## Supplementary material for "The information in diagnostic tests": Executable analysis code, derived inputs, source-acquisition records, tests, and release metadata: operating_points_primary.csv

source	source_version	review_id	review_title	group_id	group_number	test_name	analysis_scope	study_rows	unique_studies	paired_studies	eligibility	primary_atlas	published_studies	published_sensitivity	published_sensitivity_low	published_sensitivity_high	published_specificity	published_specificity_low	published_specificity_high	model_status	source_file	source_sheet	source_url	source_sha256	source_license	source_license_url	selection_status	duplicate_of_group_id	source_route	model	model_converged	sensitivity	specificity	lr_positive	lr_negative	information_bits_at_20_percent	diagnostic_entropy_reduction_at_20_percent	negative_posterior_at_20_percent	published_sensitivity_difference	published_specificity_difference	mean_logit_sensitivity_variance	mean_logit_specificity_variance	mean_logit_covariance	between_logit_sensitivity_variance	between_logit_specificity_variance	between_logit_covariance	between_logit_correlation	reml_objective	optimizer_iterations	optimizer_max_abs_gradient	optimizer_projected_kkt_gradient_log_l00	optimizer_projected_kkt_gradient_l10	optimizer_projected_kkt_gradient_log_l11	optimizer_projected_kkt_gradient_max_abs	optimizer_parameter_log_l00	optimizer_parameter_l10	optimizer_parameter_log_l11	optimizer_tied_solution_log_l00_at_lower_bound	optimizer_tied_solution_log_l11_at_lower_bound	optimizer_selected_log_l00_at_lower_bound	optimizer_selected_log_l11_at_lower_bound	optimizer_hard_bound_atol	optimizer_multistart_count	optimizer_valid_start_count	optimizer_selected_start	optimizer_selected_start_order	optimizer_minimum_recomputed_objective	optimizer_selected_objective_delta_from_minimum	optimizer_objective_tie_tolerance	optimizer_objective_gap_to_second_best	optimizer_objective_gap_to_next_distinct_basin	optimizer_valid_objective_range	optimizer_valid_sensitivity_range	optimizer_valid_specificity_range	optimizer_alternative_rounded_claim_changed_across_starts	optimizer_empirical_start_valid	optimizer_empirical_to_selected_objective_delta	optimizer_empirical_to_selected_sensitivity_delta	optimizer_empirical_to_selected_specificity_delta	optimizer_rounded_claim_changed_from_empirical	optimizer_material_objective_path_dependence	optimizer_material_central_path_dependence	optimizer_material_path_dependence	optimizer_path_dependence_class	continuity_correction_rule	study_positive_fraction_low	study_positive_fraction_median	study_positive_fraction_high	zero_cell_study_fraction	pooled_mean_sensitivity_low	pooled_mean_sensitivity_median	pooled_mean_sensitivity_high	pooled_mean_specificity_low	pooled_mean_specificity_median	pooled_mean_specificity_high	predictive_sensitivity_low	predictive_sensitivity_median	predictive_sensitivity_high	predictive_specificity_low	predictive_specificity_median	predictive_specificity_high	pooled_mean_der_at_20_percent_low	pooled_mean_der_at_20_percent_median	pooled_mean_der_at_20_percent_high	predictive_der_at_20_percent_low	predictive_der_at_20_percent_median	predictive_der_at_20_percent_high	pooled_mean_information_bits_at_20_percent_low	pooled_mean_information_bits_at_20_percent_median	pooled_mean_information_bits_at_20_percent_high	predictive_information_bits_at_20_percent_low	predictive_information_bits_at_20_percent_median	predictive_information_bits_at_20_percent_high	pooled_mean_positive_information_bits_at_20_percent_low	pooled_mean_positive_information_bits_at_20_percent_median	pooled_mean_positive_information_bits_at_20_percent_high	predictive_positive_information_bits_at_20_percent_low	predictive_positive_information_bits_at_20_percent_median	predictive_positive_information_bits_at_20_percent_high	pooled_mean_negative_information_bits_at_20_percent_low	pooled_mean_negative_information_bits_at_20_percent_median	pooled_mean_negative_information_bits_at_20_percent_high	predictive_negative_information_bits_at_20_percent_low	predictive_negative_information_bits_at_20_percent_median	predictive_negative_information_bits_at_20_percent_high	pooled_mean_negative_at_20_percent_low	pooled_mean_negative_at_20_percent_median	pooled_mean_negative_at_20_percent_high	predictive_negative_at_20_percent_low	predictive_negative_at_20_percent_median	predictive_negative_at_20_percent_high	analysis_version	analysis_row_rule	mean_logit_sensitivity	mean_logit_specificity
Cochrane DTA Reference Dataset	CL145_open_set_20181101	CD007394	Galactomannan detection for invasive aspergillosis in immunocompromised patients	legacy:CD007394:1	1	Overall	reported_main	50	50	50	eligible	True	50.0	0.73	0.65	0.8	0.89	0.84	0.92	converged									historical Cochrane	continuity-corrected bivariate REML	True	0.66739819853567	0.8685376940184669	5.0767266978370325	0.38294457886505756	0.16012670835262616	0.22180423436437902	0.08737153116460789	-0.06260180146433003	-0.021462305981533092	0.018299431308036705	0.03216173814539311	-0.00502004277140458	0.4001374546587806	1.405770068383009	-0.2481263890466734	-0.33083481574351026	66.09171993162067	9	1.421085472268197e-06	-1.421085472268197e-06	0.0	-1.421085472268197e-06	1.421085472268197e-06	-0.4579735771283766	-0.3922548777037981	0.1123336666045712	False	False	False	False	1e-06	7	7	zero_zero_zero	2	66.09171993162064	2.842170943040401e-14	6.609171993162064e-07	1.4210854715202004e-14	14.444387772529794	14.444387772529794	0.048760920073649294	0.0032341747363285878	True	True	7.247535904753022e-13	2.4303542511816545e-09	6.549194520033552e-11	False	False	False	False	numerically_equivalent	universal	0.008	0.10343293070565798	0.5294117647058824	0.26	0.6061854837256724	0.6673981985356698	0.7234371911101078	0.8229694667334213	0.8685376940184669	0.9037483442752159	0.36091497661258526	0.6673981985356698	0.8769950620974151	0.3864696581953116	0.8685376940184669	0.9857740302890562	0.1655597359011549	0.22083154892498164	0.27912224441286065	0.005209739723132934	0.20337006266176044	0.49762464117566363	0.11952222472917559	0.15942449940643733	0.20150619014966123	0.0037610574731803737	0.14681856189452822	0.3592492091729541	0.0789755432151933	0.10707147966182866	0.13699113962432125	0.0014659226233431789	0.09842005368132031	0.258734043985635	0.038947584331354916	0.05237254545924601	0.06725276179492021	0.0019289622686902194	0.04494620902377129	0.11720848868767832	0.07397519870379725	0.08747426016714493	0.10163709374314486	0.03914286631292668	0.0931194582555615	0.17705190686639485	0.42.0	manifest source_sheet where recorded; otherwise all group-matched rows	0.6964408840332568	1.8880908220285806
Cochrane DTA Reference Dataset	CL145_open_set_20181101	CD007394	Galactomannan detection for invasive aspergillosis in immunocompromised patients	legacy:CD007394:2	2	Children	reported_main	7	7	7	eligible	True	6.0	0.84	0.66	0.93	0.88	0.6	0.97	converged									historical Cochrane	continuity-corrected bivariate REML	True	0.44157331633329416	0.9643787328215978	12.396339358781372	0.5790532958279268	0.14462673230646295	0.2003339852413253	0.12645698977898218	-0.3984266836667058	0.0843787328215978	0.5767428312841131	0.1469924766309435	-0.1703874276179527	3.34718303889634	0.417373436499485	-1.1819580833773788	-0.9999998651864584	10.002228866989737	33	5.329070550588023e-07	-1.776356830474485e-07	1.776356830474485e-07	0.0	1.776356830474485e-07	0.6040595540921205	-0.6460443668698848	-8.0	False	True	False	True	1e-06	7	7	minus1_plus2_minus1	5	10.002228866989737	0.0	1.0002228866989737e-07	3.552713678800501e-15		2.135713828010921e-11	1.1842369362913274e-08	2.5851779605901015e-09	False	True	1.900701818158268e-13	8.858554390034357e-09	8.873756174310188e-10	False	False	False	False	numerically_equivalent	universal	0.042735042735042736	0.22580645161290322	0.66	0.42857142857142855	0.15145350370834745	0.44157331633329416	0.7779375623001927	0.9273783763416481	0.9643787328215978	0.9828756898512635	0.016028119667148198	0.44157331633329416	0.9746103001459558	0.8613003155781562	0.9643787328215978	0.9915988521164532	0.04210455861671181	0.19748240780211807	0.45652580829713774	0.000528487844668704	0.19939792191190134	0.6003347023866014	0.030396463788236027	0.14256809843835228	0.32957880705086584	0.00038153022287280576	0.14395096189035797	0.43339848798873076	0.028249249916600865	0.11846765883109475	0.2331252311635768	0.00037849767313454414	0.11914115024950805	0.2647018309161895	0.00208583592493274	0.023884045124467495	0.09958172025341332	4.3163571272511875e-06	0.023943422492870292	0.19030050808837445	0.055144931102690226	0.12658697796845092	0.17824273679357405	0.007995573601403036	0.12662167193217586	0.19904884908536363	0.42.0	manifest source_sheet where recorded; otherwise all group-matched rows	-0.23477926807520097	3.298541241684009
Cochrane DTA Reference Dataset	CL145_open_set_20181101	CD008054	Human papillomavirus testing versus repeat cytology for triage of minor cytological cervical lesions	legacy:CD008054:12	12	Triage of LSIL with HC2; CIN2+ (studies with both tests)	reported_main	6	6	6	eligible	True	6.0	0.962	0.914	0.983	0.277	0.209	0.357	converged									historical Cochrane	continuity-corrected bivariate REML	True	0.940001184931518	0.28338988085392525	1.3117330607215538	0.21171826914810954	0.03938021716343226	0.05454866965605002	0.050268858365717116	-0.021998815068482003	0.006389880853925223	0.18317401277352516	0.04030168334741542	-0.054061599488696585	0.46204748495057407	0.197308024295419	-0.30193645753646686	-0.9999997148235831	1.9488571965893864	29	6.661338188235028e-07	-4.4408921008381155e-08	0.0	0.0	4.4408921008381155e-08	-0.3860438059518665	-0.4441935521371785	-8.0	False	True	False	True	1e-06	7	7	empirical	0	1.948857196589385	1.3322676295501878e-15	1.948857196589385e-08	1.3322676295501878e-15		3.0672353545924125e-10	1.103404585478529e-07	1.2684608641233552e-08	False	True	0.0	0.0	0.0	False	False	False	False	numerically_equivalent	universal	0.052434456928838954	0.1386734693877551	0.224	0.5	0.8713238125644078	0.940001184931518	0.9731532823609099	0.21062261334568186	0.28338988085392525	0.3695285045304889	0.7644443269797289	0.940001184931518	0.9869510237491088	0.1320335295914328	0.28338988085392525	0.5069197011979646	0.0294788124662381	0.053578531166919324	0.08061370644855341	0.02553052818318219	0.05048368225172601	0.08770975192164461	0.021281582923293095	0.038679846932197226	0.05819729951821324	0.01843120557275283	0.0364455885508875	0.06332013410783606	0.0035652453762959144	0.00693104477909183	0.012524193667146848	0.0016459847984121258	0.006702715040848356	0.018977248696369225	0.017110112207800583	0.03166541929601223	0.046790040501396186	0.014378264479384336	0.029534510987893975	0.04741821942729796	0.026632407431861998	0.05019812710576786	0.08999988988907622	0.020956452938872553	0.05042885263627905	0.11117103625068311	0.42.0	manifest source_sheet where recorded; otherwise all group-matched rows	2.751556322660243	-0.9277083054360888
Cochrane DTA Reference Dataset	CL145_open_set_20181101	CD008054	Human papillomavirus testing versus repeat cytology for triage of minor cytological cervical lesions	legacy:CD008054:15	15	Triage of LISL with repeat cytology (cut-off ASCUS+) CIN2+	reported_main	6	6	6	eligible	True	6.0	0.771	0.595	0.885	0.512	0.345	0.676	converged									historical Cochrane	continuity-corrected bivariate REML	True	0.7482542687165856	0.5110184633950918	1.5302301062568893	0.49263529464448763	0.03265660083199509	0.04523525412470654	0.10965396973837178	-0.022745731283414394	-0.0009815366049081842	0.2006967219224855	0.14001701035719358	-0.1458299871076196	0.9540276926414044	0.7894351329141286	-0.8548331303778065	-0.9850145141132806	5.470625818797242	16	2.6645352457117277e-07	-1.776356839102651e-07	-2.6645352457117277e-07	0.0	2.6645352457117277e-07	-0.023531290014576132	-0.8751869938254782	-1.8757422693783539	False	False	False	False	1e-06	7	7	empirical	0	5.470625818797242	0.0	5.4706258187972417e-08	2.6645352591003757e-15	0.010520090875075994	0.010520090875075994	0.00038527938891064206	0.0004923813427805124	True	True	0.0	0.0	0.0	False	False	False	False	numerically_equivalent	universal	0.052434456928838954	0.15161290322580645	0.224	0.16666666666666666	0.5526232320237187	0.7482542687165856	0.8773284760055212	0.3341854872250411	0.5110184633950918	0.6851360763081559	0.2656479005598602	0.7482542687165856	0.9606632001600165	0.1364041154563441	0.5110184633950918	0.8736523172591739	0.01813444886577795	0.043839235076548584	0.07862363621962618	0.008649515091727431	0.036720279817882465	0.08438243794393253	0.013091768121503363	0.03164877546013195	0.05676061190915174	0.006244327951870274	0.02650940165265475	0.060918052666814285	0.004622536302453975	0.01246256741679186	0.0263645307395767	0.0009939231990535242	0.010677834006369423	0.033050529665522334	0.00695275015127168	0.01881479116098455	0.0338357537543348	0.0018170254960331754	0.015389042064317366	0.0350408869052296	0.0761360165960891	0.11022578870280642	0.14893783766781243	0.05786105422535215	0.11231879721149407	0.17758810289356491	0.42.0	manifest source_sheet where recorded; otherwise all group-matched rows	1.0893232763683776	0.044080990131731286
Cochrane DTA Reference Dataset	CL145_open_set_20181101	CD008081	Optical coherence tomography (OCT) for detection of macular oedema in patients with diabetic retinopathy	legacy:CD008081:1	1	OCT for detection of CSMO	reported_main	9	9	9	eligible	True	9.0	0.81	0.74	0.87	0.85	0.75	0.91	converged									historical Cochrane	continuity-corrected bivariate REML	True	0.7895550197841507	0.8335858546284002	4.744518670700068	0.2524574751927172	0.20204878504711637	0.2798738357434901	0.05936743087155178	-0.020444980215849395	-0.016414145371599798	0.02142470523647234	0.09787956504545012	-0.02992563295897411	0.08765582027511473	0.7169434781082047	-0.2506875720894544	-0.9999999215173982	2.4031743937441155	45	1.776356830474485e-07	0.0	-1.776356830474485e-07	0.0	1.776356830474485e-07	-1.2171686331121834	-0.8467250826407766	-8.0	False	True	False	True	1e-06	7	7	minus1_minus2_minus1	6	2.4031743937441155	0.0	2.4031743937441155e-08	8.881784197001252e-15	2.5870693143303924e-08	4.072966813423778	0.013634121657560394	0.0033427149136699974	True	True	1.1546319456101628e-14	2.0312096449259798e-10	4.4772896501399373e-10	False	False	False	False	numerically_equivalent	universal	0.19186046511627908	0.5	0.6451612903225806	0.0	0.7379540737661437	0.7895550197841507	0.8332903888607589	0.7306786572639058	0.8335858546284002	0.902423375038481	0.6626042408284345	0.7895550197841507	0.8775648407375389	0.46059332641985595	0.8335858546284002	0.9670885239171456	0.20074733021279875	0.27837331634650864	0.3525650049922955	0.08309600735862302	0.2798166462733377	0.4070875604405604	0.14492513765425002	0.20096551793751205	0.25452658237804127	0.05998934228515696	0.20200749836188164	0.2938879469611977	0.07450937707449778	0.11950692748858438	0.16550789383780057	0.018803461955480313	0.12025610561427845	0.21930126618058887	0.06702550523677996	0.08112023896395346	0.09501162900284697	0.04068156206900917	0.07707748689226665	0.0931369775125325	0.05016795511817791	0.05967272256472525	0.0702095308906421	0.049985952391342306	0.0615269916071048	0.08188524093139882	0.42.0	manifest source_sheet where recorded; otherwise all group-matched rows	1.3222452783603034	1.6112571688223927
Cochrane DTA Reference Dataset	CL145_open_set_20181101	CD008760	Capsule endoscopy for the diagnosis of oesophageal varices in people with chronic liver disease or portal vein thrombosis	legacy:CD008760:1	1	Any varices - All the studies	reported_main	15	15	15	eligible	True	15.0	0.848	0.773	0.902	0.843	0.731	0.914	converged									historical Cochrane	continuity-corrected bivariate REML	True	0.7927569356894549	0.7770690128831603	3.556064349519816	0.2666984024258165	0.1621948636894463	0.2246690007468853	0.06250697313739965	-0.05524306431054504	-0.06593098711683965	0.02057415127318093	0.06383675153761523	0.002169254975169027	0.08571675219755318	0.3528808041789119	0.02636495664425534	0.15159336404796728	14.578512528513123	12	0.0	0.0	0.0	0.0	0.0	-1.2283534987985971	0.09005217524836519	-0.5324368307596272	False	False	False	False	1e-06	7	7	minus1_minus2_minus1	6	14.578512528513116	7.105427357601002e-15	1.4578512528513115e-07	7.105427357601002e-15	0.46531975916921553	1.0257721361669727	0.006108080181097986	0.011890642479313707	True	True	2.1316282072803006e-14	1.679065331217089e-09	2.4219115601908925e-09	False	False	False	False	numerically_equivalent	universal	0.42857142857142855	0.71875	0.95	0.4666666666666667	0.7427847714887613	0.7927569356894549	0.8351748019439322	0.6799329475332988	0.7770690128831603	0.8511779809091011	0.6687709014739066	0.7927569356894549	0.8787469611264738	0.49585968188671536	0.7770690128831603	0.9251102221565534	0.14107400151363508	0.22493414588330124	0.3163511470581252	0.04289357097866719	0.2221070767230779	0.45358048717738164	0.10184528515087544	0.1623862794126477	0.22838278091110417	0.030966073979545056	0.1603453387596928	0.32745249698604884	0.05052238576819569	0.08963310679559414	0.13558417674010373	0.012582625422778776	0.08871644605289926	0.21075064510252772	0.049916461459293536	0.07243871209691424	0.09496234284385156	0.017899484402138347	0.07091753607744075	0.1242737752945557	0.04913909723833262	0.06270071352663142	0.07971564466767962	0.03541540936359966	0.06375590960181146	0.11627472010460126	0.42.0	manifest source_sheet where recorded; otherwise all group-matched rows	1.3416243341525658	1.2486669173423326
Cochrane DTA Reference Dataset	CL145_open_set_20181101	CD008760	Capsule endoscopy for the diagnosis of oesophageal varices in people with chronic liver disease or portal vein thrombosis	legacy:CD008760:3	3	Any varices - studies at low risk of bias for QUADAS-2 'patient selection' domain	reported_main	7	7	7	eligible	True	7.0	0.797	0.731	0.85	0.861	0.645	0.955	converged									historical Cochrane	continuity-corrected bivariate REML	True	0.7639407614237806	0.7946202823856812	3.719650461582481	0.2970717508839579	0.157459567051248	0.21810976490091494	0.06913353281169828	-0.033059238576219396	-0.06637971761431882	0.025752733969882157	0.2030126932404029	-0.015490492779473033	0.013773751054713151	0.8171482436082897	-0.10609050348325078	-0.9999999310128841	5.179433457055811	14	0.0	0.0	0.0	0.0	0.0	-2.142495297794072	-0.9039624609810367	-7.999066839878422	False	True	False	False	1e-06	7	7	lower_zero_lower	4	5.179433457012919	4.289280042257815e-11	5.179433457012919e-08	3.375077994860476e-14		3.331918563276304e-08	7.573660341098076e-07	1.0793080427173862e-06	False	True	3.327629283234046e-08	3.731016119390418e-07	1.8383373279196036e-07	False	False	False	False	tiny_boundary_refinement	universal	0.42857142857142855	0.6283185840707964	0.8235294117647058	0.42857142857142855	0.702635402518698	0.7639407614237806	0.815918486610959	0.6153610869717064	0.7946202823856812	0.9034450855346352	0.6867011699317879	0.7639407614237806	0.8269370500783055	0.34827758041341517	0.7946202823856812	0.9655312905765709	0.09817029316395974	0.21784963351806355	0.34848538568928417	0.018225541437737452	0.2159160926650626	0.4443140129597452	0.0708718927183913	0.1572717708976057	0.2515813905867526	0.013157530408436476	0.15587589343321182	0.32076276890778765	0.032985136863536636	0.09070150972263183	0.16417474299286156	0.0039482497224316414	0.0898645081965527	0.23409681544659328	0.0367979989748415	0.06579603260767602	0.09104922605321392	0.00922595596873186	0.06462484531461576	0.09442333178424535	0.054532221153992685	0.06978009817046792	0.09154332949792658	0.05497899358509104	0.07169251163325167	0.12577789252032048	0.42.0	manifest source_sheet where recorded; otherwise all group-matched rows	1.1744074643130877	1.3530038215057105
Cochrane DTA Reference Dataset	CL145_open_set_20181101	CD008760	Capsule endoscopy for the diagnosis of oesophageal varices in people with chronic liver disease or portal vein thrombosis	legacy:CD008760:4	4	Any varices - studies at low risk of bias for QUADAS-2 'flow and timing' domain	reported_main	9	9	9	eligible	True	9.0	0.858	0.755	0.922	0.825	0.622	0.931	converged									historical Cochrane	continuity-corrected bivariate REML	True	0.8050099677835125	0.7633683195274604	3.401953475443165	0.2554337496441954	0.16046828418289524	0.2222773782033404	0.06002531461465066	-0.05299003221648746	-0.06163168047253953	0.031469863894625486	0.15454077511496686	-0.009545108321825061	0.08354289777918085	0.7833492274469832	-0.07673407724249888	-0.29995478723449404	10.820698413111156	36	0.0	0.0	0.0	0.0	0.0	-1.2411975165945481	-0.265481038194046	-0.16922877095364378	False	False	False	False	1e-06	7	7	one_zero_one	3	10.82069841311113	2.6645352591003757e-14	1.082069841311113e-07	3.552713678800501e-15	0.7387407963715464	0.7387407963715464	0.0015658795800693737	0.007160473224650077	True	True	-1.7763568394002505e-15	1.2447309849505928e-09	1.4750315413536441e-09	False	False	False	False	numerically_equivalent	universal	0.42857142857142855	0.7076923076923077	0.95	0.5555555555555556	0.7446375266560712	0.8050099677835125	0.8539094945467552	0.5988657132366713	0.7633683195274604	0.8745421295758073	0.6798784395101161	0.8050099677835125	0.889200375784827	0.3258784761554222	0.7633683195274604	0.9556109244914452	0.10866614112960915	0.22066676385859527	0.34816312061623156	0.016884017944414326	0.21820148238459214	0.49220500204279327	0.07844914024445998	0.15930553643739515	0.251348738376515	0.012189046908655073	0.15752578047950694	0.35533661941878397	0.0343151689983823	0.0854614554646797	0.15301355254447999	0.00335880825813295	0.08411249396074094	0.24203847480231347	0.04298879049900535	0.07341476703740246	0.10158070163256332	0.0086936179471313	0.07061456126568487	0.12403195036278758	0.04519726259793051	0.060600699347517765	0.08188514273216523	0.03566159624870955	0.0630556344596826	0.1281781950111518	0.42.0	manifest source_sheet where recorded; otherwise all group-matched rows	1.417906219262959	1.1712357988217434
Cochrane DTA Reference Dataset	CL145_open_set_20181101	CD008760	Capsule endoscopy for the diagnosis of oesophageal varices in people with chronic liver disease or portal vein thrombosis	legacy:CD008760:5	5	Any varices - only full-text studies	reported_main	11	11	11	eligible	True	11.0	0.826	0.754	0.88	0.88	0.739	0.95	converged									historical Cochrane	continuity-corrected bivariate REML	True	0.7917710691707569	0.7997307461881756	3.95353282693466	0.2603737968331745	0.1772294128826388	0.24549455013285046	0.06111524698295625	-0.034228930829243054	-0.08026925381182437	0.024950441767700546	0.10208996583906205	0.005331301577230516	0.10419297237131013	0.480053731082383	0.04892902251422625	0.21877737198055736	10.491976093789845	19	0.0	0.0	0.0	0.0	0.0	-1.1307552977953748	0.151581892834451	-0.39145207706587626	False	False	False	False	1e-06	7	7	zero_zero_zero	2	10.491976093789786	5.861977570020827e-14	1.0491976093789786e-07	1.7763568394002505e-15	0.562690908934913	0.562690908934913	0.0031603556892660922	0.018268437515045477	True	True	-4.263256414560601e-14	6.990584777710751e-10	8.653247007828213e-10	False	False	False	False	numerically_equivalent	universal	0.5966386554621849	0.7857142857142857	0.95	0.45454545454545453	0.7361482219344898	0.7917710691707569	0.8382445689732062	0.681000625009734	0.7997307461881756	0.8819316293894324	0.6527821711424073	0.7917710691707569	0.8849309488358524	0.4723263978042936	0.7997307461881756	0.9468504938736704	0.13845055262676353	0.24523404450314037	0.3614385536368947	0.030536053344683012	0.24164392562202497	0.5149184938892867	0.0999513436939419	0.17704134654967474	0.26093264644592706	0.022044834816505876	0.17444953886541198	0.37173412731576266	0.050429215236514634	0.10045820878543912	0.16135099007275994	0.008646451984447405	0.09885134460465136	0.24559726202005847	0.04850553356349958	0.07627560575684875	0.10239665380767496	0.012925172419276161	0.07402782602885012	0.13322038911780118	0.04669629085292451	0.061254017651557816	0.08082210038290258	0.03279729102375024	0.06264675964701119	0.1269246588073411	0.42.0	manifest source_sheet where recorded; otherwise all group-matched rows	1.3356341925128747	1.3846123735521807
Cochrane DTA Reference Dataset	CL145_open_set_20181101	CD008760	Capsule endoscopy for the diagnosis of oesophageal varices in people with chronic liver disease or portal vein thrombosis	legacy:CD008760:6	6	Large varices - all the studies	reported_main	6	6	6	eligible	True	6.0	0.737	0.524	0.877	0.905	0.841	0.944	converged									historical Cochrane	continuity-corrected bivariate REML	True	0.7080157156270919	0.8850436789520274	6.158997688623218	0.3299094624557335	0.1981760270670067	0.27450937076763415	0.07619315491844567	-0.02898428437290812	-0.019956321047972625	0.19532057398485594	0.09059587875077839	0.025711443767202812	0.8505954991827371	0.2859728067760384	0.14752742439784428	0.29912234111747643	5.55486736929511	16	1.776356830474485e-07	0.0	0.0	-1.776356830474485e-07	1.776356830474485e-07	-0.08090929376033469	0.15995993544016965	-0.672795785258441	False	False	False	False	1e-06	7	7	minus2_zero_minus2	1	5.554867369295106	3.552713678800501e-15	5.5548673692951065e-08	0.0		5.329070518200751e-15	2.315229008509334e-09	8.22423462665256e-10	False	True	1.7763568394002505e-15	1.6368688626755556e-09	1.3292156264554933e-10	False	False	False	False	numerically_equivalent	universal	0.2743055555555556	0.37426470588235294	0.5	0.0	0.5048894733399564	0.7080157156270919	0.8522016212358025	0.8101757066862472	0.8850436789520274	0.9328313150484612	0.24625442889440832	0.7080157156270919	0.9473609647658405	0.6981174006563249	0.8850436789520274	0.9624504226023092	0.10817040791263438	0.27280211599599646	0.45272318492149144	0.006037443404283907	0.26635355258677795	0.6337886066457861	0.07809125650755701	0.19694351188223094	0.32683358640171134	0.0043586000148449515	0.1922881127854535	0.45754980135710815	0.054849479931486034	0.13118178784088866	0.21116596131693857	0.003156178933143417	0.1258881689154331	0.2886585329945278	0.02224665767855312	0.06526482846012335	0.12007957729610721	0.0009763114339050838	0.06366240745750772	0.18009708607147487	0.03956381424525455	0.07636652824727774	0.12496427059732274	0.014247046416572678	0.07711244900485067	0.18796937010054568	0.42.0	manifest source_sheet where recorded; otherwise all group-matched rows	0.8857663104815984	2.041084759297715
Cochrane DTA Reference Dataset	CL145_open_set_20181101	CD008892	Rapid diagnostic tests for typhoid and paratyphoid (enteric) fever	legacy:CD008892:10	10	Typhidot (all types)	reported_main	22	22	22	eligible	True	22.0	0.84	0.73	0.91	0.79	0.7	0.87	converged									historical Cochrane	continuity-corrected bivariate REML	True	0.790153319101319	0.7820096655781336	3.624717220590948	0.26834282251939046	0.1639601073560512	0.22711418009245482	0.06286815133583881	-0.04984668089868094	-0.007990334421866474	0.06961649690215528	0.06567123779626086	0.0031106020134098154	1.1768284396731619	1.3351841951720937	0.06843446753150838	0.05459435299377967	34.425713500791346	8	0.0	0.0	0.0	0.0	0.0	0.0814115284842573	0.06308386808377534	0.14304213110117123	False	False	False	False	1e-06	7	7	empirical	0	34.425713500791346	0.0	3.442571350079135e-07	2.1316282072803006e-14	29.554450348131105	29.554450348131105	0.0988808445472773	0.00016732801185825874	True	True	0.0	0.0	0.0	False	False	False	False	numerically_equivalent	universal	0.007505773672055427	0.27919276984697544	0.7532467532467533	0.18181818181818182	0.691835513014867	0.790153319101319	0.863301369514477	0.6846334916459748	0.7820096655781336	0.8556579144455624	0.29685105793930944	0.790153319101319	0.971084560739609	0.26069629849761866	0.7820096655781336	0.9733300411592107	0.12529183856466314	0.225274810610442	0.33546918939127834	0.0009542427803508841	0.20019692387895033	0.6598149778418959	0.09045169831992221	0.16263221485010776	0.2421846327906533	0.0006888946724787335	0.1445277838582409	0.47633896993154706	0.04806145352195444	0.09045434591649551	0.14122504203206734	0.000310017717211414	0.07740643693418947	0.30560698597060104	0.04065497315846195	0.07192630036579636	0.10532304270918397	0.0003330985260535225	0.06229722340312838	0.18814920767985235	0.041526060623096786	0.06323353138001916	0.09219092909155374	0.009528196506716435	0.0681923644755272	0.25628570589212674	0.42.0	manifest source_sheet where recorded; otherwise all group-matched rows	1.3258498283301725	1.2774163762514874
Cochrane DTA Reference Dataset	CL145_open_set_20181101	CD008892	Rapid diagnostic tests for typhoid and paratyphoid (enteric) fever	legacy:CD008892:13	13	TUBEX	reported_main	14	14	14	eligible	True	14.0	0.78	0.71	0.85	0.87	0.82	0.91	converged									historical Cochrane	continuity-corrected bivariate REML	True	0.7666802580160103	0.8671968549978409	5.773057995001142	0.2690504937135302	0.2172982283438017	0.300997052037025	0.06302349763951622	-0.013319741983989775	-0.0028031450021590576	0.03576632440025697	0.041229583387319094	-0.0038258082984339477	0.3189448457414958	0.4796108084876686	-0.05403493951291787	-0.13815684108705029	8.421994756927216	9	3.5527136806704924e-07	0.0	3.5527136806704924e-07	3.5527136806704924e-07	3.5527136806704924e-07	-0.5713685442539234	-0.09567905462890972	-0.3770260734045559	False	False	False	False	1e-06	7	7	minus1_plus2_minus1	5	8.421994756927214	1.7763568394002505e-15	8.421994756927215e-08	1.7763568394002505e-15	8.639538415780406	8.639538415780406	0.03629892305951454	0.002838400436743771	True	True	3.552713678800501e-14	1.1440822733632672e-09	2.5027813155276135e-10	False	False	False	False	numerically_equivalent	universal	0.007505773672055427	0.24954615746655012	0.7534246575342466	0.07142857142857142	0.6940223098017237	0.7666802580160103	0.8264004388513536	0.8143347259849083	0.8671968549978409	0.9067320228589952	0.5055877372024725	0.7666802580160103	0.913486506652843	0.6134663136923519	0.8671968549978409	0.9641149528166446	0.2224108398426949	0.29996225638349994	0.38076162825783844	0.06791239056965363	0.28925513472047093	0.5410180814524246	0.160564633889935	0.21655118028905462	0.27488251689439136	0.04902786274319652	0.2088214083451369	0.3905761528425647	0.0986297068448782	0.1362908557275972	0.17609917179087556	0.025660418230036855	0.1305926639444427	0.2582018996899028	0.05824181198468757	0.07995735739703619	0.10302886416889678	0.018217781879639242	0.07632320897696684	0.14634950352404152	0.047855995397907254	0.06328681826544319	0.08098273930231305	0.02542412612879337	0.06493185846491477	0.12826160948119616	0.42.0	manifest source_sheet where recorded; otherwise all group-matched rows	1.1896600449002317	1.8763980850548374
Cochrane DTA Reference Dataset	CL145_open_set_20181101	CD008892	Rapid diagnostic tests for typhoid and paratyphoid (enteric) fever	legacy:CD008892:19	19	Test-it Typhoid and KIT prototypes (threshold > 1+)	reported_main	9	9	9	eligible	True	9.0	0.69	0.59	0.78	0.9	0.78	0.93	converged									historical Cochrane	continuity-corrected bivariate REML	True	0.6751929225211832	0.8625764314376763	4.913225071833095	0.37655454709961556	0.15935243643051678	0.22073172876777913	0.08603903893969785	-0.01480707747881671	-0.03742356856232376	0.04596386076065045	0.10146700201997927	0.019529462514155552	0.31044161685364124	0.8345386361708697	0.17572092631415254	0.34523140184702666	6.90634770654409	10	8.881784201676231e-08	-8.881784152372424e-08	8.881784201676231e-08	8.881784201676231e-08	8.881784201676231e-08	-0.5848797123726152	0.31537954018385983	-0.15389179257796226	False	False	False	False	1e-06	7	7	minus1_plus2_minus1	5	6.90634770654409	0.0	6.90634770654409e-08	8.881784197001252e-16	7.49058584994918	7.49058584994918	0.032363087085057196	0.0010965592997086437	True	True	6.217248937900877e-15	5.576564765519265e-10	1.6596368723753585e-10	False	False	False	False	numerically_equivalent	universal	0.048	0.2583732057416268	0.5039370078740157	0.0	0.577267648031526	0.6751929225211832	0.759870077333658	0.7707465058242766	0.8625764314376763	0.9213752276295591	0.39214000465912346	0.6751929225211832	0.8701018712115207	0.48516484906140467	0.8625764314376763	0.9766394707457432	0.11049278816246826	0.21999365153989753	0.34837052128406426	0.0035883065780784713	0.2122500381308765	0.5725103449835339	0.07976784805692361	0.15881959774351245	0.2514984667455218	0.0025904993317839814	0.15322926566759368	0.41331130265726923	0.050165129877961324	0.10513005253250546	0.17178250899123534	0.001329754025581171	0.10044402694326506	0.28703930988280013	0.028251615018974382	0.05324520882485313	0.08225550957067379	0.0010972681695368188	0.05011452145183264	0.13479768104427498	0.06366552443997883	0.08618280259576946	0.11305303284670315	0.03440007354800335	0.08871113261323296	0.1948533103591431	0.42.0	manifest source_sheet where recorded; otherwise all group-matched rows	0.7317670628613883	1.8368558635838408
Cochrane DTA Reference Dataset	CL145_open_set_20181101	CD008892	Rapid diagnostic tests for typhoid and paratyphoid (enteric) fever	legacy:CD008892:5	5	Typhidot indeterminate results reported	reported_main	6	6	6	eligible	True	6.0	0.66	0.59	0.73	0.81	0.58	0.93	converged									historical Cochrane	continuity-corrected bivariate REML	True	0.6596225489258236	0.7953974781492943	3.2239218899126607	0.42793378207101673	0.1059874293730147	0.14681161479046084	0.09664412412935071	-0.0003774510741764159	-0.014602521850705763	0.026843390167237934	0.3307131992047617	0.0038662258206762752	0.07684881933315679	1.857748544144328	0.023170340656971627	0.06132257094578266	3.900501921092492	11	4.4408921254900194e-08	-4.4408921254900194e-08	4.4408921008381155e-08	4.4408921008381155e-08	4.4408921254900194e-08	-1.2829575861898055	0.08358220403434982	0.3077988741924114	False	False	False	False	1e-06	7	7	zero_zero_zero	2	3.9005019210924914	4.440892098500626e-16	3.9005019210924916e-08	4.440892098500626e-16	0.8115351153864774	0.8198883307525913	0.007066734216647497	0.0006789448886779237	True	True	5.329070518200751e-15	2.1723356447012065e-10	5.852166529152214e-10	False	False	False	False	numerically_equivalent	universal	0.049596309111880045	0.3602160551313094	0.7532467532467533	0.0	0.5843102867364962	0.6596225489258236	0.7276500066967758	0.5574065364807931	0.7953974781492943	0.9230766201425208	0.507619219236676	0.6596225489258236	0.7846116174069474	0.17628970180733913	0.7953974781492943	0.986036351155094	0.027716162000815996	0.14550057563880925	0.30393396184216	0.0004780218723770373	0.14398460139628755	0.4853974884925512	0.020009076030838596	0.10504095337594013	0.21941846604427886	0.00034509741963964437	0.10394652897913813	0.3504220841305378	0.009585171455845714	0.06522209436178711	0.15514736699287726	0.00011844848561699475	0.06388512780340197	0.26531847418754906	0.010184424029216993	0.03934353870672849	0.06702730626463975	0.00021515108001525596	0.03807403800218045	0.09450824230005943	0.0749889952184317	0.0974992842082462	0.13786570628828557	0.05802529572855276	0.10076261557918265	0.3446295467180768	0.42.0	manifest source_sheet where recorded; otherwise all group-matched rows	0.6616126237915897	1.3577727830219644
Cochrane DTA Reference Dataset	CL145_open_set_20181101	CD009020	Magnetic resonance imaging, magnetic resonance arthrography and ultrasonography for assessing rotator cuff tears in people with shoulder pain for whom surgery is being considered	legacy:CD009020:4	4	MRI for detection of any rotator cuff tears	reported_main	6	6	6	eligible	True	6.0	0.98	0.92	0.99	0.79	0.68	0.87	converged									historical Cochrane	continuity-corrected bivariate REML	True	0.9475585226317367	0.7585283849129074	3.9240989972671394	0.06913581404641111	0.2626000779947182	0.3637482456416798	0.016990294058939606	-0.032441477368263305	-0.03147161508709262	0.0968916522915943	0.06371977153631485	6.50919844373508e-09	1.1253517471925913e-07	1.1939392939765597e-07	2.778220934500933e-08	0.23967984321379124	3.3893510117008194	31	7.993605825882035e-07	0.0	0.0	0.0	0.0	-8.0	8.28175988446709e-05	-8.0	True	True	True	True	1e-06	7	7	empirical	0	3.389351011700819	4.440892098500626e-16	3.389351011700819e-08	4.440892098500626e-16		1.310112862640267e-08	6.385864170788125e-09	5.611364706226141e-09	False	True	0.0	0.0	0.0	False	False	False	False	numerically_equivalent	universal	0.5	0.7323232323232323	0.9583333333333334	0.6666666666666666	0.9075520024942925	0.9475585226317367	0.9708092229266453	0.6569831909226961	0.7585283849129074	0.8374502294007381	0.9075519727685871	0.9475585226317367	0.9708092329668497	0.6569830864668563	0.7585283849129074	0.8374502924976831	0.2601936461640657	0.36166746248416637	0.46552277296539674	0.2594470416929046	0.36158305268341084	0.4662163185123625	0.18784110327702036	0.2610979021739408	0.33607396861359096	0.18730210853352067	0.26103696436729157	0.3365746586290296	0.07486106120041812	0.11896174875155924	0.16984373739796596	0.07485927994922235	0.1187472296972121	0.1698939295857627	0.1093626630760092	0.14207715749084815	0.16997317863084765	0.10919750947488317	0.14214063512121738	0.1701607768239875	0.009429515495773871	0.017101904434282313	0.030324414267306827	0.009477444594993435	0.017058879470981177	0.030177483598293985	0.42.0	manifest source_sheet where recorded; otherwise all group-matched rows	2.8941908693159957	1.1446282902045655
Cochrane DTA Reference Dataset	CL145_open_set_20181101	CD009020	Magnetic resonance imaging, magnetic resonance arthrography and ultrasonography for assessing rotator cuff tears in people with shoulder pain for whom surgery is being considered	legacy:CD009020:5	5	MRI for detection of full thickness tears	reported_main	7	7	7	eligible	True	7.0	0.94	0.85	0.98	0.93	0.83	0.97	converged									historical Cochrane	continuity-corrected bivariate REML	True	0.9083154677846662	0.888395267119881	8.13868233312596	0.1032024095677243	0.3506165896709976	0.4856669135805028	0.025151674050268642	-0.03168453221533374	-0.04160473288011901	0.18327189434832095	0.1445981097943271	-0.07828138904992707	0.6907189968003047	0.4701381460094589	-0.5698537275819345	-0.9999998803169	8.43740217189977	18	1.7763568501960078e-07	0.0	0.0	0.0	0.0	-0.18501109978654073	-0.6856661239074628	-8.0	False	True	False	True	1e-06	7	7	lower_zero_lower	4	8.437402171899766	3.552713678800501e-15	8.437402171899767e-08	3.552713678800501e-15		3.09831271749772e-09	2.2800206322948213e-07	1.6545387104827114e-07	False	True	6.039613253960852e-14	1.4338491505228035e-09	4.420079524614096e-09	False	False	False	False	numerically_equivalent	universal	0.3684210526315789	0.6190476190476191	0.6875	0.5714285714285714	0.8106397172384652	0.9083154677846662	0.9582057547575353	0.7907010363577559	0.888395267119881	0.9437338114346681	0.6132317211981692	0.9083154677846662	0.9841023561645803	0.6312868134642925	0.888395267119881	0.973690550826906	0.3544963722431165	0.478315680075393	0.5903109622281006	0.27072264818442193	0.45126563185042334	0.577382359842388	0.25592089065795426	0.3453095276715815	0.4261620683524584	0.19544228564664134	0.3257813378899179	0.4168285470625846	0.13129159924425846	0.19989612320309352	0.2624503191296525	0.07441231677564253	0.19261470161781258	0.2676152329082894	0.10382817480155924	0.14639225820919652	0.1783478730720916	0.054749861777101415	0.14191885601710488	0.17937864146192564	0.01189795762378683	0.025054177682553504	0.04936541975219254	0.00583157829010452	0.024981039654931057	0.09104969526963748	0.42.0	manifest source_sheet where recorded; otherwise all group-matched rows	2.2932380628387823	2.0744533062178436
Cochrane DTA Reference Dataset	CL145_open_set_20181101	CD009020	Magnetic resonance imaging, magnetic resonance arthrography and ultrasonography for assessing rotator cuff tears in people with shoulder pain for whom surgery is being considered	legacy:CD009020:6	6	MRI for detection of any rotator cuff tears	reported_main	6	6	6	eligible	True	6.0	0.74	0.59	0.85	0.93	0.84	0.97	converged									historical Cochrane	continuity-corrected bivariate REML	True	0.7013689888765239	0.9019087449901481	7.150168369301431	0.3311100072843159	0.21161786821041056	0.2931287336080582	0.07644922588607438	-0.03863101112347611	-0.02809125500985199	0.10399595268278286	0.14289294366552205	0.05854104982984554	0.20857654474281961	0.5153680216657998	0.32786225424375587	0.9999998908205632	5.4603201501620635	35	8.881784250980039e-08	8.881784152372424e-08	0.0	0.0	8.881784152372424e-08	-0.7837245920235262	0.7178912933938014	-8.0	False	True	False	True	1e-06	7	7	zero_zero_zero	2	5.4603201501620635	0.0	5.460320150162064e-08	5.329070518200751e-15	1.3718668601114814e-07	1.3718668601114814e-07	1.6703032290621422e-08	1.2707744523332565e-08	False	True	1.7763568394002505e-14	1.5118167828731544e-09	2.3801112192245455e-09	False	False	False	False	numerically_equivalent	universal	0.03333333333333333	0.19959229058561895	0.37373737373737376	0.3333333333333333	0.5552159602092502	0.7013689888765239	0.8154594512507692	0.814228793206961	0.9019087449901481	0.9507107893981368	0.4398046599277866	0.7013689888765239	0.8754036354158102	0.6521338368336884	0.9019087449901481	0.9783062435982183	0.12374524434088995	0.28992276704459674	0.47088658531270966	0.011705294196008673	0.2899200426050083	0.6471462010850245	0.08933516849838984	0.20930339087697827	0.3399462554428199	0.00845038073902064	0.20930142402749657	0.4671930240629056	0.06013709172881257	0.1433856812153086	0.23250992418564614	0.005129947247666432	0.14302054664577285	0.321470638166565	0.028357460536720266	0.06588184860737933	0.11025824077391463	0.003237706120412206	0.06563077544974255	0.14775844160012808	0.04753199186783964	0.07687125855730437	0.11458380962259021	0.03119983958852373	0.07705997459718811	0.17195678355674954	0.42.0	manifest source_sheet where recorded; otherwise all group-matched rows	0.8538253887689381	2.2186151263433205
Cochrane DTA Reference Dataset	CL145_open_set_20181101	CD009020	Magnetic resonance imaging, magnetic resonance arthrography and ultrasonography for assessing rotator cuff tears in people with shoulder pain for whom surgery is being considered	legacy:CD009020:7	7	US for detection of partial thickness tears	reported_main	8	8	8	eligible	True	8.0	0.52	0.33	0.7	0.93	0.85	0.97	converged									historical Cochrane	continuity-corrected bivariate REML	True	0.5296895456684549	0.9088869510038831	5.813542094184877	0.5174575933916513	0.12587683779182085	0.17436201566786313	0.11454619831929636	0.009689545668454924	-0.02111304899611699	0.12188370375214878	0.15417300426412556	0.06173105836265578	0.5541979421635601	0.9389554461287433	0.5072618379052101	0.7031973798108889	10.02042132345203	9	0.0	0.0	0.0	0.0	0.0	-0.2951166798629345	0.6813962458285518	-0.37258394625259744	False	False	False	False	1e-06	7	7	zero_zero_zero	2	10.02042132345203	0.0	1.0020421323452031e-07	1.7763568394002505e-15	0.829608957250846	1.6182453474525076	0.06729078897152863	0.00242414715523831	True	True	1.0658141036401503e-14	2.893544848170393e-09	1.854995046457475e-10	False	False	False	False	numerically_equivalent	universal	0.04878048780487805	0.1445211389128559	0.37373737373737376	0.25	0.36230780653764666	0.5296895456684549	0.690649532965635	0.8220856556681	0.9088869510038831	0.95562532551702	0.18352186136480722	0.5296895456684549	0.8494715631433588	0.5624036178269598	0.9088869510038831	0.9872490503393707	0.043194152141775397	0.17164223479253646	0.35079845840424945	0.0006475003106897497	0.17202924576972572	0.6276483699202329	0.03118307196598679	0.12391335156598518	0.25325126276520343	0.00046744866573522614	0.12419274566344793	0.4531169919556721	0.023445132530315816	0.09345361373787699	0.18727204330290162	0.00033503390219995373	0.09298450219966263	0.32306544775983675	0.007284464501255906	0.030150593751444212	0.06833150251702863	0.0001265424342863128	0.030177566002054033	0.13468709710339272	0.07710505079338006	0.1154306670677418	0.1564878561945612	0.03728597251138481	0.11577018759913674	0.24432394275604472	0.42.0	manifest source_sheet where recorded; otherwise all group-matched rows	0.11889805425657493	2.3001196879455197
Cochrane DTA Reference Dataset	CL145_open_set_20181101	CD009020	Magnetic resonance imaging, magnetic resonance arthrography and ultrasonography for assessing rotator cuff tears in people with shoulder pain for whom surgery is being considered	legacy:CD009020:8	8	US for detection of full thickness tears	reported_main	10	10	10	eligible	True	10.0	0.92	0.82	0.96	0.93	0.81	0.97	converged									historical Cochrane	continuity-corrected bivariate REML	True	0.8721266176995836	0.8650018328742761	6.460284878441138	0.14783018652748015	0.29162667259094005	0.40395528953121107	0.03564036613833558	-0.04787338230041649	-0.06499816712572393	0.10305075801765146	0.1213643627832899	-0.0065227426819127274	0.6144894213610942	0.6767386627715207	-0.06597253572867434	-0.10230467432329723	14.806633896013752	6	3.5527136806704924e-07	0.0	0.0	3.5527136806704924e-07	3.5527136806704924e-07	-0.24348178257953124	-0.08416004744010254	-0.20049575291287294	False	False	False	False	1e-06	7	7	zero_zero_zero	2	14.80663389601374	1.2434497875801753e-14	1.480663389601374e-07	3.552713678800501e-15	3.615555957355209	3.615555957355209	0.036597951337898005	0.002260157282132025	True	True	-5.329070518200751e-15	1.5650036822023594e-09	5.701740302122005e-09	False	False	False	False	numerically_equivalent	universal	0.2926829268292683	0.4797627872498147	0.8	0.4	0.784268323644933	0.8721266176995836	0.9275111643320979	0.7639881313160939	0.8650018328742761	0.9269171656656845	0.5645509356737038	0.8721266176995836	0.9728838525304552	0.5266011100648564	0.8650018328742761	0.9736205370333003	0.26179505696145267	0.400325061036425	0.5317384023287133	0.07019480770958447	0.37832816817257064	0.6881113682185974	0.18899720672311002	0.28900590864969333	0.3838768917716178	0.050675603800765044	0.27312573369104953	0.4967669291283883	0.1000660364264252	0.1668659429979174	0.23587844887860973	0.020929805745798644	0.1575816007610343	0.3178088992578744	0.08168175568261653	0.12161041714219288	0.1571408702893781	0.022708316819655787	0.11447923440602664	0.19569295627164018	0.020587653661954496	0.03597687954139418	0.05950457195396012	0.00816722276265119	0.03740481417868697	0.11854347729058014	0.42.0	manifest source_sheet where recorded; otherwise all group-matched rows	1.9198940435922154	1.8574704243596598
Cochrane DTA Reference Dataset	CL145_open_set_20181101	CD009020	Magnetic resonance imaging, magnetic resonance arthrography and ultrasonography for assessing rotator cuff tears in people with shoulder pain for whom surgery is being considered	legacy:CD009020:9	9	US for detection of any rotator cuff tears	reported_main	13	13	13	eligible	True	13.0	0.91	0.83	0.95	0.85	0.74	0.92	converged									historical Cochrane	continuity-corrected bivariate REML	True	0.8862525549894692	0.7930377495653232	4.28219423169249	0.14343257313145258	0.23675988892197933	0.32795494537294523	0.03461684740848855	-0.023747445010530832	-0.05696225043467673	0.11739068957431474	0.07770120857563456	0.03494969599878257	1.1912289637338502	0.4661074217062771	0.4480102323004847	0.601239218864947	16.62760627460473	9	0.0	0.0	0.0	0.0	0.0	0.08749275842256383	0.410478402026769	-0.6059774497006457	False	False	False	False	1e-06	7	7	one_zero_one	3	16.62760627460473	0.0	1.662760627460473e-07	0.0	0.9155994151297762	0.9155994151297762	9.024534226198533e-05	0.0033398476327052284	True	True	7.105427357601002e-15	2.7644952993455263e-10	1.7546231134701884e-10	False	False	False	False	numerically_equivalent	universal	0.34146341463414637	0.8	0.9154929577464789	0.3076923076923077	0.7992305375132518	0.8862525549894692	0.93845986864331	0.6893314648547425	0.7930377495653232	0.8687182564273054	0.4528708820653472	0.8862525549894692	0.9865484818321882	0.4745197654747455	0.7930377495653232	0.9420609363463637	0.1878277742578655	0.3263139986117639	0.4673889442365702	0.006160122724762959	0.32078501605546167	0.6924374261806516	0.1355981472369144	0.2355752433528681	0.33742121008412274	0.00444716566296047	0.23158371550933138	0.49989003191130643	0.0653966169790225	0.12160954862675476	0.18587222622370564	0.002345611642894735	0.11740952387015346	0.2920344681090338	0.06767361470310358	0.1136373109882293	0.15529702616442762	0.002074385606639159	0.1113754127183893	0.21499515362167948	0.018248773110945513	0.03483772830340569	0.06250225999355491	0.0036938956606201146	0.035115531666449026	0.19046529951795743	0.42.0	manifest source_sheet where recorded; otherwise all group-matched rows	2.053021364631094	1.343334412404034
Cochrane DTA Reference Dataset	CL145_open_set_20181101	CD009185	Procalcitonin, C-reactive protein, and erythrocyte sedimentation rate for the diagnosis of acute pyelonephritis in children	legacy:CD009185:1	1	PCT (0.5 ng/mL)	reported_main	6	6	6	eligible	True	6.0	0.86	0.72	0.93	0.74	0.55	0.87	converged									historical Cochrane	continuity-corrected bivariate REML	True	0.8178194600484039	0.7202567121253117	2.9234641026123502	0.25293834390522135	0.14202828931496955	0.19673467526863503	0.05947378575748715	-0.0421805399515961	-0.019743287874688265	0.11125096750351926	0.17828705560953537	0.05743412909238804	0.4296521628791196	0.8250392754318775	0.34369134877045787	0.5772617579065334	6.705163412036603	7	0.0	0.0	0.0	0.0	0.0	-0.42238966059332655	0.5243365102092671	-0.29881805638253234	False	False	False	False	1e-06	7	7	empirical	0	6.705163412036601	1.7763568394002505e-15	6.705163412036601e-08	8.881784197001252e-16	0.8888205070930972	0.8888205070930972	0.022006343697155484	0.0023637315576265916	True	True	0.0	0.0	0.0	False	False	False	False	numerically_equivalent	universal	0.4523809523809524	0.6542857142857144	0.7647058823529411	0.16666666666666666	0.7001287563326647	0.8178194600484039	0.8961700575431701	0.5295054619287847	0.7202567121253117	0.8548690112775886	0.5150369711334398	0.8178194600484039	0.9499373508768257	0.2655174481995254	0.7202567121253117	0.9482874101497754	0.052190259063258096	0.19565925099620668	0.38266360960516105	0.0009548129982121049	0.18745966250192914	0.6202027916983888	0.037677614297215806	0.14125191031877976	0.2762556106649753	0.0006893063287729554	0.13533239701824562	0.4477418198546414	0.01605654015922165	0.07092720433157662	0.1563074707560872	0.00023069632989280246	0.06683729450460635	0.27748177123318996	0.021104822306022935	0.0699191084219074	0.12317944578476425	0.00043439146772366417	0.06672097024255415	0.1780140086101365	0.03193869069044808	0.060064164827498545	0.1102757294071995	0.014292465470461826	0.06235347703308102	0.25664705442623736	0.42.0	manifest source_sheet where recorded; otherwise all group-matched rows	1.5016434301076358	0.945735339476172
Cochrane DTA Reference Dataset	CL145_open_set_20181101	CD009185	Procalcitonin, C-reactive protein, and erythrocyte sedimentation rate for the diagnosis of acute pyelonephritis in children	legacy:CD009185:2	2	CRP (20 mg/L)	reported_main	13	13	13	eligible	True	13.0	0.94	0.85	0.97	0.39	0.23	0.58	converged									historical Cochrane	continuity-corrected bivariate REML	True	0.9031416818665737	0.4304603451045625	1.5857397708898473	0.2250110125937351	0.06515124457221798	0.09024616860545245	0.0532569055851054	-0.036858318133426216	0.04046034510456248	0.14799913921975627	0.0989166514975777	-0.06910508553692056	1.5059250096086267	1.0845528646385105	-0.8708706630279386	-0.6814384343395171	19.796998885258766	17	3.5527136806704924e-07	3.5527136806704924e-07	3.55271366094897e-07	3.5527136806704924e-07	3.5527136806704924e-07	0.2047036668606681	-0.709662714001201	-0.2715610450756491	False	False	False	False	1e-06	7	7	minus2_zero_minus2	1	19.796998885258763	3.552713678800501e-15	1.9796998885258763e-07	0.0	3.9808886457254893	3.9808886457254893	0.0017590024175028196	0.020567320701592284	True	True	1.4210854715202004e-14	4.696563138395504e-10	1.3151671418576427e-09	False	False	False	False	numerically_equivalent	universal	0.16326530612244897	0.615909090909091	0.7941176470588235	0.23076923076923078	0.8143639227408868	0.9031416818665737	0.9519669579743065	0.28979048424360604	0.4304603451045625	0.5833292445916347	0.4284981824563413	0.9031416818665737	0.9914500362046546	0.08224961194470863	0.4304603451045625	0.8643875882814439	0.042748395613025535	0.0888351002673157	0.15251560955864857	0.0012868997187930394	0.07340618431654455	0.3030586458173474	0.0308612678044028	0.06413255469511103	0.11010530344925994	0.0009290490622993414	0.05299398679659358	0.21878655081406154	0.006678300424764616	0.018089310869991423	0.040324437987482364	0.00013113501177672006	0.01427947864695938	0.11398766898051817	0.02313129208581225	0.045666995450609954	0.07242797982476946	0.0005899491742648197	0.03588730244876644	0.11713351525299587	0.03093352646080303	0.0536096817280378	0.08810512086670495	0.009964732204219123	0.05827019979975301	0.19509061940427821	0.42.0	manifest source_sheet where recorded; otherwise all group-matched rows	2.2326301694687674	-0.2799732054881723
Cochrane DTA Reference Dataset	CL145_open_set_20181101	CD009185	Procalcitonin, C-reactive protein, and erythrocyte sedimentation rate for the diagnosis of acute pyelonephritis in children	legacy:CD009185:3	3	ESR (30 mm/h)	reported_main	6	6	6	eligible	True	6.0	0.87	0.77	0.93	0.48	0.32	0.64	converged									historical Cochrane	continuity-corrected bivariate REML	True	0.8592606597816929	0.4815733168030116	1.6574391088106795	0.29224904143905633	0.06180421378484971	0.08560993016138624	0.0680876246036913	-0.010739340218307136	0.001573316803011593	0.13870737930993945	0.12454348636214929	-0.05454581043960698	0.6941434405019827	0.6633305983732265	-0.3247130231493927	-0.4785310024336554	4.819658564048266	8	8.881784201676231e-08	8.881784201676231e-08	0.0	0.0	8.881784201676231e-08	-0.18253832661489255	-0.3897401025153883	-0.3352690994747328	False	False	False	False	1e-06	7	7	empirical	0	4.819658564048266	0.0	4.819658564048266e-08	0.0		1.4210854715202004e-14	8.761993353090247e-10	8.35965074941214e-10	False	True	0.0	0.0	0.0	False	False	False	False	numerically_equivalent	universal	0.3614457831325301	0.6045123322703394	0.8059855521155831	0.0	0.7463434677816035	0.8592606597816929	0.9268392316242828	0.31746948882953235	0.4815733168030116	0.6497510854560596	0.505121498497612	0.8592606597816929	0.9733469985088936	0.1402218375775096	0.4815733168030116	0.8410375670716881	0.027707677559095603	0.08376933577274785	0.16736792741377374	0.0008393928043802652	0.07542795583298621	0.3044873359131661	0.02000295087399121	0.060475436984399625	0.12082760898307202	0.0006059812481284052	0.05445356045575584	0.21981796233312037	0.00534114681943602	0.020169441896234003	0.05023523171595657	0.0001289554742052491	0.017274493501122295	0.11526141260447592	0.014046949815500408	0.040076614943082345	0.0732740085152964	0.00041754961741682277	0.03492292296433284	0.11545426816221856	0.03904013136931777	0.0688191734778178	0.11386858246006054	0.017989454991566796	0.07300730965371485	0.2093205537118332	0.42.0	manifest source_sheet where recorded; otherwise all group-matched rows	1.809162792986907	-0.07374012877950963
Cochrane DTA Reference Dataset	CL145_open_set_20181101	CD009323	Diagnostic accuracy of laparoscopy following computed tomography (CT) scanning for assessing the resectability with curative intent in pancreatic and periampullary cancer	legacy:CD009323:1	1	All	reported_main	16	16	16	eligible	True	16.0	0.644	0.501	0.766	1.0	1.0	1.0	converged									historical Cochrane	continuity-corrected bivariate REML	True	0.6148375638421202	0.9809989803667799	32.35813528486544	0.3926226671651317	0.27846495597526183	0.38572394944500515	0.08938228864955494	-0.029162436157879834	-0.019001019633220095	0.0607403068625551	0.1302255554110562	0.006465493537739779	0.6796810434464943	0.015563447911579752	0.10284991019997397	0.9999963846257337	20.44719857796622	30	3.5527137003920156e-07	0.0	0.0	0.0	0.0	-0.19306582230363195	0.1247530976625632	-8.0	False	True	False	True	1e-06	7	7	empirical	0	20.44719857796622	0.0	2.044719857796622e-07	3.552713678800501e-15	2.759304891242209e-07	3.735902112111944e-07	1.600337751206382e-08	9.86982717776641e-11	False	True	0.0	0.0	0.0	False	False	False	False	numerically_equivalent	universal	0.1736111111111111	0.41382013201320134	0.8181818181818182	1.0	0.4961623439123679	0.6148375638421202	0.7212633361732947	0.9621955514407942	0.9809989803667799	0.990541768666944	0.22814562713976508	0.6148375638421202	0.8960603812416333	0.9606728549665315	0.9809989803667799	0.990918911297941	0.26864030410188894	0.38417086755188123	0.49950386273490327	0.08141898829279322	0.38308235539182356	0.7163130305619764	0.19393898295023834	0.2773437425229548	0.36060587201308725	0.05877865510587267	0.27655791501298266	0.5171265014966006	0.15900244179937845	0.22009038999581648	0.276621323528566	0.05326010975580311	0.219456030342282	0.3576237188413594	0.033396421896863177	0.05697855038796762	0.08639390888160418	0.0052281600916792926	0.056778386303458876	0.16264074667665243	0.06609039625669111	0.089443473441678	0.11429025426664653	0.02566878849143837	0.0896086130256459	0.16550889603166083	0.42.0	manifest source_sheet where recorded; otherwise all group-matched rows	0.46769295167943314	3.9440787775505033
Cochrane DTA Reference Dataset	CL145_open_set_20181101	CD009372	Computed tomography angiography or magnetic resonance angiography for detection of intracranial vascular malformations in patients with intracerebral haemorrhage	legacy:CD009372:1	1	CTA	reported_main	8	8	8	eligible	True	8.0	0.95	0.9	0.97	0.99	0.95	1.0	converged									historical Cochrane	continuity-corrected bivariate REML	True	0.9117214692003711	0.962927149514092	24.59269943504697	0.09167726846644172	0.4761885199313576	0.6596065775853399	0.022405791672030457	-0.03827853079962884	-0.027072850485908018	0.07979762063017605	0.18785298651907067	0.003083160077432063	0.0012365205090575295	0.4901093341365592	0.0246176784672279	0.9999998760585137	8.653180169152586	9	1.7763568501960078e-07	1.7763568501960078e-07	1.776356830474485e-07	0.0	1.7763568501960078e-07	-3.34772694238072	0.7000780046871978	-7.9617179655892185	False	False	False	False	1e-06	7	7	lower_zero_lower	4	8.653180169152586	0.0	8.653180169152587e-08	1.7045771016910294e-08	0.003638436746900453	0.003638436746900453	0.00023379638108000922	5.136342088229995e-05	True	True	2.5913132972732456e-08	1.0717929210812827e-08	8.960849617878353e-09	False	False	False	False	tiny_boundary_refinement	universal	0.1935483870967742	0.3721819645732689	0.7647058823529411	0.75	0.8558422281067691	0.9117214692003711	0.947274888751823	0.9174053917655947	0.962927149514092	0.9838026974079404	0.8553142162085373	0.9117214692003711	0.9474879062681143	0.8379819137274253	0.962927149514092	0.9923918436419086	0.5251952257844533	0.6554141007130795	0.7572021267775866	0.39902004232538535	0.6546671922255523	0.8010936129052038	0.37915318879450843	0.4731618530901073	0.5466454888292022	0.28806377897784013	0.4726226388686516	0.5783319857910878	0.23370922457817195	0.30744988030461184	0.3617150839654163	0.1566333806410237	0.30749693147535456	0.3909964577349865	0.1342843941113255	0.16619661773967284	0.19210514536146145	0.12457622146792531	0.16521608930273274	0.1944883381510476	0.013596769002116208	0.022503532834661086	0.03615800186574578	0.013400513970183166	0.022601031402794465	0.03729389025515246	0.42.0	manifest source_sheet where recorded; otherwise all group-matched rows	2.3348375981049934	3.2570928505288346
Cochrane DTA Reference Dataset	CL145_open_set_20181101	CD009579	Circulating antigen tests and urine reagent strips for diagnosis of active schistosomiasis in endemic areas	legacy:CD009579:1	1	Microhaematuria	reported_main	74	74	74	eligible	True	74.0	0.75	0.71	0.79	0.87	0.84	0.9	converged									historical Cochrane	continuity-corrected bivariate REML	True	0.7408989037833894	0.8606812884174277	5.318014323899837	0.30104186033024033	0.19515589318681742	0.2703259432191322	0.0699927761937955	-0.009101096216610594	-0.009318711582572248	0.01080883926261818	0.015536975331623048	-0.0017650650425969636	0.7246260033552023	1.085535944013521	-0.13049500920489124	-0.14713460946228496	78.17462280655381	14	4.263256413846363e-06	-2.842170944536394e-06	1.421085472268197e-06	-4.263256413846363e-06	4.263256413846363e-06	-0.161049807334394	-0.15329816100083488	0.03009373035997353	False	False	False	False	1e-06	7	7	minus1_plus2_minus1	5	78.17462280655374	7.105427357601002e-14	7.817462280655374e-07	1.4210854715202004e-14		2.8421709430404007e-13	1.101325586283508e-09	4.2471781647179796e-10	False	True	1.2789769243681803e-13	9.340241913236014e-10	3.886038157929761e-10	False	False	False	False	numerically_equivalent	universal	0.007633587786259542	0.4178836089595981	0.8693181818181818	0.02702702702702703	0.6999116322838176	0.7408989037833894	0.7780631197985814	0.8287303550404305	0.8606812884174277	0.8874809480911174	0.34747194530012404	0.7408989037833894	0.9388578117562608	0.4413537443707674	0.8606812884174277	0.9797191708831405	0.22437368377525865	0.27011500500829455	0.31635453867254576	0.007547560420943045	0.2453680339713257	0.6028961127530174	0.16198166607073194	0.1950036109661284	0.22838522941284137	0.005448795915738671	0.17713807731117676	0.4352476420947822	0.10136285475353841	0.12387271051754381	0.14704985432542383	0.0026998968703547486	0.11065623292974024	0.2924622011770174	0.058738290610588266	0.0710217083564751	0.0833319381552046	0.0020961116433804144	0.06303314723239564	0.1617068774943241	0.060699370696937927	0.06999760333745922	0.0805189742805599	0.018749977197171006	0.07411999479332865	0.17862920762042345	0.42.0	manifest source_sheet where recorded; otherwise all group-matched rows	1.0506458654250586	1.8209600739052338
Cochrane DTA Reference Dataset	CL145_open_set_20181101	CD009579	Circulating antigen tests and urine reagent strips for diagnosis of active schistosomiasis in endemic areas	legacy:CD009579:3	3	CCA POC mansoni trace threshold	reported_main	15	15	15	eligible	True	15.0	0.89	0.86	0.92	0.55	0.46	0.65	converged									historical Cochrane	continuity-corrected bivariate REML	True	0.8795398646934802	0.5541113108208653	1.972554778890404	0.2173933882130453	0.0975634388526665	0.1351428757844487	0.05154686039500744	-0.010460135306519791	0.004111310820865244	0.017843069078850124	0.039854620819674974	-0.00802092103089462	0.15735274093670612	0.5652647721237094	-0.11923239565415585	-0.3997892881349501	5.807586027121323	11	1.7763568403352462e-07	-1.776356830474485e-07	-1.7763568403352462e-07	-1.7763568403352462e-07	1.7763568403352462e-07	-0.924632618130415	-0.3005779470316413	-0.37230690826729484	False	False	False	False	1e-06	7	7	minus1_minus2_minus1	6	5.807586027121314	8.881784197001252e-15	5.807586027121314e-08	8.881784197001252e-15	4.295965901883566	4.295965901883566	0.009248503535664643	0.0003583200022806432	True	True	-8.881784197001252e-15	1.7278811714760423e-10	1.095901147607492e-10	False	False	False	False	numerically_equivalent	universal	0.08	0.36	0.6842105263157895	0.0	0.848934952570123	0.8795398646934802	0.9046408731301113	0.4566134982850423	0.5541113108208653	0.6476159108025971	0.7627307804893141	0.8795398646934802	0.9431307608757373	0.2129308942956421	0.5541113108208653	0.8509334239641141	0.087905070849465	0.13526127210256628	0.1903300503598375	0.012607381267127961	0.13112202198250017	0.35992737635828537	0.06346114032929288	0.09764891248104679	0.13740461065609322	0.00910162273969631	0.09466067152760518	0.2598416851121436	0.019964315918330148	0.03586749831482039	0.05824281395490028	0.001640056708965507	0.0343754595593581	0.14651764929328842	0.043264908112071926	0.06161545235907042	0.08039368468747973	0.0073534932814653215	0.058964219583531624	0.1199806126897836	0.04095862997468172	0.05165057865022958	0.06526007197038827	0.026371591858169324	0.054130435782724896	0.11968062345987492	0.42.0	manifest source_sheet where recorded; otherwise all group-matched rows	1.9880800188286694	0.2172962435851769
Cochrane DTA Reference Dataset	CL145_open_set_20181101	CD009579	Circulating antigen tests and urine reagent strips for diagnosis of active schistosomiasis in endemic areas	legacy:CD009579:4	4	Proteinuria	reported_main	46	46	46	eligible	True	46.0	0.61	0.53	0.68	0.82	0.77	0.88	converged									historical Cochrane	continuity-corrected bivariate REML	True	0.6061157107749797	0.8164006885594912	3.3012962086809234	0.48246442555066255	0.09496626702932248	0.13154532660782434	0.1076337433489821	-0.0038842892250202654	-0.0035993114405087345	0.02794785312592945	0.03535255000559313	-0.012781250300110661	1.2377441566014442	1.562802080371257	-0.5878380246630484	-0.4226591181353332	61.6673258818136	7	7.105427361340985e-07	7.105427361340985e-07	7.10542732189794e-07	7.105427361340985e-07	7.105427361340985e-07	0.10664524713187945	-0.5283749660103355	0.12484287522210816	False	False	False	False	1e-06	7	7	empirical	0	61.6673258818136	0.0	6.16673258818136e-07	7.105427357601002e-15	1448.9545217446055	1448.9545217446055	0.024336634190246453	0.0004645962227050049	True	True	0.0	0.0	0.0	False	False	False	False	numerically_equivalent	universal	0.04	0.5109499922460267	0.8952380952380953	0.0	0.5258156642417982	0.6061157107749796	0.6810655341837177	0.7546617475443174	0.8164006885594912	0.8653747131420254	0.14504508294968343	0.6061157107749796	0.9331448174006621	0.27178194022166546	0.8164006885594912	0.9814743491446677	0.0864439099861172	0.13062960262332396	0.18194580175404498	0.000537525145460441	0.10458473896028055	0.46660630527241204	0.06240628725089223	0.09430518015774947	0.1313517860330514	0.00038805450421630844	0.07550266135188743	0.33685620102774344	0.0401460503066361	0.06186920822381988	0.08703091468891667	0.00019107526669622196	0.04611112203691414	0.22665515931137223	0.0207777247920655	0.03229034227162288	0.046648070389862246	0.0001135419597711155	0.024191191608627774	0.12928617043324084	0.09014287219509132	0.10789634068114717	0.12547165447879297	0.02590621354944491	0.1176589083219725	0.24638159664321949	0.42.0	manifest source_sheet where recorded; otherwise all group-matched rows	0.43101372572025815	1.4921495464894725
Cochrane DTA Reference Dataset	CL145_open_set_20181101	CD009579	Circulating antigen tests and urine reagent strips for diagnosis of active schistosomiasis in endemic areas	legacy:CD009579:5	5	Leukocyturia	reported_main	5	5	5	eligible	True	5.0	0.58	0.44	0.71	0.61	0.34	0.88	converged									historical Cochrane	continuity-corrected bivariate REML	True	0.5711200040881943	0.6102970182459179	1.4655263901690991	0.7027397858578255	0.015378285108887668	0.02130168533098444	0.14943199450905595	-0.00887999591180566	0.0002970182459178794	0.08509988930379754	0.412715557827595	-0.1645485841808696	0.3713677017708542	2.0218115072559337	-0.82457579583712	-0.9516082216686498	2.2689990476970103	25	1.7763568403352462e-07	1.7763568403352462e-07	-1.3322676376470057e-07	1.776356830474485e-07	1.7763568403352462e-07	-0.49528129865267334	-1.3530957115109523	-0.827888845915155	False	False	False	False	1e-06	7	7	minus2_zero_minus2	1	2.2689990476969983	1.199040866595169e-14	2.2689990476969983e-08	2.6645352591003757e-15	13.84508373588585	13.84508373588585	0.04124209338496243	0.0011808119131977435	True	True	-1.199040866595169e-14	1.5031439426493876e-09	2.436961743512711e-11	False	False	False	False	numerically_equivalent	universal	0.04	0.33649289099526064	0.7678244972577697	0.0	0.42914601331040875	0.5711200040881943	0.7022803995175154	0.307767419292798	0.6102970182459179	0.846537649389673	0.26157930217831193	0.5711200040881943	0.8334975337733305	0.06852534866132416	0.6102970182459179	0.9708774376951348	0.00015098828936305209	0.0208220206271778	0.0804007776886482	5.502080755356159e-05	0.02391775948017218	0.1290869280737901	0.00010900268809016996	0.015032001683083829	0.05804358026422814	3.972106677630691e-05	0.01726690253549485	0.09319148005917326	3.743632977860119e-05	0.00806443009866361	0.04097723071031884	1.2601385011768237e-05	0.007925576163723367	0.07622804173651467	6.948181914014373e-05	0.0068259631786899855	0.017873212023846213	2.7420450592102996e-05	0.007277163241146894	0.024249638005120214	0.1276660067612615	0.15097054016939	0.2076551330604575	0.12006724647834656	0.15689945285624302	0.4079570172710268	0.42.0	manifest source_sheet where recorded; otherwise all group-matched rows	0.28642220236538507	0.44856089009550204
Cochrane DTA Reference Dataset	CL145_open_set_20181101	CD009591	Imaging modalities for the non-invasive diagnosis of endometriosis	legacy:CD009591:1	1	Pelvic TVUS	reported_main	5	5	5	eligible	True	5.0	0.65	0.27	1.0	0.95	0.89	1.0	converged									historical Cochrane	continuity-corrected bivariate REML	True	0.6313697164633414	0.9233230734273642	8.234155236585375	0.3992430105405115	0.19424517990308166	0.2690644418449852	0.09075266121556186	-0.01863028353665863	-0.026676926572635762	0.771669625946473	0.36424510597779597	-0.48920909972646826	3.753361379600976	1.5912583545345222	-2.443883636855915	-0.9999999646395644	5.212206063400709	43	5.329070550588023e-07	-2.6645352457117277e-07	0.0	0.0	2.6645352457117277e-07	0.6613259031890606	-1.261450848031483	-8.0	False	True	False	True	1e-06	7	7	minus1_minus2_minus1	6	5.212206063400693	1.5987211554602254e-14	5.212206063400693e-08	2.6645352591003757e-15		3.782218982451013e-11	1.4546867044273881e-09	1.6509760225602577e-10	False	True	-1.1546319456101628e-14	1.0333206512669335e-09	1.2957857009610052e-11	False	False	False	False	numerically_equivalent	universal	0.4111111111111111	0.544	0.7916666666666666	0.0	0.2344005672954617	0.6313697164633414	0.90549443808325	0.7867569452565428	0.9233230734273642	0.975187204234147	0.025802025464778593	0.6313697164633414	0.9910521721258813	0.43722747978412574	0.9233230734273642	0.9946706299407309	0.08139127387986271	0.2633758814315834	0.399695504373079	0.005037258198620951	0.23569004852305703	0.4034500847334455	0.05875864729254482	0.19013844832118282	0.2885514140071003	0.0036365382147861697	0.17015126771416053	0.29126195105376124	0.05289787459286511	0.13217965982728602	0.1830811071906354	0.0033407022190895105	0.10296143423700499	0.17787940480739858	0.005598514335363483	0.05165432891952035	0.12685736072902004	4.6260201790306755e-05	0.052167626807510845	0.1432415777021906	0.02852518399637135	0.09131096409611805	0.16425156594183166	0.005081890453381681	0.0900859171643445	0.19678380205396337	0.42.0	manifest source_sheet where recorded; otherwise all group-matched rows	0.5380974123248239	2.488378362478214
Cochrane DTA Reference Dataset	CL145_open_set_20181101	CD009591	Imaging modalities for the non-invasive diagnosis of endometriosis	legacy:CD009591:10	10	POD TVUS	reported_main	6	6	6	eligible	True	6.0	0.83	0.77	0.88	0.97	0.95	0.99	converged									historical Cochrane	continuity-corrected bivariate REML	True	0.8140135406336484	0.9566008045292742	18.75642006273429	0.1944243183632614	0.3722117703948482	0.515580115292399	0.04635304003747747	-0.01598645936635157	-0.013399195470725767	0.047850921108856644	0.12692297775337824	-0.028209010012162538	0.07054020736373062	0.387777196983731	-0.16539007209595152	-0.9999998548971115	1.7128123142600642	31	3.5527137003920156e-07	0.0	-4.440892076186212e-08	0.0	4.440892076186212e-08	-1.3257862072584663	-0.6227174997127961	-8.0	False	True	False	True	1e-06	7	7	minus2_zero_minus2	1	1.7128123142600638	4.440892098500626e-16	1.712812314260064e-08	4.440892098500626e-16	1.1453177917175594e-07	1.1453177917175594e-07	8.979011756338195e-09	1.280978767503882e-09	False	True	1.1453177872766673e-07	8.977286358735626e-09	1.2104959257186465e-09	False	False	False	False	tiny_boundary_refinement	universal	0.12437810945273632	0.2743386243386243	0.5294117647058824	0.16666666666666666	0.7403068230237598	0.8140135406336484	0.8704611595033114	0.9164210001373455	0.9566008045292742	0.9779297429394992	0.6903847144668366	0.8140135406336484	0.8957330289132024	0.8438049735698231	0.9566008045292742	0.9890029965527843	0.41982020814522425	0.5113337816626775	0.5945952831835197	0.3739937975735371	0.5026854389410036	0.5906031682605067	0.3030800030614977	0.36914622284728726	0.4292550400176901	0.2699966297819535	0.36290274126229616	0.42637302009674793	0.20197350838750783	0.2547243940378404	0.2986271416763819	0.15433455309240954	0.2534863657135136	0.3049876125124079	0.08886821718318336	0.11475887484901975	0.13979714001631724	0.07605339629785439	0.11356757444520539	0.14215143087024337	0.03327398953946795	0.04656492148703488	0.06324428231844181	0.02922698408160076	0.04678042134940654	0.07373874351797324	0.42.0	manifest source_sheet where recorded; otherwise all group-matched rows	1.4763031285916761	3.0929452688821613
Cochrane DTA Reference Dataset	CL145_open_set_20181101	CD009591	Imaging modalities for the non-invasive diagnosis of endometriosis	legacy:CD009591:12	12	Rectosigmoid TVUS	reported_main	14	14	14	eligible	True	14.0	0.9	0.82	0.97	0.96	0.94	0.99	converged									historical Cochrane	continuity-corrected bivariate REML	True	0.8776842997858987	0.9399077178393246	14.60560771247024	0.13013586109845196	0.39726084113165694	0.5502775746574026	0.031508857208353676	-0.02231570021410134	-0.02009228216067538	0.12024464088966805	0.04445848398697269	0.045999287899621696	1.4054431869315	0.2789646468847827	0.6261539780255132	0.999999798298481	16.171880127565444	35	3.5527136806704924e-07	-3.5527136806704924e-07	-3.55271366094897e-07	0.0	3.5527136806704924e-07	0.17017634429240655	0.5281709328897303	-8.0	False	True	False	True	1e-06	7	7	minus1_minus2_minus1	6	16.171880127565444	0.0	1.6171880127565444e-07	7.105427357601002e-15		9.202769035709935e-08	4.508354001231396e-08	1.5844891587679655e-07	False	True	7.105427357601002e-15	5.673336245237692e-10	3.83665210712536e-10	False	False	False	False	numerically_equivalent	universal	0.2	0.43035379568884724	0.8360655737704918	0.2857142857142857	0.7843228945927218	0.8776842997858987	0.9340310016857523	0.9118662949481428	0.9399077178393246	0.959424228945509	0.3893034205937405	0.8776842997858987	0.9877705602235716	0.8368893193422873	0.9399077178393246	0.9794582000294412	0.4035408422994082	0.5488790323141791	0.6707031531398956	0.04836176758050275	0.5504745549526402	0.8513656934718844	0.29132747149045324	0.3962511941221943	0.4841994495812317	0.034913718734777756	0.39740304674092813	0.6146248131406156	0.1913932284029423	0.25426707965670253	0.30670848255215666	0.026153240328487645	0.25495057534591403	0.38071844467049054	0.09775236019378582	0.1418036437929054	0.17972282565916778	0.0083698861507621	0.14227660453295451	0.23434368502498606	0.01697204156525134	0.03162508472135388	0.054727543918660616	0.003024169889429348	0.031386727658116655	0.15353971012111206	0.42.0	manifest source_sheet where recorded; otherwise all group-matched rows	1.97068155247514	2.7499002812661124
Cochrane DTA Reference Dataset	CL145_open_set_20181101	CD009591	Imaging modalities for the non-invasive diagnosis of endometriosis	legacy:CD009591:2	2	Ovarian TVUS	reported_main	8	8	8	eligible	True	8.0	0.93	0.87	0.99	0.96	0.92	0.99	converged									historical Cochrane	continuity-corrected bivariate REML	True	0.8894268809161817	0.9395143869305321	14.704767560091899	0.1176917784570276	0.40763490998637014	0.5646475222022919	0.02858197863977298	-0.04057311908381833	-0.020485613069467834	0.06929743022336968	0.06883739788744508	-0.015736986866080726	0.06832371671345575	0.22173458877553193	-0.1169262285442203	-0.9499690969979819	5.961897810430863	23	2.6645352605028696e-07	0.0	-2.6645352605028696e-07	8.881784250980039e-08	2.6645352605028696e-07	-1.3417491647189885	-0.4473281203761158	-1.916787519039332	False	False	False	False	1e-06	7	7	minus1_minus2_minus1	6	5.961897810430863	0.0	5.961897810430864e-08	2.3803181647963356e-13	0.0002453365335890467	0.22933795192074768	0.0032296297194328583	0.0014003594620499715	True	True	3.339550858072471e-12	4.487999283320221e-08	6.242552363922016e-09	False	False	False	False	tiny_boundary_refinement	universal	0.07518796992481203	0.24821551922634122	0.543859649122807	0.375	0.8276340748677776	0.8894268809161817	0.9309162092894216	0.9027994580291173	0.9395143869305321	0.9629306543675628	0.7954028989238671	0.8894268809161817	0.9433205523419311	0.8437559796399152	0.9395143869305321	0.9781074017348187	0.4708637802705835	0.5619477853904176	0.6417137140861193	0.4250159154203935	0.5553160990700727	0.6522172217242592	0.3399297918422039	0.40568589413307654	0.4632711590732856	0.306830930116253	0.4008982934619393	0.47085393633212286	0.21059794799739587	0.2582361744812196	0.29879252572401827	0.16644978544428204	0.2566496028415608	0.3158934302765483	0.1179094191649263	0.14803498294855633	0.1732146890474442	0.10877891727690002	0.14661009691089438	0.17454084436375839	0.018136655732824955	0.02867062940995119	0.04382906283151551	0.01573466027650417	0.028759707247793538	0.05053144979806005	0.42.0	manifest source_sheet where recorded; otherwise all group-matched rows	2.0849002879826934	2.7429575958738295
Cochrane DTA Reference Dataset	CL145_open_set_20181101	CD009591	Imaging modalities for the non-invasive diagnosis of endometriosis	legacy:CD009591:21	21	Pelvic MRI	reported_main	7	7	7	eligible	True	7.0	0.79	0.7	0.88	0.72	0.51	0.92	converged									historical Cochrane	continuity-corrected bivariate REML	True	0.7661052348394163	0.6919740499761876	2.4871451083267218	0.33801089097001913	0.10108755735022501	0.14002441249498268	0.077918405339558	-0.023894765160583753	-0.028025950023812363	0.09654066724100745	0.11157527219972162	0.02136263129825017	0.47376170441523824	0.045200807145291184	0.1463364551956943	0.9999987551633269	6.379304374387191	9	4.440892125490019e-07	0.0	0.0	0.0	0.0	-0.3735254085005008	0.21260454983399688	-8.0	False	True	False	True	1e-06	7	7	lower_zero_lower	4	6.37930437438719	8.881784197001252e-16	6.37930437438719e-08	8.881784197001252e-16		1.1102230246251565e-13	4.420560473228363e-09	6.343400249519959e-10	False	True	1.1013412404281553e-13	1.6192202023646018e-09	1.4657941527218554e-11	False	False	False	False	numerically_equivalent	universal	0.6774193548387096	0.8783783783783784	0.9354838709677419	0.42857142857142855	0.6404845753013185	0.7661052348394163	0.8575915430671326	0.5385930598440791	0.6919740499761876	0.8121511680932357	0.4271020708958627	0.7661052348394163	0.9350256290103539	0.5083286001474884	0.6919740499761876	0.8299695340934387	0.038626393174232734	0.13873826345063756	0.2763634662393558	0.0015589041221282694	0.13754690830283686	0.3967439052300216	0.027885478436644053	0.10015905022089976	0.199514550678646	0.0011254166830001176	0.09929897746871373	0.28642057166088175	0.012886342124227733	0.05061306761947717	0.11005982077200892	0.0006109419474634718	0.04972847184789446	0.148511058605265	0.014416964677466967	0.04908002688529592	0.09174456659190056	0.000494392531957768	0.048877612289089024	0.14159373292527716	0.0465461416965412	0.07853746201314656	0.12680477462420964	0.020607502248804237	0.07833662375722575	0.20303779157938076	0.42.0	manifest source_sheet where recorded; otherwise all group-matched rows	1.1864482499347202	0.809364422131586
Cochrane DTA Reference Dataset	CL145_open_set_20181101	CD009591	Imaging modalities for the non-invasive diagnosis of endometriosis	legacy:CD009591:33	33	POD MRI	reported_main	5	5	5	eligible	True	5.0	0.9	0.76	1.0	0.98	0.89	1.0	converged									historical Cochrane	continuity-corrected bivariate REML	True	0.8676412811648538	0.8989311082928707	8.584652176448586	0.14724011396880465	0.3274778137006413	0.45361555537152976	0.035503156297333256	-0.03235871883514618	-0.08106889170712928	0.17163620519236028	0.46116276982343773	-0.042704701969173704	0.23178627340312674	0.9813451550808087	-0.207465891623571	-0.43500270640600364	6.9411140173641925	20	0.0	0.0	0.0	0.0	0.0	-0.7309697836226176	-0.4309261510124198	-0.11429932199781855	False	False	False	False	1e-06	7	7	one_zero_one	3	6.941114017364177	1.509903313490213e-14	6.941114017364177e-08	1.509903313490213e-14	0.031228996558842148	0.031228996558842148	0.006027065284872957	0.0014100819948156262	True	True	2.6645352591003757e-14	1.0361334124020516e-08	4.812286680255795e-09	False	False	False	False	tiny_boundary_refinement	universal	0.25	0.6086956521739131	0.7894736842105263	0.6	0.7442676020972713	0.8676412811648538	0.9365681409616103	0.7014919950764571	0.8989311082928707	0.9711506824250469	0.6537085158832219	0.8676412811648538	0.9579180938834612	0.45794957015358245	0.8989311082928707	0.989433124384369	0.21344094669494224	0.44576789087897045	0.6429547520043236	0.0870261277348469	0.43025471864594833	0.7055500760268631	0.1540890160184347	0.3218123642242128	0.46416709921325777	0.06282660660104226	0.3106129693483676	0.509356422233707	0.07385568561058413	0.19653549759110134	0.3058297655460636	0.01981914040669043	0.19160482573022924	0.3457085933729854	0.0706827752285338	0.12453531545370375	0.16981896279445965	0.03637147920547024	0.11750265872203368	0.18204881519982508	0.017842578070254782	0.03600925574158075	0.06767235061890765	0.01289331727329071	0.03793595923863899	0.09350592245651108	0.42.0	manifest source_sheet where recorded; otherwise all group-matched rows	1.8802625550825678	2.1854040196182987
Cochrane DTA Reference Dataset	CL145_open_set_20181101	CD009591	Imaging modalities for the non-invasive diagnosis of endometriosis	legacy:CD009591:36	36	Rectosigmoid MRI	reported_main	6	6	6	eligible	True	6.0	0.92	0.86	0.99	0.96	0.93	0.98	converged									historical Cochrane	continuity-corrected bivariate REML	True	0.9015355710075782	0.9424378064769471	15.661939127572072	0.10447843700212417	0.42463185704162787	0.5881913448843965	0.025454741352821997	-0.018464428992421844	-0.017562193523052883	0.1900840667632123	0.08678270324393081	0.02558311603208819	0.7797281256454318	0.027312754895635612	0.145932982680908	0.999997939876606	4.451756838301057	27	7.993605825882035e-07	0.0	0.0	0.0	0.0	-0.1244049884616969	0.16526536951358228	-8.0	False	True	False	True	1e-06	7	7	zero_zero_zero	2	4.451756838301056	8.881784197001252e-16	4.451756838301056e-08	8.881784197001252e-16		4.349146820459282e-08	1.1305170577458057e-08	7.117034739323458e-10	False	True	7.585043704239069e-13	8.866036127486154e-09	6.898485116479947e-10	False	False	False	False	numerically_equivalent	universal	0.3170731707317073	0.5543478260869565	0.6847826086956522	0.3333333333333333	0.795741277768489	0.9015355710075782	0.9555924331865796	0.9018737853779213	0.9424378064769471	0.9668495898353298	0.5705879485286819	0.9015355710075782	0.9843968748569719	0.894123153536202	0.9424378064769471	0.9694581949390993	0.4178204536934912	0.5829611351546787	0.7094989281358253	0.21459788817960204	0.583347711900294	0.7832967549983398	0.3016363241399155	0.42085602169559133	0.5122072095137219	0.1549242445803513	0.42113510230908113	0.5654839340674045	0.19464990232283788	0.26569131323250716	0.3241125099879608	0.11397206660190388	0.26518464096508787	0.3458007275662359	0.10219197592834049	0.15527959424337984	0.1952202260090711	0.039802148535769924	0.1555753998855057	0.2246166757760056	0.011611330532972468	0.025646322137114826	0.052463113013384896	0.004088230925164189	0.025512410577882554	0.10358163685964165	0.42.0	manifest source_sheet where recorded; otherwise all group-matched rows	2.2144041434685606	2.795603939567292
Cochrane DTA Reference Dataset	CL145_open_set_20181101	CD009591	Imaging modalities for the non-invasive diagnosis of endometriosis	legacy:CD009591:6	6	USL TVUS	reported_main	7	7	7	eligible	True	7.0	0.64	0.5	0.79	0.97	0.93	1.0	converged									historical Cochrane	continuity-corrected bivariate REML	True	0.6258920604319687	0.9476777829106197	11.9622618315806	0.3947628047362543	0.22318020580088122	0.3091446466503046	0.08982573628565726	-0.014107939568031358	-0.022322217089380314	0.06057058107690058	0.18119814937549586	-0.043392005652347625	0.21406500886395877	0.8177935761330777	-0.2948345775770333	-0.7046666635434017	6.777137216616543	19	8.881784201676231e-08	0.0	0.0	-8.881784201676231e-08	8.881784201676231e-08	-0.7707377651769414	-0.6372437339535115	-0.443713173121061	False	False	False	False	1e-06	7	7	minus2_zero_minus2	1	6.777137216616538	5.329070518200751e-15	6.777137216616538e-08	0.0	0.1585179761265616	0.1585179761265616	0.0023054148859815715	0.002312376282001205	True	True	-5.329070518200751e-15	1.4667813630353521e-09	4.764981742511054e-10	False	False	False	False	numerically_equivalent	universal	0.05291005291005291	0.23255813953488372	0.9021739130434783	0.14285714285714285	0.508065560441521	0.6258920604319687	0.730468745336094	0.8871833999832257	0.9476777829106197	0.9765898874774869	0.3746078840691436	0.6258920604319687	0.823721322067661	0.7186182184628505	0.9476777829106197	0.9922752349532054	0.21021853675290048	0.3051284853854289	0.40355807275948713	0.12184847769559903	0.2879622631179562	0.461285807103625	0.1517626677480304	0.22028082615016906	0.2913399106436721	0.08796583936770908	0.20788804801219948	0.3330151839208993	0.1115187932451777	0.1660098877401276	0.2185102768899781	0.05255901807708903	0.15684987836927666	0.24796254644692106	0.03286829806525154	0.05433373548025251	0.08016401308902765	0.0169892574925252	0.0517970316535198	0.10078169863903542	0.06774802650382196	0.08994894607395733	0.11383900756413162	0.05052989947403777	0.09134982182071351	0.13799816311777616	0.42.0	manifest source_sheet where recorded; otherwise all group-matched rows	0.51463356456202	2.896593471221663
Cochrane DTA Reference Dataset	CL145_open_set_20181101	CD009591	Imaging modalities for the non-invasive diagnosis of endometriosis	legacy:CD009591:7	7	RVS TVUS	reported_main	10	10	10	eligible	True	10.0	0.88	0.82	0.94	1.0	0.98	1.0	converged									historical Cochrane	continuity-corrected bivariate REML	True	0.6687812592009591	0.9735241130638814	25.260013415777333	0.340226540210316	0.2977063775714059	0.41237677225715264	0.07838912025864658	-0.2112187407990409	-0.026475886936118576	0.3127455659167982	0.2414609381560219	-0.14081511768461918	2.6798120790929216	1.423625640963033	-1.384502633688351	-0.7088326526880281	18.936037562042905	14	0.0	0.0	0.0	0.0	0.0	0.49287333616140705	-0.8457492397165576	-0.17241986821760683	False	False	False	False	1e-06	7	7	minus2_zero_minus2	1	18.936037562042905	0.0	1.8936037562042906e-07	0.0	1.6519085129425477	1.6519085129425477	0.014416295945474444	0.010175443122566574	True	True	0.0	3.5618608063003876e-10	3.3403602106574226e-10	False	False	False	False	numerically_equivalent	universal	0.0582010582010582	0.2568979933110368	0.7666666666666667	0.5	0.40289775461495586	0.6687812592009592	0.8579981202817575	0.9334906165928272	0.9735241130638814	0.9897257643912301	0.06369318046225955	0.6687812592009592	0.9835884431883429	0.7456576322073964	0.9735241130638814	0.997836346625658	0.21153623084947146	0.4065855247550958	0.5887518228981571	0.020446313959153993	0.3624560518668458	0.7355642868037157	0.1527139481368122	0.2935255132952248	0.4250364818663283	0.014760768484000925	0.261667207004627	0.5310245242393878	0.12976529132091624	0.22267222148042629	0.2986511257894619	0.013702315549803645	0.18507872036525824	0.35091450181178174	0.02095429245765095	0.06901346725187466	0.1350781232581454	0.0003357462485936535	0.06706025781546376	0.20507602636218286	0.03577399770764759	0.07864202348977209	0.13179814327853198	0.004898884257450033	0.07906074141781569	0.1913620221370028	0.42.0	manifest source_sheet where recorded; otherwise all group-matched rows	0.7026780343997882	3.604688202141484
Cochrane DTA Reference Dataset	CL145_open_set_20181101	CD009591	Imaging modalities for the non-invasive diagnosis of endometriosis	legacy:CD009591:9	9	Vaginal TVUS	reported_main	6	6	6	eligible	True	6.0	0.57	0.21	0.94	0.99	0.96	1.0	converged									historical Cochrane	continuity-corrected bivariate REML	True	0.5648974467514303	0.973107672948585	21.00589679990923	0.4471268343103063	0.2292236788183737	0.3175159416037659	0.10054285631357535	-0.0051025532485696745	-0.016892327051414968	0.27778588473439875	0.2793905190549293	-0.17493069595258476	1.3468790520246807	1.0512812110106238	-1.0342029602324287	-0.8691245670443791	8.42201645902752	20	0.0	0.0	0.0	0.0	0.0	0.14889505138462514	-0.8911308471144784	-0.6790147525286866	False	False	False	False	1e-06	7	7	minus2_zero_minus2	1	8.422016459027514	5.329070518200751e-15	8.422016459027514e-08	5.329070518200751e-15	0.12451444994099425	0.12451444994099425	0.006225373046781724	0.002824320577150985	True	True	8.881784197001252e-15	5.903271205198735e-10	7.007250335533399e-11	False	False	False	False	numerically_equivalent	universal	0.0582010582010582	0.1559436274509804	0.38636363636363635	0.3333333333333333	0.31605865496076707	0.5648974467514303	0.7848351540085843	0.9277525249798974	0.973107672948585	0.9902880600403788	0.09646334328159087	0.5648974467514303	0.940435230765972	0.7904669337402729	0.973107672948585	0.9971271255653131	0.15531213619540574	0.31232534656679434	0.480495668569021	0.04170409451354988	0.29456375429501713	0.5757898002924559	0.1121241945964358	0.22547644243200102	0.34688332261166277	0.030107357501169565	0.21265384996107078	0.41567883358070745	0.09909272657724007	0.17921966815188556	0.25372697336890737	0.028556940873288195	0.15972964363473607	0.2834058135186382	0.012064787634535203	0.04504592996332826	0.10165323713999522	0.0009365081215997698	0.04466409691578242	0.1595369903089064	0.053984698316967686	0.1007007012425973	0.14808061069984751	0.017718486720774862	0.10071325510889084	0.1855668017092935	0.42.0	manifest source_sheet where recorded; otherwise all group-matched rows	0.26106244659966604	3.5886537306586086
Cochrane DTA Reference Dataset	CL145_open_set_20181101	CD009944	Diagnostic accuracy of endoscopic ultrasonography (EUS) for the preoperative locoregional staging of primary gastric cancer	legacy:CD009944:1	1	T1 - T2 versus T3 - T4 tumors	reported_main	50	50	50	eligible	True	50.0	0.86	0.81	0.9	0.9	0.87	0.93	converged									historical Cochrane	continuity-corrected bivariate REML	True	0.8264608048412256	0.8744057079955224	6.58040100112003	0.19846530457422748	0.26599376497050997	0.3684491112816592	0.04727091691290137	-0.03353919515877435	-0.025594292004477603	0.02524405922548398	0.015842231193209273	-0.004725756615391015	0.9497615494698441	0.4089655013894811	-0.2291727919898385	-0.36771591502763795	60.477239106308325	13	7.105427361340985e-07	-7.105427356410604e-07	7.105427361340985e-07	7.10542732189794e-07	7.105427361340985e-07	-0.025772163225760716	-0.2351558374438252	-0.5196994131442579	False	False	False	False	1e-06	7	7	minus1_minus2_minus1	6	60.477239106308325	0.0	6.047723910630832e-07	2.842170943040401e-14	7.703022860477951	7.703022860477951	0.0014199401955713453	0.003822433476167064	True	True	2.842170943040401e-14	3.518054736417753e-10	4.025605404578414e-10	False	False	False	False	numerically_equivalent	universal	0.19047619047619047	0.5364450127877238	0.9660194174757282	0.18	0.7771860242497298	0.8264608048412256	0.8667074921029768	0.8447225845366216	0.8744057079955224	0.8990923795797909	0.40743819580482127	0.8264608048412256	0.9705755688587915	0.6599421700916194	0.8744057079955224	0.9615037931181731	0.3138084164009544	0.36707274179425614	0.4203310653984586	0.08057419412988244	0.343834538924769	0.5939141250085498	0.2265471122119611	0.265000125168608	0.3034488052650845	0.05816877446527052	0.24822381364243312	0.4287632927941171	0.13678101066041842	0.16132768788665086	0.18595354513607168	0.03708073451397849	0.14665700310956287	0.26545003533235334	0.08584892166497872	0.10372457257640161	0.1215474927267234	0.014374152783381734	0.09963153128998001	0.18228307689337012	0.03699575665475506	0.047399802017606005	0.059629377712944916	0.008893535942692472	0.04815271867574803	0.13985703364545382	0.42.0	manifest source_sheet where recorded; otherwise all group-matched rows	1.5607490105074593	1.9404876575635681
Cochrane DTA Reference Dataset	CL145_open_set_20181101	CD009944	Diagnostic accuracy of endoscopic ultrasonography (EUS) for the preoperative locoregional staging of primary gastric cancer	legacy:CD009944:2	2	T1 versus T2 tumors	reported_main	46	46	46	eligible	True	46.0	0.85	0.78	0.91	0.9	0.85	0.93	converged									historical Cochrane	continuity-corrected bivariate REML	True	0.807819016476151	0.8582985630603887	5.700852679570341	0.22390924533136783	0.23629891633869926	0.327316415598935	0.05300995649441375	-0.042180983523849025	-0.04170143693961137	0.03766440144469999	0.027068005749915205	-0.016822866944209834	1.2902262854020823	0.677153496464016	-0.7432798745507827	-0.79519907907511	60.84718859044878	11	7.105427361340985e-07	-7.105427361340985e-07	0.0	0.0	7.105427361340985e-07	0.12740880901526777	-0.6543640490704519	-0.6952291335821212	False	False	False	False	1e-06	7	7	minus1_minus2_minus1	6	60.847188590448724	5.684341886080802e-14	6.084718859044872e-07	1.4210854715202004e-14	2.510248537683509	2.510248537683509	0.006251087637175412	0.009817522382237764	True	True	-5.684341886080802e-14	6.212764747104416e-10	8.64066818095921e-10	False	False	False	False	numerically_equivalent	universal	0.09090909090909091	0.5054466230936819	0.9436619718309859	0.391304347826087	0.7418342545734958	0.807819016476151	0.8601187903249695	0.8143866416626654	0.8582985630603887	0.8931844888908298	0.3052020355942348	0.807819016476151	0.9757419141958796	0.5390376335058574	0.8582985630603887	0.9691113426671826	0.27258750185000186	0.3262091588237734	0.37933865050018944	0.08116282147127274	0.2871313872471307	0.48869936445707823	0.1967885759006772	0.2354995565644557	0.2738552292727447	0.05859372108043903	0.20728821537768657	0.35280580115516325	0.1168350949153035	0.14206532437068456	0.1679408277920074	0.03385028949703536	0.120677963836442	0.21930234196100917	0.07343615919822565	0.09337414386919916	0.11261129015932314	0.008325586042987585	0.08765319448978609	0.15840434052639873	0.03992616858118906	0.052955065955486394	0.06848777271085178	0.0096999240930177	0.05392411375763844	0.1561898979891635	0.42.0	manifest source_sheet where recorded; otherwise all group-matched rows	1.4359004933637756	1.8012297271910491
Cochrane DTA Reference Dataset	CL145_open_set_20181101	CD009944	Diagnostic accuracy of endoscopic ultrasonography (EUS) for the preoperative locoregional staging of primary gastric cancer	legacy:CD009944:3	3	T1a versus T1b tumors	reported_main	20	20	20	eligible	True	20.0	0.87	0.81	0.92	0.75	0.62	0.84	converged									historical Cochrane	continuity-corrected bivariate REML	True	0.8552610644391723	0.7144928079460336	2.9955850088620934	0.20257577676241634	0.16105204738194265	0.2230859950215271	0.04820276599949301	-0.014738935560827726	-0.03550719205396635	0.04773632189722701	0.06224758353633857	-0.03398125554772773	0.7359453541811576	0.9776998491504305	-0.6512639607728435	-0.7677706180554067	21.375308905353815	9	7.10542732189794e-07	-3.5527136806704924e-07	-7.10542732189794e-07	0.0	7.10542732189794e-07	-0.15329970502308965	-0.7591616518424512	-0.4564315121878522	False	False	False	False	1e-06	7	7	zero_zero_zero	2	21.375308905353815	0.0	2.1375308905353815e-07	3.552713678800501e-15		4.973799150320701e-14	1.6571878314053379e-09	1.4442638196499047e-09	False	True	3.552713678800501e-14	2.0161372571436686e-10	3.536213544208522e-10	False	False	False	False	numerically_equivalent	universal	0.19047619047619047	0.70441899285913	0.8976109215017065	0.05	0.7938433026541883	0.8552610644391723	0.9006708353188895	0.605468886347262	0.7144928079460336	0.803182688893092	0.5103488579321191	0.8552610644391723	0.9710145881070572	0.25323687950654516	0.7144928079460336	0.9486333926978333	0.16050465973765043	0.2218203556275558	0.28684094906999463	0.04318856344768767	0.19988005088452596	0.41892960550426434	0.1158728232249463	0.1601383467454386	0.20707853989778413	0.031179037330711135	0.14429902434105485	0.30243705199360776	0.04747560680279469	0.07691705700201146	0.11160673481839944	0.005701782717322625	0.070630401062652	0.19304189697015342	0.06461604262816706	0.08282338823131044	0.1012284780420913	0.018211078204555132	0.07042226883559273	0.1319827082981263	0.03625322008046311	0.04846526443369889	0.0636006531108296	0.017303333513387257	0.05235608389087236	0.12325595858549879	0.42.0	manifest source_sheet where recorded; otherwise all group-matched rows	1.7764750855914018	0.9173057116024961
Cochrane DTA Reference Dataset	CL145_open_set_20181101	CD009944	Diagnostic accuracy of endoscopic ultrasonography (EUS) for the preoperative locoregional staging of primary gastric cancer	legacy:CD009944:4	4	N0 versus N+ tumors	reported_main	44	44	44	eligible	True	44.0	0.83	0.79	0.87	0.67	0.61	0.72	converged									historical Cochrane	continuity-corrected bivariate REML	True	0.8004672093325995	0.6645217498247988	2.386048004347707	0.30026525199514886	0.10464931570889086	0.1449580871696351	0.06982482112140359	-0.029532790667400444	-0.005478250175201205	0.014641892056184203	0.012304519440541166	-0.006111191518843704	0.3606909732210613	0.38154769110779085	-0.25384990219096887	-0.684281736273043	28.13895244976985	8	2.131628196569382e-06	2.131628196569382e-06	-1.0658141042011478e-06	-1.776356830474485e-06	2.131628196569382e-06	-0.5098668585553008	-0.42267772728674663	-0.7975426282635515	False	False	False	False	1e-06	7	7	zero_zero_zero	2	28.13895244976985	0.0	2.813895244976985e-07	2.842170943040401e-14	4.930493219207559	4.930493219207559	0.007389492109706408	0.0009144850031309604	True	True	7.460698725481052e-14	8.298329801093018e-10	6.162492738326364e-11	False	False	False	False	numerically_equivalent	universal	0.1724137931034483	0.38594594594594595	0.9154929577464789	0.11363636363636363	0.7598859094136274	0.8004672093325995	0.8356731106053283	0.6144602714708447	0.6645217498247988	0.7111387182253931	0.546975175765318	0.8004672093325995	0.9302137544685986	0.3666729213141452	0.6645217498247988	0.871416072843269	0.1160588217253662	0.14463278374308003	0.17558245277088697	0.03752148868303245	0.13659333002265472	0.2743556570204217	0.08378612406306564	0.10441447002589763	0.12675790562453668	0.02708781684227934	0.09861056251757588	0.1980650567943236	0.038023310697486344	0.049472559773724625	0.06271477438803262	0.008643131414293537	0.04659599555306036	0.1156592450682584	0.044535640874093604	0.05486836302414372	0.06587543071578031	0.014419869390274589	0.05045607198230981	0.09496101483326033	0.059336049569997974	0.06998822318686215	0.08138321975940968	0.0339672967039986	0.07210528781486827	0.13038090046780157	0.42.0	manifest source_sheet where recorded; otherwise all group-matched rows	1.3892169817940143	0.6835104825124603
Cochrane DTA Reference Dataset	CL145_open_set_20181101	CD010023	Computed tomography versus magnetic resonance imaging versus bone scintigraphy for clinically suspected scaphoid fractures in patients with negative plain radiographs	legacy:CD010023:2	2	MRI	reported_main	5	5	5	eligible	True	5.0	0.88	0.64	0.97	1.0	0.38	1.0	converged									historical Cochrane	continuity-corrected bivariate REML	True	0.7843818274087159	0.9615323940850976	20.390710800768744	0.22424431451053273	0.3579361181883657	0.4958057744576516	0.053085072219956606	-0.09561817259128413	-0.03846760591490239	0.1707570043711952	0.4330785490631691	0.07507035580975217	0.1639931778441246	0.819794194530286	0.3666614742295463	0.9999999313637589	6.815645200837837	34	0.0	0.0	0.0	0.0	0.0	-0.903965225267308	0.9054248074771896	-7.999999975538504	False	True	False	True	1e-06	7	7	empirical	0	6.815645200837837	0.0	6.815645200837838e-08	9.769962616701378e-15		3.5384832841600655e-09	3.345047494551778e-08	2.007064747733267e-08	False	True	0.0	0.0	0.0	False	False	False	False	numerically_equivalent	universal	0.17647058823529413	0.3333333333333333	0.4375	0.8	0.6180962782845111	0.7843818274087159	0.8910292647211211	0.8731259416895478	0.9615323940850976	0.9891054541072386	0.5392686346486246	0.7843818274087159	0.9187419141767565	0.7359237921421801	0.9615323940850976	0.9955594858370114	0.24203511938596442	0.48960690209969504	0.6856303569841901	0.07231726722532783	0.4873631248166161	0.7883773226954052	0.1747319526341446	0.35346097807653615	0.49497581741453844	0.0522078669554412	0.3518411322172114	0.5691517386258932	0.1197235198974068	0.24966469913027423	0.344981749501699	0.03209985074715699	0.24915804136792707	0.39399228201956316	0.049371052159575136	0.10349634128785036	0.15628305204156903	0.018738737311182047	0.10288191046645606	0.17803007073230412	0.027331757341217067	0.053334797337823925	0.09335016418322492	0.0200454282717219	0.05368106452746721	0.12751265662295005	0.42.0	manifest source_sheet where recorded; otherwise all group-matched rows	1.291386802608798	3.218711773351151
Cochrane DTA Reference Dataset	CL145_open_set_20181101	CD010023	Computed tomography versus magnetic resonance imaging versus bone scintigraphy for clinically suspected scaphoid fractures in patients with negative plain radiographs	legacy:CD010023:3	3	BS	reported_main	6	6	6	eligible	True	6.0	0.99	0.69	1.0	0.86	0.73	0.94	converged									historical Cochrane	continuity-corrected bivariate REML	True	0.9531408513426389	0.8474227958177396	6.246941385844696	0.055296068135791986	0.3486718825844281	0.48297314518398	0.013635519381747984	-0.03685914865736106	-0.012577204182260382	0.26672807526699893	0.19975960820533795	-0.021120540060663492	0.015838730306026682	0.9538027076650543	-0.1229105947903229	-0.99999968424769	6.812230371951443	32	0.0	0.0	0.0	0.0	0.0	-2.0726485266282237	-0.9766279257395484	-7.161229585697093	False	True	False	False	1e-06	7	7	minus1_minus2_minus1	6	6.812230362136482	9.814961288157065e-09	6.812230362136482e-08	9.814961288157065e-09		3.490008992912408e-08	6.071583635858246e-08	1.091561405708319e-07	False	True	1.575827468514035e-09	2.126045894890183e-09	2.4843862744816647e-08	False	False	False	False	tiny_boundary_refinement	universal	0.10891089108910891	0.184	0.32142857142857145	0.8333333333333334	0.8808368486288733	0.9531408513426389	0.9824475601434285	0.6981562439992527	0.8474227958177396	0.9302492653334304	0.877692518439474	0.9531408513426389	0.9829511176353011	0.4035846503418293	0.8474227958177396	0.9785345008911013	0.29868122846636136	0.4755577883493878	0.6388150173520118	0.12397151950021457	0.4761619095479094	0.7643472224317571	0.21562637024533726	0.343318528151921	0.46117850846237524	0.08949852289308138	0.3437546602178507	0.5518037341226053	0.09166228715851052	0.1776187289174539	0.26739362216913676	0.02108874336197157	0.17923109556351702	0.3550549833857246	0.11604200032948915	0.16602027677754683	0.20171592077720796	0.06764928729571297	0.1627301651588363	0.20941076730981015	0.005168770437751352	0.013761460238393669	0.034258051420853024	0.005470532879141262	0.014626919597086497	0.03807185161086562	0.42.0	manifest source_sheet where recorded; otherwise all group-matched rows	3.012616425449728	1.7145290138493152
Cochrane DTA Reference Dataset	CL145_open_set_20181101	CD010079	Informant Questionnaire on Cognitive Decline in the Elderly (IQCODE) for the diagnosis of dementia within community dwelling populations	legacy:CD010079:3	3	IQCODE cut-off 3.3 or nearest	reported_main	11	11	11	eligible	True	11.0	0.8	0.75	0.85	0.85	0.78	0.9	converged									historical Cochrane	continuity-corrected bivariate REML	True	0.7927201516818067	0.8409083012285185	4.982787648904709	0.24649518623537128	0.21030088767195157	0.2913044791597471	0.058046736290756455	-0.007279848318193394	-0.009091698771481527	0.024683496482155193	0.053406961923430495	-0.020408950158500444	0.09212639399756566	0.5038037498321171	-0.21543818692846625	-0.9999998883144666	-0.0763407029153731	27	7.105427400784031e-07	8.881784250980039e-08	-8.881784152372424e-08	0.0	8.881784250980039e-08	-1.192296898499444	-0.7097912631872432	-8.0	False	True	False	True	1e-06	7	7	empirical	0	-0.0763407029153802	7.105427357601002e-15	1e-08	4.440892098500626e-15		6.49455600409965e-10	1.685292239095304e-09	7.457650053055431e-10	False	True	0.0	0.0	0.0	False	False	False	False	numerically_equivalent	universal	0.05572755417956656	0.1134020618556701	0.45625	0.0	0.7375882412669607	0.7927201516818067	0.8388004843852132	0.7706623973359246	0.8409083012285185	0.8926354760605948	0.6618466768478778	0.7927201516818067	0.881974912248292	0.5503181927910467	0.8409083012285185	0.9580349574517071	0.22949821047696323	0.2905323738573626	0.34995385618281977	0.12953412662653455	0.2893712419337092	0.39102248640837844	0.16568120586969295	0.20974348316194869	0.2526415206925491	0.09351432525839243	0.2089052294043927	0.2822901186709202	0.09063128525616322	0.12563239640876128	0.16001342471086036	0.03434274213258356	0.12559129866450097	0.20476231259960762	0.06888946901235761	0.08400364298105994	0.09902431650047873	0.05539319958213319	0.07997511627276707	0.09661986789893129	0.04740859338618202	0.05818840454343863	0.0707892938927168	0.04543342849183006	0.059081889481623	0.0820739155128143	0.42.0	manifest source_sheet where recorded; otherwise all group-matched rows	1.3414004566130364	1.6650018608147343
Cochrane DTA Reference Dataset	CL145_open_set_20181101	CD010079	Informant Questionnaire on Cognitive Decline in the Elderly (IQCODE) for the diagnosis of dementia within community dwelling populations	legacy:CD010079:4	4	IQCODE cut-off 3.3	reported_main	6	6	6	eligible	True	6.0	0.83	0.74	0.9	0.8	0.7	0.88	converged									historical Cochrane	continuity-corrected bivariate REML	True	0.8087129400275737	0.7997234083217573	4.037980341341254	0.23919152294647444	0.1876883380677454	0.2599820389273383	0.056423853853204295	-0.021287059972426303	-0.00027659167824278796	0.060902957746352224	0.09400817261234419	-0.023973234174039154	0.03790467148584377	0.49234480887149223	-0.13660953104533236	-0.9999998857150729	1.2451257812784222	36	8.881784250980039e-08	0.0	0.0	0.0	0.0	-1.636340458143871	-0.7016727843776738	-8.0	False	True	False	True	1e-06	7	7	empirical	0	1.2451257812784222	0.0	1.2451257812784223e-08	2.220446049250313e-15	0.14034034522035777	0.14034034522035777	0.005484210315092164	0.0005329216099382306	True	True	0.0	0.0	0.0	False	False	False	False	numerically_equivalent	universal	0.07602339181286549	0.10210349962769918	0.14375	0.0	0.7227169036748486	0.8087129400275737	0.8727348391509511	0.6864612579769368	0.7997234083217573	0.8792669097157166	0.6954195264798732	0.8087129400275737	0.8867291385600276	0.4709701445489531	0.7997234083217573	0.9471191322983031	0.16298404163496852	0.25730481354649676	0.3589306259791556	0.08045233812900379	0.2570712389234698	0.43184257110119334	0.11766275867457535	0.1857555738489704	0.2591221030098602	0.058080803194705606	0.18558694976635448	0.3117592846463448	0.05867205540143453	0.10404933857770812	0.1567605112309026	0.019808536999023484	0.10432608110320676	0.2155387503403166	0.05402396703445809	0.08151729340039959	0.1089247370832104	0.03739685992042775	0.07845811884172868	0.10946604045511282	0.03943328823006355	0.0568090151513411	0.07934960535829516	0.04026064512671027	0.05866550030210962	0.08404591172494093	0.42.0	manifest source_sheet where recorded; otherwise all group-matched rows	1.4416687894293134	1.3845665587553584
Cochrane DTA Reference Dataset	CL145_open_set_20181101	CD010276	Diagnostic tests for oral cancer and potentially malignant disorders in patients presenting with clinically evident lesions	legacy:CD010276:1	1	Vital Staining	reported_main	15	15	15	eligible	True	14.0	0.84	0.74	0.9	0.7	0.59	0.79	converged									historical Cochrane	continuity-corrected bivariate REML	True	0.8017847458712539	0.6935228318863991	2.616132062320737	0.2858092697389583	0.11917759954704502	0.16508236816249616	0.06668735161804494	-0.038215254128746046	-0.006477168113600884	0.05803137800314973	0.050441326992913565	0.0022063954942178063	0.6157028236965125	0.5301744797640315	0.03236196898933971	0.056642179411131775	17.002322339793533	10	0.0	0.0	0.0	0.0	0.0	-0.24249543045953065	0.0412429161028672	-0.3188813068727787	False	False	False	False	1e-06	7	7	minus1_plus2_minus1	5	17.002322339793533	0.0	1.7002322339793534e-07	0.0	6.590642965359905	6.590642965359905	0.03441065020353429	0.01281350669473913	True	True	2.842170943040401e-14	2.1705625075085777e-09	2.1096602242920426e-10	False	False	False	False	numerically_equivalent	universal	0.1717171717171717	0.5	0.9666666666666667	0.13333333333333333	0.7161283262493783	0.8017847458712539	0.8664161645940752	0.5930165328548764	0.6935228318863991	0.7784802873427246	0.44737621004791817	0.8017847458712539	0.9528557184128604	0.3369724434694185	0.6935228318863991	0.9097098393325078	0.08662544421776319	0.16385632348920637	0.25402386545842154	0.0017368265997214484	0.15361503486054412	0.475372476637353	0.06253734191290126	0.1182924834518101	0.1833869652463219	0.0012538639182866006	0.11089900946292837	0.3431847464206914	0.028717047061833846	0.05806046291427473	0.0957174018988321	0.0004954006240176624	0.05304918672924484	0.20199414910273097	0.03276401866529966	0.05996436615938544	0.08996055519847106	0.0006675988666855147	0.055465229641589515	0.15331120230895126	0.04499490590090757	0.06707971866161457	0.09581047159485104	0.016500579938956893	0.06965701702212482	0.2042566817928065	0.42.0	manifest source_sheet where recorded; otherwise all group-matched rows	1.3974865929245068	0.8166409015910581
Cochrane DTA Reference Dataset	CL145_open_set_20181101	CD010276	Diagnostic tests for oral cancer and potentially malignant disorders in patients presenting with clinically evident lesions	legacy:CD010276:2	2	Oral Cytology	reported_main	12	12	12	eligible	True	12.0	0.91	0.81	0.96	0.91	0.81	0.95	converged									historical Cochrane	continuity-corrected bivariate REML	True	0.8786748983406047	0.883708643799011	7.55580575414368	0.1372908395891952	0.3181752076196933	0.4407297760995658	0.03318375355086887	-0.03132510165939528	-0.02629135620098899	0.14088188422755094	0.13974837685880193	-0.03932627542054704	1.3271662153523784	1.3764387690753315	-0.4730277377946139	-0.3499818325974563	18.745257823577383	66	0.0	0.0	0.0	0.0	0.0	0.14152300199435408	-0.4106047311514953	0.09441786497405452	False	False	False	False	1e-06	7	7	minus2_zero_minus2	1	18.74525782357738	3.552713678800501e-15	1.874525782357738e-07	3.552713678800501e-15	11.61015313928517	11.61015313928517	0.03610157785529278	0.0062651821141103126	True	True	-3.552713678800501e-15	1.3432421841486075e-10	2.8890301262407547e-10	False	False	False	False	numerically_equivalent	universal	0.2708333333333333	0.42571618920719523	0.6923076923076923	0.16666666666666666	0.7763087813402904	0.8786748983406047	0.9379408393451089	0.7850491010572345	0.883708643799011	0.9405159687181553	0.40255978455571045	0.8786748983406047	0.9873165546695766	0.4048385006913167	0.883708643799011	0.9883577262993121	0.30196196801376735	0.43468307985495575	0.5604861113843881	0.044085483072529	0.38292171569224454	0.7439288519942046	0.21799482829661768	0.31380992771945937	0.40463067060255725	0.031826548806739914	0.27644194470070227	0.5370631388519186	0.11578130746807717	0.18512989610751812	0.25263125369087913	0.01097039064637059	0.16248266309633652	0.34788876284255693	0.08799939789342898	0.12904526174965064	0.16416198027826456	0.01043813453811275	0.11336576606185521	0.20819205965020723	0.01780478691705087	0.03319509791926828	0.05876313284216364	0.00417321696282002	0.03642021429263266	0.1458440501296027	0.42.0	manifest source_sheet where recorded; otherwise all group-matched rows	1.9799412420791977	2.028028686379568
Cochrane DTA Reference Dataset	CL145_open_set_20181101	CD010276	Diagnostic tests for oral cancer and potentially malignant disorders in patients presenting with clinically evident lesions	legacy:CD010276:3	3	Light-based	reported_main	11	11	11	eligible	True	11.0	0.91	0.77	0.97	0.58	0.22	0.87	converged									historical Cochrane	continuity-corrected bivariate REML	True	0.8591171128845582	0.5962600075565156	2.127896985594801	0.2362776059604978	0.10413608784691611	0.14424717445463012	0.05577481646340932	-0.050882887115441866	0.016260007556515688	0.18825041478613452	0.44238736996675376	-0.0077600164738801025	1.4689654814886486	4.441447192898811	-0.08425391977929136	-0.03298542378507378	24.358586632048763	10	3.55271366094897e-07	0.0	0.0	3.55271366094897e-07	3.55271366094897e-07	0.19227919947506847	-0.06951592717110429	0.7449458185784348	False	False	False	False	1e-06	7	7	zero_zero_zero	2	24.358586632048763	0.0	2.4358586632048763e-07	0.0	16.32248247702087	16.32248247702087	0.042992943471511835	0.0003844358033149309	True	True	0.0	1.1136073174711214e-09	3.2840030694814004e-10	False	False	False	False	numerically_equivalent	universal	0.07692307692307693	0.22033898305084745	0.7333333333333333	0.2727272727272727	0.7226390976746085	0.8591171128845582	0.934524524272956	0.28624134530246736	0.5962600075565156	0.8446866503755399	0.32846361232082943	0.8591171128845582	0.9870176185371328	0.01904920442363928	0.5962600075565156	0.9911750519098891	0.011767512459436125	0.14067026903654872	0.3749818895004515	0.0002649655131218657	0.13338194899140537	0.7580725763440775	0.008495297851404023	0.10155381933284832	0.27070996110432444	0.00019128604809892094	0.0962921763277286	0.5472738908264344	0.002121976500207129	0.04040136993680521	0.14944727151438372	2.2644861225760648e-05	0.03596696876298802	0.3615888180534784	0.006052187394248694	0.059593946702494675	0.12775918355821483	0.00013486417091457178	0.05224455500410362	0.20847353671564664	0.02451836350396843	0.057600579019355856	0.1370276630614033	0.0053918023266279575	0.07163602006320755	0.7001354082918875	0.42.0	manifest source_sheet where recorded; otherwise all group-matched rows	1.8079762915794058	0.38990573851157995
Cochrane DTA Reference Dataset	CL145_open_set_20181101	CD010360	Intraoperative frozen section analysis for the diagnosis of early stage ovarian cancer in suspicious pelvic masses	legacy:CD010360:1	1	Frozen section: malignant versus borderline/benign	reported_main	38	38	38	eligible	True	38.0	0.9	0.876	0.92	0.995	0.992	0.997	converged									historical Cochrane	continuity-corrected bivariate REML	True	0.8814681032516721	0.989070386861848	80.64952456320086	0.11984172039000117	0.5164326673135384	0.7153519456728084	0.02908891373104898	-0.018531896748327892	-0.00592961313815199	0.011373694245918083	0.024109401898924833	0.0027635108281437444	0.24586541756705402	0.21231261473678606	0.09717278200606182	0.4253123694821298	27.56411113986433	8	1.065814098284691e-06	-1.065814098284691e-06	0.0	0.0	1.065814098284691e-06	-0.7014854879075355	0.19597285204195497	-0.8746165666834239	False	False	False	False	1e-06	7	7	zero_zero_zero	2	27.56411113986424	8.881784197001252e-14	2.756411113986424e-07	1.7763568394002505e-14	1.3178291065459327	18.28560218880573	0.020153583666436048	0.0007197388274009509	True	True	-7.105427357601002e-15	1.4828120953325197e-09	2.3187307629513043e-10	False	False	False	False	numerically_equivalent	universal	0.10526315789473684	0.28989924993271626	0.6259541984732825	0.5	0.8578298776065645	0.8814681032516721	0.9016267776700908	0.9852399646167292	0.989070386861848	0.9919149217634126	0.7334773684114447	0.8814681032516721	0.952595620018586	0.9721395558285952	0.989070386861848	0.9957572325328724	0.6765418183207015	0.7149386116492389	0.7504990865702107	0.49806001726303545	0.7121667754309445	0.8476642895210557	0.48841454601189604	0.5161342698693507	0.5418063757823378	0.35956351940227	0.5141332034289378	0.6119526656379852	0.34442211629009334	0.3611424162702602	0.376077115025335	0.26712575901241953	0.35910962663564316	0.4111186968385593	0.14244075719542576	0.15504277308643766	0.16696882162759735	0.0888983442742472	0.15472651533606951	0.20331607061133586	0.024254098129324348	0.029091067893339838	0.03470223009583461	0.011776953890422166	0.029192492353361726	0.06447129226451534	0.42.0	manifest source_sheet where recorded; otherwise all group-matched rows	2.006406721329497	4.505289591753701
Cochrane DTA Reference Dataset	CL145_open_set_20181101	CD010360	Intraoperative frozen section analysis for the diagnosis of early stage ovarian cancer in suspicious pelvic masses	legacy:CD010360:2	2	Frozen section: malignant/borderline versus benign	reported_main	38	38	38	eligible	True	38.0	0.965	0.955	0.973	0.895	0.866	0.919	converged									historical Cochrane	continuity-corrected bivariate REML	True	0.9527310353495277	0.890319005672086	8.686382186699925	0.05309216623404524	0.3990132378918075	0.5527049587314689	0.013099175655651607	-0.012268964650472225	-0.004680994327914023	0.015718322842823467	0.02380360462680368	0.001006793784258525	0.21457414396710967	0.8140421436991653	0.038100988759184176	0.09116415424491191	33.87421514083941	10	7.105427361340985e-07	-7.10542732189794e-07	7.105427361340985e-07	0.0	7.105427361340985e-07	-0.7695499704101149	0.08225220550123484	-0.10704438592787217	False	False	False	False	1e-06	7	7	zero_zero_zero	2	33.874215140839325	8.526512829121202e-14	3.387421514083933e-07	7.105427357601002e-14	4.646071135355136	4.690106551275022	0.0015623617144395752	0.0003124645936553039	True	True	-8.526512829121202e-14	3.2828417761976425e-10	6.113554107400887e-12	False	False	False	False	numerically_equivalent	universal	0.10526315789473684	0.28989924993271626	0.6259541984732825	0.07894736842105263	0.9403496998157417	0.9527310353495277	0.9626445255632045	0.8571248376064162	0.890319005672086	0.9165520018759267	0.8872461720611519	0.9527310353495277	0.9809982917791092	0.5744356659170026	0.890319005672086	0.9799256827696012	0.4939425285828835	0.5524685113268213	0.6072568350142674	0.19981273328344684	0.54615928477017	0.7989514194697679	0.3565909886436876	0.3988425398674293	0.43839577000917934	0.14425042587355544	0.39428773195917316	0.5767854761653635	0.188101973792462	0.22034623049086766	0.2518002891842321	0.04906789275614553	0.21868253698813073	0.36843557317274767	0.16612423731973394	0.17843385924396726	0.18905649297648897	0.09195107418702021	0.1744394581143649	0.21646660956260674	0.010390362362962742	0.013099677464049646	0.016545276437823418	0.005314840994682864	0.01358363292652327	0.03487696175983475	0.42.0	manifest source_sheet where recorded; otherwise all group-matched rows	3.0034786927090966	2.094003730913089
Cochrane DTA Reference Dataset	CL145_open_set_20181101	CD010360	Intraoperative frozen section analysis for the diagnosis of early stage ovarian cancer in suspicious pelvic masses	legacy:CD010360:3	3	Frozen section: malignant versus borderline/benign in subgroup of patients with frozen section result	reported_main	38	38	38	eligible	True	38.0	0.94	0.92	0.955	0.958	0.924	0.978	converged									historical Cochrane	continuity-corrected bivariate REML	True	0.9191148683618203	0.902824001000228	9.458249751196039	0.08959125095098047	0.3800554917625089	0.5264450773616263	0.02190714070266734	-0.02088513163817962	-0.05517599899977199	0.01635884187850842	0.030659191368787017	-0.0027511175907860047	0.32618499118394345	0.30143955295344843	-0.09373415032379051	-0.29892741153475677	40.617855063295025	29	7.10542732189794e-07	7.10542732189794e-07	0.0	7.10542732189794e-07	7.10542732189794e-07	-0.5601453004695816	-0.1641216445300969	-0.6463953810999413	False	False	False	False	1e-06	7	7	one_zero_one	3	40.61785506329502	7.105427357601002e-15	4.0617855063295017e-07	7.105427357601002e-15	2.0618577025239446	2.0618577025239446	0.00012347301700643687	0.007358788012181705	True	True	4.263256414560601e-14	8.51366532828024e-10	4.7443160511306814e-11	False	False	False	False	numerically_equivalent	universal	0.45652173913043476	0.8047619047619048	0.9354838709677419	0.5526315789473685	0.898411547483018	0.9191148683618203	0.9358999712358003	0.8682780528120294	0.902824001000228	0.9290501205941376	0.7830055788587517	0.9191148683618203	0.9728140854163322	0.7501693415102691	0.902824001000228	0.9663818224314843	0.4629734590580323	0.5258243149812727	0.5824409463428073	0.3095445724437965	0.514677529176462	0.6854161069479708	0.33423354728117743	0.37960734595988255	0.42048048277765526	0.22346892346707314	0.37156016811969805	0.49482114429406115	0.1867591032682148	0.22181803050302384	0.25472646510047997	0.11051500507758093	0.21791301587924627	0.31207271525800256	0.14361626897355884	0.15755070947010202	0.16999351971821455	0.09269777228748684	0.1548233631847648	0.19748721819663861	0.017478608932084794	0.02195102049044393	0.027384503012905157	0.007853149983037122	0.02205108089346503	0.05618430501311901	0.42.0	manifest source_sheet where recorded; otherwise all group-matched rows	2.4303810870678215	2.229003872553915
Cochrane DTA Reference Dataset	CL145_open_set_20181101	CD010502	Rapid antigen detection test for group A streptococcus in children with pharyngitis	legacy:CD010502:2	2	Complete verification	reported_main	105	105	105	eligible	True	105.0	0.856	0.833	0.876	0.954	0.945	0.962	converged									historical Cochrane	continuity-corrected bivariate REML	True	0.8399392719748975	0.9462095556356092	15.615027574134254	0.16915991502282274	0.3747090821688425	0.519039340375451	0.0405741008909937	-0.0160607280251025	-0.007790444364390803	0.006245500890161972	0.006973150267056271	-0.0009444687625450944	0.5157291202506212	0.5738704495008798	-0.09719303378724764	-0.17865590708053675	80.02222725556183	11	2.842170944536394e-06	-1.421085472268197e-06	2.842170944536394e-06	2.842170944536394e-06	2.842170944536394e-06	-0.33108680604766194	-0.13533942010807173	-0.29389501067475426	False	False	False	False	1e-06	7	7	minus1_minus2_minus1	6	80.02222725556183	0.0	8.002222725556183e-07	1.1368683772161603e-13	344.49480687601897	344.49480687601897	0.02724572299480732	0.00019685358197552016	True	True	4.689582056016661e-13	1.3189770387000976e-09	5.298331773317955e-10	False	False	False	False	numerically_equivalent	universal	0.0945945945945946	0.29457364341085274	0.6655290102389079	0.0761904761904762	0.8180041198886356	0.8399392719748975	0.8596841713120602	0.9372446589699821	0.9462095556356092	0.953956689390352	0.5601436871246954	0.8399392719748975	0.9557993021294902	0.7979642269767104	0.9462095556356092	0.9873967529888503	0.4890613705339982	0.5189269573312436	0.5480514950413059	0.21229132463063746	0.4988068184944842	0.7284572836452227	0.3530671435126117	0.3746279496918402	0.39565377171534066	0.15325907155171067	0.36010265619254933	0.5258937789888185	0.2353450524115698	0.24980885084651827	0.2640859112323927	0.0966262786685935	0.2388820280696661	0.34924079517029755	0.11527811480253315	0.12478936010251553	0.13406387942756862	0.03976081035982748	0.12176514969823957	0.1924977121080059	0.03581652528571322	0.04055704212722568	0.04579570720197511	0.0116537570178986	0.04084156326269081	0.10395175974454643	0.42.0	manifest source_sheet where recorded; otherwise all group-matched rows	1.6577763005761739	2.867368224757975
Cochrane DTA Reference Dataset	CL145_open_set_20181101	CD010542	Transient elastography for diagnosis of stages of hepatic fibrosis and cirrhosis in people with alcoholic liver disease	legacy:CD010542:2	2	Transient elastography fibrosis stage F2 or worse	reported_main	8	8	8	eligible	True	7.0	0.94	0.86	0.97	0.89	0.76	0.95	converged									historical Cochrane	continuity-corrected bivariate REML	True	0.902926385011344	0.8303355375552485	5.321835651383785	0.11690890079746458	0.28285180923404485	0.39180052866369797	0.028397252311028496	-0.03707361498865591	-0.05966446244475154	0.1268686894806038	0.11392340460461026	-0.014525350102612388	0.409046816781469	0.022381851069699737	-0.09568269907137131	-0.9999974860140963	7.2831988275943464	8	6.217248975686026e-07	8.881784201676231e-08	8.881784201676231e-08	0.0	8.881784201676231e-08	-0.4469628315158805	-0.14960527575765842	-8.0	False	True	False	True	1e-06	7	7	lower_zero_lower	4	7.2831988275943464	0.0	7.283198827594346e-08	2.7533531010703882e-14	8.619511921992284e-07	8.619511921992284e-07	7.300947735267016e-09	5.2654495874548957e-08	False	True	3.108624468950438e-14	9.861967908975089e-10	4.3204643196403936e-09	False	False	False	False	numerically_equivalent	universal	0.2857142857142857	0.8125	0.9705882352941176	0.5	0.8223073816314547	0.902926385011344	0.949227024695764	0.7163584731502116	0.8303355375552485	0.9046112631463051	0.6889800551820698	0.902926385011344	0.9750347330444372	0.703578582932881	0.8303355375552485	0.9098345837159466	0.255502378751515	0.38761180037522047	0.5174427860957288	0.20754719142983372	0.37933871936209973	0.5245535917935273	0.1844543455312705	0.2798278486007435	0.37355648477929837	0.14983414850816254	0.2738552789860924	0.3786899751898243	0.0874057730535692	0.1495556715242818	0.2167924829301916	0.0809867089827242	0.14568376454847554	0.21469509969339326	0.08898408313800747	0.13011188439844695	0.16459570998014642	0.054951382513115564	0.12897182041148889	0.17897532439152053	0.01538170026056578	0.028561451916087603	0.05167674626662009	0.007827601454838578	0.028881284965811452	0.08377443736339778	0.42.0	manifest source_sheet where recorded; otherwise all group-matched rows	2.2301714193242805	1.5880071449002302
Cochrane DTA Reference Dataset	CL145_open_set_20181101	CD010542	Transient elastography for diagnosis of stages of hepatic fibrosis and cirrhosis in people with alcoholic liver disease	legacy:CD010542:4	4	Transient elastography fibrosis stage F3 or worse	reported_main	8	8	8	eligible	True	8.0	0.92	0.89	0.96	0.7	0.61	0.79	converged									historical Cochrane	continuity-corrected bivariate REML	True	0.8854110847813855	0.7095271943213909	3.0481720404526964	0.161500385236411	0.178030479012547	0.24660417051690436	0.03880821105036046	-0.03458891521861451	0.00952719432139093	0.02996102227093258	0.02206644715687054	-6.568311559265837e-09	1.1253517471925913e-07	1.263087865119162e-07	-3.937024015169216e-08	-0.3302228625403598	-0.661851980640737	28	1.2434497951372053e-06	0.0	0.0	0.0	0.0	-8.0	-0.00011736103183193768	-8.0	True	True	True	True	1e-06	7	7	zero_zero_zero	2	-0.6618519806407397	2.6645352591003757e-15	1e-08	8.881784197001252e-16		4.440892098500626e-15	4.269917752708352e-13	1.7363888105137448e-13	False	True	8.881784197001252e-16	3.22519788653608e-13	1.3100631690576847e-13	False	False	False	False	numerically_equivalent	universal	0.25	0.6661870503597123	0.8823529411764706	0.125	0.8462446566716221	0.8854110847813855	0.9155956642801211	0.646100145226595	0.7095271943213909	0.7657088066075953	0.8462445737717392	0.8854110847813855	0.9155957135176254	0.6460999546958326	0.7095271943213909	0.7657089560949096	0.18767184689920985	0.24575424884008176	0.30785410571038857	0.18705266801735607	0.24598769175884438	0.30708227647153447	0.1354855788959393	0.17741689667559501	0.2222485280387535	0.1350385762653681	0.17758542567720226	0.22169132282676915	0.058653714778692044	0.08167545165671823	0.1082973512141447	0.05856483883446401	0.08170617871084665	0.10803293913938576	0.07498847261263508	0.09574551449836641	0.11616893025813697	0.07504945899004782	0.09593397692758626	0.11603513321516729	0.02855953070429592	0.038952466852045314	0.05228169716858171	0.028652277392990803	0.038798970651563625	0.05210638617559745	0.42.0	manifest source_sheet where recorded; otherwise all group-matched rows	2.044700965976507	0.8930888649305795
Cochrane DTA Reference Dataset	CL145_open_set_20181101	CD010542	Transient elastography for diagnosis of stages of hepatic fibrosis and cirrhosis in people with alcoholic liver disease	legacy:CD010542:7	7	Transient elastography fibrosis stage F4	reported_main	7	7	7	eligible	True	7.0	0.95	0.87	0.98	0.71	0.56	0.82	converged									historical Cochrane	continuity-corrected bivariate REML	True	0.9158904222839293	0.6872801055073682	2.9287884730515894	0.12238034688051803	0.186815902709321	0.258773559350767	0.029686816009863216	-0.034109577716070705	-0.022719894492631787	0.08861616535885096	0.09274218907800555	-0.017590357314246553	0.031408185370094585	0.31247722980789	-0.09906734690711277	-0.9999998199305836	5.637345748935605	38	8.881784250980039e-08	-8.881784250980039e-08	-8.881784152372424e-08	0.0	8.881784250980039e-08	-1.7303433697314732	-0.5589965270667746	-8.0	False	True	False	True	1e-06	7	7	minus2_zero_minus2	1	5.637345748935605	0.0	5.637345748935605e-08	1.0302869668521453e-13		1.973175312031117e-08	2.2025089418953314e-08	4.637301365129076e-08	False	True	1.973175312031117e-08	4.7572945582885495e-11	2.7980251449122306e-10	False	False	False	False	tiny_boundary_refinement	universal	0.15	0.625	0.7941176470588235	0.5714285714285714	0.8586746049250783	0.9158904222839293	0.9512572251524511	0.5474949739803429	0.6872801055073682	0.7996829033592825	0.8466748571038799	0.9158904222839293	0.9555021699718245	0.3869342921189643	0.6872801055073682	0.8844318769164673	0.15550082641085736	0.25591766728768695	0.36736309723919197	0.09374295459212272	0.2568222119849034	0.4563564643684037	0.11226041536420069	0.18475415399301764	0.26520974092181065	0.06767567261780366	0.18540717022301964	0.3294565529110141	0.03920941052736589	0.07907389876455417	0.13184168880551628	0.016462200019744834	0.07982302198277044	0.19138769091295338	0.07059821303262478	0.1054289840517561	0.13752915871028132	0.050298042515673255	0.104461959451669	0.14625972637988868	0.017751464978434158	0.030035347002916865	0.04954092382734978	0.018051165441364217	0.030787052511350974	0.051788116048544046	0.42.0	manifest source_sheet where recorded; otherwise all group-matched rows	2.387776285844019	0.7874340477455926
Cochrane DTA Reference Dataset	CL145_open_set_20181101	CD010653	First rank symptoms for schizophrenia	legacy:CD010653:1	1	Diagnosis of schizophrenia from all other diagnoses	reported_main	20	20	20	eligible	True	20.0	0.57	0.504	0.633	0.814	0.74	0.871	converged									historical Cochrane	continuity-corrected bivariate REML	True	0.5667281011489246	0.8023122647790072	2.866784327896649	0.5400290109866611	0.07235653816296506	0.10022679360366821	0.1189483612725416	-0.003271898851075372	-0.011687735220992757	0.01782287690023059	0.046199606259572215	-0.013629497375192133	0.2871795767050539	0.8066654409616945	-0.2714749060555584	-0.564035176977023	9.435240793198345	19	1.7763568403352462e-07	-1.776356830474485e-07	-1.776356830474485e-07	-1.7763568403352462e-07	1.7763568403352462e-07	-0.6238237780439168	-0.5065856880061181	-0.29888542722706546	False	False	False	False	1e-06	7	7	minus2_zero_minus2	1	9.435240793198338	7.105427357601002e-15	9.435240793198338e-08	1.7763568394002505e-15		5.1514348342607263e-14	2.472518856322381e-10	2.60759636105945e-10	False	True	1.2434497875801753e-14	3.767997025505565e-11	2.2242618857859497e-10	False	False	False	False	numerically_equivalent	universal	0.15151515151515152	0.4734857505755339	0.8416666666666667	0.0	0.5017135889579282	0.5667281011489246	0.6295236868447759	0.7270154847705035	0.8023122647790072	0.8608162055488287	0.3070567190824274	0.5667281011489246	0.7942839210261421	0.39909649827143046	0.8023122647790072	0.9612405285969825	0.06224135006604461	0.09961774128377626	0.14261156687616638	0.0022160148504167406	0.09261196910964273	0.2714893292414257	0.04493377927639699	0.07191684618197874	0.10295529678381247	0.0015998033792034609	0.06685918242309162	0.19599577424151032	0.027994938608347307	0.04763817808211625	0.07101729005183595	0.0007010453872655226	0.044179095363797556	0.14166436781328928	0.015909024175257386	0.024128317624546237	0.033757741631418495	0.0007884755742170758	0.020660443755834545	0.06386251046378764	0.10565845558864123	0.11931179359217568	0.13321779692075442	0.0714656003182169	0.12423510824913181	0.18759504252877446	0.42.0	manifest source_sheet where recorded; otherwise all group-matched rows	0.2685141764432656	1.4008091987384192
Cochrane DTA Reference Dataset	CL145_open_set_20181101	CD010653	First rank symptoms for schizophrenia	legacy:CD010653:2	2	Diagnosis of schizophrenia from other types of psychosis	reported_main	16	16	16	eligible	True	16.0	0.58	0.503	0.653	0.747	0.852	0.823	converged									historical Cochrane	continuity-corrected bivariate REML	True	0.5770669591199561	0.733906803982879	2.1686648428350885	0.5762762227912392	0.04796668792176917	0.0664424729574392	0.12592688787473302	-0.002933040880043869	-0.013093196017121	0.024795250251699985	0.05247547852273199	-0.02382688228040414	0.332467580681855	0.7066106449798192	-0.37457730702404446	-0.7728171009239081	6.388989581246509	32	3.55271366094897e-07	-1.776356830474485e-07	1.776356830474485e-07	3.55271366094897e-07	3.55271366094897e-07	-0.5506064626742678	-0.6496311053995042	-0.6283527392070001	False	False	False	False	1e-06	7	7	lower_zero_lower	4	6.388989581246506	3.552713678800501e-15	6.388989581246506e-08	1.7763568394002505e-15		4.263256414560601e-14	4.6510217899253803e-10	7.24333704127389e-10	False	True	1.7763568394002505e-15	2.2347124151167463e-11	1.0226930413637092e-10	False	False	False	False	numerically_equivalent	universal	0.24107142857142858	0.5691009239516702	0.8416666666666667	0.0	0.5005296392261508	0.5770669591199561	0.6500753228737417	0.6377371527852345	0.733906803982879	0.8120696531663586	0.297181671043043	0.5770669591199561	0.8149112345155755	0.33334516609701076	0.733906803982879	0.9383219390852485	0.03779626389771801	0.06594002662107026	0.09993130853648678	0.0019348309664397676	0.060130020828026556	0.17774039973610115	0.027286184789539557	0.047603957795371216	0.0721432191913471	0.0013968088335309355	0.04340955138191463	0.12831578816600173	0.015470945740663695	0.029174462108415802	0.04702474060488244	0.0005513899872537644	0.02633842187110219	0.0897442409499852	0.011169299418421035	0.01829856128543314	0.026744171713609852	0.0007342977917295108	0.015333758896955482	0.04684562888582043	0.11188702968736759	0.12635612644221766	0.14126132194351032	0.08234996843357871	0.13127333416145145	0.18359267627355957	0.42.0	manifest source_sheet where recorded; otherwise all group-matched rows	0.31074443605250573	1.0145354421163146
Cochrane DTA Reference Dataset	CL145_open_set_20181101	CD010653	First rank symptoms for schizophrenia	legacy:CD010653:3	3	Diagnosis of schizophrenia from non-psychotic disorders	reported_main	7	7	7	eligible	True	7.0	0.618	0.517	0.71	0.941	0.88	0.972	converged									historical Cochrane	continuity-corrected bivariate REML	True	0.6176715234495895	0.9258056327892803	8.325046046896503	0.4129684061205437	0.18931639871637834	0.2622371951681921	0.09358063963199449	-0.0003284765504104614	-0.01519436721071965	0.04957793287357825	0.15896625043626256	-0.06139380629102973	0.27623661866025706	0.7925231496611805	-0.42533448877256486	-0.9090420988107364	3.832949878533424	12	1.3322676228558639e-07	8.881784152372424e-08	4.440892076186212e-08	1.3322676228558639e-07	1.3322676228558639e-07	-0.6432487332811404	-0.8092635406927778	-0.9916452346112681	False	False	False	False	1e-06	7	7	empirical	0	3.832949878533424	0.0	3.832949878533424e-08	0.0	0.05620264787772511	0.05620264787772511	0.00018528833898523445	0.0006409973728239704	True	True	0.0	0.0	0.0	False	False	False	False	numerically_equivalent	universal	0.18518518518518517	0.546583850931677	0.8888888888888888	0.14285714285714285	0.5108155831188084	0.6176715234495895	0.7142435770786214	0.8510077861341896	0.9258056327892803	0.9646144495176708	0.3454558818932827	0.6176715234495895	0.8317984777531594	0.6484293972677667	0.9258056327892803	0.988293200443059	0.1910139684269206	0.25852003976207794	0.3261393557367548	0.12171237709242516	0.24027074778958527	0.35230048756584764	0.13789835032332157	0.18663287979564208	0.23544916375482713	0.08786758451854673	0.1734582032088972	0.25433561981630126	0.0954048749805887	0.13776196135907662	0.17604682222057108	0.043694218223583485	0.12877917539468647	0.1902275138303855	0.03233459687054504	0.04906505285111164	0.06801988861713625	0.01469920049877258	0.04690491649423949	0.08356815330297478	0.07490149890517422	0.0939277264448295	0.11429866048384167	0.05589957867271546	0.09472658407217802	0.1427060145257547	0.42.0	manifest source_sheet where recorded; otherwise all group-matched rows	0.47967667532573666	2.5239760791289494
Cochrane DTA Reference Dataset	CL145_open_set_20181101	CD010657	Dimercaptosuccinic acid scan or ultrasound in screening for vesicoureteral reflux among children with urinary tract infections	legacy:CD010657:1	1	Ultrasound	reported_main	20	20	20	eligible	True	20.0	0.44	0.34	0.54	0.78	0.68	0.86	converged									historical Cochrane	continuity-corrected bivariate REML	True	0.4461332215082634	0.7598979523073985	1.8580983619075175	0.728869944720792	0.022737087673363188	0.031494947813203895	0.15413194975566766	0.006133221508263398	-0.020102047692601488	0.042671902475564544	0.05791923830469957	-0.0400982024106299	0.7252623332292896	1.0351297003085795	-0.7822030214650825	-0.9027646460340014	17.06419866276217	36	3.5527136806704924e-07	3.5527136806704924e-07	3.55271366094897e-07	0.0	3.5527136806704924e-07	-0.160610925319216	-0.9184847032044081	-0.8263931355547062	False	False	False	False	1e-06	7	7	lower_zero_lower	4	17.06419866276216	1.0658141036401503e-14	1.7064198662762158e-07	3.552713678800501e-15		1.9184653865522705e-13	6.819991793527436e-10	7.904855658935617e-10	False	True	-7.105427357601002e-15	7.745953878313117e-11	1.2368006618856953e-10	False	False	False	False	numerically_equivalent	universal	0.1793103448275862	0.28867521367521365	0.6206896551724138	0.05	0.3495131639965066	0.4461332215082634	0.5470024796429753	0.6638339997929469	0.7598979523073985	0.8353203464886543	0.12632401670201587	0.4461332215082634	0.8177602779304686	0.2896669251551326	0.7598979523073985	0.960881007505372	0.01555790178621095	0.03113959483773686	0.05138404076028545	0.0003489660587236931	0.026211841303181816	0.09987920188326231	0.011231686396963963	0.022480548376771714	0.037095582653687446	0.00025192840195474716	0.018923064655495925	0.07210560193445381	0.00730795049098855	0.015232458426438179	0.02571531008348566	0.0001073053767749225	0.012258850833468386	0.050562843129901454	0.0035542073547257876	0.007128716766366717	0.012398875195791829	9.592401387781083e-05	0.005369349291196557	0.0274732945501935	0.13937952034091944	0.15449984305522052	0.16811971682907892	0.10171167134304998	0.15925221083478336	0.19839934402162418	0.42.0	manifest source_sheet where recorded; otherwise all group-matched rows	-0.21630657544212034	1.1521201192953692
Cochrane DTA Reference Dataset	CL145_open_set_20181101	CD010657	Dimercaptosuccinic acid scan or ultrasound in screening for vesicoureteral reflux among children with urinary tract infections	legacy:CD010657:2	2	Ultrasound for high-grade VUR	reported_main	11	11	11	eligible	True	11.0	0.59	0.45	0.72	0.79	0.65	0.88	converged									historical Cochrane	continuity-corrected bivariate REML	True	0.5822832373271224	0.7513414184223314	2.341697735234792	0.5559613145645562	0.05589924573867672	0.07743048945532215	0.12202941951839051	-0.007716762672877575	-0.03865858157766866	0.09085809424785093	0.08060726152871311	-0.05777881383688636	0.7877654140589867	0.7744644778344101	-0.6137684630765767	-0.7857879475056715	11.966131624731293	10	1.776356830474485e-07	0.0	0.0	-1.776356830474485e-07	1.776356830474485e-07	-0.11927746566987973	-0.6915221806519073	-0.6082562974425391	False	False	False	False	1e-06	7	7	zero_zero_zero	2	11.966131624731293	0.0	1.1966131624731293e-07	3.552713678800501e-15	2.1813131752307804	2.1813131752307804	7.995839507102254e-05	0.0030302817131657722	True	True	1.4210854715202004e-14	7.12954140169586e-11	6.298220833755863e-10	False	False	False	False	numerically_equivalent	universal	0.08024691358024691	0.17727272727272728	0.3103448275862069	0.09090909090909091	0.43569997040902053	0.5822832373271224	0.715640566891408	0.6339773014704834	0.7513414184223313	0.8405385928536501	0.18167840807216226	0.5822832373271224	0.8974607788017127	0.33035031291486766	0.7513414184223313	0.9487368751098648	0.03542128787487043	0.07620447053914929	0.1289205512460797	0.0018105242107152473	0.06500959461986432	0.21611614796756376	0.025571622873962033	0.05501414823822817	0.09307136795291088	0.0013070682941891038	0.04693225279331836	0.15602031897661858	0.01572362527810418	0.03391565480550182	0.05849013522987913	0.0006915726415773289	0.02721342890870619	0.09975421975794654	0.008598560578587305	0.020632509363365234	0.03830045529016226	0.0003450252102595236	0.01691490167136268	0.06851914510693771	0.09370478674992203	0.12265446912834677	0.15043377859931326	0.05253807870656295	0.1273451656642531	0.19143091885383168	0.42.0	manifest source_sheet where recorded; otherwise all group-matched rows	0.3321533898357451	1.105779369617391
Cochrane DTA Reference Dataset	CL145_open_set_20181101	CD010657	Dimercaptosuccinic acid scan or ultrasound in screening for vesicoureteral reflux among children with urinary tract infections	legacy:CD010657:5	5	DMSA	reported_main	19	19	19	eligible	True	19.0	0.75	0.67	0.81	0.48	0.38	0.57	converged									historical Cochrane	continuity-corrected bivariate REML	True	0.7338658567961608	0.48089850525647143	1.4137232587988218	0.5534102108757966	0.022530328713280312	0.031208549539543228	0.12153752577661006	-0.016134143203839213	0.0008985052564714491	0.024828244640763688	0.037512007464388826	-0.016013066319724018	0.3365331670428094	0.6510089565116706	-0.29959334980115643	-0.6400659890057109	11.645850908267843	7	3.5527136806704924e-07	3.55271366094897e-07	-1.776356830474485e-07	3.5527136806704924e-07	3.5527136806704924e-07	-0.5445292849956819	-0.5164380500091269	-0.47816498384409123	False	False	False	False	1e-06	7	7	zero_zero_zero	2	11.645850908267843	0.0	1.1645850908267843e-07	0.0	10.356873213919446	10.356873213919446	0.01588735864894375	0.001499890062627962	True	True	0.0	2.965199197291213e-10	7.946365787603327e-12	False	False	False	False	numerically_equivalent	universal	0.1793103448275862	0.29577464788732394	0.5826086956521739	0.0	0.6694048736230318	0.7338658567961608	0.7897064573051819	0.38792344858617855	0.4808985052564714	0.5752155488164736	0.4591229090228796	0.7338658567961608	0.8995763024598239	0.15410439392035014	0.4808985052564714	0.8248963033844713	0.012370925224379218	0.030931929599598545	0.05770862398062544	9.955885876260004e-05	0.02879650329963661	0.16150880030956588	0.008930918479230105	0.022330629007028188	0.04166147696890408	7.187433723564383e-05	0.020789004766524302	0.11659774051502834	0.0031577548835932637	0.008742007143945713	0.018102357348169038	1.7889722386623536e-05	0.0078002824927707005	0.06674423800546274	0.005678325103293913	0.01354556078527128	0.023917909176791676	5.124796906958768e-05	0.011996315037189634	0.054089102121251204	0.10124532757377896	0.12195648475163343	0.14598340712153435	0.06446358489328631	0.12610463330236704	0.23947515044267462	0.42.0	manifest source_sheet where recorded; otherwise all group-matched rows	1.0143257760789153	-0.07644318226187377
Cochrane DTA Reference Dataset	CL145_open_set_20181101	CD010657	Dimercaptosuccinic acid scan or ultrasound in screening for vesicoureteral reflux among children with urinary tract infections	legacy:CD010657:6	6	DMSA for high-grade VUR	reported_main	10	10	10	eligible	True	10.0	0.93	0.77	0.98	0.44	0.33	0.56	converged									historical Cochrane	continuity-corrected bivariate REML	True	0.8818492162442587	0.44436368303156554	1.587097871959936	0.2658875787275991	0.05977450855765884	0.08279842408264367	0.06232878242115004	-0.04815078375574133	0.004363683031565535	0.2526655235253234	0.059801801015225746	-0.03652100319341203	1.9362052599513164	0.5679502924064471	-0.3641280636930335	-0.3472348370420352	12.69709417943163	11	0.0	0.0	0.0	0.0	0.0	0.330365002968251	-0.26168477384445293	-0.3471024983807139	False	False	False	False	1e-06	7	7	minus1_minus2_minus1	6	12.69709417943163	0.0	1.269709417943163e-07	0.0	12.897235538931202	12.897235538931202	0.05720847892398917	0.0005596237434917772	True	True	6.750155989720952e-14	2.690859757237263e-10	2.3622392930633396e-10	False	False	False	False	numerically_equivalent	universal	0.07086614173228346	0.14499629355077837	0.20084566596194503	0.2	0.7359195427915397	0.8818492162442587	0.9523591628198582	0.3311987668918396	0.4443636830315655	0.5636101820563366	0.29117700335387814	0.8818492162442587	0.9926799663480181	0.14475244690118122	0.4443636830315655	0.7907454509159159	0.022767725770846268	0.08125184136175176	0.15281181057747065	0.0002924851159589428	0.07103190917108776	0.3112451839879655	0.016436660890664947	0.05865798704037964	0.11031913928648186	0.00021115322254714882	0.05127993086409555	0.2246966427192985	0.005161176856433384	0.01735638682943986	0.037013555271035004	6.812682572162084e-05	0.013562681860571494	0.1007852131051564	0.010577757388301636	0.04090275192947135	0.07577430417516452	0.0001273480559844517	0.03542251147789153	0.13249751980770955	0.027469726030129895	0.06286079816701468	0.12637630554033286	0.005215849805024664	0.06467133450556029	0.28992552457335696	0.42.0	manifest source_sheet where recorded; otherwise all group-matched rows	2.010059447576653	-0.22347064098293584
Cochrane DTA Reference Dataset	CL145_open_set_20181101	CD010705	GenoType	legacy:CD010705:24	24	Direct; FQ; culture	reported_main	9	9	9	eligible	True	9.0	0.862	0.746	0.93	0.986	0.969	0.994	converged									historical Cochrane	continuity-corrected bivariate REML	True	0.8336580438395804	0.9784380826296857	38.66344673907948	0.17000764699729687	0.4387575588190362	0.6077579774582573	0.04076914514046863	-0.028341956160419568	-0.007561917370314308	0.1494325789485496	0.12580696273809225	0.08783247254848148	1.006379304711102	0.5372642567464673	0.7353172892687658	0.9999998952701774	9.170590620407054	30	7.105427400784031e-07	0.0	0.0	0.0	0.0	0.003179521535633074	0.732983044968499	-8.0	False	True	False	True	1e-06	7	7	minus1_minus2_minus1	6	9.170590620407054	0.0	9.170590620407054e-08	8.881784197001252e-15		8.74048389221116e-08	1.3034537227341048e-08	1.0178194953525121e-09	False	True	1.7763568394002505e-14	7.805670554361654e-10	5.097700039868869e-12	False	False	False	False	numerically_equivalent	universal	0.10465116279069768	0.21428571428571427	0.6176470588235294	0.3333333333333333	0.7014315236843114	0.8336580438395804	0.9144663912194981	0.9577039003315738	0.9784380826296857	0.9891234913230923	0.3786331181630044	0.8336580438395804	0.9763142126229214	0.9019468691050265	0.9784380826296857	0.9955527471313005	0.418511711359891	0.6056371109449148	0.7495142026188791	0.08921226804906977	0.6086519329327561	0.9043892306528614	0.3021353624700958	0.4372264456975484	0.5410953603876679	0.06440484271324565	0.43940293039165523	0.6529039943218675	0.22297212397225977	0.3089140348225034	0.3698424332227746	0.0517505936964832	0.31017577669549035	0.42779688674443844	0.07724732714972869	0.12832552363138094	0.17329216184247373	0.012689133474406164	0.12950471499443755	0.22541108706074442	0.021568956798775716	0.04092108901201856	0.07170085302467694	0.005906187818457159	0.04034236715311294	0.1445656495077296	0.42.0	manifest source_sheet where recorded; otherwise all group-matched rows	1.6117776525172818	3.8150288330706883
Cochrane DTA Reference Dataset	CL145_open_set_20181101	CD010705	GenoType	legacy:CD010705:37	37	Direct; SLID; culture	reported_main	8	8	8	eligible	True	8.0	0.87	0.381	0.986	0.995	0.936	1.0	converged									historical Cochrane	continuity-corrected bivariate REML	True	0.7160491488416085	0.9757033757130626	29.471137240516974	0.29102169596459043	0.33650637425601465	0.46612173239845656	0.0678210730647846	-0.15395085115839147	-0.019296624286937347	0.6012749867842287	0.5784700777687055	-0.0042410941676018065	4.040253429588679	3.5765374499521267	-0.034440865519011106	-0.00906021210195185	19.997304490237184	14	0.0	0.0	0.0	0.0	0.0	0.6981537100509081	-0.017134433613311816	0.6371565244081986	False	False	False	False	1e-06	7	7	minus1_plus2_minus1	5	19.99730449023712	6.394884621840902e-14	1.999730449023712e-07	1.0658141036401503e-14	22.79230074259761	22.79230074259761	0.26598167060988553	2.4841584848722675e-05	True	True	-6.394884621840902e-14	3.0244817761371223e-10	2.995155234941649e-10	False	False	False	False	numerically_equivalent	universal	0.08333333333333333	0.20394736842105263	0.8441558441558441	0.75	0.35552370234463104	0.7160491488416085	0.920176049126572	0.9004403600565646	0.9757033757130626	0.9944230202714106	0.035652264934149344	0.7160491488416085	0.9942198835412327	0.42498624463210977	0.9757033757130626	0.999541906734054	0.13763746728488244	0.4516589598190915	0.7331935921924848	0.001262807687331876	0.3593973559091601	0.92242103509685	0.09936435454209684	0.32606529240100446	0.5293130531951422	0.0009116563479246172	0.25945904845905526	0.6659216605514978	0.08234898743049847	0.24224725810859254	0.3634520826397945	0.0006708557937470694	0.18587908116573326	0.4354128099649405	0.013973003631777758	0.08175217521719341	0.17416654019620362	5.860748957623975e-05	0.06893277567921627	0.24038959022185144	0.020358988073831782	0.06872714549019837	0.14346830150932285	0.0015633981198943222	0.07562768902283111	0.23603607135803742	0.42.0	manifest source_sheet where recorded; otherwise all group-matched rows	0.9249476443550319	3.692821199430338
Cochrane DTA Reference Dataset	CL145_open_set_20181101	CD010705	GenoType	legacy:CD010705:56	56	Direct; XDR; culture	reported_main	6	6	6	eligible	True	6.0	0.694	0.388	0.89	0.994	0.95	0.993	converged									historical Cochrane	continuity-corrected bivariate REML	True	0.666155332742984	0.9834459207530594	40.24115885914322	0.3394641842648341	0.31988228360777976	0.4430943827690885	0.07822721189766983	-0.027844667257015954	-0.010554079246940629	0.3775211562077967	0.5793143589073004	-0.0693068803435034	1.9008703090751986	2.6771857278271076	-0.41830897980545406	-0.1854307237895791	11.877842893197368	11	0.0	0.0	0.0	0.0	0.0	0.32115591935206234	-0.3034037498445604	0.4748882644333414	False	False	False	False	1e-06	7	7	zero_zero_zero	2	11.877842893197368	0.0	1.1877842893197369e-07	0.0	9.4636490907966	9.4636490907966	0.005965701811457613	0.00035633728491946126	True	True	2.1316282072803006e-14	1.7865997570254422e-10	3.63573615658197e-11	False	False	False	False	numerically_equivalent	universal	0.050387596899224806	0.10469765117441279	0.40625	0.3333333333333333	0.37439478312876145	0.666155332742984	0.8693362585889451	0.9303869501672138	0.9834459207530594	0.9962274020399647	0.09384299040513971	0.666155332742984	0.9746496030907459	0.6335607448800513	0.9834459207530594	0.9995103534943496	0.1865728920876476	0.4327860514575973	0.6725351705736469	0.010568230061280237	0.3784562786979284	0.8498943841999876	0.13469221254246086	0.3124404096226072	0.48552203443698017	0.007629502194471394	0.27321822027855613	0.6135626336409651	0.11366716608103741	0.24176110222985597	0.3462090606348889	0.005460487040049233	0.20571607836366196	0.4126972337177721	0.017645739102123886	0.07003239023809649	0.14670924325405452	0.0004900618921333207	0.06397069576584796	0.21292772235014434	0.0318408964306021	0.07829073097722997	0.13736701140961025	0.006640769540211985	0.08089160305095622	0.1924661974971127	0.42.0	manifest source_sheet where recorded; otherwise all group-matched rows	0.6908470589865493	4.084430098163198
Cochrane DTA Reference Dataset	CL145_open_set_20181101	CD010772	Informant Questionnaire on Cognitive Decline in the Elderly (IQCODE) for the diagnosis of dementia within a secondary care setting	legacy:CD010772:1	1	IQCODE cut-off 3.3 or nearest	reported_main	13	13	13	eligible	True	13.0	0.91	0.86	0.94	0.66	0.56	0.75	converged									historical Cochrane	continuity-corrected bivariate REML	True	0.8885084941307586	0.658553054299075	2.6021860945536393	0.1692976824591701	0.15118408423275884	0.2094170947265144	0.04060580350772975	-0.021491505869241423	-0.001446945700925073	0.048265246289830234	0.047989576820069574	-0.01129503196872217	0.4374770685696416	0.5478977169414282	-0.14673507871513003	-0.29971367390524584	10.171866863157744	9	1.7763568403352462e-07	-1.7763568403352462e-07	-1.7763568403352462e-07	0.0	1.7763568403352462e-07	-0.4133654946280641	-0.22184840092877792	-0.34789432914948715	False	False	False	False	1e-06	7	7	one_zero_one	3	10.171866863157737	7.105427357601002e-15	1.0171866863157737e-07	1.7763568394002505e-15		1.5987211554602254e-14	8.027455367098923e-10	1.588548181885585e-10	False	True	8.881784197001252e-15	2.3026569540007813e-10	9.216560847846722e-11	False	False	False	False	numerically_equivalent	universal	0.12698412698412698	0.5471698113207547	0.7964601769911505	0.15384615384615385	0.83821473690426	0.8885084941307586	0.9245744292408838	0.5566291846997924	0.658553054299075	0.7476678862111696	0.6703115895107002	0.8885084941307586	0.9689795527608809	0.2981513256301807	0.658553054299075	0.8975066128570062	0.14139989379039566	0.20793018019826942	0.2846523236223589	0.028991579561983356	0.1977640113261289	0.45852293748907436	0.1020805559413757	0.1501106388601226	0.2054985096979505	0.020929835800958037	0.142771395933955	0.3310205907236446	0.037865090025240106	0.06380543637439816	0.09803539860687996	0.005134749280038029	0.06055826264411325	0.19143373185464227	0.06206792248995204	0.08607197210624723	0.11035244023451454	0.014288261922840568	0.08031431039270631	0.15334212961571475	0.02823745348557511	0.04081413627186106	0.05778110385144725	0.013030288690150334	0.04279006370532223	0.11775375054624117	0.42.0	manifest source_sheet where recorded; otherwise all group-matched rows	2.075595800175279	0.6568527760668593
Cochrane DTA Reference Dataset	CL145_open_set_20181101	CD010772	Informant Questionnaire on Cognitive Decline in the Elderly (IQCODE) for the diagnosis of dementia within a secondary care setting	legacy:CD010772:7	7	IQCODE cut-off 3.6	reported_main	9	9	9	eligible	True	9.0	0.89	0.85	0.92	0.68	0.56	0.79	converged									historical Cochrane	continuity-corrected bivariate REML	True	0.8741999929040768	0.6762225296942236	2.700002542111654	0.18603344545886077	0.15142663431992473	0.2097530701358157	0.044441461799755964	-0.01580000709592322	-0.0037774703057764647	0.035311825557493466	0.07568321611617426	-0.007072897672531283	0.19686792836567982	0.5873068919892059	-0.06310120218690382	-0.18557420090156046	4.443062612010405	11	1.7763568403352462e-07	1.776356830474485e-07	1.7763568403352462e-07	-8.881784201676231e-08	1.7763568403352462e-07	-0.8126110947298886	-0.14221655287510065	-0.28362626078141195	False	False	False	False	1e-06	7	7	one_zero_one	3	4.443062612010402	3.552713678800501e-15	4.443062612010402e-08	8.881784197001252e-16	2.0780404219055786	2.0780404219055786	0.00047996205950628923	1.1238535876367806e-06	True	True	8.881784197001252e-16	1.8363932596798804e-10	1.2174394825592572e-10	False	False	False	False	numerically_equivalent	universal	0.24293785310734464	0.5902777777777778	0.7964601769911505	0.0	0.8278278391272967	0.8741999929040768	0.9094486340342507	0.549157748546137	0.6762225296942236	0.7817106633324853	0.7299179746029859	0.8741999929040768	0.9470008991144345	0.2974606774524562	0.6762225296942236	0.9115211156658826	0.12650469004492315	0.20908816495509577	0.3063109677289855	0.024755776365861782	0.20363640344580236	0.4832400411980458	0.09132728987844764	0.15094662058952685	0.2211344933756908	0.017871890469264184	0.1470108407893424	0.3488645623153957	0.03418154057660486	0.06701450075747503	0.1125223439729827	0.004220958307260627	0.065094515886819	0.20990931336628374	0.05568815590997083	0.08354161318920164	0.11080198862566584	0.013052531104398649	0.08004919863512563	0.14829334214630385	0.031897829668609275	0.044696632714898474	0.06188488790183555	0.019374068401853597	0.046848757191394336	0.11115308258170672	0.42.0	manifest source_sheet where recorded; otherwise all group-matched rows	1.938615773639443	0.7364657480318699
Cochrane DTA Reference Dataset	CL145_open_set_20181101	CD011134	Blood CEA levels for detecting recurrent colorectal cancer	legacy:CD011134:2	2	CEA at 2.5µg/L	reported_main	7	7	7	eligible	True	7.0	0.82	0.78	0.86	0.8	0.59	0.92	converged									historical Cochrane	continuity-corrected bivariate REML	True	0.807049311811851	0.7889868234329308	3.8246394132422132	0.2445550197512913	0.1788987698007898	0.24780690911980952	0.05761617380698271	-0.012950688188148929	-0.011013176567069238	0.02686903986047647	0.28643779712105594	-0.02627702610291218	0.05234466580909965	1.8894947174723953	-0.18180185313952513	-0.578081736758182	5.908118467013133	10	1.7763568403352462e-07	-8.881784250980039e-08	-1.776356830474485e-07	-1.7763568403352462e-07	1.7763568403352462e-07	-1.474952620810655	-0.7946247540892083	0.11478789707170145	False	False	False	False	1e-06	7	7	empirical	0	5.908118467013127	6.217248937900877e-15	5.908118467013127e-08	3.552713678800501e-15	0.05143359052173935	1.1319937565659508	0.008559670634161853	9.74516403903225e-05	True	True	0.0	0.0	0.0	False	False	False	False	numerically_equivalent	universal	0.13513513513513514	0.25757575757575757	0.4489795918367347	0.0	0.7520689199487286	0.807049311811851	0.8522329766880741	0.5670581891576821	0.7889868234329308	0.9143386660083382	0.7066812129410566	0.807049311811851	0.8789559866890462	0.17188560419889642	0.7889868234329308	0.9853705367187435	0.09780812986111218	0.24581023876122915	0.4033724073701445	0.0023152737362414724	0.2449515308342673	0.5657004355469212	0.07061043685512845	0.17745731737270182	0.2912058735828575	0.0016714611575475513	0.17683739199492557	0.4083950377113399	0.028913997133496506	0.09818018063920161	0.18943630974230588	0.0002659897201702851	0.09785008196042125	0.2981219822636918	0.04142198588354941	0.07869238465019199	0.10617369883993863	0.0013634986471396872	0.07586447310678093	0.12227946670756251	0.04488129141987375	0.058540068279768924	0.07959641715222059	0.039727535834752845	0.06207037417280977	0.19409480925497025	0.42.0	manifest source_sheet where recorded; otherwise all group-matched rows	1.4309501168553607	1.3188290406565095
Cochrane DTA Reference Dataset	CL145_open_set_20181101	CD011134	Blood CEA levels for detecting recurrent colorectal cancer	legacy:CD011134:3	3	CEA at 5µg/L	reported_main	23	23	23	eligible	True	23.0	0.71	0.64	0.76	0.88	0.84	0.92	converged									historical Cochrane	continuity-corrected bivariate REML	True	0.6915400611727838	0.8713569297045841	5.375649536230219	0.3539995245482162	0.1758257376914122	0.24355020802846733	0.08130444722199372	-0.018459938827216194	-0.008643070295415889	0.018678699968786367	0.028336857105661917	0.0012288288291094442	0.30074509207887956	0.5233426899777163	0.027971833948028758	0.07050640736686921	13.457523276064679	11	5.329070491423455e-07	-5.329070491423455e-07	-1.776356839102651e-07	0.0	5.329070491423455e-07	-0.6007461216001115	0.051006047037598125	-0.32625117064779596	False	False	False	False	1e-06	7	7	minus2_zero_minus2	1	13.457523276064679	0.0	1.345752327606468e-07	5.329070518200751e-15	17.344369587024495	17.344369587024495	0.02495982432424282	6.630686251407614e-05	True	True	1.7763568394002505e-14	6.509884853400649e-10	2.4141666443711074e-10	False	False	False	False	numerically_equivalent	universal	0.136986301369863	0.2878787878787879	0.5342465753424658	0.043478260869565216	0.6316869653052524	0.6915400611727838	0.7455840724547768	0.8296400527293419	0.8713569297045841	0.9040399529659168	0.4254608534871516	0.6915400611727838	0.8715858191242357	0.6123602075738772	0.8713569297045841	0.9667143242864495	0.18002293768320715	0.24300303449991706	0.30893659911541416	0.025095414976794336	0.2357082737726885	0.5112344628652171	0.1299636164376641	0.1754307177483731	0.22303001044037174	0.018117085124604915	0.17016442503390583	0.36907452181705014	0.08517768178334034	0.11651556188720814	0.14983414918842752	0.010308480886519245	0.11226493242094596	0.25296927798440894	0.043527480311739294	0.05884868503142926	0.07558171466625635	0.006654992099250437	0.05607970547869941	0.1285365743655957	0.0677383145986033	0.08142625603921301	0.09624868917520042	0.03560597679226062	0.0832114648675425	0.15558241314916127	0.42.0	manifest source_sheet where recorded; otherwise all group-matched rows	0.8073291061758322	1.91301001342006
Cochrane DTA Reference Dataset	CL145_open_set_20181101	CD011134	Blood CEA levels for detecting recurrent colorectal cancer	legacy:CD011134:4	4	CEA at 10µg/L	reported_main	7	7	7	eligible	True	7.0	0.68	0.53	0.79	0.97	0.9	0.99	converged									historical Cochrane	continuity-corrected bivariate REML	True	0.6654235054406229	0.9468955654059342	12.530469640194259	0.3533404387800086	0.24682598476758455	0.3418982950180034	0.08116535882018673	-0.014576494559377151	-0.023104434594065748	0.09870326347113408	0.2418714127332565	-0.021162581098813006	0.5696926112010716	1.2229105596284067	-0.14989709243508056	-0.17958727802104338	9.396542127456783	7	1.7763568403352462e-07	1.7763568403352462e-07	-1.7763568403352462e-07	0.0	1.7763568403352462e-07	-0.2813291711055763	-0.19859710596581698	0.08422529456507544	False	False	False	False	1e-06	7	7	empirical	0	9.396542127456772	1.0658141036401503e-14	9.396542127456773e-08	3.552713678800501e-15	6.371314523197396	6.371314523197396	0.05085849355422478	0.0011764255232724619	True	True	0.0	0.0	0.0	False	False	False	False	numerically_equivalent	universal	0.24183006535947713	0.32941176470588235	0.723404255319149	0.14285714285714285	0.5179409908194482	0.6654235054406229	0.7863934581592101	0.8718046126040768	0.9468955654059342	0.9790582624058769	0.28601456227264244	0.6654235054406229	0.9080401179641714	0.6245297393691931	0.9468955654059342	0.9947956216916002	0.1957384613913473	0.3372678962730471	0.483750187283207	0.02936578815934768	0.3112253752632139	0.6502956927828434	0.14130909452843887	0.2434831698230694	0.3492328511067704	0.021199987500743735	0.22468234224437644	0.46946673060417554	0.1013762342534718	0.18003725198125287	0.254929608896422	0.013084228800238757	0.16409345475032117	0.3302514600166757	0.03299214160527105	0.06350003161715445	0.1021290163749529	0.004685019613934293	0.05872848408905031	0.15685833767187154	0.05345907712714848	0.08151221025712561	0.11296400668164434	0.024701532897023953	0.08420033032392829	0.16569494995721534	0.42.0	manifest source_sheet where recorded; otherwise all group-matched rows	0.6875581515285436	2.8809283689291347
Cochrane DTA Reference Dataset	CL145_open_set_20181101	CD011420	Lateral flow urine lipoarabinomannan assay for detecting active tuberculosis in HIV-positive adults	legacy:CD011420:2	2	LF-LAM (grade 2) for TB diagnosis	reported_main	5	5	5	eligible	True	5.0	0.45	0.29	0.63	0.92	0.8	0.97	converged									historical Cochrane	continuity-corrected bivariate REML	True	0.44152537712065115	0.9242503960900087	5.828748327783854	0.6042460195223562	0.09945225576832867	0.13775922626178658	0.13123669260076606	-0.008474622879348859	0.004250396090008657	0.15139552808145873	0.33368581225667454	-0.11602818781734014	0.687594856717943	1.5743779469363213	-0.5802806051902218	-0.5577213201685957	5.904169961083575	11	0.0	0.0	0.0	0.0	0.0	-0.1872777427754744	-0.6997964670266155	0.040634601459579894	False	False	False	False	1e-06	7	7	one_zero_one	3	5.904169961083573	1.7763568394002505e-15	5.904169961083573e-08	0.0	10.800825908249402	10.800825908249402	0.06804670008438662	0.0012240204830987755	True	True	1.7763568394002505e-15	2.63328303606869e-10	7.429568071870563e-11	False	False	False	False	numerically_equivalent	universal	0.20430107526881722	0.32929782082324455	0.48132780082987553	0.0	0.26941603120743973	0.44152537712065115	0.6289325204880556	0.7972776930845201	0.9242503960900087	0.9742625495211787	0.11606527286609808	0.44152537712065115	0.8263939762976625	0.44873058055482085	0.9242503960900087	0.9945620514804525	0.0480385621311336	0.13299194539079065	0.25111183783974766	0.0019439395732330743	0.11342622230636201	0.3960313808579152	0.03468038764045746	0.09601062177133762	0.18128469069531328	0.0014033845926803054	0.08188557657990236	0.2859061802983662	0.026343232983343318	0.07610659987413616	0.14129858253471003	0.0007732434458476216	0.0637388227629877	0.21170275551446766	0.005938402337558261	0.019160339479153708	0.045510972886042396	0.00029126988852915	0.015666866993890707	0.08836587386424635	0.09610300391712898	0.13243951843207385	0.1624308433549929	0.055074703749493595	0.13763331120903546	0.1992222872563525	0.42.0	manifest source_sheet where recorded; otherwise all group-matched rows	-0.2349736817670091	2.501549810904738
Cochrane DTA Reference Dataset	CL145_open_set_20181101	CD011431	Rapid diagnostic tests for diagnosing uncomplicated non-falciparum or	legacy:CD011431:12	12	HRP-2 (P. falciparum specific) and pLDH (pan-specific)	reported_main	23	23	23	eligible	True	23.0	0.78	0.69	0.84	0.99	0.98	0.99	converged									historical Cochrane	continuity-corrected bivariate REML	True	0.7476781610703783	0.9818391154149432	41.1696995027205	0.25698898624851163	0.37616836197608094	0.5210607048542307	0.06036872237129845	-0.032321838929621705	-0.008160884585056816	0.04167670969054381	0.026003153418366558	-0.0019045556219902742	0.6334150184827685	0.31388457955776494	-0.04089839518077468	-0.09172275665144831	20.985026988142366	14	3.5527136806704924e-07	-3.5527136806704924e-07	0.0	3.55271366094897e-07	3.5527136806704924e-07	-0.2283147171303678	-0.051388044173455896	-0.5835892976690766	False	False	False	False	1e-06	7	7	minus2_zero_minus2	1	20.98502698814236	7.105427357601002e-15	2.0985026988142358e-07	3.552713678800501e-15		8.171241461241152e-14	1.4297574235655475e-10	3.6648939438777006e-10	False	True	-3.552713678800501e-15	3.725886266181533e-11	1.5206080838936487e-10	False	False	False	False	numerically_equivalent	universal	0.0068775790921595595	0.10323122114981116	0.3611111111111111	0.2608695652173913	0.6651083743510438	0.7476781610703783	0.815536022665466	0.9752556754852794	0.9818391154149432	0.9866948709476848	0.3718900626647139	0.7476781610703783	0.9368287581664457	0.9451893368340585	0.9818391154149432	0.9941346718545964	0.43394150498850503	0.5194729922140228	0.5982765714051895	0.18561904636441567	0.5116656535251214	0.7686254295390831	0.3132745639889063	0.37502214761450703	0.43191266541029144	0.1340036045166716	0.36938581046868807	0.5548922920291308	0.24284096801887167	0.28019145232215725	0.3124999181004284	0.11516887163878514	0.2732137237368828	0.3745679869736343	0.06983711072242306	0.09483952155866364	0.12073133906964835	0.017224901389379613	0.09441545362676962	0.18725280217308798	0.045173652248375475	0.06051019981427984	0.0785897790011201	0.015982847121526766	0.06059849591024634	0.13796815116254524	0.42.0	manifest source_sheet where recorded; otherwise all group-matched rows	1.086267208161604	3.990157378724901
Cochrane DTA Reference Dataset	CL145_open_set_20181101	CD011431	Rapid diagnostic tests for diagnosing uncomplicated non-falciparum or	legacy:CD011431:16	16	pLDH (P. falciparum specific) and pLDH (pan-specific)	reported_main	10	10	10	eligible	True	10.0	0.89	0.79	0.95	0.98	0.97	0.99	converged									historical Cochrane	continuity-corrected bivariate REML	True	0.8719117982208501	0.9781999530141198	39.995867843109814	0.13094276010183067	0.4736888009983173	0.6561440181549159	0.031698033041397754	-0.018088201779149937	-0.0018000469858802104	0.12023109700068875	0.045309812885557146	-0.04915592794471012	0.9640701732926077	0.2511251161659326	-0.47510509646403903	-0.9655845106436381	7.61257051488583	15	1.7763568403352462e-07	8.881784195513255e-08	1.7763568403352462e-07	0.0	1.7763568403352462e-07	-0.018295596574468578	-0.4838774304868233	-2.037631437623356	False	False	False	False	1e-06	7	7	minus1_minus2_minus1	6	7.61257051488583	0.0	7.61257051488583e-08	2.930988785010413e-14	0.010726600915125672	0.010726600915125672	0.0010005480330042005	0.00010029604721639718	True	True	4.2810199829546036e-13	3.6887219945214156e-09	5.946885206498109e-10	False	False	False	False	tiny_boundary_refinement	universal	0.07692307692307693	0.2680954418116832	0.3313253012048193	0.3	0.7752791644621282	0.8719117982208501	0.9307052868753133	0.9672831821754435	0.9781999530141198	0.9855285721091579	0.46930435759538314	0.8719117982208501	0.9812728369843319	0.9391568438813549	0.9781999530141198	0.992392022108731	0.5538404663964713	0.6546847515348337	0.7228956757795165	0.2984814895247284	0.6511123559738651	0.7542572229758621	0.3998329927771327	0.4726353154273486	0.5218786980178187	0.21548217309172937	0.4700563027058345	0.5445194800379966	0.2934585983732892	0.32423744617278916	0.34659465043323473	0.18412204343486585	0.315034110836073	0.3492538176673509	0.10477158918835122	0.14747028976689724	0.1815963677094479	0.03111051454270565	0.1470722920333227	0.21773513372773806	0.017567124441269576	0.03165743813045667	0.05438638310288475	0.004879799811831427	0.03183963720409539	0.11769565574901404	0.42.0	manifest source_sheet where recorded; otherwise all group-matched rows	1.9179691669487002	3.8038019749639287
Cochrane DTA Reference Dataset	CL145_open_set_20181101	CD011431	Rapid diagnostic tests for diagnosing uncomplicated non-falciparum or	legacy:CD011431:22	22	HRP-2 (P. falciparum specific) and pLDH (pan-specific)	reported_main	5	5	5	eligible	True	5.0	0.81	0.72	0.88	0.99	0.97	0.99	converged									historical Cochrane	continuity-corrected bivariate REML	True	0.7995338198398767	0.9831469741165354	47.44155888494432	0.20390255520062397	0.422118400169472	0.58470975594229	0.048503159272418744	-0.01046618016012335	-0.006853025883464592	0.09366592396809247	0.0888462311189375	0.05546852490303606	0.34195861992831655	0.19419699367675677	0.25769613398256236	0.9999997102550641	2.5929930396125225	31	1.3322676376470057e-07	-8.881784152372424e-08	4.4408921008381155e-08	0.0	8.881784152372424e-08	-0.5365327718007937	0.44067775203835974	-8.0	False	True	False	True	1e-06	7	7	zero_zero_zero	2	2.5929930396125216	8.881784197001252e-16	2.5929930396125217e-08	8.881784197001252e-16		1.3322778436020144e-09	9.054527172480675e-08	2.3715183905537174e-07	False	True	-8.881784197001252e-16	1.358840817644591e-10	1.5472623182688494e-11	False	False	False	False	numerically_equivalent	universal	0.11224489795918367	0.1651376146788991	0.3651685393258427	0.2	0.6864422343188541	0.7995338198398767	0.8790248571188328	0.9701718394397721	0.9831469741165354	0.9905330508325433	0.5224275917272762	0.7995338198398767	0.9356555034506598	0.9536242111382512	0.9831469741165354	0.9939939549763556	0.43402010384815903	0.5842171166849282	0.7093628371118157	0.24758017435383006	0.5822856737097009	0.8181298513383443	0.31333130671391657	0.42176275004893804	0.5121089615800274	0.17873508360314155	0.4203683871014486	0.5906309249471718	0.23725473340133968	0.3069809534830922	0.3599578704864149	0.14259324832451656	0.3060113234421336	0.4011927090572706	0.07489194640334623	0.11477919002712855	0.15334953087811112	0.03552637645237758	0.11454620955517321	0.19022164223360732	0.02981316329216027	0.04849714525063849	0.0742966656041109	0.015997960471642966	0.04862206356706274	0.11076376946031943	0.42.0	manifest source_sheet where recorded; otherwise all group-matched rows	1.3833832776041024	4.066228406527468
Cochrane DTA Reference Dataset	CL145_open_set_20181101	CD011431	Rapid diagnostic tests for diagnosing uncomplicated non-falciparum or	legacy:CD011431:29	29	HRP-2 (P. falciparum specific) and pLDH (P. vivax-specific)	reported_main	8	8	8	eligible	True	8.0	0.95	0.86	0.99	0.99	0.99	1.0	converged									historical Cochrane	continuity-corrected bivariate REML	True	0.9323747923956008	0.9893661778811207	87.68011933736042	0.06835205115787252	0.572405202726499	0.7928839544827627	0.01680091847961368	-0.017625207604399118	-0.0006338221188793014	0.2796879220393534	0.07114582438047967	0.010931553224637874	1.7891341423280767	0.21929001323730654	0.08904890963882153	0.14216664921353303	10.192130231342237	9	1.776356830474485e-07	0.0	0.0	-1.776356830474485e-07	1.776356830474485e-07	0.2908658917264592	0.06657438364244338	-0.7688892819928687	False	False	False	False	1e-06	7	7	zero_zero_zero	2	10.192130231342233	3.552713678800501e-15	1.0192130231342233e-07	0.0		3.552713678800501e-14	1.9215967705932258e-09	1.992944698159249e-10	False	True	-3.552713678800501e-15	5.967226712755291e-12	7.929612522161733e-11	False	False	False	False	numerically_equivalent	universal	0.022893772893772892	0.18951612903225806	0.448	0.375	0.830224156793354	0.9323747923956008	0.9749201636571323	0.9821937699275389	0.9893661778811207	0.993668141172785	0.4513195454068694	0.9323747923956008	0.995691504638249	0.9700192116201641	0.9893661778811207	0.9962762396543244	0.6418128569459914	0.7915174930570713	0.8740361507801154	0.2672252437692158	0.785295057415216	0.9331169187351532	0.4633427330892348	0.5714187158327125	0.6309912531953721	0.19291741114012095	0.5669265647242286	0.6736433194496348	0.3336316112996488	0.38384097196120515	0.41192002542920914	0.16398420582980097	0.37850834166023845	0.43226382886159836	0.12891371670976903	0.18740498530780345	0.22234427469743615	0.02761318941984346	0.1868001005847884	0.24722392240265087	0.006376402054688288	0.016684509285064795	0.04134268315653261	0.0010857263254370516	0.01679354074440892	0.12223937568529022	0.42.0	manifest source_sheet where recorded; otherwise all group-matched rows	2.623754064515796	4.533024826376048
Cochrane DTA Reference Dataset	CL145_open_set_20181101	CD011431	Rapid diagnostic tests for diagnosing uncomplicated non-falciparum or	legacy:CD011431:6	6	HRP-2 (P. falciparum specific) and aldolase (pan-specific)	reported_main	11	11	11	eligible	True	11.0	0.78	0.73	0.82	0.99	0.97	0.99	converged									historical Cochrane	continuity-corrected bivariate REML	True	0.7673650736613267	0.9809252680406938	40.22940271446088	0.2371586642918678	0.38931171474745824	0.5392666077197065	0.05597115498423347	-0.012634926338673358	-0.009074731959306193	0.017820179945958532	0.10561874438315345	-0.013411809167400299	0.09695794969409752	0.9012273914113159	-0.1512402530370935	-0.5116329337979117	5.915359510747922	17	8.881784250980039e-08	-8.881784250980039e-08	8.881784201676231e-08	-8.881784201676231e-08	8.881784250980039e-08	-1.1667389513894595	-0.48570847755086466	-0.20374758395805842	False	False	False	False	1e-06	7	7	zero_zero_zero	2	5.9153595107479156	6.217248937900877e-15	5.915359510747916e-08	8.881784197001252e-16	1.005691644695224	1.005691644695224	0.00722449986824214	0.0006600931342528593	True	True	1.4210854715202004e-14	5.321751928022422e-10	2.2152979450851262e-10	False	False	False	False	numerically_equivalent	universal	0.0068775790921595595	0.13714285714285715	0.3247767857142857	0.09090909090909091	0.7174509224734411	0.7673650736613267	0.8107870396971723	0.964537137717086	0.9809252680406938	0.9898200311038838	0.6293612684807051	0.7673650736613267	0.8650060958924265	0.8779833502625928	0.9809252680406938	0.997286485404559	0.47792566898709343	0.5371897660866797	0.5919178928019987	0.33824444523844116	0.5221055663209158	0.6504904378165377	0.3450279677096205	0.38781238442394445	0.4273221566802889	0.24418816795722056	0.3769226768241461	0.4696073225153394	0.2523340798506184	0.286496034486055	0.3139850857663524	0.1550621910085111	0.27965854493100817	0.34311456030316784	0.08537358394385126	0.10183944768351488	0.11793900052860877	0.061376558486434474	0.09979481758341235	0.138596586876922	0.04637839371872957	0.05597899319106111	0.06699153430462003	0.03454728544446125	0.05657363373440704	0.08555435948605507	0.42.0	manifest source_sheet where recorded; otherwise all group-matched rows	1.1934922791765352	3.940131752161257
Cochrane DTA Reference Dataset	CL145_open_set_20181101	CD011975	First trimester serum tests for Down's syndrome screening	legacy:CD011975:37	37	Age; PAPP-A	reported_main	5	5	5	eligible	True	5.0	0.55	0.46	0.63	0.95	0.94	0.96	converged									historical Cochrane	continuity-corrected bivariate REML	True	0.5464064129237599	0.9494624465317107	10.811888891032547	0.477737259365203	0.17942112691953926	0.2485304674941805	0.10669166851315669	-0.0035935870762401345	-0.0005375534682892091	0.03990185128766408	0.006645689103543286	0.00013356626372951587	0.10134693684772544	3.4047814521519667e-06	0.0005776323013527998	0.9833350907396966	-6.168252490643166	27	1.2789769321411256e-05	1.7763568501960078e-07	1.7763568394108e-07	0.0	1.7763568501960078e-07	-1.1446028150231449	0.0018144548154838984	-8.0	False	True	False	True	1e-06	7	7	minus2_zero_minus2	1	-6.168252490643168	1.7763568394002505e-15	6.168252490643168e-08	0.0		1.9539925233402755e-14	5.736315866755604e-10	1.0479861423107195e-10	False	True	-1.7763568394002505e-15	1.0335832190122574e-10	2.326583370404478e-12	False	False	False	False	numerically_equivalent	universal	0.029473684210526315	0.07657657657657657	0.18166089965397925	0.0	0.4488421077119147	0.5464064129237599	0.6405317908639774	0.9412214178705389	0.9494624465317107	0.9566013205297379	0.3657592239516809	0.5464064129237599	0.7156074493653147	0.9412191537452289	0.9494624465317107	0.9566030194816504	0.17725481508345364	0.24831952167035537	0.32605247475463045	0.12405121287367814	0.24720777098952806	0.3957138299129095	0.1279652309628094	0.17926883920282075	0.23538644193292016	0.08955605577836108	0.17846623515182136	0.2856769313496085	0.10425486867083242	0.14062199355046703	0.1775799217406673	0.07547492278357064	0.14017212918141422	0.20696666551130313	0.023564558019200627	0.03869074214108992	0.0582151734058149	0.013982343252774842	0.03834933629833494	0.07924011937489181	0.08669116586009157	0.10665806109533088	0.12655830173508809	0.06942215439973165	0.1070387289554395	0.14318297374977496	0.42.0	manifest source_sheet where recorded; otherwise all group-matched rows	0.1861614303963895	2.933179285728669
Cochrane DTA Reference Dataset	CL145_open_set_20181101	CD011975	First trimester serum tests for Down's syndrome screening	legacy:CD011975:39	39	Age; free ßhCG	reported_main	7	7	7	eligible	True	7.0	0.42	0.36	0.48	0.95	0.94	0.96	converged									historical Cochrane	continuity-corrected bivariate REML	True	0.4178171255921534	0.9497218108446117	8.310106879562829	0.6130035845866239	0.11399983308445161	0.1579102321848802	0.132885997885379	-0.002182874407846591	-0.00027818915538824207	0.011919498250950228	0.00384991455193555	-2.662847983298457e-06	0.012094287016004202	1.3038184989390552e-07	-1.4691589833764434e-05	-0.36997305035974404	-11.237252198147882	27	2.096101083231289e-05	0.0	-1.7763568394011703e-07	0.0	1.7763568394011703e-07	-2.2075110426569045	-0.0001335914487332419	-8.0	False	True	False	True	1e-06	7	7	minus1_plus2_minus1	5	-11.237252198147909	2.6645352591003757e-14	1.1237252198147909e-07	1.7763568394002505e-15	0.07417888419149854	0.07417888419149854	0.006163600327579899	4.7235391331668097e-07	True	True	-2.4868995751603507e-14	3.5345276705456286e-09	7.32558458338417e-12	False	False	False	False	numerically_equivalent	universal	0.02451768488745981	0.12745098039215685	0.18166089965397925	0.0	0.36685734427831496	0.4178171255921534	0.47059425872845984	0.943586871377156	0.9497218108446117	0.9552212358041814	0.34627256308527615	0.4178171255921534	0.492996139948237	0.9435867617625355	0.9497218108446117	0.955221323885068	0.12494177490515815	0.15781144750929332	0.19431497918687288	0.11270015210102471	0.15753400466647205	0.2098976007728645	0.09019897752912648	0.11392851765180112	0.14028144273245657	0.08136140609980874	0.11372822386884301	0.15153097504738225	0.0759306511772677	0.09432249817317793	0.11404570545608184	0.06917856522535842	0.09419305519400492	0.12204872779160734	0.014095995084727385	0.019609399201850466	0.02636372329371056	0.012240439638005442	0.01955245995431353	0.029698025371748597	0.12249122013511522	0.132919379558967	0.14296546558374712	0.11792148977183993	0.13301784962381105	0.1468046483676711	0.42.0	manifest source_sheet where recorded; otherwise all group-matched rows	-0.3317407773602025	2.9385977431550168
Cochrane DTA Reference Dataset	CL145_open_set_20181101	CD011975	First trimester serum tests for Down's syndrome screening	legacy:CD011975:55	55	Age; PAPP-A and free ßhCG	reported_main	17	17	17	eligible	True	17.0	0.68	0.65	0.71	0.95	0.95	0.95	converged									historical Cochrane	continuity-corrected bivariate REML	True	0.6775867432993596	0.949872455582919	13.517253860703205	0.3394279461475503	0.25945139815385465	0.3593867588632011	0.07821951426774744	-0.0024132567006404093	-0.00012754441708096032	0.004414108439814522	0.0004303463018919769	-9.098100523868339e-12	1.1253517471925913e-07	1.1253529260968808e-07	-1.1518168266043927e-10	-0.0010235166259473182	-38.279581857843965	25	0.00019753088174179605	0.0	0.0	0.0	0.0	-8.0	-3.4335175688754217e-07	-8.0	True	True	True	True	1e-06	7	7	minus2_zero_minus2	1	-38.279581857843986	2.1316282072803006e-14	3.827958185784399e-07	2.1316282072803006e-14		3.552713678800501e-14	7.360778653264788e-14	1.220135104063047e-13	False	True	0.0	3.552713678800501e-15	5.773159728050814e-15	False	False	False	False	numerically_equivalent	universal	0.0029482218536944905	0.07657657657657657	0.2568306010928962	0.0	0.648507656006357	0.6775867432993595	0.7053531380660327	0.9479006898650391	0.949872455582919	0.9517733939461991	0.6485072776394	0.6775867432993595	0.7053534830432328	0.9479004273433079	0.949872455582919	0.9517736379455268	0.33268030396221154	0.35953321993590104	0.3857590265877152	0.33292661832935766	0.3594464049858844	0.3857351495474953	0.24017125804598802	0.2595571325170441	0.2784902791500726	0.2403490793078052	0.25949445836557083	0.27847304164391506	0.17972465790001765	0.19147123316259904	0.202707335540603	0.17988115304388017	0.19146958215222934	0.20281983005682813	0.06040609209628017	0.06803870235496848	0.07589469286361637	0.06045678193555363	0.06801769185858955	0.07587863145089233	0.07194816511526202	0.07819574922668579	0.08474344460548891	0.0719482045858253	0.07820755464565288	0.08468995544504303	0.42.0	manifest source_sheet where recorded; otherwise all group-matched rows	0.7427034503627207	2.9417570725236932
Cochrane DTA Reference Dataset	CL145_open_set_20181101	CD012165	Endometrial biomarkers for the non-invasive diagnosis of endometriosis	legacy:CD012165:12	12	CYP19	reported_main	8	8	8	eligible	True	8.0	0.77	0.7	0.85	0.74	0.65	0.84	converged									historical Cochrane	continuity-corrected bivariate REML	True	0.756499801891888	0.7222282219607791	2.723458110942687	0.3371513196300093	0.11125453088117912	0.15410749584214123	0.07773565983369259	-0.013500198108111983	-0.01777177803922092	0.03097962736151937	0.03971160097840755	-0.001588831178137198	0.04236074897763734	0.10472670419486381	-0.012045129516038823	-0.18084268268353523	0.9714771538597748	17	1.7763568501960078e-07	-1.7763568501960078e-07	8.881784195513255e-08	-1.7763568501960078e-07	1.7763568501960078e-07	-1.580766538578951	-0.05852341480697928	-1.1448259733519441	False	False	False	False	1e-06	7	7	minus2_zero_minus2	1	0.9714771538597748	0.0	1e-08	1.865174681370263e-14	0.04766578570880586	0.08354282157800785	0.0025623187181263996	0.0017457917415146795	True	True	1.865174681370263e-14	1.277042360747771e-09	2.297717349719619e-09	False	False	False	False	numerically_equivalent	universal	0.297029702970297	0.5247584541062802	0.6206896551724138	0.0	0.6875329339033268	0.756499801891888	0.8143547327671092	0.6376003898132152	0.7222282219607791	0.7934943198687445	0.6462962456020543	0.756499801891888	0.8408238531753428	0.5524701731046568	0.7222282219607791	0.8455904227994356	0.09223487605381334	0.15358940311051	0.2257982610327327	0.054779841249326215	0.15227469261799886	0.2775333540100585	0.06658694835170145	0.11088050518245761	0.16301010841624006	0.03954710643135822	0.10993137874127062	0.20035912552818147	0.03316347826328203	0.05884922698989258	0.09097856407821296	0.017732376452842376	0.058198404312247015	0.11857796503471016	0.03220109851696829	0.05187762751641397	0.07384918957334732	0.020747857073857776	0.05121399692490412	0.08635027734510631	0.059733120931123526	0.07794356874624944	0.09979058913459518	0.051741711302861516	0.07855987074859397	0.11481769468121343	0.42.0	manifest source_sheet where recorded; otherwise all group-matched rows	1.1335845152458177	0.9555413516153077
Cochrane DTA Reference Dataset	CL145_open_set_20181101	CD012165	Endometrial biomarkers for the non-invasive diagnosis of endometriosis	legacy:CD012165:26	26	PGP 9.5 (protein gene product 9.5)	reported_main	8	8	8	eligible	True	7.0	0.96	0.91	1.0	0.86	0.7	1.0	converged									historical Cochrane	continuity-corrected bivariate REML	True	0.8867562101576616	0.7691188942925755	3.8407482822841748	0.1472383407593938	0.21881674870134996	0.30310047531186673	0.035502743913298516	-0.07324378984233837	-0.09088110570742447	0.46166669008162126	0.04015409804420025	0.03492762392710614	2.834517611846353	0.024967192133514015	0.26602561312374134	0.9999977463364537	12.672894603764078	14	7.105427400784031e-07	0.0	0.0	0.0	0.0	0.5209358840751181	0.15800974526382636	-8.0	False	True	False	True	1e-06	7	7	lower_zero_lower	4	12.672894603764076	1.7763568394002505e-15	1.2672894603764078e-07	1.7763568394002505e-15		8.420199648639937e-09	5.763216519572012e-07	1.60009735461486e-08	False	True	-1.7763568394002505e-15	2.5384006008266624e-10	1.0921363813309881e-10	False	False	False	False	numerically_equivalent	universal	0.4444444444444444	0.5	0.6911764705882353	0.5	0.6739947617033656	0.8867562101576616	0.9673825136979447	0.6922363967609707	0.7691188942925755	0.831471173834374	0.1823710617705574	0.8867562101576616	0.9963755422288919	0.6688928743174782	0.7691188942925755	0.845991746841764	0.11719044247864689	0.30133712867582674	0.4483623126306126	0.0016610061047869801	0.29706810653452786	0.5442132058942367	0.08460307287761658	0.21754373922376757	0.32368535017671013	0.001199126972825143	0.2144618122022677	0.3928828029437702	0.04741751819785297	0.10757901647439944	0.1607866282566211	0.0008406668900778001	0.10598096174033186	0.18870167655238831	0.03589815638997008	0.1091160044916196	0.16704020679058418	0.00033825543806662424	0.10757631699071299	0.20654707429184435	0.010275232062468779	0.03551095468495028	0.09877966119587252	0.0011189332254702567	0.03649477730972807	0.22612851576241785	0.42.0	manifest source_sheet where recorded; otherwise all group-matched rows	2.058027169877855	1.2033426824037827
Modern Cochrane data package	CD014911-dataPackage.zip	CD014911	Artificial intelligence for detecting keratoconus	modern:CD014911:1	1	Artificial intelligence (all studies)	main	63	63	63	eligible	True	64.0	0.9689104366584924			0.9741209068037529			converged									modern Cochrane	continuity-corrected bivariate REML	True	0.9501287426659857	0.9606399807451419	24.139437953875337	0.05191461768573338	0.5142718772188771	0.7123588635224337	0.01281236713605397	-0.01878169399250673	-0.013480926058610954	0.03194523901153712	0.037905998073791	0.021702121922830653	1.592196517818869	1.9706821071711076	1.3273525773571708	0.7493413110673008	104.08800674548388	27	0.0	0.0	0.0	0.0	0.0	0.23255726032249785	1.0519327167480763	-0.07302200837619853	False	False	False	False	1e-06	7	7	minus2_zero_minus2	1	104.08800674548382	5.684341886080802e-14	1.0408800674548383e-06	2.842170943040401e-14	1243.878761214857	1243.878761214857	0.07480163216135272	0.000497120061933698	True	True	-2.842170943040401e-14	1.0500778024891133e-10	1.2241252456135499e-10	False	False	False	False	numerically_equivalent	universal	0.05755850727387729	0.4553846153846154	0.9528718703976435	0.3492063492063492	0.9306581736203039	0.9501287426659857	0.9643416244009072	0.9433878940008077	0.9606399807451419	0.9727862920809398	0.6104820359381155	0.9501287426659857	0.9957005799236857	0.6027883145261742	0.9606399807451419	0.9974588687692548	0.6400260184032275	0.7114266674859873	0.7723508554149113	0.05674596643752931	0.6987892920331672	0.9543096399762128	0.4620527641441859	0.5135988987102238	0.5575817816343116	0.04096650744278774	0.504475622325193	0.6889429403206718	0.2838597500403871	0.32030292491286627	0.35133692730972954	0.019706290738680163	0.3149216172053581	0.4439709370567786	0.17619113916948534	0.19345224541552963	0.20774065688348067	0.01959987468267619	0.19041294499928357	0.24803384001330372	0.009093173954924353	0.012825900586888431	0.017951962494048127	0.0011194039131092637	0.013063405893457839	0.12401467958715735	0.42.0	manifest source_sheet where recorded; otherwise all group-matched rows	2.9471526625362476	3.1948491475786973
Modern Cochrane data package	CD014911-dataPackage.zip	CD014911	Artificial intelligence for detecting keratoconus	modern:CD014911:2	2	Artificial intelligence (manifest keratoconus)	main	54	54	54	eligible	True	54.0	0.9856704749880936			0.9829163138284236			converged									modern Cochrane	continuity-corrected bivariate REML	True	0.9693207038082611	0.9716227951309082	34.15842780428445	0.03157531538523183	0.5653400227581658	0.7830974120024682	0.007832004344489022	-0.016349771179832495	-0.011293518697515381	0.03032477863804582	0.028921996107045968	0.015952643449851752	1.0835689524342624	1.1242896345806332	0.8052371648123589	0.7295523006817269	79.52498485508087	8	1.4210854712821208e-06	-1.4210854712821208e-06	-1.421085464379588e-06	0.0	1.4210854712821208e-06	0.0401300892898642	0.773562725193216	-0.32133127899600067	False	False	False	False	1e-06	7	7	empirical	0	79.52498485508083	4.263256414560601e-14	7.952498485508083e-07	2.842170943040401e-14	147.52326691026167	147.52326691026167	0.028013812209481515	0.00032520626847787337	True	True	0.0	0.0	0.0	False	False	False	False	numerically_equivalent	universal	0.05755850727387729	0.4436013986013986	0.9398496240601504	0.46296296296296297	0.9573727517549756	0.9693207038082611	0.9779967425895096	0.9608365662365419	0.9716227951309082	0.9795017023249228	0.7997029257995444	0.9693207038082611	0.996016394044593	0.806686423299621	0.9716227951309082	0.9964531476026042	0.7318333105658259	0.7827203315694616	0.8258631131646383	0.29601880480991627	0.7780463577886325	0.9505638872774486	0.5283310276718981	0.565067797799546	0.5962137839246935	0.2137042918072568	0.5616935248123985	0.6862387762109339	0.326205074303695	0.35249499526882133	0.37515640733143796	0.11979423212385322	0.3508927520424385	0.4402328184058748	0.20046242919569737	0.2126418243066789	0.2225998689683815	0.088307593444911	0.21156212299367771	0.24857948034956176	0.005585197434193413	0.007848286589760615	0.010923262406944642	0.0010063077128624435	0.00784101328501076	0.055314679558992386	0.42.0	manifest source_sheet where recorded; otherwise all group-matched rows	3.4530074848762027	3.53338148086817
Modern Cochrane data package	CD014911-dataPackage.zip	CD014911	Artificial intelligence for detecting keratoconus	modern:CD014911:3	3	Artificial intelligence (subclinical keratoconus)	main	28	28	28	eligible	True	28.0	0.9003033781399163			0.9545358023460424			converged									modern Cochrane	continuity-corrected bivariate REML	True	0.8565707140242227	0.9367308508485594	13.538521151500577	0.1531168593901317	0.37281482884696204	0.5164154594996471	0.03686793908626407	-0.043732664115693654	-0.017804951497482957	0.027844099786771423	0.06452007314970389	0.014726807072685236	0.5038268573102019	1.502870403692166	0.39477324014796006	0.4536764991018232	40.545043523488395	12	7.105427361340985e-07	7.105427361340985e-07	-7.10542732189794e-07	0.0	7.105427361340985e-07	-0.3427613035080414	0.5561693465436222	0.08846437990804416	False	False	False	False	1e-06	7	7	minus2_zero_minus2	1	40.545043523488374	2.1316282072803006e-14	4.0545043523488373e-07	7.105427357601002e-15	13.052390448723486	13.052390448723486	0.02658009147049789	0.0008322679883289164	True	True	-2.1316282072803006e-14	2.2966134549662343e-09	2.7877777863949404e-10	False	False	False	False	numerically_equivalent	universal	0.0749395648670427	0.2509939998554182	0.5568181818181818	0.21428571428571427	0.8115394571508914	0.8565707140242227	0.892270428739787	0.8999934312487321	0.9367308508485594	0.9605641219676655	0.5885494007692302	0.8565707140242227	0.9614400330193837	0.560012333434912	0.9367308508485594	0.9942270604622074	0.4159121889787215	0.5152333085839673	0.6052293148904702	0.04469618069888074	0.49962421756704145	0.8290868804627964	0.300258694229841	0.37196140088853596	0.4369320462688606	0.03226742858068427	0.36069275954776325	0.5985411121086129	0.18948845032162923	0.24151794811489352	0.28877943224326796	0.014638752101292422	0.2353338429428259	0.4005873945046135	0.10727938722272828	0.1302775606046358	0.15179229256333523	0.015728700316136372	0.12592518439199493	0.20572078243020978	0.027696268301359885	0.03695168122245686	0.048420324395371896	0.010080891893989714	0.03801966444942412	0.12731839207226692	0.42.0	manifest source_sheet where recorded; otherwise all group-matched rows	1.787094742885509	2.6949981601800936
Modern Cochrane data package	CD014911-dataPackage.zip	CD014911	Artificial intelligence for detecting keratoconus	modern:CD014911:4	4	Artificial intelligence (mixed)	main	11	11	11	eligible	True	11.0	0.9620647136094904			0.9796955144668384			converged									modern Cochrane	continuity-corrected bivariate REML	True	0.9552951580193633	0.9698666957141419	31.702303503027803	0.04609380049669529	0.5425009247127	0.7514611615126888	0.011392172986952713	-0.006769555590127152	-0.009828818752696589	0.12896271192988354	0.3377409461046458	0.06040295664318905	1.257137691542778	3.3391947168043665	0.6661037705479884	0.32510945191074714	20.9241385519974	10	0.0	0.0	0.0	0.0	0.0	0.1144187317101713	0.5940875733193328	0.5470099920856608	False	False	False	False	1e-06	7	7	one_zero_one	3	20.924138551997288	1.1368683772161603e-13	2.092413855199729e-07	1.4210854715202004e-14	56.20203783514849	56.20203783514849	0.0127969515957983	7.53939644867474e-05	True	True	-1.4210854715202004e-14	1.7432277843454358e-10	1.5024526067719535e-10	False	False	False	False	numerically_equivalent	universal	0.20608575380359612	0.4528301886792453	0.6554001554001554	0.2727272727272727	0.9135749971702914	0.9552951580193633	0.9773744187061931	0.9115319412830194	0.9698666957141419	0.9901518059034022	0.6801407577908724	0.9552951580193633	0.9953649309576736	0.42879494029910903	0.9698666957141419	0.9992758768510637	0.5732999690320307	0.7475417477904451	0.8590816341789537	0.0633686993991364	0.713602428674613	0.9573948453083535	0.41388135444227775	0.5396713898311252	0.6201951675155339	0.04574764443270849	0.5151696418400582	0.6911702367284406	0.2411147086040161	0.3412473769536988	0.4024162979282595	0.013753636002897297	0.3284599711863218	0.4501526369677014	0.16437923343788302	0.19888037370149325	0.2225017779544986	0.026430886603030064	0.19055608095151383	0.24645869173705912	0.005765431302550574	0.011472312018730413	0.022113168739752012	0.0012234254969031102	0.012185934333198783	0.10481233110627239	0.42.0	manifest source_sheet where recorded; otherwise all group-matched rows	3.06193854125092	3.4715276201899647
Modern Cochrane data package	CD015089-dataPackage.zip	CD015089	Head impulse, nystagmus, and test of skew examination for diagnosing central causes of acute vestibular syndrome	modern:CD015089:1	1	Clinical HINTS	main	12	12	11	eligible	True	18.0	0.9402056245303142			0.8693832966285078			converged									modern Cochrane	continuity-corrected bivariate REML	True	0.8991013391851185	0.8455720485173666	5.822141202761658	0.11932591787039096	0.2943460583962322	0.40772212701066446	0.02896734083426933	-0.041104285345195724	-0.023811248111141214	0.23658756910059003	0.12456525552658644	-0.0060125297545961884	2.059955303510798	1.2771711272522335	-0.07232867451641972	-0.04459201133403993	20.645706455942154	8	3.552713678205302e-07	0.0	-3.552713678205302e-07	0.0	3.552713678205302e-07	0.3613421426206219	-0.05039432212949706	0.1213285741281946	False	False	False	False	1e-06	7	7	empirical	0	20.645706455942136	1.7763568394002505e-14	2.0645706455942138e-07	0.0		4.973799150320701e-14	2.6346860249049087e-09	8.048389732451255e-10	False	True	0.0	0.0	0.0	False	False	False	False	numerically_equivalent	universal	0.0	0.32032987398072643	0.6526315789473685	0.3333333333333333	0.7745087075478974	0.8991013391851185	0.9585371643781256	0.7327343061863028	0.8455720485173666	0.9162176483397346	0.31369118351866404	0.8991013391851185	0.9942767392953333	0.34973309468257496	0.8455720485173666	0.9823772388510679	0.23901628091663918	0.40212448132198786	0.5535707027851358	0.006287135864137611	0.35329502328374096	0.7802282355874314	0.17255256832921193	0.2903049607083514	0.3996382428471313	0.004538860016694876	0.2550536030924174	0.5632686836949625	0.0882552232791678	0.15897387949401856	0.23315669793326887	0.0021393330899228814	0.1370155946822178	0.35593748526443375	0.075868644280497	0.13141086679329148	0.17583440455779292	0.0014557989770691507	0.11660542349724368	0.22405771126342608	0.012265614509893817	0.029133623229776587	0.06315013653236322	0.0018387741773117786	0.03137418539512281	0.1937684798818345	0.42.0	manifest source_sheet where recorded; otherwise all group-matched rows	2.18727909759066	1.7002857246783676
Modern Cochrane data package	CD015089-dataPackage.zip	CD015089	Head impulse, nystagmus, and test of skew examination for diagnosing central causes of acute vestibular syndrome	modern:CD015089:3	3	Clinical HINTS Plus	main	5	5	5	eligible	True	5.0	0.9534387262134494			0.728959891459884			converged									modern Cochrane	continuity-corrected bivariate REML	True	0.9206801978209748	0.7104997863464472	3.1802401324745135	0.11163944550484083	0.20499912228570538	0.2839605824146379	0.02715205138594864	-0.03275852839247462	-0.018460105113436875	0.5348718774152992	0.4196383625336244	0.40102980924466736	2.0287377275317433	1.9142242710362327	1.970649326821949	0.9999999706055404	5.93859902988085	30	6.217248975686026e-07	8.881784201676231e-08	0.0	0.0	8.881784201676231e-08	0.35370689527628907	1.3835548989834332	-8.0	False	True	False	True	1e-06	7	7	empirical	0	5.93859902988085	0.0	5.93859902988085e-08	2.6645352591003757e-15	6.93107586767745	6.93107586767745	0.04720053546841907	0.002506722309436049	True	True	0.0	0.0	0.0	False	False	False	False	numerically_equivalent	universal	0.13043478260869565	0.36666666666666664	0.6526315789473685	0.4	0.7346231078018255	0.9206801978209748	0.9798667383704988	0.40809594212371264	0.7104997863464472	0.8972898023541073	0.33480599144121614	0.9206801978209748	0.9962780452192471	0.10944513094901341	0.7104997863464472	0.9800044351136733	0.01957874848721922	0.2805597838030054	0.6046931593476169	0.0008985257102496758	0.2993651267307855	0.8677036454855072	0.014134448595656999	0.20254399022291394	0.43654498051924534	0.0006486709542078625	0.21612009561646975	0.6264196397121714	0.005030418516467564	0.08924806873375854	0.2361837681351882	0.00020756493010054788	0.09285973085041621	0.3826354765613962	0.009155826490110453	0.11346139731883893	0.20163034880926406	0.0004351618760153146	0.1214056272812116	0.2464192254467632	0.005891743024530976	0.02742618511681071	0.13300674748204	0.0010060662809547594	0.027794309041806645	0.5985550181230892	0.42.0	manifest source_sheet where recorded; otherwise all group-matched rows	2.451624932631823	0.8978126118067842
Modern Cochrane data package	CD015089-dataPackage.zip	CD015089	Head impulse, nystagmus, and test of skew examination for diagnosing central causes of acute vestibular syndrome	modern:CD015089:5	5	HINTS - subcomponent head impulse	main	9	9	9	eligible	True	9.0	0.6882098627460091			0.9248492044706644			converged									modern Cochrane	continuity-corrected bivariate REML	True	0.65422343553717	0.8840774789545278	5.643626705465989	0.3911156801231161	0.16658730345498574	0.23075331828023296	0.08906977374646394	-0.033986427208839154	-0.040771725516136614	0.2483384757714482	0.29805241831345536	-0.01947729212227155	1.8930587185184005	2.2217976781225657	-0.17614316345635392	-0.08588780326423513	18.421481681634116	10	3.5527136806704924e-07	-3.5527136806704924e-07	0.0	-3.5527136806704924e-07	3.5527136806704924e-07	0.3190969452545679	-0.12802174699142296	0.3954562879317439	False	False	False	False	1e-06	7	7	minus2_zero_minus2	1	18.42148168163407	4.618527782440651e-14	1.8421481681634071e-07	0.0	9.374406938934012	9.374406938934012	0.01656074253451978	0.037737836885257225	True	True	-1.0658141036401503e-14	4.039180323545111e-09	2.4266151310570194e-09	False	False	False	False	numerically_equivalent	universal	0.08791208791208792	0.36666666666666664	0.6526315789473685	0.3333333333333333	0.4160368855524431	0.65422343553717	0.8340180745180332	0.723441326759387	0.8840774789545278	0.9569607080868113	0.09704833969005029	0.65422343553717	0.9708515573699312	0.25357582087756625	0.8840774789545278	0.9941930532290579	0.057068007465745633	0.22483563600016804	0.4390431269332109	0.0006128414023378556	0.18663523533360327	0.7324403076247813	0.04119899790876352	0.16231516236038976	0.31695756820028337	0.0004424274260578676	0.13473721988324272	0.528769235902272	0.02762746386097656	0.11084249188850295	0.21572966139291228	0.00023171338945399359	0.08522815827577368	0.35328401338595145	0.011370467345027871	0.050070351920919395	0.10977974336346198	0.00010267095054240319	0.041762625906131126	0.19474000405277972	0.04547347618769263	0.0901502757555617	0.14504592980409328	0.008999241392068284	0.09818314138989705	0.3030141146979555	0.42.0	manifest source_sheet where recorded; otherwise all group-matched rows	0.6376561386505866	2.0316226587478456
Modern Cochrane data package	CD015089-dataPackage.zip	CD015089	Head impulse, nystagmus, and test of skew examination for diagnosing central causes of acute vestibular syndrome	modern:CD015089:7	7	HINTS - subcomponent nystagmus	main	9	9	9	eligible	True	9.0	0.5678217180576537			0.9884448771330132			converged									modern Cochrane	continuity-corrected bivariate REML	True	0.560737803321923	0.9711530345652726	19.43836361542829	0.45230996665186607	0.22286924082513943	0.30871390433961743	0.10158995443706784	-0.0070839147357306675	-0.017291842567740634	0.11790373630687336	0.1494943705750681	0.00734123247026114	0.8855137263485068	0.5968965779146084	0.06621167641481882	0.0910725277264775	11.253320406547676	17	1.7763568403352462e-07	-1.776356839102651e-07	-1.7763568403352462e-07	0.0	1.7763568403352462e-07	-0.06079366031942099	0.07036179903871899	-0.2621701052678723	False	False	False	False	1e-06	7	7	minus2_zero_minus2	1	11.253320406547676	0.0	1.1253320406547676e-07	0.0	29.458896539881454	29.458896539881454	0.07132681704894117	0.0004647200735908852	True	True	1.0658141036401503e-14	3.390991931695453e-10	3.684182958707538e-10	False	False	False	False	numerically_equivalent	universal	0.08791208791208792	0.3026315789473684	0.6526315789473685	0.4444444444444444	0.39440380973002637	0.560737803321923	0.7144614481091087	0.9404010763071332	0.9711530345652726	0.9862692232179836	0.15198026240272744	0.560737803321923	0.9009180585032717	0.8609484057175448	0.9711530345652726	0.9945667459428841	0.1660775867584805	0.3073250569375633	0.46501758520664094	0.018845609129949464	0.2939613259387155	0.6949725337538775	0.11989607581204045	0.2218665928660852	0.3357092593773519	0.013605174696176298	0.21221894000549985	0.5017201972919798	0.1001310381150579	0.17756998552405578	0.2552626770646596	0.011900675375652255	0.16821950737138064	0.34944646959958964	0.018296692902461154	0.04414561920871318	0.08292880889161378	0.00125339461005279	0.04256441386120359	0.16043101762567186	0.06817297864623634	0.10163859843128736	0.13564915356922463	0.025489070227936197	0.10285249859522452	0.18313630000952263	0.42.0	manifest source_sheet where recorded; otherwise all group-matched rows	0.24415692877701048	3.5164792578028687
Modern Cochrane data package	CD015089-dataPackage.zip	CD015089	Head impulse, nystagmus, and test of skew examination for diagnosing central causes of acute vestibular syndrome	modern:CD015089:8	8	HINTS - subcomponent test of skew	main	10	10	10	eligible	True	10.0	0.1500339252208792			0.9870630198663698			converged									modern Cochrane	continuity-corrected bivariate REML	True	0.1935737406082456	0.9729359352207364	7.152426739554702	0.8288585406281608	0.0435605086733063	0.060339123773958066	0.17164688790414204	0.0435398153873664	-0.014127084645633392	0.14500749048425526	0.07904382377137142	-0.0455677353405093	1.0862603080753677	0.1594217389918717	-0.41614106390589223	-0.9999996470519164	12.134135256167696	17	1.7763568501960078e-07	0.0	0.0	0.0	0.0	0.041370443575007826	-0.399276378535842	-8.0	False	True	False	True	1e-06	7	7	lower_zero_lower	4	12.134135256167694	1.7763568394002505e-15	1.2134135256167695e-07	1.7763568394002505e-15		5.4149428052596704e-08	1.8870150880756498e-07	1.1380605546840172e-07	False	True	2.0250467969162855e-13	3.078686278135123e-09	1.1517232723079474e-09	False	False	False	False	numerically_equivalent	universal	0.08791208791208792	0.39849624060150374	0.7142857142857143	0.4	0.10217342978528368	0.1935737406082456	0.3361268206366336	0.9539583136162466	0.9729359352207364	0.9842206822434174	0.026550971965653248	0.1935737406082456	0.6787146769970805	0.932453526559686	0.9729359352207364	0.9894311519026248	0.02045505185645478	0.05981756445771168	0.136030126090934	0.0016443649686012632	0.059793702876701604	0.3422568093024337	0.014767076617552602	0.04318398034975779	0.09820396977611565	0.0011871132690818272	0.04316675400403819	0.24708480630193325	0.013932622115034527	0.03959682177102683	0.08612739901980333	0.001158015014021805	0.03962805983660546	0.18008902182346345	0.0007654362801394713	0.0035034840853757987	0.012528750217151552	2.1387451826931582e-05	0.0035382870324322823	0.0661334901792476	0.1465714032232067	0.1717579979907592	0.1868064568322748	0.07916228222403394	0.1716265802892883	0.19780801245220947	0.42.0	manifest source_sheet where recorded; otherwise all group-matched rows	-1.426953932227976	3.5821114124568765
OSF	b29d8e8596dfe2560a62ef6d0916154cec6ef1d666991a35d6955cb28d91feba	OSF:4ag3v	Diagnostic Accuracy of MRI for Detecting Nerve Injury in Brachial Plexus Birth Injury	osf:4ag3v:6467403361c93f13520d5db3:data-extraction:1:overall	1	Overall structured 2 x 2 data	external_main	5	5	5	eligible	True								converged	Data extraction.xlsx	Data extraction	https://osf.io/download/q3bsy/	b29d8e8596dfe2560a62ef6d0916154cec6ef1d666991a35d6955cb28d91feba			canonical		OSF	continuity-corrected bivariate REML	True	0.7364083492032678	0.8615313131138356	5.318230177257849	0.305957133286348	0.19320452277959455	0.2676229449274155	0.07105438438325523			0.07133983975207907	0.12964679588180036	0.03574374498231464	0.07039743173017246	0.43269443950002073	0.17452956581204415	0.9999998699599857	2.0322878651801073	31	4.440892076186212e-08	0.0	4.440892076186212e-08	0.0	4.440892076186212e-08	-1.3267992487945484	0.6577950493617641	-7.9999999986360075	False	True	False	True	1e-06	7	7	empirical	0	2.0322878651801037	3.552713678800501e-15	2.0322878651801038e-08	1.3322676295501878e-15		5.665246050057249e-12	4.472192205451364e-08	2.7008130176753298e-09	False	True	0.0	0.0	0.0	False	False	False	False	numerically_equivalent	universal	0.18	0.26666666666666666	0.3384615384615385	0.0	0.6233722865082425	0.7364083492032678	0.8250408827177186	0.7544248722380947	0.8615313131138356	0.9264763638440988	0.571872791552383	0.7364083492032678	0.8538686012377799	0.5886292529092267	0.8615313131138356	0.9643543852266235	0.12017431069338644	0.2670392584565571	0.4262389030416643	0.02256290385772463	0.26447968655750836	0.5640812061714735	0.08675721117327843	0.19278314311767625	0.3077138392397479	0.016288794197133857	0.19093531625286875	0.40722607053313736	0.05223521258817095	0.12290741029227756	0.20238323995395566	0.00837327821406944	0.12149903908586865	0.27868615679394015	0.033261760232598025	0.06946433717260031	0.1085667581557652	0.007776177233528099	0.06862699662097788	0.13192857174643924	0.046655446486284814	0.07124541458325892	0.10484828807221742	0.03743181969991912	0.07199741984977626	0.14723176814261382	0.42.0	manifest source_sheet where recorded; otherwise all group-matched rows	1.027383658792718	1.8280671899073901
OSF	96e8c31b2770d7f9adb23d6cace2c95bd1776a419d6612db3e5d4be98c6a7984	OSF:9kdc2	Diagnostic Performance of Artificial Intelligence Models Using Complete Blood Count Parameters for Anemia Diagnosis and Classification: A Systematic Review and Diagnostic Accuracy Meta-Analysis	osf:9kdc2:6a5a976d17e419e789d14549:6a5a976d17e419e789d14549-file-s7-de-identified-dataset-csv:1:overall	1	Overall structured 2 x 2 data	external_main	30	30	30	eligible	True								converged	File S7_De-identified dataset.csv	6a5a976d17e419e789d14549_File_S7_De-identified_dataset.csv	https://osf.io/download/6a5a976d17e419e789d14549/	96e8c31b2770d7f9adb23d6cace2c95bd1776a419d6612db3e5d4be98c6a7984	CC-By Attribution 4.0 International	https://creativecommons.org/licenses/by/4.0/legalcode	canonical		OSF	continuity-corrected bivariate REML	True	0.9504128867980672	0.979057579066971	45.38218813561993	0.050647800764883136	0.5611042737225682	0.7772301392566161	0.01250362985281498			0.03438615568212305	0.05750911785749414	0.03785948968449374	0.9783509320450332	1.6547190091830402	1.123834438945293	0.8832687735684052	23.46177054292629	11	7.105427400784031e-07	7.1054273576432e-07	7.105427400784031e-07	3.55271366094897e-07	7.105427400784031e-07	-0.010943423544068383	1.136200575728018	-0.5056205044903672	False	False	False	False	1e-06	7	7	zero_zero_zero	2	23.46177054292627	1.7763568394002505e-14	2.3461770542926272e-07	1.7763568394002505e-14		2.0961010704922955e-13	1.702540330938973e-10	1.046948083782695e-10	False	True	-1.7763568394002505e-14	2.787903241596723e-11	1.7137735675021304e-11	False	False	False	False	numerically_equivalent	universal	0.09895833333333333	0.3331872633053735	0.7882882882882883	0.0	0.9301970072093617	0.9504128867980672	0.9649943081611105	0.9669074156939762	0.979057579066971	0.9868075945037309	0.727258776013787	0.9504128867980672	0.9927937349378199	0.7824768271869164	0.979057579066971	0.9983568052460247	0.7034963637800331	0.7771409201953577	0.8338516300739819	0.20226924612683525	0.7739129381195395	0.9608384798856752	0.5078737896639062	0.5610398639756463	0.6019809187180314	0.14602385151064914	0.5587094930253202	0.6936562932783347	0.3260810186142258	0.3627715476333494	0.3905757901692312	0.08402957832884717	0.36179215496364847	0.4494479441001982	0.18068061169983693	0.1982780613986202	0.2121282512375757	0.05890517452554273	0.19763694647659535	0.24529890226006518	0.008851060658948074	0.012499235310084334	0.01765584645627909	0.001760825368182352	0.012595376809815685	0.07641882548732012	0.42.0	manifest source_sheet where recorded; otherwise all group-matched rows	2.953165522361763	3.844813643358096
OSF	9774525f117ad2a16368777fcb8fbb27a266c6ba711b75f1e21763351b2d4578	OSF:agkq5	Diagnostic Accuracy of Deep Learning for Early Gastric Cancer on Endoscopic Images: A Systematic Review and Meta-Analysis	osf:agkq5:6a4477d97a3bb418825dd6b1:6a4477d97a3bb418825dd6b1-egc-dta-0630-csv:1:overall	1	Overall structured 2 x 2 data	external_main	34	34	34	eligible	True								converged	EGC_DTA 0630.csv	6a4477d97a3bb418825dd6b1_EGC_DTA_0630.csv	https://osf.io/download/6a4477d97a3bb418825dd6b1/	9774525f117ad2a16368777fcb8fbb27a266c6ba711b75f1e21763351b2d4578			canonical		OSF	continuity-corrected bivariate REML	True	0.9147709850388525	0.9116957646268576	10.359310413292805	0.09348405275967296	0.38823501904901986	0.5377751909067808	0.022837282753465117			0.029750111003483026	0.05258817037442504	0.013716302139075678	0.8752941126654712	1.6746090968154907	0.46622241202211273	0.3850874987514594	46.63112121842582	22	0.0	0.0	0.0	0.0	0.0	-0.06659766017130016	0.4983289790633339	0.1775338904763647	False	False	False	False	1e-06	7	7	minus2_zero_minus2	1	46.6311212184258	2.1316282072803006e-14	4.66311212184258e-07	0.0	311.88036360685754	311.88036360685754	0.03160854549698644	0.0009138976440004054	True	True	-1.4210854715202004e-14	1.7715029443365893e-10	1.1653555898050172e-10	False	False	False	False	numerically_equivalent	universal	0.04	0.4841002843525972	0.7843137254901961	0.058823529411764705	0.8844510487127347	0.9147709850388525	0.9376954481071471	0.8681909230516457	0.9116957646268576	0.9418039354023069	0.6245118424878839	0.9147709850388525	0.9857678904641874	0.4399603954144194	0.9116957646268576	0.9926840775456199	0.43948032186906105	0.5376712977098564	0.623933937596877	0.037507679595773225	0.5168182751828275	0.8714103794591634	0.317273191507416	0.38816001563129243	0.4504354389048838	0.027077847674222152	0.3731056328057112	0.6290956351080272	0.18090053497220399	0.23126611071328612	0.27696445889949217	0.00990897399207807	0.22372522221365684	0.4087937323955615	0.13413371883495298	0.15695846709911962	0.17635790073060342	0.014885028252472003	0.14977263986409645	0.22912264897539344	0.016628081803229184	0.022849883303526438	0.03135597443927406	0.0037144697872426775	0.02385803539067044	0.12600228058014654	0.42.0	manifest source_sheet where recorded; otherwise all group-matched rows	2.3733318173247797	2.33451827082207
OSF	355e5c1481271d6758748df38be3b4b89c7cfcbeaa988ff2d6188c94121617be	OSF:c82d3	Diagnostic accuracy of severity measures of ICD-11 and DSM-5 Personality disorder: Clarifying the clinical landscape with the most up-to-date evidence	osf:c82d3:643e8e6d1aa445375fa430fc:643e8e6d1aa445375fa430fc-raw-data-for-metadta-csv:1:overall	1	Overall structured 2 x 2 data	external_main	21	21	21	eligible	True								converged	Raw Data for MetaDTA.csv	643e8e6d1aa445375fa430fc_Raw_Data_for_MetaDTA.csv	https://osf.io/download/643e8e6d1aa445375fa430fc/	355e5c1481271d6758748df38be3b4b89c7cfcbeaa988ff2d6188c94121617be			canonical		OSF	continuity-corrected bivariate REML	True	0.8243042196127878	0.6867621728511568	2.631560265615998	0.2558320585098549	0.12765977371451756	0.1768317019639407	0.06011328806979108			0.01626389313390229	0.04491820510370164	-0.013501954120976259	0.24028147099178762	0.9126951487994792	-0.28404891174722097	-0.606554903029184	8.938369964934276	11	3.55271366094897e-07	3.55271366094897e-07	1.776356830474485e-07	-1.7763568403352462e-07	3.55271366094897e-07	-0.7129721235143945	-0.5794727111350446	-0.2750375129293548	False	False	False	False	1e-06	7	7	minus1_plus2_minus1	5	8.938369964934276	0.0	8.938369964934276e-08	0.0	37.35629440345827	37.35629440345827	0.06071337493531148	0.0005275446799277717	True	True	3.552713678800501e-15	2.0411916601403846e-10	7.33622051996008e-11	False	False	False	False	numerically_equivalent	universal	0.06528189910979229	0.24013257005122024	0.7359050445103857	0.0	0.7851326012022533	0.8243042196127878	0.8576295555873537	0.5913701038622043	0.6867621728511568	0.7685992108303795	0.6348447552953843	0.8243042196127878	0.926798038890489	0.24361695817367193	0.6867621728511568	0.9372035177089963	0.12436281930851086	0.17658370607950113	0.2338583199596052	0.014430333875644722	0.1707674821479444	0.40808446935443143	0.08978101321821452	0.1274807385181242	0.168828891401997	0.010417663443432762	0.12328184305577718	0.29460764351416485	0.03721078380641035	0.06080396440717463	0.08981074500684412	0.0021191235399414575	0.05905961520695974	0.19501210210422984	0.05144887572587604	0.06651296078933544	0.08120739619755446	0.007807234049887936	0.06068878768658167	0.11462590434819264	0.05078901419149573	0.060262829071351845	0.07124154407986541	0.033098304998005146	0.06493049148183513	0.12629629507114096	0.42.0	manifest source_sheet where recorded; otherwise all group-matched rows	1.5457856814360365	0.785025316959228
OSF	328ab3870674ee4ca458b13a54157e665ab5416c187b2e55d18b7a957d1838fd	OSF:ktp7h	Diagnostic accuracy of nuclear STAT6 immunohistochemistry for solitary fibrous tumour: data and materials for a systematic review and meta-analysis	osf:ktp7h:6a442f83a77d8f68d5932e47:6a442f83a77d8f68d5932e47-stat6-sft-2x2-dataset-csv:1:overall	1	Overall structured 2 x 2 data	external_main	23	23	23	eligible	True								converged	STAT6_SFT_2x2_dataset.csv	6a442f83a77d8f68d5932e47_STAT6_SFT_2x2_dataset.csv	https://osf.io/download/6a442f83a77d8f68d5932e47/	328ab3870674ee4ca458b13a54157e665ab5416c187b2e55d18b7a957d1838fd	CC-By Attribution 4.0 International	https://creativecommons.org/licenses/by/4.0/legalcode	canonical		OSF	continuity-corrected bivariate REML	True	0.9615677418889742	0.9766784055224675	41.230789036115375	0.039349961966719964	0.5685591547196307	0.7875564876143784	0.009741657033242264			0.06099221077045955	0.06959145094127854	0.027498009768918065	0.5813674704075943	0.8965319593124776	0.5518283019500295	0.7643560700981404	30.12553228291058	18	3.5527136806704924e-07	0.0	-3.55271366094897e-07	-3.5527136806704924e-07	3.5527136806704924e-07	-0.2711861214369903	0.7237333852426768	-0.49343446573953814	False	False	False	False	1e-06	7	7	empirical	0	30.125532282910576	3.552713678800501e-15	3.0125532282910577e-07	3.552713678800501e-15	12.740275830249281	12.740275830249281	0.0390649935086419	0.0013461290648292268	True	True	0.0	0.0	0.0	False	False	False	False	numerically_equivalent	universal	0.05079825834542816	0.30845771144278605	0.8611111111111112	0.6956521739130435	0.9390962580005194	0.9615677418889742	0.9759602311096569	0.9614962655219496	0.9766784055224675	0.9859615858487554	0.8387299873557128	0.9615677418889742	0.9917603770595225	0.8591560694729292	0.9766784055224675	0.9965339141355631	0.7101819788171593	0.7860403034027469	0.8449652762814106	0.3888641329220923	0.7847781632834051	0.9413374200923186	0.5127003229908089	0.5674645787402293	0.6100041721518125	0.2807319426504722	0.566553404328392	0.6795779303334323	0.32194114450229205	0.3609253188199746	0.39121263582756044	0.1629258531541349	0.3604993081192688	0.438971330291285	0.18692726968539744	0.2067332401250621	0.22169890103854462	0.11220625864607249	0.2063098987122301	0.2428385170252522	0.006078443957973863	0.00976329287500887	0.01553137937353927	0.00203342308099087	0.009742711245873004	0.043287164358965756	0.42.0	manifest source_sheet where recorded; otherwise all group-matched rows	3.219667855010136	3.7347776996099977
OSF	3a09c736efc63c6292bfe19f98f1b3749b5eac1186fcd0fe73df0cc11d32e203	OSF:m9ptk	Diagnostic accuracy of MTAP immunohistochemistry for CDKN2A homozygous deletion and for distinguishing mesothelioma from reactive mesothelial proliferations: a systematic review and bivariate meta-analysis	osf:m9ptk:6a384c9c88243f9242c22cd9:6a384c9c88243f9242c22cd9-mtap-2x2-dataset-locked-csv:1:overall	1	Overall structured 2 x 2 data	external_main	22	22	22	eligible	True								converged	MTAP_2x2_dataset_locked.csv	6a384c9c88243f9242c22cd9_MTAP_2x2_dataset_locked.csv	https://osf.io/download/6a384c9c88243f9242c22cd9/	3a09c736efc63c6292bfe19f98f1b3749b5eac1186fcd0fe73df0cc11d32e203	CC-By Attribution 4.0 International	https://creativecommons.org/licenses/by/4.0/legalcode	canonical		OSF	continuity-corrected bivariate REML	True	0.5652282483301626	0.9061323907323215	6.021547291337996	0.4798104075260591	0.1406265464554604	0.19479300979054076	0.10710507005385317			0.027383292714166937	0.09270515336981507	-0.0069069052735705625	0.4232254931163054	1.017886742349957	-0.1555055674170582	-0.23692468042796924	28.716444836637383	12	7.105427361340985e-07	-3.5527136806704924e-07	-7.105427361340985e-07	-3.552713678205302e-07	7.105427361340985e-07	-0.4299250806598351	-0.23903419451053248	-0.020020838999938204	False	False	False	False	1e-06	7	7	minus2_zero_minus2	1	28.71644483663734	4.263256414560601e-14	2.871644483663734e-07	1.7763568394002505e-14	6.404218937868418	9.193700889766678	0.03947978154801379	0.04726702452053633	True	True	2.4868995751603507e-14	1.4412281368336721e-09	2.1267909655620088e-09	False	False	False	False	numerically_equivalent	universal	0.3	0.6006892418339826	0.8198198198198198	0.6363636363636364	0.48452384612306815	0.5652282483301626	0.6426170962695357	0.8416477504725379	0.9061323907323215	0.9460409530518764	0.2585987347899572	0.5652282483301626	0.8289326133229857	0.5502793313018566	0.9061323907323215	0.9870394607266904	0.1189592809106294	0.19392715930676296	0.27647745363521703	0.006297943299698504	0.17730905927027313	0.4740671146588427	0.08588004703698125	0.1400014646652494	0.19959684138218128	0.004546662208059969	0.1280043913652587	0.34224236893440707	0.060930684920790006	0.10345546891894936	0.14948265417888407	0.002598064331478618	0.09321253380361336	0.24710842460665125	0.02272841706375765	0.03621650693560899	0.05259464178809631	0.0014183976322704969	0.03226038744744045	0.10589714529555407	0.0900983999344748	0.10739138456524175	0.12536446725226824	0.047421060817848235	0.11114358444863279	0.18299474010939118	0.42.0	manifest source_sheet where recorded; otherwise all group-matched rows	0.262408444338301	2.267300044524093
OSF	89cc43a384314c8226472e512bc5561392bfecdbcc9daa0ddb30de0a2839acb5	OSF:r5x76	Failure of Tooth Eruption: A Systematic Review and Meta-Analysis of Pathogenesis, Genetic Basis, Diagnostic Accuracy, and Treatment Outcomes	osf:r5x76:699a18c8cbe4d1bc53c50d58:sheet1:1:overall	1	Overall structured 2 x 2 data	external_main	12	12	12	eligible	True								converged	FILE 4 Diagnostic_2x2_Tables.xlsx.xlsx	Sheet1	https://osf.io/download/699a18c8cbe4d1bc53c50d58/	89cc43a384314c8226472e512bc5561392bfecdbcc9daa0ddb30de0a2839acb5	CC-By Attribution 4.0 International	https://creativecommons.org/licenses/by/4.0/legalcode	canonical		OSF	continuity-corrected bivariate REML	True	0.8878395548924036	0.877586693072976	7.252802633799314	0.12780554444695716	0.31895824328771355	0.44181442105737484	0.03096210397287029			0.06412582581867704	0.026727624373302103	0.022930758397698328	0.5237840287017373	0.1315440671677184	0.2624892807502666	0.9999995722528533	-0.7588783428243318	23	4.79616349552922e-06	8.881784201676231e-08	-8.881784201676231e-08	0.0	8.881784201676231e-08	-0.3233379192940487	0.3626898876899433	-8.0	False	True	False	True	1e-06	7	7	empirical	0	-0.7588783428243335	1.7763568394002505e-15	1e-08	8.881784197001252e-16		2.930988785010413e-14	9.56850709776802e-10	8.212538427088134e-10	False	True	0.0	0.0	0.0	False	False	False	False	numerically_equivalent	universal	0.45794392523364486	0.49712643678160917	0.5154639175257731	0.0	0.8281450414542444	0.8878395548924036	0.9285869803387048	0.8388026786937534	0.877586693072976	0.9080620692111111	0.6378518773949067	0.8878395548924036	0.9726595949698227	0.7667469386512666	0.877586693072976	0.9398858108600264	0.33542107947159916	0.44139685525020345	0.5364481690940022	0.11514328189283253	0.4403934307990267	0.6880188351230484	0.24214990088799415	0.31865679080005216	0.3872770047198466	0.08312517013597111	0.31793239049765076	0.49670012688700454	0.1400218330800805	0.18465981582849128	0.22640812943935443	0.05099808672236454	0.18457894773537648	0.29026627318230536	0.10046789483446793	0.13353133044677146	0.16265683146237211	0.03225898236281043	0.13325362176929534	0.20690004008414548	0.019554533646392366	0.031040973284031166	0.047856033602059735	0.007407876592335833	0.03112594121969591	0.10544024429152062	0.42.0	manifest source_sheet where recorded; otherwise all group-matched rows	2.068860653455762	1.96977266509178
OSF	c7db86b10b1e2279fddc9b60d90378fb022ef6bc4b3aaeea95083c51e9f08e98	OSF:vjz63	Quantitative Hyperattenuation Markers on Non-Contrast CT for Cerebral Venous Sinus Thrombosis: Dataset and Analysis Code	osf:vjz63:69f2aa35a4d19421ff4bd5f5:cvst-per-study-hu-csv:1:overall	1	Overall structured 2 x 2 data	external_main	8	8	8	eligible	True								converged	CVST_project_handoff_v9.zip	cvst_per_study_HU.csv	https://osf.io/download/69f2aa35a4d19421ff4bd5f5/	c7db86b10b1e2279fddc9b60d90378fb022ef6bc4b3aaeea95083c51e9f08e98	CC0 1.0 Universal	https://creativecommons.org/publicdomain/zero/1.0/legalcode	canonical		OSF	continuity-corrected bivariate REML	True	0.8158759179290515	0.9120338769179922	9.274887756147198	0.2018829417753136	0.30262658810027065	0.41919214703437674	0.04804582720955506			0.04680276356287215	0.07609892113474326	0.04595472242603519	0.21206805236322754	0.3305108944742504	0.2647466294608246	0.9999998297557111	4.886149614088168	25	1.2434497951372053e-06	8.881784152372424e-08	1.776356830474485e-07	0.0	1.776356830474485e-07	-0.7754240270534072	0.5749006713677378	-8.0	False	True	False	True	1e-06	7	7	empirical	0	4.886149614088165	3.552713678800501e-15	4.886149614088165e-08	3.552713678800501e-15	6.141559084450574	6.141559084450574	0.07947784650027812	0.007225185200457784	True	True	0.0	0.0	0.0	False	False	False	False	numerically_equivalent	universal	0.24528301886792453	0.472610096670247	0.589041095890411	0.25	0.7435752715992814	0.8158759179290515	0.8713188058059332	0.857911281271563	0.9120338769179922	0.9468187439092027	0.6204445354013527	0.8158759179290515	0.9231452497780754	0.7481812035652009	0.9120338769179922	0.9731040497662685	0.2779002470418694	0.4186445342408109	0.5491207307821808	0.09875113227429233	0.4186386426244516	0.7100971403777904	0.20062399591566407	0.30223125103947573	0.396425683036736	0.07129121679074978	0.3022269977161017	0.512639075737902	0.12656003924443604	0.19507005708199152	0.25940845163927334	0.04361245251083154	0.19496078907767628	0.3362886875752527	0.07318148223204407	0.10721669006868835	0.13853902361234324	0.028284974323613557	0.10701836145273681	0.17704192574552222	0.03320104048010365	0.04807075494379238	0.06861276700297166	0.019261423836665414	0.0481236669954742	0.11066893064268785	0.42.0	manifest source_sheet where recorded; otherwise all group-matched rows	1.4886523926278348	2.338725359744875
PMC Open Access	38bb38109df03447bf24b1cceecce36f672cb942c4a5abad1491c2f37afb7f6f	PMC:PMC10021667	Diagnostic accuracy of antigen-detection rapid diagnostic tests for diagnosis of COVID-19 in low-and middle-income countries: A systematic review and meta-analysis	pmc open access:PMC10021667:pgph.0000358.t002:table-2-summary-diagnostic-accuracy-data-for-included-studies:1:overall	1	Overall structured 2 x 2 data	external_main	12	12	12	eligible	True								converged	PMC10021667.xml	Table 2 Summary diagnostic accuracy data for included studies.	https://pmc.ncbi.nlm.nih.gov/articles/PMC10021667/	38bb38109df03447bf24b1cceecce36f672cb942c4a5abad1491c2f37afb7f6f	CC BY 4.0	https://creativecommons.org/licenses/by/4.0/	canonical		PMC	continuity-corrected bivariate REML	True	0.7655437077372083	0.9883557766738197	65.74450577704023	0.2372185176595247	0.40973264348767247	0.5675532596519884	0.05598448998343258			0.08411810350902332	0.17006701511363823	0.009794937782756516	0.8893663769023524	1.2939523852964898	0.11845202533589684	0.1104187915430792	17.3186853211158	14	0.0	0.0	0.0	0.0	0.0	-0.05862300293377537	0.1256036145707041	0.12271707671369762	False	False	False	False	1e-06	7	7	minus2_zero_minus2	1	17.318685321115794	7.105427357601002e-15	1.7318685321115795e-07	0.0	12.27746456902392	12.27746456902392	0.004559616631222285	0.011436007793704905	True	True	-3.552713678800501e-15	7.194440598823348e-10	1.0736922462228904e-10	False	False	False	False	numerically_equivalent	universal	0.06209850107066381	0.31267713440493183	0.8007968127490039	0.4166666666666667	0.6490500925333937	0.7655437077372083	0.8521756414843608	0.9742431275242017	0.9883557766738197	0.9947773065533362	0.32071507451247305	0.7655437077372083	0.9575935038084031	0.8879272284077164	0.9883557766738197	0.998901514380825	0.4320679749551718	0.5652881187292693	0.6796732844614753	0.12730702114760475	0.5430070088076913	0.8501496959744655	0.3119220100212277	0.4080973746166825	0.49067523939710916	0.09190651524287545	0.39201201537902175	0.6137469503839161	0.24305490766879914	0.3052896979482701	0.354274183562982	0.0749966791532084	0.2916045022616488	0.41608614521148285	0.06618222731994763	0.10260916887898833	0.1391346498098892	0.011774256387662798	0.1006210485246665	0.20543544988983972	0.03628551850210608	0.05596643654427225	0.08181013271411544	0.010906481116661483	0.05662983164381992	0.14812314921092135	0.42.0	manifest source_sheet where recorded; otherwise all group-matched rows	1.18331712687141	4.4412325255696725
PMC Open Access	cba9720feac9946780f5f14cce1ce29f81e8176eaf411b3cebbc717d841b1d27	PMC:PMC10039610	Whether the Golgi protein 73 could be a diagnostic serological marker in hepatocellular carcinoma: a meta analysis	pmc open access:PMC10039610:Tab1:table-1-characteristics-of-the-included-studies:1:overall	1	Overall structured 2 x 2 data	external_main	36	36	36	eligible	True								converged	PMC10039610.xml	Table 1 Characteristics of the included studies	https://pmc.ncbi.nlm.nih.gov/articles/PMC10039610/	cba9720feac9946780f5f14cce1ce29f81e8176eaf411b3cebbc717d841b1d27	CC BY 4.0	https://creativecommons.org/licenses/by/4.0/	canonical		PMC	continuity-corrected bivariate REML	True	0.7632264364508182	0.8628321430052032	5.5641784684276985	0.2744143985231134	0.2109706029325063	0.2922321550118127	0.06419929677804015			0.011155381230104155	0.02635989763586931	0.007496088461969629	0.3002477500525807	0.8297982635343985	0.26671424660128246	0.5343429362290605	21.490691006400237	10	1.0658141042011478e-06	-7.10542732189794e-07	1.0658141042011478e-06	3.5527136806704924e-07	1.0658141042011478e-06	-0.6015736558151011	0.4867504183139161	-0.2613881296612659	False	False	False	False	1e-06	7	7	minus1_plus2_minus1	5	21.490691006400226	1.0658141036401503e-14	2.1490691006400226e-07	1.0658141036401503e-14	15.848386441127566	15.848386441127566	0.010873219005977819	0.001506061320005192	True	True	3.907985046680551e-14	1.0125444926956106e-10	2.6398661034932047e-10	False	False	False	False	numerically_equivalent	universal	0.1791044776119403	0.35465252154699267	0.5939086294416244	0.0	0.7238102196687525	0.7632264364508182	0.7985827574070007	0.8206562940870432	0.8628321430052032	0.8963423930514435	0.5191710663672463	0.7632264364508182	0.905866599817062	0.5063704824388224	0.8628321430052032	0.9747300891794943	0.22350809383389394	0.2927901580514175	0.3617890528912537	0.0107581237667497	0.28569299608145093	0.6452457437317937	0.16135677237340884	0.21137344100382952	0.26118568170488593	0.007766591795492065	0.20624980038374452	0.46582103050647305	0.09836977520051673	0.13265849128189827	0.16789311906431614	0.0035871699884660268	0.12919198349420538	0.3135638083334806	0.06209534936423613	0.07860553244765608	0.09484479562627424	0.003945696152870762	0.07634771356384618	0.15834550011869636	0.05407558525246502	0.06415303647676746	0.07591351886018916	0.024873099787112204	0.06523833104171839	0.1664504169757747	0.42.0	manifest source_sheet where recorded; otherwise all group-matched rows	1.1704505021293479	1.8390147587347527
PMC Open Access	4cf2f4f900b592400bc089d5a41aa585ba929bf9af2ec1b39e1d8eca7f8d9247	PMC:PMC10050355	Subscapularis tendon tear classification and diagnosis: A systemic review and meta-analysis	pmc open access:PMC10050355:T1:table-1-characteristics-of-included-studies:1:overall	1	Overall structured 2 x 2 data	external_main	22	22	22	eligible	True								converged	PMC10050355.xml	Table 1 Characteristics of included studies.	https://pmc.ncbi.nlm.nih.gov/articles/PMC10050355/	4cf2f4f900b592400bc089d5a41aa585ba929bf9af2ec1b39e1d8eca7f8d9247	CC BY 4.0	https://creativecommons.org/licenses/by/4.0/	canonical		PMC	continuity-corrected bivariate REML	True	0.6840118204982792	0.895135366553789	6.52280752832779	0.3530060271423014	0.19405648584380047	0.26880306670164683	0.08109477104814528			0.06107536116948326	0.051720618401609825	-0.026275796241306257	1.166927250805677	0.8871711066151917	-0.5793631890288866	-0.5694102916583018	26.98772743529198	13	3.5527136806704924e-07	-3.5527136806704924e-07	0.0	-3.5527136806704924e-07	3.5527136806704924e-07	0.0771870063600242	-0.5363261924872876	-0.25580853354792693	False	False	False	False	1e-06	7	7	minus1_minus2_minus1	6	26.98772743529196	2.1316282072803006e-14	2.698772743529196e-07	7.105427357601002e-15	76.00593484763213	76.00593484763213	0.06909319136119596	0.0036497509216436574	True	True	-1.4210854715202004e-14	4.3418568740349883e-10	2.2582258285552825e-10	False	False	False	False	numerically_equivalent	universal	0.10245901639344263	0.38634661785506286	0.5982142857142857	0.09090909090909091	0.5714809780781935	0.6840118204982792	0.7784479735708143	0.8453473989989937	0.895135366553789	0.9302180041369499	0.19786861434949876	0.6840118204982792	0.9499891202651375	0.5609872203367218	0.895135366553789	0.9827652007705336	0.19124506167666502	0.26656605687200063	0.345401401758073	0.024220280370642073	0.23393651872656826	0.5313443539665765	0.13806518303285087	0.1924415255992397	0.24935497594263006	0.017485300865615408	0.16888534528885318	0.3835924171882468	0.09711177157316614	0.13166713496886553	0.1682644887320226	0.012047599773046877	0.10930933657784692	0.2529262525768399	0.037697766711033635	0.06045819706657499	0.0864297331580217	0.00213947352705302	0.05475263182755129	0.15461402284924947	0.05948877822906319	0.08133214076819968	0.10562622025605205	0.016778454621049956	0.08367935491822137	0.17736494971943204	0.42.0	manifest source_sheet where recorded; otherwise all group-matched rows	0.772270392656319	2.1443046412409412
PMC Open Access	b92583100d2899416ef1857fb30628b5d458a0d8e734e0bf8950f4a672f7a7dc	PMC:PMC10052363	High-Resolution Computed Tomography as an Initial Diagnostic and Localization Tool in Patients with Cerebrospinal Fluid Rhinorrhea: A Meta-Analysis	pmc open access:PMC10052363:medicina-59-00540-t001:table-1-characteristics-of-the-included-studies:1:overall	1	Overall structured 2 x 2 data	external_main	8	8	8	eligible	True								converged	PMC10052363.xml	Table 1 Characteristics of the included studies.	https://pmc.ncbi.nlm.nih.gov/articles/PMC10052363/	b92583100d2899416ef1857fb30628b5d458a0d8e734e0bf8950f4a672f7a7dc	CC BY 4.0	https://creativecommons.org/licenses/by/4.0/	canonical		PMC	continuity-corrected bivariate REML	True	0.7334348110849531	0.7415245531367767	2.8375415150092094	0.35948261967514117	0.11027842225213152	0.15275541017604743	0.08245992725208502			0.09979620251837197	0.20129584991934488	0.0567767441051773	0.5379364870899633	0.3910847471139707	0.458670572938988	0.9999998561243009	9.135377200071073	37	1.7763568501960078e-07	0.0	0.0	0.0	0.0	-0.3100073897626855	0.6253675995594878	-8.0	False	True	False	True	1e-06	7	7	one_zero_one	3	9.135377200071071	1.7763568394002505e-15	9.13537720007107e-08	1.7763568394002505e-15		1.1153744594594173e-10	6.436180699509464e-09	9.078526153061262e-09	False	True	1.7763568394002505e-14	9.71880353972665e-10	2.4101926010544616e-09	False	False	False	False	numerically_equivalent	universal	0.5882352941176471	0.8388888888888889	0.8947368421052632	0.375	0.5969942730883006	0.7334348110849531	0.8363453268260017	0.5435270438722755	0.7415245531367767	0.8736103798627733	0.365152109079836	0.7334348110849531	0.92938701631186	0.3882667995228002	0.7415245531367767	0.9284033930064891	0.02615769612296846	0.15141705277684897	0.3423037546054582	0.0005746014036732725	0.15496971016761263	0.5774817843727881	0.018883975728697162	0.10931222444464977	0.2471186974351096	0.0004148208966734499	0.1118769876265513	0.4169003244244014	0.009019752419118262	0.06023766449411703	0.1511734088459574	0.0002110873911485526	0.06107433593232398	0.2519594165591353	0.009518579009384165	0.04837559364602753	0.09858286038770177	0.00021046432621381317	0.04973148481499466	0.1670303247938701	0.047788161473010946	0.08322393530171926	0.14007992873267516	0.018737220656994548	0.0823838231674447	0.279167487808879	0.42.0	manifest source_sheet where recorded; otherwise all group-matched rows	1.0121198948501235	1.0539075675074965
PMC Open Access	069de2e1305a28c7ee06964fce8a22207cc7d0280ff5dc6925cde7293cdbf84b	PMC:PMC10063291	Accuracy of ultrasound for the diagnosis of acute appendicitis in the emergency department: A systematic review	pmc open access:PMC10063291:T2:table-2-characteristics-of-the-included-studies:1:overall	1	Overall structured 2 x 2 data	external_main	21	21	21	eligible	True								converged	PMC10063291.xml	Table 2 Characteristics of the included studies.	https://pmc.ncbi.nlm.nih.gov/articles/PMC10063291/	069de2e1305a28c7ee06964fce8a22207cc7d0280ff5dc6925cde7293cdbf84b	CC BY-NC 4.0	https://creativecommons.org/licenses/by-nc/4.0/	canonical		PMC	continuity-corrected bivariate REML	True	0.8095044878261687	0.8702229232430075	6.237653891233546	0.21890426818903266	0.24929701430961612	0.3453211144920358	0.051886521777607796			0.0680028139829955	0.060305362619236726	-0.01844466450923851	1.178268301111309	1.006146374051487	-0.37832770735741544	-0.3474685231609007	31.092932462816567	8	3.5527136806704924e-07	3.5527136806704924e-07	0.0	3.552713678205302e-07	3.5527136806704924e-07	0.08202290957642776	-0.3485347231119236	-0.061270337175506895	False	False	False	False	1e-06	7	7	zero_zero_zero	2	31.092932462816567	0.0	3.109293246281657e-07	1.4210854715202004e-14	23.01173274823098	23.01173274823098	0.011163743185453656	0.03565369047429223	True	True	1.4210854715202004e-14	2.4443824742093057e-10	6.338281011153413e-10	False	False	False	False	numerically_equivalent	universal	0.24096385542168675	0.38016528925619836	0.8936170212765957	0.14285714285714285	0.7182276346910222	0.8095044878261687	0.876305540578893	0.8055922444782236	0.8702229232430075	0.9156177982958342	0.322732660875138	0.8095044878261687	0.974290004012202	0.46976022089988934	0.8702229232430075	0.980677423033637	0.25011969202704465	0.3429800912022652	0.4335169605675833	0.025362396953916577	0.30373887112388065	0.6423112600271027	0.18056843275889814	0.2476069638259451	0.3129680734439152	0.018309826914718035	0.21927762457370123	0.4637025442760675	0.10758944307739335	0.15155636589601434	0.19624113490002462	0.009445973247756805	0.13107992416325326	0.30172575206760227	0.06622475175377897	0.09572943785254863	0.12396343175249472	0.0051097276587451605	0.08580399966782656	0.18497367548492868	0.035136126935721386	0.05215426253282546	0.07463275579431809	0.00864544870288166	0.05470454497093389	0.16295672842986708	0.42.0	manifest source_sheet where recorded; otherwise all group-matched rows	1.4467936809040063	1.9029312281029491
PMC Open Access	e5674ab235254e581e814eb6d54f8a2a5771bcd7353e47ad7b3fba7947818fa1	PMC:PMC10116981	Accuracy of narrow‐band imaging for diagnosing malignant transformation of vocal cord leukoplakia: A systematic review and meta‐analysis	pmc open access:PMC10116981:lio21049-tbl-0001:table-1-characteristics-of-the-selected-studies:1:overall	1	Overall structured 2 x 2 data	external_main	9	9	9	eligible	True								converged	PMC10116981.xml	TABLE 1 Characteristics of the selected studies.	https://pmc.ncbi.nlm.nih.gov/articles/PMC10116981/	e5674ab235254e581e814eb6d54f8a2a5771bcd7353e47ad7b3fba7947818fa1	CC BY-NC-ND 4.0	https://creativecommons.org/licenses/by-nc-nd/4.0/	canonical		PMC	continuity-corrected bivariate REML	True	0.7764763165968187	0.9174647911706505	9.407819130890765	0.24363189253069156	0.2804269577533832	0.3884416740937841	0.05741117483811764			0.10674324859235194	0.03499128890257024	-0.013835052124301458	0.7288025716289472	0.041846472127628896	-0.1173166258079929	-0.67177709199389	7.632837227549676	16	4.440892100838116e-07	4.440892100838116e-07	4.440892100838116e-07	1.7763568501960078e-07	4.440892100838116e-07	-0.1581762022314145	-0.13742147806141675	-1.8869614499382001	False	False	False	False	1e-06	7	7	one_zero_one	3	7.632837227549676	0.0	7.632837227549677e-08	2.220446049250313e-14	0.006173189871176099	0.006173189871176099	0.000748277588879076	0.0007394963004179189	True	True	4.156675004196586e-13	5.586183626782315e-09	6.204962876843467e-09	False	False	False	False	tiny_boundary_refinement	universal	0.15384615384615385	0.42905405405405406	0.7333333333333333	0.2222222222222222	0.6467759675075483	0.7764763165968187	0.8682530391701533	0.8851122772068747	0.9174647911706505	0.9413108901881795	0.36671886328212383	0.7764763165968187	0.9542099314714741	0.8658896563599926	0.9174647911706505	0.9503430137120975	0.2729152573305969	0.3862012462452422	0.4907432786182062	0.10390970321794706	0.3829932443825969	0.5789472056021107	0.19702519179037206	0.2788095299449528	0.35428136021161966	0.07501533408444373	0.27649358327185813	0.4179582531806938	0.13868614633599247	0.18562935891148766	0.22838227088608903	0.06196093371167265	0.18191405964825108	0.2497434058162202	0.055598016629875374	0.09289111088730609	0.13109674589322332	0.012865076530976209	0.09179030442172717	0.17991633028694878	0.034906391445548274	0.057572486615198565	0.08743748529133795	0.012833194961351695	0.058147443117516164	0.14503377131073783	0.42.0	manifest source_sheet where recorded; otherwise all group-matched rows	1.2452487674769475	2.4083892284587796
PMC Open Access	276604c76e63defac17fdc1138c8c47d0219e29b5dda841cc1161b47c3b6434b	PMC:PMC10136496	A Systematic Review and Meta-Analysis: Volatile Organic Compound Analysis in the Detection of Hepatobiliary and Pancreatic Cancers	pmc open access:PMC10136496:cancers-15-02308-t001:table-1-basic-characteristics-of-the-studies-for-volatile-organic-compounds-in-t:1:overall	1	Overall structured 2 x 2 data	external_main	27	27	27	eligible	True								converged	PMC10136496.xml	Table 1 Basic characteristics of the studies for volatile organic compounds in the detection of hepatobiliary and pancreatic cancer and their true positive (TP), true negative (TN), false positive (FP), and false negative (FN) values.	https://pmc.ncbi.nlm.nih.gov/articles/PMC10136496/	276604c76e63defac17fdc1138c8c47d0219e29b5dda841cc1161b47c3b6434b	CC BY 4.0	https://creativecommons.org/licenses/by/4.0/	canonical		PMC	continuity-corrected bivariate REML	True	0.7864788141213181	0.8006253848956966	3.944728940090339	0.2666930001307651	0.17469014961192245	0.2419772146964002	0.06250578612583364			0.03112907831028106	0.016134771366130386	0.0018627459775857136	0.5412071666024619	0.23970041813844747	0.04753518334252138	0.13197722973791615	22.159865548432993	12	7.105427361340985e-07	7.105427361340985e-07	7.105427361340985e-07	3.55271366094897e-07	7.105427361340985e-07	-0.3069765703569685	0.0646150082179898	-0.7229684301290615	False	False	False	False	1e-06	7	7	minus2_zero_minus2	1	22.159865548432986	7.105427357601002e-15	2.2159865548432986e-07	7.105427357601002e-15	6.358819137705179	6.358819137705179	0.004904050032299323	0.011017488512162332	True	True	1.0658141036401503e-14	1.7026069443204506e-09	2.6478097492343977e-10	False	False	False	False	numerically_equivalent	universal	0.20212765957446807	0.45	0.7386363636363636	0.18518518518518517	0.7227261555622028	0.7864788141213181	0.8388416715166621	0.7579086361622075	0.8006253848956966	0.8374216362339886	0.4553839805048142	0.7864788141213181	0.941947374455068	0.598412488407331	0.8006253848956966	0.9154103407007068	0.17805976322983563	0.24188695736597374	0.30685777697778416	0.02438228897848595	0.2337373689935094	0.49798896307425394	0.12854634564461004	0.17462499030931805	0.22152925033494283	0.017602259431231494	0.16874157350146868	0.3595122233871291	0.07323124151448288	0.09953501102196552	0.12762204103443212	0.0103662029612654	0.09451491731253944	0.21238228399357711	0.054059822117148104	0.07489191936292763	0.0963022350913225	0.006610123673841942	0.07219823614372982	0.15807530050596746	0.047673429594637384	0.062437336407634755	0.08034418120950272	0.017551737622313743	0.06375592363955472	0.15516131913607992	0.42.0	manifest source_sheet where recorded; otherwise all group-matched rows	1.3038297261993776	1.3902076103690078
PMC Open Access	6fe37ff9ff35dd6369b69a1eee5c5f553db3e8dab6965cc70452de4c5642c85a	PMC:PMC10150145	Diagnostic Efficacy of LAMP Assay for Human Fungal Pathogens: a Systematic Review and Meta-analysis	pmc open access:PMC10150145:Tab1:table-1-characteristics-and-outcomes-of-the-included-studies-n-9:1:overall	1	Overall structured 2 x 2 data	external_main	9	9	9	eligible	True								converged	PMC10150145.xml	Table 1 Characteristics and outcomes of the included studies ( n = 9)	https://pmc.ncbi.nlm.nih.gov/articles/PMC10150145/	6fe37ff9ff35dd6369b69a1eee5c5f553db3e8dab6965cc70452de4c5642c85a	This article is made available via the PMC Open Access Subset for unrestricted research re-use and secondary analysis in any form or by any means with acknowledgement of the original source. These permissions are granted for the duration of the World Health Organization (WHO) declaration of COVID-19 as a global pandemic.	https://pmc.ncbi.nlm.nih.gov/tools/openftlist/	canonical		PMC	continuity-corrected bivariate REML	True	0.9135201323426505	0.9176815353291304	11.097390312065944	0.09423734087265155	0.39582697149573465	0.5482914078271091	0.023017068388264384			0.14346112175332396	0.771079322862926	0.06245455606112695	0.5862224487695561	6.028010540953516	0.5480209358571992	0.29152709555657913	19.797043924695906	9	0.0	0.0	0.0	0.0	0.0	-0.2670279780141151	0.7157575328597029	0.8537994392695218	False	False	False	False	1e-06	7	7	empirical	0	19.797043924695878	2.842170943040401e-14	1.9797043924695878e-07	1.0658141036401503e-14	2.056711564710845	2.056711564710845	0.019569026194616534	0.0019322627878586296	True	True	0.0	0.0	0.0	False	False	False	False	numerically_equivalent	universal	0.10431654676258993	0.34285714285714286	0.6555555555555556	0.5555555555555556	0.8341089357575981	0.9135201323426505	0.9568826322948395	0.666008881265181	0.9176815353291304	0.984207806944391	0.6644442327528532	0.9135201323426505	0.9825639367523702	0.06301091048542806	0.9176815353291304	0.9994591749275922	0.21802566744538154	0.5410390296651237	0.768136394942381	0.002371651561905904	0.5215218044307823	0.9123075072260126	0.1573988547353899	0.3905912759458499	0.5545392442143996	0.0017121618938233667	0.37650124271493424	0.6586204206431138	0.06806186598533547	0.23556649708904354	0.36562713005391245	0.00020860763384030433	0.22918327580411907	0.4389915964269644	0.08575855260238502	0.1544318690108593	0.19699752729116143	0.0014135656995607343	0.1416413828776352	0.2270420797926971	0.011472842239937643	0.02345988891252701	0.04833512110555845	0.004728840274934175	0.026723859908740304	0.38786406260100215	0.42.0	manifest source_sheet where recorded; otherwise all group-matched rows	2.357393771261375	2.4112549784173605
PMC Open Access	3e5d478b183b3a9be4ed7febfc9ef43c0ce99b9916abbfb67d6e8c1055d6c32a	PMC:PMC10187020	α‐Synuclein Seed Amplification Assays in the Diagnosis of Synucleinopathies Using Cerebrospinal Fluid—A Systematic Review and Meta‐Analysis	pmc open access:PMC10187020:mdc313710-tbl-0001:table-1-diagnostic-results-and-methodological-aspects-for-all-included-studies-i:1:overall	1	Overall structured 2 x 2 data	external_main	22	22	22	eligible	True								converged	PMC10187020.xml	TABLE 1 Diagnostic results and methodological aspects for all included studies in the analysis of synucleinopathies versus non‐synucleinopathies	https://pmc.ncbi.nlm.nih.gov/articles/PMC10187020/	3e5d478b183b3a9be4ed7febfc9ef43c0ce99b9916abbfb67d6e8c1055d6c32a	CC BY-NC 4.0	https://creativecommons.org/licenses/by-nc/4.0/	canonical		PMC	continuity-corrected bivariate REML	True	0.8600380245309639	0.9186920268284087	10.577536138011341	0.15234917837724732	0.3478619086474283	0.4818511858881221	0.03668987646091601			0.05766287869597021	0.028379286543200714	0.0017529918032529988	1.0121212769835446	0.23598150258596612	0.03716500369557387	0.07604644592878876	25.564586071635983	8	3.5527136788216e-07	3.5527136788216e-07	0.0	0.0	3.5527136788216e-07	0.006024201300855315	0.036941787257405226	-0.7249008522462747	False	False	False	False	1e-06	7	7	zero_zero_zero	2	25.56458607163598	3.552713678800501e-15	2.556458607163598e-07	3.552713678800501e-15	51.25103282234803	51.25103282234803	0.04780368541123636	0.00046582456275168216	True	True	3.552713678800501e-15	2.2240342900659016e-10	9.330491934633756e-11	False	False	False	False	numerically_equivalent	universal	0.23529411764705882	0.5068914701803051	0.9197530864197531	0.4090909090909091	0.7933040650904837	0.8600380245309639	0.9077321727118284	0.8903702235651373	0.9186920268284087	0.9401886662971337	0.44729843187070767	0.8600380245309639	0.9790163305487412	0.804863163723936	0.9186920268284087	0.9687032022591686	0.3917602645869168	0.47961473472692817	0.562106578357872	0.10985496102038478	0.4675031546157066	0.7213446136986228	0.2828227414658019	0.34624735172131893	0.4058005312375524	0.07930738272337184	0.337503661765549	0.5207589427247071	0.17945936638228274	0.21828960855939242	0.2553315324959787	0.0581708332163199	0.20868813061214053	0.32203962345518267	0.09885222844149415	0.12802409500428838	0.1551278798731165	0.01809103721879643	0.12646130629633606	0.21091430710653924	0.024439050851669423	0.03681611485512103	0.05353738748581951	0.005785990757084356	0.03698930266569324	0.13375495968599493	0.42.0	manifest source_sheet where recorded; otherwise all group-matched rows	1.8156058209152914	2.42470686574904
PMC Open Access	4c2892001dc311136a7e55678de7d515a2d47224ee608fa058422daaa8108fb4	PMC:PMC10197917	Diagnostic Accuracy of Ottawa Knee Rule for Diagnosis of Fracture in Patients with Knee Trauma; a Systematic Review and Meta-analysis	pmc open access:PMC10197917:T1:table-1-characteristics-of-the-studies-included-in-meta-analysis:1:overall	1	Overall structured 2 x 2 data	external_main	18	18	18	eligible	True								converged	PMC10197917.xml	Table 1 Characteristics of the studies included in meta-analysis	https://pmc.ncbi.nlm.nih.gov/articles/PMC10197917/	4c2892001dc311136a7e55678de7d515a2d47224ee608fa058422daaa8108fb4	CC BY-NC 3.0	https://creativecommons.org/licenses/by-nc/3.0/	canonical		PMC	continuity-corrected bivariate REML	True	0.9479422750095752	0.38220605218777093	1.5343987722224994	0.1362032984366501	0.07349178473026458	0.10179931388004926	0.03292954640022904			0.12221967309378305	0.021732005973360276	-0.004119064544550184	0.9649801429992163	0.3543039340044747	-0.07336258939713432	-0.12546641130766126	18.45257141659057	10	3.552713678205302e-07	3.552713678205302e-07	0.0	0.0	3.552713678205302e-07	-0.017823877528874644	-0.07468191805394069	-0.5267336011218401	False	False	False	False	1e-06	7	7	one_zero_one	3	18.45257141659056	1.0658141036401503e-14	1.8452571416590558e-07	7.105427357601002e-15	4.0155958135117835	4.0155958135117835	0.02939744704770142	0.0013159030324227938	True	True	-3.552713678800501e-15	1.114480729924594e-10	3.2163904872817284e-10	False	False	False	False	numerically_equivalent	universal	0.029850746268656716	0.09390727835849788	0.7454545454545455	0.6666666666666666	0.901742583926017	0.9479422750095752	0.9730680958723089	0.31666761952406414	0.38220605218777093	0.4523298422943563	0.7023070312323192	0.9479422750095752	0.9929354251523722	0.15682027711691715	0.38220605218777093	0.6729789429272698	0.061908756750060454	0.10136886922985494	0.14428534660212403	0.002825746930389241	0.09284357974043472	0.27969009941007755	0.04469367081741628	0.07318103464399534	0.10416364539263417	0.0020399860980897166	0.06702638864453495	0.20191614062597427	0.009734851672899574	0.016733871151779114	0.02660892912360496	0.0004094208742060289	0.014850563357855786	0.07664598679340173	0.034292741835784374	0.056355407966679476	0.07824331285614665	0.0015228942762298987	0.051656238837531995	0.12869289694652605	0.01737009355559134	0.0328634960513942	0.06113690707500106	0.004668114157373008	0.03402883269025071	0.17987084655435048	0.42.0	manifest source_sheet where recorded; otherwise all group-matched rows	2.9019404102107376	-0.48019511726842323
PMC Open Access	8400de9be49f3d2b75474962773d7d5d2e6a38e115a74b759ee40da3a557c5a0	PMC:PMC10266642	Diagnostic accuracy of the Copenhagen Index in ovarian malignancy: A meta-analysis	pmc open access:PMC10266642:pone.0286650.t001:table-1-characteristics-of-the-included-studies:1:overall	1	Overall structured 2 x 2 data	external_main	11	11	11	eligible	True								converged	PMC10266642.xml	Table 1 Characteristics of the included studies.	https://pmc.ncbi.nlm.nih.gov/articles/PMC10266642/	8400de9be49f3d2b75474962773d7d5d2e6a38e115a74b759ee40da3a557c5a0	CC BY 4.0	https://creativecommons.org/licenses/by/4.0/	canonical		PMC	continuity-corrected bivariate REML	True	0.8363540313969129	0.9122599305608781	9.532178817993909	0.17938524221103722	0.319098488102616	0.4420086853004423	0.04292144222534899			0.05748284198336046	0.0488278962264506	-0.005823674736523829	0.5155903464182954	0.4055494476255247	-0.0625158981762036	-0.13671500396087582	8.879786247230289	16	0.0	0.0	0.0	0.0	0.0	-0.331221365549008	-0.08706389381420619	-0.4606901734853495	False	False	False	False	1e-06	7	7	minus2_zero_minus2	1	8.879786247230289	0.0	8.879786247230289e-08	1.7763568394002505e-15		7.105427357601002e-15	1.1457326198893725e-09	8.219245284379895e-10	False	True	1.7763568394002505e-15	1.5282608512023899e-10	5.6733950870579974e-11	False	False	False	False	numerically_equivalent	universal	0.23317535545023696	0.39805825242718446	0.6923076923076923	0.09090909090909091	0.7615931667112458	0.8363540313969129	0.8910255222595941	0.8708451768301539	0.9122599305608781	0.9412899447145265	0.5368387713312697	0.8363540313969129	0.9575101333704078	0.7350472363697851	0.9122599305608781	0.9749792167010766	0.3453743042169652	0.43971490988776935	0.5277174867859404	0.1464434039205281	0.42134485966818613	0.6682801348317436	0.249335413466402	0.3174425471888455	0.38097407987412074	0.10572160760116733	0.3041806918308366	0.4824502045901503	0.1569430786713594	0.20161347868762025	0.24395733159336425	0.06460982726916013	0.19147850459936044	0.31298615138840213	0.08643334419611637	0.11564861141396007	0.1431242416053768	0.030449270892292338	0.11173873736854018	0.1862001102056025	0.02919288947780777	0.04302810916744333	0.06166988132980928	0.01183569332121066	0.044049815166186085	0.1136395566010615	0.42.0	manifest source_sheet where recorded; otherwise all group-matched rows	1.6313466395913254	2.341546273889187
PMC Open Access	1b2cc626948a3dfda7e93b55a90da08091612a18a4256b04b68027a2434e49c2	PMC:PMC10316459	Diagnostic Accuracy of Cerebrospinal Fluid (CSF) Adenosine Deaminase (ADA) for Tuberculous Meningitis (TBM) in Adults: A Systematic Review and Meta-Analysis	pmc open access:PMC10316459:TAB2:table-2-characteristics-of-studies-b-bacteriology-cd-clinical-diagnosis-cect-con:1:overall	1	Overall structured 2 x 2 data	external_main	22	22	22	eligible	True								converged	PMC10316459.xml	Table 2 Characteristics of studies. B: bacteriology; CD: clinical diagnosis; CECT: contrast-enhanced computed tomography; MRI: magnetic resonance imaging; PCR: polymerase chain reaction; CT: computed tomography; ZN: Ziehl-Neelsen; Biochem: biochemical tests; TBM: tuberculous meningitis; TP: true positive; FP: false positive; TN: true negative; FN: false negative; Gm: Gram	https://pmc.ncbi.nlm.nih.gov/articles/PMC10316459/	1b2cc626948a3dfda7e93b55a90da08091612a18a4256b04b68027a2434e49c2	CC BY 3.0	https://creativecommons.org/licenses/by/3.0/	canonical		PMC	continuity-corrected bivariate REML	True	0.8032701591312116	0.8728366962533755	6.3168393354402275	0.22539134950815562	0.24757021488758918	0.3429291873260812	0.053342124045951775			0.03662635578055006	0.03541160972743378	-0.005175307138534554	0.47771342410083895	0.4789770690023029	-0.1139834106331136	-0.23828711769434172	20.85416927833799	7	3.5527136806704924e-07	0.0	3.5527136806704924e-07	-3.5527136806704924e-07	3.5527136806704924e-07	-0.36937212872557484	-0.1649141516991186	-0.39727953828626733	False	False	False	False	1e-06	7	7	zero_zero_zero	2	20.854169278337988	3.552713678800501e-15	2.085416927833799e-07	0.0	8.073829617564964	15.515718950114962	0.040237878244160474	0.013743202854005876	True	True	1.7763568394002505e-14	1.7812173958020594e-09	1.3352075001193953e-10	False	False	False	False	numerically_equivalent	universal	0.05789473684210526	0.3903225806451613	0.9310344827586207	0.18181818181818182	0.7372572573395965	0.8032701591312116	0.8559384516216422	0.8259872655370449	0.8728366962533755	0.9084705629965547	0.500305694193213	0.8032701591312116	0.9433473913578654	0.6272816609917984	0.8728366962533755	0.9655097682762408	0.2660001612110571	0.3421035119818432	0.41749225519431166	0.08823810641665265	0.32395449270086246	0.5832814111385055	0.1920329896228297	0.246974136659328	0.3013993884226579	0.06370156806184239	0.23387184974573555	0.42108723792643366	0.11658593026591887	0.15243552036404026	0.18962779838662383	0.03429529607832962	0.14366473679847533	0.27209105011690843	0.07137079459901181	0.09422951611129717	0.11745341779147468	0.02111878779973312	0.08985373474133469	0.16566017019081655	0.03964278375478865	0.05342572706833403	0.07032339814698021	0.016759263957809543	0.05467768879019297	0.12545810374762797	0.42.0	manifest source_sheet where recorded; otherwise all group-matched rows	1.406859673232088	1.926276361195605
PMC Open Access	988126b5e6ccaaec03b91aaf1f8cec8aab00b1de1bf839993ce9fca752163c6c	PMC:PMC10320388	The accuracy of ultrasound-guided fine-needle aspiration and core needle biopsy in diagnosing axillary lymph nodes in women with breast cancer: a systematic review and meta-analysis	pmc open access:PMC10320388:T1:table-1-the-basic-characteristics-of-included-studies:1:overall	1	Overall structured 2 x 2 data	external_main	32	32	32	eligible	True								converged	PMC10320388.xml	Table 1 The basic characteristics of included studies.	https://pmc.ncbi.nlm.nih.gov/articles/PMC10320388/	988126b5e6ccaaec03b91aaf1f8cec8aab00b1de1bf839993ce9fca752163c6c	CC BY 4.0	https://creativecommons.org/licenses/by/4.0/	canonical		PMC	continuity-corrected bivariate REML	True	0.8058787445066717	0.9518319969734659	16.73058241718554	0.20394487274075088	0.3564947339444837	0.4938091985464359	0.04851273718244301			0.016780675166509686	0.0800481913328062	-0.007820784789725466	0.35863174370451384	1.0789117237900645	-0.2514707338936934	-0.40426871048634155	37.22926066528661	12	0.0	0.0	0.0	0.0	0.0	-0.5127296002613787	-0.41991664059389083	-0.05124801181629226	False	False	False	False	1e-06	7	7	empirical	0	37.229260665286596	1.4210854715202004e-14	3.72292606652866e-07	7.105427357601002e-15	6.20140144270426	6.20140144270426	0.0033790649595657474	0.007616039379696016	True	True	0.0	0.0	0.0	False	False	False	False	numerically_equivalent	universal	0.39	0.7188995215311005	0.953125	0.8125	0.7630647661892277	0.8058787445066717	0.8425525806536077	0.9190244229652081	0.9518319969734659	0.9717559549867513	0.555412097456534	0.8058787445066717	0.9324116033932872	0.7055138321249195	0.9518319969734659	0.9939020912741076	0.41755203267610413	0.4927369313402872	0.5587288628365393	0.18854253728778333	0.4649126940014655	0.6855241618829316	0.3014425434662055	0.3557206341231386	0.40336206350616516	0.1361141547493989	0.3356335354694292	0.4948991521874006	0.2000842652987401	0.2450843827981718	0.28307315372733766	0.07103981334523614	0.23184826107033385	0.34490241184522974	0.09460200556088458	0.11068653266747422	0.12668961916592233	0.03950101321900728	0.10530818694915581	0.16976583794154854	0.03992634315085944	0.04866123946429308	0.05853054710083371	0.018838252222743237	0.04990238293453835	0.10455032810727932	0.42.0	manifest source_sheet where recorded; otherwise all group-matched rows	1.4234502979999089	2.983693582455646
PMC Open Access	07da42d3968f6c853fbd0d42bf90c291312c00ae4227b22be17d272cc5471a28	PMC:PMC10323525	An Updated Systematic Review and Meta-Analysis for the Diagnostic Test Accuracy of Ascitic Fluid Adenosine Deaminase in Tuberculous Peritonitis	pmc open access:PMC10323525:T1:table-1-characteristics-of-included-studies:1:overall	1	Overall structured 2 x 2 data	external_main	20	20	20	eligible	True								converged	PMC10323525.xml	Table 1 Characteristics of included studies	https://pmc.ncbi.nlm.nih.gov/articles/PMC10323525/	07da42d3968f6c853fbd0d42bf90c291312c00ae4227b22be17d272cc5471a28	CC BY-NC 4.0	https://creativecommons.org/licenses/by-nc/4.0/	canonical		PMC	continuity-corrected bivariate REML	True	0.8642140505281894	0.925266655528523	11.563968622574214	0.1467533155555552	0.3612724911202726	0.5004272498587821	0.035389931444690756			0.0363987371124567	0.023763067903898767	-0.005108091838435118	0.2764588056778968	0.18412391084840163	-0.09213046644338257	-0.4083503768832332	16.14374654090002	17	3.55271366094897e-07	0.0	0.0	3.55271366094897e-07	3.55271366094897e-07	-0.6428467270045823	-0.17522176723526794	-0.9372839588296038	False	False	False	False	1e-06	7	7	zero_zero_zero	2	16.14374654090001	7.105427357601002e-15	1.6143746540900011e-07	7.105427357601002e-15	0.7435936871492501	0.7435936871492501	0.003187991807036994	0.001327361506711311	True	True	2.4868995751603507e-14	9.277855150813252e-10	1.0303313757731303e-10	False	False	False	False	numerically_equivalent	universal	0.04419889502762431	0.3328938694792354	0.8	0.45	0.8140902555885663	0.8642140505281894	0.9024432498465743	0.9015016235718101	0.925266655528523	0.9436561854743706	0.6801499402888165	0.8642140505281894	0.9501224809334241	0.8351420149032982	0.925266655528523	0.9680092183110821	0.43462168724184014	0.49933434994436876	0.5597345032609465	0.31336332113354526	0.4890066736326645	0.6342383721155063	0.3137656066672327	0.3604834959671576	0.4040880635818992	0.22622578543351707	0.3530276562828356	0.45787449968580934	0.1988380513614516	0.22867214204833555	0.2572289999724065	0.14226457471748993	0.22336792537983519	0.295210866973309	0.10980772756211252	0.13178024730186805	0.15228758609544987	0.0669742858692487	0.13043268884823916	0.17928568140103007	0.025821865075302777	0.03541172805490268	0.04743049821619504	0.01399854769045969	0.03558859006423329	0.07798701539402492	0.42.0	manifest source_sheet where recorded; otherwise all group-matched rows	1.8507407368772926	2.5161556012074286
PMC Open Access	49d654fe7ea64c8a111de47c697839d89b2aaf344507aabc11a7f0114b656a29	PMC:PMC10340581	Diagnostic Accuracy of Machine Learning AI Architectures in Detection and Classification of Lung Cancer: A Systematic Review	pmc open access:PMC10340581:diagnostics-13-02145-t003:table-3-performance-of-the-ml-architecture:1:overall	1	Overall structured 2 x 2 data	external_main	9	9	9	eligible	True								converged	PMC10340581.xml	Table 3 Performance of the ML architecture.	https://pmc.ncbi.nlm.nih.gov/articles/PMC10340581/	49d654fe7ea64c8a111de47c697839d89b2aaf344507aabc11a7f0114b656a29	CC BY 4.0	https://creativecommons.org/licenses/by/4.0/	canonical		PMC	continuity-corrected bivariate REML	True	0.9371087942494696	0.8935847608727027	8.806152219687913	0.07038079486618473	0.3861361441283141	0.5348678723863217	0.017290960824833227			0.080958556823604	0.5328185139613864	0.00720156598705744	0.3523509566962985	4.502339370507634	0.06464182264658294	0.05132237576352135	14.797912481444985	11	0.0	0.0	0.0	0.0	0.0	-0.5215637820126701	0.10889949500716027	0.7509798302546663	False	False	False	False	1e-06	7	7	empirical	0	14.79791248144498	5.329070518200751e-15	1.479791248144498e-07	1.7763568394002505e-15	3.387655077895788	3.387655077895788	0.0055164105402027985	4.058927004280122e-06	True	True	0.0	0.0	0.0	False	False	False	False	numerically_equivalent	universal	0.012547051442910916	0.42	0.9230769230769231	0.0	0.8950804967766014	0.9371087942494696	0.9629975183638346	0.6675729173674345	0.8935847608727027	0.9723087445485754	0.8039586544734029	0.9371087942494696	0.9818641769222698	0.09362958570733224	0.8935847608727027	0.998537123243602	0.260829067472304	0.5338787962565728	0.7358342162322217	0.004160663450147891	0.524735899825802	0.8903785905389384	0.18829983177152773	0.38542210228226575	0.5312193938774632	0.0030036998380327472	0.37882158848024705	0.6427893195962706	0.07770090816482013	0.21887697757840466	0.34131763361468187	0.0002539157084054912	0.21796142594795373	0.4293436681666604	0.10964596152643298	0.16555742845915794	0.1973226289313195	0.0027003736165007964	0.15514631648926036	0.22221115719735723	0.010229682689283943	0.01769264060910745	0.030893352455980412	0.005187563439081232	0.02006639188888432	0.1741209445319472	0.42.0	manifest source_sheet where recorded; otherwise all group-matched rows	2.7013930438780758	2.1278924024431722
PMC Open Access	78c1d684e8d868d983ecca4beaeed55cfc4dfbf0217e3324466f1672b07234d6	PMC:PMC10423382	Diagnostic accuracy of glioma pseudoprogression identification with positron emission tomography imaging: a systematic review and meta-analysis	pmc open access:PMC10423382:t1:table-1-characteristics-of-studies-included-in-the-meta-analysis-9-12-16-26-40:1:overall	1	Overall structured 2 x 2 data	external_main	20	20	20	eligible	True								converged	PMC10423382.xml	Table 1 Characteristics of studies included in the meta-analysis ( 9 - 12 , 16 , 26 - 40 )	https://pmc.ncbi.nlm.nih.gov/articles/PMC10423382/	78c1d684e8d868d983ecca4beaeed55cfc4dfbf0217e3324466f1672b07234d6	CC BY-NC-ND 4.0	https://creativecommons.org/licenses/by-nc-nd/4.0/	canonical		PMC	continuity-corrected bivariate REML	True	0.7987574415439226	0.8049721014719141	4.09560605212025	0.249999419965114	0.18534764304921483	0.2567397561638509	0.05882340096111499			0.04844487848532242	0.014923613505976693	0.003871653285162896	0.3903741429159388	0.055682161867563244	0.06678585735845813	0.45298720947517107	13.02988107070248	16	3.5527136806704924e-07	0.0	-3.5527136806704924e-07	-1.7763568501960078e-07	3.5527136806704924e-07	-0.47032482946082343	0.1068916998971356	-1.55887847457233	False	False	False	False	1e-06	7	7	minus2_zero_minus2	1	13.02988107070248	0.0	1.302988107070248e-07	3.019806626980426e-14	0.2883090263203574	2.690740550290492	0.03334200233591478	0.0031415753767356502	True	True	2.362554596402333e-13	5.686453530273639e-10	4.04209277160561e-09	False	False	False	False	numerically_equivalent	universal	0.18518518518518517	0.30194805194805197	0.5833333333333334	0.2	0.7205425536729838	0.7987574415439226	0.8593544198767694	0.7646296570179855	0.8049721014719141	0.8398481398055266	0.5200390803082554	0.7987574415439226	0.9356493344142454	0.7103055176922629	0.8049721014719141	0.8741830455095648	0.18124635221685625	0.2562444289698048	0.3320691846415254	0.057263273956597756	0.25669784040262306	0.4635759829010323	0.1308468337611989	0.18499005243167121	0.2397300738390562	0.04133996627449973	0.18531738288356586	0.3346685261712787	0.07585375063672746	0.10495462766521427	0.13582351292065187	0.026476186203637498	0.10414867339357703	0.18384427776582776	0.053820025330323505	0.07988674938423546	0.1062519737805635	0.014807913351062785	0.08009490795380222	0.15433352666379174	0.04150052837484311	0.058803009854267056	0.08102854002567925	0.01890294197628775	0.0585211658368911	0.13446932095473454	0.42.0	manifest source_sheet where recorded; otherwise all group-matched rows	1.3785463831360039	1.4176650025562834
PMC Open Access	3e4de29118cc84be3cda356d28eca5ab4230bcfd94ba7e4255988e81e0e930b5	PMC:PMC10439656	Performance of urinary C–C motif chemokine ligand 14 for the prediction of persistent acute kidney injury: a systematic review and meta-analysis	pmc open access:PMC10439656:Tab3:table-3-diagnostic-test-performance-of-ccl14-for-persistent-aki:1:overall	1	Overall structured 2 x 2 data	external_main	6	6	6	eligible	True								converged	PMC10439656.xml	Table 3 Diagnostic test performance of CCL14 for persistent AKI	https://pmc.ncbi.nlm.nih.gov/articles/PMC10439656/	3e4de29118cc84be3cda356d28eca5ab4230bcfd94ba7e4255988e81e0e930b5	CC BY 4.0	https://creativecommons.org/licenses/by/4.0/	canonical		PMC	continuity-corrected bivariate REML	True	0.793020115374903	0.6922440501209836	2.576782400751801	0.2989984306675125	0.11410725419704143	0.158059029708277	0.06955071872894045			0.06532185494393809	0.14757255480525402	-0.03830018926635066	0.2517829601355787	0.751472742866578	-0.2165354468205366	-0.4978049566572176	4.785653951546575	8	0.0	0.0	0.0	0.0	0.0	-0.6895939159397378	-0.431534808830739	-0.285243184412856	False	False	False	False	1e-06	7	7	zero_zero_zero	2	4.785653951546573	1.7763568394002505e-15	4.785653951546573e-08	1.7763568394002505e-15	1.3910978605088156	1.3910978605088156	0.014471043775203696	0.0222255484979359	True	True	3.552713678800501e-15	9.203834361315444e-10	1.8084898023573714e-09	False	False	False	False	numerically_equivalent	universal	0.3283582089552239	0.4451219512195122	0.5282051282051282	0.16666666666666666	0.6989486910566877	0.793020115374903	0.8634396454333341	0.5144229739165583	0.6922440501209836	0.8268628852442688	0.5595980365941142	0.793020115374903	0.9203361501066534	0.25965409650038185	0.6922440501209836	0.9351742578637341	0.06918608805211102	0.1559180646554733	0.26513117749050324	0.007717944451680928	0.14850681968470011	0.40124534534113643	0.049947380740169814	0.11256163137525041	0.19140564586096212	0.005571800934448501	0.10721124541275659	0.2896702877445484	0.0196798317778	0.05573004741788643	0.1098991849513734	0.0013352837123063912	0.05289063460088274	0.19079793993529054	0.028729206436878405	0.05644356725467847	0.08603948122916213	0.003999683118463444	0.05121692790536248	0.11469701036312593	0.04905961519336436	0.07029677258891115	0.09838532401625874	0.03354029083571857	0.07481917069020828	0.1511392241708334	0.42.0	manifest source_sheet where recorded; otherwise all group-matched rows	1.343226974666438	0.8106314686687457
PMC Open Access	dd0b5bf71d0c2a1a419a949b41299bfeea90136cb397bf59834da5a2008e9270	PMC:PMC10440897	Meta-analysis of 18 F-PSMA-1007 PET/CT, 18 F-FDG PET/CT, and 68 Ga-PSMA PET/CT in diagnostic efficacy of prostate Cancer	pmc open access:PMC10440897:Tab1:table-1-general-characteristics-of-the-included-literatures:1:overall	1	Overall structured 2 x 2 data	external_main	27	27	27	eligible	True								converged	PMC10440897.xml	Table 1 General characteristics of the included literatures	https://pmc.ncbi.nlm.nih.gov/articles/PMC10440897/	dd0b5bf71d0c2a1a419a949b41299bfeea90136cb397bf59834da5a2008e9270	CC BY 4.0	https://creativecommons.org/licenses/by/4.0/	canonical		PMC	continuity-corrected bivariate REML	True	0.8808001680209848	0.764190527157251	3.735219613540936	0.1559818235675236	0.21078887635162186	0.2919804310767402	0.037531883003671974			0.029215087411580094	0.04040400363888675	0.0064532844343176245	0.49932611465517346	0.7198564756597543	0.1629506651598429	0.2717947349594838	29.78317325028648	9	3.5527136806704924e-07	3.5527136806704924e-07	-3.5527136806704924e-07	0.0	3.5527136806704924e-07	-0.34724793015470445	0.23060249270316496	-0.20272332962504197	False	False	False	False	1e-06	7	7	minus1_plus2_minus1	5	29.783173250286424	5.684341886080802e-14	2.9783173250286424e-07	2.1316282072803006e-14	27.332128798647048	27.332128798647048	0.02769386391358908	0.004064513495846134	True	True	-5.684341886080802e-14	9.379885756999329e-11	1.3754229977180898e-09	False	False	False	False	numerically_equivalent	universal	0.19166666666666668	0.6060606060606061	0.9487179487179487	0.2222222222222222	0.840911279720144	0.8808001680209848	0.9117373347528828	0.686073433435475	0.764190527157251	0.827749446374468	0.6399435549925541	0.8808001680209848	0.9684749361402143	0.3697809174771449	0.764190527157251	0.9470870425110333	0.2097308822726435	0.291594198757803	0.3767991267993286	0.015809483785213223	0.28193066847038395	0.639211758308564	0.15141061627813518	0.2105100443894276	0.272021875765461	0.01141331051021163	0.20353367037914483	0.4614649269053027	0.06981866003899333	0.10501606325044044	0.14496030974904728	0.003697610834733224	0.10048690449354719	0.28194571273182634	0.0801492456990687	0.10512596884549205	0.12907949526887413	0.007060166957831807	0.10124037673817439	0.1893554054894752	0.027371467592978472	0.037695789313550776	0.05097151556600516	0.009406133228719984	0.03879305387279521	0.14391506737642423	0.42.0	manifest source_sheet where recorded; otherwise all group-matched rows	2.000029431109736	1.17579297866647
PMC Open Access	fabe5acaf6a8b3de5c1dfe2afb598eb6a06750bbd03768e58f7a9d1ef744c333	PMC:PMC10492155	Tc-99m scan for pediatric bleeding Meckel diverticulum:a systematic review and meta-analysis	pmc open access:PMC10492155:tbl0001:table-1-characteristics-of-the-studies-included-in-the-meta-analysis:1:overall	1	Overall structured 2 x 2 data	external_main	19	19	16	eligible	True								converged	PMC10492155.xml	Table 1 Characteristics of the studies included in the meta-analysis.	https://pmc.ncbi.nlm.nih.gov/articles/PMC10492155/	fabe5acaf6a8b3de5c1dfe2afb598eb6a06750bbd03768e58f7a9d1ef744c333	CC BY-NC-ND 4.0	https://creativecommons.org/licenses/by-nc-nd/4.0/	canonical		PMC	continuity-corrected bivariate REML	True	0.7470817580946053	0.8946423914142323	7.090914155349624	0.2827031720524519	0.2326338648936881	0.32223966145822935	0.06601045197278255			0.0201825327867629	0.203014823569714	-0.00496822489076906	0.023823540121203066	2.386059158813109	-0.1107230095381754	-0.4644020515591358	22.360217503375186	17	1.0658141042011478e-06	0.0	-3.55271366094897e-07	1.0658141042011478e-06	1.0658141042011478e-06	-1.8685405531999673	-0.7173559968401184	0.3133593125790119	False	False	False	False	1e-06	7	7	one_zero_one	3	22.360217503375186	0.0	2.2360217503375187e-07	1.0658141036401503e-13	0.022274119550306892	0.022274119550306892	0.001890054835739896	0.0008964392244725783	True	True	1.779909553079051e-12	3.2966858132255084e-09	1.1244064568316503e-09	False	False	False	False	tiny_boundary_refinement	universal	0.0375	0.46534653465346537	1.0	0.47368421052631576	0.6909716103207639	0.7470817580946053	0.7960116768114974	0.778329771350986	0.8946423914142323	0.9535656128517405	0.661940657484886	0.7470817580946053	0.8167171483846345	0.2660735839263366	0.8946423914142323	0.9949973052094158	0.1861233875673112	0.32034360859708005	0.44396782952043395	0.004599451236302882	0.3170896280332054	0.570550586128287	0.13436770260045117	0.23126505106383285	0.3205128493569641	0.0033204730685514627	0.22891591107455436	0.41189649768046216	0.07789641746058036	0.1529439033783958	0.2258522405620021	0.0008249035076363346	0.15109418632417024	0.31333041539328205	0.05458380759145936	0.07800085342099894	0.09893583780797498	0.0024558396978233013	0.074346224245133	0.10823270947846134	0.05376795140973531	0.06657049742384735	0.08227455876926934	0.05044277449149304	0.06982942702524583	0.17784050000022336	0.42.0	manifest source_sheet where recorded; otherwise all group-matched rows	1.0831083457531996	2.1390637161387867
PMC Open Access	a944b6548c060ec649643f734c029b938a372605212c3384b7d47720159e2f61	PMC:PMC10500291	Performance of Hepatitis Delta Virus (HDV) RNA Testing for the Diagnosis of Active HDV Infection: Systematic Review and Meta-analysis	pmc open access:PMC10500291:JCTH-2022-00107-t1:table-1-characteristics-of-included-studies-for-the-systematic-review-on-detecti:1:overall	1	Overall structured 2 x 2 data	external_main	10	10	10	eligible	True								converged	PMC10500291.xml	Table 1 Characteristics of included studies for the systematic review on detection of HDV RNA	https://pmc.ncbi.nlm.nih.gov/articles/PMC10500291/	a944b6548c060ec649643f734c029b938a372605212c3384b7d47720159e2f61	CC BY-NC 4.0	https://creativecommons.org/licenses/by-nc/4.0/	canonical		PMC	continuity-corrected bivariate REML	True	0.9006645691005429	0.8743609838448534	7.168669388403584	0.11360917599804882	0.3266653526670947	0.4524901510005122	0.027617882773339743			0.07232413924251575	0.03657975295503252	0.02529684560613991	0.4311444995879243	0.11379880613137527	0.22150322978298398	0.9999995055519193	4.716633586430451	28	8.881784250980038e-07	-1.7763568403352462e-07	-1.7763568403352462e-07	0.0	1.7763568403352462e-07	-0.42065598960108874	0.33734061954677286	-8.0	False	True	False	True	1e-06	7	7	empirical	0	4.716633586430448	2.6645352591003757e-15	4.716633586430448e-08	0.0		7.11085412774537e-10	3.1742963813030656e-10	3.60700713741835e-09	False	True	0.0	0.0	0.0	False	False	False	False	numerically_equivalent	universal	0.40540540540540543	0.5666666666666667	0.7222222222222222	0.2	0.8425777925382293	0.9006645691005429	0.938873002475628	0.8271012580929004	0.8743609838448534	0.910106822500177	0.6929458776473235	0.9006645691005429	0.9732819202380855	0.7649536327028023	0.8743609838448534	0.9370342274239422	0.34049288815265155	0.45214738696894186	0.5537538363917455	0.1529267602914016	0.4515720164960294	0.6802723549466866	0.24581138206673947	0.32641790168278717	0.3997704521428609	0.11040212471446786	0.326002525573423	0.49110772521120094	0.13815944692225948	0.18623982990128693	0.232664750825457	0.0645502209784195	0.18583037798243085	0.28589883369450914	0.10549177954157808	0.14008523257486238	0.169497143035954	0.04543105964554299	0.14009150057764327	0.2065271028159897	0.01681357659920614	0.02760540138932787	0.0442975854075219	0.007171263470390168	0.027590471844763105	0.08954377286817748	0.42.0	manifest source_sheet where recorded; otherwise all group-matched rows	2.204630586893577	1.9400804714043347
PMC Open Access	e13939348c12979461946c160f676e0d67d33c37a9b619e8ec3f93c4e05a1fb5	PMC:PMC10542215	Assessment Precision of CT Perfusion Imaging in the Detection of Acute Ischemic Stroke: A Systematic Review and Meta-Analysis	pmc open access:PMC10542215:TAB3:table-3-diagnostic-accuracy-analysis-tp-true-positive-tn-true-negative-fp-false-:1:overall	1	Overall structured 2 x 2 data	external_main	13	13	13	eligible	True								converged	PMC10542215.xml	Table 3 Diagnostic accuracy analysis TP: True positive; TN: True Negative; FP: False positive; FN: False negative;	https://pmc.ncbi.nlm.nih.gov/articles/PMC10542215/	e13939348c12979461946c160f676e0d67d33c37a9b619e8ec3f93c4e05a1fb5	CC BY 3.0	https://creativecommons.org/licenses/by/3.0/	canonical		PMC	continuity-corrected bivariate REML	True	0.7671249930465561	0.7464060168577797	3.0250125950990645	0.3119950826948062	0.12943130626868596	0.17928559254766263	0.07235515734860788			0.08614493269708698	0.06296047304623495	0.020275543928188266	0.6547046053782406	0.5554941765122909	0.2536678298480901	0.4206326114932108	17.82997104490723	8	3.5527136806704924e-07	0.0	-3.5527136806704924e-07	-3.5527136806704924e-07	3.5527136806704924e-07	-0.21178556461309114	0.3135037178797662	-0.39130667999709506	False	False	False	False	1e-06	7	7	empirical	0	17.82997104490723	0.0	1.782997104490723e-07	0.0	2.298982058413518	2.298982058413518	0.02447631018948493	0.015759966373532275	True	True	0.0	0.0	0.0	False	False	False	False	numerically_equivalent	universal	0.09375	0.313953488372093	0.9405940594059405	0.3076923076923077	0.6495107851588655	0.7671249930465561	0.8541348199875878	0.6428470050330997	0.7464060168577797	0.827972831229446	0.3787530169015044	0.7671249930465561	0.9468055758302651	0.38655476029092645	0.7464060168577797	0.9321938500854527	0.075335018995061	0.17885712674986032	0.3013671084386203	0.0010153385534083623	0.17208784024374701	0.5621827394251706	0.054386466741407645	0.12912198477155415	0.2175653824568063	0.0007330014275277894	0.12423504666044903	0.4058555140517719	0.02879691098906392	0.06995879829825755	0.12233884882666148	0.00035407517596849046	0.06524453047063189	0.24520652014731906	0.02527728966338665	0.059000795191819846	0.09742970691762813	0.00035245689675726053	0.05609945913303675	0.16987294729599056	0.045236977377410184	0.07259085729381726	0.11068291035149135	0.015155753990993967	0.07444537939549611	0.23513573265582102	0.42.0	manifest source_sheet where recorded; otherwise all group-matched rows	1.1921478928640927	1.0795352141695804
PMC Open Access	4ef044157a35829e77f1a860fabadba9a8ad04b193d387b059528f5642cfa398	PMC:PMC10562686	A systematic review and meta-analysis of the diagnostic accuracy of metagenomic next-generation sequencing for diagnosing tuberculous meningitis	pmc open access:PMC10562686:T2:table-2-principal-data-characteristics-of-included-studies:1:overall	1	Overall structured 2 x 2 data	external_main	8	8	8	eligible	True								converged	PMC10562686.xml	Table 2 Principal data characteristics of included studies.	https://pmc.ncbi.nlm.nih.gov/articles/PMC10562686/	4ef044157a35829e77f1a860fabadba9a8ad04b193d387b059528f5642cfa398	CC BY 4.0	https://creativecommons.org/licenses/by/4.0/	canonical		PMC	continuity-corrected bivariate REML	True	0.6167051455897791	0.9564108914982116	14.148147709065352	0.400763790769668	0.23113824916724718	0.3201679652089314	0.0910668715304024			0.11405917311813384	0.0982165604807937	-0.015570536611274227	0.764091875106393	0.01968357250295471	-0.12263756290534573	-0.9999971413894618	8.149806737130694	29	5.329070550588023e-07	0.0	0.0	0.0	0.0	-0.13453362083542728	-0.14029775467832686	-8.0	False	True	False	True	1e-06	7	7	one_zero_one	3	8.149806737130694	0.0	8.149806737130695e-08	0.0		1.1191048088221578e-13	1.1220113727006265e-09	1.0079882595270817e-08	False	True	5.329070518200751e-15	1.2222178824572438e-10	9.84968773209971e-10	False	False	False	False	numerically_equivalent	universal	0.20657276995305165	0.6643243243243244	0.9375	0.75	0.4535480276232212	0.6167051455897791	0.7572236878341994	0.9223087196959887	0.9564108914982116	0.975934674946011	0.2040631790490801	0.6167051455897791	0.9098875856709957	0.9179937814006603	0.9564108914982116	0.9772763910358226	0.1874333354811651	0.3176505821135057	0.4559598911847239	0.055912108580733526	0.3196818115043197	0.6125347414524994	0.13531339080230137	0.22932087958506484	0.32917025558803675	0.0403645220288243	0.23078728114945438	0.44220603894912597	0.10943097634907818	0.17528950604593785	0.23929946503977506	0.036763671033938614	0.17575368607599012	0.28616843543425763	0.02471645624531962	0.05375505482694816	0.09279300470804619	0.003729530555419681	0.05416913915000082	0.16214191555179208	0.059958879838939876	0.0911667684270498	0.12508009694029884	0.023013396713795452	0.09074979612095778	0.17083726654554865	0.42.0	manifest source_sheet where recorded; otherwise all group-matched rows	0.4755864778598934	3.0883803093913538
PMC Open Access	f7649b27263c960005c66412e162573f92fa48669931da1b28e7fcb570ceede8	PMC:PMC10568949	Diagnostic Accuracy of Ultrasonography for Identification of Elbow Fractures in Children; a Systematic Review and Meta-analysis	pmc open access:PMC10568949:T1:table-1-characteristics-of-the-included-studies:1:overall	1	Overall structured 2 x 2 data	external_main	14	14	14	eligible	True								converged	PMC10568949.xml	Table 1 Characteristics of the included studies	https://pmc.ncbi.nlm.nih.gov/articles/PMC10568949/	f7649b27263c960005c66412e162573f92fa48669931da1b28e7fcb570ceede8	CC BY-NC 3.0	https://creativecommons.org/licenses/by-nc/3.0/	canonical		PMC	continuity-corrected bivariate REML	True	0.9127966382185161	0.837723482711579	5.624945947023029	0.10409563964856322	0.2987068097111458	0.41376255035170934	0.025363843533012066			0.13078030177334146	0.06733581713577906	0.04254455803122207	1.029135891135515	0.508446274840476	0.5561998844822864	0.76890378219985	18.54285128812814	14	3.55271366094897e-07	0.0	0.0	-3.55271366094897e-07	3.55271366094897e-07	0.014359754744382499	0.5482700619675108	-0.7854784142767317	False	False	False	False	1e-06	7	7	minus2_zero_minus2	1	18.54285128812814	0.0	1.8542851288128142e-07	3.552713678800501e-15	0.29232412653474427	0.29232412653474427	0.001256962256557248	0.010344354128520195	True	True	7.105427357601002e-15	3.092608391597196e-10	2.8125262119260697e-09	False	False	False	False	numerically_equivalent	universal	0.33076923076923076	0.5	0.75	0.5	0.8374638276791542	0.9127966382185161	0.9550864774865352	0.7563538552318109	0.837723482711579	0.8956669275179946	0.5590729873986666	0.9127966382185161	0.9885600728075067	0.5384637594626274	0.837723482711579	0.9580576933295681	0.2669470369847132	0.4123080449455252	0.5448536633782235	0.01925792988190897	0.40829729668264575	0.7585492631271648	0.19271656584620028	0.29765676139425595	0.3933451671950411	0.013902840631120949	0.2947612895417626	0.5476180244076065	0.09904706880434369	0.15908578685166846	0.22060457224097796	0.00664447701355435	0.15710306061314788	0.3268669534352835	0.09171239195589201	0.13854940810039995	0.17650497267890325	0.006746931640463127	0.13694481364571987	0.22548400014460662	0.01272153720605249	0.025439032047247283	0.04854211128658429	0.003056834147731508	0.025800752389112457	0.1532742016679012	0.42.0	manifest source_sheet where recorded; otherwise all group-matched rows	2.3482702328960623	1.641386296149536
PMC Open Access	9021f830834495dba25d2885072cb3731be2e14a34f7ec93afdf0e1f4ff08f77	PMC:PMC10621111	Diagnostic accuracy of dual-energy CT for bone marrow edema in patients with acute knee injury: a systematic review and meta-analysis	pmc open access:PMC10621111:Tab2:table-2-integrated-data-for-individual-studies-by-site-of-pathology:1:overall	1	Overall structured 2 x 2 data	external_main	9	9	9	eligible	True								converged	PMC10621111.xml	Table 2 Integrated data for individual studies by site of pathology	https://pmc.ncbi.nlm.nih.gov/articles/PMC10621111/	9021f830834495dba25d2885072cb3731be2e14a34f7ec93afdf0e1f4ff08f77	CC BY 4.0	https://creativecommons.org/licenses/by/4.0/	canonical		PMC	continuity-corrected bivariate REML	True	0.7828293181725359	0.9467055018051842	14.688745455692935	0.22939623928810138	0.32915045041342367	0.45593245746278765	0.05423853105962796			0.07537795263709579	0.07827974802470637	0.022693355217548637	0.5411034350586036	0.4750972781894474	0.20315364901323762	0.4006758904816538	7.249134011365537	18	8.881784201676231e-08	8.881784201676231e-08	0.0	8.881784201676231e-08	8.881784201676231e-08	-0.30707241303282945	0.27617507586778045	-0.4596167717764281	False	False	False	False	1e-06	7	7	minus2_zero_minus2	1	7.249134011365536	8.881784197001252e-16	7.249134011365536e-08	8.881784197001252e-16	10.209965338535769	10.209965338535769	0.010330045645446706	0.002555100065105176	True	True	-8.881784197001252e-16	1.0064393762831969e-10	4.2982284398362935e-11	False	False	False	False	numerically_equivalent	universal	0.16666666666666666	0.2552083333333333	0.6428571428571429	0.1111111111111111	0.6778965846020242	0.7828293181725359	0.860606930856804	0.9112331952675852	0.9467055018051842	0.9684927659664548	0.43618476498478265	0.7828293181725359	0.9438066475340879	0.8052053121290942	0.9467055018051842	0.9870695914358935	0.31995279584233277	0.4546201297224517	0.5809127355873437	0.08960770582277298	0.4461062292433674	0.7510973500272661	0.2309829123563405	0.3282030441479751	0.4193772244983771	0.0646903203518617	0.3220566201950491	0.5422382789801306	0.16147450716398165	0.22694676434019678	0.2858819377067177	0.04625148190145135	0.22126234227712535	0.36210687106254963	0.06596817794060487	0.10091971739934619	0.13701914371166257	0.015985515494843998	0.09922136628735259	0.18919062064020326	0.03496097502061762	0.054260626962619976	0.07886286997459532	0.014661270927971657	0.05467641385892267	0.13645447444152695	0.42.0	manifest source_sheet where recorded; otherwise all group-matched rows	1.2822310912040802	2.8771549621972694
PMC Open Access	a05ed5d0c59be5bf6cf126c2d15e6b241b8e428dd1a6e43f62998b2dfa6416db	PMC:PMC10655687	The diagnostic accuracy of touch imprint cytology for sentinel lymph node metastases of breast cancer: An up-to-date meta-analysis of 4,073 patients	pmc open access:PMC10655687:j_med-2023-0827_tab_001:table-1-summary-of-patient-characteristics-of-included-studies:1:overall	1	Overall structured 2 x 2 data	external_main	13	13	13	eligible	True								converged	PMC10655687.xml	Table 1 Summary of patient characteristics of included studies	https://pmc.ncbi.nlm.nih.gov/articles/PMC10655687/	a05ed5d0c59be5bf6cf126c2d15e6b241b8e428dd1a6e43f62998b2dfa6416db	CC BY 4.0	https://creativecommons.org/licenses/by/4.0/	canonical		PMC	continuity-corrected bivariate REML	True	0.7415185315320559	0.978438693440854	34.391168712246426	0.2641774801024558	0.3624448387120003	0.5020511617137579	0.06195274031983031			0.05891353370906081	0.1619858244017245	-0.041411566300874496	0.5794104512505397	1.4319905636429728	-0.5504853313668165	-0.6043416285527079	17.605260263547347	11	0.0	0.0	0.0	0.0	0.0	-0.2728720778760145	-0.7231902936994518	-0.04771259370069209	False	False	False	False	1e-06	7	7	minus2_zero_minus2	1	17.605260263547343	3.552713678800501e-15	1.7605260263547343e-07	3.552713678800501e-15	2.3467364094275	2.3467364094275	0.022642739611674845	0.0016847095071894636	True	True	-3.552713678800501e-15	5.516032075547628e-12	3.558320305074858e-11	False	False	False	False	numerically_equivalent	universal	0.16455696202531644	0.25093283582089554	0.6	0.38461538461538464	0.6406419628062348	0.7415185315320559	0.8219478946180173	0.9537447900475379	0.978438693440854	0.9900864873262115	0.37471528076463617	0.7415185315320559	0.932124605458111	0.792580179101262	0.978438693440854	0.998147873059838	0.4051734902072739	0.49735138713413923	0.5843259276683659	0.1911308405402662	0.46130825139776077	0.6954847499662269	0.2925061258842006	0.35905193940333613	0.4218413037549141	0.1379827235854546	0.3330313870874059	0.5020899805663317	0.2212645428210349	0.2671695047260024	0.30704467040704814	0.09620343356600985	0.2451033361620832	0.35227863385412983	0.0637154210686623	0.09197553573271822	0.12119206900963578	0.01831748689837322	0.08933126672560762	0.16984502230268214	0.04418049472789558	0.062121445907715414	0.08357182876477012	0.018852485510535373	0.06254305405300821	0.13623271955532207	0.42.0	manifest source_sheet where recorded; otherwise all group-matched rows	1.0538761505505083	3.8150577859833237
PMC Open Access	a5233f74b276be3b05a23251ee4d7f0dfdb4fc48d425470a174075b44694337f	PMC:PMC10660142	Differentiating nasopharyngeal carcinoma from lymphoma in the head and neck region using the apparent diffusion coefficient (ADC) value: a systematic review and meta-analysis	pmc open access:PMC10660142:T2:table-2-quantitative-extracted-data-from-the-studies:1:overall	1	Overall structured 2 x 2 data	external_main	5	5	5	eligible	True								converged	PMC10660142.xml	Table 2 Quantitative extracted data from the studies	https://pmc.ncbi.nlm.nih.gov/articles/PMC10660142/	a5233f74b276be3b05a23251ee4d7f0dfdb4fc48d425470a174075b44694337f	CC BY-NC-ND 4.0	https://creativecommons.org/licenses/by-nc-nd/4.0/	canonical		PMC	continuity-corrected bivariate REML	True	0.8894197940380234	0.6134019508552477	2.30063187335175	0.18027364570294888	0.12913649535290858	0.17887722650973556	0.04312484324758465			0.15609289657300562	0.049599099445927844	-0.033457004854687555	0.5467358760542648	0.047749680460923545	-0.16157475623096854	-0.9999988216126271	2.179707439767916	35	1.5543122439215068e-06	0.0	0.0	0.0	0.0	-0.3018947261535692	-0.21851674518386188	-8.0	False	True	False	True	1e-06	7	7	minus1_plus2_minus1	5	2.179707439767916	0.0	2.179707439767916e-08	4.440892098500626e-16		1.0658141036401503e-14	1.358660073336182e-09	3.327765840666075e-10	False	True	2.6645352591003757e-15	5.3418269807536944e-11	3.327765840666075e-10	False	False	False	False	numerically_equivalent	universal	0.62	0.7007874015748031	0.9	0.2	0.787592466622553	0.8894197940380234	0.9457913981900411	0.5062832115192928	0.6134019508552477	0.7105662282913718	0.6086627703075955	0.8894197940380234	0.9765226485890017	0.46259778281409436	0.6134019508552477	0.7451971467069567	0.10589708197086689	0.17623493846314564	0.25246164822905226	0.06229505153278185	0.17120382324759406	0.25236233531001934	0.07645007864135878	0.12722895337729026	0.18225915673812312	0.04497254787397126	0.1235968499545683	0.18218745995168797	0.028674470838886097	0.05040166604398897	0.07968570894075111	0.022353392124364095	0.046988414667714765	0.07686066516881963	0.04478025956148023	0.07664914138328884	0.10773283832177923	0.019418052979591222	0.07607206611736514	0.11439988379887016	0.022833050544405327	0.043526206054978936	0.07683914078172861	0.0113666829335633	0.04341261701470685	0.12212171334705593	0.42.0	manifest source_sheet where recorded; otherwise all group-matched rows	2.0848282298559297	0.4616349114954795
PMC Open Access	77548ecc4328d14c57cee0931463333f39cb559f72f38439c08d034549a08c7a	PMC:PMC10670251	Accuracy of Thoracic Ultrasonography for the Diagnosis of Pediatric Pneumonia: A Systematic Review and Meta-Analysis	pmc open access:PMC10670251:diagnostics-13-03457-t004:table-4-individual-and-cumulative-statistics-for-the-included-studies:1:overall	1	Overall structured 2 x 2 data	external_main	26	26	26	eligible	True								converged	PMC10670251.xml	Table 4 Individual and cumulative statistics for the included studies.	https://pmc.ncbi.nlm.nih.gov/articles/PMC10670251/	77548ecc4328d14c57cee0931463333f39cb559f72f38439c08d034549a08c7a	CC BY 4.0	https://creativecommons.org/licenses/by/4.0/	canonical		PMC	continuity-corrected bivariate REML	True	0.9312179452907494	0.8904946096073414	8.50385485090403	0.07724028193677629	0.3759218974259277	0.5207193072110323	0.018944255573793534			0.0458612017026029	0.05335612596189441	0.00012908097452961882	0.8720470709093882	0.8052846556995955	0.003206549932328575	0.0038264261100646756	34.72932784558303	11	0.0	0.0	0.0	0.0	0.0	-0.06845593806468624	0.0034337450256827075	-0.1082870480739753	False	False	False	False	1e-06	7	7	minus1_minus2_minus1	6	34.72932784558303	0.0	3.472932784558303e-07	0.0	26.904945675418638	26.904945675418638	0.017734780582939536	0.04270774412311362	True	True	0.0	1.5856205237696486e-12	2.367915863388248e-10	False	False	False	False	numerically_equivalent	universal	0.18	0.7415999109924343	0.963963963963964	0.38461538461538464	0.8989688683796434	0.9312179452907494	0.9537032693330096	0.8379525485238993	0.8904946096073414	0.9274749843125685	0.6743129556251022	0.9312179452907494	0.9888305824133506	0.5694590316836111	0.8904946096073414	0.9803909877337079	0.4279406488533844	0.5199232179552189	0.6032482427445042	0.13501960607679767	0.4944362526754749	0.7882027926186125	0.3089423773515855	0.3753471782261181	0.435501854628689	0.09747444698746467	0.3569474219372521	0.5690257404600537	0.16429319390919125	0.21290095376035628	0.25828377277435033	0.0392541002645015	0.2032209997276877	0.3607758813505948	0.1393998171104103	0.16257666797085818	0.18226820795223705	0.04466255172429423	0.15469390586876225	0.22149150704732423	0.012708206018867338	0.01902300887034095	0.027835770813066017	0.003227135859739085	0.019779328757352752	0.08899293110559031	0.42.0	manifest source_sheet where recorded; otherwise all group-matched rows	2.6055504697349035	2.0958032741159704
PMC Open Access	4625be0e0b90e0f30f3e62d385cc5489137bcfe35b0c1d5b2c6b83abaf6091ee	PMC:PMC10691410	Accuracy of Ex-vivo Fluorescence Confocal Microscopy in Margin Assessment of Solid Tumors: A Systematic Review	pmc open access:PMC10691410:table4-00221554231212948:table-4-diagnostic-performance-of-fcm-in-margin-assessment-across-included-studi:1:overall	1	Overall structured 2 x 2 data	external_main	12	12	11	eligible	True								converged	PMC10691410.xml	Table 4. Diagnostic Performance of FCM in Margin Assessment Across Included Studies.	https://pmc.ncbi.nlm.nih.gov/articles/PMC10691410/	4625be0e0b90e0f30f3e62d385cc5489137bcfe35b0c1d5b2c6b83abaf6091ee	CC BY 4.0	https://creativecommons.org/licenses/by/4.0/	canonical		PMC	continuity-corrected bivariate REML	True	0.8246310731393581	0.9355342035523936	12.791761190906318	0.18745324991297393	0.34381620881500585	0.4762471654031545	0.044765454973585604			0.22943993822709075	0.16084882727729555	0.10733630960878361	1.5737827488621412	0.8262015048884263	1.1402900939547922	0.999999931896046	19.07221777807129	30	7.105427400784031e-07	7.105427361340985e-07	0.0	0.0	7.105427361340985e-07	0.22674105780184078	0.9089562103606815	-8.0	False	True	False	True	1e-06	7	7	zero_zero_zero	2	19.07221777807129	0.0	1.9072217778071293e-07	1.4210854715202004e-14		4.228804328931801e-08	1.667837663532623e-07	7.707243639965e-07	False	True	4.228804328931801e-08	1.667837663532623e-07	7.706903732973558e-07	False	False	False	False	tiny_boundary_refinement	universal	0.0	0.17708333333333331	0.9369369369369369	0.8333333333333334	0.6477636784123093	0.8246310731393581	0.9232158460787729	0.8686323953478375	0.9355342035523936	0.9695588346578804	0.25277315645202375	0.8246310731393581	0.9849314867078457	0.6743114897377513	0.9355342035523936	0.9902647123013071	0.2359636665307852	0.4742179303481426	0.6751062418445599	0.0044548513083126455	0.4689857690600404	0.8880532591187105	0.17034880024120663	0.34235124701766245	0.48737816302140996	0.003216082318016622	0.33857400278679944	0.6411105975140837	0.116238060470388	0.22689148252635577	0.3178156530800155	0.002296359884282318	0.2244439910675264	0.41019709046580755	0.051755397628335274	0.11509398197647376	0.1733335349310651	0.0009440864815080561	0.11343700959509062	0.2323636657905622	0.0197181573166446	0.0449204824978158	0.0896177078828821	0.003943887113164134	0.04581737892272934	0.2159267513404585	0.42.0	manifest source_sheet where recorded; otherwise all group-matched rows	1.5480441938690637	2.674982911317975
PMC Open Access	c276354dc196f868b97e22d4abb4a15ab51a7d7fb6782b89d6c8d890681cd8e7	PMC:PMC10706337	Diagnostic Accuracy of Liver and Spleen Stiffness in Magnetic Resonance Elastography for the Detection of Gastroesophageal Varices: A Systematic Review and Meta-Analysis	pmc open access:PMC10706337:diagnostics-13-03527-t001:table-1-study-characteristics:1:overall	1	Overall structured 2 x 2 data	external_main	9	9	9	eligible	True								converged	PMC10706337.xml	Table 1 Study characteristics.	https://pmc.ncbi.nlm.nih.gov/articles/PMC10706337/	c276354dc196f868b97e22d4abb4a15ab51a7d7fb6782b89d6c8d890681cd8e7	CC BY 4.0	https://creativecommons.org/licenses/by/4.0/	canonical		PMC	continuity-corrected bivariate REML	True	0.7964077537095845	0.7100207574032453	2.7464302154105202	0.2867412595583997	0.12484453342553606	0.17293208881836733	0.06689026516798413			0.04362108596134892	0.052667460053404044	-0.012426031384347813	0.23025317038142326	0.3515554991985101	-0.10984073561236347	-0.38606788417996624	2.813737823351709	11	8.881784201676231e-08	0.0	8.881784201676231e-08	8.881784152372424e-08	8.881784201676231e-08	-0.734287917320545	-0.2289078168225626	-0.6033938635931508	False	False	False	False	1e-06	7	7	zero_zero_zero	2	2.813737823351709	0.0	2.813737823351709e-08	1.7763568394002505e-15		1.7763568394002505e-14	4.284071986049298e-10	5.126332691673952e-10	False	True	5.329070518200751e-15	1.2029366391885787e-10	3.8555802994721944e-10	False	False	False	False	numerically_equivalent	universal	0.16872427983539096	0.4943820224719101	0.6274509803921569	0.0	0.7220474943568655	0.7964077537095845	0.8548729818043944	0.6096128254154379	0.7100207574032453	0.7933576623950411	0.5837736784076951	0.7964077537095845	0.9160384972573816	0.4132293055756879	0.7100207574032453	0.8948813257741657	0.10610024918167302	0.17181900642513215	0.24804651495732746	0.03047601103534657	0.16439157033390606	0.36019337554387554	0.07659675075879963	0.12404096797393512	0.17907174798659306	0.02200148858651398	0.11867889318669864	0.2600337173974383	0.0353743137817871	0.06258021412900391	0.09751497057097805	0.007970246780952204	0.059396585495984866	0.15609316486940955	0.03927003587239033	0.061277504555828366	0.085249315851935	0.01234148011390094	0.057636335446036926	0.11331772719842996	0.048912064626969405	0.06716175378188519	0.08920772518958384	0.03177658421545853	0.0692750991110612	0.13064134375478365	0.42.0	manifest source_sheet where recorded; otherwise all group-matched rows	1.3639921071931764	0.895484862221047
PMC Open Access	b0fd6f370d8f1fe0157d693504903ddadac66624f9e914ec6820083b147231a2	PMC:PMC10787364	Diagnostic Accuracy of Clinical Diagnostic Scoring Systems for Childhood Tuberculosis: A Systematic Review and Meta-analysis	pmc open access:PMC10787364:ofad624-T3:table-3-summary-of-diagnostic-accuracy-data-for-the-included-studies:1:overall	1	Overall structured 2 x 2 data	external_main	19	19	19	eligible	True								converged	PMC10787364.xml	Table 3. Summary of Diagnostic Accuracy Data for the Included Studies	https://pmc.ncbi.nlm.nih.gov/articles/PMC10787364/	b0fd6f370d8f1fe0157d693504903ddadac66624f9e914ec6820083b147231a2	CC BY 4.0	https://creativecommons.org/licenses/by/4.0/	canonical		PMC	continuity-corrected bivariate REML	True	0.8297341631575371	0.67468494173892	2.5505556600814896	0.25236347561518563	0.1245099362776588	0.17246861170721617	0.05934663794907053			0.022131394431108654	0.10637461817676512	-0.026673416476432364	0.30724567638332106	1.876670457622448	-0.5057312849999026	-0.6660133300688734	17.13338986991524	14	3.552713678205302e-07	0.0	0.0	3.552713678205302e-07	3.552713678205302e-07	-0.5900538013088429	-0.9123824654944465	0.02163926064783533	False	False	False	False	1e-06	7	7	minus2_zero_minus2	1	17.133389869915206	3.552713678800501e-14	1.7133389869915205e-07	7.105427357601002e-15	9.858865462952366	9.858865462952366	0.024289828592577223	0.003914435307308617	True	True	3.197442310920451e-14	1.821425232861884e-10	3.9833591980453775e-10	False	False	False	False	numerically_equivalent	universal	0.051587301587301584	0.4918032786885246	0.92	0.0	0.7845139074467528	0.8297341631575371	0.8670727476255614	0.5225364853223234	0.67468494173892	0.7971694477170153	0.6127517666411292	0.8297341631575371	0.9375319034497975	0.11602921619110408	0.67468494173892	0.9703871119087932	0.09697149443772284	0.17167232751528383	0.25963961930668655	0.0015304462276262694	0.1668449559631952	0.4822162601739668	0.07000644623780569	0.12393507634798816	0.18744113572335624	0.001104872129437783	0.12045006120007537	0.3481254660311005	0.02593342519208963	0.05776633750216334	0.10356751386710389	0.0001184570292395723	0.05674430874640792	0.24344433468898136	0.04377776293561073	0.06597175012921674	0.0860869516011584	0.0009456916915459279	0.05786893279444895	0.12225542160113365	0.048818873179425015	0.05981678350635422	0.07351844755483057	0.03184516561888285	0.06729388121214956	0.18256846001063756	0.42.0	manifest source_sheet where recorded; otherwise all group-matched rows	1.5837444023314398	0.7294517061407014
PMC Open Access	2a3a6b0b075358c4fb76ab37cfcafd1429682263640dcf5198d768cae98a7ad3	PMC:PMC10795679	Diagnostic Accuracy of MRI in Detecting the Perineural Spread of Head and Neck Tumors: A Systematic Review and Meta-Analysis	pmc open access:PMC10795679:diagnostics-14-00113-t001:table-1-summary-of-the-studies-included-in-the-meta-analysis:1:overall	1	Overall structured 2 x 2 data	external_main	13	13	7	eligible	True								converged	PMC10795679.xml	Table 1 Summary of the studies included in the meta-analysis.	https://pmc.ncbi.nlm.nih.gov/articles/PMC10795679/	2a3a6b0b075358c4fb76ab37cfcafd1429682263640dcf5198d768cae98a7ad3	CC BY 4.0	https://creativecommons.org/licenses/by/4.0/	canonical		PMC	continuity-corrected bivariate REML	True	0.8710752932514498	0.8531992273691055	5.933724173520666	0.151107388067026	0.2785332505424041	0.3858185496796073	0.03640170536214182			0.13379132281354839	0.064778079408377	-0.015983968532432696	0.8661417472658853	0.0320908242590144	-0.1667186405999411	-0.9999982466129185	12.317432302703565	36	1.0658141101176046e-06	1.7763568403352462e-07	1.7763568403352462e-07	0.0	1.7763568403352462e-07	-0.07185335168414472	-0.1791388057452647	-8.0	False	True	False	True	1e-06	7	7	minus2_zero_minus2	1	12.317432302703565	0.0	1.2317432302703565e-07	1.7763568394002505e-15	2.593559678132351e-07	2.593559678132351e-07	3.354529998222944e-08	2.4594490888318887e-09	False	True	2.593559678132351e-07	3.320149288832397e-08	2.0732661143441078e-09	False	False	False	False	tiny_boundary_refinement	universal	0.21153846153846154	0.8461538461538461	1.0	0.7692307692307693	0.7673832498834854	0.8710752932514498	0.9326046662367411	0.7792112314902918	0.8531992273691055	0.905403282429311	0.4876528754648142	0.8710752932514498	0.9795757819372837	0.7594930211632378	0.8531992273691055	0.9145054954391401	0.26570427396374896	0.38148231023537194	0.49061947079627316	0.1170003369072115	0.37458750367678517	0.5182643230066443	0.19181938030607906	0.2754027974614518	0.3541919798665994	0.08446583032460274	0.27042524289799436	0.37414957535627524	0.10636776517829254	0.15640171639918327	0.2079330499750303	0.06259409643293644	0.14885265405117765	0.20616601014290598	0.07773500275067505	0.11892702141500686	0.15480833197207272	0.02062455791787886	0.11845989472338156	0.1833423504464992	0.019599354808221024	0.03649441677160682	0.06379997483321863	0.006283773858441481	0.03664828783135988	0.12853015594401987	0.42.0	manifest source_sheet where recorded; otherwise all group-matched rows	1.9104998523770043	1.7599167017086637
PMC Open Access	8bd553e7e9bf78d76245671c2a00d29b00f57deaa455e2a2e38c429c1e53d32c	PMC:PMC10814052	Predicting the Invasiveness of Pulmonary Adenocarcinomas in Pure Ground-Glass Nodules Using the Nodule Diameter: A Systematic Review, Meta-Analysis, and Validation in an Independent Cohort	pmc open access:PMC10814052:diagnostics-14-00147-t002:table-2-tp-fp-fn-tn-and-cut-off-value-from-the-reports-included-in-the-meta-anal:1:overall	1	Overall structured 2 x 2 data	external_main	16	16	16	eligible	True								converged	PMC10814052.xml	Table 2 TP, FP, FN, TN, and cut-off value from the reports included in the meta-analysis.	https://pmc.ncbi.nlm.nih.gov/articles/PMC10814052/	8bd553e7e9bf78d76245671c2a00d29b00f57deaa455e2a2e38c429c1e53d32c	CC BY 4.0	https://creativecommons.org/licenses/by/4.0/	canonical		PMC	continuity-corrected bivariate REML	True	0.8078173700482915	0.7199259253344522	2.8842989877336973	0.26694778336038844	0.13627217218546558	0.18876141980141004	0.06256176473529672			0.019241325566775245	0.016705393437511942	-0.0014205250467428986	0.13023546278664497	0.18646180277663232	-0.021815507977122298	-0.13999281994367446	-0.48916625256236657	9	3.552713678205302e-07	1.7763568501960078e-07	3.552713678205302e-07	3.55271366094897e-07	3.552713678205302e-07	-1.0192056073304347	-0.06045061189339343	-0.8496607242496068	False	False	False	False	1e-06	7	7	minus1_minus2_minus1	6	-0.48916625256236657	0.0	1e-08	0.0	1.5469786402190557	1.955803100135757	0.005587235465986828	0.007574992792373503	True	True	0.0	2.0302981518227625e-10	1.719144826495267e-10	False	False	False	False	numerically_equivalent	universal	0.18023255813953487	0.3765105038111173	0.53	0.0	0.7620618941208814	0.8078173700482915	0.8465458551581114	0.6661382266647361	0.7199259253344522	0.7680651893370438	0.6633198966790315	0.8078173700482915	0.8996783363379195	0.515160008910293	0.7199259253344522	0.86146719043372	0.14156288759404223	0.1881726967043622	0.23805044116067298	0.056939589251352715	0.18473648432392514	0.34617858880124436	0.10219822574752074	0.13584715644159767	0.1718553014742208	0.041106289191897995	0.13336645818416035	0.2499160491040779	0.05003568563144912	0.0687293720857326	0.09046893852174773	0.01702829513087103	0.06691342318409202	0.1449302895856106	0.05127899888068188	0.06700728860691318	0.08350461114779766	0.022749979548677926	0.06553882578663962	0.11313645209153031	0.050630605125390866	0.06269419313066824	0.0769000829829232	0.03394514375983477	0.06334935124782926	0.11007158256961153	0.42.0	manifest source_sheet where recorded; otherwise all group-matched rows	1.4358898882140487	0.9440942046791145
PMC Open Access	7edea97c0fd5e199328dab8eb24d543114ccdc2f8f6dd8a3770a1ec2b30c4a2d	PMC:PMC10814351	Diagnostic Accuracy of Deep Learning for the Prediction of Osteoporosis Using Plain X-rays: A Systematic Review and Meta-Analysis	pmc open access:PMC10814351:diagnostics-14-00207-t001:table-1-characteristics-of-included-studies:1:overall	1	Overall structured 2 x 2 data	external_main	6	6	6	eligible	True								converged	PMC10814351.xml	Table 1 Characteristics of included studies.	https://pmc.ncbi.nlm.nih.gov/articles/PMC10814351/	7edea97c0fd5e199328dab8eb24d543114ccdc2f8f6dd8a3770a1ec2b30c4a2d	CC BY 4.0	https://creativecommons.org/licenses/by/4.0/	canonical		PMC	continuity-corrected bivariate REML	True	0.8059809117736572	0.8650769260222484	5.973632885851392	0.22427957837052862	0.2416299787036896	0.3347008939185135	0.053092976970298474			0.018006639001965197	0.0984671625547249	-0.020268795983321194	0.08174690015544293	0.5438869618744074	-0.11759484117164136	-0.5576969884110425	-0.5308484123067325	15	8.881784201676231e-08	0.0	-8.881784201676231e-08	8.881784201676231e-08	8.881784201676231e-08	-1.2520636942557781	-0.411294236054891	-0.4907827443000824	False	False	False	False	1e-06	7	7	minus1_plus2_minus1	5	-0.5308484123067361	3.552713678800501e-15	1e-08	8.881784197001252e-16	5.669927839230845	5.669927839230845	0.0011069225152751105	0.0012705066016186484	True	True	-2.6645352591003757e-15	5.555156334935418e-11	1.303368524219195e-11	False	False	False	False	numerically_equivalent	universal	0.21494965143299768	0.3688760806916427	0.6435643564356436	0.0	0.761532217328548	0.8059809117736572	0.8438435556588598	0.7761009251325856	0.8650769260222484	0.9222372584175565	0.6910585396714045	0.8059809117736572	0.8852520372669309	0.5713255345232258	0.8650769260222484	0.9685976304832202	0.2455735942972435	0.3334447284497332	0.4159969604057755	0.11959358186018859	0.3286955927459173	0.5089588182207608	0.177286477085651	0.24072311755994977	0.300319893104675	0.08633796671308176	0.23729458306893236	0.3674316700142372	0.0963526896940349	0.14692672121251338	0.19790909862777986	0.03496122150061103	0.14547670213566166	0.25771222412393024	0.07764206940442285	0.09318371473701066	0.10825294283997298	0.048762830859309325	0.08926489254069257	0.12349763123491386	0.04452805374425178	0.05331664242671798	0.06333050070887498	0.03575686364488851	0.05511710264930712	0.08085058827270158	0.42.0	manifest source_sheet where recorded; otherwise all group-matched rows	1.4241035124208778	1.8581136411543797
PMC Open Access	9fdb2a0ee7c4306e088b3f55e090cb3fc8c462c635d10701733002f28ab1c52d	PMC:PMC10843323	Diagnostic performance of serum galactomannan and β-D-glucan for invasive aspergillosis in suspected patients: A meta-analysis	pmc open access:PMC10843323:T2:table-2-diagnostic-data-of-proven-or-probable-ia-vs-possible-or-no-ia-in-serum:1:overall	1	Overall structured 2 x 2 data	external_main	16	16	16	eligible	True								converged	PMC10843323.xml	Table 2 Diagnostic data of proven or probable IA vs possible or no IA in serum.	https://pmc.ncbi.nlm.nih.gov/articles/PMC10843323/	9fdb2a0ee7c4306e088b3f55e090cb3fc8c462c635d10701733002f28ab1c52d	CC BY-NC 4.0	https://creativecommons.org/licenses/by-nc/4.0/	canonical		PMC	continuity-corrected bivariate REML	True	0.5164095317988493	0.9171996388234475	6.236802889032403	0.5272466840714025	0.12718970961759907	0.17618057881158322	0.11646078088177951			0.03520502170116058	0.033427971316686456	-0.00198479249501384	0.28242503803006136	0.23036383236344676	-0.031287769218580105	-0.1226636417172002	13.96858894344346	13	1.776356830474485e-07	0.0	0.0	-1.776356830474485e-07	1.776356830474485e-07	-0.632171057856859	-0.05887392653661907	-0.7416280270581073	False	False	False	False	1e-06	7	7	minus1_minus2_minus1	6	13.968588943443459	1.7763568394002505e-15	1.396858894344346e-07	1.7763568394002505e-15	0.7659156397137377	0.7816525470037234	0.021587767975618066	0.0016995545791813615	True	True	4.973799150320701e-14	2.6634535688074834e-09	8.92365625837499e-10	False	False	False	False	numerically_equivalent	universal	0.11976047904191617	0.22295673076923078	0.47126436781609193	0.1875	0.4250475347811817	0.5164095317988493	0.6066875968368782	0.8855981748866454	0.9171996388234475	0.9406567087271938	0.26135301272399997	0.5164095317988493	0.7631940873858138	0.8019047998206424	0.9171996388234475	0.9680633505602713	0.11353156270621019	0.17569857886684193	0.2491876832964462	0.03234187808386424	0.1725064151382466	0.39381726707107717	0.08196162477407944	0.12684174031575618	0.17989558947159878	0.02334851043016345	0.1245372276366028	0.2843077493503703	0.06369124266841271	0.0970991160286053	0.1353257094434386	0.01851178187095928	0.09462758580465853	0.20258380267433193	0.017370762715475743	0.029613999385787515	0.04635987266241244	0.004034154420898782	0.028934574236888104	0.08704385286349775	0.096629859723804	0.11651419946099034	0.13564954337836446	0.06123213057977615	0.11723048401087638	0.1682468028940545	0.42.0	manifest source_sheet where recorded; otherwise all group-matched rows	0.06566170851408248	2.4048927337846373
PMC Open Access	570e5456d7670408367acc3b5774480be4ed0d13246580ba5c3e24e2be205002	PMC:PMC10949827	Accuracy of MRI-Based Radiomics in Diagnosis of Placenta Accreta Spectrum: A PRISMA Systematic Review and Meta-Analysis	pmc open access:PMC10949827:t1-medscimonit-30-e943461:table-1-the-baseline-characteristic-of-included-studies:1:overall	1	Overall structured 2 x 2 data	external_main	7	7	7	eligible	True								converged	PMC10949827.xml	Table 1 The baseline characteristic of included studies.	https://pmc.ncbi.nlm.nih.gov/articles/PMC10949827/	570e5456d7670408367acc3b5774480be4ed0d13246580ba5c3e24e2be205002	CC BY-NC-ND 4.0	https://creativecommons.org/licenses/by-nc-nd/4.0/	canonical		PMC	continuity-corrected bivariate REML	True	0.8462864808115311	0.9075213204408196	9.151152296351311	0.1693773090794209	0.3208243879610484	0.44439936640934374	0.04062412598413134			0.12241277286454987	0.032121744162019676	0.0013703147296256469	0.5762837110684648	0.0001292864035375545	0.008627907987061756	0.9995646886645061	2.394874265332115	31	1.0658141101176046e-06	8.881784201676231e-08	-8.881784197054e-08	0.0	8.881784201676231e-08	-0.275577592806406	0.011365468242128664	-8.0	False	True	False	True	1e-06	7	7	minus1_plus2_minus1	5	2.394874265332114	1.3322676295501878e-15	2.394874265332114e-08	4.440892098500626e-16		1.2434497875801753e-13	6.309541333848756e-09	1.2604705057484011e-09	False	True	-8.881784197001252e-16	3.786393421023604e-10	9.070411088885066e-11	False	False	False	False	numerically_equivalent	universal	0.3125	0.375	0.6176470588235294	0.0	0.7349773147706873	0.8462864808115311	0.9161776375730416	0.8735218527835183	0.9075213204408196	0.9330813235507032	0.5168614365743721	0.8462864808115311	0.9659098928957117	0.8734438088987918	0.9075213204408196	0.9331254063399612	0.31888801252436916	0.442397136895032	0.5479208452388403	0.15703062378871896	0.43961809325892964	0.6246433814030029	0.23021421536413514	0.3193789222222541	0.39555945195234926	0.11336481907076401	0.3173726525444338	0.45094760632026987	0.1502561343117563	0.1999314988851837	0.24402143193926437	0.08492555285135336	0.19831292198183198	0.26127535059454077	0.07642180006129005	0.11930813912192834	0.15763426006947495	0.027756662706305293	0.11852123588995493	0.1951121638839064	0.022600532799560084	0.040738382233998574	0.06859683156295125	0.009113489033636424	0.0410668403252597	0.11863489646314204	0.42.0	manifest source_sheet where recorded; otherwise all group-matched rows	1.7057673271230909	2.28373893276265
PMC Open Access	48046e3ae63009d208d3f766e49e06e7862b28f13dc7e6fbb1433bf24a1469e4	PMC:PMC11046764	Prognostic nutritional index as a predictive marker for acute kidney injury in adult critical illness population: a systematic review and diagnostic test accuracy meta-analysis	pmc open access:PMC11046764:Tab2:table-2-diagnostic-test-performance-of-prognostic-nutritional-index-for-acute-ki:1:overall	1	Overall structured 2 x 2 data	external_main	17	17	17	eligible	True								converged	PMC11046764.xml	Table 2 Diagnostic test performance of prognostic nutritional index for acute kidney injury in enrolled studies	https://pmc.ncbi.nlm.nih.gov/articles/PMC11046764/	48046e3ae63009d208d3f766e49e06e7862b28f13dc7e6fbb1433bf24a1469e4	CC BY 4.0	https://creativecommons.org/licenses/by/4.0/	canonical		PMC	continuity-corrected bivariate REML	True	0.6583148142484375	0.7410954546083489	2.542693150684508	0.4610542186257705	0.07829733938012579	0.108455869683728	0.10335095608136287			0.034184544764952744	0.030683877951779626	-0.013032582231734854	0.5165186966150936	0.4914916635846141	-0.21936490291347727	-0.43537756193951566	8.255579153485087	40	3.5527136806704924e-07	3.5527136806704924e-07	1.7763568403352462e-07	0.0	3.5527136806704924e-07	-0.33032189620182656	-0.30522782432181506	-0.4602401995874878	False	False	False	False	1e-06	7	7	lower_zero_lower	4	8.255579153485087	0.0	8.255579153485087e-08	0.0		2.842170943040401e-14	3.4235192458709207e-10	2.350565297959406e-10	False	True	2.4868995751603507e-14	8.284284369608486e-11	1.2995160503237457e-11	False	False	False	False	numerically_equivalent	universal	0.07228915662650602	0.2508108108108108	0.6916511483550589	0.0	0.5728318479316983	0.6583148142484375	0.7346164578908749	0.6700357475943024	0.7410954546083489	0.8013881894666514	0.3103071562704689	0.6583148142484375	0.8918974281758286	0.40983836885856634	0.7410954546083489	0.9218659279998066	0.06619870257339631	0.10786989761499648	0.15657291293584344	0.0021788986721367628	0.09835762131808065	0.3135279632156837	0.04779070323282713	0.07787430968088924	0.1130343847467383	0.0015730081673282965	0.07100713017581459	0.22634464517821357	0.027434783124924172	0.04561971472188627	0.06758179030461246	0.0008251442471728744	0.03955711943660369	0.14196795373987978	0.019406182972964328	0.03225195247152125	0.04788980196216901	0.0005979236581900636	0.028658773992782667	0.09605866725464195	0.08392911712472655	0.10350754663566447	0.12424522386619602	0.040832537854328846	0.10690362145883663	0.18999118313612878	0.42.0	manifest source_sheet where recorded; otherwise all group-matched rows	0.6557934543807037	1.0516699924777437
PMC Open Access	8c11283bfafae619c0b1b10671296b92231ade52259526bd9d2092b48f567269	PMC:PMC11077389	Diagnostic Performance of Ultrasonography for Identification of Small Bowel Obstruction; a Systematic Review and Meta-analysis	pmc open access:PMC11077389:T1:table-1-detailed-characteristics-of-the-included-studies:1:overall	1	Overall structured 2 x 2 data	external_main	21	21	20	eligible	True								converged	PMC11077389.xml	Table 1 Detailed characteristics of the included studies	https://pmc.ncbi.nlm.nih.gov/articles/PMC11077389/	8c11283bfafae619c0b1b10671296b92231ade52259526bd9d2092b48f567269	CC BY-NC 3.0	https://creativecommons.org/licenses/by-nc/3.0/	canonical		PMC	continuity-corrected bivariate REML	True	0.9050376841092619	0.8324229979598159	5.400727266216628	0.11407939968439254	0.28666902432873687	0.3970880567731111	0.027729022364795394			0.02905383855599474	0.06828182626586808	0.0004113754363637148	0.2756561916664859	0.9165954828888646	0.008925311464166483	0.017756225353807244	23.4688672045176	24	0.0	0.0	0.0	0.0	0.0	-0.6443004360699969	0.016999631393274872	-0.04370218414319333	False	False	False	False	1e-06	7	7	minus1_minus2_minus1	6	23.46886720451758	2.1316282072803006e-14	2.346886720451758e-07	3.552713678800501e-15	2.4894816135065483	2.4894816135065625	0.005982599988187842	0.00041598776500950674	True	True	-1.7763568394002505e-14	5.877298647760654e-10	4.087833072041747e-09	False	False	False	False	numerically_equivalent	universal	0.15	0.6046511627906976	1.0	0.2857142857142857	0.8721849191968495	0.9050376841092619	0.9301227192814036	0.7485217320889929	0.8324229979598159	0.8923575556222001	0.7636120605925611	0.9050376841092619	0.9656568933572539	0.41527764687904034	0.8324229979598159	0.9720226900743378	0.2964273756546701	0.3967883878900909	0.4936882549890218	0.07224009841816091	0.3879459002118657	0.7018428164231504	0.21399925057883645	0.2864526849429211	0.3564074213924908	0.052152156625498464	0.280069044659315	0.5066800473707457	0.10282669720088441	0.15336163375984604	0.2060611992512998	0.015261472368866363	0.15023039870955546	0.32780024534778784	0.10848176992010301	0.13273075272880527	0.15453284856053895	0.03476252141998931	0.12735364685671377	0.19157387998195316	0.02033857565367985	0.027870798711332117	0.037680959149716975	0.010295969626455256	0.02935405850888321	0.08206570013138968	0.42.0	manifest source_sheet where recorded; otherwise all group-matched rows	2.254496444662815	1.6028977633316084
PMC Open Access	8e0e643a1c185670e475042df775bfe53d5a4facfad5de794c933ecf6e824e5e	PMC:PMC11094978	Diagnostic value of BHI-V4 for heterogeneous and vancomycin-intermediate Staphylococcus aureus isolates: a systematic review and meta-analysis	pmc open access:PMC11094978:Tab1:table-1-the-main-characteristics-of-the-included-studies:1:overall	1	Overall structured 2 x 2 data	external_main	8	8	8	eligible	True								converged	PMC11094978.xml	Table 1 The main characteristics of the included studies	https://pmc.ncbi.nlm.nih.gov/articles/PMC11094978/	8e0e643a1c185670e475042df775bfe53d5a4facfad5de794c933ecf6e824e5e	CC BY 4.0	https://creativecommons.org/licenses/by/4.0/	canonical		PMC	continuity-corrected bivariate REML	True	0.5888073593688236	0.9364063308221333	9.258898990746609	0.43911774952457133	0.18591282182750118	0.257522630223316	0.09892004995172762			0.06461299816327003	0.4693116742307042	-0.09442206413949425	0.3239157209087427	3.2929981676829065	-0.7345156871205049	-0.7111960202018393	12.726317580018625	11	1.776356830474485e-07	-1.776356830474485e-07	0.0	0.0	1.776356830474485e-07	-0.5636359588395405	-1.2905803911258094	0.2434919542102004	False	False	False	False	1e-06	7	7	one_zero_one	3	12.726317580018623	1.7763568394002505e-15	1.2726317580018625e-07	0.0	4.739703027964936	4.739703027964936	0.02277467094391794	0.007570818140249291	True	True	5.684341886080802e-14	4.767449768294796e-10	1.8024213233047703e-09	False	False	False	False	numerically_equivalent	universal	0.08247422680412371	0.14338905775075989	0.5833333333333334	0.375	0.46526411962117536	0.5888073593688236	0.7020841488584034	0.7936119124210445	0.9364063308221333	0.9825743866107589	0.29678620949394074	0.5888073593688236	0.8293069461005153	0.24747162314570342	0.9364063308221333	0.9984855901997233	0.12486731200634042	0.25216802548132516	0.3612666047358528	0.003265179885942931	0.22052469181519557	0.45134169020698106	0.09014522067044321	0.1820471822272409	0.26080851170338	0.002357225094523315	0.15920297063776684	0.3258362465543679	0.05910658439714943	0.1386243908455396	0.20345932578511594	0.0006149428442122026	0.1239776049818265	0.2534094732098949	0.02508595564652326	0.04339385694247512	0.06651906440039591	0.0016272202239009242	0.0342417270402931	0.08639558158724735	0.07744753158407552	0.10004483052159006	0.12308039829344973	0.06005985215467352	0.1087055374497749	0.20305150175791073	0.42.0	manifest source_sheet where recorded; otherwise all group-matched rows	0.3590372495815105	2.6895355722405188
PMC Open Access	c13334c3383959a97e856f568645a16279288608691b2ce837892b8993ddde40	PMC:PMC11144246	Diagnostic value of combined ultrasound contrast and elastography for differentiating benign and malignant thyroid nodules: a meta-analysis	pmc open access:PMC11144246:Tab1:table-1-detailed-characteristics-of-the-included-studies:1:overall	1	Overall structured 2 x 2 data	external_main	31	31	31	eligible	True								converged	PMC11144246.xml	Table 1 Detailed characteristics of the included studies.	https://pmc.ncbi.nlm.nih.gov/articles/PMC11144246/	c13334c3383959a97e856f568645a16279288608691b2ce837892b8993ddde40	CC BY 4.0	https://creativecommons.org/licenses/by/4.0/	canonical		PMC	continuity-corrected bivariate REML	True	0.9215890617401752	0.9083903224739353	10.059953125344919	0.08631855307119334	0.39034454721248285	0.5406972660807524	0.021123794425257934			0.024193697679502583	0.016353760216457423	-0.00304423013678263	0.4294049901447831	0.3016082325295421	-0.09125681272885544	-0.25357717369841587	18.831715129700513	13	7.105427361340985e-07	3.5527136806704924e-07	-7.105427361340985e-07	0.0	7.105427361340985e-07	-0.4226773862007408	-0.13926171937087267	-0.6325440958984457	False	False	False	False	1e-06	7	7	minus2_zero_minus2	1	18.831715129700477	3.552713678800501e-14	1.8831715129700477e-07	1.4210854715202004e-14	10.176812318030052	10.176812318030052	0.009700410926766656	0.01093449658740897	True	True	7.105427357601002e-15	2.3613244692910484e-10	1.5130496855420006e-10	False	False	False	False	numerically_equivalent	universal	0.172	0.4146341463414634	0.7203389830508474	0.06451612903225806	0.8965324867535751	0.9215890617401752	0.9409772012190046	0.8852885179668958	0.9083903224739353	0.9272221145490004	0.7584326022689626	0.9215890617401752	0.9777772760927105	0.7665532957200154	0.9083903224739353	0.9676834037787899	0.49151049851999745	0.5400233253686175	0.5861899446097021	0.30983775645477124	0.5248593832780553	0.7066804108679672	0.3548352378136795	0.3898580104781042	0.42318698995421067	0.2236805812415676	0.3789107346536823	0.51017244271213	0.2042820602244536	0.22935708756198464	0.2537839987458306	0.11387015285755563	0.22355010696537195	0.3189966742600733	0.14517757141066032	0.1605816873879888	0.17390616269897546	0.08572927058265932	0.15706683003900018	0.20452528600638722	0.016103950946923035	0.021130742513870347	0.027704874952180245	0.006353255672230337	0.02141003828501217	0.061274217011084986	0.42.0	manifest source_sheet where recorded; otherwise all group-matched rows	2.464135984854922	2.2941372408520184
PMC Open Access	3491e37ba0541c712c646b2393a69d3c468ba2392d43fa128149c989bd886b16	PMC:PMC11238349	Potential efficacy of digital polymerase chain reaction for non-invasive prenatal screening of autosomal aneuploidies: a systematic review and meta-analysis	pmc open access:PMC11238349:Tab2:table-2-summary-of-findings-of-the-included-studies-on-the-utility-of-dpcr-in-tr:1:overall	1	Overall structured 2 x 2 data	external_main	9	9	9	eligible	True								converged	PMC11238349.xml	Table 2 Summary of findings of the included studies on the utility of dPCR in trisomy-21 screening a	https://pmc.ncbi.nlm.nih.gov/articles/PMC11238349/	3491e37ba0541c712c646b2393a69d3c468ba2392d43fa128149c989bd886b16	CC BY 4.0	https://creativecommons.org/licenses/by/4.0/	canonical		PMC	continuity-corrected bivariate REML	True	0.9171183420379544	0.9859068829097014	65.07562068502784	0.08406641580332358	0.5432705198267709	0.7525271888906523	0.020583998212670585			0.1452905423699935	0.1795926495649201	0.018739145871894434	0.07465266254910032	0.5119448246187394	0.19549433676786593	0.9999998884334094	12.092270290793394	20	0.0	0.0	0.0	0.0	0.0	-1.2974545442659253	0.7155031169651662	-7.992517748527359	False	True	False	False	1e-06	7	7	lower_zero_lower	4	12.092270290605825	1.8756907138595125e-10	1.2092270290605826e-07	1.3322676295501878e-13		9.8167284079409e-08	9.164264547223411e-08	3.649680768713637e-08	False	True	-1.8756907138595125e-10	5.256018953403441e-10	2.057483072803734e-10	False	False	False	False	tiny_boundary_refinement	universal	0.05701254275940707	0.13333333333333333	0.2641509433962264	1.0	0.8398003494342654	0.9171183420379544	0.9589442538565157	0.9682400670628261	0.9859068829097014	0.9938091711591256	0.8152719221085932	0.9171183420379544	0.9652097634163052	0.9320107142999055	0.9859068829097014	0.9972067618531653	0.6224127925828697	0.7482337076613887	0.8387644490908411	0.4940824798726341	0.7472157175940022	0.8823376329319714	0.44933728158287417	0.540170935102494	0.6055276207913989	0.3566920234116743	0.5394360194725313	0.6369843263900029	0.30861860803841906	0.36523560713105924	0.4029710037105296	0.23309540227160908	0.36509118847737976	0.42543226004316376	0.13221534401764634	0.17544338279349644	0.20727332159377237	0.1157121150373019	0.17496212959643118	0.2147233501470934	0.010265030218460293	0.02065043716385445	0.03932590876364845	0.00858569508699165	0.02070186362080669	0.046032399027796954	0.42.0	manifest source_sheet where recorded; otherwise all group-matched rows	2.4038227347268863	4.247875382327223
PMC Open Access	3474a91da3c428dbd120e0dfc7c2a6ae8a78052809e18d47df02072cc6269f29	PMC:PMC11325575	Systematic review and meta-analysis of the diagnostic value of computed tomography angiography for severe internal carotid artery stenosis	pmc open access:PMC11325575:Tab1:table-1-basic-characteristics-of-included-studies:1:overall	1	Overall structured 2 x 2 data	external_main	16	16	16	eligible	True								converged	PMC11325575.xml	Table 1 Basic characteristics of included studies	https://pmc.ncbi.nlm.nih.gov/articles/PMC11325575/	3474a91da3c428dbd120e0dfc7c2a6ae8a78052809e18d47df02072cc6269f29	CC BY-NC-ND 4.0	https://creativecommons.org/licenses/by-nc-nd/4.0/	canonical		PMC	continuity-corrected bivariate REML	True	0.8901631923058236	0.9717248909348342	31.482219582398724	0.1130328230951349	0.4748137600091138	0.6577022883188884	0.027481624377136762			0.05378674999849498	0.1572857029760081	0.03963390035849062	0.4088383822159825	1.7450848231237004	0.5949616358681921	0.7043765049364843	22.972762888118098	12	0.0	0.0	0.0	0.0	0.0	-0.44721767726960526	0.930493046512736	-0.06433304456424918	False	False	False	False	1e-06	7	7	minus2_zero_minus2	1	22.972762888118098	0.0	2.2972762888118098e-07	0.0	0.8656227965795757	0.8656227965795757	0.004093328362634985	0.000963677918231931	True	True	1.0658141036401503e-14	5.396527669176976e-11	6.804513619229624e-10	False	False	False	False	numerically_equivalent	universal	0.07662835249042145	0.27968361180234624	0.5625	0.5625	0.837242833660213	0.8901631923058236	0.9273692468253144	0.9404635189486843	0.9717248909348342	0.9868019216786477	0.6812037328842124	0.8901631923058236	0.9684923139629852	0.6971540470631683	0.9717248909348342	0.9980547149377029	0.524373850144527	0.6568186863406322	0.7548376434135898	0.12284004384982739	0.6511268239252046	0.8952370944384621	0.37856021464358963	0.47417586291631264	0.544938501858839	0.08868167883238592	0.470066747526382	0.6462968100604566	0.24880627231178148	0.3183709395275056	0.36747044943530627	0.04622044770874884	0.3161763388289161	0.4317900215387635	0.1249092571523362	0.15581557950376385	0.1808566958115601	0.03915730948359457	0.15425456409547653	0.21734710841035348	0.018326679366362154	0.027503499852563097	0.04110617688765243	0.007878604798094083	0.027752476536960585	0.09397529365956572	0.42.0	manifest source_sheet where recorded; otherwise all group-matched rows	2.0924091102572366	3.537090851086052
PMC Open Access	d9e2fe6438c65ec6fa482b254f062c75845cbe395a6f9f62982ccd73e9f6c14e	PMC:PMC11331836	Accuracy of two-dimensional transverse wave elastography of salivary glands in diagnosis of Sjögren’s disease: a systematic review and meta-analysis	pmc open access:PMC11331836:T2:table-2-main-effect-sizes-of-the-included-studies:1:overall	1	Overall structured 2 x 2 data	external_main	8	8	8	eligible	True								converged	PMC11331836.xml	Table 2 Main effect sizes of the included studies	https://pmc.ncbi.nlm.nih.gov/articles/PMC11331836/	d9e2fe6438c65ec6fa482b254f062c75845cbe395a6f9f62982ccd73e9f6c14e	CC BY-NC 4.0	https://creativecommons.org/licenses/by-nc/4.0/	canonical		PMC	continuity-corrected bivariate REML	True	0.7363259468123032	0.8696986636590954	5.65094700860066	0.3031786344000314	0.20059753024618932	0.27786358733896793	0.07045457791977114			0.08490211453554897	0.10255383667466503	0.029448207056746143	0.5601325618890175	0.594363791209335	0.23353968422796054	0.40475209611168933	6.899459087681937	35	8.881784201676231e-08	-8.881784201676231e-08	-8.881784201676231e-08	0.0	8.881784201676231e-08	-0.2897909028035933	0.3120435992832644	-0.3495900879112236	False	False	False	False	1e-06	7	7	lower_zero_lower	4	6.899459087681937	0.0	6.899459087681936e-08	0.0		6.217248937900877e-15	1.142886119076536e-09	5.988149975877377e-10	False	True	0.0	3.3074543104305576e-11	1.7751267122889658e-10	False	False	False	False	numerically_equivalent	universal	0.29411764705882354	0.5638814016172506	0.7887323943661971	0.0	0.6120329060804165	0.7363259468123032	0.8317460691015687	0.7808518807436484	0.8696986636590954	0.9259415497994015	0.3665218707450613	0.7363259468123032	0.9309314182838201	0.5651494749784788	0.8696986636590954	0.9716537892070554	0.13738253317596236	0.2764164486966608	0.42749639402675504	0.005656707183300086	0.26813404624723125	0.6484112242517623	0.09918031044652235	0.19955280020311064	0.3086216573109524	0.004083735840175489	0.19357350118170358	0.468106279827657	0.06206130891630952	0.12841239210892946	0.20111348850129057	0.002377430917001333	0.12311979166217138	0.3070310165749629	0.035102044199586985	0.07089637787461472	0.11081258448827108	0.0015861356033187875	0.06816854058217947	0.171595552710109	0.04488087337460577	0.07059642710814651	0.10429957773078485	0.01877358117279357	0.07190165247129733	0.18633108393123293	0.42.0	manifest source_sheet where recorded; otherwise all group-matched rows	1.02695918988547	1.8982970480844472
PMC Open Access	72ca584c48eb56c8387dcfb0a97819f4e78df11bee6c342fabb355bdae36e350	PMC:PMC11399157	The diagnostic performance of ultrafast MRI to differentiate benign from malignant breast lesions: a systematic review and meta-analysis	pmc open access:PMC11399157:Tab1:table-1-characteristics-of-included-studies:1:overall	1	Overall structured 2 x 2 data	external_main	16	16	16	eligible	True								converged	PMC11399157.xml	Table 1 Characteristics of included studies	https://pmc.ncbi.nlm.nih.gov/articles/PMC11399157/	72ca584c48eb56c8387dcfb0a97819f4e78df11bee6c342fabb355bdae36e350	CC BY 4.0	https://creativecommons.org/licenses/by/4.0/	canonical		PMC	continuity-corrected bivariate REML	True	0.8309478775625653	0.769504070396909	3.6050436074660395	0.21968970528023055	0.1803843760044909	0.2498647403833689	0.0520630000365491			0.02827252200633195	0.02815026653609582	-0.01577917439070108	0.32966222670916645	0.31595276830175967	-0.25749042892384283	-0.7978392804636227	3.1126010274404656	15	5.329070491423455e-07	5.329070491423455e-07	3.5527136806704924e-07	-1.7763568501960078e-07	5.329070491423455e-07	-0.554843352069479	-0.4484628750455994	-1.082134628264862	False	False	False	False	1e-06	7	7	minus2_zero_minus2	1	3.1126010274404656	0.0	3.1126010274404655e-08	0.0	0.7458184304062527	0.7458184304062527	0.00237178072603883	0.0007777719054166132	True	True	4.440892098500626e-14	6.000901997538222e-10	3.392199854346245e-10	False	False	False	False	numerically_equivalent	universal	0.15422885572139303	0.6590327737809752	0.8	0.0	0.7795082715798871	0.8309478775625653	0.8723520353453746	0.70613157949133	0.769504070396909	0.8226428433752294	0.6034257297619019	0.8309478775625653	0.940752714112997	0.5139444733080333	0.769504070396909	0.9133493332681445	0.20320195948371453	0.2490807865473465	0.2967217518547459	0.12734260362226907	0.23711835616336788	0.3592013591926217	0.146697203487457	0.1798184177051716	0.21421176902813738	0.09193220323102122	0.17118240312784322	0.2593175529228805	0.07242989616992687	0.09503865266614611	0.11954208648548346	0.03293478599162355	0.09144435886463917	0.15957994342647291	0.06966908371547809	0.08466702420107883	0.0994036368580628	0.0389610092631578	0.08044264094071663	0.11864163798634463	0.04131448934103274	0.052196827514037335	0.06496138470631857	0.024454872820435968	0.05277555412399505	0.10120796150997996	0.42.0	manifest source_sheet where recorded; otherwise all group-matched rows	1.592359986178304	1.2055130396375209
PMC Open Access	2240d3861a366aa7bcd613bbb04d90ef2cc7ecbe47f85c571ef7fd98b267aef1	PMC:PMC11405155	Diagnostic accuracy of cytology and urine methylation test in patients with non-muscle invasive bladder cancer: a systematic review and meta-analysis	pmc open access:PMC11405155:T3:table-3-parameters-of-diagnostic-experiments-included-in-the-studies:1:overall	1	Overall structured 2 x 2 data	external_main	6	6	6	eligible	True								converged	PMC11405155.xml	Table 3 Parameters of diagnostic experiments included in the studies.	https://pmc.ncbi.nlm.nih.gov/articles/PMC11405155/	2240d3861a366aa7bcd613bbb04d90ef2cc7ecbe47f85c571ef7fd98b267aef1	CC BY 4.0	https://creativecommons.org/licenses/by/4.0/	canonical		PMC	continuity-corrected bivariate REML	True	0.6727670180851627	0.8688171901511189	5.128469338781288	0.3766419283876273	0.16325384864607506	0.22613588500326542	0.08605728651107258			0.04228759315637815	0.015556510153277673	0.002464417186744988	0.16348682996631564	0.04088229279173502	0.013588217792610876	0.1662085996944603	-1.8450307930370844	12	0.0	0.0	0.0	0.0	0.0	-0.9055114212769722	0.03360633193805858	-1.6125361511535545	False	False	False	False	1e-06	7	7	zero_zero_zero	2	-1.8450307930370862	1.7763568394002505e-15	1.8450307930370863e-08	1.7763568394002505e-15	3.3830153228072177	3.3830153228072177	0.04720355164227985	0.0002797517647504799	True	True	6.217248937900877e-15	4.2374392883459677e-10	4.3336167987462204e-10	False	False	False	False	numerically_equivalent	universal	0.12464589235127478	0.2582858161083393	0.5546666666666666	0.0	0.5787589228551602	0.6727670180851627	0.7546878331439141	0.8383609444535695	0.8688171901511189	0.8942586324455921	0.4580093015465381	0.6727670180851627	0.8333853831215967	0.8061077992930471	0.8688171901511189	0.9134231382464923	0.15203513066960672	0.2252975631818135	0.303170476626202	0.0802052654869865	0.2244922410618506	0.3939966821693666	0.10975843224026037	0.16264864057061176	0.21886728461684765	0.05790243451295528	0.1620672559067763	0.28443727415047243	0.07573688541579417	0.10893321626593666	0.14335170266462646	0.041711101001028185	0.10805786843681514	0.17994097470964704	0.03322046259510863	0.053785500476049915	0.0773109417242338	0.015588194727306659	0.05348927003341605	0.10806059503257118	0.06601571353075475	0.08616403901440362	0.10894989340608592	0.0452092145297708	0.0863554779408699	0.1368169926561977	0.42.0	manifest source_sheet where recorded; otherwise all group-matched rows	0.7207266854642999	1.8905408896369633
PMC Open Access	8365f8087bbf2d5d16f4261f9869a93fb57e87eb919a5a4393b4ea01c60aff37	PMC:PMC11477532	Diagnostic Utility of Copeptin in Pediatric Patients with Polyuria-Polydipsia Syndrome: A Systematic Review and Meta-Analysis	pmc open access:PMC11477532:ijms-25-10743-t002:table-2-results-of-individual-studies:1:overall	1	Overall structured 2 x 2 data	external_main	11	11	11	eligible	True								converged	PMC11477532.xml	Table 2 Results of individual studies.	https://pmc.ncbi.nlm.nih.gov/articles/PMC11477532/	8365f8087bbf2d5d16f4261f9869a93fb57e87eb919a5a4393b4ea01c60aff37	CC BY 4.0	https://creativecommons.org/licenses/by/4.0/	canonical		PMC	continuity-corrected bivariate REML	True	0.9419860286617556	0.9193430792611541	11.678923767890353	0.06310372335088257	0.4283840141750301	0.5933887560392951	0.015530916178246193			0.12533072893823594	0.0496365280794949	0.0014387772580990242	0.00167786345234149	0.1220050127134545	0.014307605076171138	0.999999538809039	7.221901281726218	14	8.881784250980039e-08	-8.881784250980039e-08	0.0	0.0	8.881784250980039e-08	-3.195117024745859	0.3492919984458023	-7.999999922511697	False	True	False	True	1e-06	7	7	lower_zero_lower	4	7.221901281726218	0.0	7.221901281726218e-08	2.1470469846462947e-10		2.976329227522001e-08	5.968961225288894e-08	4.008097449492709e-07	True	True	2.850273439491957e-08	1.9060039546658913e-08	2.998383064056753e-08	False	False	False	False	tiny_boundary_refinement	universal	0.09523809523809523	0.22857142857142856	0.4097222222222222	0.9090909090909091	0.8902638032277197	0.9419860286617556	0.9701473571176789	0.8804595679417015	0.9193430792611541	0.9463494494032042	0.8898107462909608	0.9419860286617556	0.9702811321912759	0.8349948201629847	0.9193430792611541	0.9625096620878067	0.49183534976539584	0.5912052882570503	0.6761488029398871	0.4238217224552004	0.5903456529178321	0.720445549310341	0.3550697570543917	0.4268077074387462	0.48813081716676326	0.30596880866396325	0.4261871125360066	0.5201098828836936	0.20319640093888275	0.24988553047238382	0.29332154781792763	0.1619822849126026	0.2500071092387752	0.32227655939045924	0.14407672909005195	0.17712961718264278	0.20189282237250608	0.13639434826461574	0.1761456945828716	0.20450641068356606	0.008072868251142708	0.015509025062781664	0.028666283867399816	0.008079362923982748	0.01564116633663837	0.030324873272313337	0.42.0	manifest source_sheet where recorded; otherwise all group-matched rows	2.7873065762167166	2.433454757808149
PMC Open Access	504972487f20d5311f18b90002405c9267818ecf4374ba4c114e74a213e30989	PMC:PMC11485374	Using the GoogLeNet deep-learning model to distinguish between benign and malignant breast masses based on conventional ultrasound: a systematic review and meta-analysis	pmc open access:PMC11485374:t1:table-1-characteristics-of-the-included-studies:1:overall	1	Overall structured 2 x 2 data	external_main	12	12	12	eligible	True								converged	PMC11485374.xml	Table 1 Characteristics of the included studies	https://pmc.ncbi.nlm.nih.gov/articles/PMC11485374/	504972487f20d5311f18b90002405c9267818ecf4374ba4c114e74a213e30989	CC BY-NC-ND 4.0	https://creativecommons.org/licenses/by-nc-nd/4.0/	canonical		PMC	continuity-corrected bivariate REML	True	0.845115723896018	0.8573853700073913	5.925869764832809	0.18064721130318193	0.26243805142481	0.3635238097580293	0.043210345712684756			0.031010106406429292	0.08118170058177114	-0.010763924092946507	0.2767186411031913	0.8920745403493471	-0.12715915042730844	-0.2559339132217912	8.467416984460076	10	1.776356830474485e-07	1.776356830474485e-07	0.0	0.0	1.776356830474485e-07	-0.6423770125469236	-0.24172880745641856	-0.09097577822923393	False	False	False	False	1e-06	7	7	one_zero_one	3	8.467416984460074	1.7763568394002505e-15	8.467416984460074e-08	1.7763568394002505e-15		4.618527782440651e-14	8.09840305926457e-10	1.946305339117771e-10	False	True	-1.7763568394002505e-15	4.893506710956785e-10	8.270240048346977e-11	False	False	False	False	numerically_equivalent	universal	0.21747765640516387	0.45186121678884045	0.5266666666666666	0.0	0.7943995494871965	0.845115723896018	0.8851305470650574	0.7747449502752981	0.8573853700073913	0.9131075260094025	0.6478355329069794	0.845115723896018	0.9418079219475513	0.465097711050641	0.8573853700073913	0.9765079164918007	0.2648680571669565	0.36210085645822937	0.45537587962515497	0.07071174270012268	0.347694243851682	0.6244265218654755	0.1912156919070579	0.26141078145997176	0.32874864123544495	0.051048793693664905	0.25101024306714675	0.45079104932748465	0.10183054176951528	0.15338091404427	0.20498345935293855	0.016988888982081594	0.1470170125316857	0.30336732369888136	0.08518554378215701	0.1077918329912528	0.1293246415251371	0.029961133884220417	0.10083855354693658	0.16489483964683865	0.03261612227643144	0.043452735519919926	0.05680476589919646	0.01799406042588983	0.04562380599635493	0.09966587724238882	0.42.0	manifest source_sheet where recorded; otherwise all group-matched rows	1.6967953370468398	1.7937413934762485
PMC Open Access	03b070e19b6de217f69f170a8028aaa867423b3d8090f03bf3c99fea9a03c54a	PMC:PMC11485385	Diagnostic value of a magnetic resonance imaging (MRI)-based vertebral bone quality score for bone mineral density assessment: an updated systematic review and meta-analysis	pmc open access:PMC11485385:t2:table-2-methodology-assessment-of-the-studies-included-in-the-present-meta-analy:1:overall	1	Overall structured 2 x 2 data	external_main	23	23	23	eligible	True								converged	PMC11485385.xml	Table 2 Methodology assessment of the studies included in the present meta-analysis	https://pmc.ncbi.nlm.nih.gov/articles/PMC11485385/	03b070e19b6de217f69f170a8028aaa867423b3d8090f03bf3c99fea9a03c54a	CC BY-NC-ND 4.0	https://creativecommons.org/licenses/by-nc-nd/4.0/	canonical		PMC	continuity-corrected bivariate REML	True	0.7657628521842416	0.6436204702834114	2.148728499622904	0.36393675874326153	0.08019748540840474	0.11108791301565486	0.08339643282274994			0.012975384877197512	0.015349323002787432	-0.003983006654924585	0.2135188618730015	0.23631361693178532	-0.09016143767931557	-0.401382405671385	-0.14095307627009745	19	3.5527136806704924e-07	-3.55271366094897e-07	3.5527136806704924e-07	-3.55271366094897e-07	3.5527136806704924e-07	-0.7720150521031809	-0.19512041241900696	-0.8091342901591443	False	False	False	False	1e-06	7	7	one_zero_one	3	-0.14095307627010456	7.105427357601002e-15	1e-08	7.105427357601002e-15	17.695390567340542	17.695390567340542	0.009113308642859419	0.00242684306143659	True	True	7.105427357601002e-15	2.536283405518702e-10	1.1458545223774763e-10	False	False	False	False	numerically_equivalent	universal	0.16666666666666666	0.6792452830188679	0.8067632850241546	0.0	0.723377982340485	0.7657628521842416	0.8034182534957011	0.5862024469843145	0.6436204702834114	0.6971868650422817	0.562610620381156	0.7657628521842416	0.8925745579652578	0.40320635321708953	0.6436204702834114	0.8284026885236656	0.08080384093412737	0.11087051597986831	0.14522812463889517	0.01770628316646043	0.1067131295280666	0.250586225936963	0.05833456294515604	0.08004054038052519	0.10484426334462199	0.01278266327389895	0.07703920629966544	0.18090523669568587	0.026561010505004305	0.03812573049117198	0.05232385044080494	0.005111029550632329	0.03634422201524129	0.10088842665619996	0.03116319116127378	0.041932183365477854	0.05364912245039859	0.0069971473179110425	0.039749275324401666	0.08656851198202041	0.07125142127176146	0.08332965869626947	0.09675363518092515	0.042947454567017054	0.08533180607742524	0.14640189340203075	0.42.0	manifest source_sheet where recorded; otherwise all group-matched rows	1.1845384749923686	0.5911129628358656
PMC Open Access	244a5ef1ab6b616f627b1f93ec0404071d1b8e85f7e2f7eda36beb92e839df02	PMC:PMC11521955	[ 18 F]FDG PET/CT versus [ 18 F]FDG PET/MRI in the diagnosis of lymph node metastasis in nasopharyngeal carcinoma: a systematic review and meta-analysis	pmc open access:PMC11521955:tab2:table-2-technical-aspects-of-included-studies:1:overall	1	Overall structured 2 x 2 data	external_main	9	9	9	eligible	True								converged	PMC11521955.xml	Table 2 Technical aspects of included studies.	https://pmc.ncbi.nlm.nih.gov/articles/PMC11521955/	244a5ef1ab6b616f627b1f93ec0404071d1b8e85f7e2f7eda36beb92e839df02	CC BY 4.0	https://creativecommons.org/licenses/by/4.0/	canonical		PMC	continuity-corrected bivariate REML	True	0.8997610596185219	0.9086591542913472	9.850588229590777	0.11031522646096407	0.3693431433659859	0.5116065519289869	0.02683862924935491			0.18658112683410355	0.22830969182421001	-0.11436483261784212	1.1330552277692894	1.6257556461341436	-0.9543683030225812	-0.7031740448764506	13.786142661345636	16	0.0	0.0	0.0	0.0	0.0	0.06245886278961682	-0.8965829327566534	-0.09807150274321585	False	False	False	False	1e-06	7	7	minus2_zero_minus2	1	13.786142661345629	7.105427357601002e-15	1.3786142661345628e-07	0.0	3.7654520834795626	3.7654520834795626	0.048158497425420776	0.019830028123845267	True	True	-5.329070518200751e-15	1.1137322175613917e-09	8.633079806585897e-10	False	False	False	False	numerically_equivalent	universal	0.035398230088495575	0.3853211009174312	0.95	0.3333333333333333	0.7937967838563004	0.8997610596185219	0.9544001968754076	0.795900512458697	0.9086591542913472	0.9620894263647595	0.48576772525772427	0.8997610596185219	0.9884115412101125	0.4082040557389876	0.9086591542913472	0.9930782351863557	0.3632728601145163	0.5018331613967859	0.6215183761079051	0.1206763165907642	0.4480111808205499	0.7210576706296391	0.26225688382675605	0.36228745815848384	0.44869157720106706	0.08711962333439459	0.3234318582580172	0.5205517904615745	0.13391341080116712	0.21881223135841865	0.2881636224821349	0.022441474046902936	0.19880986157705804	0.34648067278038	0.10278339880137616	0.14488563696326065	0.17727846520409346	0.02833456438819705	0.129292382888392	0.20065113389859215	0.013215557033974853	0.026994742403666408	0.05167595992214721	0.004713112801538711	0.028308666783684894	0.11634840382617219	0.42.0	manifest source_sheet where recorded; otherwise all group-matched rows	2.194572499046352	2.297371989461242
PMC Open Access	7ff8def509989c9732498e69de68cb470c203d4a7b6402d9041ea111b11ac1cf	PMC:PMC11539622	Predicting radiation pneumonitis in lung cancer using machine learning and multimodal features: a systematic review and meta-analysis of diagnostic accuracy	pmc open access:PMC11539622:Tab1:table-1-clinical-characteristics-of-the-included-studies:1:overall	1	Overall structured 2 x 2 data	external_main	9	9	9	eligible	True								converged	PMC11539622.xml	Table 1 Clinical characteristics of the included studies	https://pmc.ncbi.nlm.nih.gov/articles/PMC11539622/	7ff8def509989c9732498e69de68cb470c203d4a7b6402d9041ea111b11ac1cf	CC BY-NC-ND 4.0	https://creativecommons.org/licenses/by-nc-nd/4.0/	canonical		PMC	continuity-corrected bivariate REML	True	0.6531542597205718	0.8844091407859136	5.650570158933256	0.3921779234113413	0.16630807407139447	0.2303665354613224	0.08929008119660652			0.03914959491422592	0.04022563106997043	-1.6972266040868884e-09	1.1253517471925913e-07	1.1360990256904983e-07	-1.0997485455859927e-08	-0.09726154360460117	5.700425902111925	28	7.105427400784031e-07	0.0	0.0	0.0	0.0	-8.0	-3.278304210702089e-05	-8.0	True	True	True	True	1e-06	7	7	empirical	0	5.70042590211192	4.440892098500626e-15	5.7004259021119203e-08	8.881784197001252e-16		3.979039320256561e-12	1.7037149468990265e-11	1.4274137427605638e-11	False	True	0.0	0.0	0.0	False	False	False	False	numerically_equivalent	universal	0.16666666666666666	0.32	0.6071428571428571	0.2222222222222222	0.5609773939177828	0.6531542597205718	0.73511607637805	0.8377751063195013	0.8844091407859136	0.9189346744098	0.5609772566480794	0.6531542597205718	0.735116184909074	0.8377750308750032	0.8844091407859136	0.9189347157623421	0.1513039593630309	0.22946862505118287	0.3144438547726148	0.15142784551511773	0.22975938242384075	0.31435458779693903	0.1092305791318678	0.1656598473196229	0.2270058530250322	0.10932001602562676	0.16586975323574027	0.2269414086873463	0.07580886778170347	0.11417509567334594	0.15576355704255926	0.07577330389023348	0.11413711930676299	0.15530768913681972	0.03208717135877919	0.05135134706700339	0.0741587766873887	0.032378247303455614	0.0514518808183932	0.07390620366015631	0.06949253583181586	0.08937714035301647	0.11124065718449658	0.06967220830162864	0.08931487222631351	0.11071399024603872	0.42.0	manifest source_sheet where recorded; otherwise all group-matched rows	0.6329332051266272	2.034862903939332
PMC Open Access	52795764c2fa84c293ed241e8522eda1dd06a639c405ed7892dff778377469fe	PMC:PMC11563508	Diagnostic accuracy of point-of-care lung ultrasound for community-acquired pneumonia in children in ambulatory settings: A systematic review and meta-analysis	pmc open access:PMC11563508:table3-1742271X241289726:table-3-diagnostic-accuracy-results-from-included-studies-with-data-presented-to:1:overall	1	Overall structured 2 x 2 data	external_main	6	6	6	eligible	True								converged	PMC11563508.xml	Table 3. Diagnostic accuracy results from included studies, with data presented to differentiate between clinicians experienced in POC LUS and inexperienced clinicians.	https://pmc.ncbi.nlm.nih.gov/articles/PMC11563508/	52795764c2fa84c293ed241e8522eda1dd06a639c405ed7892dff778377469fe	CC BY 4.0	https://creativecommons.org/licenses/by/4.0/	canonical		PMC	continuity-corrected bivariate REML	True	0.9088769989234788	0.8074348322614624	4.719841130133877	0.112854929507195	0.26728294481283826	0.37023485677550844	0.027439559975123498			0.07269516314552878	0.2002999618926689	-0.0882703067976791	0.24544252520765641	1.025948284972572	-0.5018080411623701	-0.999999945155531	2.4974295643455817	31	3.5527137003920156e-07	0.0	4.4408921254900194e-08	0.0	4.4408921254900194e-08	-0.7023462361817194	-1.0128909973128388	-8.0	False	True	False	True	1e-06	7	7	empirical	0	2.4974295643455817	0.0	2.497429564345582e-08	4.440892098500626e-16		7.158273973573159e-12	1.7142584018969842e-09	3.2112044134890994e-09	False	True	0.0	0.0	0.0	False	False	False	False	numerically_equivalent	universal	0.18	0.4393041237113402	0.918918918918919	0.16666666666666666	0.8546507242580279	0.9088769989234788	0.9441937648808282	0.635583983056194	0.8074348322614624	0.9097517309243488	0.7675462388966344	0.9088769989234788	0.9678757223932449	0.32366930097360425	0.8074348322614624	0.9735016041351153	0.2363616342069113	0.3688905759820647	0.48826141631241643	0.08930187748431301	0.3675008644993981	0.5442986266635609	0.1706361042874591	0.26631247074063374	0.35248963408542805	0.06446953428211473	0.26530919897750915	0.39294447059703214	0.06603569455422142	0.1372778478117441	0.2148252393565256	0.011961965490949807	0.136655329471653	0.2750240751178928	0.10235887409080797	0.12753061165349006	0.14757494087453515	0.05204700303102457	0.12050113828454942	0.1459007918608335	0.019316883196496878	0.027805059862329347	0.039955483982066616	0.018490039259172655	0.028615878798638708	0.05612567214161664	0.42.0	manifest source_sheet where recorded; otherwise all group-matched rows	2.299999516277873	1.4334277186134408
PMC Open Access	357901c18048a2acb5f7e6ddf2baa3e4b3990477097f75cf44ce1dfe7f9a9a9b	PMC:PMC11668106	Diagnostic accuracy of case-identification algorithms for heart failure in the general population using routinely collected health data: a systematic review	pmc open access:PMC11668106:Tab4:table-4-diagnostic-accuracy-results-hospitalized-patients:1:overall	1	Overall structured 2 x 2 data	external_main	5	5	5	eligible	True								converged	PMC11668106.xml	Table 4 Diagnostic accuracy results — hospitalized patients	https://pmc.ncbi.nlm.nih.gov/articles/PMC11668106/	357901c18048a2acb5f7e6ddf2baa3e4b3990477097f75cf44ce1dfe7f9a9a9b	CC BY-NC-ND 4.0	https://creativecommons.org/licenses/by-nc-nd/4.0/	canonical		PMC	continuity-corrected bivariate REML	True	0.6743239734456481	0.983408684270754	40.64318854815099	0.3311705822446105	0.3255926228220401	0.4510042276064075	0.07646214249843347			0.4623835856505836	0.23003949904631846	-0.27751715996786275	2.2624243985721195	1.0672166421114069	-1.3851554140426878	-0.8914257426486842	4.844985613269149	39	1.776356830474485e-07	-8.881784201676231e-08	-1.776356830474485e-07	1.776356830474485e-07	1.776356830474485e-07	0.4082184905189513	-0.9208978647899461	-0.7589680222154839	False	False	False	False	1e-06	7	7	lower_zero_lower	4	4.844985613269147	1.7763568394002505e-15	4.844985613269147e-08	8.881784197001252e-16		1.9539925233402755e-14	1.6884029729880012e-09	2.7994939699738097e-11	False	True	3.552713678800501e-15	9.134054623771704e-10	1.0655143434235015e-11	False	False	False	False	numerically_equivalent	universal	0.10666666666666667	0.14055080721747387	0.6108374384236454	0.0	0.3532133346739075	0.6743239734456481	0.8870102486826509	0.9585962675686347	0.983408684270754	0.9934530778374672	0.07533382822008734	0.6743239734456481	0.9813506515015088	0.8641038775969487	0.983408684270754	0.9981933785955571	0.20646915368984223	0.4487390370306569	0.6318268834724505	0.03772952534820283	0.434780781191449	0.7140447296550625	0.14905588277631382	0.3239573181051316	0.45613357828388573	0.027238004355632516	0.3138804610591819	0.515488951344241	0.13304996309740805	0.25096174765815626	0.31171806230220167	0.02638820059009474	0.22942246625168788	0.33858811217152107	0.01595344955486688	0.07237718314161466	0.15218398395332902	0.0006173011037651541	0.07138729212355427	0.20498000566216867	0.02851207160884261	0.07662099191094426	0.14068457550594465	0.005229403799983851	0.0772708583549755	0.18828863229398	0.42.0	manifest source_sheet where recorded; otherwise all group-matched rows	0.7278075645333789	4.082145376170133
PMC Open Access	c0401e42321309398313d17f78fc8418706c862cbe12e1e6ff394ec767a8db87	PMC:PMC11674177	Diagnostic accuracy of metagenomic next-generation sequencing in pulmonary tuberculosis: a systematic review and meta-analysis	pmc open access:PMC11674177:Tab1:table-1-summary-of-study-characteristics:1:overall	1	Overall structured 2 x 2 data	external_main	8	8	8	eligible	True								converged	PMC11674177.xml	Table 1 Summary of study characteristics	https://pmc.ncbi.nlm.nih.gov/articles/PMC11674177/	c0401e42321309398313d17f78fc8418706c862cbe12e1e6ff394ec767a8db87	CC BY 4.0	https://creativecommons.org/licenses/by/4.0/	canonical		PMC	continuity-corrected bivariate REML	True	0.7641346348792675	0.9378591390009311	12.296814408328153	0.2514933803086802	0.3006507229800366	0.41645521916825406	0.05915412722350764			0.11901370143437592	0.5818431082663638	0.06476910354714056	0.7582655235182246	3.902785901019853	0.5220359785917048	0.3034606730621628	15.064470177335593	10	0.0	0.0	0.0	0.0	0.0	-0.13836082989988407	0.599500818584807	0.6325411958453363	False	False	False	False	1e-06	7	7	empirical	0	15.064470177335576	1.7763568394002505e-14	1.5064470177335576e-07	3.552713678800501e-15	4.492975406637356	4.492975406637356	0.051888287705080804	0.0006827359312665537	True	True	0.0	0.0	0.0	False	False	False	False	numerically_equivalent	universal	0.11382113821138211	0.44859656472559695	0.7553191489361702	0.5	0.622301245718616	0.7641346348792675	0.8643193460141653	0.7719160633829658	0.9378591390009311	0.9853597165485689	0.34067629989784465	0.7641346348792675	0.9530796742456621	0.19210213105480922	0.9378591390009311	0.998957197883834	0.1555049496767008	0.4105897279919941	0.6217484873590223	0.002321492630236512	0.3768649182225523	0.8308305864408264	0.11226339206565575	0.2964162601095806	0.44885770097819827	0.001675950751841697	0.2720693724422888	0.5997999424433758	0.06776900712334244	0.2054833739564716	0.3188019554571038	0.0006159004279117703	0.18815121819048009	0.4112857261408639	0.040860050619831285	0.09053917846913515	0.13812786025825596	0.0009171986757303703	0.08178483071035383	0.19765825537918968	0.035007443620394096	0.06006477750740252	0.0983608831407253	0.012497629668568752	0.06466336599544711	0.3331034377192225	0.42.0	manifest source_sheet where recorded; otherwise all group-matched rows	1.1754828418453611	2.714196006425147
PMC Open Access	0acd7ff43ac1a4c250417ef6f5b565d12ea4f668af608d50d051320531693a34	PMC:PMC11788135	The diagnostic performance of International Ovarian Tumor Analysis: Simple Rules for diagnosing ovarian tumors—a systematic review and meta-analysis	pmc open access:PMC11788135:T2:table-2-frequency-of-total-and-number-of-cases-in-which-iota-sr-was-applied-and-:1:overall	1	Overall structured 2 x 2 data	external_main	30	30	30	eligible	True								converged	PMC11788135.xml	Table 2 Frequency of total and number of cases in which IOTA-SR was applied and the performance of IOTA-SR in the diagnosis of malignant tumors.	https://pmc.ncbi.nlm.nih.gov/articles/PMC11788135/	0acd7ff43ac1a4c250417ef6f5b565d12ea4f668af608d50d051320531693a34	CC BY 4.0	https://creativecommons.org/licenses/by/4.0/	canonical		PMC	continuity-corrected bivariate REML	True	0.8943503119924286	0.9051238923040593	9.426507196718546	0.11672400751529419	0.35939046845436107	0.4978203106369401	0.028353614986627335			0.01733305267129864	0.03369399174078145	-0.014519293923508982	0.2536918515907899	0.8375971875299951	-0.4151720836986433	-0.9006525426463649	19.321449706321626	12	7.10542732189794e-07	3.55271366094897e-07	-7.10542732189794e-07	3.55271366094897e-07	7.10542732189794e-07	-0.6858174655894542	-0.8242802319307189	-0.9220763048125835	False	False	False	False	1e-06	7	7	empirical	0	19.321449706321626	0.0	1.9321449706321627e-07	1.0658141036401503e-14	0.2991917526996737	0.2991917526996737	0.0032026746272580953	0.0005328111673655878	True	True	0.0	0.0	0.0	False	False	False	False	numerically_equivalent	universal	0.10091743119266056	0.2583333333333333	0.6896551724137931	0.06666666666666667	0.8673731344630845	0.8943503119924286	0.9163692343579605	0.869407531733116	0.9051238923040593	0.9318378507460923	0.7531735981836266	0.8943503119924286	0.9591573018211302	0.6049207652194901	0.9051238923040593	0.9834550123289362	0.4489032708090426	0.4967748977405412	0.5411253424029999	0.23486404837759076	0.48840054072506034	0.608173397433885	0.3240758830838778	0.3586357555136931	0.39065358753626933	0.16955495500276738	0.35259007190760044	0.43905746217061925	0.1840715267268939	0.2156311285876264	0.244157849402623	0.05958248419371076	0.21437498734189714	0.30355764278323555	0.131594409834226	0.14319446785498163	0.1537051810592545	0.09151607784671223	0.13616789336318338	0.1625802186805301	0.023072369995650408	0.028365003576047928	0.03481381704753638	0.014990584605090274	0.028761071909983428	0.058911225932538024	0.42.0	manifest source_sheet where recorded; otherwise all group-matched rows	2.135968755305254	2.2554999209366837
PMC Open Access	e138a43c7f9b998a14382f5d2d7fc786da8f88802751048242359ff18cb6169b	PMC:PMC11837447	Accuracy of artificial intelligence in detecting tumor bone metastases: a systematic review and meta-analysis	pmc open access:PMC11837447:Tab2:table-2-algorithm-and-data-for-the-20-included-studies:1:overall	1	Overall structured 2 x 2 data	external_main	16	16	16	eligible	True								converged	PMC11837447.xml	Table 2 Algorithm and data for the 20 included studies	https://pmc.ncbi.nlm.nih.gov/articles/PMC11837447/	e138a43c7f9b998a14382f5d2d7fc786da8f88802751048242359ff18cb6169b	CC BY-NC-ND 4.0	https://creativecommons.org/licenses/by-nc-nd/4.0/	canonical		PMC	continuity-corrected bivariate REML	True	0.8512653175690675	0.8727319252928473	6.688757722844884	0.17042424840941184	0.2831644438411668	0.3922335837135512	0.04086496678950857			0.043766755844135745	0.04122570323130284	0.00451147557060436	0.4855511762271758	0.4247574821624105	0.07207798964838713	0.15871378212645265	13.306020170106052	11	3.5527136806704924e-07	-3.5527136806704924e-07	3.5527136806704924e-07	-3.5527136806704924e-07	3.5527136806704924e-07	-0.36123529374058005	0.10343920161462399	-0.4408748341057458	False	False	False	False	1e-06	7	7	minus2_zero_minus2	1	13.306020170106045	7.105427357601002e-15	1.3306020170106044e-07	3.552713678800501e-15	9.39350647966781	9.39350647966781	0.003965975266121524	0.009319279950474435	True	True	1.0658141036401503e-14	3.1876479233972077e-10	1.40575884266525e-10	False	False	False	False	numerically_equivalent	universal	0.24857954545454544	0.5	0.9047619047619048	0.0625	0.7915882055657141	0.8512653175690675	0.8960973044752828	0.8216225705287395	0.8727319252928473	0.9107873065628395	0.5789837310287725	0.8512653175690675	0.9597095675794528	0.642769120058898	0.8727319252928473	0.9631467579067443	0.2991712458774893	0.3913445428576906	0.48124549921355314	0.08843039321619872	0.38005264126609584	0.6630011331354962	0.21598012758141447	0.2825226202698183	0.34742464642035803	0.06384038530471067	0.2743706792661427	0.4786391449526713	0.12454217682303705	0.16797710497494686	0.21149935610564696	0.03351011569707792	0.1623030415679991	0.3013232326387914	0.08718699762407262	0.11419098804620163	0.1401057815933955	0.024668701261370583	0.11069398299932096	0.1888221806756654	0.02852203047916704	0.0409569294848715	0.05715006219867169	0.011085376924207661	0.042023229767699614	0.11664015190927103	0.42.0	manifest source_sheet where recorded; otherwise all group-matched rows	1.7445597876400618	1.9253327494436419
PMC Open Access	c3cda51cf4c9406c524b8e6fe479fef1f950030d50ffe6998e4de4564060f7da	PMC:PMC11841914	Diagnostic yield of endoscopic ultrasound-guided fine-needle aspiration-based cytology for distinguishing malignant and benign pancreatic cystic lesions: A systematic review and meta-analysis	pmc open access:PMC11841914:pone.0314825.t002:table-2-characteristics-of-included-studies:1:overall	1	Overall structured 2 x 2 data	external_main	15	15	15	eligible	True								converged	PMC11841914.xml	Table 2 Characteristics of included studies.	https://pmc.ncbi.nlm.nih.gov/articles/PMC11841914/	c3cda51cf4c9406c524b8e6fe479fef1f950030d50ffe6998e4de4564060f7da	CC BY 4.0	https://creativecommons.org/licenses/by/4.0/	canonical		PMC	continuity-corrected bivariate REML	True	0.5965594079266493	0.915450948739899	7.055778853052223	0.44070148447459595	0.16605724333156513	0.23001908986167652	0.09924141174887773			0.1067260052372915	0.08251677014259427	-0.043798534942572465	1.0145958199885063	0.5266467815655105	-0.6462968862837086	-0.8841497164449429	22.384389922863946	12	3.55271366094897e-07	0.0	3.55271366094897e-07	0.0	3.55271366094897e-07	0.007245163140225166	-0.6416312818472509	-1.0816025695202656	False	False	False	False	1e-06	7	7	zero_zero_zero	2	22.384389922863946	0.0	2.2384389922863945e-07	3.907985046680551e-14	0.05315056636207771	0.05315056636207771	0.0002094783281816337	0.0013790913644970981	True	True	4.618527782440651e-14	1.7433343657557998e-10	1.055419085460585e-09	False	False	False	False	numerically_equivalent	universal	0.02666666666666667	0.3103448275862069	0.7	0.4666666666666667	0.4380327250676598	0.5965594079266493	0.7371967506162778	0.8604546075322965	0.915450948739899	0.9500313387820257	0.15652626089088947	0.5965594079266493	0.9217672318622971	0.7010607157096393	0.915450948739899	0.9803881743071575	0.1340833659230865	0.22803591672695922	0.3343445299554085	0.038379496931279754	0.21576464190691053	0.4129562999283006	0.09679854891693891	0.16462553492858686	0.2413727095467187	0.02770723710233416	0.15576655687590985	0.2981247548789722	0.07461276122353983	0.12066097719779262	0.1696473792541556	0.025281023649797996	0.1067156646585676	0.19306717964018602	0.020099573530065747	0.04358692326126748	0.07678668579178981	0.002177188291572527	0.04276656698875995	0.12688658452095317	0.06779861516634925	0.09924331186040639	0.13129837517156526	0.026212557588339645	0.09984448633105453	0.17770457132010894	0.42.0	manifest source_sheet where recorded; otherwise all group-matched rows	0.3911495854261817	2.3820849297923994
PMC Open Access	fa83573a80a2280bfdb4eecef2262b73249d9636702dea5f9cd0a2371bcf4a00	PMC:PMC11864958	Diagnostic accuracy of methylated SEPT 9 for primary liver cancer: a systematic review and meta-analysis	pmc open access:PMC11864958:T1:table-1-characteristics-of-included-studies:1:overall	1	Overall structured 2 x 2 data	external_main	10	10	10	eligible	True								converged	PMC11864958.xml	Table 1 Characteristics of included studies.	https://pmc.ncbi.nlm.nih.gov/articles/PMC11864958/	fa83573a80a2280bfdb4eecef2262b73249d9636702dea5f9cd0a2371bcf4a00	CC BY 4.0	https://creativecommons.org/licenses/by/4.0/	canonical		PMC	continuity-corrected bivariate REML	True	0.4004854999826199	0.8072016332171035	2.077224546375917	0.7427072435768174	0.025415464061428195	0.03520497988846604	0.15659985013468558			0.04566710752394007	0.3898286953880016	0.07507396272651981	0.419156526360918	3.534564301062641	0.7510538572515073	0.6170424193929309	12.802202080770492	17	1.7763568403352462e-07	-1.7763568403352462e-07	0.0	0.0	1.7763568403352462e-07	-0.43475542877663226	1.1600667111041956	0.39167890049082005	False	False	False	False	1e-06	7	7	minus2_zero_minus2	1	12.802202080770488	3.552713678800501e-15	1.280220208077049e-07	1.7763568394002505e-15		1.0658141036401503e-14	1.1938844357572975e-10	1.4243278778636181e-09	False	True	-3.552713678800501e-15	3.453914931839108e-11	2.7900792787249884e-10	False	False	False	False	numerically_equivalent	universal	0.29651162790697677	0.7092990229493297	0.925414364640884	0.1	0.30527899601393005	0.4004854999826199	0.5038496820316998	0.5518628696040581	0.8072016332171035	0.9343587926943444	0.14935023553487645	0.4004854999826199	0.7176472879502195	0.07938182759778312	0.8072016332171035	0.9951049955171238	0.00012903124346591227	0.03588949313059843	0.17162949765072982	0.0002446843691570356	0.09876876034451519	0.533650090520364	9.315127977629347e-05	0.025909633402246002	0.12390415626546641	0.00017664452047425478	0.07130394298990231	0.3852569931858349	6.047634333713832e-05	0.01874793444112484	0.09800576781635735	0.00011256653103924763	0.04505334315566217	0.2785684878775937	3.274854450354175e-05	0.007018566717606961	0.02671360225552429	5.9906124450286995e-05	0.018661191828213977	0.18632521174928834	0.12068349363536866	0.1567986443425062	0.22893325094989747	0.06855818561335474	0.16027775735392413	0.6994331967732039	0.42.0	manifest source_sheet where recorded; otherwise all group-matched rows	-0.40344259996087584	1.4319285812514295
PMC Open Access	83a1ea0929eb9d91340a5940a15736f75cfec24c7769a4e9077dad5b8ead15b6	PMC:PMC11912079	Diagnostic accuracy of pleural fluid carbohydrate antigen 72-4 for malignant pleural effusion: a systematic review and meta-analysis	pmc open access:PMC11912079:t3:table-3-diagnostic-accuracy-for-ca72-4-in-the-eligible-studies:1:overall	1	Overall structured 2 x 2 data	external_main	8	8	8	eligible	True								converged	PMC11912079.xml	Table 3 Diagnostic accuracy for CA72-4 in the eligible studies	https://pmc.ncbi.nlm.nih.gov/articles/PMC11912079/	83a1ea0929eb9d91340a5940a15736f75cfec24c7769a4e9077dad5b8ead15b6	CC BY-NC-ND 4.0	https://creativecommons.org/licenses/by-nc-nd/4.0/	canonical		PMC	continuity-corrected bivariate REML	True	0.4684657080544736	0.9707308467033626	16.00544106304209	0.5475609369483171	0.1689952731178162	0.23408878850210618	0.12040760850491493			0.0307300342808767	0.18151013406564187	-0.009388880933744537	0.19902421556337319	0.9585923264607684	-0.07540740029202518	-0.17264103620905352	5.428201009824738	10	8.881784201676231e-08	0.0	8.881784201676231e-08	8.881784195513255e-08	8.881784201676231e-08	-0.8071643877063546	-0.1690289166988479	-0.03627375957297351	False	False	False	False	1e-06	7	7	one_zero_one	3	5.428201009824734	3.552713678800501e-15	5.4282010098247344e-08	0.0	17.08819271864241	17.08819271864241	0.020681882388436934	0.00015678370120497664	True	True	-3.552713678800501e-15	4.4824866041182077e-11	6.109424077749281e-11	False	False	False	False	numerically_equivalent	universal	0.3034825870646766	0.47109589842607225	0.7307692307692307	0.125	0.38464318219246524	0.4684657080544736	0.5541064485247794	0.9350202126036359	0.9707308467033626	0.9870871862997027	0.2562086850892637	0.4684657080544736	0.6927821728263909	0.8035690490106665	0.9707308467033626	0.9962946967448574	0.15388290383969905	0.2321227059732698	0.3133695026841932	0.04616088995915027	0.22194142323625024	0.43415019270083155	0.11109239160472911	0.16757590290338203	0.2262302480685998	0.033324843346514525	0.1602257488535359	0.31342522151149255	0.09161558485548679	0.1392605368694812	0.18629771769879458	0.025425658334827055	0.13266354619961235	0.24821191881752167	0.017669866889112644	0.028194756120224287	0.042362026510800205	0.005396846054550451	0.026863711994268107	0.07238928442526912	0.10345753981061293	0.12064635962063838	0.13678849091697362	0.07522407287415861	0.12206461895555148	0.16372994568115948	0.42.0	manifest source_sheet where recorded; otherwise all group-matched rows	-0.1263048110715933	3.501515065064703
PMC Open Access	e86c1c96b099b782ab621438d00ff278c289d748d6da11accb438881f19a401b	PMC:PMC11924644	Systematic review and meta-analysis of magnetic resonance imaging in the diagnosis of pulmonary embolism	pmc open access:PMC11924644:Tab1:table-1-basic-characteristics-of-included-studies:1:overall	1	Overall structured 2 x 2 data	external_main	18	18	18	eligible	True								converged	PMC11924644.xml	Table 1 Basic characteristics of included studies	https://pmc.ncbi.nlm.nih.gov/articles/PMC11924644/	e86c1c96b099b782ab621438d00ff278c289d748d6da11accb438881f19a401b	CC BY-NC-ND 4.0	https://creativecommons.org/licenses/by-nc-nd/4.0/	canonical		PMC	continuity-corrected bivariate REML	True	0.8220055873774944	0.9071169107450169	8.849895002102272	0.19621992547390438	0.3009339201378597	0.41684749806670485	0.04676111570862056			0.051333982248941014	0.08615871782198473	-0.005122851599201408	0.43140625654021314	0.9577289151350039	-0.08865566815918816	-0.13792468089620039	26.15938844562226	10	3.5527136806704924e-07	3.5527136806704924e-07	3.5527136806704924e-07	0.0	3.5527136806704924e-07	-0.42035252112869503	-0.1349780928696592	-0.031198498808931895	False	False	False	False	1e-06	7	7	empirical	0	26.15938844562225	1.0658141036401503e-14	2.615938844562225e-07	7.105427357601002e-15	1.4381383915673212	1.4699674956040738	0.022629687931517983	0.0005266711163548488	True	True	0.0	0.0	0.0	False	False	False	False	numerically_equivalent	universal	0.22916666666666666	0.37545620437956206	0.8888888888888888	0.3888888888888889	0.7476137692152659	0.8220055873774944	0.878046973118394	0.8460076310057614	0.9071169107450169	0.9455371393803456	0.5419565165082137	0.8220055873774944	0.9474380170153128	0.5686679488450526	0.9071169107450169	0.9863657336609564	0.30674289079033473	0.41486570786823523	0.5180718404616037	0.08291619458384115	0.39372201678254604	0.6891719079195755	0.2214463107685086	0.29950321011541203	0.3740106167992351	0.05985953039122227	0.28423898549103355	0.49753256253426786	0.13420510139444838	0.19130825044745486	0.24484086914392209	0.02658601381572135	0.18152074396392348	0.33509290194020347	0.08032771765300238	0.10839034654596458	0.13584353800104942	0.024276430913945584	0.10182832460771041	0.1784694542008408	0.03258808764440418	0.04684595063243009	0.06503256812934324	0.014790927832196859	0.04828681718433435	0.11824707169428564	0.42.0	manifest source_sheet where recorded; otherwise all group-matched rows	1.5299950322910885	2.278929742544965
PMC Open Access	59a4f7a4b68e34212a92c8534733d1588ebf39f1d0930b8b4f2797f66dd789f4	PMC:PMC11927552	Usefulness of computed tomography–guided puncture biopsy coupled with rapid on‑site evaluation for diagnosis of pulmonary lesions: a systematic review and meta‑analysis	pmc open access:PMC11927552:table-2:table-2-accuracy-of-rapid-on-site-evaluation-for-diagnosis-of-pulmonary-lesions:1:overall	1	Overall structured 2 x 2 data	external_main	6	6	6	eligible	True								converged	PMC11927552.xml	TABLE 2 Accuracy of rapid on‑site evaluation for diagnosis of pulmonary lesions	https://pmc.ncbi.nlm.nih.gov/articles/PMC11927552/	59a4f7a4b68e34212a92c8534733d1588ebf39f1d0930b8b4f2797f66dd789f4	CC BY 4.0	https://creativecommons.org/licenses/by/4.0/	canonical		PMC	continuity-corrected bivariate REML	True	0.9214990409358595	0.9328958750395892	13.732375490769199	0.08414761085829554	0.42827698133332653	0.5932404963407717	0.02060346953047852			0.08332909500008392	0.10807011257497252	0.0041286526749205995	0.26581546613962065	0.0019330043649000272	0.022666992361491126	0.9999708906987754	3.209249030516678	31	5.773159763137025e-07	0.0	-4.4408920977566275e-08	0.0	4.4408920977566275e-08	-0.662476473632021	0.04396466569559364	-8.0	False	True	False	True	1e-06	7	7	minus2_zero_minus2	1	3.2092490305166774	4.440892098500626e-16	3.209249030516678e-08	4.440892098500626e-16		1.7008616737257398e-13	1.4420964422612315e-09	5.997169538751734e-09	False	True	1.6964207816272392e-13	1.3244453311855864e-09	2.0909942666236248e-09	False	False	False	False	numerically_equivalent	universal	0.48484848484848486	0.7008247422680413	0.9622641509433962	0.5	0.8695643588586799	0.9214990409358595	0.9538526370699025	0.8795026845809276	0.9328958750395892	0.9636091013032724	0.7866380884132852	0.9214990409358595	0.973941401469304	0.878893387765784	0.9328958750395892	0.9638097368932504	0.4667729310110465	0.5909179202424283	0.693301458395254	0.39386067926425333	0.588460525495571	0.7277612650523131	0.33697649282979497	0.42660024839541855	0.5005138010419157	0.28433908983228484	0.4248261860874337	0.5253913036120331	0.1952974407559541	0.26088431413439234	0.3166231706870382	0.17837046817154464	0.2587241076896645	0.32426516777659065	0.13391030691843825	0.16573606542063038	0.19134647146231015	0.09617140535924576	0.1657375028806067	0.2096909943957206	0.012201250188897395	0.020655795626492675	0.033943572608408176	0.006807015952981065	0.02055355852512008	0.055292371177169196	0.42.0	manifest source_sheet where recorded; otherwise all group-matched rows	2.4628908942538956	2.6320480753958186
PMC Open Access	7a295f40519ae556b23239744ae637f452b718113982fc6e176acb37d7cf7c17	PMC:PMC11930825	Diagnostic accuracy of MUAC for assessment of acute malnutrition among children aged 6–59 months in Africa: systematic review and meta-analysis	pmc open access:PMC11930825:tab1:table-1-summary-characteristics-of-studies-included-in-the-meta-analysis:1:overall	1	Overall structured 2 x 2 data	external_main	5	5	5	eligible	True								converged	PMC11930825.xml	Table 1 Summary characteristics of studies included in the meta-analysis.	https://pmc.ncbi.nlm.nih.gov/articles/PMC11930825/	7a295f40519ae556b23239744ae637f452b718113982fc6e176acb37d7cf7c17	CC BY 4.0	https://creativecommons.org/licenses/by/4.0/	canonical		PMC	continuity-corrected bivariate REML	True	0.4148278355848354	0.9392368253692441	6.82696119986572	0.6230294092069002	0.101578040701158	0.1407038199794767	0.13476648190169818			0.22360884159701092	0.11638225009160376	-0.1420847176813865	1.081732641056681	0.5392334504728576	-0.7088247542962156	-0.928090860954031	1.9652142298111643	27	2.6645352586539766e-07	-2.6645352586539766e-07	8.881784152372424e-08	0.0	2.6645352586539766e-07	0.039282026450335045	-0.6815204761979027	-1.296714138276256	False	False	False	False	1e-06	7	7	minus2_zero_minus2	1	1.9652142298111581	6.217248937900877e-15	1.965214229811158e-08	3.9968028886505635e-15		1.7763568394002505e-14	4.899581296236022e-10	7.577416472059895e-10	False	True	1.1546319456101628e-14	4.370233619432895e-10	7.577416472059895e-10	False	False	False	False	numerically_equivalent	universal	0.11138014527845036	0.22271714922049	0.493573264781491	0.0	0.21911066802110488	0.4148278355848354	0.6417048695900713	0.8878977411494194	0.9392368253692441	0.9679139665475182	0.07021890532573853	0.4148278355848354	0.8693525824687183	0.7597115864908002	0.9392368253692441	0.9869401726738637	0.061986817717304424	0.1410830008689254	0.24077290724001849	0.014031820164790895	0.13701809279298555	0.3325443475365233	0.044750025222783776	0.1018517820382954	0.17382072622427816	0.010129965199369565	0.09891721069513987	0.24007310728260317	0.040345141167440667	0.08282246671382588	0.12610227151167072	0.009811855311570488	0.07793553569039954	0.15517272941435498	0.004339809145190344	0.018569078223714692	0.05044164472687584	0.0003532908469879384	0.01809319303595956	0.10375256691364497	0.0912012965939356	0.13421751061195347	0.16851809909641782	0.03981148776441024	0.1350118017858365	0.19108359928603136	0.42.0	manifest source_sheet where recorded; otherwise all group-matched rows	-0.34404252193771157	2.7380837325410665
PMC Open Access	f2c2c989f4e17fc52bee1dc620ddc1e167b131d125aa1405522a678e4470dd07	PMC:PMC11962200	Predictive Validity of the Patient Health Questionnaire‐9 for Depression in Poststroke Patients: A Systematic Review and Meta‐Analysis	pmc open access:PMC11962200:brb370464-tbl-0001:table-1-characteristics-of-selected-studies-n-9:1:overall	1	Overall structured 2 x 2 data	external_main	9	9	9	eligible	True								converged	PMC11962200.xml	TABLE 1 Characteristics of selected studies ( N = 9).	https://pmc.ncbi.nlm.nih.gov/articles/PMC11962200/	f2c2c989f4e17fc52bee1dc620ddc1e167b131d125aa1405522a678e4470dd07	CC BY 4.0	https://creativecommons.org/licenses/by/4.0/	canonical		PMC	continuity-corrected bivariate REML	True	0.8246890450073491	0.868805877889211	6.286021292256732	0.20178380401681206	0.2588058162884946	0.3584925120955077	0.04802336660537158			0.07173056581926991	0.08306244505137317	0.011466436122134526	0.4383461507139912	0.5909168239855697	0.10280851062188447	0.20200275451283545	7.6531150003723365	7	2.6645352605028696e-07	-1.7763568403352462e-07	-2.6645352605028696e-07	1.7763568403352462e-07	2.6645352605028696e-07	-0.4123731911466465	0.15528176865406035	-0.28387050741397474	False	False	False	False	1e-06	7	7	empirical	0	7.653115000372335	1.7763568394002505e-15	7.653115000372335e-08	8.881784197001252e-16	8.200524095396705	8.200524095396705	0.005280911653660403	0.0003745475466222503	True	True	0.0	0.0	0.0	False	False	False	False	numerically_equivalent	universal	0.09090909090909091	0.2560386473429952	0.8837209302325582	0.0	0.7356570119567565	0.8246890450073491	0.8882881800247977	0.7901067710345077	0.868805877889211	0.9209491974661036	0.5370931246571797	0.8246890450073491	0.9501804595976823	0.5698857167338734	0.868805877889211	0.9706734934138732	0.23057489580484017	0.35772232879860455	0.48328612857157593	0.0443473263351197	0.3427967233980471	0.6636852487005412	0.16645849525724032	0.2582497993282472	0.34889783408516667	0.032015580814461125	0.24747458545638223	0.47913302719922696	0.09659082048215248	0.156093998572143	0.21818490687997014	0.01595919817209923	0.14901250788598325	0.3105231302754741	0.06625880224892339	0.10192089849993977	0.13629837819076115	0.013965173907381966	0.09698361167091404	0.18108417852306527	0.030665619188715056	0.04812959744120289	0.0722830638472108	0.013856147125133462	0.0497849118659689	0.1335470575845595	0.42.0	manifest source_sheet where recorded; otherwise all group-matched rows	1.5484451173396703	1.8904416401614863
PMC Open Access	85346f8796c0b0cafa991b731ad861d6169592752eca531b858e1f2698b3ee04	PMC:PMC12013204	Meta-analysis of the diagnostic value of SOX1 methylation in different types of cervical cancer	pmc open access:PMC12013204:Tab1:table-1-baseline-characteristics-of-included-studies-for-meta-analysis:1:overall	1	Overall structured 2 x 2 data	external_main	18	18	18	eligible	True								converged	PMC12013204.xml	Table 1 Baseline characteristics of included studies for meta-analysis	https://pmc.ncbi.nlm.nih.gov/articles/PMC12013204/	85346f8796c0b0cafa991b731ad861d6169592752eca531b858e1f2698b3ee04	CC BY-NC-ND 4.0	https://creativecommons.org/licenses/by-nc-nd/4.0/	canonical		PMC	continuity-corrected bivariate REML	True	0.853497281360441	0.8598035359189122	6.087865959777627	0.17039092364627773	0.27130780370551577	0.3758100088179089	0.0408573025325167			0.017096840299336502	0.10661498010774809	-0.011514137942427484	0.10672962845961179	1.552515875362825	-0.194737326197917	-0.4783972549850122	21.333998228937368	11	7.10542732189794e-07	0.0	-7.10542732189794e-07	0.0	7.10542732189794e-07	-1.1187282395932723	-0.5960829557843254	0.0899931599523637	False	False	False	False	1e-06	7	7	empirical	0	21.333998228937368	0.0	2.1333998228937368e-07	7.105427357601002e-15	1.4140801376784857	1.4140801376784857	0.0047293441766321775	0.004649447426722908	True	True	0.0	0.0	0.0	False	False	False	False	numerically_equivalent	universal	0.07514450867052024	0.3368375046006625	0.8536585365853658	0.2222222222222222	0.8184711423986417	0.853497281360441	0.8827333984239554	0.7638118423907773	0.8598035359189122	0.9208261808413715	0.7450923661330822	0.853497281360441	0.9207068400667292	0.32939633335736523	0.8598035359189122	0.9871087946880861	0.26806575518003367	0.3751696119156612	0.4746772979770259	0.04211779493827182	0.3673172981360353	0.640473120318448	0.19352419994166378	0.27084548318990437	0.3426828774148351	0.030406019460643165	0.26517667726252125	0.46237553957806155	0.09980732458715674	0.15838932819148227	0.21712442056936135	0.007232403917103553	0.15533450728724513	0.32662303310615676	0.09196529238115325	0.11220837958230716	0.13011650073690334	0.02274058405489852	0.10539331127165519	0.15165273179877173	0.03337964012380194	0.0410741566496508	0.050161962559354296	0.025367659957511664	0.04413203088444151	0.08643543974051718	0.42.0	manifest source_sheet where recorded; otherwise all group-matched rows	1.7622983713942624	1.813659162795614
PMC Open Access	4131213f3285433026e8a4d150eb5ffe6c2b37a56eb4c3611b7a23c233fe3e5c	PMC:PMC12099142	Diagnostic Value of 18 F-FDG PET/CT Radiomics in Lymphoma: A Systematic Review and Meta-Analysis	pmc open access:PMC12099142:table1-15330338251342860:table-1-characteristics-of-the-included-studies:1:overall	1	Overall structured 2 x 2 data	external_main	20	20	20	eligible	True								converged	PMC12099142.xml	Table 1. Characteristics of the Included Studies.	https://pmc.ncbi.nlm.nih.gov/articles/PMC12099142/	4131213f3285433026e8a4d150eb5ffe6c2b37a56eb4c3611b7a23c233fe3e5c	CC BY-NC 4.0	https://creativecommons.org/licenses/by-nc/4.0/	canonical		PMC	continuity-corrected bivariate REML	True	0.818790730042375	0.8053663238922277	4.20682970396652	0.22500229346797718	0.19840395626901308	0.27482509362649027	0.05325495179395281			0.030803180438044902	0.03219542520661657	0.007166950153600546	0.4537185218061469	0.4527390424442247	0.13757153113768325	0.30353679395034405	13.45988988556029	9	1.7763568403352462e-07	-1.7763568403352462e-07	0.0	1.7763568403352462e-07	1.7763568403352462e-07	-0.39513913461975175	0.20423742046062868	-0.4445492588877825	False	False	False	False	1e-06	7	7	minus1_minus2_minus1	6	13.459889885560285	5.329070518200751e-15	1.3459889885560286e-07	1.7763568394002505e-15	12.3914684724625	12.3914684724625	0.020229698036709598	0.0008349162132759158	True	True	-3.552713678800501e-15	5.994471585779593e-11	8.013523178362902e-11	False	False	False	False	numerically_equivalent	universal	0.29914529914529914	0.5096153846153846	0.8726114649681529	0.1	0.7620924895373095	0.818790730042375	0.86438121844867	0.7443115619823666	0.8053663238922277	0.8546883315620811	0.535911116144113	0.818790730042375	0.9464681105514843	0.5138247943679847	0.8053663238922277	0.9418621919575642	0.19541594441181706	0.2744964371432327	0.3568609864893945	0.02227658011510715	0.2672377904164899	0.5896425939598003	0.1410762604598378	0.19816668992018255	0.2576279721159133	0.016082089043105003	0.19292646891728477	0.4256795545218412	0.07588832073349361	0.1107406731471921	0.14899931527272062	0.0076794690869732025	0.10745183025268938	0.2623323459321214	0.06343104791351992	0.0871415817233932	0.11139308889230662	0.00750843120097789	0.08436029811097245	0.17142084698626794	0.039460635967552865	0.05326448427032352	0.07042006876533165	0.015538187417581503	0.05438930453014782	0.1483894617246394	0.42.0	manifest source_sheet where recorded; otherwise all group-matched rows	1.5081759813219244	1.420178026896522
PMC Open Access	a14c83eadb8c3b87c0d86964fc34ebfda04dda150cc8c83f2fdf9da350b30c77	PMC:PMC12130278	Diagnostic Value of PET/CT for Ovarian Cancer Recurrence or Metastasis in Postoperative Patients With Elevated Serum CA125 Levels: A Systematic Review and Meta‐Analysis	pmc open access:PMC12130278:cai270015-tbl-0001:table-1-summarized-data-of-the-13-included-studies:1:overall	1	Overall structured 2 x 2 data	external_main	13	13	8	eligible	True								converged	PMC12130278.xml	Table 1 Summarized data of the 13 included studies.	https://pmc.ncbi.nlm.nih.gov/articles/PMC12130278/	a14c83eadb8c3b87c0d86964fc34ebfda04dda150cc8c83f2fdf9da350b30c77	CC BY-NC-ND 4.0	https://creativecommons.org/licenses/by-nc-nd/4.0/	canonical		PMC	continuity-corrected bivariate REML	True	0.9216545883964463	0.7839602129547205	4.266133571976156	0.09993544354537123	0.2587423503932497	0.3584046004382467	0.024374882219841302			0.04306527448740954	0.08652948949444272	2.8347524084520855e-09	1.1253517471925913e-07	1.1692607259075138e-07	2.222904539432147e-08	0.1937853700930003	4.890464172582439	2	8.881784250980038e-07	0.0	0.0	0.0	0.0	-8.0	6.626385041251573e-05	-8.0	True	True	True	True	1e-06	7	7	lower_zero_lower	4	4.890464172582438	8.881784197001252e-16	4.890464172582438e-08	8.881784197001252e-16		1.948263061990474e-08	5.970912653197047e-11	8.330794942779107e-10	False	True	-8.881784197001252e-16	2.5646151868841116e-14	3.126388037344441e-13	False	False	False	False	numerically_equivalent	universal	0.6732673267326733	0.9230769230769231	1.0	0.6153846153846154	0.8867844050075838	0.9216545883964463	0.9464335722391221	0.670921259494639	0.7839602129547205	0.8659293743801432	0.8867843516535965	0.9216545883964463	0.9464335991808354	0.6709211734906393	0.7839602129547205	0.8659294196035511	0.24555476554373218	0.35790154739661983	0.4718743265748401	0.24463169469498885	0.3576027349032097	0.47179589374714404	0.1772728840794995	0.25837918226928075	0.3406593336104314	0.17660649330022019	0.2581634611351847	0.34060271074855614	0.07441083328718408	0.12662230449335193	0.18663546345845647	0.07418189381995914	0.12677795234515332	0.1864942902040661	0.10070699879003431	0.1315625232618466	0.15779527243513483	0.10015944129817352	0.13133889710547664	0.15740251591155716	0.016663194937605045	0.024440514422440454	0.036039050227599935	0.016659813255831275	0.024518574700550577	0.03604947559412784	0.42.0	manifest source_sheet where recorded; otherwise all group-matched rows	2.4650431161149227	1.2888956802751395
PMC Open Access	bfd38199163903b5a7e45c6dd04bd30ca5d74c49ad322c7baef2aacd0ed68b7a	PMC:PMC12153147	Diagnostic accuracy of machine learning-based magnetic resonance imaging models in breast cancer classification: a systematic review and meta-analysis	pmc open access:PMC12153147:Tab2:table-2-baseline-characteristics:1:overall	1	Overall structured 2 x 2 data	external_main	12	12	12	eligible	True								converged	PMC12153147.xml	Table 2 Baseline characteristics	https://pmc.ncbi.nlm.nih.gov/articles/PMC12153147/	bfd38199163903b5a7e45c6dd04bd30ca5d74c49ad322c7baef2aacd0ed68b7a	CC BY-NC-ND 4.0	https://creativecommons.org/licenses/by-nc-nd/4.0/	canonical		PMC	continuity-corrected bivariate REML	True	0.853040817554004	0.8145454440470536	4.599729638189304	0.18041864148896605	0.22933197800229274	0.3176659554135705	0.043158031996696204			0.02677821289484617	0.0223844977766656	-0.0003126978683677814	0.19497399042550892	0.13327006699886929	-0.0033494118303548223	-0.020778486085170158	2.4631786761505072	10	3.5527137003920156e-07	1.776356830474485e-07	3.5527136788216e-07	3.5527137003920156e-07	3.5527137003920156e-07	-0.8174445558739528	-0.007585430085237164	-1.0079047346866097	False	False	False	False	1e-06	7	7	minus1_plus2_minus1	5	2.4631786761505072	0.0	2.4631786761505072e-08	5.329070518200751e-15	6.063873917873538	6.063873917873538	0.03182255031781922	4.408352059326326e-05	True	True	1.0658141036401503e-14	1.0261482774609476e-09	1.4669854220272782e-10	False	False	False	False	numerically_equivalent	universal	0.4423076923076923	0.6229445962948501	0.7903225806451613	0.08333333333333333	0.8081328155950835	0.853040817554004	0.8888830085540302	0.7661290791865928	0.8145454440470536	0.8548377218629827	0.6975576023862852	0.853040817554004	0.9359327782929457	0.6696393084305041	0.8145454440470536	0.9049164413584935	0.25290199364966937	0.31661695589738514	0.3812246493534582	0.14303926701938968	0.3114045526084428	0.4859479204395953	0.18257705446872163	0.22857467578003524	0.27521678483184475	0.10326406553339271	0.22481169540386448	0.3508194564174325	0.09686626516617927	0.12546322332340704	0.15615435779996562	0.05225010080626764	0.12297689898887461	0.20586456271834017	0.08286804012949255	0.10297237844536528	0.12255755325410507	0.045868280761990246	0.10129251929112734	0.1530766753294218	0.032804328760443216	0.043314341518974606	0.05588873207545836	0.01943364436668688	0.04372670303347784	0.08726287705260116	0.42.0	manifest source_sheet where recorded; otherwise all group-matched rows	1.7586525203242513	1.4798203496330293
PMC Open Access	934ab1747185f7554753f1a40aae2bd0283effe177378ccdd70bcb5996fd77e3	PMC:PMC12158847	Systematic review and meta-analysis of diagnostic accuracy of one-step nucleic acid amplification for lymph node metastases of papillary thyroid carcinoma	pmc open access:PMC12158847:Tab1:table-1-characteristics-of-included-studies:1:overall	1	Overall structured 2 x 2 data	external_main	7	7	7	eligible	True								converged	PMC12158847.xml	Table 1 Characteristics of included studies	https://pmc.ncbi.nlm.nih.gov/articles/PMC12158847/	934ab1747185f7554753f1a40aae2bd0283effe177378ccdd70bcb5996fd77e3	CC BY 4.0	https://creativecommons.org/licenses/by/4.0/	canonical		PMC	continuity-corrected bivariate REML	True	0.8871865330225323	0.8818944957846875	7.511813601888908	0.12792172705090893	0.32342735457225996	0.44800494240734906	0.030989378071928565			0.1038075274374241	0.031016600536332997	-0.03590581966731129	0.4311419482998134	0.12117686538512407	-0.22857029840373425	-0.9999995356572374	0.2395412589573529	25	2.39808174776461e-06	-1.3322676302514348e-07	4.4408921008381155e-08	0.0	1.3322676302514348e-07	-0.4206589483488658	-0.34810451426252625	-8.0	False	True	False	True	1e-06	7	7	empirical	0	0.23954125895735157	1.3322676295501878e-15	1e-08	1.3322676295501878e-15		2.501647777819471e-10	8.472331725073445e-10	5.77343095553573e-09	False	True	0.0	0.0	0.0	False	False	False	False	numerically_equivalent	universal	0.14444444444444443	0.3076923076923077	0.42	0.0	0.8070314317275266	0.8871865330225323	0.9366600272247753	0.8409501150014654	0.8818944957846875	0.9133841525067117	0.6522166736356321	0.8871865330225323	0.9705692270540979	0.7765846965029354	0.8818944957846875	0.9413161711790163	0.37866171712772034	0.4451990452520225	0.5018648012188438	0.30270639465544086	0.4346039722977548	0.4966912665137934	0.27336653205279243	0.32140169858446516	0.3623102998349447	0.2185322508038245	0.3137528177513981	0.358575379781494	0.16014205723185612	0.18732159222802083	0.21391577639807738	0.1321502587317057	0.1821926266158589	0.2138592757824911	0.10112031592704777	0.13413555804527294	0.15974399957315322	0.05770229695753887	0.13374669257936467	0.16988682456452642	0.018040742004627696	0.031018835172351024	0.050927591404186415	0.009331837582826456	0.0312755264622256	0.08651009988617284	0.42.0	manifest source_sheet where recorded; otherwise all group-matched rows	2.0623195366949547	2.0104941010472897
PMC Open Access	06bcafa8a97de545fe4f67abe755a7fe4e5058a7d06fff581cb5e2f71df4fca5	PMC:PMC12224789	Artificial intelligence-assisted endobronchial ultrasound for differentiating between benign and malignant thoracic lymph nodes: a meta-analysis	pmc open access:PMC12224789:Tab1:table-1-characteristics-of-the-included-studies:1:overall	1	Overall structured 2 x 2 data	external_main	13	13	13	eligible	True								converged	PMC12224789.xml	Table 1 Characteristics of the included studies	https://pmc.ncbi.nlm.nih.gov/articles/PMC12224789/	06bcafa8a97de545fe4f67abe755a7fe4e5058a7d06fff581cb5e2f71df4fca5	CC BY-NC-ND 4.0	https://creativecommons.org/licenses/by-nc-nd/4.0/	canonical		PMC	continuity-corrected bivariate REML	True	0.7413952298502707	0.8671773190954947	5.581842083004686	0.29821440719813314	0.20136067743061314	0.2789206831769446	0.06938099846734483			0.14036988880018492	0.04754202284441065	-0.025216500433438614	1.7054550825711472	0.5111956458429945	-0.3238301425664828	-0.346819537860712	15.791769905747524	19	1.7763568403352462e-07	1.7763568403352462e-07	0.0	-1.7763568403352462e-07	1.7763568403352462e-07	0.26691599286004836	-0.24796885017089046	-0.39957940386363483	False	False	False	False	1e-06	7	7	minus1_plus2_minus1	5	15.791769905747518	5.329070518200751e-15	1.5791769905747517e-07	3.552713678800501e-15		2.1316282072803006e-14	5.619102960707778e-10	8.888959568409405e-10	False	True	-5.329070518200751e-15	4.881016701929752e-10	6.555352927151148e-10	False	False	False	False	numerically_equivalent	universal	0.1644295302013423	0.42245989304812837	0.6024759284731774	0.0	0.5790594242256674	0.7413952298502707	0.8566269384669328	0.8098252818530675	0.8671773190954947	0.9091732334033293	0.16664464263425074	0.7413952298502707	0.9762482890999176	0.6013707260090068	0.8671773190954947	0.9658180317170254	0.16326390772652918	0.2773653182613982	0.38969966478723467	0.0046526166549866405	0.25093562515239304	0.5851896035326805	0.11786480186887932	0.20023781580027813	0.28133513657809206	0.0033588546779757178	0.18115747780563637	0.4224648156262388	0.08033383708804066	0.1272625126891353	0.17381702560151274	0.002750744291224352	0.10823784358865543	0.25920676300505624	0.03527964307364743	0.07227482092254942	0.11273495442098133	0.0005227884780579497	0.06757200006482353	0.1835952108063943	0.040777733674462156	0.06933099153523326	0.10700738725325802	0.007430243447015897	0.0713568683694153	0.19047047097138164	0.42.0	manifest source_sheet where recorded; otherwise all group-matched rows	1.0532329444977695	1.8762284637608502
PMC Open Access	9a2d10cd13f7af869cf6826b346aa5cd531c39153d3d6d5f321ce90b7792f359	PMC:PMC12247473	Diagnostic accuracy of isolated-check visual evoked potentials for glaucoma: a systematic review and meta-analysis	pmc open access:PMC12247473:Tab1:table-1-major-characteristics-of-included-studies:1:overall	1	Overall structured 2 x 2 data	external_main	10	10	10	eligible	True								converged	PMC12247473.xml	Table 1 Major characteristics of included studies	https://pmc.ncbi.nlm.nih.gov/articles/PMC12247473/	9a2d10cd13f7af869cf6826b346aa5cd531c39153d3d6d5f321ce90b7792f359	CC BY-NC-ND 4.0	https://creativecommons.org/licenses/by-nc-nd/4.0/	canonical		PMC	continuity-corrected bivariate REML	True	0.7617308349298291	0.8928019122200039	7.1058248398342565	0.26687797349996795	0.2403190949740341	0.33288508464479344	0.06254642742479403			0.02938379334453651	0.14905994153065652	-0.03608775129644094	0.15287967228268554	0.949322572950368	-0.3809620803162271	-0.9999999407286937	5.6495142527715885	39	3.5527137003920156e-07	0.0	8.881784152372424e-08	0.0	8.881784152372424e-08	-0.9390520613384615	-0.9743318020136638	-8.0	False	True	False	True	1e-06	7	7	one_zero_one	3	5.6495142527715885	0.0	5.649514252771589e-08	0.0		3.2033931063324417e-11	2.229038509327097e-09	1.337695365588587e-08	False	True	1.0658141036401503e-14	4.883802251498537e-10	9.09150421612992e-10	False	False	False	False	numerically_equivalent	universal	0.40540540540540543	0.5297661233167966	0.8333333333333334	0.4	0.6955553090137053	0.7617308349298291	0.8173004023242804	0.7962432593124436	0.8928019122200039	0.9466671323318565	0.580648977763311	0.7617308349298291	0.8806864209488133	0.5163867915752877	0.8928019122200039	0.9848397489440125	0.23493691539845848	0.3307323565265658	0.4169814498387272	0.10613540510253276	0.32705681877168463	0.427545013113235	0.16960755975232256	0.23876498006483152	0.3010306236854426	0.0766221308057699	0.2361115060957636	0.3086567567954301	0.09830495732926157	0.15608935224941262	0.21012281342623335	0.026642757575641527	0.15612672274942824	0.23302370949489282	0.06518782567469451	0.08226949996945758	0.09964661599829944	0.043181800543984565	0.07697652927885212	0.09822620118557432	0.050972349717570024	0.0630135419821744	0.07684333021405478	0.04661332995154347	0.06392369880065346	0.09703030911507393	0.42.0	manifest source_sheet where recorded; otherwise all group-matched rows	1.162192277977074	2.1196863228438003
PMC Open Access	260d20b3596066034f26594a927c2567731bbb47edc5bc9cf0d7b26af37ae678	PMC:PMC12299215	Diagnostic Accuracy of Non-Radiologist-Performed Ultrasound for Diagnosing Acute Appendicitis in Pediatric Patients: A Systematic Review and Meta-Analysis	pmc open access:PMC12299215:medicina-61-01308-t001:table-1-characteristics-of-the-included-studies:1:overall	1	Overall structured 2 x 2 data	external_main	8	8	8	eligible	True								converged	PMC12299215.xml	Table 1 Characteristics of the included studies.	https://pmc.ncbi.nlm.nih.gov/articles/PMC12299215/	260d20b3596066034f26594a927c2567731bbb47edc5bc9cf0d7b26af37ae678	CC BY 4.0	https://creativecommons.org/licenses/by/4.0/	canonical		PMC	continuity-corrected bivariate REML	True	0.8577625810319273	0.909174211425892	9.444042209796491	0.1564468252404525	0.33258680283584197	0.4606924224049395	0.037639558935389957			0.12663270963643827	0.06823035288969778	-0.06420936240798569	0.7216780772734955	0.29959674190721414	-0.46498636479238126	-0.9999998121889034	7.558002082533994	34	1.0658141101176046e-06	-8.881784201676231e-08	-1.776356830474485e-07	0.0	1.776356830474485e-07	-0.16308805793711428	-0.5473542083258696	-8.0	False	True	False	True	1e-06	7	7	minus2_zero_minus2	1	7.55800208253399	3.552713678800501e-15	7.55800208253399e-08	3.552713678800501e-15		1.2523315717771766e-13	5.712524009382491e-09	1.9911183812837407e-09	False	True	0.0	4.800778663494043e-10	5.800249169851668e-12	False	False	False	False	numerically_equivalent	universal	0.24096385542168675	0.3666666666666667	0.7225806451612903	0.125	0.7501414696782271	0.8577625810319273	0.92374073388045	0.857127302119499	0.909174211425892	0.9435105947973722	0.49790717190669387	0.8577625810319273	0.9734555326877348	0.7530414564225419	0.909174211425892	0.9704675164346678	0.3772009032589032	0.4556770727912214	0.5247537670294256	0.24556147038748194	0.4372214565982262	0.5187980226069824	0.2723119294794923	0.32896608104401637	0.3788344873165199	0.17727772449457427	0.31564245320583495	0.3745348680919895	0.16761469464799325	0.20446753133547035	0.2386784488063181	0.11472922381279034	0.19374928833982927	0.23429922413176338	0.08699620070052763	0.12503749050005866	0.15515163427960169	0.032335281613170196	0.12439670297185834	0.16949030101681617	0.021313510892418806	0.03764785991216559	0.06267713534227423	0.00870659625628175	0.0380171357084082	0.1152093287125465	0.42.0	manifest source_sheet where recorded; otherwise all group-matched rows	1.7968297231236847	2.303593467132354
PMC Open Access	711b9184d328140aa5a0b1c5f55ca490238cfd2ace03b4b5d1f90785f2d3a9ba	PMC:PMC12308927	The role of ultrasound-guided tru-cut biopsy in ovarian cancer: a systematic review of its safety, adequacy, and accuracy with meta-analysis of diagnostic performance	pmc open access:PMC12308927:Tab3:table-3-data-on-histopathological-accuracy:1:overall	1	Overall structured 2 x 2 data	external_main	10	10	6	eligible	True								converged	PMC12308927.xml	Table 3 Data on histopathological accuracy	https://pmc.ncbi.nlm.nih.gov/articles/PMC12308927/	711b9184d328140aa5a0b1c5f55ca490238cfd2ace03b4b5d1f90785f2d3a9ba	CC BY-NC-ND 4.0	https://creativecommons.org/licenses/by-nc-nd/4.0/	canonical		PMC	continuity-corrected bivariate REML	True	0.9591997816768145	0.4992114610991481	1.915378861868723	0.08172933015871238	0.12599645847735164	0.17452771178964857	0.02002321162131896			0.10449722683009185	0.3324877177658159	-0.07599949114493755	0.30002771963781505	0.9247345335616383	-0.5267313922780424	-0.9999999391527112	9.762440242173398	32	1.776356830474485e-07	-1.776356830474485e-07	0.0	0.0	1.776356830474485e-07	-0.6019402049008623	-0.96163112523798	-8.0	False	True	False	True	1e-06	7	7	minus2_zero_minus2	1	9.762440242173398	0.0	9.762440242173398e-08	3.552713678800501e-15		5.275118297731751e-08	9.3126285793943e-08	1.0490737731294608e-06	False	True	2.948752353404416e-13	2.645199170814294e-09	4.132031911074918e-08	False	False	False	False	tiny_boundary_refinement	universal	0.7526881720430108	0.9663509471585244	1.0	0.8	0.9257958303922631	0.9591997816768145	0.9779250706301146	0.24355193922242904	0.4992114610991481	0.755283972583812	0.8711123931698915	0.9591997816768145	0.9879193210391092	0.09968029998068227	0.4992114610991481	0.8997521341834546	0.05712057769562656	0.17300944466064613	0.36256580638507163	0.02018607804478091	0.17128519404432951	0.4858331487269982	0.041236949834669245	0.1249003787813808	0.26174644187487506	0.014572896866116297	0.12365559381883498	0.35073659949361036	0.006047047711314727	0.035827052347940536	0.11801747162910346	0.0008778030946281707	0.035452327367800976	0.2066593952227862	0.034931491251810345	0.0887039523201103	0.14519429793015295	0.013653420714269254	0.08743793850415567	0.15266774008111667	0.011234680304199543	0.020683627099776343	0.04012847617538773	0.011438182599794783	0.022452923969028163	0.047639655960969134	0.42.0	manifest source_sheet where recorded; otherwise all group-matched rows	3.157411943649352	-0.003154158218389845
PMC Open Access	c802997857bf11add63824af0bd2bb8d650e966b7541a96cc2612f01f19e3f9c	PMC:PMC12401319	Meta-analysis of serum amyloid A for the diagnosis of neonatal sepsis: A comprehensive evaluation of diagnostic accuracy and clinical utility	pmc open access:PMC12401319:T1:table-1-basic-characteristics-of-included-studies:1:overall	1	Overall structured 2 x 2 data	external_main	16	16	16	eligible	True								converged	PMC12401319.xml	Table 1 Basic characteristics of included studies.	https://pmc.ncbi.nlm.nih.gov/articles/PMC12401319/	c802997857bf11add63824af0bd2bb8d650e966b7541a96cc2612f01f19e3f9c	CC BY 4.0	https://creativecommons.org/licenses/by/4.0/	canonical		PMC	continuity-corrected bivariate REML	True	0.8141749772464385	0.8189397112973035	4.496706500801647	0.22690928305234007	0.20603704083258173	0.28539828591201777	0.05368208018140483			0.015994178753721867	0.05984501854126378	0.01069076838569149	0.10361294022932038	0.7203138975923044	0.17758798032073952	0.6500483677719509	13.093860104294874	10	3.55271366094897e-07	1.7763568501960078e-07	3.55271366094897e-07	-1.7763568403352462e-07	3.55271366094897e-07	-1.1335465256341999	0.551704554439885	-0.43861195974953354	False	False	False	False	1e-06	7	7	minus1_plus2_minus1	5	13.09386010429483	4.440892098500626e-14	1.309386010429483e-07	4.440892098500626e-14	1.3268353598080722	1.3268353598080935	0.008604402838055414	0.011208721653630183	True	True	2.1316282072803006e-14	4.34613189881361e-09	7.787006595094681e-10	False	False	False	False	numerically_equivalent	universal	0.22115384615384615	0.5147058823529411	0.754601226993865	0.25	0.7737305079658564	0.8141749772464385	0.8488028998032363	0.736859607929633	0.8189397112973035	0.8796003604262748	0.689874090083121	0.8141749772464385	0.8961545259607423	0.44472947735447355	0.8189397112973035	0.9623248030228724	0.19228451308815953	0.2851760669356563	0.3805683568259802	0.02190701992519091	0.2814580045334786	0.609837239983924	0.13881559221007908	0.20587661471032925	0.27474298881779385	0.01581529315925256	0.20319244100365277	0.4402586368529614	0.07314916264410228	0.11779851487896581	0.16699840776754543	0.006252214577495169	0.11577316865537271	0.292813927236451	0.06469336405052574	0.08802852246932535	0.11030872270477507	0.009770506857201206	0.08656443675755769	0.1519197202656655	0.042457319111120446	0.0538222137821258	0.06804049374672755	0.02702204998937755	0.05464356132422492	0.13239045388321619	0.42.0	manifest source_sheet where recorded; otherwise all group-matched rows	1.4773698096066803	1.5091804060039482
PMC Open Access	06488dfe8d58f6ddcabb5d9660eed2d73727d171614a216b09dfdd46490daffa	PMC:PMC12417917	Diagnostic performance of magnetic resonance imaging for lateral pelvic lymph node metastasis in patients with rectal carcinoma: a meta-analysis and systematic review	pmc open access:PMC12417917:table-1:table-1-features-of-included-studies:1:overall	1	Overall structured 2 x 2 data	external_main	12	12	12	eligible	True								converged	PMC12417917.xml	Table 1. Features of included studies	https://pmc.ncbi.nlm.nih.gov/articles/PMC12417917/	06488dfe8d58f6ddcabb5d9660eed2d73727d171614a216b09dfdd46490daffa	PMC Open Access Subset	https://pmc.ncbi.nlm.nih.gov/tools/openftlist/	canonical		PMC	continuity-corrected bivariate REML	True	0.6528786772645488	0.8401346200067956	4.083927847869887	0.41317345395508565	0.1309417212600265	0.18137778843536556	0.09362275429822492			0.0656181960548663	0.10981128521521724	-0.06453837355829116	0.5239090823283843	1.172080681220127	-0.7836221379942402	-0.9999999519934167	6.796103190267341	34	9.769962676078042e-07	-1.7763568403352462e-07	2.6645352752940114e-07	0.0	2.6645352752940114e-07	-0.3232185583610386	-1.0826266986754725	-8.0	False	True	False	True	1e-06	7	7	zero_zero_zero	2	6.7961031902673374	3.552713678800501e-15	6.796103190267338e-08	3.552713678800501e-15		1.843716290750308e-10	7.800376566891032e-09	1.2905970736554195e-09	False	True	7.105427357601002e-15	9.3470220452474e-10	3.0848879006839525e-10	False	False	False	False	numerically_equivalent	universal	0.09239130434782608	0.20465116279069767	0.40350877192982454	0.0	0.5323675809947336	0.6528786772645488	0.7565362334579686	0.7329695351322537	0.8401346200067956	0.909596550326398	0.29459788252441504	0.6528786772645488	0.8944090578726552	0.3635811815456351	0.8401346200067956	0.9797335605913695	0.12411019259163378	0.17795579797068872	0.23658580379508157	0.05300938206278849	0.1623021465799997	0.23061232187681072	0.0895986348937818	0.12847129020313963	0.17079793861117853	0.03826896220374521	0.1171704794766286	0.16648551419007715	0.05364054859310166	0.08430584246033815	0.11649340205459333	0.009582713308429821	0.08065292514209524	0.1231576674927911	0.02838715228654972	0.044145038280952294	0.0622809044151802	0.009866409249112331	0.03971309646263908	0.06243794403980975	0.07325422352098199	0.09417056024898199	0.11648001214380278	0.06073347043228352	0.0944913606280671	0.15188603335670364	0.42.0	manifest source_sheet where recorded; otherwise all group-matched rows	0.6317169670752854	1.6592300548729348
PMC Open Access	700f0aae10308c58148274c558395647cd0911081d85ff5f90e4ffb6fd7be204	PMC:PMC12432652	Myocardial contrast echocardiography predicts major adverse cardiovascular and cerebrovascular events in the population after percutaneous coronary intervention—a systematic review and meta-analysis	pmc open access:PMC12432652:t3:table-3-technical-characteristics-and-diagnostic-criteria-of-semi-quantitative-s:1:overall	1	Overall structured 2 x 2 data	external_main	5	5	5	eligible	True								converged	PMC12432652.xml	Table 3 Technical characteristics and diagnostic criteria of semi-quantitative scoring system	https://pmc.ncbi.nlm.nih.gov/articles/PMC12432652/	700f0aae10308c58148274c558395647cd0911081d85ff5f90e4ffb6fd7be204	CC BY-NC-ND 4.0	https://creativecommons.org/licenses/by-nc-nd/4.0/	canonical		PMC	continuity-corrected bivariate REML	True	0.8490862249402711	0.7288746629024867	3.131711089896728	0.20705037881103994	0.16576424465019962	0.22961323409371223	0.04921509375163573			0.1791718343388239	0.04034572885890251	-0.05042238191158332	0.5535920741632687	0.11070848589903548	-0.24756267496886772	-0.9999994917498761	-0.18706936277742603	20	2.4424906690195104e-06	-4.4408921008381155e-08	0.0	0.0	4.4408921008381155e-08	-0.2956635958413875	-0.3327286783008954	-8.0	False	True	False	True	1e-06	7	7	lower_zero_lower	4	-0.18706936277742603	0.0	1e-08	4.440892098500626e-16	2.6445348177972505e-07	2.6445348177972505e-07	1.7173209521104127e-09	1.4563481531837397e-09	False	True	2.6445348177972505e-07	7.381703026609898e-10	9.517931998104245e-10	False	False	False	False	tiny_boundary_refinement	universal	0.19767441860465115	0.2549019607843137	0.5945945945945946	0.0	0.7105023210595546	0.8490862249402711	0.928047667984972	0.6445659399857288	0.7288746629024867	0.7994088511058289	0.5124201876828388	0.8490862249402711	0.9678670644906878	0.5565487702829282	0.7288746629024867	0.8520378147922902	0.1480261936834738	0.2266910504784304	0.2991164033989978	0.09575641050666114	0.21880141772147826	0.2940719989307593	0.10686426799933794	0.16365463819990816	0.21594053525539825	0.06912924301032608	0.15795889065432078	0.21229883794780152	0.0547841308304647	0.0796216655413654	0.10768530995630896	0.041324413433123534	0.07444500497839465	0.10582118933674388	0.04677824206332741	0.08355830102541377	0.11591899358162905	0.020683388403566528	0.08278762921455307	0.12135754670148499	0.025604366089785332	0.049337660044761304	0.08599400431836755	0.013823828175697906	0.049861118311026784	0.12633517468243521	0.42.0	manifest source_sheet where recorded; otherwise all group-matched rows	1.7274520941207454	0.9889205745770185
PMC Open Access	587a8a543170f040dac511304771dc96765cee9457f5f4e36764e231b6ce7d55	PMC:PMC12484157	Diagnostic performance of dynamic electrocardiography in the diagnosis of myocardial ischemic attack in coronary heart disease: a systematic review and meta-analysis	pmc open access:PMC12484157:tab1:table-1-the-baseline-characteristics-of-identified-studies-and-involved-patients:1:overall	1	Overall structured 2 x 2 data	external_main	24	24	24	eligible	True								converged	PMC12484157.xml	Table 1 The baseline characteristics of identified studies and involved patients.	https://pmc.ncbi.nlm.nih.gov/articles/PMC12484157/	587a8a543170f040dac511304771dc96765cee9457f5f4e36764e231b6ce7d55	CC BY 4.0	https://creativecommons.org/licenses/by/4.0/	canonical		PMC	continuity-corrected bivariate REML	True	0.7424062665191921	0.6832580554145385	2.343883654218333	0.37700797149698234	0.08677546916616785	0.12019960129091091	0.08613371827331666			0.015684520803832622	0.017518495428554076	0.004445347030402614	0.2945056723999127	0.27020613283961903	0.10459372699642772	0.3707756505185238	5.747247705794713	12	7.105427361340985e-07	7.10542732189794e-07	7.105427361340985e-07	7.10542732189794e-07	7.105427361340985e-07	-0.6112285074778708	0.19273420931656152	-0.7282304089256174	False	False	False	False	1e-06	7	7	minus2_zero_minus2	1	5.74724770579471	3.552713678800501e-15	5.7472477057947095e-08	3.552713678800501e-15		3.907985046680551e-14	7.596708817558806e-10	1.386119441448841e-09	False	True	-3.552713678800501e-15	8.350431457415652e-11	3.760328715074479e-10	False	False	False	False	numerically_equivalent	universal	0.38461538461538464	0.6181159420289855	0.875	0.0	0.6927593291521185	0.7424062665191921	0.7865031491399783	0.6246586321315746	0.6832580554145385	0.7365669868509925	0.491729875487306	0.7424062665191921	0.8956790018053077	0.42983145384629057	0.6832580554145385	0.8605792419442538	0.07523270541115949	0.12013702474029901	0.1725110601132656	0.001841679397886447	0.11766441577883507	0.3644658531261242	0.054312603690700526	0.08673029339619998	0.12454058097456908	0.0013295600991094672	0.0849452475192489	0.26311813899884	0.02695088441722859	0.044412294012633025	0.06578243507691986	0.0005878770405767948	0.042810678794520704	0.14960541512829167	0.02712247796514675	0.04229171592620688	0.0592344010793308	0.0006917000820598879	0.04113733504386291	0.11917121430157686	0.07009654135571755	0.08621380546035627	0.1050135533678899	0.0329720327396204	0.08725696366837646	0.19622767754099638	0.42.0	manifest source_sheet where recorded; otherwise all group-matched rows	1.0585129549450303	0.7687852271688058
PMC Open Access	665fd3d5b09369eee170c1a43f47f302523260af251ad5db0ea690fc7305d5e5	PMC:PMC12502119	Artificial intelligence for the prediction of posthepatectomy recurrence in hepatocellular carcinoma: a systematic review and meta-analysis	pmc open access:PMC12502119:t0001:table-1-baseline-characteristics-of-included-studies:1:overall	1	Overall structured 2 x 2 data	external_main	20	20	20	eligible	True								converged	PMC12502119.xml	Table 1. Baseline characteristics of included studies.	https://pmc.ncbi.nlm.nih.gov/articles/PMC12502119/	665fd3d5b09369eee170c1a43f47f302523260af251ad5db0ea690fc7305d5e5	CC BY-NC 4.0	https://creativecommons.org/licenses/by-nc/4.0/	canonical		PMC	continuity-corrected bivariate REML	True	0.7717312973006966	0.8433139589635005	4.925335353395802	0.2706805695234355	0.198981024389795	0.27562443655948965	0.0633811321443881			0.027098062760053988	0.029670847236988554	-0.0019829693573379884	0.4226770796249623	0.4421725534289192	-0.03841519902321369	-0.08885929181866249	12.96032767380703	10	3.552713678205302e-07	1.7763568403352462e-07	3.552713678205302e-07	0.0	3.552713678205302e-07	-0.43057339830994174	-0.059087924921554076	-0.4119911963654549	False	False	False	False	1e-06	7	7	one_zero_one	3	12.960327673807022	7.105427357601002e-15	1.2960327673807023e-07	7.105427357601002e-15		5.684341886080802e-14	8.673666229697119e-10	1.7346887259961363e-09	False	True	2.842170943040401e-14	5.005550418601956e-10	6.348918057952346e-10	False	False	False	False	numerically_equivalent	universal	0.20638297872340425	0.47538392050587175	0.5679012345679012	0.05	0.7100184618921322	0.7717312973006966	0.8235740512249173	0.7933908274692291	0.8433139589635005	0.8829537345411075	0.47593303545244825	0.7717312973006966	0.9263936705960855	0.583407933856907	0.8433139589635005	0.9538852856832951	0.20786268951769837	0.2741048965842606	0.344582141152261	0.042167849124661164	0.26382770388740645	0.5328006675447933	0.15006191544167527	0.19788402579037273	0.24876352869425997	0.030442154984064364	0.19046463164594252	0.3846437708753275	0.08940287928944272	0.12048489073053224	0.1546791914003057	0.01670336223818058	0.11467595589278196	0.24761618047231662	0.05808349485526129	0.07729033916037739	0.09773573954374275	0.011659687533141443	0.07348355551832667	0.15175837996501043	0.04968441989320613	0.06364117889067328	0.07951769590701498	0.021942311377523498	0.06538672362336578	0.14108525023890245	0.42.0	manifest source_sheet where recorded; otherwise all group-matched rows	1.2181129732911948	1.6830952546481093
PMC Open Access	b499166ffffa0e867e16dd9d9f3e8674f5142d48ec6ad629b67143a4ee7438cd	PMC:PMC12505528	Presepsin as a diagnostic biomarker for sepsis across neonates, children, and adults: A meta-analysis	pmc open access:PMC12505528:TB1:table-1-baseline-characteristics-of-included-studies:1:overall	1	Overall structured 2 x 2 data	external_main	47	47	47	eligible	True								converged	PMC12505528.xml	Table 1 Baseline characteristics of included studies	https://pmc.ncbi.nlm.nih.gov/articles/PMC12505528/	b499166ffffa0e867e16dd9d9f3e8674f5142d48ec6ad629b67143a4ee7438cd	CC BY 4.0	https://creativecommons.org/licenses/by/4.0/	canonical		PMC	continuity-corrected bivariate REML	True	0.812524289881935	0.8149966114804641	4.391942744314299	0.23003250256158747	0.2018054199624853	0.27953673141640467	0.05438078842710696			0.010582216723411204	0.026733331864081448	-0.001780605970355381	0.32407577723344694	0.9524951470453487	-0.08197322183722873	-0.14754256634588123	50.937085493949944	11	1.421085464379588e-06	-1.421085464379588e-06	0.0	7.105427356410604e-07	1.421085464379588e-06	-0.563388955092704	-0.14399543332654624	-0.035339756054496366	False	False	False	False	1e-06	7	7	minus1_plus2_minus1	5	50.93708549394978	1.6342482922482304e-13	5.093708549394978e-07	1.4210854715202004e-14	25.596823882923957	25.596823882923957	0.03840710426151317	0.0007404062898360708	True	True	1.6342482922482304e-13	7.815378344488977e-10	6.235243432684001e-10	False	False	False	False	numerically_equivalent	universal	0.18114143920595532	0.5961538461538461	0.9047619047619048	0.19148936170212766	0.7798642071793013	0.812524289881935	0.8413247164590105	0.7617593179804762	0.8149966114804641	0.8585465738647506	0.5824075644091605	0.812524289881935	0.9308827166472282	0.3877709524732483	0.8149966114804641	0.9683945880135426	0.2230075417952662	0.27913717625911877	0.33646440316735043	0.023857739965632976	0.265785159878995	0.5780507846917706	0.16099540979377033	0.2015169698689835	0.2429031055760187	0.0172235727617075	0.19187777412077583	0.4173111017406748	0.0866955282868354	0.11484278967085161	0.1446238792099322	0.0055358453830785595	0.1097914213725644	0.2775448615282244	0.07251712512697124	0.08659374518492716	0.10060885731669146	0.010321108239445802	0.07957245127351918	0.1544837833920665	0.04630450949925683	0.054510624904499184	0.06365564101267208	0.021626122991950797	0.057636232646573804	0.1342270721956799	0.42.0	manifest source_sheet where recorded; otherwise all group-matched rows	1.4664965180146774	1.4828098143071387
PMC Open Access	72bb27d876ad06a713c8f5932bcdd516d432952511f5960a35a609d649e6ea7a	PMC:PMC12568919	MRI radiomics prediction modelling for pathological complete response to neoadjuvant chemoradiotherapy in locally advanced rectal cancer: a systematic review and meta-analysis	pmc open access:PMC12568919:Tab3:table-3-summary-of-performance-of-mri-derived-radiomics-model:1:overall	1	Overall structured 2 x 2 data	external_main	12	12	12	eligible	True								converged	PMC12568919.xml	Table 3 Summary of performance of MRI-derived radiomics model	https://pmc.ncbi.nlm.nih.gov/articles/PMC12568919/	72bb27d876ad06a713c8f5932bcdd516d432952511f5960a35a609d649e6ea7a	CC BY 4.0	https://creativecommons.org/licenses/by/4.0/	canonical		PMC	continuity-corrected bivariate REML	True	0.7259594093182034	0.8769113891706632	5.897860122288254	0.3125065931016928	0.2010984167289523	0.2785574050284445	0.07246518616379159			0.11800771602201418	0.10118823874751927	-0.02520794544503203	0.8823763672733319	0.9782791806695448	-0.2994207019029701	-0.3222726755037709	16.709562127788594	7	3.5527136806704924e-07	0.0	3.5527136806704924e-07	0.0	3.5527136806704924e-07	-0.06256829686499844	-0.3187534471787679	-0.06580922853722686	False	False	False	False	1e-06	7	7	empirical	0	16.709562127788594	0.0	1.6709562127788594e-07	3.552713678800501e-15	7.1191740353905715	7.1191740353905715	0.009172217004755012	0.0005959374362620729	True	True	0.0	0.0	0.0	False	False	False	False	numerically_equivalent	universal	0.08333333333333333	0.187683284457478	0.28	0.16666666666666666	0.5746688979163366	0.7259594093182034	0.8385541839703666	0.7924956903703333	0.8769113891706632	0.9300181331145286	0.27167864112168955	0.7259594093182034	0.9495285711527259	0.48179539989103376	0.8769113891706632	0.9820112019453824	0.1561012538360416	0.2744204122395534	0.400073397440359	0.011508521461567498	0.2467257942909783	0.5885694295693953	0.11269388079138207	0.19811180540630538	0.2888242256292329	0.008308324973719746	0.1781182826320572	0.4249048069979751	0.07323524807286756	0.12930846601319293	0.18886329785480574	0.004424346492778178	0.11267847506006734	0.28118431920630393	0.03455610817158505	0.06833148660719744	0.10759372034944692	0.0022232497089308724	0.061034503603493134	0.16386689077975153	0.04509869190370613	0.07303965624555536	0.10753206018803342	0.01653691013947366	0.07650332163519455	0.1763538847249856	0.42.0	manifest source_sheet where recorded; otherwise all group-matched rows	0.9742178666410588	1.9635014394475145
PMC Open Access	d5ac8771872491e8fcc4982409ed498cdc282d3f0f8a464680544eaa63e75745	PMC:PMC12596863	The diagnostic performance of machine learning-based FFRCT for coronary artery disease: A meta-analysis	pmc open access:PMC12596863:j_med-2025-1320_tab_001:table-1-basic-characteristics-and-diagnostic-parameters-of-the-13-studies:1:overall	1	Overall structured 2 x 2 data	external_main	13	13	13	eligible	True								converged	PMC12596863.xml	Table 1 Basic characteristics and diagnostic parameters of the 13 studies	https://pmc.ncbi.nlm.nih.gov/articles/PMC12596863/	d5ac8771872491e8fcc4982409ed498cdc282d3f0f8a464680544eaa63e75745	CC BY 4.0	https://creativecommons.org/licenses/by/4.0/	canonical		PMC	continuity-corrected bivariate REML	True	0.8261839286667071	0.8216770894857773	4.633077860182258	0.21153817425050836	0.21634116826884847	0.299671352037633	0.05022824571408616			0.02088461083059375	0.034051030433194525	0.005507738422015793	0.15712662192546573	0.3581687656141461	0.06856407111152552	0.28901997208044894	1.4139994585368196	9	1.7763568403352462e-07	-1.776356830474485e-07	1.7763568403352462e-07	-1.776356830474485e-07	1.7763568403352462e-07	-0.9253516448040581	0.17297036817532865	-0.5569898564754924	False	False	False	False	1e-06	7	7	zero_zero_zero	2	1.413999458536816	3.552713678800501e-15	1.413999458536816e-08	0.0		1.0658141036401503e-14	1.0746682432838384e-09	4.6207360160366306e-10	False	True	-3.552713678800501e-15	2.1304091823992621e-10	1.9783830129682656e-10	False	False	False	False	numerically_equivalent	universal	0.2631578947368421	0.3883495145631068	0.5164835164835165	0.0	0.7816956661468293	0.8261839286667071	0.863192643556148	0.7624358824005391	0.8216770894857773	0.8686896228352999	0.6752185544746772	0.8261839286667071	0.9157346233618677	0.574509969880538	0.8216770894857773	0.9402078737795985	0.22294449099673708	0.2993207265101033	0.37841144830414103	0.07367343898810785	0.29369727873298246	0.547153910151501	0.1609498916509071	0.21608804184974006	0.2731858559577761	0.05318692545248503	0.21202831690930468	0.3950057799658442	0.08729587985325404	0.12272074560236895	0.16129488216503074	0.02367178573759428	0.1198631591174467	0.24999107184684782	0.07216439061389261	0.09320554337594546	0.11397784032921648	0.027060671484609302	0.09090483091250581	0.1530009539628925	0.03938381860266819	0.0503135223577783	0.06382447371764507	0.02345830925322837	0.05119384647602311	0.10453248113250586	0.42.0	manifest source_sheet where recorded; otherwise all group-matched rows	1.5588197438351656	1.5277514718955354
PMC Open Access	41e25d2e1c486949d5c20e6a3d19e90459058dc70a488161f05f0ec785dc2003	PMC:PMC12653470	Diagnostic Accuracy of Artificial Intelligence in Predicting Anti-VEGF Treatment Response in Diabetic Macular Edema: A Systematic Review and Meta-Analysis	pmc open access:PMC12653470:jcm-14-08177-t002:table-2-treatment-protocols-response-definitions-and-individual-study-diagnostic:1:overall	1	Overall structured 2 x 2 data	external_main	6	6	6	eligible	True								converged	PMC12653470.xml	Table 2 Treatment protocols, response definitions, and individual study diagnostic accuracy results.	https://pmc.ncbi.nlm.nih.gov/articles/PMC12653470/	41e25d2e1c486949d5c20e6a3d19e90459058dc70a488161f05f0ec785dc2003	CC BY 4.0	https://creativecommons.org/licenses/by/4.0/	canonical		PMC	continuity-corrected bivariate REML	True	0.8341153959333462	0.7617651159563091	3.5012311453950393	0.2177634556793857	0.17719834724246822	0.24545151864482476	0.05163007787602659			0.04448436472507063	0.034342824024760875	0.004467515091128686	0.05759620046161187	0.010286014334326821	0.024339861584495887	0.999994529684732	0.11761694711988824	15	1.0658141101176046e-06	0.0	0.0	0.0	0.0	-1.4271493388320764	0.10141943501692416	-8.0	False	True	False	True	1e-06	7	7	lower_zero_lower	4	0.11761694711988735	8.881784197001252e-16	1e-08	8.881784197001252e-16		3.7836400679225335e-13	3.9268462925790004e-09	2.0217340024331065e-09	False	True	-8.881784197001252e-16	4.254115948398862e-10	4.9370063592846236e-11	False	False	False	False	numerically_equivalent	universal	0.36666666666666664	0.6066272965879265	0.7808219178082192	0.16666666666666666	0.768826559862885	0.8341153959333462	0.8837531240158042	0.6897956730844065	0.7617651159563091	0.8213613512854722	0.7288646500438622	0.8341153959333462	0.9038964739093489	0.6788143170534876	0.7617651159563091	0.8286989088301377	0.16538734794515222	0.24449227872545637	0.32990531382491617	0.12900432932206254	0.2440774765167253	0.36763613093145675	0.11939777302051705	0.1765058449949387	0.2381679147028391	0.09313184969969851	0.17620638762663438	0.26540685161510746	0.059670575671268676	0.09188048610966032	0.12953194303040622	0.047852300696119364	0.09156279410323065	0.1425380386903163	0.058120874182365674	0.08436723813555216	0.11112895080310865	0.04405573117554697	0.08413318557477839	0.1253439258927248	0.03599282585694654	0.05182217164466433	0.07190701903027649	0.02938608853146676	0.05184547809170004	0.08589268860547376	0.42.0	manifest source_sheet where recorded; otherwise all group-matched rows	1.6150793668173016	1.1623811666475468
PMC Open Access	d2d3dde922b7054739f0c6b11295b94f89f2a6859e1d16bd4fb2beadb0aec1c5	PMC:PMC12665772	Optimizing pediatric AKI diagnosis: a patient-tailored meta-analysis of urinary TIMP-2/IGFBP7 performance across clinical scenarios and assay platforms	pmc open access:PMC12665772:T2:table-2-characteristics-and-biomarker-assessment-of-included-studies:1:overall	1	Overall structured 2 x 2 data	external_main	15	15	15	eligible	True								converged	PMC12665772.xml	Table 2 Characteristics and biomarker assessment of included studies.	https://pmc.ncbi.nlm.nih.gov/articles/PMC12665772/	d2d3dde922b7054739f0c6b11295b94f89f2a6859e1d16bd4fb2beadb0aec1c5	CC BY 4.0	https://creativecommons.org/licenses/by/4.0/	canonical		PMC	continuity-corrected bivariate REML	True	0.749828615804703	0.7992328726802036	3.7348176756562426	0.313014382599598	0.15276348421457825	0.2116048472090741	0.07257438877607772			0.05349159366376425	0.03920501063898232	0.01249579514591388	0.36965630422256496	0.3612122751371692	0.1668292782545946	0.4565538001949503	16.620542954009952	13	3.5527136806704924e-07	0.0	-3.5527136806704924e-07	0.0	3.5527136806704924e-07	-0.4975908062761938	0.2743931165016499	-0.6260204023402768	False	False	False	False	1e-06	7	7	minus2_zero_minus2	1	16.62054295400994	1.0658141036401503e-14	1.662054295400994e-07	3.552713678800501e-15	0.8218456639465614	0.8218456639465614	0.024134043314311904	0.004068862433298737	True	True	-7.105427357601002e-15	4.575421264085833e-09	3.1375501086117197e-09	False	False	False	False	numerically_equivalent	universal	0.03982300884955752	0.2988505747126437	0.7222222222222222	0.26666666666666666	0.6557458467506672	0.749828615804703	0.8250586664510297	0.7297646465956998	0.7992328726802036	0.8544059998828156	0.45580201648333424	0.749828615804703	0.9147179273034438	0.5352589344997942	0.7992328726802036	0.9322478909655851	0.12169743841947119	0.21039685016061832	0.3127312882492995	0.006400046154298194	0.2064727364729524	0.5280740824768633	0.08785679987084093	0.15189139720675698	0.22576950313748737	0.004620373127363685	0.1490584692880989	0.38123151632191377	0.05069769617613994	0.08896097272972206	0.13467003151910845	0.0024726727878809944	0.08627975638126506	0.23658919804209017	0.03587575652800197	0.06270796270874787	0.09368182272313079	0.002026175376690546	0.060696561308535485	0.15090717572608814	0.050406757993725224	0.07287351476362469	0.09996185996489308	0.023819156820809363	0.07433445456470943	0.17778646978039267	0.42.0	manifest source_sheet where recorded; otherwise all group-matched rows	1.0976984483866232	1.3815066926215707
PMC Open Access	b7ae9f76926f4140369959ccba8f1d10dd0f55820c6e8620f024abcf24dccd64	PMC:PMC12702517	Diagnostic Accuracy of End-Tidal Carbon Dioxide for Assessing Diabetic Ketoacidosis: A Systematic Review and Meta-Analysis	pmc open access:PMC12702517:T3:table-3-diagnostic-summary-estimates-of-etco-2-for-the-studies-included-in-meta-:1:overall	1	Overall structured 2 x 2 data	external_main	8	8	8	eligible	True								converged	PMC12702517.xml	Table 3 Diagnostic summary estimates of EtCO 2 for the studies included in meta-analysis	https://pmc.ncbi.nlm.nih.gov/articles/PMC12702517/	b7ae9f76926f4140369959ccba8f1d10dd0f55820c6e8620f024abcf24dccd64	CC BY-NC 3.0	https://creativecommons.org/licenses/by-nc/3.0/	canonical		PMC	continuity-corrected bivariate REML	True	0.9260722105714168	0.8655906362119745	6.889938204245264	0.08540733498701927	0.3406277878255594	0.47183063000021536	0.020905463760149304			0.2167589953836297	0.0924413695589652	0.005870345507034003	1.2297036018225012	0.5816199716866829	0.04593266568733349	0.054312747428328485	11.922623944353845	15	1.7763568403352462e-07	0.0	-1.776356839102651e-07	-1.7763568403352462e-07	1.7763568403352462e-07	0.10338658310867406	0.04142108089471889	-0.27244612406357455	False	False	False	False	1e-06	7	7	minus2_zero_minus2	1	11.922623944353834	1.0658141036401503e-14	1.1922623944353835e-07	0.0	9.906875211962998	9.906875211962998	0.06142095858301677	0.011029796316094798	True	True	-1.0658141036401503e-14	2.314020419724727e-09	4.050709767611238e-10	False	False	False	False	numerically_equivalent	universal	0.3170731707317073	0.5	0.5	0.5	0.8341535955006487	0.9260722105714168	0.9689426931005072	0.7801620835341658	0.8655906362119745	0.9211759437748781	0.542555507968381	0.9260722105714168	0.9924982727521084	0.5630051295585505	0.8655906362119745	0.9698710524549522	0.32002376659132137	0.46790546186572046	0.5972678032245315	0.0723585859598971	0.43949237842253003	0.753493781609506	0.23103414813395054	0.3377940986721109	0.4311844073194461	0.05223769611077195	0.3172818954720928	0.5439683302668249	0.11938047903019507	0.1853192474861391	0.2496389221425648	0.025356231180545634	0.1722711491822848	0.3338403277466699	0.10192324995330171	0.15255803998811535	0.18997913547069606	0.019911333139490225	0.1448862891710021	0.2224271276386267	0.00891529519569571	0.020964661635252152	0.04612303038239139	0.002177444950939807	0.021727239137228654	0.12515744877334903	0.42.0	manifest source_sheet where recorded; otherwise all group-matched rows	2.5278634145337935	1.862521993644842
PMC Open Access	d5ffbbdae73008ebc211ecf86218a1a10b47f1dd81ba654bbf387244ce35774a	PMC:PMC12702728	Artificial intelligence based on ultrasound for initial diagnosis of malignant ovarian cancer: a systematic review and meta-analysis	pmc open access:PMC12702728:T2:table-2-technical-aspects-of-included-studies:1:overall	1	Overall structured 2 x 2 data	external_main	17	17	17	eligible	True								converged	PMC12702728.xml	Table 2 Technical aspects of included studies.	https://pmc.ncbi.nlm.nih.gov/articles/PMC12702728/	d5ffbbdae73008ebc211ecf86218a1a10b47f1dd81ba654bbf387244ce35774a	CC BY 4.0	https://creativecommons.org/licenses/by/4.0/	canonical		PMC	continuity-corrected bivariate REML	True	0.9272199078382221	0.9382469916915871	15.014975516778225	0.07757029098549097	0.44362988068085946	0.6145070178354481	0.01902365513035542			0.16549908171526034	0.1693470818781666	0.1324530996204446	2.51217773297642	2.675494339313252	2.2415050862326424	0.8645946214545149	28.790234546651373	13	7.105427361340985e-07	7.105427361340985e-07	3.5527137003920156e-07	7.105427361340985e-07	7.105427361340985e-07	0.46057499983822586	1.4142120967008176	-0.1961521822886246	False	False	False	False	1e-06	7	7	one_zero_one	3	28.790234546651362	1.0658141036401503e-14	2.8790234546651363e-07	3.552713678800501e-15	7.580771762534916	7.580771762534916	0.02352908426645617	0.003188251808948883	True	True	-1.0658141036401503e-14	5.754569043503466e-10	1.2868706100732652e-10	False	False	False	False	numerically_equivalent	universal	0.20967741935483872	0.3333333333333333	0.7448979591836735	0.0	0.8516250737985543	0.9272199078382221	0.9658449409700075	0.871502584479089	0.9382469916915871	0.9714582687198071	0.3401872194441286	0.9272199078382221	0.9968334992042088	0.35779815864333786	0.9382469916915871	0.9975923047150062	0.4036636679590799	0.612646766520116	0.7680598634483831	0.005393198218054781	0.6035492689515353	0.9633599015116603	0.2914161427849434	0.44228691299277	0.5544839939787388	0.0038935013149102053	0.43571917390484205	0.6954765783891899	0.17168289475242715	0.2713855546235764	0.3482134704785212	0.0019105467174719314	0.2670981080203932	0.4467312098913579	0.11708491266812986	0.1711118479943763	0.208115467574129	0.0018765483938022233	0.16869997352854432	0.2503930932794004	0.008848582527269286	0.019047453728642853	0.04024645074281793	0.0008297050289309956	0.019328987946926418	0.2939018664546127	0.42.0	manifest source_sheet where recorded; otherwise all group-matched rows	2.5447483042267507	2.720870539846147
PMC Open Access	ac77e41d3c7668989029066ba26a2ad58c8cb26a349e5f1bb55351f330c506e5	PMC:PMC12734481	Diagnostic Accuracy of Non-Contrast CT for Acute Appendicitis in the Emergency Department: A Systematic Review and Meta-Analysis	pmc open access:PMC12734481:medicina-61-02163-t001:table-1-summary-of-the-characteristics-of-the-included-studies:1:overall	1	Overall structured 2 x 2 data	external_main	11	11	11	eligible	True								converged	PMC12734481.xml	Table 1 Summary of the characteristics of the included studies.	https://pmc.ncbi.nlm.nih.gov/articles/PMC12734481/	ac77e41d3c7668989029066ba26a2ad58c8cb26a349e5f1bb55351f330c506e5	CC BY 4.0	https://creativecommons.org/licenses/by/4.0/	canonical		PMC	continuity-corrected bivariate REML	True	0.9171852157623782	0.9609483581036993	23.486469997802093	0.08618026508838153	0.47758492622962867	0.6615408509681884	0.02109066646537619			0.04136007633115485	0.09077530741753069	0.035414693773439095	0.2061951847482071	0.5882057122331922	0.34826019338945796	0.9999999043402862	7.05443721735871	26	3.5527137003920156e-07	-8.881784152372424e-08	-8.881784152372424e-08	0.0	8.881784152372424e-08	-0.7894660300042398	0.7669456302098718	-8.0	False	True	False	True	1e-06	7	7	empirical	0	7.054437217358707	2.6645352591003757e-15	7.054437217358707e-08	2.6645352591003757e-15		4.263256414560601e-13	8.209087853927599e-10	2.0277357570819277e-09	False	True	0.0	0.0	0.0	False	False	False	False	numerically_equivalent	universal	0.2004950495049505	0.3770491803278688	0.8446601941747572	0.36363636363636365	0.8814362084023225	0.9171852157623782	0.9428541145548802	0.9316629710928793	0.9609483581036993	0.9779803025356932	0.8068271717746642	0.9171852157623782	0.9670698301937577	0.8303372718245156	0.9609483581036993	0.9919822870748503	0.549845067889261	0.660145923487885	0.7496707230815036	0.2976835542470921	0.660615531291336	0.8654288799178455	0.39694860234450663	0.4765778888912673	0.5412083569070613	0.214906121196902	0.4769169119581569	0.624777422539594	0.24941109545198398	0.30673341370494467	0.3526713917310875	0.12427466738354004	0.3070901423648261	0.4096455272757016	0.14500690741502092	0.16969126501602583	0.1908259064781667	0.0896034585287324	0.16971331647407237	0.21568370223927585	0.014446219964708532	0.0211893218430192	0.03028475671414979	0.00816843356086897	0.021171529933043415	0.05392126722031318	0.42.0	manifest source_sheet where recorded; otherwise all group-matched rows	2.404702832925989	3.203035748459322
PMC Open Access	39fb6a21961d85519c6328ee0cd4c979271bbf7dcf1ff7813df7b5fb58be1617	PMC:PMC12766350	Diagnostic sensitivity and specificity of enhanced computed tomography in colorectal tumors: a meta-analysis and systematic review	pmc open access:PMC12766350:table-1:table-1-characteristics-of-the-included-studies:1:overall	1	Overall structured 2 x 2 data	external_main	9	9	9	eligible	True								converged	PMC12766350.xml	Table 1. Characteristics of the included studies	https://pmc.ncbi.nlm.nih.gov/articles/PMC12766350/	39fb6a21961d85519c6328ee0cd4c979271bbf7dcf1ff7813df7b5fb58be1617	CC BY-NC 4.0	https://creativecommons.org/licenses/by-nc/4.0/	canonical		PMC	continuity-corrected bivariate REML	True	0.7092525912159077	0.8386335289666801	4.3952909589840194	0.346691848991938	0.1588236981926453	0.21999933139799127	0.07975993261918049			0.10669622934599353	0.03558549071709747	-0.028083761959700467	0.8637606335552733	0.2535184954882007	-0.2507029969408459	-0.5357448410807073	4.737785386824724	11	8.881784201676231e-08	0.0	8.881784201676231e-08	8.881784152372424e-08	8.881784201676231e-08	-0.07322979652910439	-0.2697508501926525	-0.8553119813531792	False	False	False	False	1e-06	7	7	minus1_minus2_minus1	6	4.737785386824722	1.7763568394002505e-15	4.7377853868247224e-08	1.7763568394002505e-15		6.217248937900877e-15	1.082235412397381e-10	5.3466009397595826e-11	False	True	3.552713678800501e-15	4.34485780687055e-12	3.305034024236875e-11	False	False	False	False	numerically_equivalent	universal	0.11491538764266036	0.2935323383084577	0.7222222222222222	0.0	0.5625571333035269	0.7092525912159077	0.822293942654846	0.7821714918938348	0.8386335289666801	0.8826559964666004	0.2613355885651656	0.7092525912159077	0.9438823972111647	0.644340780130687	0.8386335289666801	0.9371408402934744	0.13405455073549274	0.21886501877813055	0.3070463454238377	0.02065757687164019	0.2077614130022652	0.4322364596618148	0.09677774642345553	0.15800480604398257	0.2216653831939581	0.01491328511593244	0.14998880107983176	0.31204364386451217	0.0651189446117234	0.0992094471123284	0.13512636266473066	0.011826605068233412	0.08961445569112005	0.18611005265072625	0.03017534833535663	0.05820897938018217	0.09178961898133933	0.0026197936305491403	0.05631191812350839	0.14397999593182892	0.051358703606468784	0.07982247978342324	0.1128450342419485	0.017806641693153137	0.08103624382692248	0.1739991308946259	0.42.0	manifest source_sheet where recorded; otherwise all group-matched rows	0.8917568479609148	1.648095820086812
PMC Open Access	78df37acb3074a6ef496e47df9ecadb4eb61eeeb105f2fd6a7fed8a397c4ce85	PMC:PMC12780560	Diagnosis of axillary lymph node metastasis in breast cancer: a systematic review and meta-analysis of the literature on ultrasound and magnetic resonance imaging published from 2014 to 2025	pmc open access:PMC12780560:t2:table-2-characteristics-of-the-included-studies-on-ceus:1:overall	1	Overall structured 2 x 2 data	external_main	20	20	20	eligible	True								converged	PMC12780560.xml	Table 2 Characteristics of the included studies on CEUS	https://pmc.ncbi.nlm.nih.gov/articles/PMC12780560/	78df37acb3074a6ef496e47df9ecadb4eb61eeeb105f2fd6a7fed8a397c4ce85	CC BY-NC-ND 4.0	https://creativecommons.org/licenses/by-nc-nd/4.0/	canonical		PMC	continuity-corrected bivariate REML	True	0.8397321519685818	0.848642085179838	5.547989696913577	0.18885210954092085	0.2498960677459519	0.3461509110335172	0.04508445383182033			0.03869898017470895	0.016627609904920584	0.011553142075786893	0.5312323126050403	0.19087390881806038	0.2215576508639067	0.6957788552299099	12.41546927013372	20	3.5527136806704924e-07	3.5527136806704924e-07	0.0	0.0	3.5527136806704924e-07	-0.31627792660884474	0.3039796495844398	-1.1590002437143698	False	False	False	False	1e-06	7	7	minus2_zero_minus2	1	12.415469270133716	3.552713678800501e-15	1.2415469270133718e-07	0.0	0.8496378481739519	0.8496378481739519	7.705831257243112e-05	0.007098188911809689	True	True	1.0658141036401503e-14	3.6987357621143246e-10	1.074943245527038e-09	False	False	False	False	numerically_equivalent	universal	0.18095238095238095	0.34047965116279066	0.875	0.1	0.7808576398079253	0.8397321519685818	0.8851166042267173	0.8132483054917645	0.848642085179838	0.8783314846926487	0.5440319749760805	0.8397321519685818	0.958349041773782	0.6966045551840543	0.848642085179838	0.9319349752424695	0.26321585907685335	0.3458100031088204	0.424571946860228	0.05502492429996283	0.3425942223367724	0.6251304642263302	0.19002292368749316	0.24964995673734353	0.3065104167394228	0.039724038771193494	0.2473283942510035	0.451299245094967	0.11075462871650107	0.14511122029313245	0.1789458002327733	0.023642157203067584	0.1432433360227671	0.26692865923106734	0.0781114292084166	0.10435011461609489	0.1294090838351688	0.015049066034874518	0.10344899979550135	0.18831495828216485	0.032403679895726525	0.0451417149967956	0.06197828284869237	0.011423431190685552	0.045396597725954654	0.13218244320304207	0.42.0	manifest source_sheet where recorded; otherwise all group-matched rows	1.6562365085144821	1.7239901962836361
PMC Open Access	8caeeec237bebde2cd7f09ccb205da59bd9c3c239825794097d4efc19621105b	PMC:PMC12796788	Machine and deep learning models for ligament injury recognition: a systematic review and meta-analysis of imaging and novel diagnostic techniques	pmc open access:PMC12796788:tbl2:table-2-summary-of-studies-on-ml-and-dl-models-for-ligament-injury-diagnosis:1:overall	1	Overall structured 2 x 2 data	external_main	22	22	22	eligible	True								converged	PMC12796788.xml	Table 2 Summary of studies on ML and DL models for ligament injury diagnosis.	https://pmc.ncbi.nlm.nih.gov/articles/PMC12796788/	8caeeec237bebde2cd7f09ccb205da59bd9c3c239825794097d4efc19621105b	CC BY 4.0	https://creativecommons.org/licenses/by/4.0/	canonical		PMC	continuity-corrected bivariate REML	True	0.8841150297578885	0.8994645614740009	8.79406349363315	0.12883772769457932	0.342534661215699	0.47447199193590384	0.031204357301423537			0.07601558400086833	0.042174916698300854	0.002321129155126241	1.4793777879797951	0.6697810376282246	0.04941222894904879	0.04963962296743436	33.48056008189597	15	7.105427356410604e-07	0.0	-7.105427356410604e-07	0.0	7.105427356410604e-07	0.19581079292515724	0.04062514257609935	-0.20163578128045584	False	False	False	False	1e-06	7	7	minus2_zero_minus2	1	33.48056008189596	1.4210854715202004e-14	3.348056008189596e-07	1.4210854715202004e-14	102.27050797729936	102.27050797729936	0.054996384389243036	0.00023867725206905277	True	True	0.0	3.349555077747368e-10	4.127050923230513e-10	False	False	False	False	numerically_equivalent	universal	0.18285714285714286	0.49355300859598855	0.9431818181818182	0.18181818181818182	0.8163196425787766	0.8841150297578885	0.9290620048201943	0.8567777249629133	0.8994645614740009	0.9304613618014214	0.398339656727177	0.8841150297578885	0.9887532571631159	0.6312355742686047	0.8994645614740009	0.9790625812267978	0.3733213592352981	0.4727296656756733	0.5651470505029048	0.046352498547338104	0.4406848429421437	0.7707239050756429	0.2695111776534993	0.34127682693797856	0.40799553350077405	0.033463170969549025	0.3181427691109583	0.5564072404754071	0.16059593344831843	0.20487956607150742	0.24836707007610806	0.02059104998894425	0.1868300566594689	0.34932912199412	0.10386577544795389	0.13649152670343678	0.16504112680893535	0.008787812367530998	0.12923242991389533	0.22013697427265674	0.019207010241579153	0.031188918476657192	0.04875058593781638	0.0032805394960847474	0.032377550359907595	0.15206031982080298	0.42.0	manifest source_sheet where recorded; otherwise all group-matched rows	2.0319891150663425	2.191289367094876
PMC Open Access	17558f783c447a3c2ed9e259cd496cd6c85011f90c6af968146d8f47042a9d84	PMC:PMC12822264	Accuracy of junior doctor plain trauma X-ray interpretation: a systematic review and meta-analysis	pmc open access:PMC12822264:Tab3:table-3-characteristics-of-junior-doctors-trauma-x-ray-interpretation:1:overall	1	Overall structured 2 x 2 data	external_main	6	6	6	eligible	True								converged	PMC12822264.xml	Table 3 Characteristics of junior doctors’ trauma X-ray interpretation	https://pmc.ncbi.nlm.nih.gov/articles/PMC12822264/	17558f783c447a3c2ed9e259cd496cd6c85011f90c6af968146d8f47042a9d84	CC BY-NC-ND 4.0	https://creativecommons.org/licenses/by-nc-nd/4.0/	canonical		PMC	continuity-corrected bivariate REML	True	0.6141854325198606	0.9361922955639583	9.625568541421137	0.41211038512950626	0.2001997429102897	0.27731258047454926	0.09340436869360189			0.47276928569498083	0.0796556585947797	-0.02941719873699282	2.034489228306446	0.013110044138338162	-0.1633156900927473	-0.999995708045868	7.48963449255462	32	7.105427400784031e-07	0.0	0.0	0.0	0.0	0.355122396964611	-0.11449860961235923	-8.0	False	True	False	True	1e-06	7	7	minus1_minus2_minus1	6	7.489634492554618	1.7763568394002505e-15	7.489634492554618e-08	0.0		4.978801637633978e-08	1.1566796964679327e-08	2.266043164222964e-08	False	True	1.0658141036401503e-14	9.015862501016159e-10	1.2314648190070443e-09	False	False	False	False	numerically_equivalent	universal	0.21052631578947367	0.33126550868486354	0.5	0.3333333333333333	0.2926193462848565	0.6141854325198606	0.859672965498292	0.8940486129228563	0.9361922955639583	0.9622799683941703	0.06669944465586139	0.6141854325198606	0.9725728270255848	0.8898286132115282	0.9361922955639583	0.9638375771271002	0.0694049596833892	0.27139863190084756	0.5178369091443933	0.0016098850190693927	0.27653803634549146	0.658060808624783	0.05010539031996335	0.19593029728321543	0.3738410132809719	0.0011622212248044717	0.19964057774279279	0.47507258589052676	0.04241920521920541	0.14634747362935077	0.24686618555499426	0.0010885785879887165	0.14832953250748473	0.2842019258145249	0.007241790137180897	0.0490619684431432	0.130540568051865	6.327070609203152e-05	0.050581887160771555	0.20154885637657313	0.036607240447994266	0.09460305211154095	0.158719465247932	0.00771231111997287	0.09308182932315193	0.19733759942115855	0.42.0	manifest source_sheet where recorded; otherwise all group-matched rows	0.46494003100448567	2.685946957109909
PMC Open Access	9b5805cb603a31c47a50ea6dc5fc5d83ae1d8f9cabdfe7851a437fd6c905f828	PMC:PMC12866021	Diagnostic accuracy of deep learning using ultra-widefield fundus imaging for retinal detachment: a systematic review and meta-analysis	pmc open access:PMC12866021:Tab2:table-2-diagnostic-performance-of-deep-learning-models-in-individual-studies:1:overall	1	Overall structured 2 x 2 data	external_main	11	11	11	eligible	True								converged	PMC12866021.xml	Table 2 Diagnostic performance of deep learning models in individual studies	https://pmc.ncbi.nlm.nih.gov/articles/PMC12866021/	9b5805cb603a31c47a50ea6dc5fc5d83ae1d8f9cabdfe7851a437fd6c905f828	CC BY 4.0	https://creativecommons.org/licenses/by/4.0/	canonical		PMC	continuity-corrected bivariate REML	True	0.9277476356313984	0.9848816540798507	61.36568382093472	0.07336146842546794	0.5518771397261459	0.7644489023692196	0.018010056066501103			0.1881748795149703	0.14162565834801405	0.055309863131706695	1.8317858071257138	1.318878750601524	0.602691676808029	0.38775322043533045	18.229428918531177	15	0.0	0.0	0.0	0.0	0.0	0.3026456709543779	0.4453052845263665	0.05692407615105026	False	False	False	False	1e-06	7	7	minus2_zero_minus2	1	18.229428918531177	0.0	1.8229428918531177e-07	0.0	14.88883997915655	14.88883997915655	0.008334545746830568	0.0009502660418990727	True	True	8.171241461241152e-14	5.422591264903076e-10	3.6626257582383914e-11	False	False	False	False	numerically_equivalent	universal	0.0009643201542912247	0.16572077185017026	0.6067415730337079	0.09090909090909091	0.8458452432461155	0.9277476356313984	0.9677922393149704	0.9689018701422903	0.9848816540798507	0.9927119851723438	0.44200953895299294	0.9277476356313984	0.9952184609706107	0.8591163471151697	0.9848816540798507	0.9985651442494895	0.6208740437088839	0.7620919420760666	0.8547762304179386	0.15327125169665948	0.7396923963751851	0.9536117160433848	0.4482264155397675	0.5501755838719848	0.6170869755806235	0.11065082273837079	0.5340047225178051	0.688439089425469	0.30879574273280835	0.3676641367164755	0.40607009393337795	0.08020217354574666	0.35563760265015015	0.44616028210813835	0.13508808456337063	0.18256976513615802	0.21470524000194768	0.021508880509985867	0.1794590900146951	0.24699632195296156	0.008261401569591742	0.018010051467907687	0.037582503691624886	0.0011837656335932816	0.01848344516720854	0.12900053776671822	0.42.0	manifest source_sheet where recorded; otherwise all group-matched rows	2.5525947001578784	4.176612517859845
PMC Open Access	9b89a19835b6112524f9f27eb4582de298414f8cc628383509efd552c61f3475	PMC:PMC12872155	Diagnostic Accuracy of the Serum-free Androgen Index in Diagnosing Polycystic Ovary Syndrome: An Updated Systematic Review and Meta-analysis	pmc open access:PMC12872155:aam_306_24-t002:table-2-characteristics-of-included-study:1:overall	1	Overall structured 2 x 2 data	external_main	14	14	14	eligible	True								converged	PMC12872155.xml	Table 2 Characteristics of included study	https://pmc.ncbi.nlm.nih.gov/articles/PMC12872155/	9b89a19835b6112524f9f27eb4582de298414f8cc628383509efd552c61f3475	CC BY-NC-SA 4.0	https://creativecommons.org/licenses/by-nc-sa/4.0/	canonical		PMC	continuity-corrected bivariate REML	True	0.7908242378275544	0.8058975465266788	4.07426193577842	0.2595562712331957	0.18115135235477284	0.2509271403034075	0.060935049264662235			0.037712782032669055	0.08861549642193221	-0.01545803744077253	0.41356635879688136	1.0660833767593019	-0.21229575277958615	-0.3197224393693443	13.641026723060635	9	3.552713678205302e-07	1.7763568403352462e-07	-1.7763568403352462e-07	-3.552713678205302e-07	3.552713678205302e-07	-0.4414686483138561	-0.33011761863842837	-0.02192070406597383	False	False	False	False	1e-06	7	7	one_zero_one	3	13.641026723060634	1.7763568394002505e-15	1.3641026723060634e-07	1.7763568394002505e-15	13.136476286224156	13.136476286224156	0.07797366807228023	0.027444558471401037	True	True	3.552713678800501e-15	5.912463851842631e-10	2.258876419247713e-10	False	False	False	False	numerically_equivalent	universal	0.07017543859649122	0.6400132275132275	0.8563218390804598	0.0	0.7209703970789941	0.7908242378275544	0.8469039195525058	0.6984907946257226	0.8058975465266788	0.8815321157055763	0.5033123841084713	0.7908242378275544	0.9337981577844408	0.3356932194732799	0.8058975465266788	0.971520762777837	0.15929845966741912	0.24905932161927558	0.3448702455015859	0.013965608644997211	0.23187379730765909	0.5444278316006788	0.11500203350619122	0.17980292157054245	0.2489715193182968	0.010082165243025314	0.16739620874461672	0.39303774727113566	0.05879340794975685	0.10313226748752927	0.15409013441910693	0.0032162306600314818	0.0955334302430885	0.2643515247654214	0.05317145470045006	0.07660622094253064	0.10075418129504231	0.005819366922252864	0.06820710338074881	0.1465423856219974	0.045723145935438164	0.061271211127223946	0.07950602441806151	0.02268947519863342	0.06573691935238055	0.15107961987861224	0.42.0	manifest source_sheet where recorded; otherwise all group-matched rows	1.329900874701226	1.4235704905873716
PMC Open Access	652f9261755fb8a71bf1e2414f667312259e41eff22b2ba797af77113425e20e	PMC:PMC12957155	Diagnostic performance of dual-energy CT for differentiating acute intracranial hemorrhage from contrast staining: a systematic review and meta-analysis	pmc open access:PMC12957155:tab1:table-1-the-baseline-characteristics-of-included-studies-and-involved-patients:1:overall	1	Overall structured 2 x 2 data	external_main	12	12	12	eligible	True								converged	PMC12957155.xml	Table 1 The baseline characteristics of included studies and involved patients.	https://pmc.ncbi.nlm.nih.gov/articles/PMC12957155/	652f9261755fb8a71bf1e2414f667312259e41eff22b2ba797af77113425e20e	CC BY 4.0	https://creativecommons.org/licenses/by/4.0/	canonical		PMC	continuity-corrected bivariate REML	True	0.8364378430545286	0.9336397480628655	12.604500715984583	0.1751876537870559	0.35054702952667816	0.4855705602943347	0.04195922873745662			0.10470309495704279	0.086252576616635	-0.009757468608969033	0.5765872255390323	0.1954966446685148	-0.147153783970646	-0.4382977811811511	16.32889672908834	17	3.55271366094897e-07	0.0	0.0	3.55271366094897e-07	3.55271366094897e-07	-0.2753143244144792	-0.19379337493693174	-0.9227675869163378	False	False	False	False	1e-06	7	7	one_zero_one	3	16.328896729088328	1.0658141036401503e-14	1.6328896729088328e-07	1.0658141036401503e-14	0.07167698168388625	0.07167698168388625	0.002988548147636161	0.005937034595183022	True	True	4.511946372076636e-13	4.328350788895818e-09	1.615635647489455e-08	False	False	False	False	tiny_boundary_refinement	universal	0.05263157894736842	0.4207554517133956	0.7297297297297297	0.8333333333333334	0.7306173049637338	0.8364378430545286	0.9060355040122069	0.8877911549472219	0.9336397480628655	0.9615656067432687	0.5035496226175862	0.8364378430545286	0.9626630330028837	0.832526850476118	0.9336397480628655	0.9755015607712201	0.3555051851766371	0.48278660027726417	0.5954037216669932	0.20037196250349595	0.4692876379395995	0.6700496885404154	0.25664918105714857	0.34853721057531184	0.4298386744718977	0.14465414915899083	0.3387919304119253	0.4837276951278525	0.16811617292571698	0.22830070034163763	0.281221520238366	0.10699215420751686	0.21842652931891415	0.3083928882242588	0.08053191218854451	0.11994498922833904	0.15664794206634586	0.031070631744237975	0.11919175557726641	0.19204624200446205	0.024548209909006784	0.042051211540898255	0.0671204151577595	0.010112680123980781	0.04211123077968864	0.11571327642009155	0.42.0	manifest source_sheet where recorded; otherwise all group-matched rows	1.6319591287970963	2.6439923932759184
PMC Open Access	3e76771da7f5393760da8c5e38ba553fc62a08297c1f1b8fd8081ec35fa0417d	PMC:PMC12966028	Evaluation of the diagnostic accuracy of COVID-19 antigen tests: A systematic review and meta-analysis	pmc open access:PMC12966028:T2:table-2-statistical-data-of-included-studies:1:overall	1	Overall structured 2 x 2 data	external_main	14	14	14	eligible	True								converged	PMC12966028.xml	Table 2 Statistical data of included studies	https://pmc.ncbi.nlm.nih.gov/articles/PMC12966028/	3e76771da7f5393760da8c5e38ba553fc62a08297c1f1b8fd8081ec35fa0417d	CC BY-NC-ND 4.0	https://creativecommons.org/licenses/by-nc-nd/4.0/	canonical		PMC	continuity-corrected bivariate REML	True	0.7758840118785374	0.989374254448821	73.01925386237457	0.22652296349303866	0.4215816939156188	0.5839663214400811	0.05359558328433337			0.10097916759800199	0.14214759328209026	0.02171152732897346	1.2987177506840482	1.1464450744956958	0.3095627975829304	0.25369665916745326	23.109775169139056	12	0.0	0.0	0.0	0.0	0.0	0.13068871604044288	0.2716385318885284	0.035069645543337837	False	False	False	False	1e-06	7	7	empirical	0	23.10977516913904	1.4210854715202004e-14	2.3109775169139042e-07	3.552713678800501e-15	8.079991879581623	8.079991879581623	0.007481403363299388	0.009900697775218181	True	True	0.0	0.0	0.0	False	False	False	False	numerically_equivalent	universal	0.05191256830601093	0.2827985739750446	0.8007968127490039	0.5714285714285714	0.6499950070210351	0.7758840118785374	0.8658393446022813	0.978007977281486	0.989374254448821	0.9948966798138366	0.254079786117441	0.7758840118785374	0.9723650209296243	0.9096127912511341	0.989374254448821	0.998840573098497	0.4331479294392363	0.5799103479368792	0.7036385953827268	0.08518937829186395	0.5600808691253439	0.8914986228829204	0.3127016595044735	0.4186535726915386	0.5079764706538715	0.061500605574884154	0.4043381148305176	0.6435979024125738	0.2459020815721851	0.3126498362255181	0.36336861376175944	0.05322337665865705	0.29976585478127393	0.4290412889708705	0.06603243865253189	0.10616248199889167	0.14691651881689297	0.00615703836075688	0.10446413485138821	0.21949016992455317	0.03280958916759653	0.053898824156286204	0.08204301269693032	0.007117124294765524	0.05444461690042252	0.16256939539090262	0.42.0	manifest source_sheet where recorded; otherwise all group-matched rows	1.2418393178284692	4.533792795205818
PMC Open Access	ec3addefd8a5d69cf68d4f570b419b7693e04fbc088ac7ad715443775f1408d3	PMC:PMC12979143	Diagnostic accuracy of initial serum β-hCG in predicting pregnancy outcomes post-SET in IVF/ICSI cycles: a systematic review and meta-analysis	pmc open access:PMC12979143:T2:table-2-the-contingency-table-tp-fp-fn-and-tn-of-the-study-entities-included-in-:1:overall	1	Overall structured 2 x 2 data	external_main	10	10	10	eligible	True								converged	PMC12979143.xml	Table 2 The contingency table (TP, FP, FN, and TN) of the study entities included in the meta-analysis for predicting clinical pregnancy.	https://pmc.ncbi.nlm.nih.gov/articles/PMC12979143/	ec3addefd8a5d69cf68d4f570b419b7693e04fbc088ac7ad715443775f1408d3	CC BY 4.0	https://creativecommons.org/licenses/by/4.0/	canonical		PMC	continuity-corrected bivariate REML	True	0.9109691676344747	0.8651041294712363	6.753128647034673	0.10291342895327783	0.3256475875039765	0.45108036355723924	0.0250830125313009			0.03085215027484136	0.08849573547560753	0.026322160266442258	0.27530930689534705	0.7257439883205217	0.25757005733023597	0.5762264700969961	5.5731930835726855	14	8.881784201676231e-08	8.881784152372424e-08	0.0	8.881784201676231e-08	8.881784201676231e-08	-0.6449300305144368	0.4908908398190631	-0.36204018656834713	False	False	False	False	1e-06	7	7	minus1_plus2_minus1	5	5.573193083572683	2.6645352591003757e-15	5.573193083572683e-08	0.0		1.0658141036401503e-14	2.258739861815684e-10	8.662339734399893e-10	False	True	1.7763568394002505e-15	1.6046719508722163e-11	7.128778678477943e-10	False	False	False	False	numerically_equivalent	universal	0.560880829015544	0.7949239250534237	0.9700374531835206	0.2	0.8788157284923211	0.9109691676344747	0.9352202904877926	0.7816473187389744	0.8651041294712363	0.9199303719764782	0.7757453045940091	0.9109691676344747	0.9680159372354846	0.5224271076956168	0.8651041294712363	0.974091264076903	0.32268857313731614	0.4505278603723665	0.5690981753020071	0.08426471052952941	0.4451457515346532	0.7638344150373065	0.23295794684694393	0.3252487199323021	0.41084796149965214	0.060833061938818225	0.32136322435261533	0.5514335240572855	0.11872521255242248	0.18124331057170476	0.24437870613582127	0.02281946971201495	0.17962072494491357	0.3499650072768663	0.1132541940869482	0.1437373980376601	0.16869328858139698	0.03653750758156728	0.14114774825252846	0.20656252151680862	0.017865725382811625	0.025196742429802285	0.03577387415366394	0.008506936747849482	0.025717893657783163	0.0835611544114096	0.42.0	manifest source_sheet where recorded; otherwise all group-matched rows	2.3255263113465823	1.8583467291840097
PMC Open Access	f78877712be51c09a5e35122a18836d232c4eda3f7ecff7c7ba066d1d09fbd96	PMC:PMC12984992	Diagnostic Accuracy of Raman Spectroscopy for Oral Potentially Malignant Disorders: A Systematic Review and Meta-Analysis	pmc open access:PMC12984992:diagnostics-16-00648-t001:table-1-study-characteristics:1:overall	1	Overall structured 2 x 2 data	external_main	11	11	11	eligible	True								converged	PMC12984992.xml	Table 1 Study characteristics.	https://pmc.ncbi.nlm.nih.gov/articles/PMC12984992/	f78877712be51c09a5e35122a18836d232c4eda3f7ecff7c7ba066d1d09fbd96	CC BY 4.0	https://creativecommons.org/licenses/by/4.0/	canonical		PMC	continuity-corrected bivariate REML	True	0.8322842154686312	0.7950447389405393	4.060809228152346	0.2109513796102387	0.19948257012978782	0.2763191674385685	0.05009589534367032			0.04772552062120227	0.08697352809866588	0.052461985976571854	0.42335135128968937	0.8181807527136075	0.5532395712546392	0.94002224618315	4.863665318326763	17	1.7763568403352462e-07	1.7763568403352462e-07	8.881784152372424e-08	8.881784250980039e-08	1.7763568403352462e-07	-0.4297764135008609	0.8502815605036602	-1.1758770564095036	False	False	False	False	1e-06	7	7	minus1_minus2_minus1	6	4.863665318326758	5.329070518200751e-15	4.863665318326758e-08	1.7763568394002505e-15	0.32966071198276214	0.32966071198276214	0.0026572815403678174	0.003769186130304414	True	True	7.105427357601002e-15	1.1926947207641092e-09	1.4692692618112346e-09	False	False	False	False	numerically_equivalent	universal	0.417910447761194	0.5582089552238806	0.718562874251497	0.0	0.7638178666666005	0.8322842154686312	0.8839193165870298	0.6851601069165354	0.7950447389405393	0.8736501136773386	0.5638202668100343	0.8322842154686312	0.9501274444345432	0.37540566670872083	0.7950447389405393	0.9615914099501666	0.14163333378505993	0.2763742408129986	0.4258819001561627	0.0027924469368854595	0.27728579226262173	0.7103141616898034	0.1022490828319942	0.19952232914606918	0.3074561088267484	0.00201594589721977	0.2001804037474874	0.5127957495202337	0.05157565638280488	0.10899037472867668	0.17853533872472963	0.0008155364303628239	0.1090837028096559	0.320608792704453	0.050629102225431794	0.09064776665516042	0.12945993096364056	0.0011402706214114072	0.09063549097270324	0.19263138194715368	0.032443316276792554	0.049968131662644494	0.07762639161892283	0.01285356359270047	0.05003987102318609	0.22120580393502975	0.42.0	manifest source_sheet where recorded; otherwise all group-matched rows	1.6019031995964557	1.3556066718813036
PMC Open Access	3e311cf0576459a3d8112b02e54aa700e897fb9df9fad0f2d7ffcdae5a6892b1	PMC:PMC13030614	Diagnostic Test Accuracy and Semi-Quantitative Metrics of 18 F-FDG PET in Assessing Treatment Response in Skull Base Osteomyelitis and Necrotising Otitis Externa: A Systematic Review and Meta-Analysis	pmc open access:PMC13030614:tomography-12-00032-t001:table-1-study-characteristics-of-included-studies:1:overall	1	Overall structured 2 x 2 data	external_main	5	5	5	eligible	True								converged	PMC13030614.xml	Table 1 Study Characteristics of Included Studies.	https://pmc.ncbi.nlm.nih.gov/articles/PMC13030614/	3e311cf0576459a3d8112b02e54aa700e897fb9df9fad0f2d7ffcdae5a6892b1	CC BY 4.0	https://creativecommons.org/licenses/by/4.0/	canonical		PMC	continuity-corrected bivariate REML	True	0.9657390417581708	0.9116236796001893	10.927576950355126	0.03758234785745693	0.4446116084934186	0.6158668870793682	0.00930813160439935			0.24071156497853252	0.8542045782806246	0.06089776057305769	0.03856973032834379	2.618928502469237	0.3178228464868369	0.9999999785150105	7.403748245693499	14	8.881784250980039e-08	8.881784250980039e-08	0.0	0.0	8.881784250980039e-08	-1.6276437492663898	1.6183103503141587	-7.99999943682987	False	True	False	True	1e-06	7	7	lower_zero_lower	4	7.403748245693499	0.0	7.403748245693499e-08	3.3780001018612893e-10		5.592616059146849e-08	5.4782519964824417e-08	5.000482133921125e-07	False	True	3.3780001018612893e-10	7.354002962145501e-10	2.5262187897112653e-09	False	False	False	False	tiny_boundary_refinement	universal	0.5333333333333333	0.6111111111111112	0.8714285714285714	1.0	0.9150784966414146	0.9657390417581708	0.9866195771518786	0.6276531748268087	0.9116236796001893	0.9844049596139236	0.9091337540138344	0.9657390417581708	0.9875643063626175	0.2109792144287889	0.9116236796001893	0.9974933029426342	0.2518040872248809	0.6109279033536963	0.8365460237256735	0.03183870945618633	0.6095993616403661	0.9241303361194919	0.18178444497510945	0.4410460173816645	0.6039260771938737	0.022985258861376843	0.44008690579358173	0.6671556529823626	0.0656454317010807	0.24900547423208377	0.385251358138911	0.0030658687811427323	0.24753832859626662	0.4375387305006869	0.11319235173076655	0.19120990653500658	0.22642382621856788	0.019865488504192175	0.18993725392897884	0.2347978789039633	0.0036261527443182014	0.009656738177860794	0.026036313384811403	0.0032486680724878223	0.010046369867777752	0.06558203508455467	0.42.0	manifest source_sheet where recorded; otherwise all group-matched rows	3.3388871924076926	2.333623207921052
PMC Open Access	11fafaff168c04b1dc14e1a1acc91c26219fc564e49619fcb48accf2c0c140e8	PMC:PMC13080120	Point-of-care ultrasound for central venous catheter confirmation and complications in the emergency department: A systematic review and meta-analysis	pmc open access:PMC13080120:table3-03000605261438344:table-3-diagnostic-accuracy-of-pocus-for-detecting-pneumothorax-after-cvc-insert:1:overall	1	Overall structured 2 x 2 data	external_main	7	7	5	eligible	True								converged	PMC13080120.xml	Table 3. Diagnostic accuracy of POCUS for detecting pneumothorax after CVC insertion (study-level 2 × 2 data).	https://pmc.ncbi.nlm.nih.gov/articles/PMC13080120/	11fafaff168c04b1dc14e1a1acc91c26219fc564e49619fcb48accf2c0c140e8	CC BY-NC 4.0	https://creativecommons.org/licenses/by-nc/4.0/	canonical		PMC	continuity-corrected bivariate REML	True	0.7568875665691608	0.9903391898399925	78.34617946457723	0.2454840078277812	0.40930248700092303	0.5669574157032686	0.05782238429709315			0.5599577771187827	0.2761659464821565	0.12503920818656303	0.9856599969451486	0.485943113264402	0.6920798917858303	0.9999998842095112	8.296883983394451	30	1.7763568501960078e-07	0.0	0.0	0.0	0.0	-0.007221907265853402	0.6970961201507488	-8.0	False	True	False	True	1e-06	7	7	empirical	0	8.296883983394451	0.0	8.296883983394452e-08	3.552713678800501e-15	1.0042746545479986e-07	2.160832615061281e-07	1.9511285564988157e-06	2.3986336838976996e-07	False	True	0.0	0.0	0.0	False	False	False	False	numerically_equivalent	universal	0.0	0.04225352112676056	0.05333333333333334	0.8571428571428571	0.418007847475476	0.7568875665691608	0.9310119069815167	0.9734024793862441	0.9903391898399925	0.9965294317514118	0.21399795735470487	0.7568875665691608	0.9726783574837218	0.9487749916905145	0.9903391898399925	0.9982405555213477	0.23517075766365667	0.5643666981256908	0.8121090427615807	0.05480920157050407	0.5651691158629119	0.9089135899950809	0.16977637705334123	0.4074321751957511	0.5862843340816674	0.03956830247209143	0.40801146310408687	0.6561702564423819	0.14570299308864015	0.30703791016281395	0.40104728263691486	0.03553767176412569	0.307324056684648	0.4356097480218537	0.023660130993420212	0.10003333161352947	0.1876698876477792	0.003830142410039689	0.10049420028365214	0.22199256588605265	0.016831039179245097	0.05767181243202492	0.12778948723097946	0.00687785306921094	0.05739547992245215	0.1704282684106988	0.42.0	manifest source_sheet where recorded; otherwise all group-matched rows	1.1356906920500127	4.629969988245821
PMC Open Access	969f52515a6b298cf96f7127f58ee50a4259dc46694265ba49b1f284fe9851cf	PMC:PMC13086779	Image-guided puncture for differentiating malignant from benign peritoneal lesions: a systematic review and meta-analysis	pmc open access:PMC13086779:Tab2:table-2-main-characteristics-of-included-studies:1:overall	1	Overall structured 2 x 2 data	external_main	15	15	15	eligible	True								converged	PMC13086779.xml	Table 2 Main characteristics of included studies	https://pmc.ncbi.nlm.nih.gov/articles/PMC13086779/	969f52515a6b298cf96f7127f58ee50a4259dc46694265ba49b1f284fe9851cf	CC BY 4.0	https://creativecommons.org/licenses/by/4.0/	canonical		PMC	continuity-corrected bivariate REML	True	0.9066087620528427	0.9145211329942395	10.606232789582318	0.10212037161064223	0.38431531517415124	0.5323456974397338	0.024894533158359284			0.029648323130238765	0.0475964062465902	0.0012325165309566744	0.13671481214819534	0.0026050392246540735	0.01887146160243001	0.9999784002503621	11.235628328105307	27	7.105427400784031e-07	1.776356830474485e-07	3.552713678205302e-07	0.0	3.552713678205302e-07	-0.9949290929890754	0.051038482437072465	-8.0	False	True	False	True	1e-06	7	7	empirical	0	11.235628328105303	3.552713678800501e-15	1.1235628328105303e-07	3.552713678800501e-15	2.276224151387396e-07	0.739153653056853	0.0066660932798767725	0.0008833021689473863	True	True	0.0	0.0	0.0	False	False	False	False	numerically_equivalent	universal	0.35051546391752575	0.76	0.9839228295819936	0.7333333333333333	0.8738495944957423	0.9066087620528427	0.931527503781656	0.8746302534170973	0.9145211329942395	0.9425529755081077	0.8135873412777516	0.9066087620528427	0.9557371192051508	0.8733587539242254	0.9145211329942395	0.9431749553647776	0.44805658986428953	0.5306813619201136	0.6054704438670688	0.3912581166687585	0.5282144422600054	0.6440627594736438	0.3234646403224548	0.38311378460321843	0.4371061240515586	0.28246022677589416	0.3813328459927563	0.4649670009347051	0.1858437034724198	0.23067956934806846	0.27183733095687734	0.17274329829122806	0.22939378634900526	0.28078748874304543	0.13234392117174246	0.15240869841770185	0.17013633513742224	0.10477754221163413	0.15191963243848255	0.18922051591318018	0.01840181660769848	0.024933808221741093	0.03351226498280657	0.011872511288535401	0.02508175115531658	0.048810643333006574	0.42.0	manifest source_sheet where recorded; otherwise all group-matched rows	2.272913474494332	2.3701314004922174
PMC Open Access	b3c68aad904b16429fcc02a02069ad3a8124420acaa739d67674bd0d2f42c17e	PMC:PMC13097200	Diagnostic Accuracy of CircRNAs for Detecting Gastrointestinal Cancers: An Updated Meta-analysis	pmc open access:PMC13097200:AT3:table-5-characteristics-of-included-studies-for-esophageal-carcinoma-included-in:1:overall	1	Overall structured 2 x 2 data	external_main	11	11	11	eligible	True								converged	PMC13097200.xml	Table 5 Characteristics of included studies for esophageal carcinoma included in the meta-analysis	https://pmc.ncbi.nlm.nih.gov/articles/PMC13097200/	b3c68aad904b16429fcc02a02069ad3a8124420acaa739d67674bd0d2f42c17e	CC BY-NC-SA 1.0	https://creativecommons.org/licenses/by-nc-sa/1.0/	canonical		PMC	continuity-corrected bivariate REML	True	0.7637373263793328	0.7884729250298042	3.6105889824597788	0.29964589286529597	0.15324275543145577	0.2122687238752846	0.06969083043850643			0.012749205687364153	0.1070555413480821	-0.01987832518987088	0.04377000122038355	0.936456077705783	-0.20245660952004746	-0.9999999399143319	4.141092931916054	34	1.7763568501960078e-07	8.881784250980039e-08	8.881784152372424e-08	0.0	8.881784250980039e-08	-1.5644032999487991	-0.9677065490997817	-8.0	False	True	False	True	1e-06	7	7	minus2_zero_minus2	1	4.141092931916054	0.0	4.141092931916054e-08	1.7763568394002505e-15	1.948651495745377	1.948651495745377	0.012038344416725466	0.005165369795327113	True	True	6.791998075073025e-10	2.1899670388236814e-07	9.873794226678001e-08	False	False	False	False	tiny_boundary_refinement	universal	0.4807692307692308	0.5	0.6666666666666666	0.09090909090909091	0.7215122948796788	0.7637373263793328	0.8013230293883996	0.6625005982704428	0.7884729250298042	0.8762114315697467	0.6698092396944515	0.7637373263793328	0.8374310901019443	0.33483316234262445	0.7884729250298042	0.9650376597302328	0.1303694552044445	0.2114293360352376	0.29573002048680214	0.02179658920008492	0.21111447819469928	0.4005506795218278	0.09411737242724795	0.15263677776721904	0.2134958102910377	0.015735570116259763	0.15240947304623884	0.2891687889730316	0.045514321053986964	0.08727118709868309	0.13637827501666155	0.004189641066292494	0.08732119665858824	0.217687153513549	0.04782216564103122	0.06492546725678217	0.07936047478706146	0.011486711157020131	0.06370463440346105	0.0818484425059898	0.060999686340000796	0.07014736129358283	0.08101897867701216	0.062086365862544235	0.072841556564454	0.11369457569142584	0.42.0	manifest source_sheet where recorded; otherwise all group-matched rows	1.1732797065192255	1.3157450641652417
PMC Open Access	6b237d976b4cad5d676da47b48117474b5995f22ab6bd0f676f016b1c30c3817	PMC:PMC13213728	Diagnostic accuracy of HPV DNA in oral gargle and rinse samples for Head and neck squamous cell carcinoma: A systematic review and meta-analysis	pmc open access:PMC13213728:tbl0020:table-4-summary-of-diagnostic-performance-metrics-of-the-included-studies:1:overall	1	Overall structured 2 x 2 data	external_main	15	15	15	eligible	True								converged	PMC13213728.xml	Table 4 Summary of diagnostic performance metrics of the included studies.	https://pmc.ncbi.nlm.nih.gov/articles/PMC13213728/	6b237d976b4cad5d676da47b48117474b5995f22ab6bd0f676f016b1c30c3817	CC BY-NC-ND 4.0	https://creativecommons.org/licenses/by-nc-nd/4.0/	canonical		PMC	continuity-corrected bivariate REML	True	0.670497838475276	0.8815329008312643	5.659781012450293	0.3737831693111073	0.1732077752319135	0.23992386008877792	0.08545992218676444			0.043412300442205516	0.05953161059672207	-0.013823125718944168	0.4511911644300786	0.47076633494490133	-0.18683793647110458	-0.4053984367745438	16.66077644641798	10	3.5527136806704924e-07	3.5527136806704924e-07	-3.5527136806704924e-07	-3.5527136806704924e-07	3.5527136806704924e-07	-0.3979320806850851	-0.2781536536280232	-0.4664681520627628	False	False	False	False	1e-06	7	7	minus1_plus2_minus1	5	16.66077644641794	3.907985046680551e-14	1.6660776446417942e-07	0.0	1.4467194303936175	1.4467194303936175	0.0015313101923974948	0.005728975689753613	True	True	3.552713678800501e-15	2.3119761660694849e-10	7.969314097522329e-11	False	False	False	False	numerically_equivalent	universal	0.3050847457627119	0.5121951219512195	0.9181286549707602	0.3333333333333333	0.5749477204358981	0.670497838475276	0.75376758036473	0.8218326435460362	0.8815329008312643	0.9231006342696743	0.3389522374133546	0.670497838475276	0.88981394267236	0.641010044427071	0.8815329008312643	0.9687595701911024	0.16184555254582808	0.23761352577785627	0.31962988930596226	0.04675752545778378	0.2247476856222949	0.4625458486911487	0.11684085141540215	0.17153987998427694	0.2307497970557118	0.033755571275385185	0.16225166851164718	0.3339248433436591	0.07819650465510466	0.11647496937642812	0.15750947964837708	0.02140161065422049	0.10871002820092546	0.22383156695689047	0.035424649788472755	0.05468236024583495	0.07733113876199894	0.007793213711338977	0.052018987967193675	0.1250695205859623	0.06623687490089421	0.08593959817554324	0.10708319024781521	0.032660465457303396	0.0873348494627555	0.15569549806677138	0.42.0	manifest source_sheet where recorded; otherwise all group-matched rows	0.7104375650306344	2.007027046950521
PMC Open Access	a094d0bba06e0c84e78487abb9e6d13d273c4f620a5fc31b7585126b5a1e2f99	PMC:PMC13280124	Diagnostic test accuracy meta-analysis of transcranial motor evoked potential monitoring for the prediction of postoperative neurological deficits in ossification of the posterior longitudinal ligament surgery	pmc open access:PMC13280124:t0010:table-2-consolidated-2-2-contingency-data-across-included-studies:1:overall	1	Overall structured 2 x 2 data	external_main	5	5	5	eligible	True								converged	PMC13280124.xml	Table 2 Consolidated 2 × 2 contingency data across included studies.	https://pmc.ncbi.nlm.nih.gov/articles/PMC13280124/	a094d0bba06e0c84e78487abb9e6d13d273c4f620a5fc31b7585126b5a1e2f99	CC BY-NC-ND 4.0	https://creativecommons.org/licenses/by-nc-nd/4.0/	canonical		PMC	continuity-corrected bivariate REML	True	0.6289163455855398	0.8976113635531255	6.142442827743491	0.4134123847826014	0.16553437671043325	0.22929482573504842	0.0936718232377384			0.5899185173048567	0.32915042781344434	-0.3946524077129221	2.4809742733668685	1.541086374458853	-1.9553504465623959	-0.9999999634883616	5.138163815887953	25	7.105427400784031e-07	0.0	0.0	0.0	0.0	0.4543256675973717	-1.2414049548490123	-8.0	False	True	False	True	1e-06	7	7	empirical	0	5.138163815887953	0.0	5.138163815887953e-08	0.0	3.5950192318275764	3.5950192318275764	0.1743290103957328	0.001852404923283535	True	True	0.0	0.0	0.0	False	False	False	False	numerically_equivalent	universal	0.02127659574468085	0.04065040650406504	0.3939393939393939	0.2	0.27332809085147564	0.6289163455855398	0.8842127936781417	0.740101874428923	0.8976113635531255	0.9642715207069396	0.051805520934436	0.6289163455855398	0.9813339117374752	0.37532981196875875	0.8976113635531255	0.992242763076972	0.08172327007538764	0.22248032143534813	0.3415476900819464	0.014195427569764734	0.19213116130665722	0.3305790826561208	0.058998324673489984	0.16061479460374886	0.24657287321403884	0.010248077981551793	0.13870488325061153	0.23865432735154515	0.05067171694923399	0.10830637695450274	0.15721973927188243	0.007265771536235889	0.08427089151290434	0.1489835597480442	0.007235880474606521	0.047723210190133335	0.10762252010341425	0.00023408050859164678	0.04669036606366252	0.11622173213293753	0.036265184311892046	0.09370373958634926	0.15920293599555804	0.012010507582106592	0.09371092999817465	0.19276412304479085	0.42.0	manifest source_sheet where recorded; otherwise all group-matched rows	0.5275707311795016	2.1709614603692025
PMC Open Access	2c53fc00171864ad4df6d195d511d86e1e3d668b89d1eb2db1028044ba86c18f	PMC:PMC13389888	Insulinoma-associated Protein-1 as a Biomarker for Diagnosis of Small Cell Lung Cancer: A Meta-analysis	pmc open access:PMC13389888:T1:table-i-main-characteristics-of-10-studies-included-in-meta-analysis:1:overall	1	Overall structured 2 x 2 data	external_main	10	10	10	eligible	True								converged	PMC13389888.xml	Table-I Main characteristics of 10 studies included in meta-analysis.	https://pmc.ncbi.nlm.nih.gov/articles/PMC13389888/	2c53fc00171864ad4df6d195d511d86e1e3d668b89d1eb2db1028044ba86c18f	CC BY 3.0	https://creativecommons.org/licenses/by/3.0/	canonical		PMC	continuity-corrected bivariate REML	True	0.9089487379268812	0.941229932880634	15.466185125852311	0.09673647096459884	0.4298954546317307	0.5954823723805962	0.023613056795381743			0.04699524472752447	0.06644751784361234	0.002506258043755187	0.15240123388147467	0.3229032685255764	0.02382506913578464	0.10739985806263792	7.4037675540266354	9	8.881784195513255e-08	-8.881784152372424e-08	8.881784195513255e-08	-8.881784152372424e-08	8.881784195513255e-08	-0.9406192697136153	0.061029516309264564	-0.571002124698686	False	False	False	False	1e-06	7	7	empirical	0	7.403767554026631	4.440892098500626e-15	7.403767554026631e-08	3.552713678800501e-15	0.7388140742461307	0.7388140742461307	0.014633352628464102	0.0001520130162234734	True	True	0.0	0.0	0.0	False	False	False	False	numerically_equivalent	universal	0.2	0.40391791044776115	0.7111111111111111	0.4	0.8671484056951312	0.9089487379268812	0.9385293671984252	0.9062196802189283	0.941229932880634	0.9636937224537893	0.8062252847137983	0.9089487379268812	0.9599235617915617	0.8249970339438624	0.941229932880634	0.9819524461110399	0.50016351024162	0.5934688995721117	0.6752089253625124	0.3529673869557537	0.5892707415142407	0.7585434976316163	0.3610820900809084	0.428441872042994	0.48745229313790184	0.25481707322233765	0.42541110379423913	0.5476138621343892	0.21964657389707354	0.26870663203067013	0.3125867098441189	0.1415322864267971	0.2674356431710466	0.35741926203622126	0.13506823471969504	0.15976323325900976	0.18132903805364312	0.102151907868617	0.15833658933613773	0.19977170762162205	0.015933325871008347	0.02372349644759488	0.03424828888378136	0.010509960635044646	0.023886128295449217	0.04998876623474215	0.42.0	manifest source_sheet where recorded; otherwise all group-matched rows	2.300866031270648	2.773554796545695
PMC Open Access	4b4f3cca708420fc5ab22a5f3360b1764af82d39b016823a5bfd7c19d3119777	PMC:PMC13393513	Diagnostic Accuracy of Size‐Based Preoperative CT Assessment for Predicting Lymph Node Metastasis in Colon Cancer: A Systematic Review and Meta‐Analysis	pmc open access:PMC13393513:ags370218-tbl-0003:table-3-summary-of-study-characteristics-and-diagnostic-outcomes-for-all-include:1:overall	1	Overall structured 2 x 2 data	external_main	29	29	29	eligible	True								converged	PMC13393513.xml	TABLE 3 Summary of study characteristics and diagnostic outcomes for all included reports.	https://pmc.ncbi.nlm.nih.gov/articles/PMC13393513/	4b4f3cca708420fc5ab22a5f3360b1764af82d39b016823a5bfd7c19d3119777	CC BY-NC 4.0	https://creativecommons.org/licenses/by-nc/4.0/	canonical		PMC	continuity-corrected bivariate REML	True	0.6887267516630383	0.6580151820515787	2.013910312728892	0.47304873326245295	0.056903365697803854	0.07882137584170638	0.10575532740002837			0.016063629160461577	0.028478054179954894	-0.01460238927033472	0.3707483991998079	0.7313284697375816	-0.4135304731742588	-0.7941666325357899	12.291475793890399	10	7.10542732189794e-07	3.5527136806704924e-07	3.55271366094897e-07	7.10542732189794e-07	7.10542732189794e-07	-0.49611580785412884	-0.6791533951062056	-0.654520133957754	False	False	False	False	1e-06	7	7	one_zero_one	3	12.291475793890399	0.0	1.22914757938904e-07	3.552713678800501e-15		1.2079226507921703e-13	2.124332265651674e-09	1.213247391440575e-09	False	True	4.973799150320701e-14	6.405724839453342e-10	5.106703948598579e-10	False	False	False	False	numerically_equivalent	universal	0.3031423290203327	0.4479638009049774	0.8648648648648649	0.0	0.6331520125269364	0.6887267516630383	0.7393482739203565	0.5802279152523317	0.6580151820515787	0.7281416104150481	0.3953661591670618	0.6887267516630383	0.8821716416059241	0.25846198115427654	0.6580151820515787	0.9139542311930351	0.05464132601945142	0.07845608575641663	0.10578764036712733	0.0046573742623308104	0.07233238006947051	0.19813269271103293	0.03944710839534182	0.056639652522449374	0.07637106967286966	0.0033622893283819164	0.05221877734222147	0.14303755738377918	0.018814954855107494	0.029432649549428425	0.042663457771911516	0.0008909479909624831	0.026876779902455943	0.09519807224110667	0.019807997283450764	0.027155883348033517	0.03519866294771382	0.0022342486294354693	0.022978249930909644	0.05838247025688166	0.09437878182500799	0.10606712439419884	0.11820361813671143	0.0646437373221871	0.11141976678372292	0.16660945561967183	0.42.0	manifest source_sheet where recorded; otherwise all group-matched rows	0.7941734670646128	0.654461659972282
PMC Open Access	b4a34afa507321fd99d560e940cf57f60a45947adfdaa8fd57a7588e885d85b2	PMC:PMC13444374	Diagnostic Accuracy of MRI-Based Artificial Intelligence Models for Distinguishing Alzheimer's Disease and Mild Cognitive Impairment From Cognitively Normal Controls: A Systematic Review and Meta-Analysis	pmc open access:PMC13444374:T1:table-1-study-level-2-2-diagnostic-accuracy-data-tp-fp-fn-tn-for-each-classifica:1:overall	1	Overall structured 2 x 2 data	external_main	7	7	7	eligible	True								converged	PMC13444374.xml	Table 1 Study-level 2×2 diagnostic accuracy data (TP, FP, FN, TN) for each classification task included in the meta-analysis	https://pmc.ncbi.nlm.nih.gov/articles/PMC13444374/	b4a34afa507321fd99d560e940cf57f60a45947adfdaa8fd57a7588e885d85b2	CC BY-NC 4.0	https://creativecommons.org/licenses/by-nc/4.0/	canonical		PMC	continuity-corrected bivariate REML	True	0.9272099135976605	0.9564380275215316	21.28484687087936	0.07610538718432633	0.47873594683182824	0.6631352211143996	0.018671103898247846			0.016337115726788313	0.3290466624324833	0.03345015921359005	0.05615765411835746	2.141218388596155	0.23353605087435292	0.673471110723246	2.75750017767942	75	0.0	0.0	0.0	0.0	0.0	-1.4397961457668997	0.9854837175377616	0.07851906687168733	False	False	False	False	1e-06	7	7	minus1_minus2_minus1	6	2.7575001776794146	5.329070518200751e-15	2.7575001776794147e-08	1.7763568394002505e-15	0.5322157527228826	0.5322157527228826	0.0025801949753171405	0.000187825068202363	True	True	-5.329070518200751e-15	7.241940380708911e-11	1.3558398848090292e-10	False	False	False	False	numerically_equivalent	universal	0.4326059050064185	0.4637002341920375	0.6666666666666666	0.0	0.9083858944836977	0.9272099135976605	0.9424113520989541	0.8770455891262403	0.9564380275215316	0.9854185672632293	0.8825582986804239	0.9272099135976605	0.955736322061904	0.502135226445785	0.9564380275215316	0.9979121322032481	0.478486532382383	0.6621846876790141	0.7806705687346857	0.12545435977207225	0.6628151318461825	0.871767242229748	0.34543287075207396	0.47804973003969364	0.5635880164212652	0.09056902694556587	0.4785048653962304	0.6293532643681317	0.19441246197390089	0.3027406418428989	0.3744117462979274	0.029652499258808897	0.3032265703899166	0.42680066203101924	0.14949700458879603	0.17529451982564653	0.19149950482539108	0.061089824781546134	0.1738592019700197	0.20556744192757337	0.014595264021599679	0.018745837568463854	0.024642078219784064	0.011078255519087084	0.019063064099460077	0.04772689027033257	0.42.0	manifest source_sheet where recorded; otherwise all group-matched rows	2.5446002138038653	3.089031416985045
PMC Open Access	68ae69db3720e5bb3a5a2adba14f4e488b717234d067bdfb20bee0dd8e892220	PMC:PMC13477498	Diagnostic Test Accuracy of Serum Glutamate Dehydrogenase (GLDH) for Drug-Induced Liver Injury: A Meta-Analysis	pmc open access:PMC13477498:TAB2:table-2-diagnostic-accuracy-of-serum-gldh-for-the-diagnosis-of-drug-induced-live:1:overall	1	Overall structured 2 x 2 data	external_main	6	6	6	eligible	True								converged	PMC13477498.xml	Table 2 Diagnostic accuracy of serum GLDH for the diagnosis of drug-induced liver injury (DILI) across included studies. AUROC: area under the receiver operating characteristic curve, FN: false negative, FP: false positive, GLDH: glutamate dehydrogenase, LR-: negative likelihood ratio, LR+: positive likelihood ratio, TN: true negative, TP: true positive.	https://pmc.ncbi.nlm.nih.gov/articles/PMC13477498/	68ae69db3720e5bb3a5a2adba14f4e488b717234d067bdfb20bee0dd8e892220	CC BY 4.0	https://creativecommons.org/licenses/by/4.0/	canonical		PMC	continuity-corrected bivariate REML	True	0.8597422280264058	0.8600793588585769	6.144498917478741	0.16307538429910962	0.2764830347851279	0.3829786328349858	0.0391718547576973			0.060197310763020276	0.038049948853348683	0.03362508802862945	0.24199592487028976	0.14618537295662778	0.188085717953527	0.9999996150941982	-2.631009123848667	29	3.2862601728626143e-06	4.440892076186212e-08	4.4408921008381155e-08	0.0	4.4408921008381155e-08	-0.7094171961731013	0.3823418109773676	-8.0	False	True	False	True	1e-06	7	7	minus1_plus2_minus1	5	-2.631009123848669	1.7763568394002505e-15	2.631009123848669e-08	4.440892098500626e-16		4.001110553986109e-10	6.240120642431179e-10	1.590920728489209e-10	False	True	8.881784197001252e-16	1.5900369909616074e-10	8.214173785603407e-11	False	False	False	False	numerically_equivalent	universal	0.18601583113456466	0.4698555663745537	0.6666666666666666	0.0	0.791215993549499	0.8597422280264058	0.9083814447336028	0.8074664235306692	0.8600793588585769	0.9000938317984204	0.6760586138947746	0.8597422280264058	0.9473790085408255	0.7260515206863216	0.8600793588585769	0.9344544510390287	0.2625557964728872	0.3824751447667704	0.4984303131847203	0.11060678414791644	0.3821802320166032	0.6322605790716191	0.18954640594930547	0.27611955260324267	0.35983084643155644	0.07985014496152303	0.27590664680335647	0.4564466753215545	0.10831829423886999	0.16025750234490396	0.2125301650672734	0.04543989970239526	0.16054544140558255	0.27272507949555064	0.07992803801022233	0.11574514068438231	0.14896666586717397	0.034267753645123626	0.11564947109480472	0.18438835460380337	0.02496495186211872	0.03920971195176477	0.05966280408218599	0.013957493949854287	0.039120957151941166	0.09993154242932221	0.42.0	manifest source_sheet where recorded; otherwise all group-matched rows	1.8131506514561324	1.8159492498329137
PMC Open Access	eb686cc4c1c4f8991f9ada2adfe8f91935e38b8d95884db1b0acf2e9747c64f3	PMC:PMC6958609	Diagnostic value of serum soluble triggering expressed receptor on myeloid cells 1 (sTREM-1) in suspected sepsis: a meta-analysis	pmc open access:PMC6958609:Tab1:table-1-characteristics-of-the-included-studies-icu-intensive-care-unit-sirs-sys:1:overall	1	Overall structured 2 x 2 data	external_main	19	19	19	eligible	True								converged	PMC6958609.xml	Table 1 Characteristics of the included studies. ICU intensive care unit, SIRS systemic inflammatory response syndrome, TP true positive, FP false positive, TN true negative, FN false negative, ED emergency department, AuROC area under curve, HAP hospital-acquired pneumonia, NR not reported. * within which 15 patients did not have sample available for analysis, † A total of 117 patients were determined with infection, within which 96 patients were bacterial infection, 16 patients were viral infection and five patients were parasite infection. Soluble TREM-1 was used to diagnose bacterial infections in SIRS	https://pmc.ncbi.nlm.nih.gov/articles/PMC6958609/	eb686cc4c1c4f8991f9ada2adfe8f91935e38b8d95884db1b0acf2e9747c64f3	CC BY 4.0	http://creativecommons.org/licenses/by/4.0/	canonical		PMC	continuity-corrected bivariate REML	True	0.7970369467084197	0.7900687318993587	3.7966566577701	0.25689290703056744	0.17355441037023195	0.2404040119775509	0.06034751464061737			0.05172348722299054	0.03338206445483912	0.012058568423908345	0.8002953983084448	0.44464660191249794	0.22486082164411317	0.3769477406206523	15.963345092142307	9	3.5527136806704924e-07	1.7763568403352462e-07	-1.7763568403352462e-07	-3.5527136806704924e-07	3.5527136806704924e-07	-0.11138718579193864	0.2513556393502337	-0.48186553909973934	False	False	False	False	1e-06	7	7	one_zero_one	3	15.963345092142307	0.0	1.5963345092142306e-07	5.329070518200751e-15	37.953158509141744	37.953158509141744	0.12419635325963008	0.0024513963852741405	True	True	4.085620730620576e-14	1.3585870206611617e-09	1.0889626977927946e-09	False	False	False	False	numerically_equivalent	universal	0.2714285714285714	0.618421052631579	0.7692307692307693	0.0	0.7154751804782997	0.7970369467084197	0.8597997470098555	0.7245689218391644	0.7900687318993587	0.8433595150322143	0.3914395592495876	0.7970369467084197	0.959960253811192	0.4925575911981758	0.7900687318993587	0.9358632208677437	0.14931218479448835	0.23965172355982578	0.33597434413851773	0.0037842598226560447	0.22953668871979513	0.5955865121816853	0.10779266111215477	0.17301131222601784	0.24254931819495115	0.002731963484328866	0.1657089843942352	0.42997063607993297	0.05923420127483834	0.0966571960627947	0.13866758629258658	0.0014580406468450704	0.09051234585115507	0.2579275585561429	0.04756011166118994	0.07627445615394773	0.10667571027169669	0.001145891482510149	0.0729253762968258	0.18086670449116835	0.04146233875414088	0.06041354060616062	0.08520174133439294	0.01189480379707366	0.06197081766290987	0.1936758414171961	0.42.0	manifest source_sheet where recorded; otherwise all group-matched rows	1.367877075953481	1.3253397616948304
PMC Open Access	5798a989abe4c0ffbaf57df7aefcf00282a5411a249301b687a7643ebc6c961e	PMC:PMC6994169	Test accuracy of polymerase chain reaction methods against conventional diagnostic techniques for Cutaneous Leishmaniasis (CL) in patients with clinical or epidemiological suspicion of CL: Systematic review and meta-analysis	pmc open access:PMC6994169:pntd.0007981.t001:table-1-characteristics-of-the-studies-selected-and-test-properties-calculated-a:1:overall	1	Overall structured 2 x 2 data	external_main	24	24	24	eligible	True								converged	PMC6994169.xml	Table 1 Characteristics of the studies selected and test properties calculated after creating a 2 x 2 table.	https://pmc.ncbi.nlm.nih.gov/articles/PMC6994169/	5798a989abe4c0ffbaf57df7aefcf00282a5411a249301b687a7643ebc6c961e	CC BY 4.0	http://creativecommons.org/licenses/by/4.0/	canonical		PMC	continuity-corrected bivariate REML	True	0.8857525607073155	0.8365774855681375	5.420015496558901	0.13656528087783368	0.27425402748463307	0.3798910576093082	0.03301417277496772			0.04359091136072894	0.09904949924955944	-0.02017980947224311	0.6493137016477712	1.7199693944203622	-0.5036533152102396	-0.4765890433122643	38.34167615255961	11	7.105427361340985e-07	0.0	7.10542732189794e-07	-7.105427361340985e-07	7.105427361340985e-07	-0.2159196587534029	-0.6250351095818667	0.1423264343505265	False	False	False	False	1e-06	7	7	minus2_zero_minus2	1	38.3416761525596	7.105427357601002e-15	3.83416761525596e-07	7.105427357601002e-15	6.651881551394169	6.651881551394169	0.02966625194480732	0.002493160305162667	True	True	2.6290081223123707e-13	2.5284444538087314e-09	2.999282489035693e-09	False	False	False	False	numerically_equivalent	universal	0.40384615384615385	0.6660869565217391	0.90625	0.5416666666666666	0.8373799185726238	0.8857525607073155	0.9210922580129092	0.7342196005767588	0.8365774855681375	0.9046352325207523	0.602664467958911	0.8857525607073155	0.9753870712718303	0.2668931627769032	0.8365774855681375	0.9862978195357722	0.26911958338008535	0.37701954659216763	0.4814771709392083	0.037240347002110215	0.34813289127196057	0.6828597050024933	0.19428498812646566	0.2721810030065807	0.34759189674789953	0.02688485276417772	0.2513269149635957	0.4929756059077962	0.09289609765878068	0.14946185693255243	0.20902029611199363	0.004916921900039696	0.13987261744495944	0.3306288195413889	0.09746071502267901	0.12234864274149188	0.14565086246553305	0.018940893345152466	0.10701921569561143	0.18473206187703387	0.02341362504049284	0.03328231947715274	0.04597693426063894	0.009483472533220554	0.03672908906181013	0.11004909417671213	0.42.0	manifest source_sheet where recorded; otherwise all group-matched rows	2.0480710184159907	1.6329801866672669
PMC Open Access	67f51d28e97d69b4550dbb4f28ef23eee22e00973787822b0bf9808228a74269	PMC:PMC7006196	Targeted antenatal anti-D prophylaxis for RhD-negative pregnant women: a systematic review	pmc open access:PMC7006196:Tab4:table-4-diagnostic-accuracy-results:1:overall	1	Overall structured 2 x 2 data	external_main	10	10	10	eligible	True								converged	PMC7006196.xml	Table 4 Diagnostic accuracy results	https://pmc.ncbi.nlm.nih.gov/articles/PMC7006196/	67f51d28e97d69b4550dbb4f28ef23eee22e00973787822b0bf9808228a74269	CC BY 4.0	http://creativecommons.org/licenses/by/4.0/	canonical		PMC	continuity-corrected bivariate REML	True	0.9971533334078674	0.9905230339284636	105.21862438684592	0.0028739024683177706	0.6682536405156776	0.9256512459456794	0.0007179597804831217			0.278369118504001	0.06890136304615302	0.05992060259910995	2.055517758585706	0.4285328409283565	0.558582110445237	0.5951608439650756	13.287106416497787	9	1.7763568403352462e-07	1.7763568403352462e-07	1.7763568403352462e-07	1.776356830474485e-07	1.7763568403352462e-07	0.3602638834319708	0.38960669030765854	-0.6423393824311977	False	False	False	False	1e-06	7	7	zero_zero_zero	2	13.287106416497785	1.7763568394002505e-15	1.3287106416497784e-07	0.0	2.908927159290659	2.908927159290659	0.0001620574055667401	0.0005650338667696486	True	True	-1.7763568394002505e-15	3.728795050506051e-12	2.275468702350736e-11	False	False	False	False	numerically_equivalent	universal	0.6083995459704881	0.6204090628581505	0.6733067729083665	0.5	0.9920347135502287	0.9971533334078674	0.9989860087790827	0.9842477834483881	0.9905230339284636	0.9943128417439842	0.9460637068312264	0.9971533334078674	0.9998570689690386	0.9632801069751239	0.9905230339284636	0.9976043739765507	0.8878623453248335	0.9250670970977868	0.9502276704183895	0.7425488193211047	0.9216709164271932	0.9757888591342396	0.6409727714825825	0.6678319270507878	0.6859960518144043	0.5360668544933453	0.665380128809373	0.7044493920870943	0.39711044347988	0.41853872639235146	0.43340577820911563	0.3309488038211403	0.4175002154737505	0.44867817600121024	0.24149528198585937	0.2495965097906935	0.25341657403432155	0.19480385622199464	0.24920215354375133	0.25620785470278384	0.0002551407954672509	0.0007170317509080499	0.0020039232360220057	3.548149446070219e-05	0.0007246745267719679	0.013422225898485844	0.42.0	manifest source_sheet where recorded; otherwise all group-matched rows	5.8587558599794285	4.6493688903209
PMC Open Access	8cb38b32d75e6389e01d3dd38413dbc49718c5ac6943b2a939e7bcf8ddfd26c2	PMC:PMC7170259	Contrast-enhanced ultrasound for the differential diagnosis of thyroid nodules: An updated meta-analysis with comprehensive heterogeneity analysis	pmc open access:PMC7170259:pone.0231775.t001:table-1-basic-characteristics-and-quality-assessment-of-the-eligible-studies-inc:1:overall	1	Overall structured 2 x 2 data	external_main	37	37	37	eligible	True								converged	PMC7170259.xml	Table 1 Basic characteristics and quality assessment of the eligible studies included in this meta-analysis.	https://pmc.ncbi.nlm.nih.gov/articles/PMC7170259/	8cb38b32d75e6389e01d3dd38413dbc49718c5ac6943b2a939e7bcf8ddfd26c2	CC BY 4.0	http://creativecommons.org/licenses/by/4.0/	canonical		PMC	continuity-corrected bivariate REML	True	0.8570735973946935	0.8320060438409395	5.101812094854154	0.1717852937047063	0.24743084653845987	0.3427361371454381	0.04117788467300395			0.010442356595106839	0.015747473494746176	-0.00033830982694282695	0.1700930725451061	0.414244001048673	-0.011860532950363958	-0.044682017811067294	23.842198489849597	12	1.7763568391026512e-06	3.55271366094897e-07	1.7763568391026512e-06	-1.0658141042011478e-06	1.7763568391026512e-06	-0.8857047530939839	-0.028758146466054697	-0.4416492912999762	False	False	False	False	1e-06	7	7	minus1_minus2_minus1	6	23.8421984898495	9.592326932761353e-14	2.38421984898495e-07	2.1316282072803006e-14	2.6296946945282826	2.7001846120342634	0.011528603283741723	0.0004323816278678505	True	True	2.700184563457899	0.01152860215106244	0.00011074015438694573	True	True	True	True	material_alternative_basin	universal	0.23510971786833856	0.47435897435897434	0.6390977443609023	0.13513513513513514	0.8307440188787136	0.8570735973946935	0.8798994643673009	0.7947759436732972	0.8320060438409395	0.8636409341052813	0.7228045158994244	0.8570735973946935	0.9323885382982846	0.5780296486930083	0.8320060438409395	0.9471066104641465	0.29354960070377933	0.34233572931726697	0.39121351147353295	0.11821065662514392	0.3367793635315557	0.5628929469445332	0.2119217039910253	0.24714178087789027	0.2824280250322829	0.08533959413277431	0.2431304843117144	0.40636823281319995	0.1144064882047135	0.13854280391619148	0.16348556166360767	0.03572057511710248	0.13673571207227686	0.257675916583884	0.0953362164525495	0.10859169746094674	0.12142465150649419	0.04556284748960575	0.10547707631820422	0.15819342188618035	0.03470948485598202	0.041227467940141996	0.048720581891137024	0.019910123366246996	0.04218004044814831	0.08246611508070498	0.42.0	manifest source_sheet where recorded; otherwise all group-matched rows	1.7911939621730335	1.5999117015142754
PMC Open Access	2ec477e0ca75122076c95a93105b78ce3e4c2ffd6a6e2f53bc571ba251834cac	PMC:PMC7230994	Delta Neutrophil Index for the Prediction of Prognosis in Acute Gastrointestinal Diseases; Diagnostic Test Accuracy Meta-Analysis	pmc open access:PMC7230994:jcm-09-01133-t001:table-1-summary-of-characteristics-of-included-publications:1:overall	1	Overall structured 2 x 2 data	external_main	11	11	11	eligible	True								converged	PMC7230994.xml	Table 1 Summary of characteristics of included publications.	https://pmc.ncbi.nlm.nih.gov/articles/PMC7230994/	2ec477e0ca75122076c95a93105b78ce3e4c2ffd6a6e2f53bc571ba251834cac	CC BY 4.0	http://creativecommons.org/licenses/by/4.0/	canonical		PMC	continuity-corrected bivariate REML	True	0.6913957617120671	0.7836097959022623	3.195134292677048	0.39382386476243636	0.11364492450534674	0.1574186200955069	0.0896312362270192			0.13058965470010167	0.11167982343682109	0.030985758073814346	1.141983600096083	1.1561837056614972	0.34261490368077363	0.29816927887391537	16.26149350974857	23	0.0	0.0	0.0	0.0	0.0	0.06638337522213035	0.3206094486192426	0.026008327730259698	False	False	False	False	1e-06	7	7	minus2_zero_minus2	1	16.26149350974856	7.105427357601002e-15	1.626149350974856e-07	0.0	15.683581674357193	15.683581674357193	0.05101947837834053	0.0005952298283523616	True	True	0.0	2.4026507450258805e-09	9.297451697420911e-11	False	False	False	False	numerically_equivalent	universal	0.05434782608695652	0.2222222222222222	0.6388888888888888	0.18181818181818182	0.5245743845225831	0.6913957617120671	0.8197904835059127	0.6529058186597233	0.7836097959022623	0.8745518531280541	0.197126570814718	0.6913957617120671	0.9533654451966529	0.2849414546416729	0.7836097959022623	0.9705090274064107	0.037804166133799666	0.15595029708813035	0.31490427346696026	0.0004174338769456293	0.14966918039548713	0.6350334060034951	0.027291889635779335	0.11258490087395212	0.22733824221589155	0.0003013572435248038	0.10805038626626698	0.4584484569859361	0.015837309726709353	0.06719391394583794	0.14006448727691626	0.00015439742247865486	0.06207954588335638	0.2951703189420819	0.010817233174252023	0.04472883202541603	0.09111709083822815	0.00011657743181021876	0.04205798379404657	0.17824672037125203	0.05250518123528091	0.09023453273252063	0.14205577786881443	0.01364711515332424	0.0944797299359899	0.3225647742251366	0.42.0	manifest source_sheet where recorded; otherwise all group-matched rows	0.8066527237046875	1.2868279087664884
PMC Open Access	bebc719c570f929c484b524de9c5bba6571ff1cbf636c19673d4d793f0ac8f92	PMC:PMC7277843	The Effects of Early Bispectral Index to Predict Poor Neurological Function in Cardiac Arrest Patients: A Systematic Review and Meta-Analysis	pmc open access:PMC7277843:diagnostics-10-00271-t001:table-1-study-characteristics:1:overall	1	Overall structured 2 x 2 data	external_main	11	11	11	eligible	True								converged	PMC7277843.xml	Table 1 Study characteristics.	https://pmc.ncbi.nlm.nih.gov/articles/PMC7277843/	bebc719c570f929c484b524de9c5bba6571ff1cbf636c19673d4d793f0ac8f92	CC BY 4.0	http://creativecommons.org/licenses/by/4.0/	canonical		PMC	continuity-corrected bivariate REML	True	0.802220959978936	0.8979972439877635	7.864698870319734	0.22024459578826833	0.27468428498197495	0.38048704147583023	0.05218763765684782			0.05686758367396317	0.05725792975860616	-0.02821684462272041	0.43363442061538227	0.23127188841924778	-0.316681863295296	-0.9999997567037023	6.347981264431217	28	1.0658141101176046e-06	8.881784201676231e-08	-1.7763568403352462e-07	0.0	1.7763568403352462e-07	-0.41777672433466606	-0.4809072424949255	-8.0	False	True	False	True	1e-06	7	7	zero_zero_zero	2	6.3479812644312155	1.7763568394002505e-15	6.347981264431216e-08	1.7763568394002505e-15		2.4566448431073695e-08	7.096969678599407e-10	6.968733368140079e-10	False	True	1.7763568394002505e-15	4.5229486822506715e-10	2.8310687127941492e-14	False	False	False	False	numerically_equivalent	universal	0.2692307692307692	0.5208333333333334	0.7538461538461538	0.18181818181818182	0.7176516090238894	0.802220959978936	0.8661832050142959	0.8463394603883412	0.8979972439877635	0.9336501119344526	0.5068886217764075	0.802220959978936	0.941194312379119	0.7544286307476828	0.8979972439877635	0.9618730562176437	0.30317365372223865	0.3779517095246496	0.4517506685902627	0.22790401807862895	0.36403495141381237	0.45001098224843183	0.2188695782517366	0.27285395761655207	0.3261314995394605	0.16453031358867956	0.26280705894658707	0.32487557109300097	0.1366655121748781	0.17453162754066442	0.21108960856170328	0.10927605342265606	0.1653111276301497	0.20678731859200855	0.07282697468796807	0.09867442527993527	0.12356715281001153	0.03198882027014781	0.09798462099905703	0.14441687989860355	0.03679776072138823	0.052316766695537545	0.07185054628643618	0.018694043109112254	0.052589022542720215	0.115096504653875	0.42.0	manifest source_sheet where recorded; otherwise all group-matched rows	1.4002336330574348	2.1751671665944934
PMC Open Access	6533f4c35bfb1f46cb53eeec9acc43df11dcff1d74e9f44e0a3d4002e4987b84	PMC:PMC7430004	Diagnostic accuracy of D-dimer in periprosthetic joint infection: a diagnostic meta-analysis	pmc open access:PMC7430004:Tab2:table-2-data-extracted-for-the-construction-of-2-2-table:1:overall	1	Overall structured 2 x 2 data	external_main	9	9	9	eligible	True								converged	PMC7430004.xml	Table 2 Data extracted for the construction of 2 × 2 table	https://pmc.ncbi.nlm.nih.gov/articles/PMC7430004/	6533f4c35bfb1f46cb53eeec9acc43df11dcff1d74e9f44e0a3d4002e4987b84	CC BY 4.0	http://creativecommons.org/licenses/by/4.0/	canonical		PMC	continuity-corrected bivariate REML	True	0.8024037948346361	0.7165749328709428	2.8310967796975506	0.2757509314115954	0.13150305945328333	0.18215534259516647	0.06449181344633632			0.07266481033108607	0.11100921933778421	0.013575893300020408	0.4749156492148677	0.8957878023450874	0.12126980518587656	0.1859267455064407	8.766124508927595	6	0.0	0.0	0.0	0.0	0.0	-0.37230903565853807	0.1759723523673454	-0.07261605646773346	False	False	False	False	1e-06	7	7	empirical	0	8.766124508927595	0.0	8.766124508927594e-08	0.0	7.65522318650129	7.65522318650129	0.0636643521042547	0.00033842398547767605	True	True	0.0	0.0	0.0	False	False	False	False	numerically_equivalent	universal	0.1696113074204947	0.4056603773584906	0.5194805194805194	0.0	0.7053800333916274	0.8024037948346361	0.8732186834887348	0.5682005874528981	0.7165749328709428	0.8292833531898322	0.4877621732461965	0.8024037948346361	0.9454082388541858	0.26132781505593156	0.7165749328709428	0.9475564277318291	0.07266596272770456	0.18104755552530832	0.3168347940561143	0.0014078448487402433	0.174407270505541	0.5693755223014714	0.05245960003516783	0.1307033168443998	0.22873193926696037	0.0010163627495480307	0.12590950853057006	0.4110481860905981	0.02346493239790283	0.06625530504148558	0.12797402459613824	0.00033706025847275375	0.06261247998273475	0.2587172029245904	0.02837605630735908	0.06438383912421418	0.10354331279446823	0.0005923239494948451	0.05972851249606655	0.16342656394518112	0.040351049544453295	0.06503133263149866	0.10120715887932268	0.017177296997845263	0.06792641794173968	0.23153160188410207	0.42.0	manifest source_sheet where recorded; otherwise all group-matched rows	1.4013863854911408	0.9275350488625299
PMC Open Access	a6780ef2252b4ae3c466eac909aba136569a261296d0ba7797bd04a37d06ffc2	PMC:PMC7539761	Diagnostic Accuracy of Next Generation Sequencing Panel using Circulating Tumor DNA in Patients with Advanced Non-Small Cell Lung Cancer: A Systematic Review and Meta-Analysis	pmc open access:PMC7539761:t3-jheor-7-2-17088:table-3-data-extracted-from-each-study-included-egfr-alk-ros-1-braf-ret-and-met-:1:overall	1	Overall structured 2 x 2 data	external_main	10	10	10	eligible	True								converged	PMC7539761.xml	Table 3 Data Extracted from Each Study Included (EGFR, ALK, ROS-1, BRAF, RET, and MET exon 14)	https://pmc.ncbi.nlm.nih.gov/articles/PMC7539761/	a6780ef2252b4ae3c466eac909aba136569a261296d0ba7797bd04a37d06ffc2	CC BY 4.0	http://creativecommons.org/licenses/by/4.0	canonical		PMC	continuity-corrected bivariate REML	True	0.7576296564471348	0.9948083645311168	145.93275298084572	0.24363520874404962	0.426581697068329	0.5908922233243821	0.05741191142962455			0.04598255582431843	0.16860113493897172	0.0028400486892817133	0.272515996480756	0.002755947087966133	0.02740454340597651	0.9999795830036002	9.995888765620196	19	1.7763568501960078e-07	-1.776356830474485e-07	-1.776356839102651e-07	0.0	1.776356839102651e-07	-0.65002898196005	0.05249604321081174	-8.0	False	True	False	True	1e-06	7	7	one_zero_one	3	9.995888765620196	0.0	9.995888765620196e-08	1.4210854715202004e-13		4.6351216198559086e-08	1.3851782842966287e-07	4.829052713262172e-10	False	True	1.4210854715202004e-13	2.512844377022816e-09	5.3090865037574986e-12	False	False	False	False	numerically_equivalent	universal	0.04819277108433735	0.3032670454545454	0.6875	0.9	0.6724841419306216	0.7576296564471346	0.8263552922190615	0.9884644510427757	0.9948083645311168	0.9976716944985413	0.5084014244766157	0.7576296564471346	0.9042916781077376	0.9883895160917692	0.9948083645311168	0.9976868617633496	0.492576917308725	0.5893142539449974	0.675127462063401	0.3418260453247533	0.5881034245840379	0.7845999230655031	0.35560511549817764	0.42544251664047916	0.48739348249357106	0.2467738256841803	0.424568384906688	0.5664247277074497	0.2808439796588138	0.32459724659269984	0.35997861931860403	0.2092726100650076	0.32364686888132066	0.39642001745060296	0.0734856902328302	0.10095062869364171	0.12856323312066392	0.03774736924016016	0.1007955725199178	0.17089527967172846	0.041893742724117326	0.05743522552967238	0.07637549296986823	0.023055450664342135	0.05754102460693682	0.10970568758102474	0.42.0	manifest source_sheet where recorded; otherwise all group-matched rows	1.1397277847318315	5.2555013533644575
PMC Open Access	efbb45465fe3efa6ac0bde0af2b2eb738cd611deb670fb9e963e32d463c7292e	PMC:PMC7602716	Diagnostic Test Accuracy of the 4AT for Delirium Detection: A Systematic Review and Meta-Analysis	pmc open access:PMC7602716:ijerph-17-07515-t001:table-1-characteristics-of-the-studies-that-were-systematically-reviewed:1:overall	1	Overall structured 2 x 2 data	external_main	13	13	13	eligible	True								converged	PMC7602716.xml	Table 1 Characteristics of the studies that were systematically reviewed.	https://pmc.ncbi.nlm.nih.gov/articles/PMC7602716/	efbb45465fe3efa6ac0bde0af2b2eb738cd611deb670fb9e963e32d463c7292e	CC BY 4.0	http://creativecommons.org/licenses/by/4.0/	canonical		PMC	continuity-corrected bivariate REML	True	0.8150674544054017	0.8751716504429452	6.5295059759871465	0.21131002758258852	0.2584398106827134	0.35798552863223315	0.05017679206673997			0.09518857858197356	0.09216687627643383	-0.03344271101473358	0.9865956947748958	1.1079850119148495	-0.4339165450170348	-0.4150206049280582	16.899615505163965	10	0.0	0.0	0.0	0.0	0.0	-0.006747476945343194	-0.4368542869277539	-0.04324575030655453	False	False	False	False	1e-06	7	7	one_zero_one	3	16.89961550516396	3.552713678800501e-15	1.6899615505163962e-07	3.552713678800501e-15	8.033709370058506	8.033709370058506	0.04671801286818933	0.002267319857560568	True	True	3.552713678800501e-15	1.2918911496129226e-09	2.3198087895082153e-10	False	False	False	False	numerically_equivalent	universal	0.040515653775322284	0.1657142857142857	0.6186770428015564	0.07692307692307693	0.7065276641816144	0.8150674544054017	0.889729445680199	0.7945307042880001	0.8751716504429452	0.9270684367306757	0.3646457368505089	0.8150674544054017	0.9713021646185833	0.4502431305709159	0.8751716504429452	0.983611470391315	0.24966525883158794	0.35388335310280167	0.45926816195778153	0.04029501623723141	0.3139231635730284	0.6382291686410385	0.18024036466784848	0.2554783349178573	0.3315585892046018	0.029090104305599804	0.2266299514192902	0.46075556781856997	0.1054179609875442	0.15692365001335584	0.21018036958184402	0.011884534756281194	0.1369141020456241	0.3023204832496606	0.06506277324397658	0.0985599875559172	0.13134374302457016	0.007917028513738178	0.08776211372154942	0.18073691231830627	0.03134121337012597	0.050443605781302324	0.0763554592861956	0.009431562462276614	0.05297044493471949	0.1533969392519623	0.42.0	manifest source_sheet where recorded; otherwise all group-matched rows	1.4832797357762382	1.947480449002492
PMC Open Access	7f96ec44e972e6b4a73b3efd66da0acad9ec04927a47128ecdd0bc6bf8979fce	PMC:PMC7821724	Use of the A2DS2 scale to predict morbidity in stroke-associated pneumonia: a systematic review and meta-analysis	pmc open access:PMC7821724:Tab1:table-1-baseline-characteristics-of-studies-that-satisfied-the-inclusion-criteri:1:overall	1	Overall structured 2 x 2 data	external_main	29	29	29	eligible	True								converged	PMC7821724.xml	Table 1 Baseline characteristics of studies that satisfied the inclusion criteria (TP = true positive, FP = false positive, TN = true negative, FN = false negative)	https://pmc.ncbi.nlm.nih.gov/articles/PMC7821724/	7f96ec44e972e6b4a73b3efd66da0acad9ec04927a47128ecdd0bc6bf8979fce	CC BY 4.0	http://creativecommons.org/licenses/by/4.0/	canonical		PMC	continuity-corrected bivariate REML	True	0.7624630431545761	0.7847803558080919	3.5427204891887074	0.30267953967939343	0.15012825277908645	0.2079545786377935	0.07034675413032203			0.014676229244700382	0.028312228402352962	-0.011997177163800173	0.31290745343396204	0.7744948160371194	-0.3425185532778961	-0.6957719069067774	14.618656771287942	17	3.5527136806704924e-07	3.55271366094897e-07	0.0	3.5527136806704924e-07	3.5527136806704924e-07	-0.5809239040462819	-0.6123167600755525	-0.458691912832153	False	False	False	False	1e-06	7	7	minus1_plus2_minus1	5	14.618656771287931	1.0658141036401503e-14	1.4618656771287931e-07	0.0	10.922540884676721	10.922540884676721	0.03457729888367422	0.0028180357745960505	True	True	7.105427357601002e-15	1.5230412486744171e-09	3.7459479962365094e-11	False	False	False	False	numerically_equivalent	universal	0.05471956224350205	0.184	0.6875	0.0	0.7168297437299975	0.7624630431545761	0.8027658717885555	0.7239132757190404	0.7847803558080919	0.8352817939048548	0.5111098889650499	0.7624630431545761	0.9078795510899347	0.38642299423520016	0.7847803558080919	0.9547765987178901	0.16793274219696028	0.2075301001786855	0.24886455626338583	0.04225811143698586	0.19474056931542616	0.3802727323474158	0.1212353646434621	0.14982180985378185	0.17966231498821492	0.030507317883241056	0.14058868820316595	0.27452956920118177	0.06457905777302828	0.08559027426902696	0.10822236017981707	0.0092950595791348	0.08091307470769081	0.18723944556315072	0.05386030242884611	0.0641111570529223	0.07503439706559058	0.017397747542773588	0.05714399499816081	0.10526023264558879	0.0609243791990249	0.0704630922543576	0.08065627738323415	0.037679023894684804	0.07395768371926426	0.12531490086198951	0.42.0	manifest source_sheet where recorded; otherwise all group-matched rows	1.1662308201736886	1.2937447695711073
PMC Open Access	bc49a0e338272fedca7374099fa7fdbf20c4689cb1f468682ace279545825d1f	PMC:PMC8023604	Diagnostic accuracy of the cancer ratio for the prediction of malignant pleural effusion: evidence from a validation study and meta-analysis	pmc open access:PMC8023604:t0002:table-2-summary-of-eligible-studies:1:overall	1	Overall structured 2 x 2 data	external_main	7	7	7	eligible	True								converged	PMC8023604.xml	Table 2. Summary of eligible studies.	https://pmc.ncbi.nlm.nih.gov/articles/PMC8023604/	bc49a0e338272fedca7374099fa7fdbf20c4689cb1f468682ace279545825d1f	CC BY 4.0	https://creativecommons.org/licenses/by/4.0/	canonical		PMC	continuity-corrected bivariate REML	True	0.9509220889878334	0.8470594443205697	6.217592742248204	0.05793915803811414	0.34586644969575453	0.4790871170482952	0.014277976032081738			0.05294968402513777	0.1663480850336087	0.07057944783770834	0.19632090889440942	0.962380923440687	0.43466708582489766	0.9999999415329339	2.899504291123541	29	5.773159763137025e-07	1.3322676228558639e-07	1.3322676228558639e-07	0.0	1.3322676228558639e-07	-0.8140023341862515	0.9810100972495198	-8.0	False	True	False	True	1e-06	7	7	empirical	0	2.899504291123541	0.0	2.899504291123541e-08	1.7763568394002505e-15		6.083267223289113e-11	8.141101126568628e-10	1.4016415805784277e-09	False	True	0.0	0.0	0.0	False	False	False	False	numerically_equivalent	universal	0.3221884498480243	0.5285714285714286	0.711864406779661	0.14285714285714285	0.9250495252258273	0.9509220889878334	0.9681708624733619	0.7134776798370268	0.8470594443205697	0.9249168997984871	0.87926324535059	0.9509220889878334	0.9809709187623312	0.4084016784831095	0.8470594443205697	0.9779903714179529	0.3000455205591445	0.47869329028684776	0.6423654636825712	0.07101451103761333	0.47801564466025515	0.8278102597919442	0.21661129103675011	0.3455821350921471	0.4637416754177957	0.05126737066274176	0.34509292367593236	0.5976194837798108	0.09486949488066652	0.17917553115526674	0.2667912238763111	0.014452619413562233	0.17876486509810985	0.3731478589261274	0.12128581109344601	0.16657735941921475	0.19788784968571732	0.0366515929569223	0.16647897958604507	0.22565702025118026	0.00868392281664363	0.014324418767010155	0.024813814286848097	0.004836974819954514	0.014238671267401047	0.06598433541049398	0.42.0	manifest source_sheet where recorded; otherwise all group-matched rows	2.9640230778121923	1.7117215534600476
PMC Open Access	c0a7b9f23323dbcaffd6bd695e76300fe93e704c8064eeeb28d53ebb747b59ea	PMC:PMC8060079	Interleukin-27 as a Diagnostic Biomarker for Patients with Sepsis: A Meta-Analysis	pmc open access:PMC8060079:tab1:table-1-characteristics-of-the-included-studies:1:overall	1	Overall structured 2 x 2 data	external_main	7	7	7	eligible	True								converged	PMC8060079.xml	Table 1 Characteristics of the included studies.	https://pmc.ncbi.nlm.nih.gov/articles/PMC8060079/	c0a7b9f23323dbcaffd6bd695e76300fe93e704c8064eeeb28d53ebb747b59ea	CC BY 4.0	https://creativecommons.org/licenses/by/4.0/	canonical		PMC	continuity-corrected bivariate REML	True	0.839209404285347	0.657453462326286	2.4499135503880627	0.24456574484484905	0.12120366493535092	0.16788883241101946	0.057618555005746204			0.1796444231198632	0.26782944016972837	-0.05204081328874112	1.1084078350129574	1.6586043719672512	-0.3584277479727021	-0.26435067709791016	11.595578994559897	10	1.7763568403352462e-07	0.0	-1.7763568403352462e-07	0.0	1.7763568403352462e-07	0.051462301370568675	-0.34044881748409683	0.2167667316916291	False	False	False	False	1e-06	7	7	empirical	0	11.595578994559897	0.0	1.1595578994559898e-07	0.0	5.1795266560271145	5.1795266560271145	0.033802937919593434	0.07773601572317312	True	True	0.0	0.0	0.0	False	False	False	False	numerically_equivalent	universal	0.40540540540540543	0.5370370370370371	0.5828877005347594	0.14285714285714285	0.6945836830920595	0.839209404285347	0.9229469744660859	0.4103886825445149	0.657453462326286	0.8410807864124876	0.3607633386700202	0.839209404285347	0.9797028208070443	0.11220774437593267	0.657453462326286	0.9668281348959005	0.042824854181687286	0.16339994766044952	0.33854147495817777	0.0005684190605025348	0.14045365028114518	0.5894899335802971	0.030916465393214597	0.11796301291920304	0.24440260205691494	0.0004103576894462592	0.10139743616744298	0.4255693447049016	0.010417050372599697	0.05278940439401297	0.13717565737731643	7.915109577575685e-05	0.04358910391435325	0.272028531402966	0.019008712182839886	0.06413832487432652	0.11515635188005763	0.0002626470938030137	0.05186863868766755	0.1722112026061945	0.029323705896231594	0.059016987463924336	0.11037194669188656	0.009595745705349575	0.0668934202756654	0.28378749550631455	0.42.0	manifest source_sheet where recorded; otherwise all group-matched rows	1.6523573925967328	0.6519664569235134
PMC Open Access	ea5bbbe145c9f1ab3cc097892904f5c53b48ed035d1a9871743ce65c6f5cee80	PMC:PMC8073908	The value of glycosylated hemoglobin in the diagnosis of diabetic retinopathy: a systematic review and Meta-analysis	pmc open access:PMC8073908:Tab1:table-1-general-characteristics-of-the-reviewed-studies-and-the-primary-results:1:overall	1	Overall structured 2 x 2 data	external_main	20	20	20	eligible	True								converged	PMC8073908.xml	Table 1 General characteristics of the reviewed studies and the primary results	https://pmc.ncbi.nlm.nih.gov/articles/PMC8073908/	ea5bbbe145c9f1ab3cc097892904f5c53b48ed035d1a9871743ce65c6f5cee80	CC BY 4.0	https://creativecommons.org/licenses/by/4.0/	canonical		PMC	continuity-corrected bivariate REML	True	0.8046295971890391	0.8053226255982224	4.133143872838734	0.24259892445693146	0.18928321253528121	0.2621912263503387	0.05718167773494757			0.03653820542623805	0.05760731574208201	-0.014800019425851546	0.6299578730608383	1.137209684547119	-0.2959980397695556	-0.34971382894363745	20.006943392294765	7	0.0	0.0	0.0	0.0	0.0	-0.23105116499486658	-0.3729349459889959	-0.0009362707523675746	False	False	False	False	1e-06	7	7	empirical	0	20.00694339229475	1.4210854715202004e-14	2.000694339229475e-07	3.552713678800501e-15	34.092911413417006	34.092911413417006	0.021265525970967203	0.00017247599384884182	True	True	0.0	0.0	0.0	False	False	False	False	numerically_equivalent	universal	0.012804097311139564	0.0357329891514265	0.5	0.0	0.7390117184568815	0.8046295971890391	0.8569433736341793	0.7210101972920921	0.8053226255982224	0.8687920698506842	0.4539770531797618	0.8046295971890391	0.9532732115540875	0.3268444676249334	0.8053226255982224	0.9724090984505049	0.18556741300401544	0.2604142515939224	0.3386829721562643	0.013504621289085488	0.2342737302729837	0.5578753806340598	0.1339663289431652	0.18800036453471863	0.24450475285956147	0.009749365519404802	0.1691287877781309	0.4027459107257089	0.06957874449312974	0.10635101323107227	0.14711652676366996	0.003070021486516737	0.09521791487202752	0.26772933532970766	0.06009436253813909	0.08140978292115332	0.10275087124546516	0.004907743587997404	0.07022826278692437	0.15757412477914468	0.043529883668033155	0.05744606517438035	0.07434808294682081	0.016751956940106023	0.06245152021938889	0.15711638849064702	0.42.0	manifest source_sheet where recorded; otherwise all group-matched rows	1.4154847854252945	1.4198992761335514
PMC Open Access	94895e95ca863f48bb78eff14185942428188d0e8e51fabe6e036b938a50861f	PMC:PMC8221493	Diagnostic accuracy of Mycobacterium tuberculosis cell-free DNA for tuberculosis: A systematic review and meta-analysis	pmc open access:PMC8221493:pone.0253658.t001:table-1-characteristics-of-the-included-studies:1:overall	1	Overall structured 2 x 2 data	external_main	18	18	18	eligible	True								converged	PMC8221493.xml	Table 1 Characteristics of the included studies.	https://pmc.ncbi.nlm.nih.gov/articles/PMC8221493/	94895e95ca863f48bb78eff14185942428188d0e8e51fabe6e036b938a50861f	CC BY 4.0	https://creativecommons.org/licenses/by/4.0/	canonical		PMC	continuity-corrected bivariate REML	True	0.5857604005000998	0.9426493072405507	10.213658672912688	0.4394418967033645	0.19231114761992046	0.2663854599673469	0.09898584257396965			0.03765325935223509	0.038408445304223604	0.01345020586876877	0.5325293529385253	0.1636492873988753	0.21551212683391038	0.7300336487214341	18.037793044815327	12	3.5527137003920156e-07	0.0	-3.5527136806704924e-07	3.5527137003920156e-07	3.5527137003920156e-07	-0.315058630014259	0.29532481280872047	-1.2856733633309836	False	False	False	False	1e-06	7	7	minus1_minus2_minus1	6	18.037793044815313	1.4210854715202004e-14	1.8037793044815313e-07	1.4210854715202004e-14	0.5858458164353131	0.5858458164353131	0.0013642678089327287	0.006477612520992326	True	True	7.815970093361102e-14	8.753383573534279e-10	2.962111889104335e-09	False	False	False	False	numerically_equivalent	universal	0.39	0.5938697318007663	0.8461538461538461	0.6111111111111112	0.49153733225635887	0.5857604005000998	0.6740996901800519	0.9179936833886644	0.9426493072405507	0.9602133689414539	0.24351372399073956	0.5857604005000998	0.8613375198952711	0.871969873554049	0.9426493072405507	0.9754102754732178	0.17601781333897745	0.2658381395065373	0.3622729032474077	0.018679866003212836	0.26424755507299996	0.6038933349879227	0.12707220465004734	0.19191602160235532	0.2615349868707148	0.01348552007645065	0.19076773401249422	0.43596756484300675	0.09875548869577122	0.146654398133426	0.19589090207358795	0.01137654958963313	0.14551991756072535	0.29976772661529083	0.02754970871747298	0.04532070317956116	0.06705408260594081	0.002134271699688105	0.0451007809341408	0.13849187975233032	0.07909166207628586	0.09893658231792216	0.11991750126348759	0.03507209911276508	0.0991769718927993	0.17696777947314513	0.42.0	manifest source_sheet where recorded; otherwise all group-matched rows	0.34646628392729	2.7995093999414054
PMC Open Access	4c375e9315772fb50afd80e7368bc04feff12cb4f2f0ea7a8da1ffa2a9a7d37b	PMC:PMC8353091	Non-invasive Diagnostic Tests in Cystic Fibrosis-Related Liver Disease: A Diagnostic Test Accuracy Network Meta-Analysis	pmc open access:PMC8353091:T2:table-2-summary-of-the-diagnostic-modalities-with-index-tests-and-raw-data:1:overall	1	Overall structured 2 x 2 data	external_main	15	15	15	eligible	True								converged	PMC8353091.xml	Table 2 Summary of the diagnostic modalities with index tests and raw data.	https://pmc.ncbi.nlm.nih.gov/articles/PMC8353091/	4c375e9315772fb50afd80e7368bc04feff12cb4f2f0ea7a8da1ffa2a9a7d37b	CC BY 4.0	https://creativecommons.org/licenses/by/4.0/	canonical		PMC	continuity-corrected bivariate REML	True	0.6628234210440432	0.8327540057973728	3.96316470361017	0.40489337380383517	0.13068408399006326	0.1810209145696886	0.09191899540900589			0.04340184774434801	0.061657234418724546	-0.023356046803785602	0.3644227609628687	0.7115663280696679	-0.3482735232788429	-0.6839274234883292	15.835293524307586	25	1.776356830474485e-07	1.776356830474485e-07	1.776356830474485e-07	0.0	1.776356830474485e-07	-0.5047203270340936	-0.5769228129540498	-0.4854706224953694	False	False	False	False	1e-06	7	7	one_zero_one	3	15.835293524307586	0.0	1.5835293524307587e-07	5.329070518200751e-15	6.321597526183767	6.321597526183767	0.017857983992703996	0.0004075872200959285	True	True	8.881784197001252e-15	1.6019046089610356e-09	6.481469805308393e-10	False	False	False	False	numerically_equivalent	universal	0.0975609756097561	0.2545454545454545	0.5729166666666666	0.3333333333333333	0.5664988005037856	0.6628234210440432	0.7472923733045128	0.7537282584047083	0.8327540057973728	0.8901181728864372	0.3599102687341382	0.6628234210440432	0.8729788072377251	0.4704880509322441	0.8327540057973728	0.9654013830978883	0.1183026401301994	0.17930847085950302	0.24817980373985796	0.03272511898528473	0.1646617243822586	0.3483789143995708	0.08540599960934006	0.12944782276476716	0.17916797290343514	0.02362518280400886	0.11887392498415189	0.2515045259714096	0.05296588615329723	0.08360604788568182	0.11866959626162094	0.01050388173830409	0.07677568962887249	0.17577033211378862	0.02924695414389823	0.045641041575384816	0.06516073826604782	0.008290868585262696	0.04017246175404979	0.09238589629287174	0.07271843898115121	0.09225806280681036	0.11315013831833608	0.046748172803730406	0.09620214630963689	0.15244517798211743	0.42.0	manifest source_sheet where recorded; otherwise all group-matched rows	0.6759018551565229	1.6052725396206757
PMC Open Access	3f0a4c0068fe7b170019fe306851154c0dfdc37e0d1aca330950ebb8ea467906	PMC:PMC8446503	Elastography for the differential diagnosis of malignant versus benign testicular lesions: a meta-analysis	pmc open access:PMC8446503:t1-usg-20191:table-1-characteristics-of-the-included-studies:1:overall	1	Overall structured 2 x 2 data	external_main	7	7	7	eligible	True								converged	PMC8446503.xml	Table 1. Characteristics of the included studies	https://pmc.ncbi.nlm.nih.gov/articles/PMC8446503/	3f0a4c0068fe7b170019fe306851154c0dfdc37e0d1aca330950ebb8ea467906	CC BY-NC 4.0	https://creativecommons.org/licenses/by-nc/4.0/	canonical		PMC	continuity-corrected bivariate REML	True	0.8480649676123934	0.7808407841328288	3.869629503175406	0.19457876109319744	0.19963227157407215	0.27652653081082745	0.046388152941127754			0.05016247928319644	0.1417805465493806	-0.0030198074998373614	0.08602111247917733	0.7589972343657131	-0.021195883389444867	-0.08295238887741933	5.826452721760373	25	1.7763568403352462e-07	-8.881784250980039e-08	1.7763568403352462e-07	8.881784201676231e-08	1.7763568403352462e-07	-1.2265812594567072	-0.07226849226415587	-0.14133101406510964	False	False	False	False	1e-06	7	7	minus2_zero_minus2	1	5.826452721760373	0.0	5.8264527217603734e-08	3.552713678800501e-15	0.1339773532246129	0.1339773532861015	0.006195978901022969	0.0003032294252478529	True	True	1.0658141036401503e-14	6.429594634482783e-10	3.608509047126063e-10	False	False	False	False	numerically_equivalent	universal	0.21818181818181817	0.36046511627906974	0.8518518518518519	0.14285714285714285	0.7825402287749098	0.8480649676123934	0.8964582687666109	0.6300829532228235	0.7808407841328288	0.8816942408275769	0.7303142498870772	0.8480649676123934	0.9200326653740586	0.3567230639048672	0.7808407841328288	0.9581439289919396	0.14827188858574494	0.27417130537386136	0.4124222260415522	0.031717356296555914	0.27189171343494234	0.5695172823179802	0.10704164205205809	0.19793196816133296	0.2977391919353829	0.022897650606036296	0.19628626669574858	0.4111505266292475	0.047514243099016966	0.10454818228639098	0.17605571013446578	0.0065205443424484495	0.1035599691781646	0.27177087314004367	0.058268854051429946	0.0931379859779979	0.12574907717574002	0.016199072309657364	0.0901398258244113	0.1494668528591104	0.03180409981099354	0.046824942003061885	0.06807543847831561	0.024556215947013415	0.04855160123256658	0.10733124033522248	0.42.0	manifest source_sheet where recorded; otherwise all group-matched rows	1.719504234633396	1.2705727887488165
PMC Open Access	33a90e204907909dc918d56ca2e84030cbb313ccc1ef9f7ab6334aba8b33f53d	PMC:PMC8505115	Diagnostic Accuracy of Procalcitonin for Bacterial Infection in Liver Failure: A Meta-Analysis	pmc open access:PMC8505115:tab1:table-1-characteristics-of-the-six-included-studies:1:overall	1	Overall structured 2 x 2 data	external_main	6	6	6	eligible	True								converged	PMC8505115.xml	Table 1 Characteristics of the six included studies.	https://pmc.ncbi.nlm.nih.gov/articles/PMC8505115/	33a90e204907909dc918d56ca2e84030cbb313ccc1ef9f7ab6334aba8b33f53d	CC BY 4.0	https://creativecommons.org/licenses/by/4.0/	canonical		PMC	continuity-corrected bivariate REML	True	0.7496487678773496	0.7799595635321491	3.4068682098205048	0.3209797582183646	0.14018763404681817	0.1941850373182813	0.07428402264738025			0.27122634710919397	0.017832975761320945	-0.02818521121563748	1.4965079602044158	0.01814508405384105	-0.16478499420568174	-0.9999968990127334	4.385223461317468	30	3.5527137003920156e-07	0.0	0.0	0.0	0.0	0.20156718375545682	-0.1347032721156629	-8.0	False	True	False	True	1e-06	7	7	empirical	0	4.385223461317468	0.0	4.385223461317468e-08	8.881784197001252e-16		1.8117063405043154e-11	1.4349648136402493e-09	2.7085997889031432e-09	False	True	0.0	0.0	0.0	False	False	False	False	numerically_equivalent	universal	0.2962962962962963	0.612004662004662	0.74	0.16666666666666666	0.518991490320689	0.7496487678773496	0.8925903132666889	0.731784798478996	0.7799595635321491	0.8215910912723554	0.18106433534330563	0.7496487678773496	0.9759348939872362	0.7096463455868813	0.7799595635321491	0.837152821042199	0.07230900371860463	0.19329786740225652	0.31032938604974464	0.0017039147076550495	0.19443326540221018	0.38276882483952845	0.05220190129777544	0.13954716115950103	0.22403550245845694	0.0012301038987479669	0.14036683687454649	0.2763315684986753	0.034853554967697944	0.0794243399034957	0.11571486267756811	0.0009920849152159493	0.07972389791604856	0.12564703454894963	0.01717445021534671	0.05976674448988774	0.11131408148223669	0.0002083794575043138	0.06028484228186315	0.15856724651336349	0.03420933302908182	0.07423590591835252	0.1314494201489552	0.008107604408438425	0.07379701217206741	0.19948675529457954	0.42.0	manifest source_sheet where recorded; otherwise all group-matched rows	1.0967399269781448	1.265430745124949
PMC Open Access	9b0e465edbd87dd8ac01554a2fb8d03a86f3b481b7b2550caa08edd8930274e4	PMC:PMC8533041	Diagnostic Accuracy of Ultrasonography for the Assessment of Maxillofacial Fractures: A Meta-analysis	pmc open access:PMC8533041:T2:table-2-summary-of-the-included-studies:1:overall	1	Overall structured 2 x 2 data	external_main	22	22	19	eligible	True								converged	PMC8533041.xml	Table 2 Summary of the included studies	https://pmc.ncbi.nlm.nih.gov/articles/PMC8533041/	9b0e465edbd87dd8ac01554a2fb8d03a86f3b481b7b2550caa08edd8930274e4	CC BY-NC-SA 4.0	https://creativecommons.org/licenses/by-nc-sa/4.0/	canonical		PMC	continuity-corrected bivariate REML	True	0.9048976937230326	0.9224102665996274	11.662595733557291	0.10310195985518726	0.394519582124009	0.5464804388663712	0.025127808390807346			0.022534235446850025	0.06452979530427938	-0.012728163151736744	0.09831341536324856	0.5477563225666302	-0.23205987114238708	-0.9999998972762377	18.657871542613552	43	3.5527137003920156e-07	3.5527137003920156e-07	0.0	0.0	3.5527137003920156e-07	-1.1597973937277848	-0.7401055397924376	-8.0	False	True	False	True	1e-06	7	7	minus2_zero_minus2	1	18.657871542613552	0.0	1.8657871542613552e-07	1.4210854715202004e-14		1.6057200014074624e-10	3.2249795722805175e-08	3.6109393253269673e-09	False	True	1.5302603628697398e-10	2.313391123109909e-08	2.625745065820695e-09	False	False	False	False	tiny_boundary_refinement	universal	0.19090909090909092	0.6011904761904763	1.0	0.6818181818181818	0.876386830406461	0.9048976937230326	0.9273775627953464	0.8784326605029704	0.9224102665996274	0.9513596647142384	0.8280006834857572	0.9048976937230326	0.9495120662429709	0.7194849795594489	0.9224102665996274	0.9821755961678956	0.467567591130177	0.5456080234880523	0.612517056704055	0.31574732683862483	0.5445320827402843	0.6443507734749272	0.33755018029568185	0.3938897609519888	0.44219327183237284	0.22794686613038576	0.393113009097741	0.4651749263339525	0.19354923747694253	0.24083022975651683	0.28199141855544074	0.0970858352137967	0.2412937728177384	0.32266366089360504	0.13755029372687494	0.15301061943229613	0.16726174284511733	0.12101545255231164	0.14911994905592066	0.16549076351890296	0.019453269361312985	0.02514322566454298	0.03232216523995019	0.016360200478639567	0.025359657421925336	0.04214333146611802	0.42.0	manifest source_sheet where recorded; otherwise all group-matched rows	2.252868671370377	2.4755549823097716
PMC Open Access	11135bb73a79555c8fa769d8ee8b0691362602a98746e37684049a24f0837e70	PMC:PMC8542302	Serum CA-125 for the diagnosis of pulmonary tuberculosis: a systematic review and meta-analysis	pmc open access:PMC8542302:Tab2:table-2-main-characteristics-of-studies-included-in-the-meta-analysis:1:overall	1	Overall structured 2 x 2 data	external_main	16	16	16	eligible	True								converged	PMC8542302.xml	Table 2 Main characteristics of studies included in the meta-analysis	https://pmc.ncbi.nlm.nih.gov/articles/PMC8542302/	11135bb73a79555c8fa769d8ee8b0691362602a98746e37684049a24f0837e70	CC BY 4.0	https://creativecommons.org/licenses/by/4.0/	canonical		PMC	continuity-corrected bivariate REML	True	0.8252150945279847	0.8137178005121032	4.429919212874663	0.21479793776419367	0.20920438461825494	0.28978562560430027	0.050962807929562724			0.08485602070409255	0.04256849128286425	0.024217203707772632	1.1544325395106174	0.45925108309853	0.37691976466085875	0.5176539555151343	20.214704417111665	7	3.5527136806704924e-07	3.5527136806704924e-07	0.0	3.55271366094897e-07	3.5527136806704924e-07	0.07180445772976353	0.35080407657798807	-0.5450429960985657	False	False	False	False	1e-06	7	7	empirical	0	20.214704417111665	0.0	2.0214704417111666e-07	0.0	5.683952537809436	5.683952537809436	0.0018367726825962993	0.04801763138377657	True	True	0.0	0.0	0.0	False	False	False	False	numerically_equivalent	universal	0.062409288824383166	0.46649484536082475	0.7677419354838709	0.1875	0.7273362120522485	0.8252150945279847	0.8931211786277837	0.7445909294655888	0.8137178005121032	0.8674655599784816	0.34755376469964205	0.8252150945279847	0.9766603496524431	0.5214686941839147	0.8137178005121032	0.9459752528786697	0.17015005880005551	0.2876402134054905	0.4083325962611991	0.002796645975415855	0.27619290031539445	0.6636005056678246	0.12283610779449675	0.20765555127682012	0.294786773299258	0.002018977301106377	0.19939141434610788	0.4790718488230629	0.06859623620637506	0.11683326787709758	0.16884507314580355	0.0011964372521373642	0.11007020075579518	0.28498346432593746	0.05297211990265203	0.09083434970857926	0.1289566641848725	0.0007838924026306348	0.08772584368255623	0.20338536247617317	0.030867168084796514	0.051254450339340056	0.08050297678928262	0.006605608831838067	0.052447862412836235	0.2077407578020818	0.42.0	manifest source_sheet where recorded; otherwise all group-matched rows	1.5520879666350782	1.4743508980031435
PMC Open Access	12aa9092cbc983f4379779892b34c54823441319f09774aea937f3c80a9c29f6	PMC:PMC8583375	Diagnostic Accuracy of SARS-CoV-2 Antigen Tests for Community Transmission Screening: A Systematic Review and Meta-Analysis	pmc open access:PMC8583375:ijerph-18-11451-t002:table-2-statistical-data-of-included-studies:1:overall	1	Overall structured 2 x 2 data	external_main	18	18	18	eligible	True								converged	PMC8583375.xml	Table 2 Statistical data of included studies.	https://pmc.ncbi.nlm.nih.gov/articles/PMC8583375/	12aa9092cbc983f4379779892b34c54823441319f09774aea937f3c80a9c29f6	CC BY 4.0	https://creativecommons.org/licenses/by/4.0/	canonical		PMC	continuity-corrected bivariate REML	True	0.7964296185193815	0.9963929018264287	220.79510459535294	0.20430733810675053	0.466104408756456	0.6456382734753926	0.048594767621996104			0.06647171029993929	0.10642855002141262	-0.026388718730978814	1.0694509283164864	1.485031244094313	-0.4739350788282394	-0.3760716783281894	27.371539906095656	7	3.5527136806704924e-07	0.0	0.0	3.5527136806704924e-07	3.5527136806704924e-07	0.03357268283031982	-0.45828793471094514	0.12147442773190902	False	False	False	False	1e-06	7	7	empirical	0	27.371539906095652	3.552713678800501e-15	2.7371539906095655e-07	3.552713678800501e-15		3.090860900556436e-13	3.848803720174487e-09	1.2342504795981313e-10	False	True	0.0	0.0	0.0	False	False	False	False	numerically_equivalent	universal	0.012718023255813954	0.08799267756269276	0.29605263157894735	0.2777777777777778	0.7024113269244551	0.7964296185193817	0.8663942774514737	0.9931852740043645	0.9963929018264287	0.998093627209042	0.32633769931770185	0.7964296185193817	0.9693219722360946	0.9588568062451255	0.9963929018264287	0.9996946641464443	0.5417805789181699	0.6450683068840819	0.7293430191449067	0.20975481811645544	0.6261953227791166	0.8749156484006488	0.3911266211853666	0.4656929338610416	0.5265332163306795	0.15142789623625785	0.45206799640130463	0.6316261872370218	0.3077056885881179	0.3493332211271504	0.37971090506687044	0.13711385820814953	0.3348542459839303	0.4249829664430372	0.0829542801762967	0.11620928394075355	0.1477297772498836	0.014030298972181795	0.11507214480250971	0.21640342605292184	0.03270824381730683	0.04860540434335156	0.06953845786697488	0.0076677934395121125	0.049003900100066576	0.14449633374131457	0.42.0	manifest source_sheet where recorded; otherwise all group-matched rows	1.364126961974768	5.621238040478788
PMC Open Access	8943b8745dbe0c9704ff9943b9c742ce9340ba9267b20603f7c845724eb87f2b	PMC:PMC8600897	Performance of rapid rk39 tests for the diagnosis of visceral leishmaniasis in Ethiopia: a systematic review and meta-analysis	pmc open access:PMC8600897:Tab1:table-1-compiled-eligible-studies-included-in-the-meta-analysis-of-rk39-in-ethio:1:overall	1	Overall structured 2 x 2 data	external_main	18	18	13	eligible	True								converged	PMC8600897.xml	Table 1 Compiled eligible studies included in the meta-analysis of rk39 in Ethiopia	https://pmc.ncbi.nlm.nih.gov/articles/PMC8600897/	8943b8745dbe0c9704ff9943b9c742ce9340ba9267b20603f7c845724eb87f2b	CC BY 4.0	https://creativecommons.org/licenses/by/4.0/	canonical		PMC	continuity-corrected bivariate REML	True	0.8737199497232532	0.8617224288068038	6.31859485369847	0.14654376636291375	0.2894622765204937	0.4009572124570891	0.03534118403661579			0.058027429224045655	0.15508648572769368	0.033254306153102105	0.7763421701262064	1.7541109416933702	0.5864465486585618	0.5025431033389757	23.137215660560255	10	3.5527136806704924e-07	-3.5527136806704924e-07	0.0	0.0	3.5527136806704924e-07	-0.1265809575502478	0.6655824256308408	0.13543742568899494	False	False	False	False	1e-06	7	7	zero_zero_zero	2	23.137215660560255	0.0	2.3137215660560256e-07	3.552713678800501e-15	20.811070049041806	20.811070049041806	0.01952223846222112	0.0007638676268366673	True	True	1.0658141036401503e-14	6.77062850229504e-11	1.4411249971146844e-11	False	False	False	False	numerically_equivalent	universal	0.030470914127423823	0.5663265306122449	1.0	0.3888888888888889	0.811857381890417	0.8737199497232532	0.9173133734634994	0.7422730203250911	0.8617224288068038	0.9309595972493839	0.5359258812432164	0.8737199497232532	0.9764446267642454	0.2934918635276375	0.8617224288068038	0.9894165621071622	0.23820920708856044	0.3989786596485591	0.5578332472966482	0.004787125126497356	0.3823724156748646	0.8286690491041545	0.1719699190580736	0.2880339036607976	0.40271549348570007	0.0034559601225596596	0.27604538958563357	0.5982394679118844	0.08805510211247121	0.1657780116240949	0.24877907682550185	0.0011557394909152755	0.15871406792947132	0.39033754943422944	0.08201607173807716	0.12198694686071183	0.15752742616122622	0.002054544687329305	0.11542395635715236	0.2174082050953002	0.022470375193820166	0.03558994605422475	0.055128456220043046	0.006071934297880573	0.03732355634843068	0.20953853011940948	0.42.0	manifest source_sheet where recorded; otherwise all group-matched rows	1.9342578388245386	1.8296701599752978
PMC Open Access	bb4238e29682b4ae7ec087f374241ced2fe69489b5ca409080e46f61e149c7cb	PMC:PMC8620381	The Current Diagnostic Accuracy on Free Peritoneal Fluid in Computed Tomography to Determinate the Necessity of Surgery in Blunt Bowel and Mesenteric Trauma—Systemic Review and Meta-Analysis	pmc open access:PMC8620381:diagnostics-11-02028-t001:table-1-the-detail-characteristics-of-included-studies:1:overall	1	Overall structured 2 x 2 data	external_main	14	14	14	eligible	True								converged	PMC8620381.xml	Table 1 The detail characteristics of included studies.	https://pmc.ncbi.nlm.nih.gov/articles/PMC8620381/	bb4238e29682b4ae7ec087f374241ced2fe69489b5ca409080e46f61e149c7cb	CC BY 4.0	https://creativecommons.org/licenses/by/4.0/	canonical		PMC	continuity-corrected bivariate REML	True	0.7502175866299597	0.7195592982690181	2.67513803096107	0.34713249341773544	0.10696071355238418	0.14815978808675198	0.0798532121906453			0.12764568428628595	0.318056100319236	-0.1703525285059248	1.4916563548317523	4.311453601211434	-2.40438725460899	-0.9481087779965345	21.886521344005878	28	3.5527136806704924e-07	-3.5527136806704924e-07	0.0	-3.5527136806704924e-07	3.5527136806704924e-07	0.19994357503643032	-1.9686568659152375	-0.4152357408783119	False	False	False	False	1e-06	7	7	minus2_zero_minus2	1	21.886521344005857	2.1316282072803006e-14	2.1886521344005858e-07	1.0658141036401503e-14	0.3929584756100226	0.3929584756100226	0.01428599829485877	0.007398979966883101	True	True	1.9184653865522705e-13	1.0939169237111912e-08	5.463533292449085e-09	False	False	False	False	tiny_boundary_refinement	universal	0.007374631268436578	0.1977567886658796	0.7358490566037735	0.07142857142857142	0.59857383018877	0.7502175866299597	0.8581513611062965	0.4593216770368917	0.7195592982690181	0.8857076201217398	0.19871957079955535	0.7502175866299597	0.9732436470665222	0.03644449136394361	0.7195592982690181	0.9942876329739286	0.06271285598860465	0.14546700134661034	0.23566413829422703	0.0003619370090372433	0.11656076747359972	0.3163995867186	0.04527417264879887	0.10501671515113578	0.1701325623920232	0.0002612924954034871	0.08414849280082468	0.2284177508629077	0.01560779393879319	0.05629290231394899	0.11222698880834688	8.99277915879842e-06	0.049360954415499717	0.1672164257718322	0.02750046825475713	0.04718244091442334	0.06801600847199761	0.00023035636373251983	0.028271797941080104	0.08305414862835919	0.060438496723569594	0.08177791356920328	0.10693392535716414	0.045104262332895245	0.0991624482332458	0.20246978915041453	0.42.0	manifest source_sheet where recorded; otherwise all group-matched rows	1.099773087590635	0.9422766382860696
PMC Open Access	725b43d2e5900ec76457c9698a2f41e26fc8c2d97df9d00c997ac86bb8c9647f	PMC:PMC8627055	The diagnostic value of D-dimer in acute aortic dissection: a meta-analysis	pmc open access:PMC8627055:Tab1:table-1-characteristics-of-included-studies:1:overall	1	Overall structured 2 x 2 data	external_main	16	16	16	eligible	True								converged	PMC8627055.xml	Table 1 Characteristics of included studies	https://pmc.ncbi.nlm.nih.gov/articles/PMC8627055/	725b43d2e5900ec76457c9698a2f41e26fc8c2d97df9d00c997ac86bb8c9647f	CC BY 4.0	https://creativecommons.org/licenses/by/4.0/	canonical		PMC	continuity-corrected bivariate REML	True	0.3668853902169878	0.9189873135310503	4.528739956767224	0.6889263871885004	0.06523149907124481	0.09035733549256378	0.14692625353873032			0.16946198106316132	0.21051471113403178	-0.025314782842073776	2.6480919570892203	2.608129636780118	-0.40401943649804667	-0.15373442943968482	33.76884592188205	9	7.105427361340985e-07	0.0	-7.105427361340985e-07	-7.105427361340985e-07	7.105427361340985e-07	0.48691968223461657	-0.24827656461499575	0.46735765293625253	False	False	False	False	1e-06	7	7	empirical	0	33.76884592188205	0.0	3.3768845921882045e-07	0.0		3.623767952376511e-13	1.2665376525333727e-09	4.594018720993631e-09	False	True	0.0	0.0	0.0	False	False	False	False	numerically_equivalent	universal	0.4995169082125604	0.780765503875969	0.948220064724919	0.3125	0.20547239668294318	0.3668853902169878	0.5649391501642785	0.8219182446085871	0.9189873135310503	0.9653748079894404	0.021133963297707784	0.3668853902169878	0.9395911666211807	0.2969464055547776	0.9189873135310503	0.9967284502382122	0.01396599185160448	0.08811989915971227	0.22432980224871724	0.00015406868074304236	0.08290962463146284	0.6469306973264288	0.010082441890641248	0.06361623092203755	0.16194998676387515	0.00011122650917063382	0.0598547873580183	0.46703744584502166	0.00831716783635093	0.052040005059751954	0.1266792862674044	8.132614827204383e-05	0.04378150080429363	0.32278354227541023	0.001597001471832834	0.011301436305836032	0.03740196212495246	8.265023646138902e-06	0.011500344314000203	0.16620403063125302	0.10650708286224908	0.14789757777609283	0.17998178343157248	0.018455043813836596	0.15652083574913236	0.3340478498618551	0.42.0	manifest source_sheet where recorded; otherwise all group-matched rows	-0.545601952818805	2.428666552133412
PMC Open Access	d6023cc883efd4f08fee0b60c8c4c2511ade722a3f05ed7bb2e7205ea0cc1ae4	PMC:PMC8660806	Volatile organic compounds as a potential screening tool for neoplasm of the digestive system: a meta-analysis	pmc open access:PMC8660806:Tab1:table-1-major-characteristics-of-included-studies:1:overall	1	Overall structured 2 x 2 data	external_main	39	39	39	eligible	True								converged	PMC8660806.xml	Table 1 Major characteristics of included studies.	https://pmc.ncbi.nlm.nih.gov/articles/PMC8660806/	d6023cc883efd4f08fee0b60c8c4c2511ade722a3f05ed7bb2e7205ea0cc1ae4	CC BY 4.0	https://creativecommons.org/licenses/by/4.0/	canonical		PMC	continuity-corrected bivariate REML	True	0.8334985689432219	0.833526680331912	5.006799711839945	0.19975537074647312	0.23155581363286923	0.3207463669480786	0.04756357290185885			0.010150387336708144	0.014447654892123749	0.004956503887276714	0.15776218794517183	0.35720734691486394	0.17238497341096595	0.7261690827099923	21.463258945426205	70	1.421085472268197e-06	3.55271366094897e-07	-1.421085472268197e-06	-7.10542732189794e-07	1.421085472268197e-06	-0.9233332597015838	0.43400821085541097	-0.8893893826698563	False	False	False	False	1e-06	7	7	minus2_zero_minus2	1	21.463258945426166	3.907985046680551e-14	2.1463258945426166e-07	3.907985046680551e-14	0.8005719531143818	0.8005719531143818	0.0034918325957420393	0.0014763068788629097	True	True	3.481659405224491e-13	5.733002961250122e-11	2.098778817405389e-09	False	False	False	False	numerically_equivalent	universal	0.004132231404958678	0.45454545454545453	0.72	0.23076923076923078	0.804264417538222	0.8334985689432219	0.8591312076576448	0.7982264219758203	0.833526680331912	0.8637056553878852	0.6915745844179004	0.8334985689432219	0.9178709646523374	0.6025179646111134	0.833526680331912	0.9429827196695523	0.2652086744615686	0.3208533591523117	0.37764853025024464	0.06857590741385552	0.32290130060152766	0.5958206546625382	0.19146159310164285	0.231633054311039	0.27263508398057157	0.04950687419445686	0.23311152077991237	0.43013967011506726	0.10700217143865771	0.1327783426129073	0.1596057198503806	0.023603689781259055	0.13340405527977311	0.2711362708013398	0.08369142168833393	0.0987536583306644	0.11404802119693577	0.025445894274604235	0.09873183497111032	0.16276006552177988	0.03976364238808406	0.04756545599732108	0.05646134472436146	0.021699880646136194	0.04755886329264157	0.10686225379803513	0.42.0	manifest source_sheet where recorded; otherwise all group-matched rows	1.6106280809454598	1.6108306573282007
PMC Open Access	a93b8cc6962d49be0075411546b5bced335ba0cb4c868a9a812b887ea32ec072	PMC:PMC8704996	Accuracy of CT texture analysis for differentiating low-grade and high-grade renal cell carcinoma: systematic review and meta-analysis	pmc open access:PMC8704996:T1:table-1-characteristics-of-included-studies-in-the-meta-analysis:1:overall	1	Overall structured 2 x 2 data	external_main	11	11	11	eligible	True								converged	PMC8704996.xml	Table 1 Characteristics of included studies in the meta-analysis	https://pmc.ncbi.nlm.nih.gov/articles/PMC8704996/	a93b8cc6962d49be0075411546b5bced335ba0cb4c868a9a812b887ea32ec072	CC BY-NC 4.0	https://creativecommons.org/licenses/by-nc/4.0/	canonical		PMC	continuity-corrected bivariate REML	True	0.7836254501275872	0.830326949120679	4.618443801573039	0.2605895787214358	0.1956188635796264	0.2709672403179537	0.06116279775524315			0.02610567079158104	0.013420823180502724	0.002363094438359423	0.176679359273693	0.002736471483734195	0.021987681682576823	0.999979437693323	-4.154885594637704	27	3.3750780153724146e-06	-2.6645352457117277e-07	8.881784195513255e-08	0.0	2.6645352457117277e-07	-0.8667093593696859	0.05231021839525692	-8.0	False	True	False	True	1e-06	7	7	zero_zero_zero	2	-4.1548855946377055	1.7763568394002505e-15	4.1548855946377055e-08	8.881784197001252e-16		6.741274205523951e-13	5.8868450114601956e-09	6.689195863884834e-10	False	True	2.6645352591003757e-15	1.6336498820379575e-10	1.2893008882741697e-10	False	False	False	False	numerically_equivalent	universal	0.2978723404255319	0.6192307692307693	0.8146551724137931	0.0	0.7251681218913439	0.7836254501275872	0.832520445530835	0.7959039397015939	0.830326949120679	0.8599656422286568	0.5997241668635189	0.7836254501275872	0.8974792263656862	0.7922945928879561	0.830326949120679	0.862602979761709	0.20917708653281528	0.27099401998086836	0.33301984025928294	0.12456305877932679	0.2691398108949997	0.40957546304562187	0.1510108155747243	0.19563819657065606	0.24041637883807784	0.08992557171790193	0.1942995909377721	0.2956840337491351	0.08976651518116782	0.11612777771139167	0.1434311681611966	0.058458133661775144	0.11540005132044293	0.16550351017387108	0.05988185006972033	0.07939869648879579	0.09938144379677441	0.031064502455492467	0.07883236539902935	0.13130798846399125	0.047658751510600325	0.06111267005137504	0.07706443301464667	0.029902958322762466	0.06152840837566102	0.10935948303618645	0.42.0	manifest source_sheet where recorded; otherwise all group-matched rows	1.2869202308292034	1.5879461826829608
PMC Open Access	ab95f44e8492b2862130c115f74aedf97408dea391a5d3cebcbbf5432fa79c3b	PMC:PMC8708608	Diagnostic Accuracy of Computed Tomography for the Prediction of the Need for Laparotomy for Traumatic Hollow Viscus Injury: Systematic Review and Meta-Analysis	pmc open access:PMC8708608:jpm-11-01269-t002:table-2-summary-data-of-the-included-studies-with-detailed-data-on-the-accuracy-:1:overall	1	Overall structured 2 x 2 data	external_main	16	16	16	eligible	True								converged	PMC8708608.xml	Table 2 Summary data of the included studies with detailed data on the accuracy of computed tomography for the detection of traumatic bowel injury.	https://pmc.ncbi.nlm.nih.gov/articles/PMC8708608/	ab95f44e8492b2862130c115f74aedf97408dea391a5d3cebcbbf5432fa79c3b	CC BY 4.0	https://creativecommons.org/licenses/by/4.0/	canonical		PMC	continuity-corrected bivariate REML	True	0.6387529785360316	0.9615185802327149	16.59899718874368	0.37570467060193086	0.2538237745356059	0.35159148997409273	0.08586152377378069			0.09982368195509479	0.27318915875606414	-0.049585313859121086	1.3413014018095832	4.141927062253041	-0.7934369848492837	-0.3366262878380301	32.89179063328331	7	0.0	0.0	0.0	0.0	0.0	0.14682016901900047	-0.6850925602699366	0.6504465589638494	False	False	False	False	1e-06	7	7	empirical	0	32.89179063328331	0.0	3.2891790633283306e-07	1.4210854715202004e-14	27.092349814319995	27.092349814319995	0.08688475627075398	0.0003634171591371249	True	True	0.0	0.0	0.0	False	False	False	False	numerically_equivalent	universal	0.011840157868771583	0.1773172723560637	0.7380952380952381	0.0625	0.4876793506493798	0.6387529785360316	0.7665987051518335	0.8997016700356281	0.9615185802327149	0.9858356658701759	0.14394299772297284	0.6387529785360316	0.9489635939831519	0.2890560800899919	0.9615185802327149	0.9993491950560437	0.2141490964587682	0.3442276872191007	0.47780955759884225	0.0035206537416282656	0.27159836298188283	0.7305869630807061	0.15460024922832852	0.2485076384415682	0.3449441436363056	0.0025416588484517577	0.19607448876203698	0.5274312544063979	0.11798455357664155	0.18954446889601104	0.2571939246352356	0.000941510790122276	0.1467855884440139	0.36893621293459894	0.030666136684609553	0.05890031679090797	0.09551503122904392	0.0006173155966230347	0.04613705723458407	0.17665522296488248	0.05816377934284253	0.0864980973047624	0.11712123816752681	0.01586966388473915	0.09442711865805495	0.21315526420430264	0.42.0	manifest source_sheet where recorded; otherwise all group-matched rows	0.5699558102669398	3.2183383677010413
PMC Open Access	34a103e628886e5ab39198111065afffd9f1a5a9f0b05402050beec0916ee165	PMC:PMC8739654	Diagnostic accuracy of calprotectin in periprosthetic joint infection: a diagnostic meta-analysis	pmc open access:PMC8739654:Tab2:table-2-data-extracted-for-the-construction-of-2-2-table:1:overall	1	Overall structured 2 x 2 data	external_main	7	7	7	eligible	True								converged	PMC8739654.xml	Table 2 Data extracted for the construction of 2 × 2 table	https://pmc.ncbi.nlm.nih.gov/articles/PMC8739654/	34a103e628886e5ab39198111065afffd9f1a5a9f0b05402050beec0916ee165	CC BY 4.0	https://creativecommons.org/licenses/by/4.0/	canonical		PMC	continuity-corrected bivariate REML	True	0.9137850442857246	0.9149859388947378	10.748634195398566	0.0942254433094559	0.39206815158214864	0.5430847675256639	0.023014229336939324			0.15544401544669936	0.10686948430207664	0.07597910014871241	0.5687292662843302	0.43862356816822085	0.49945770201017	0.9999998717178121	4.241330341461294	17	8.881784250980038e-07	0.0	0.0	0.0	0.0	-0.2821753821330833	0.6622865358989612	-8.0	False	True	False	True	1e-06	7	7	lower_zero_lower	4	4.2413303414612935	8.881784197001252e-16	4.241330341461294e-08	8.881784197001252e-16	1.0585542309371476e-07	1.0585542309371476e-07	5.25983401278296e-09	8.817607199951283e-09	False	True	0.0	4.2531522748134876e-10	2.109513674852792e-10	False	False	False	False	numerically_equivalent	universal	0.28846153846153844	0.34782608695652173	0.5294117647058824	0.14285714285714285	0.8303357529276122	0.9137850442857246	0.9582534193693533	0.8500970193154405	0.9149859388947378	0.9533283229771539	0.6666015719333558	0.9137850442857246	0.9825128849434507	0.7167732241432475	0.9149859388947378	0.9786196850811785	0.3609095384023822	0.5429168160208846	0.6916583162168097	0.10047699405493292	0.5384301685715422	0.8315213616229526	0.2605507354855091	0.39194690267226984	0.4993275705394023	0.07253716489808655	0.3887078658267349	0.6002986324546037	0.1527363743638005	0.23448023398725654	0.30574054768956144	0.04107364502166411	0.23257159874503047	0.37457988444314383	0.10563564329636675	0.15711485668832526	0.1961801465498583	0.03103259631124996	0.15604563329004367	0.2269109034498815	0.010813726035719645	0.022935055240696847	0.046152069980787136	0.004487155201842429	0.02330729882320168	0.10481799500051298	0.42.0	manifest source_sheet where recorded; otherwise all group-matched rows	2.3607516997022002	2.376092030252348
PMC Open Access	6fea99f854eeb357329c195de503a6327fb0f408cad9135806d2b79966e0fd46	PMC:PMC8764176	The Diagnostic Accuracy of One-Step Nucleic Acid Amplification for Lymph Node Metastases of Papillary Thyroid Carcinoma： A Systematic Review and Meta-Analysis	pmc open access:PMC8764176:T1:table-1-characteristics-of-included-studies:1:overall	1	Overall structured 2 x 2 data	external_main	6	6	6	eligible	True								converged	PMC8764176.xml	Table 1 Characteristics of included studies.	https://pmc.ncbi.nlm.nih.gov/articles/PMC8764176/	6fea99f854eeb357329c195de503a6327fb0f408cad9135806d2b79966e0fd46	CC BY 4.0	https://creativecommons.org/licenses/by/4.0/	canonical		PMC	continuity-corrected bivariate REML	True	0.8657088020978181	0.8884519206054401	7.760857979774754	0.15115190230065403	0.3128445971429267	0.43334592372629266	0.03641203835901127			0.11888700920454091	0.05058235415317526	-0.04705518755042852	0.4022119629535975	0.16383589329285506	-0.25670354687962893	-0.9999996565612339	0.8143725240251176	34	2.0428103777254088e-06	-4.4408921008381155e-08	-4.4408921008381155e-08	0.0	4.4408921008381155e-08	-0.45538802914639576	-0.40476632858685313	-8.0	False	True	False	True	1e-06	7	7	one_zero_one	3	0.8143725240251167	8.881784197001252e-16	1e-08	8.881784197001252e-16		6.612421721285955e-10	1.3469625415041264e-09	3.1986148174567575e-09	False	True	-8.881784197001252e-16	1.7415013875421437e-10	1.5056977886729328e-10	False	False	False	False	numerically_equivalent	universal	0.16382978723404254	0.3076923076923077	0.42	0.0	0.7663370763208056	0.8657088020978181	0.9268536554112837	0.8367467411846743	0.8884519206054401	0.9252442029642785	0.6103289616963842	0.8657088020978181	0.9636796546357784	0.7626850986099272	0.8884519206054401	0.9517814843340567	0.34801378242305825	0.42910105042007385	0.4996139534511538	0.2884107263962335	0.4164372199845162	0.49281438347119344	0.25124092693922345	0.30978010384392995	0.36068534959413473	0.20821180625231314	0.3006377288636112	0.35577654899244865	0.15028452260151892	0.1857798698369051	0.22030199058576588	0.12201735822053678	0.17948044171934702	0.2185649225687703	0.0878321958911549	0.12418478219165298	0.1537337657581545	0.05018979427427985	0.12405059332056623	0.16314319896810767	0.020821843686240068	0.036610077486546294	0.06039787864886577	0.011517271977967253	0.036525792708757596	0.09423446176448046	0.42.0	manifest source_sheet where recorded; otherwise all group-matched rows	1.863538034960772	2.0750248298469836
PMC Open Access	f14575f01250717f95d9330e78a0e003367327278da6e472d1c1484f3b486545	PMC:PMC8765637	The value of TI-RADS combined with superb micro-vascular imagine in distinguishing benign and malignant thyroid nodules: A meta-analysis	pmc open access:PMC8765637:pone.0261521.t001:table-1-baseline-characteristics-and-methodological-quality-of-all-included-stud:1:overall	1	Overall structured 2 x 2 data	external_main	6	6	6	eligible	True								converged	PMC8765637.xml	Table 1 Baseline characteristics and methodological quality of all included studies.	https://pmc.ncbi.nlm.nih.gov/articles/PMC8765637/	f14575f01250717f95d9330e78a0e003367327278da6e472d1c1484f3b486545	CC BY 4.0	https://creativecommons.org/licenses/by/4.0/	canonical		PMC	continuity-corrected bivariate REML	True	0.7919952187101507	0.8129315735476421	4.233719359968284	0.2558699748640765	0.1871450635663193	0.25922950622321783	0.06012166169908619			0.06800865413476731	0.04876958099913071	-0.04113005254144475	0.2889082981597017	0.1849959761732709	-0.2311857264847175	-0.9999996958442173	0.05618194924514164	28	9.769962676078042e-07	1.776356830474485e-07	8.881784201676231e-08	0.0	1.776356830474485e-07	-0.620822974314114	-0.4301114549022104	-8.0	False	True	False	True	1e-06	7	7	minus1_minus2_minus1	6	0.05618194924514164	0.0	1e-08	0.0	1.8345777341721714e-08	1.8345777341721714e-08	9.585759530583715e-08	2.6095092975353396e-08	False	True	2.6645352591003757e-15	3.3298908075352074e-10	5.241008738110509e-10	False	False	False	False	numerically_equivalent	universal	0.2874015748031496	0.49324324324324326	0.6991150442477876	0.0	0.695480042692616	0.7919952187101507	0.8639065577478426	0.7381426566058559	0.8129315735476421	0.8701185894797109	0.5414204265565283	0.7919952187101507	0.9246956183331376	0.6275086063087054	0.8129315735476421	0.9180995615240067	0.20373729593365772	0.2569150534945873	0.3113466110352069	0.17765526217216174	0.24754012952898607	0.3040028469165373	0.14708367791088825	0.18547419511723218	0.22476986575428348	0.1282543249666636	0.1787061741190318	0.2194681961147902	0.08108005470834413	0.10685727683514906	0.13443010983749437	0.05973436270569073	0.10355515268049292	0.13442281075647225	0.05632583060851399	0.07852488324550648	0.09968751519667474	0.033195666955380176	0.07820584894216792	0.10675690896300032	0.04279305222880729	0.060326660655045675	0.08208671601183967	0.02843836284665547	0.06025000229813832	0.11141521454460852	0.42.0	manifest source_sheet where recorded; otherwise all group-matched rows	1.3369942884065191	1.4691724738467833
PMC Open Access	4e9d1875a3bb13b9a39d56b5e51ac44227950b8241c34787e41d977edbf5822b	PMC:PMC8774961	Diagnostic Accuracy of Ultrasonographic Respiratory Variation in the Inferior Vena Cava, Subclavian Vein, Internal Jugular Vein, and Femoral Vein Diameter to Predict Fluid Responsiveness: A Systematic Review and Meta-Analysis	pmc open access:PMC8774961:diagnostics-12-00049-t002:table-2-diagnostic-test-accuracy-of-eligible-studies:1:overall	1	Overall structured 2 x 2 data	external_main	30	30	30	eligible	True								converged	PMC8774961.xml	Table 2 Diagnostic test accuracy of eligible studies.	https://pmc.ncbi.nlm.nih.gov/articles/PMC8774961/	4e9d1875a3bb13b9a39d56b5e51ac44227950b8241c34787e41d977edbf5822b	CC BY 4.0	https://creativecommons.org/licenses/by/4.0/	canonical		PMC	continuity-corrected bivariate REML	True	0.7309511450069972	0.7925121437512281	3.522862292868881	0.33948862123361734	0.13833249680961324	0.19161533924122504	0.0782324026781544			0.02037206753244606	0.010371976590554303	0.0008868343153692795	0.3539918635447645	0.04345015814450903	0.02440125307853521	0.19675229576701142	14.807733782763705	11	1.065814098284691e-06	1.065814098284691e-06	7.105427356410604e-07	7.105427400784031e-07	1.065814098284691e-06	-0.519240675224665	0.04101242878577703	-1.5878107295262711	False	False	False	False	1e-06	7	7	empirical	0	14.807733782763421	2.8421709430404007e-13	1.480773378276342e-07	2.4868995751603507e-14	0.11193968721367753	14.064467245139816	0.008675273362972025	0.005050611635219915	True	True	0.0	0.0	0.0	False	False	False	False	numerically_equivalent	universal	0.26666666666666666	0.5201871657754011	0.6857142857142857	0.16666666666666666	0.6725423855290849	0.7309511450069972	0.7823137003454047	0.757776309554049	0.7925121437512281	0.8234274250069702	0.45022641249566847	0.7309511450069972	0.900129404047728	0.7079464438790116	0.7925121437512281	0.8575195011497632	0.1430868001926028	0.19147819721985115	0.24281105537849268	0.03580135290393326	0.18879151656874602	0.3756209309332688	0.10329838106657441	0.13823349013139377	0.17529212262698507	0.025846002496326678	0.13629389988737073	0.2711713030684722	0.06106874170187473	0.08148999281756161	0.10319553146855924	0.017158142723549877	0.07973506495823016	0.15004443561237346	0.04124079314057671	0.05673720760764447	0.07333152378785997	0.008271562367928422	0.056052845090547684	0.12538312785296135	0.063782358562506	0.07825325975935413	0.09437912764984639	0.030067798837476768	0.07864762803492882	0.1509583609513244	0.42.0	manifest source_sheet where recorded; otherwise all group-matched rows	0.9994536442347699	1.340135015123586
PMC Open Access	8cbb2c60ab8670a8f1a26edb0e4b2d8202b5fc99a59afc4b422bc5cab561cffd	PMC:PMC8794272	Meta-analysis of variable-temperature PCR technique performance for diagnosising Schistosoma japonicum infections in humans in endemic areas	pmc open access:PMC8794272:pntd.0010136.t002:table-2-raw-data-from-included-studies:1:overall	1	Overall structured 2 x 2 data	external_main	16	16	16	eligible	True								converged	PMC8794272.xml	Table 2 Raw data from included studies.	https://pmc.ncbi.nlm.nih.gov/articles/PMC8794272/	8cbb2c60ab8670a8f1a26edb0e4b2d8202b5fc99a59afc4b422bc5cab561cffd	CC BY 4.0	https://creativecommons.org/licenses/by/4.0/	canonical		PMC	continuity-corrected bivariate REML	True	0.8789936869542341	0.7949546877881196	4.28682654322738	0.15221787468472406	0.23268765891527532	0.3223141758343399	0.03665941414412939			0.10947623687816256	0.22221448118940854	-0.07366737861753453	1.3916024743402378	3.1984718147725952	-1.1650832006687637	-0.5522402793428989	31.608855153836046	10	3.5527136806704924e-07	-3.5527136806704924e-07	0.0	0.0	3.5527136806704924e-07	0.1652279711741392	-0.9876415311199261	0.3994369192651755	False	False	False	False	1e-06	7	7	empirical	0	31.608855153836046	0.0	3.160885515383605e-07	0.0	16.88172500186748	16.88172500186748	0.03449264689959375	0.028177560568107052	True	True	0.0	0.0	0.0	False	False	False	False	numerically_equivalent	universal	0.043478260869565216	0.4353900709219858	0.6915887850467289	0.3125	0.7915737717658864	0.8789936869542341	0.9328573022299861	0.6061445049283269	0.7949546877881196	0.9071206326256905	0.39690355277594935	0.8789936869542341	0.9876814480897195	0.09364514108055985	0.7949546877881196	0.9931730480420116	0.1784200208587587	0.3174597290709785	0.4584159443280282	0.0033635303065907003	0.26360797701521965	0.6981647154575187	0.1288064257483271	0.2291830974116697	0.3309433493547245	0.00242822702633293	0.1903060046437091	0.5040247229478239	0.051138043220233007	0.11954020590352468	0.2005927763041753	0.0002290968736795378	0.10203464104294718	0.3378079257291367	0.07265708040541115	0.1083229052394313	0.1411544805597477	0.0017854793095202724	0.08193134645835531	0.18935853503796876	0.022257959032161392	0.03723057873502052	0.05919880105879721	0.006534295974880732	0.045606434413559035	0.17559583891340821	0.42.0	manifest source_sheet where recorded; otherwise all group-matched rows	1.9829349974146129	1.3550541266434026
PMC Open Access	658ed8e101e2fa7c55a80c2ce98b2a7f06a61a03ce51f9270d482ea7b1a30a7e	PMC:PMC8799085	A systematic review and meta-analysis of indirect comparison between miRNA and ctDNA in diagnosis of epithelial ovarian cancer	pmc open access:PMC8799085:t2:table-2-basic-data-of-the-literature-on-the-diagnosis-of-eoc-by-ctdna-detection:1:overall	1	Overall structured 2 x 2 data	external_main	8	8	8	eligible	True								converged	PMC8799085.xml	Table 2 Basic data of the literature on the diagnosis of EOC by ctDNA detection	https://pmc.ncbi.nlm.nih.gov/articles/PMC8799085/	658ed8e101e2fa7c55a80c2ce98b2a7f06a61a03ce51f9270d482ea7b1a30a7e	CC BY-NC-ND 4.0	https://creativecommons.org/licenses/by-nc-nd/4.0/	canonical		PMC	continuity-corrected bivariate REML	True	0.744593593694947	0.8658138027218314	5.548958155147664	0.2949899914994886	0.2020683573866343	0.27990094694702483	0.06868234666048667			0.04686198026193745	0.06424921909660068	-0.013663715389684339	0.2608667255334505	0.342523655665701	-0.10841285858642903	-0.3626821379905266	2.777461972359127	10	1.776356830474485e-07	-8.881784152372424e-08	0.0	1.776356830474485e-07	1.776356830474485e-07	-0.671872816107724	-0.2122616092320745	-0.6062231937855141	False	False	False	False	1e-06	7	7	one_zero_one	3	2.777461972359122	5.329070518200751e-15	2.777461972359122e-08	8.881784197001252e-16	2.1242951361466567	2.1242951361466567	0.012677197825912923	0.002821707920023897	True	True	-4.440892098500626e-15	4.3834902374584317e-10	9.710132697904328e-11	False	False	False	False	numerically_equivalent	universal	0.20192307692307693	0.5044642857142857	0.61	0.0	0.6560400960088716	0.744593593694947	0.8167180487557589	0.7969987570130579	0.8658138027218314	0.9138236634338147	0.4956815628876019	0.744593593694947	0.8963433214167219	0.6489440773954437	0.8658138027218314	0.9574861767489903	0.19483091123177695	0.27800546548062144	0.3649683712760286	0.08864707572633898	0.2686586423463458	0.47508762749488714	0.14065390857072552	0.20069995606269941	0.26348092096944686	0.06399681449645164	0.19395222184412264	0.34297910582194074	0.0864935068856693	0.12807807738725158	0.17246811530071607	0.03581996288185583	0.12266548453305684	0.22736394076048938	0.04975256168423455	0.07250764057093126	0.09719145558665068	0.021148364226135596	0.06978739523709485	0.1305818277200688	0.05112739839001809	0.06894435831571552	0.08961848210892964	0.030807324318992364	0.07013425804860403	0.12563660643645053	0.42.0	manifest source_sheet where recorded; otherwise all group-matched rows	1.0699825310127602	1.8644415096690363
PMC Open Access	d41e7aaf504bcc9bc30ad5b472fe093d1de7c792d158cb2315bac6a41d09551b	PMC:PMC8849447	Diagnostic accuracy of serological tests for the diagnosis of Chikungunya virus infection: A systematic review and meta-analysis	pmc open access:PMC8849447:pntd.0010152.t001:table-1-characteristics-of-the-studies-on-antigen-detection-tests-included-in-th:1:overall	1	Overall structured 2 x 2 data	external_main	7	7	7	eligible	True								converged	PMC8849447.xml	Table 1 Characteristics of the studies on antigen detection tests included in the meta-analysis.	https://pmc.ncbi.nlm.nih.gov/articles/PMC8849447/	d41e7aaf504bcc9bc30ad5b472fe093d1de7c792d158cb2315bac6a41d09551b	CC BY 4.0	https://creativecommons.org/licenses/by/4.0/	canonical		PMC	continuity-corrected bivariate REML	True	0.8315236172791636	0.932317263655903	12.285608741521942	0.18070713617399797	0.3443757352098463	0.47702220989692473	0.043224060018557844			0.20809260668230514	0.15404259097633513	0.07904181487807749	1.3177576629197267	0.5682768182753859	0.5459549125293606	0.6308978288616346	9.256305208320537	9	0.0	0.0	0.0	0.0	0.0	0.13796577594534173	0.47559688663183436	-0.536348865573692	False	False	False	False	1e-06	7	7	empirical	0	9.256305208320537	0.0	9.256305208320537e-08	0.0	0.586283965112484	0.586283965112484	0.0007532034072879057	0.00913097794856177	True	True	0.0	0.0	0.0	False	False	False	False	numerically_equivalent	universal	0.4020618556701031	0.6333333333333333	0.8515625	0.2857142857142857	0.6687161344076806	0.8315236172791636	0.9234762687995626	0.8645480902383967	0.932317263655903	0.9674565307392847	0.30479072899670323	0.8315236172791636	0.9823205676630982	0.7225369633852793	0.932317263655903	0.9864617186379376	0.2523329068428499	0.4727662287438016	0.660416133181284	0.014626609386667738	0.46167332133469996	0.8389176140185256	0.1821662147144489	0.34130322284409564	0.4767729608604429	0.01055936024917865	0.333294941331481	0.6056381948558457	0.12135881097057322	0.2238364897141045	0.31093963124885177	0.007607925502097443	0.21662668680683694	0.3866166608030208	0.05811761484285023	0.11701760179287929	0.1718938301696004	0.002685614937764209	0.11480754393598551	0.22540039406054382	0.019734744622581648	0.04363770687136881	0.08379025064518543	0.004699941143382055	0.044273784627417205	0.17890950568451483	0.42.0	manifest source_sheet where recorded; otherwise all group-matched rows	1.596464123377029	2.6228420233098926
PMC Open Access	c85756f6476ebc253aebcba5fa207f4bd76c8d5530ebee54c59a8255e48344a0	PMC:PMC8898453	Diagnostic accuracy of the visceral adiposity index in patients with metabolic-associated fatty liver disease: a meta-analysis	pmc open access:PMC8898453:Tab1:table-1-basic-characteristics-of-included-studies:1:overall	1	Overall structured 2 x 2 data	external_main	9	9	9	eligible	True								converged	PMC8898453.xml	Table 1 Basic characteristics of included studies	https://pmc.ncbi.nlm.nih.gov/articles/PMC8898453/	c85756f6476ebc253aebcba5fa207f4bd76c8d5530ebee54c59a8255e48344a0	CC BY 4.0	https://creativecommons.org/licenses/by/4.0/	canonical		PMC	continuity-corrected bivariate REML	True	0.7540658902127871	0.6663015077615908	2.2597221975880206	0.369103336736273	0.08451922653263641	0.1170743002401415	0.08448034030982517			0.019415609704192427	0.058283384433852586	-0.013051269270759983	0.12560222070839372	0.4814045984995566	-0.11607194702660693	-0.47203423023866925	0.2894566089817614	8	8.881784201676231e-08	0.0	0.0	8.881784201676231e-08	8.881784201676231e-08	-1.0373176721525146	-0.3275130507769325	-0.4915628772163823	False	False	False	False	1e-06	7	7	empirical	0	0.28945660898175873	2.6645352591003757e-15	1e-08	2.6645352591003757e-15	18.82228800695386	18.82228800695386	0.05750722872569969	0.0037293025268415603	True	True	0.0	0.0	0.0	False	False	False	False	numerically_equivalent	universal	0.18556701030927836	0.38019188729657516	0.7438271604938271	0.0	0.7000035780121795	0.754065890212787	0.8011531660431519	0.5543669190948022	0.6663015077615908	0.7621816885037015	0.5924343791182902	0.754065890212787	0.8660868845220523	0.3211802958713637	0.6663015077615908	0.8939142151044852	0.06670519797282293	0.11654284590019168	0.17675475269661228	0.00923533043351141	0.11506175218810757	0.2947037411648664	0.0481563564916044	0.08413555471347682	0.12760422187655215	0.006667244505520171	0.08306631155156229	0.21275491041533034	0.020823743872135366	0.041697387814635264	0.07070083076064723	0.0019446205839162424	0.041130074905532915	0.13758955049666138	0.02664416815715554	0.04223965087807305	0.058806758098022306	0.00452092306045207	0.040107904164073276	0.08434376164131599	0.07015574659162749	0.08478766926816753	0.10236547514933868	0.05233920625245884	0.08760468368029896	0.15024645441352133	0.42.0	manifest source_sheet where recorded; otherwise all group-matched rows	1.1204160980783346	0.6915044150204108
PMC Open Access	1174277b25b74849e7edef279a6b1712be6c2348e4a2eb34ac961e25120ce539	PMC:PMC8958078	Pleural Fluid Soluble Interleukin-2 Receptor as a Biomarker for the Diagnosis of Tuberculosis Pleural Effusion: A Systematic Review and Meta-Analysis	pmc open access:PMC8958078:tab3:table-3-diagnostic-accuracy-of-sil-2r-in-eligible-studies:1:overall	1	Overall structured 2 x 2 data	external_main	9	9	9	eligible	True								converged	PMC8958078.xml	Table 3 Diagnostic accuracy of sIL-2R in eligible studies.	https://pmc.ncbi.nlm.nih.gov/articles/PMC8958078/	1174277b25b74849e7edef279a6b1712be6c2348e4a2eb34ac961e25120ce539	CC BY 4.0	https://creativecommons.org/licenses/by/4.0/	canonical		PMC	continuity-corrected bivariate REML	True	0.7932366593827989	0.8820085583516238	6.722832167325381	0.23442328156499853	0.2501639498741468	0.3465219758668323	0.05536132454815857			0.024663009270735763	0.27085940797454	-0.016343326630251155	0.010157089889867717	1.99692879548368	-0.14241834035956782	-0.9999999603455975	8.189210610255198	33	5.329070550588023e-06	1.7763568501960078e-07	5.329070550588023e-06	0.0	5.329070550588023e-06	-2.294791653011404	-1.4131272543934768	-7.829153148432663	False	False	False	False	1e-06	7	7	empirical	0	8.189210610255198	0.0	8.189210610255199e-08	1.0334176181459043e-08	0.2028958599926547	0.2028958599926547	0.003830009780597221	0.0006995430056694341	True	True	0.0	0.0	0.0	False	False	False	False	numerically_equivalent	universal	0.17424242424242425	0.2631578947368421	0.5925925925925926	0.2222222222222222	0.7382214591856077	0.7932366593827989	0.8392082088514515	0.7293925800488568	0.8820085583516238	0.9539830616208101	0.72687295257753	0.7932366593827989	0.8468724510061398	0.28090946384298915	0.8820085583516238	0.9930575520441821	0.18663500335906041	0.34364972294524077	0.48547342364763274	0.011579058563758782	0.35033734756125523	0.5935115853128035	0.13473705241430295	0.24809038979442755	0.35047690385238084	0.008359247689523576	0.2529183738927887	0.42847268807845046	0.06983433268019651	0.15626970066734264	0.2428514316101745	0.001859757688117272	0.16009589965524745	0.32085108868727885	0.06293076184053083	0.09098455458109882	0.11410503133540158	0.006385463625852516	0.08942159488065171	0.11726273637437326	0.04396485729331087	0.05616125772528756	0.07140510060842503	0.044755305980520826	0.0583784320788916	0.13469942302657487	0.42.0	manifest source_sheet where recorded; otherwise all group-matched rows	1.3445467554738944	2.011589665874465
PMC Open Access	5f221be893f8758ff3fdb430e3696cce8bd3efd13fa99c3f6324f5274348b02a	PMC:PMC8964149	Diagnostic performance of VEGF-D for lymphangioleiomyomatosis: a meta-analysis	pmc open access:PMC8964149:t1:table-1-characteristics-of-the-included-studies-on-vegf-d-levels-in-relation-to-:1:overall	1	Overall structured 2 x 2 data	external_main	10	10	10	eligible	True								converged	PMC8964149.xml	Table 1 Characteristics of the included studies on VEGF-D levels in relation to the diagnosis of lymphangioleiomyomatosis. a	https://pmc.ncbi.nlm.nih.gov/articles/PMC8964149/	5f221be893f8758ff3fdb430e3696cce8bd3efd13fa99c3f6324f5274348b02a	CC BY-NC 4.0	https://creativecommons.org/licenses/by-nc/4.0/	canonical		PMC	continuity-corrected bivariate REML	True	0.8039921271544231	0.9524234651387957	16.898921485138022	0.20579907994708302	0.3560578755808428	0.4932040712952114	0.04893221859510996			0.09159168461127472	0.08844377039912804	-0.017656786532638438	0.7154155268672204	0.14912482459894144	-0.173851967719291	-0.5322619942859077	9.672081868083515	11	1.7763568403352462e-07	1.7763568403352462e-07	0.0	0.0	1.7763568403352462e-07	-0.16744587431824692	-0.20554192982412206	-1.118036730096489	False	False	False	False	1e-06	7	7	zero_zero_zero	2	9.672081868083515	0.0	9.672081868083515e-08	0.0	0.09321209145484843	0.09321209145484843	0.0002776719339049327	0.002719004988955054	True	True	3.552713678800501e-15	3.1501956598845027e-10	2.0135637601725875e-10	False	False	False	False	numerically_equivalent	universal	0.38666666666666666	0.56998556998557	0.726027397260274	0.4	0.6938687384117557	0.8039921271544231	0.8812792519160738	0.9178725803266774	0.9524234651387957	0.9728685001524467	0.41355917280198734	0.8039921271544231	0.9597723081612202	0.8850720717024227	0.9524234651387957	0.9811456321495672	0.37280996875096445	0.4897995244692047	0.5945799417890661	0.1806341791392311	0.4813733011089325	0.6913920187907319	0.26914199049540083	0.353600037576789	0.42924396463401937	0.13040488881752765	0.34751691019921227	0.49913532294592045	0.18867240203540386	0.24334639571087363	0.2910872202185602	0.10773825296936816	0.23419091620091148	0.31894142331434655	0.07314222694109138	0.11014015792762816	0.14588481357607014	0.020587349728290585	0.11002879725768286	0.19470934014240227	0.030293665164466077	0.04902434189526445	0.07433529536853604	0.010330885405709228	0.048811869504874844	0.13174467659797331	0.42.0	manifest source_sheet where recorded; otherwise all group-matched rows	1.4114346510312394	2.9966700776227957
PMC Open Access	7fee5d691ba8ed83b9d54ca0e97eb8209fa01c681755d4926900bfd79910998e	PMC:PMC9021380	Radiomics for the Preoperative Evaluation of Microvascular Invasion in Hepatocellular Carcinoma: A Meta-Analysis	pmc open access:PMC9021380:T1:table-1-basic-characteristics-and-details-of-the-22-included-studies:1:overall	1	Overall structured 2 x 2 data	external_main	22	22	22	eligible	True								converged	PMC9021380.xml	Table 1 Basic characteristics and details of the 22 included studies.	https://pmc.ncbi.nlm.nih.gov/articles/PMC9021380/	7fee5d691ba8ed83b9d54ca0e97eb8209fa01c681755d4926900bfd79910998e	CC BY 4.0	https://creativecommons.org/licenses/by/4.0/	canonical		PMC	continuity-corrected bivariate REML	True	0.824857979546585	0.8092347717130984	4.323943031725043	0.21642918294606953	0.20541222629124983	0.28453280561590966	0.05132996987627522			0.010512814885838846	0.02079270756906987	0.0021755391714763936	0.10938269349256369	0.32601348898913685	0.04412939315206722	0.23368770513555112	4.791103299909242	12	3.5527137003920156e-07	3.5527137003920156e-07	3.5527136806704924e-07	-3.55271366094897e-07	3.5527137003920156e-07	-1.1064512981373482	0.13343004992958174	-0.5884870998430322	False	False	False	False	1e-06	7	7	minus1_minus2_minus1	6	4.791103299909224	1.7763568394002505e-14	4.7911032999092244e-08	1.0658141036401503e-14	2.524413004483357	2.524413004483357	0.002474914477926138	0.0013360371413397854	True	True	2.842170943040401e-14	4.2204328920547596e-10	1.0082290557988927e-10	False	False	False	False	numerically_equivalent	universal	0.25280898876404495	0.4301449275362319	0.6611842105263158	0.09090909090909091	0.7939096454383764	0.824857979546585	0.8520250719773407	0.7617730896488706	0.8092347717130985	0.8491136381539981	0.7049450533146757	0.824857979546585	0.9027595804205352	0.5721963354776127	0.8092347717130985	0.930814798056845	0.22670578661880428	0.2841215402467465	0.3428040218326301	0.08184476269491701	0.28177538244045325	0.5086859723907897	0.16366527663365424	0.20511532226679674	0.24747985440135636	0.059086033608849696	0.20342156503139436	0.3672346949440082	0.08771085133135618	0.11471740507952233	0.14376971877337572	0.025847881866354512	0.11355517803605264	0.23281148106559826	0.07486938572766072	0.09026414040385436	0.10537168143852937	0.031479250953533364	0.08899978609169804	0.1415221214583722	0.043135836042725396	0.05142396051156467	0.06093728143774372	0.02786474882375343	0.05207629929461559	0.09661903853157358	0.42.0	manifest source_sheet where recorded; otherwise all group-matched rows	1.5496140352650705	1.4450455741279822
PMC Open Access	634aeb94b3abc55cfd4bdee4c004c7ca3da1217d8e23f506eeca2f70c94a4152	PMC:PMC9059364	The diagnostic value of serum miR-21 in patients with ovarian cancer: a systematic review and meta-analysis	pmc open access:PMC9059364:Tab1:table-1-the-main-characteristics-of-the-included-studies-in-the-meta-analysis:1:overall	1	Overall structured 2 x 2 data	external_main	6	6	6	eligible	True								converged	PMC9059364.xml	Table 1 The main characteristics of the included studies in the meta-analysis	https://pmc.ncbi.nlm.nih.gov/articles/PMC9059364/	634aeb94b3abc55cfd4bdee4c004c7ca3da1217d8e23f506eeca2f70c94a4152	CC BY 4.0	https://creativecommons.org/licenses/by/4.0/	canonical		PMC	continuity-corrected bivariate REML	True	0.7935132247829862	0.8112787941185245	4.204685006524093	0.25452011899481114	0.18682967158367467	0.25879263171330724	0.05982346113689199			0.029556867850928974	0.04638600621591892	-0.010686317925964164	0.0907862695050275	0.18453865529664515	-0.06164001257655513	-0.4762214547744836	1.5452688931073881	11	8.881784201676231e-08	0.0	8.881784201676231e-08	-8.881784152372424e-08	8.881784201676231e-08	-1.199623610857151	-0.2045750345584418	-0.9735484396083403	False	False	False	False	1e-06	7	7	minus1_minus2_minus1	6	1.5452688931073872	8.881784197001252e-16	1.545268893107387e-08	8.881784197001252e-16	0.10159116578788918	0.10159116578788918	0.002869493686976421	0.0009457042834756235	True	True	3.2862601528904634e-14	2.433449219907402e-09	8.719672761614561e-10	False	False	False	False	numerically_equivalent	universal	0.32786885245901637	0.5227272727272727	0.6666666666666666	0.0	0.7328781742272503	0.7935132247829862	0.8433268769346021	0.738119113248894	0.8112787941185245	0.8676646923940203	0.6606769454812541	0.7935132247829862	0.8835159827485318	0.6263260995987472	0.8112787941185245	0.9168421113134746	0.1902901457481594	0.25786592881364667	0.32927581954063057	0.12638130818485377	0.2540928437573856	0.3926879438491896	0.1373758023958072	0.18616065872479615	0.23771346509344232	0.09123821704726409	0.1834367626182816	0.283492459188281	0.07384442328935195	0.10695255653619273	0.14405336738769386	0.04241256149129592	0.10535329999050173	0.18098452974741872	0.05998944934832716	0.07882727310871593	0.09831836100781592	0.04238248277584707	0.07716283360107698	0.11319455395453568	0.0468036709079105	0.05993598465175931	0.07536858546851098	0.03690950851348269	0.06047666220580153	0.09233586965499671	0.42.0	manifest source_sheet where recorded; otherwise all group-matched rows	1.3462338384031025	1.458340936038313
PMC Open Access	877e700078ff051ac6da0bde468429b4d111c104800730d8c538f777a3a8c74e	PMC:PMC9060111	Diagnostic value of computed tomography‐based pulmonary artery to aorta ratio measurement in chronic obstructive pulmonary disease with pulmonary hypertension: A systematic review and meta‐analysis	pmc open access:PMC9060111:crj13485-tbl-0001:table-1-clinical-characteristics-of-included-studies:1:overall	1	Overall structured 2 x 2 data	external_main	9	9	9	eligible	True								converged	PMC9060111.xml	TABLE 1 Clinical characteristics of included studies	https://pmc.ncbi.nlm.nih.gov/articles/PMC9060111/	877e700078ff051ac6da0bde468429b4d111c104800730d8c538f777a3a8c74e	CC BY 4.0	https://creativecommons.org/licenses/by/4.0/	canonical		PMC	continuity-corrected bivariate REML	True	0.6842785731463059	0.8300113861576897	4.025437690674246	0.3803820430888785	0.13944319266474176	0.19315385237431182	0.08683764095166631			0.048459838759716864	0.05590121500989019	0.015768837313584635	0.3274302166208399	0.34586572310664454	0.1384516570157776	0.41141963858742675	4.519991612753106	39	0.0	0.0	0.0	0.0	0.0	-0.5582401628158633	0.2419573281608138	-0.6235752188292385	False	False	False	False	1e-06	7	7	lower_zero_lower	4	4.519991612753103	3.552713678800501e-15	4.519991612753103e-08	0.0	4.694209780325053	4.694209780325053	0.0015813600062359878	0.0005377783931350688	True	True	1.6342482922482304e-13	2.420797895474891e-09	4.47699177730243e-09	False	False	False	False	numerically_equivalent	universal	0.25339366515837103	0.4673913043478261	0.6838235294117647	0.0	0.5846875072354271	0.6842785731463059	0.7694065650625589	0.7544160377782052	0.8300113861576897	0.8858577418747642	0.39456899482725927	0.6842785731463059	0.8781638704289346	0.5850120751205867	0.8300113861576897	0.944172002144736	0.09906351013829572	0.1916964483008575	0.29997221126828144	0.005203797023026598	0.1884961381530755	0.4974912105388141	0.07151673114699474	0.1383910517185118	0.2165583670000598	0.0037567672710141194	0.13608065791047486	0.3591528818474938	0.044581730851866175	0.08793524708250175	0.1400541598468913	0.0022127635139851413	0.0858392150920637	0.23372802716481192	0.026204690020656056	0.05049462077691194	0.07893292545517659	0.0014575157723733423	0.04888536874209151	0.13253391785574464	0.06360209626494233	0.0869823322787984	0.11516103741512312	0.03311615451497663	0.08830377076256027	0.18203640501132973	0.42.0	manifest source_sheet where recorded; otherwise all group-matched rows	0.7735048411978105	1.5857079615498246
PMC Open Access	2e7daa55b38a59aaa83a4c71da3c9f633efbffb78d34a4f5beb96ea167bceb6a	PMC:PMC9073804	Comparison of magnetic resonance imaging and computed tomography in the diagnosis of acute pancreatitis: a systematic review and meta-analysis of diagnostic test accuracy studies	pmc open access:PMC9073804:t2:table-2-summary-of-results-of-mri-and-ct:1:overall	1	Overall structured 2 x 2 data	external_main	9	9	9	eligible	True								converged	PMC9073804.xml	Table 2 Summary of results of MRI and CT	https://pmc.ncbi.nlm.nih.gov/articles/PMC9073804/	2e7daa55b38a59aaa83a4c71da3c9f633efbffb78d34a4f5beb96ea167bceb6a	CC BY-NC-ND 4.0	https://creativecommons.org/licenses/by-nc-nd/4.0/	canonical		PMC	continuity-corrected bivariate REML	True	0.8972147220581294	0.7033710012032922	3.024703335472025	0.1461323793076921	0.18264983358800768	0.2530028057939833	0.035245468773983726			0.10747122378427298	0.22467034797481503	0.05314659556396032	0.6027775227047907	1.6070352351708945	0.4697784513699898	0.47731146667117935	12.23262891580513	7	1.7763568403352462e-07	0.0	1.776356830474485e-07	-1.7763568403352462e-07	1.7763568403352462e-07	-0.2531035505361725	0.6050824647063784	0.10792267045384851	False	False	False	False	1e-06	7	7	empirical	0	12.23262891580513	0.0	1.223262891580513e-07	0.0	2.7134253599076903	2.7134253599076903	0.006740509832383834	0.0004909981511351802	True	True	0.0	0.0	0.0	False	False	False	False	numerically_equivalent	universal	0.46153846153846156	0.6285714285714286	0.8089887640449438	0.1111111111111111	0.8211446536656595	0.8972147220581294	0.9431701095575524	0.48360364456891936	0.7033710012032921	0.8572229287493466	0.6259471389848738	0.8972147220581294	0.9785098751933715	0.14316799841898434	0.7033710012032921	0.9711403817767063	0.08842861323591163	0.25202316044424855	0.4537878466630223	0.0009657215522661054	0.24124753468849205	0.749902252551186	0.06383910028693307	0.1819426000870084	0.3276021956244742	0.0006971815204191358	0.17416337311393593	0.5413755045360193	0.02181881971952799	0.08194894198866132	0.1775181603688721	0.00015135779533962296	0.07682963173133184	0.34009385922732915	0.04107746735349191	0.0997438597981915	0.15282532046790007	0.0005291748616216473	0.09381643682159288	0.20937874955209754	0.017822128299490658	0.03556831535769105	0.07259490773169625	0.00626947048067811	0.03781651113463211	0.29702324403193064	0.42.0	manifest source_sheet where recorded; otherwise all group-matched rows	2.166653079320438	0.8634022969326485
PMC Open Access	25d876b2aaa19e65e0202af38cd58b81b4666a3d0f9b0e53b837082699967372	PMC:PMC9086695	Evaluation of CRISPR-Based Assays for Rapid Detection of SARS-CoV-2: A Systematic Review and Meta-Analysis	pmc open access:PMC9086695:T1:table-1-characteristics-of-included-studies-about-crispr-detection-of-sars-cov-2:1:overall	1	Overall structured 2 x 2 data	external_main	38	38	38	eligible	True								converged	PMC9086695.xml	Table 1 Characteristics of Included Studies about CRISPR Detection of SARS-CoV-2	https://pmc.ncbi.nlm.nih.gov/articles/PMC9086695/	25d876b2aaa19e65e0202af38cd58b81b4666a3d0f9b0e53b837082699967372	CC BY-NC 4.0	https://creativecommons.org/licenses/by-nc/4.0/	canonical		PMC	continuity-corrected bivariate REML	True	0.9261911170236843	0.9697769328486264	30.64517285372841	0.07610913445786881	0.5079629153198766	0.7036198188119146	0.018672006059521632			0.013845441450358197	0.05165159502714146	-0.001958400675185529	0.06974048335369734	0.776289117851187	-0.05804692883352975	-0.24947384536654535	43.06854933834505	24	0.0	0.0	0.0	0.0	0.0	-1.3314871534814374	-0.21980459666358018	-0.1587442467736048	False	False	False	False	1e-06	7	7	minus1_minus2_minus1	6	43.068549338344894	1.5631940186722204e-13	4.3068549338344897e-07	7.105427357601002e-14	0.2761118039953345	0.496636036110381	0.0059369179666413086	0.00011175293729936975	True	True	-7.105427357601002e-14	2.451150726834328e-09	3.571570816873759e-10	False	False	False	False	numerically_equivalent	universal	0.1111111111111111	0.4819976771196283	0.8	0.8157894736842105	0.9087924539691649	0.9261911170236843	0.9404881679466053	0.9536033197792878	0.9697769328486264	0.9804282333507222	0.8768520509081777	0.9261911170236843	0.9567378463610141	0.8435740500306403	0.9697769328486264	0.9947895050664691	0.6494893598368936	0.7029275743257414	0.7483797422424038	0.4422527850489257	0.696262265240199	0.8192286493967772	0.46888461619666116	0.5074631645767773	0.5402763615693539	0.31927471056900103	0.5026512906868161	0.5914241781361622	0.2970403991082795	0.3295273076866676	0.35617363134073515	0.1707536183127586	0.327322894033667	0.4009187493127338	0.16640128618883873	0.1779996060615197	0.18843092739635342	0.14113048275718967	0.1754897041473665	0.20022246549107856	0.015149861421237748	0.01867833418659025	0.022946869717447256	0.011314369282706875	0.018893407613871767	0.031036631348639394	0.42.0	manifest source_sheet where recorded; otherwise all group-matched rows	2.5296015133292977	3.4684606331321763
PMC Open Access	08d750eb2fdf722e76b494b2d0252f86e1c8cd869d59b461ce0150322cf8f886	PMC:PMC9091039	Diagnostic value of combined detection of CA72-4, CA19-9, and carcinoembryonic antigen comparing to CA72-4 alone in gastric cancer: a systematic review and meta-analysis	pmc open access:PMC9091039:t2:table-2-summary-of-results-of-ca72-4-ca19-9-and-cea-diagnosis:1:overall	1	Overall structured 2 x 2 data	external_main	9	9	9	eligible	True								converged	PMC9091039.xml	Table 2 Summary of results of CA72-4, CA19-9, and CEA diagnosis	https://pmc.ncbi.nlm.nih.gov/articles/PMC9091039/	08d750eb2fdf722e76b494b2d0252f86e1c8cd869d59b461ce0150322cf8f886	CC BY-NC-ND 4.0	https://creativecommons.org/licenses/by-nc-nd/4.0/	canonical		PMC	continuity-corrected bivariate REML	True	0.650136629158602	0.8868462723435282	5.745605050965527	0.39450283747246234	0.16689718314910168	0.23118255728105658	0.08977189276304215			0.08713495710162542	0.09043755830407749	-0.0020910395860165	0.7093992059228398	0.6341152996173199	-0.01862603517155734	-0.027770963894805795	8.302292977368904	8	0.0	0.0	0.0	0.0	0.0	-0.1716684280038597	-0.022114395363944408	-0.22814800223407566	False	False	False	False	1e-06	7	7	empirical	0	8.302292977368902	1.7763568394002505e-15	8.302292977368902e-08	0.0	73.891136325537	73.891136325537	0.01790745183484943	3.1401318764223696e-05	True	True	0.0	0.0	0.0	False	False	False	False	numerically_equivalent	universal	0.4416961130742049	0.5	0.7731481481481481	0.0	0.510269879315822	0.650136629158602	0.7682034153220512	0.8129825239566955	0.8868462723435282	0.9339086734733046	0.2442342304493254	0.650136629158602	0.9144235262194449	0.5964246857265593	0.8868462723435282	0.9765065277335201	0.11886881253103132	0.2288289275588709	0.3579044028686577	0.0050273614668978174	0.21464332786329052	0.577976571494357	0.08581473537205046	0.1651980317276939	0.25838124371476906	0.003629393486107677	0.15495704876462882	0.41725752514845055	0.059290764726302334	0.11431936602524598	0.17705209232593194	0.002432327989721082	0.10439019564220624	0.2783916149004245	0.02434719064532132	0.05067346537545046	0.08545788387255047	0.0009500556976261249	0.04723687921610843	0.15311609602148438	0.06135176612424192	0.09002425090788463	0.12214515144085196	0.0232044111884829	0.09265676226904923	0.1884659087022893	0.42.0	manifest source_sheet where recorded; otherwise all group-matched rows	0.6196398302615124	2.0589243394722296
PMC Open Access	0f5ca53390c83a65f6b96fd0cee2218a496f1ca0945072120676e49ed8fffcb7	PMC:PMC9096385	The diagnostic value of diffusion kurtosis imaging in Parkinson’s disease: a systematic review and meta-analysis	pmc open access:PMC9096385:t2:table-2-data-of-four-grids-of-parameters-values-included-in-the-study:1:overall	1	Overall structured 2 x 2 data	external_main	14	14	14	eligible	True								converged	PMC9096385.xml	Table 2 Data of four grids of parameters’ values included in the study	https://pmc.ncbi.nlm.nih.gov/articles/PMC9096385/	0f5ca53390c83a65f6b96fd0cee2218a496f1ca0945072120676e49ed8fffcb7	CC BY-NC-ND 4.0	https://creativecommons.org/licenses/by-nc-nd/4.0/	canonical		PMC	continuity-corrected bivariate REML	True	0.7673338905417902	0.809748774225156	4.033266473930131	0.28733122773893255	0.16998579434455025	0.23546083820310665	0.06701866790228528			0.03281287721059635	0.024619671408453725	0.005632391289211328	0.27438475211565777	0.13263039395278503	0.0773511620810319	0.4054761611484572	3.041669593003167	11	0.0	0.0	0.0	0.0	0.0	-0.6466119763829984	0.14766815745546288	-1.0999036633627104	False	False	False	False	1e-06	7	7	zero_zero_zero	2	3.0416695930031583	8.881784197001252e-15	3.041669593003158e-08	1.7763568394002505e-15	1.0134142421236607	1.0134142421236607	0.005046582613198014	0.005159424812181346	True	True	1.4210854715202004e-14	7.809777269329743e-10	2.2572610447468833e-11	False	False	False	False	numerically_equivalent	universal	0.323943661971831	0.5193044503389331	0.6363636363636364	0.0	0.6981035487524848	0.7673338905417902	0.8246755609545479	0.7578351850792552	0.809748774225156	0.8526966547377131	0.526724381431069	0.7673338905417902	0.9071763764179896	0.6617627255822484	0.809748774225156	0.9025247648282887	0.16099872033161453	0.23468516829343536	0.31116570521936543	0.04529758351074167	0.23090498144384958	0.45976625704761576	0.11622949944830573	0.1694258164443998	0.22463926476329907	0.03270159816691093	0.16669679335376006	0.3319181780438786	0.06724288522113965	0.09928246741250746	0.13324758623263694	0.019101900699027723	0.09696155765092945	0.19666279468799047	0.04787517979394546	0.07004389575063014	0.09318031877863837	0.01266470919362417	0.06892442422606054	0.1400561040752797	0.05085277641904247	0.06720700480872879	0.0869739234773012	0.026859755403864923	0.06768242517463308	0.13778914415149326	0.42.0	manifest source_sheet where recorded; otherwise all group-matched rows	1.1933176075630083	1.4483786045908078
PMC Open Access	0d4e8a01b68132da9c13e6fd95399d8ed016e816d23e01ead00b5e2a4fbc1e0b	PMC:PMC9164472	Diagnostic value of congenital pulmonary airway malformation volume ratio for fetal hydrops due to congenital lung malformations: a systematic review and meta-analysis	pmc open access:PMC9164472:Tab1:table-1-basic-characteristics-of-the-12-included-literatures:1:overall	1	Overall structured 2 x 2 data	external_main	12	12	12	eligible	True								converged	PMC9164472.xml	Table 1 Basic characteristics of the 12 included literatures	https://pmc.ncbi.nlm.nih.gov/articles/PMC9164472/	0d4e8a01b68132da9c13e6fd95399d8ed016e816d23e01ead00b5e2a4fbc1e0b	CC BY 4.0	https://creativecommons.org/licenses/by/4.0/	canonical		PMC	continuity-corrected bivariate REML	True	0.7866953571877225	0.8903708382847938	7.175968007776925	0.23956831652661326	0.25473800363435084	0.35285786138312836	0.0565077146163047			0.10562950662558072	0.021600760406032017	0.009607526127852092	0.48668016854196583	0.05942105577758991	0.11628541539733411	0.6838065267992084	7.214447334915944	19	1.7763568501960078e-07	8.881784201676231e-08	-1.7763568403352462e-07	-1.7763568501960078e-07	1.7763568501960078e-07	-0.36007405487666433	0.16668764994966873	-1.72672530834614	False	False	False	False	1e-06	7	7	minus2_zero_minus2	1	7.214447334915876	6.750155989720952e-14	7.214447334915877e-08	1.2434497875801753e-14	0.04567082945271217	0.04567082945271217	0.00012336862235562407	0.0009321576144485366	True	True	-5.5067062021407764e-14	1.2952765526819121e-09	1.4552626881325637e-09	False	False	False	False	numerically_equivalent	universal	0.06097560975609756	0.09813725490196079	0.4772727272727273	0.3333333333333333	0.6610815760180481	0.7866953571877225	0.8745850352958788	0.858935289762146	0.8903708382847938	0.9154903741027257	0.4493490647191049	0.7866953571877225	0.9434031542856822	0.8229763305848087	0.8903708382847938	0.9341603140082981	0.23270133154744738	0.3518702042649756	0.46471701939573573	0.07604801635965529	0.3495756929023731	0.6045143252005869	0.16799362896180114	0.2540249862126409	0.3354922724740969	0.054901199570488904	0.25236851399593985	0.4364158751241791	0.11267959410185055	0.16204925360105513	0.20744621828467225	0.03978536237479307	0.16065067584959136	0.2619071780520618	0.053664378056892476	0.0915898518866742	0.13086291070505568	0.014467321448733339	0.09118763742930588	0.1792287112286839	0.03390735322978681	0.0565959827805295	0.08704423437315373	0.014840319179015958	0.05667116437323333	0.1389270766266622	0.42.0	manifest source_sheet where recorded; otherwise all group-matched rows	1.305119687863842	2.0945346350061764
PMC Open Access	d3f97b9b772c86ec07cef09ce1504d957c6632d18dab30f110efa5f44ee2e4c3	PMC:PMC9197663	Meta-Analysis of Dynamic Electrocardiography in the Diagnosis of Myocardial Ischemic Attack of Coronary Heart Disease	pmc open access:PMC9197663:tab1:table-1-the-basic-characteristics-of-the-literature:1:overall	1	Overall structured 2 x 2 data	external_main	27	27	27	eligible	True								converged	PMC9197663.xml	Table 1 The basic characteristics of the literature.	https://pmc.ncbi.nlm.nih.gov/articles/PMC9197663/	d3f97b9b772c86ec07cef09ce1504d957c6632d18dab30f110efa5f44ee2e4c3	CC BY 4.0	https://creativecommons.org/licenses/by/4.0/	canonical		PMC	continuity-corrected bivariate REML	True	0.7657964685094174	0.7253602616685144	2.7883673104331095	0.32287891116595563	0.11736254625887066	0.16256819355005428	0.07469071371209646			0.0169880880763732	0.024668923731256478	0.008639285442997196	0.36793569928173664	0.46611557129356185	0.22982529004089347	0.554964301009259	15.971500477587139	12	5.329070521005739e-07	5.329070521005739e-07	5.329070521005739e-07	-1.776356830474485e-07	5.329070521005739e-07	-0.49992354314649023	0.37888887447662084	-0.5657349291512599	False	False	False	False	1e-06	7	7	minus2_zero_minus2	1	15.97150047758711	2.842170943040401e-14	1.597150047758711e-07	2.842170943040401e-14	11.224144803338913	11.224144803338913	0.006314709396026519	0.004087949891304676	True	True	-2.842170943040401e-14	1.8285983838239872e-10	7.710818650252804e-10	False	False	False	False	numerically_equivalent	universal	0.38461538461538464	0.65	0.921875	0.037037037037037035	0.7169266344612625	0.7657964685094174	0.8084832034835038	0.6600169077597688	0.7253602616685144	0.782287499247111	0.49218078806831506	0.7657964685094174	0.9168830436246539	0.4008644862674242	0.7253602616685144	0.912478565840063	0.10359157355599018	0.16267688201235989	0.23066800056934436	0.0015750801681388117	0.1600183085584166	0.4946686230255846	0.07478566734366004	0.1174410115133992	0.16652571020250378	0.0011370946250793186	0.1155217126446758	0.3571151766214151	0.037714711253345565	0.062148367838653254	0.0916466626375779	0.0004874431267536456	0.060209189387773476	0.2162583875257251	0.03647578145486465	0.05525345598933232	0.07553963346245074	0.0005974218543030998	0.05371569770497285	0.1469412357488511	0.05922587403449919	0.0746921953137662	0.09331264154190012	0.024147744043856677	0.07582578351797742	0.2107253702517472	0.42.0	manifest source_sheet where recorded; otherwise all group-matched rows	1.184725897525457	0.9712082477008461
PMC Open Access	bdf9bb6efc00dc3f5b825e12947a0edf5e6c038b3c0a0d3ac9a30cceb83fb372	PMC:PMC9217608	The Diagnostic Performance of 18F-FDG PET/CT in Recurrent Pancreatic Cancer: A Systematic Review and Meta-analysis	pmc open access:PMC9217608:tab2:table-2-technical-aspects-of-included-studies:1:overall	1	Overall structured 2 x 2 data	external_main	7	7	7	eligible	True								converged	PMC9217608.xml	Table 2 Technical aspects of included studies.	https://pmc.ncbi.nlm.nih.gov/articles/PMC9217608/	bdf9bb6efc00dc3f5b825e12947a0edf5e6c038b3c0a0d3ac9a30cceb83fb372	CC BY 4.0	https://creativecommons.org/licenses/by/4.0/	canonical		PMC	continuity-corrected bivariate REML	True	0.8697572946526467	0.8297704851240931	5.109321349395129	0.1569623259471266	0.2551249930307091	0.35339391116301494	0.03775890028336115			0.05578800797414922	0.17715464358075267	0.04683675603130491	0.1195789813912479	0.6654754345344147	0.28209370986550164	0.9999999154475331	3.964726594296782	37	2.6645352752940114e-07	-4.4408921254900194e-08	0.0	0.0	4.4408921254900194e-08	-1.0618890968928483	0.8157667080723753	-8.0	False	True	False	True	1e-06	7	7	minus2_zero_minus2	1	3.964726594296782	0.0	3.9647265942967825e-08	0.0		4.0323300254385686e-13	6.735561330906137e-09	4.74752603896178e-09	False	True	6.661338147750939e-15	1.779076885810582e-10	1.4444621054821027e-09	False	False	False	False	numerically_equivalent	universal	0.5333333333333333	0.6470588235294118	0.8461538461538461	0.2857142857142857	0.8078160094644457	0.8697572946526467	0.9138634968678074	0.6811491213017297	0.8297704851240931	0.917506890519382	0.7461235565759338	0.8697572946526467	0.9381724978444642	0.44642022649043894	0.8297704851240931	0.9671737035745518	0.1822141302361209	0.3503900562639834	0.5250728385972963	0.02958934802314682	0.35526599261402564	0.7109568259492399	0.1315454999029205	0.2529564257861332	0.3790648340456456	0.021361381647309524	0.25647650122611126	0.5132597069047008	0.06186927827494294	0.13967206471523724	0.2300517619530126	0.007923833981561011	0.141815174387815	0.32952072782921515	0.06776186428201625	0.11306447907436586	0.15212241890937045	0.013449917646478115	0.11391769061410677	0.18496106801211692	0.02370840253690633	0.03806547518258993	0.06129304143833601	0.015554865986157776	0.03789795720223659	0.12039559921693493	0.42.0	manifest source_sheet where recorded; otherwise all group-matched rows	1.8988145270107581	1.5840015245970565
PMC Open Access	255a860c13e27647363444bcd22b792bbd1d7ec9571e1c1de4d7953eb8cceb3c	PMC:PMC9263097	Diagnostic Accuracy of the Diffusion-Weighted Imaging Method Used in Association With the Apparent Diffusion Coefficient for Differentiating Between Primary Central Nervous System Lymphoma and High-Grade Glioma: Systematic Review and Meta-Analysis	pmc open access:PMC9263097:T2:table-2-characteristic-of-primary-diagnostic-studies:1:overall	1	Overall structured 2 x 2 data	external_main	18	18	18	eligible	True								converged	PMC9263097.xml	Table 2 Characteristic of primary diagnostic studies.	https://pmc.ncbi.nlm.nih.gov/articles/PMC9263097/	255a860c13e27647363444bcd22b792bbd1d7ec9571e1c1de4d7953eb8cceb3c	CC BY 4.0	https://creativecommons.org/licenses/by/4.0/	canonical		PMC	continuity-corrected bivariate REML	True	0.7491118564443016	0.8322618728179957	4.465960536398963	0.30145336672242856	0.1763211669644914	0.24423646650294395	0.07008174703335827			0.018270315723279817	0.07063011463682484	0.013079352644385131	0.0532248545142289	0.9395506111534057	0.22362343032329582	0.9999999400305579	19.17537864349096	16	3.5527137003920156e-07	-3.5527137003920156e-07	3.55271366094897e-07	0.0	3.5527137003920156e-07	-1.4666149008083889	0.9693041310469883	-7.999318572184086	False	False	False	False	1e-06	7	7	lower_zero_lower	4	19.17537864349096	0.0	1.917537864349096e-07	1.318767317570746e-11	3.10299739680886e-07	2.3292386879491644	0.011633095924276526	0.001305508712350134	True	True	1.318767317570746e-11	3.5820455490664926e-08	1.2874000088203275e-08	False	False	False	False	tiny_boundary_refinement	universal	0.1746031746031746	0.3590631929046563	0.5945945945945946	0.2222222222222222	0.6961343965808435	0.7491118564443014	0.7955654107553183	0.7466560738963324	0.8322618728179957	0.8930832759902378	0.6387203855339768	0.7491118564443014	0.8345118939294802	0.40898268319965414	0.8322618728179957	0.9726593362039491	0.14785640643349898	0.2441677764005078	0.34513249000911495	0.005567448119834294	0.24406927696164804	0.5821942687725942	0.10674169381342746	0.17627157764970205	0.24916084099601196	0.004019297214536199	0.17620046813745857	0.4203023993093399	0.06068602123586644	0.10757982790473698	0.15982270734592904	0.0014715116161984126	0.10793325444317939	0.2946911645461331	0.045333603489989396	0.06852411658390148	0.0909333736358636	0.002468835412797936	0.0682918558320508	0.12588846134599185	0.05597573309814057	0.07018749827222394	0.08862842679176672	0.041340986296487504	0.07039530111039671	0.1775996663667643	0.42.0	manifest source_sheet where recorded; otherwise all group-matched rows	1.0938811168151357	1.6017431457920808
PMC Open Access	76068ed797625bd23d2b1695d79d1d769a229690f7eabe100b7de64613900807	PMC:PMC9279258	Diagnostic accuracy of coronary computed tomography angiography for the evaluation of obstructive coronary artery disease in patients referred for transcatheter aortic valve implantation: a systematic review and meta-analysis	pmc open access:PMC9279258:Tab3:table-3-summary-sensitivities-and-specificities-of-ccta-for-the-identification-o:1:overall	1	Overall structured 2 x 2 data	external_main	12	12	12	eligible	True								converged	PMC9279258.xml	Table 3 Summary sensitivities and specificities of CCTA for the identification of patients with obstructive coronary artery considering non-evaluable segments as positive	https://pmc.ncbi.nlm.nih.gov/articles/PMC9279258/	76068ed797625bd23d2b1695d79d1d769a229690f7eabe100b7de64613900807	CC BY 4.0	https://creativecommons.org/licenses/by/4.0/	canonical		PMC	continuity-corrected bivariate REML	True	0.9455706661166002	0.6663252431711386	2.8338094110055034	0.08168583502009118	0.19852637400900117	0.27499466417077995	0.02001276882195151			0.06558371762491594	0.08291281086392424	-0.02531108630830584	0.3684532474872462	0.9168197318165076	-0.30271213997343754	-0.5208308110673171	11.464622047842507	11	3.5527136806704924e-07	3.5527136806704924e-07	1.7763568403352462e-07	3.5527136806704924e-07	3.5527136806704924e-07	-0.4992207239461267	-0.4986991682912708	-0.20164458506802282	False	False	False	False	1e-06	7	7	one_zero_one	3	11.464622047842502	5.329070518200751e-15	1.1464622047842502e-07	5.329070518200751e-15	3.156021557054702	3.1560215570548653	0.0008163972502787109	0.001109000151936379	True	True	2.842170943040401e-14	5.269223946058332e-10	2.187543479692522e-10	False	False	False	False	numerically_equivalent	universal	0.2	0.37473156764495347	0.74	0.08333333333333333	0.9131685806393225	0.9455706661166002	0.9663274179924136	0.5317690640898157	0.6663252431711386	0.7783323892833309	0.826873914279266	0.9455706661166002	0.9844211366402194	0.21958426866994216	0.6663252431711386	0.9340918723930186	0.18459051813960017	0.2743198111904536	0.37418124167549677	0.04534920106817415	0.26384845757377545	0.580758515767661	0.13326108109479265	0.1980391786825851	0.2701319509453791	0.0327388623318109	0.19047961431520474	0.41926588887775973	0.04202375076242525	0.07860308443113902	0.12763909816435956	0.004288583414549129	0.07471858119655522	0.25413558138645864	0.08972421700341318	0.11917982341142458	0.14565281819962753	0.027963194635493994	0.1123488910606808	0.17905138916725535	0.013012801259998706	0.02018620252632477	0.030883606872120585	0.007406463316808525	0.021955384217009526	0.06068021796292065	0.42.0	manifest source_sheet where recorded; otherwise all group-matched rows	2.854885390390665	0.6916111678511155
PMC Open Access	8b6838b535af6d0c117d6d5330b7d774d97a29911cd853810b17d37c55c9f8e6	PMC:PMC9407121	Comparison of Diagnostic Performance of Ultrasonography and Magnetic Resonance Enterography in the Assessment of Active Bowel Lesions in Patients with Crohn’s Disease: A Systematic Review and Meta-Analysis	pmc open access:PMC9407121:diagnostics-12-02008-t005:table-5-direct-comparison-of-diagnostic-performance-for-active-bowel-lesions-bet:1:overall	1	Overall structured 2 x 2 data	external_main	7	7	7	eligible	True								converged	PMC9407121.xml	Table 5 Direct comparison of diagnostic performance for active bowel lesions between US and MRE.	https://pmc.ncbi.nlm.nih.gov/articles/PMC9407121/	8b6838b535af6d0c117d6d5330b7d774d97a29911cd853810b17d37c55c9f8e6	CC BY 4.0	https://creativecommons.org/licenses/by/4.0/	canonical		PMC	continuity-corrected bivariate REML	True	0.8043905797158758	0.8460290862962281	5.224302177380468	0.23120885966281501	0.2225540990357942	0.30827737639233704	0.05464368867889922			0.22744463454756836	0.0674968879019601	-0.09771407039333853	1.2887693120109722	0.2744413733827977	-0.5947196607898674	-0.9999997949740871	8.223815532870992	32	8.881784250980038e-07	0.0	0.0	0.0	0.0	0.12684387065415853	-0.5238714163300218	-8.0	False	True	False	True	1e-06	7	7	minus1_plus2_minus1	5	8.223815532870992	0.0	8.223815532870992e-08	3.552713678800501e-15	2.6013535325830617e-07	2.6013535325830617e-07	1.6919698753170564e-08	1.734404175834925e-09	False	True	6.572520305780927e-14	6.203370928048457e-09	1.5889471960406354e-09	False	False	False	False	numerically_equivalent	universal	0.3333333333333333	0.7359154929577465	0.8723404255319149	0.2857142857142857	0.6175673450718301	0.8043905797158758	0.9128304041335268	0.7675606531377434	0.8460290862962281	0.9014101334390849	0.2690535916858139	0.8043905797158758	0.9786966962370083	0.6359182384098788	0.8460290862962281	0.9453129198499893	0.2054078214638885	0.30409846209610547	0.3805376258746794	0.06417410820416271	0.2941531774898947	0.385338483767086	0.1482896772243885	0.21953722339921822	0.2747208032806671	0.046329091676926636	0.21235744303034385	0.27818667747275716	0.09719444431523706	0.12888645435795437	0.1602047673739093	0.03889130700233989	0.11624431728898865	0.1548384585408667	0.04473238810430127	0.08963994609599035	0.12879448216356168	0.006162335669049179	0.08930034660488574	0.14665182467468107	0.027162939439768132	0.054564083057391036	0.09669495702142918	0.008177349760676918	0.05469424788744413	0.16201541787661253	0.42.0	manifest source_sheet where recorded; otherwise all group-matched rows	1.4139650294821702	1.7037900274583926
PMC Open Access	1d8a09e11cef61f4647f0377a870a71e9be0f38897a1e5239e109e7022c97dbd	PMC:PMC9410643	Ultrasonic S-Detect mode for the evaluation of thyroid nodules: A meta-analysis	pmc open access:PMC9410643:T1:table-1-baseline-characteristics-and-methodological-quality-of-all-included-stud:1:overall	1	Overall structured 2 x 2 data	external_main	15	15	15	eligible	True								converged	PMC9410643.xml	Table 1 Baseline characteristics and methodological quality of all included studies.	https://pmc.ncbi.nlm.nih.gov/articles/PMC9410643/	1d8a09e11cef61f4647f0377a870a71e9be0f38897a1e5239e109e7022c97dbd	CC BY 4.0	https://creativecommons.org/licenses/by/4.0/	canonical		PMC	continuity-corrected bivariate REML	True	0.8645553149294845	0.7189367305322772	3.076016715264069	0.18839583417895026	0.1696730783580845	0.23502767042825434	0.04498042726562911			0.012120429877946252	0.050257137840974936	-0.010413242866760368	0.036595341999451	0.6676490144063308	-0.15604289340464716	-0.998290603638098	2.9873963962622643	29	6.377121021403402e-05	6.217248975686027e-06	-6.377121021403402e-05	5.329070550588023e-07	6.377121021403402e-05	-1.653917157224305	-0.8157011779495154	-3.0416577648370744	False	False	False	False	1e-06	7	7	minus1_plus2_minus1	5	2.9873963962622643	0.0	2.987396396262264e-08	1.5655032825634407e-11	2.602124064665645e-06	2.602124064665645e-06	5.627740036873163e-06	2.6668286279285525e-07	True	True	2.794919851112354e-09	5.827956151005509e-08	6.504197935797151e-08	False	False	False	False	tiny_boundary_refinement	universal	0.075	0.45098039215686275	0.6284153005464481	0.0	0.8372454431730789	0.8645553149294845	0.8878962311172038	0.6224139261067597	0.7189367305322772	0.7987628959628579	0.8055038439468657	0.8645553149294845	0.9077317109115006	0.327069130629094	0.7189367305322772	0.9308524503455994	0.16961421017293762	0.23476389956029792	0.3035271432239792	0.04895751933174874	0.23401274302207287	0.45605401924358485	0.12244926361597351	0.16948265475789392	0.2191247722542909	0.03534380866158058	0.16894037374929097	0.32923820927824565	0.05094677012256229	0.08092850483389	0.11623836135819594	0.008056439810753267	0.0804157155380442	0.2174664797581745	0.07081550026129498	0.08837170433183425	0.10439239393367548	0.02721151969738245	0.08783820552028176	0.11546197973458631	0.03816321335328331	0.04517113908816428	0.05331981181553736	0.038643978370341114	0.04682681399151584	0.07049823612596014	0.42.0	manifest source_sheet where recorded; otherwise all group-matched rows	1.8536519592472012	0.9391935551335174
PMC Open Access	a6f20252e554169b49994172613d40407472ea8385f81bbb8926f57d852b869f	PMC:PMC9410647	Diagnostic accuracy of S-Detect to breast cancer on ultrasonography: A meta-analysis (PRISMA)	pmc open access:PMC9410647:T1:table-1-baseline-characteristics-and-methodological-quality-of-all-included-stud:1:overall	1	Overall structured 2 x 2 data	external_main	11	11	11	eligible	True								converged	PMC9410647.xml	Table 1 Baseline characteristics and methodological quality of all included studies.	https://pmc.ncbi.nlm.nih.gov/articles/PMC9410647/	a6f20252e554169b49994172613d40407472ea8385f81bbb8926f57d852b869f	CC BY-NC 4.0	https://creativecommons.org/licenses/by-nc/4.0/	canonical		PMC	continuity-corrected bivariate REML	True	0.8087097369045052	0.825117587588327	4.624305702055409	0.23183394218344378	0.20746119950249378	0.2873710013112353	0.05478332688636346			0.0608839373241334	0.0328204491156611	-0.01863071182569262	0.508433176316021	0.2681869160845216	-0.19732248063295832	-0.5343684794380882	4.892357237536366	32	2.6645352605028696e-07	-1.7763568403352462e-07	2.6645352605028696e-07	-1.776356830474485e-07	2.6645352605028696e-07	-0.3382107427350852	-0.27673215547446167	-0.8261564486076335	False	False	False	False	1e-06	7	7	lower_zero_lower	4	4.892357237536362	4.440892098500626e-15	4.892357237536362e-08	8.881784197001252e-16		6.128431095930864e-14	5.065037278484397e-10	9.473368756118816e-10	False	True	-2.6645352591003757e-15	9.42753652921624e-11	1.2339895771873444e-10	False	False	False	False	numerically_equivalent	universal	0.06	0.39233817701453105	0.6470588235294118	0.0	0.722727891333801	0.8087097369045052	0.8727241493377457	0.767872493749154	0.825117587588327	0.8706239992904375	0.4906996702585442	0.8087097369045052	0.9488506573838374	0.616825281406155	0.825117587588327	0.9325621544107593	0.21758222781820208	0.2864589796893682	0.3539734313325874	0.09713238045655946	0.2714539862585703	0.45554181656364634	0.15707872321014266	0.20680278547052316	0.2555433649226774	0.07012259437487843	0.19597025914922986	0.3288684357733215	0.08975923830836105	0.11936412130877301	0.15022310314217388	0.039832956359076244	0.11091908967304395	0.19936053535642853	0.062038187620818364	0.08713103521354562	0.11161601851973789	0.020862508933319805	0.08421721873712207	0.14794365926941616	0.03801585411464175	0.05477720019246399	0.07607053890654589	0.01748895373687339	0.05557154028519602	0.1276389177856968	0.42.0	manifest source_sheet where recorded; otherwise all group-matched rows	1.4416480836841468	1.5514120875864361
PMC Open Access	68129b844be257d02fe34fc61f512fb5df9f275b75a5aca4d4890a8e1b85012d	PMC:PMC9432068	Diagnostic accuracy of lung ultrasound for transient tachypnea: a meta-analysis	pmc open access:PMC9432068:tbl0002:table-2-the-accuracy-of-included-studies-of-lus-in-diagnosing-ttn:1:overall	1	Overall structured 2 x 2 data	external_main	9	9	6	eligible	True								converged	PMC9432068.xml	Table 2 The accuracy of included studies of LUS in diagnosing TTN.	https://pmc.ncbi.nlm.nih.gov/articles/PMC9432068/	68129b844be257d02fe34fc61f512fb5df9f275b75a5aca4d4890a8e1b85012d	CC BY-NC-ND 4.0	https://creativecommons.org/licenses/by-nc-nd/4.0/	canonical		PMC	continuity-corrected bivariate REML	True	0.3064807203694051	0.8859235909767861	2.6866266478202165	0.7828206480718575	0.028716809263955367	0.03977793559680741	0.16367342739214844			0.10545061185033802	0.9961957728118421	-0.05053567105470016	0.9030365889353482	4.572245216601109	-0.45215352465898895	-0.22251971236156348	12.898438818239288	15	1.776356839102651e-07	1.776356839102651e-07	0.0	1.776356830474485e-07	1.776356839102651e-07	-0.05099610353889416	-0.4758096512999337	0.7346107285098274	False	False	False	False	1e-06	7	7	minus1_plus2_minus1	5	12.898438818239288	0.0	1.289843881823929e-07	0.0	3.321976796354363	3.321976796354363	7.546478787257005e-06	0.09276569776861954	True	True	0.0	8.226147540923989e-11	1.262989712813578e-12	False	False	False	False	numerically_equivalent	universal	0.7692307692307693	0.9491525423728814	1.0	0.7777777777777778	0.1895270160055745	0.3064807203694051	0.45508094687212003	0.5233654368873691	0.8859235909767861	0.9821193652766894	0.058146289154238924	0.3064807203694051	0.759810255698735	0.07074696249520228	0.8859235909767861	0.9987392613067786	0.00013976594837649154	0.03996797027788435	0.16870922396748794	0.00017385643223988314	0.06602071145579069	0.4419401984510981	0.00010090096484156598	0.028854000639227773	0.12179592864877391	0.0001255118429108526	0.047662206444387234	0.3190490455219441	7.292402970981605e-05	0.023057988923830215	0.10406345083821267	7.930872455036222e-05	0.033276234244862576	0.22497437344429655	2.7192537634245673e-05	0.005043237408038934	0.02058089519112942	2.3709723577007088e-05	0.0077979319848627895	0.14487888341167282	0.13279718900010432	0.16603288697957458	0.24802540497397188	0.07379333166952667	0.17613469585924704	0.6677678627323341	0.42.0	manifest source_sheet where recorded; otherwise all group-matched rows	-0.8166241889941495	2.0497622279898375
PMC Open Access	a1e3b3d2b51c63d7ffb25e322b3fd26d9cf41de3a6c40f666568a863d148b295	PMC:PMC9478189	Diagnostic performance of radiomics in adrenal masses: A systematic review and meta-analysis	pmc open access:PMC9478189:T2:table-2-outcomes-of-the-included-studies:1:overall	1	Overall structured 2 x 2 data	external_main	18	18	18	eligible	True								converged	PMC9478189.xml	Table 2 Outcomes of the included studies.	https://pmc.ncbi.nlm.nih.gov/articles/PMC9478189/	a1e3b3d2b51c63d7ffb25e322b3fd26d9cf41de3a6c40f666568a863d148b295	CC BY 4.0	https://creativecommons.org/licenses/by/4.0/	canonical		PMC	continuity-corrected bivariate REML	True	0.8141389318246584	0.8432616069994687	5.19425340683376	0.22040736425399568	0.22670288239416736	0.3140241860645946	0.05222419193957481			0.05036753249447075	0.05129332348805101	-0.004129574632886985	0.6671225942026021	0.6095484842607038	-0.07346144471772659	-0.11520000884183014	20.599415827592942	7	3.5527136806704924e-07	-3.5527136806704924e-07	0.0	-3.5527136806704924e-07	3.5527136806704924e-07	-0.2023907252756767	-0.08994077806150882	-0.2541983374407543	False	False	False	False	1e-06	7	7	empirical	0	20.59941582759293	1.0658141036401503e-14	2.0599415827592932e-07	3.552713678800501e-15		4.511946372076636e-13	2.5421817984039308e-09	9.74989544655358e-09	False	True	0.0	0.0	0.0	False	False	False	False	numerically_equivalent	universal	0.21052631578947367	0.492101226993865	0.8148148148148148	0.16666666666666666	0.7383214595798941	0.8141389318246584	0.8718035941327259	0.7753560938221634	0.8432616069994687	0.8934610722324663	0.45436441445662806	0.8141389318246584	0.9584059750645589	0.5223355536924054	0.8432616069994687	0.9635961067936571	0.22192075715614712	0.31272337707305786	0.4050091766390516	0.03535903670103112	0.2916134780457801	0.6061420757536728	0.16021082942969828	0.22576379183709488	0.29238750330292973	0.02552668200262772	0.2105239626490677	0.43759099397992024	0.09087692764543648	0.1328144077354768	0.17805203197219016	0.012499281748548988	0.12238470269474783	0.27884782667498076	0.06580675222380686	0.09250080718468298	0.1196762872924161	0.009499992820866044	0.08536826736844078	0.1750976290299644	0.036636601371283474	0.05230871154474698	0.07214559180193172	0.012628687108305224	0.054722205507943184	0.14647807420309608	0.42.0	manifest source_sheet where recorded; otherwise all group-matched rows	1.4771315800392808	1.682699109519791
PMC Open Access	9863ca5b79943cecc00edd3d693cdf5ec43c485db5d9a01ecddac9e062966b4d	PMC:PMC9502997	Diagnostic accuracy of the Ottawa ankle rule to exclude fractures in acute ankle injuries in adults: a systematic review and meta-analysis	pmc open access:PMC9502997:Tab2:table-2-diagnostic-accuracy-results-from-the-included-studies:1:overall	1	Overall structured 2 x 2 data	external_main	16	16	16	eligible	True								converged	PMC9502997.xml	Table 2 Diagnostic accuracy results from the included studies	https://pmc.ncbi.nlm.nih.gov/articles/PMC9502997/	9863ca5b79943cecc00edd3d693cdf5ec43c485db5d9a01ecddac9e062966b4d	CC BY 4.0	https://creativecommons.org/licenses/by/4.0/	canonical		PMC	continuity-corrected bivariate REML	True	0.9546016535469836	0.30940532361695733	1.3822893314884284	0.14672774832154933	0.05428602073021103	0.07519588323914851	0.03538398400544613			0.18613417502496238	0.08239300414639027	-0.07245239290529762	2.202425958247372	1.2912396895834999	-1.1583369218530564	-0.6868798997142493	24.311264773734074	9	0.0	0.0	0.0	0.0	0.0	0.3947797305611608	-0.7805203688275261	-0.19134254453662222	False	False	False	False	1e-06	7	7	one_zero_one	3	24.311264773734074	0.0	2.4311264773734073e-07	3.552713678800501e-15		8.526512829121202e-14	2.375828311862449e-09	6.493283688513429e-11	False	True	8.526512829121202e-14	1.7177572697590904e-09	3.3274494271040567e-11	False	False	False	False	numerically_equivalent	universal	0.10795681727309077	0.15767528534824132	0.3442622950819672	0.4375	0.9002697948923081	0.9546016535469836	0.9799919763526399	0.20334906846455025	0.30940532361695733	0.440210127424205	0.5041750356888405	0.9546016535469836	0.9977054844093268	0.04310645317603304	0.30940532361695733	0.8167104635559336	0.04033220966603029	0.07345784677454004	0.1212513127680762	0.0011003273199280995	0.05847983085130453	0.2958436773613819	0.029116955286794907	0.053031283376471464	0.08753472922924896	0.0007943572058282101	0.042218232875817475	0.2135778623819739	0.003959381001701376	0.009883820723364266	0.022590356237118837	6.234388671335122e-05	0.007589191908527322	0.10181005077553607	0.024486583945292417	0.04303053535481978	0.06635927105631413	0.0005546332433676882	0.032980035160927276	0.12295327430071469	0.01872114064762143	0.03569158188132765	0.06570051617492705	0.004447984897576776	0.039831770229412075	0.19879227491365167	0.42.0	manifest source_sheet where recorded; otherwise all group-matched rows	3.0458184541143414	-0.8029009319911824
PMC Open Access	3caa4f87e7ca177ba64e5510f4afcd6441c62d19428aa4d4e482c2473a541d01	PMC:PMC9524488	The Diagnostic Value of Procalcitonin in Patients with Severe Acute Pancreatitis: A Meta-Analysis	pmc open access:PMC9524488:t1-tjg-33-9-722:table-1-characteristics-of-included-18-studies:1:overall	1	Overall structured 2 x 2 data	external_main	18	18	18	eligible	True								converged	PMC9524488.xml	Table 1. Characteristics of Included 18 Studies	https://pmc.ncbi.nlm.nih.gov/articles/PMC9524488/	3caa4f87e7ca177ba64e5510f4afcd6441c62d19428aa4d4e482c2473a541d01	CC BY 4.0	https://creativecommons.org/licenses/by/4.0/	canonical		PMC	continuity-corrected bivariate REML	True	0.7811686454292183	0.8111469525242936	4.136383584330064	0.2697801599201938	0.17919277727248217	0.24821416224345783	0.06318361831660116			0.04092387053545136	0.026292751824866997	0.007866548073019298	0.4890300232957877	0.3047312907047233	0.14238405058592699	0.36883748899765895	14.155491452186428	7	1.7763568403352462e-07	1.7763568403352462e-07	-1.7763568403352462e-07	0.0	1.7763568403352462e-07	-0.3576656970295524	0.20360741132673263	-0.6672774888830646	False	False	False	False	1e-06	7	7	empirical	0	14.155491452186427	1.7763568394002505e-15	1.4155491452186426e-07	1.7763568394002505e-15	3.291635441228534	3.291635441228534	0.006365084814938693	0.008950259103136182	True	True	0.0	0.0	0.0	False	False	False	False	numerically_equivalent	universal	0.16	0.408826164874552	0.6341463414634146	0.1111111111111111	0.7059917785462017	0.7811686454292183	0.8414402531821206	0.7576192491271393	0.8111469525242936	0.8551141766023492	0.461495498935368	0.7811686454292183	0.9369855002297245	0.5817157911212142	0.8111469525242936	0.9298990203900952	0.16787620978313667	0.2477008586997866	0.3321129908444057	0.014526958633157186	0.24144775524507114	0.5421755120685464	0.12119455230565104	0.1788222090231007	0.23976169876764583	0.010487419570542687	0.17430791795890435	0.39141173452222583	0.0697293463941579	0.10371846379259811	0.14063373736400256	0.005961969201037106	0.09951050298694923	0.2378663960199233	0.04987697846572977	0.07487109182106645	0.10104045485377715	0.004140226387499324	0.0726988662513688	0.16237173198302207	0.04583031632942968	0.06323151890602216	0.08474210332567718	0.018209601313328112	0.06420398018604162	0.16407732431244904	0.42.0	manifest source_sheet where recorded; otherwise all group-matched rows	1.272489699070814	1.457480050822141
PMC Open Access	a64b4e754c1a4ac48317a95c5decddb7bb28a262ec4f173cb93f95f08ed47a5e	PMC:PMC9533650	Diagnostic performance of adenosine deaminase for abdominal tuberculosis: A systematic review and meta-analysis	pmc open access:PMC9533650:T2:table-2-baseline-data-regarding-ada-of-included-studies:1:overall	1	Overall structured 2 x 2 data	external_main	24	24	24	eligible	True								converged	PMC9533650.xml	Table 2 Baseline data regarding ADA of included studies.	https://pmc.ncbi.nlm.nih.gov/articles/PMC9533650/	a64b4e754c1a4ac48317a95c5decddb7bb28a262ec4f173cb93f95f08ed47a5e	CC BY 4.0	https://creativecommons.org/licenses/by/4.0/	canonical		PMC	continuity-corrected bivariate REML	True	0.8910644099697199	0.9341965798302349	13.541308455865632	0.1166088512656257	0.40010927767230436	0.5542231705703748	0.028326434567562824			0.027776027947030688	0.012435279835258817	-0.0004886333433417328	0.1986480562720288	0.0659271989433766	-0.010504457758938058	-0.09179080253001953	13.915856935920868	10	3.5527137003920156e-07	0.0	0.0	3.5527137003920156e-07	3.5527137003920156e-07	-0.8081102907279447	-0.023568474818584657	-1.3638327195519473	False	False	False	False	1e-06	7	7	minus1_plus2_minus1	5	13.91585693592085	1.7763568394002505e-14	1.391585693592085e-07	1.0658141036401503e-14	0.30405064292607165	1.8171693525129697	0.014739830640853824	0.0007948401616703071	True	True	4.263256414560601e-14	1.18254073200319e-10	2.4822199851115556e-10	False	False	False	False	numerically_equivalent	universal	0.027649769585253458	0.33739837398373984	0.8	0.4583333333333333	0.8550795517965512	0.8910644099697199	0.9189607866636176	0.9194170292855429	0.9341965798302349	0.9464234026271806	0.7629696175416016	0.8910644099697199	0.9540994129680045	0.891325886393469	0.9341965798302349	0.960897211053409	0.4992819832356649	0.5536815087422204	0.6033587292607313	0.3943660440904283	0.5496878936886965	0.668923190891746	0.36044569096890755	0.3997182367806317	0.4355816179488596	0.2847039268984684	0.39683513387332764	0.4829144448264536	0.2279338604919448	0.2514853953853182	0.2736965275642301	0.18587176058174162	0.24889858589569724	0.30242564275756795	0.1291554488154801	0.14816085382939734	0.16517010394354872	0.09156405919971788	0.14782579869938428	0.18967162163126858	0.021226803999998576	0.028309275019032937	0.03738764454001709	0.012263511475246184	0.028315806554124058	0.05942632577332348	0.42.0	manifest source_sheet where recorded; otherwise all group-matched rows	2.1016599239709537	2.653015071748907
PMC Open Access	5af35599ad3b1922d8ae6f77bde5692467c31a3ba6a52fe7755d2302337c0b01	PMC:PMC9584539	Endoscopic ultrasound-guided tissue acquisition for splenic lesions: A systematic review and meta-analysis of diagnostic test accuracy	pmc open access:PMC9584539:pone.0276529.t002:table-2-the-diagnostic-parameters-of-the-included-studies:1:overall	1	Overall structured 2 x 2 data	external_main	6	6	3	eligible	True								converged	PMC9584539.xml	Table 2 The diagnostic parameters of the included studies.	https://pmc.ncbi.nlm.nih.gov/articles/PMC9584539/	5af35599ad3b1922d8ae6f77bde5692467c31a3ba6a52fe7755d2302337c0b01	CC BY 4.0	https://creativecommons.org/licenses/by/4.0/	canonical		PMC	continuity-corrected bivariate REML	True	0.8238096229171935	0.8444503252802411	5.296119226230359	0.20864504614209908	0.23450872739892645	0.32483668257226544	0.049575348801000896			0.13997820481370887	0.800000043273105	-7.135390990569465e-09	1.1253517471925913e-07	1.2917344896610714e-07	-4.327113471352459e-08	-0.3588950855573446	4.472392512347918	25	3.5527137003920156e-07	0.0	0.0	0.0	0.0	-8.0	-0.0001289894346326397	-8.0	True	True	True	True	1e-06	7	7	empirical	0	4.472392512347918	0.0	4.472392512347918e-08	0.0		5.329070518200751e-15	2.142730437526552e-13	1.2926326675710698e-12	False	True	0.0	0.0	0.0	False	False	False	False	numerically_equivalent	universal	0.5	0.9545454545454546	1.0	1.0	0.6919134400475693	0.8238096229171935	0.9068417797214332	0.48467371587671937	0.8444503252802411	0.9690746649323079	0.6919133772127122	0.8238096229171935	0.9068418046231185	0.4846736805276414	0.8444503252802411	0.969074669173793	0.059389318348104556	0.31959662246706144	0.5921708750314757	0.05542662265131618	0.3194919159187688	0.5903224362212168	0.042874817451706196	0.23072578079008124	0.42750479165925553	0.04001403609670542	0.23065019019115013	0.4261703517504495	0.015354836416161631	0.13539193759580306	0.2889163799836905	0.01437290482983175	0.13494119324065212	0.28755451936584653	0.02549625125030051	0.09279714634531104	0.1478726400079908	0.024356108552987567	0.09309149644046161	0.14789281721250935	0.02648177246229786	0.05135014794344586	0.10111356232019342	0.02647866641689931	0.051300582835167086	0.10120503298610693	0.42.0	manifest source_sheet where recorded; otherwise all group-matched rows	1.5423743646608035	1.6917207808820967
PMC Open Access	998a983d740589fec9df2cbab8742394df1d11286c6d8517242509f1b18ee21b	PMC:PMC9630505	Specimen mammography for intraoperative margin assessment in breast conserving surgery: a meta-analysis	pmc open access:PMC9630505:Tab2:table-2-included-studies-containing-raw-diagnostic-accuracy-data-for-meta-analys:1:overall	1	Overall structured 2 x 2 data	external_main	20	20	20	eligible	True								converged	PMC9630505.xml	Table 2 Included studies containing raw diagnostic accuracy data for meta-analysis.	https://pmc.ncbi.nlm.nih.gov/articles/PMC9630505/	998a983d740589fec9df2cbab8742394df1d11286c6d8517242509f1b18ee21b	CC BY 4.0	https://creativecommons.org/licenses/by/4.0/	canonical		PMC	continuity-corrected bivariate REML	True	0.5120990330465663	0.813898507104742	2.75171910273061	0.5994616806572479	0.058822565334136934	0.08147981184097654	0.13033300900804262			0.02541414787776762	0.0577459083538669	0.0076661807458475615	0.32039154949113285	0.9215113375590334	0.1522306444195784	0.2801632830776631	21.9966220060178	11	3.5527136806704924e-07	3.55271366094897e-07	0.0	3.5527136806704924e-07	3.5527136806704924e-07	-0.5691057195036882	0.2689438139639278	-0.08174171930855317	False	False	False	False	1e-06	7	7	minus2_zero_minus2	1	21.996622006017727	7.460698725481052e-14	2.1996622006017727e-07	0.0	6.062718827398861	6.062718827398861	0.012292698878168862	0.00025088913852189254	True	True	-3.552713678800501e-14	8.368628012789259e-10	1.18733911591562e-10	False	False	False	False	numerically_equivalent	universal	0.10843373493975904	0.37516339869281046	0.8403361344537815	0.15	0.43436881813289846	0.5120990330465663	0.5892484600103581	0.7319535418027158	0.813898507104742	0.8750678077080594	0.24896198345110093	0.5120990330465663	0.768696803104807	0.3860405540586217	0.813898507104742	0.9681723104819373	0.030822872972978504	0.08136103369216865	0.15063099560082638	0.0002170055736169877	0.08016378833529764	0.3958499623704945	0.02225189796433754	0.05873681605145381	0.10874474768509124	0.00015666242034125116	0.05787249099185518	0.2857752091953652	0.014805736822699981	0.04052038581625725	0.07703296321384062	9.098217256597037e-05	0.03857797261273127	0.20673120454268343	0.007352214252409431	0.018037376052016062	0.03242662779060943	5.545498950698837e-05	0.01736659504671102	0.0856252066374563	0.10944169766739409	0.13052214874646045	0.15373103627456913	0.06224558752108459	0.13411052494287592	0.2802674490086242	0.42.0	manifest source_sheet where recorded; otherwise all group-matched rows	0.04840558156668594	1.4755434884606031
PMC Open Access	9a8ddf16b3e3f98b45ae930318796e4bc0c68133b9d6cd1c1a2f9566086d65ad	PMC:PMC9643699	A meta-analysis of the diagnostic value of microRNA for hypertensive left ventricular hypertrophy	pmc open access:PMC9643699:T1:table-1-the-characteristics-of-the-included-studies:1:overall	1	Overall structured 2 x 2 data	external_main	8	8	8	eligible	True								converged	PMC9643699.xml	Table 1 The characteristics of the included studies.	https://pmc.ncbi.nlm.nih.gov/articles/PMC9643699/	9a8ddf16b3e3f98b45ae930318796e4bc0c68133b9d6cd1c1a2f9566086d65ad	CC BY 4.0	https://creativecommons.org/licenses/by/4.0/	canonical		PMC	continuity-corrected bivariate REML	True	0.829618015497296	0.7919077894509314	3.9867807320047204	0.21515381812425186	0.19538528933039423	0.27064369805538446	0.05104293399665201			0.034442733444626936	0.046286514273098614	0.015344461946257713	0.16894176382197898	0.28356523564471386	0.12001684876476855	0.5483365739765863	1.8431662118417789	19	1.776356830474485e-07	8.881784152372424e-08	8.881784201676231e-08	-1.776356830474485e-07	1.776356830474485e-07	-0.889100608107075	0.291993852044977	-0.8089749534126972	False	False	False	False	1e-06	7	7	zero_zero_zero	2	1.8431662118417762	2.6645352591003757e-15	1.843166211841776e-08	0.0	0.3739930736300838	1.283460624946322	0.018188164544250762	0.0009822164218421525	True	True	-2.6645352591003757e-15	1.623448042664677e-10	1.7044665678866977e-10	False	False	False	False	numerically_equivalent	universal	0.28688524590163933	0.49642857142857144	0.6666666666666666	0.0	0.7719187903368344	0.829618015497296	0.8750827980348278	0.7139795701162371	0.7919077894509314	0.8529760793533427	0.6679692581422769	0.829618015497296	0.9217835452952589	0.5525064539672226	0.7919077894509314	0.9214435696287879	0.17433363103802904	0.26993783449016373	0.3715530033514693	0.04909293197275315	0.2652563514211808	0.5320803679969762	0.12585634613008062	0.194875706591504	0.268234551859204	0.03544156685152456	0.19149601243826575	0.38412376639502366	0.06488172436631164	0.10612911843781785	0.15348261088445267	0.015981687819798637	0.10416173316550056	0.23441334729954452	0.06037124731604714	0.08852454294450618	0.11647247617140542	0.019151810080384184	0.08710094676609575	0.155103297223657	0.03655515793796018	0.05126936147274529	0.0706222467060679	0.02201978246411031	0.051757511447635324	0.11686110851899978	0.42.0	manifest source_sheet where recorded; otherwise all group-matched rows	1.5829224885068758	1.33646365616377
PMC Open Access	86961a8b5a63a23c213ff46346c606f4356af84120a77ab3e836fb8e7cbe68cf	PMC:PMC9742555	Diagnostic performance of radiomics in predicting axillary lymph node metastasis in breast cancer: A systematic review and meta-analysis	pmc open access:PMC9742555:T1:table-1-the-baseline-characteristics-of-included-studies:1:overall	1	Overall structured 2 x 2 data	external_main	30	30	30	eligible	True								converged	PMC9742555.xml	Table 1 The baseline characteristics of included studies.	https://pmc.ncbi.nlm.nih.gov/articles/PMC9742555/	86961a8b5a63a23c213ff46346c606f4356af84120a77ab3e836fb8e7cbe68cf	CC BY 4.0	https://creativecommons.org/licenses/by/4.0/	canonical		PMC	continuity-corrected bivariate REML	True	0.8432629691876045	0.7820015623418485	3.8682064800388383	0.2004305852574226	0.19722287284778278	0.2731890810795418	0.047716675990525675			0.013073705006363599	0.027097179968067046	-0.004484401753189185	0.26179014707704273	0.7063748276401182	-0.13295549609961962	-0.30918046010471845	16.83367540090456	8	7.105427361340985e-07	0.0	-7.105427361340985e-07	7.105427361340985e-07	7.105427361340985e-07	-0.6701060307599885	-0.2598541435332114	-0.22404228689303565	False	False	False	False	1e-06	7	7	zero_zero_zero	2	16.833675400904557	3.552713678800501e-15	1.6833675400904559e-07	3.552713678800501e-15	15.167065315866513	15.167065315866513	0.020030107875710468	0.002971899490123553	True	True	-3.552713678800501e-15	6.987355138932116e-11	9.761491615023488e-11	False	False	False	False	numerically_equivalent	universal	0.28133704735376047	0.4491638795986622	0.7272727272727273	0.0	0.811319456021453	0.8432629691876045	0.8706606017839126	0.7220663944728695	0.7820015623418485	0.8320187830535406	0.6581700833126471	0.8432629691876045	0.9376298665321886	0.4010234061399987	0.7820015623418485	0.9505434990955854	0.21770551492227483	0.272621092607952	0.32945940959770903	0.046846906031284725	0.26083726953425346	0.5255427939459226	0.1571677276343101	0.19681282601256994	0.23784600391358923	0.033820097622532665	0.18830575307048505	0.37940410801516156	0.07776892420071445	0.10452014063061493	0.13382527010076595	0.010493744443012099	0.10001275230686549	0.24747339076278518	0.07734164121683453	0.09208333563652324	0.10630773062814236	0.022048691354826382	0.08579352896276492	0.1474752773670768	0.04004779191125479	0.04788839047702499	0.0568521138071331	0.021441480446741906	0.05045959599117291	0.10488151193832647	0.42.0	manifest source_sheet where recorded; otherwise all group-matched rows	1.6827094157754714	1.2773688423652358
PMC Open Access	9c66e38101d2b404290d45ba5200ef514f8cc087a5d3dca6f8930f07f1e4da84	PMC:PMC9803521	Brain natriuretic peptide as a biomarker for predicting contrast-induced nephropathy in patients undergoing coronary angiography/intervention: A systematic review and meta-analysis	pmc open access:PMC9803521:T3:table-3-the-detailed-information-about-index-test-of-included-studies:1:overall	1	Overall structured 2 x 2 data	external_main	12	12	12	eligible	True								converged	PMC9803521.xml	Table 3 The detailed information about index test of included studies.	https://pmc.ncbi.nlm.nih.gov/articles/PMC9803521/	9c66e38101d2b404290d45ba5200ef514f8cc087a5d3dca6f8930f07f1e4da84	CC BY 4.0	https://creativecommons.org/licenses/by/4.0/	canonical		PMC	continuity-corrected bivariate REML	True	0.7161673841152397	0.7704000013589802	3.1191959423090827	0.3684223979544153	0.1177669471410624	0.16312836136324185	0.08433763138998074			0.018266984798571844	0.026760778363912836	-0.004150058654593688	0.09010402583301103	0.3001868738899023	-0.04939324705364619	-0.30033063214824013	-0.8907108301216056	15	1.7763568501960078e-07	-1.7763568501960078e-07	0.0	-1.776356830474485e-07	1.7763568501960078e-07	-1.2033952167673136	-0.16454908788686032	-0.6489394539499712	False	False	False	False	1e-06	7	7	minus2_zero_minus2	1	-0.8907108301216109	5.329070518200751e-15	1e-08	3.552713678800501e-15	1.1298436383418888	1.1298436383418888	0.004532353462201155	1.692492841864901e-05	True	True	-5.329070518200751e-15	2.588231851063938e-10	3.1924352050793914e-11	False	False	False	False	numerically_equivalent	universal	0.011946241911398706	0.11651017214397497	0.19047619047619047	0.0	0.6594017820606021	0.7161673841152398	0.7668177760607781	0.7088790587192988	0.7704000013589802	0.8221812742264011	0.5696231886658784	0.7161673841152398	0.8278897204197706	0.5224540874241281	0.7704000013589802	0.9114335527275049	0.1152064223901406	0.16278168358180103	0.21634522607384846	0.03794987752713722	0.16017918105098647	0.326950277292354	0.08317075303490298	0.11751667071076705	0.15618569689746914	0.027397082784374898	0.11563785101675654	0.23603459080856393	0.046305822762685946	0.06827678089513622	0.0936567213587624	0.012223120694537255	0.06682886476498834	0.15598384395369616	0.035333603083508455	0.04914371440568979	0.06448608758294633	0.014136918044798235	0.047329640832024594	0.08672666868217385	0.07035957024619256	0.08450922754450385	0.09998762033293702	0.05466575838205744	0.08617530159198962	0.12919409705897852	0.42.0	manifest source_sheet where recorded; otherwise all group-matched rows	0.9255292326157234	1.210571203721401
PMC Open Access	e8af31ec6a04a67d7c8f6861dffdb162ce3e8377fbe859b69ddd8761b81c8fc0	PMC:PMC9872518	Value of imaging examinations in diagnosing lumbar disc herniation: A systematic review and meta-analysis	pmc open access:PMC9872518:T3:table-3-characteristics-of-ct-diagnostic-tests:1:overall	1	Overall structured 2 x 2 data	external_main	10	10	10	eligible	True								converged	PMC9872518.xml	Table 3 Characteristics of CT diagnostic tests.	https://pmc.ncbi.nlm.nih.gov/articles/PMC9872518/	e8af31ec6a04a67d7c8f6861dffdb162ce3e8377fbe859b69ddd8761b81c8fc0	CC BY 4.0	https://creativecommons.org/licenses/by/4.0/	canonical		PMC	continuity-corrected bivariate REML	True	0.8657143246543748	0.7517311890048926	3.487003950211995	0.17863523199481246	0.19137902345420646	0.2650943006783329	0.04274965917748578			0.1281722118115447	0.02127621724712406	-0.020430357692843102	0.9877445614792388	0.03403808307349073	-0.18335981098106585	-0.9999983469211898	5.593149980905023	30	7.105427400784031e-07	0.0	1.7763568403352462e-07	0.0	1.7763568403352462e-07	-0.006165577837337328	-0.18449382249364343	-8.0	False	True	False	True	1e-06	7	7	minus1_plus2_minus1	5	5.593149980905023	0.0	5.593149980905023e-08	8.881784197001252e-16	6.103007228475121e-07	6.103007228475121e-07	8.56944615268418e-09	1.0677431161454365e-08	False	True	3.552713678800501e-15	3.482835131407569e-10	1.2787823022719635e-09	False	False	False	False	numerically_equivalent	universal	0.49166666666666664	0.6683467741935484	0.9051724137931034	0.1	0.7616770488195528	0.8657143246543748	0.9285930325002021	0.6946562944131233	0.7517311890048926	0.8011909212235525	0.4484684107103648	0.8657143246543748	0.9808107998464092	0.6563122091370427	0.7517311890048926	0.8276168235340721	0.18639377156058134	0.2637267831472707	0.3339168166059211	0.05663752304319192	0.26076454294965656	0.3580959664919159	0.13456290040160068	0.19039177412828168	0.2410639312631654	0.04088821910971062	0.18825324970581933	0.25851953887635754	0.06973901439384339	0.09423151570924648	0.1201704900195172	0.02881499011298775	0.08924951821925287	0.11825718268874416	0.060987425634706216	0.0956537442297633	0.1261929700400507	0.01190323645556917	0.09498596918760549	0.15171584771282662	0.023741554221948527	0.042676841906432283	0.07157037728337214	0.006837811107826768	0.04302102138160614	0.14320966602810675	0.42.0	manifest source_sheet where recorded; otherwise all group-matched rows	1.8635855387590394	1.107866724159824
PMC Open Access	b5e50bb7242a88a7c577e044eeb4b62e9a68c8d6fc3006031ea5167e56d4d59d	PMC:PMC9875999	Diagnostic accuracy of shear wave elastography for endometrial cancer: A meta-analysis	pmc open access:PMC9875999:T1:table-1-baseline-characteristics-and-methodological-quality-of-all-included-stud:1:overall	1	Overall structured 2 x 2 data	external_main	8	8	8	eligible	True								converged	PMC9875999.xml	Table 1 Baseline characteristics and methodological quality of all included studies.	https://pmc.ncbi.nlm.nih.gov/articles/PMC9875999/	b5e50bb7242a88a7c577e044eeb4b62e9a68c8d6fc3006031ea5167e56d4d59d	CC BY-NC 4.0	https://creativecommons.org/licenses/by-nc/4.0/	canonical		PMC	continuity-corrected bivariate REML	True	0.8883141085168027	0.8881960298658058	7.945282331661318	0.1257446416418586	0.3320184210190902	0.4599051115622434	0.030478047616591692			0.11214775926767757	0.04554196781592176	0.012943641514000934	0.5936735025240144	0.18205684616989076	0.09856308104599502	0.2998036601832084	4.906105781916099	11	1.776356830474485e-07	8.881784201676231e-08	8.881784201676231e-08	-1.776356830474485e-07	1.776356830474485e-07	-0.2607128848939434	0.12792058539877335	-0.8988087872314818	False	False	False	False	1e-06	7	7	minus2_zero_minus2	1	4.9061057819160965	2.6645352591003757e-15	4.9061057819160964e-08	0.0	6.689301559393201	6.689301559393201	0.05300332353040538	0.001831574444525197	True	True	-2.6645352591003757e-15	3.998614772626752e-10	1.0362743996239487e-10	False	False	False	False	numerically_equivalent	universal	0.2764227642276423	0.4251152073732719	0.6666666666666666	0.0	0.8049105643466307	0.8883141085168027	0.9387736623042519	0.8394549239641346	0.8881960298658058	0.923488180814747	0.6051587785925377	0.8883141085168027	0.9763454937222997	0.7572018019589108	0.8881960298658058	0.9529114289839483	0.3365528688974841	0.4568472168494895	0.5657768760344348	0.14260892013326418	0.44717332527794257	0.6871390187403552	0.24296697147203694	0.3298108409147456	0.40845022224686295	0.10295338602575141	0.3228269868023519	0.49606496272199624	0.14298534946874747	0.19422164110806933	0.24313585457076914	0.0636683358833663	0.18838608551441688	0.29882774508070364	0.09512726335825467	0.13561689068205096	0.16996078095804673	0.03495744535294568	0.1334520868272879	0.20538711363793505	0.016926079740137417	0.030695769928439302	0.052560151886331785	0.006520223839876138	0.031118250043826533	0.10528494692881016	0.42.0	manifest source_sheet where recorded; otherwise all group-matched rows	2.0736350153783727	2.0724454018530976
PMC Open Access	36724d8ff43ecfdb3d9f8555ddd3a9ec0bb373811896bfd73918ffbfa9b25faa	PMC:PMC9907922	Diagnostic value of ultrasound elastography in triple negative breast cancer: A meta-analysis	pmc open access:PMC9907922:T1:table-1-baseline-characteristics-and-methodological-quality-of-all-included-stud:1:overall	1	Overall structured 2 x 2 data	external_main	9	9	9	eligible	True								converged	PMC9907922.xml	Table 1 Baseline characteristics and methodological quality of all included studies.	https://pmc.ncbi.nlm.nih.gov/articles/PMC9907922/	36724d8ff43ecfdb3d9f8555ddd3a9ec0bb373811896bfd73918ffbfa9b25faa	CC BY 4.0	https://creativecommons.org/licenses/by/4.0/	canonical		PMC	continuity-corrected bivariate REML	True	0.7520904964941555	0.8488836741313577	4.976897712216146	0.29204178506498474	0.19164869903285425	0.2654678497624558	0.06804262392812727			0.1941126511997796	0.08416607025873758	0.034373925868636544	1.491963158609842	0.6494317570635741	0.30810040464011135	0.31300152842895507	11.119277660968853	6	1.7763568403352462e-07	0.0	0.0	1.7763568403352462e-07	1.7763568403352462e-07	0.20004640442797608	0.2522395710100368	-0.2673824852517891	False	False	False	False	1e-06	7	7	empirical	0	11.119277660968852	1.7763568394002505e-15	1.1119277660968852e-07	0.0	14.467783405352243	14.467783405352243	0.07452414564889454	2.6734586951460138e-05	True	True	0.0	0.0	0.0	False	False	False	False	numerically_equivalent	universal	0.0962962962962963	0.2348993288590604	0.5	0.0	0.5612576405269201	0.7520904964941555	0.8779670607788297	0.7608343900478997	0.8488836741313577	0.9084192605387214	0.1922896952932348	0.7520904964941555	0.974785203624642	0.5117869951448752	0.8488836741313577	0.967847607680289	0.1012578279526399	0.2633454545940947	0.44020383525285284	0.0011852075719947519	0.25041916490758875	0.6996070087288938	0.07310087082628162	0.19011648233236117	0.3177955161462024	0.0008556346444962477	0.18078463064501976	0.5050659549814966	0.04685544191791336	0.11747726415269907	0.19463568084537755	0.000584089858899911	0.1076356817556077	0.31494699499449574	0.02464205987360396	0.0719554172596932	0.12755204682173782	0.00023709649397907946	0.06822469755083989	0.2033299246664443	0.0340957095610918	0.06825973705054264	0.11866128526638757	0.00680988544497826	0.06980268636414677	0.2270200736663192	0.42.0	manifest source_sheet where recorded; otherwise all group-matched rows	1.109792883439583	1.725872251543221
PMC Open Access	b600730a685e1f665750c9c3c1c688f0f210ff6c86fc2a189fedb8d722661cf7	PMC:PMC9909360	Nasal swab is a good alternative sample for detecting SARS-CoV-2 with rapid antigen test: A meta-analysis	pmc open access:PMC9909360:tbl1:table-1-characterization-of-included-studies-using-nasal-swabs:1:overall	1	Overall structured 2 x 2 data	external_main	48	48	48	eligible	True								converged	PMC9909360.xml	Table 1 Characterization of included studies using nasal swabs.	https://pmc.ncbi.nlm.nih.gov/articles/PMC9909360/	b600730a685e1f665750c9c3c1c688f0f210ff6c86fc2a189fedb8d722661cf7	Since January 2020 Elsevier has created a COVID-19 resource centre with free information in English and Mandarin on the novel coronavirus COVID-19. The COVID-19 resource centre is hosted on Elsevier Connect, the company's public news and information website. Elsevier hereby grants permission to make all its COVID-19-related research that is available on the COVID-19 resource centre - including this research content - immediately available in PubMed Central and other publicly funded repositories,	https://pmc.ncbi.nlm.nih.gov/tools/openftlist/	canonical		PMC	continuity-corrected bivariate REML	True	0.7915362351430164	0.9931908832281341	116.24653558792046	0.2098929504663001	0.4484659119297922	0.6212057891994955	0.049857075449638626			0.01603710231337916	0.06774057855386821	-0.013406247220009236	0.6645258894295549	2.522119704824324	-0.6367928339078334	-0.4918802296870077	69.43257687531319	15	1.421085472268197e-06	0.0	0.0	1.421085472268197e-06	1.421085472268197e-06	-0.20434072041048182	-0.7811639895328207	0.3240494166756933	False	False	False	False	1e-06	7	7	minus2_zero_minus2	1	69.43257687531315	4.263256414560601e-14	6.943257687531315e-07	1.4210854715202004e-14		7.105427357601002e-14	1.0001934835912607e-09	1.1319278847565784e-10	False	True	2.842170943040401e-14	8.727273348441145e-10	1.1319278847565784e-10	False	False	False	False	numerically_equivalent	universal	0.009329940627650551	0.17996482811127085	0.8883248730964467	0.3958333333333333	0.7476287149507235	0.7915362351430164	0.8295463703099897	0.9887106312168303	0.9931908832281341	0.9959004932412585	0.42979534015387505	0.7915362351430164	0.9503157846772028	0.8615807927312048	0.9931908832281341	0.9997075250148936	0.5734297613695531	0.6201823631040819	0.6629530662951357	0.26139304588921486	0.5812865732628021	0.8072404807564817	0.41397505517723626	0.44772707187847227	0.47860444415018255	0.18870698363560576	0.41964710841921793	0.5827695823884853	0.31495566082012827	0.3341361061377563	0.3510588380395489	0.13955963207968672	0.31053168724897595	0.40319842755444285	0.09734025671832063	0.11353833888828993	0.12967178816594727	0.025023950246446713	0.11112078986111959	0.19327550971500204	0.04114268869391154	0.04988304765497385	0.05968924060237782	0.013075703444255583	0.05033776901204765	0.126129766216309	0.42.0	manifest source_sheet where recorded; otherwise all group-matched rows	1.334210422137185	4.98266045841257
PMC Open Access	4eeed8080c5c300bd33bdc70d6b9db267a492171cc8b10c9ee87618013b7f341	PMC:PMC9928182	The diagnostic performance of radiomics-based MRI in predicting microvascular invasion in hepatocellular carcinoma: A meta-analysis	pmc open access:PMC9928182:T1:table-1-characteristics-of-included-studies-in-the-meta-analysis:1:overall	1	Overall structured 2 x 2 data	external_main	15	15	15	eligible	True								converged	PMC9928182.xml	Table 1 Characteristics of included studies in the meta-analysis.	https://pmc.ncbi.nlm.nih.gov/articles/PMC9928182/	4eeed8080c5c300bd33bdc70d6b9db267a492171cc8b10c9ee87618013b7f341	CC BY 4.0	https://creativecommons.org/licenses/by/4.0/	canonical		PMC	continuity-corrected bivariate REML	True	0.7667746086909667	0.7678116560201866	3.302382003971873	0.3037533872797856	0.1417966271829946	0.19641378163169865	0.07057871581990782			0.0314978383958791	0.02890049704715315	-0.0048153339508855055	0.227288151338485	0.22297571428318974	-0.07163664381137914	-0.3182130973483455	8.707541173694302	9	5.329070521005739e-07	-1.776356830474485e-07	5.329070521005739e-07	0.0	5.329070521005739e-07	-0.7407683386688334	-0.15026119304693247	-0.8037267210310395	False	False	False	False	1e-06	7	7	minus1_minus2_minus1	6	8.70754117369427	3.197442310920451e-14	8.707541173694271e-08	2.842170943040401e-14	0.9671546585610287	0.9671546585610287	0.009243259348003408	0.0019732351670116444	True	True	2.842170943040401e-14	5.85469561720231e-10	1.3142702481871993e-09	False	False	False	False	numerically_equivalent	universal	0.2830188679245283	0.42028985507246375	0.6161616161616161	0.06666666666666667	0.6989579028826918	0.7667746086909667	0.823178851174957	0.7032450826658442	0.7678116560201866	0.8218881126473935	0.54813398492109	0.7667746086909667	0.8990978909032333	0.5528872192299039	0.7678116560201866	0.8984069506293477	0.13623253189706175	0.1959265502349501	0.26020041286419465	0.05483444335060415	0.1900686679275518	0.3638345483245935	0.0983500922141276	0.14144488114897064	0.18784598834795316	0.039586525222310646	0.13721591133471617	0.2626623823261777	0.053112778140534264	0.07875905983653889	0.10793299881397583	0.01955338895222361	0.07536429482971416	0.1598134460341359	0.043393598294783	0.06248686683076768	0.08268492313126283	0.016893058945302436	0.060416945471512565	0.11436778090983311	0.05483960957106174	0.07075759416979577	0.08953747753185896	0.03382502919456364	0.07168619417750732	0.12838364808167874	0.42.0	manifest source_sheet where recorded; otherwise all group-matched rows	1.1901875666200152	1.1959955937026845
Zenodo	34a0dc9900d6522539933c01e833ee82a7c1d6922e15c61117fa2b0552e46244	ZENODO:20182590	CBCT-guided percutaneous transthoracic lung biopsy — meta-analysis data and code	zenodo:20182590:972bd05f-793f-472f-852f-780d56db08cd:20182590-972bd05f-793f-472f-852f-780d56db08cd-ma1-data-real-csv:1:overall	1	Overall structured 2 x 2 data	external_main	22	22	22	eligible	True								converged	ma1_data_real.csv	20182590_972bd05f-793f-472f-852f-780d56db08cd_ma1_data_real.csv	https://zenodo.org/api/records/20182590/files/ma1_data_real.csv/content	34a0dc9900d6522539933c01e833ee82a7c1d6922e15c61117fa2b0552e46244	cc-by-4.0		canonical		Zenodo	continuity-corrected bivariate REML	True	0.9222360859038391	0.9673599608721197	28.254748172654274	0.08038777419116369	0.4977294431992852	0.6894446229813824	0.019701013393781816			0.013268763364428983	0.0885328359372487	0.003867554393028318	0.11989888605150523	0.29935721305613466	0.09209997220708506	0.48613519216572315	17.031290979011555	19	3.5527136806704924e-07	0.0	-3.5527136806704924e-07	0.0	3.5527136806704924e-07	-1.0605532538190776	0.2659818026393802	-0.737866937342464	False	False	False	False	1e-06	7	7	minus2_zero_minus2	1	17.031290979011555	0.0	1.7031290979011555e-07	7.105427357601002e-15	0.1255679161392642	0.1255679161857337	0.001572897581837318	0.0013688911361936507	True	True	1.0658141036401503e-14	3.5423008970525416e-10	3.168154627530839e-11	False	False	False	False	numerically_equivalent	universal	0.6170212765957447	0.7666595699382585	0.9693877551020408	0.8636363636363636	0.904422161980886	0.9222360859038391	0.9369612457928154	0.9429913493992087	0.9673599608721197	0.9815162716713173	0.8529453130598365	0.9222360859038391	0.9603937572442459	0.897371043772219	0.9673599608721197	0.9901434397807269	0.610310452664184	0.6885802039058424	0.7499597137511334	0.46996814433750306	0.6864463888665273	0.8230134464714725	0.44060026238169814	0.4971053947828962	0.5414169873906273	0.33928320709932247	0.4955649337567216	0.5941565294778323	0.2754220984403345	0.3226291643938495	0.3587532258146017	0.20417694011238827	0.3221967307373944	0.39335405643658056	0.1615369335967937	0.17459917168481454	0.18618004379453598	0.1276349006483409	0.1742395082596023	0.2066307032530099	0.015996629723567368	0.01975122486374524	0.024293793348710818	0.010049456598947964	0.019709391246658117	0.03775260792422191	0.42.0	manifest source_sheet where recorded; otherwise all group-matched rows	2.4731237547590874	3.3890309422769564
Zenodo	df834b542eb7e3cede598e4974176236523d8f137162bed443e2cdd2e7f3068d	ZENODO:20445316	aidepth-ma: data and code for the diagnostic-test-accuracy meta-analysis of endoscopic AI for invasion-depth prediction in superficial upper gastrointestinal cancer	zenodo:20445316:26a9ca29-9ee1-42d0-bc33-499fc14bc3b8:leehyukdr-aidepth-ma-107a2c7-data-aidepth-ma-dataextraction-v2-0-8-consolidated-:1:overall	1	Overall structured 2 x 2 data	external_main	22	22	22	eligible	True								converged	leehyukdr/aidepth-ma-v1.0-submission.zip	leehyukdr-aidepth-ma-107a2c7/data/AIDepth_MA_DataExtraction_v2.0.8-consolidated.xlsx:Master_Extraction	https://zenodo.org/api/records/20445316/files/leehyukdr/aidepth-ma-v1.0-submission.zip/content	df834b542eb7e3cede598e4974176236523d8f137162bed443e2cdd2e7f3068d	mit-license		canonical		Zenodo	continuity-corrected bivariate REML	True	0.811769680073552	0.8551343850010482	5.603604969194558	0.22011782385082934	0.23602674108637017	0.32693940401806343	0.052159165463767386			0.02015665384946902	0.0269096518750436	0.006734186029015195	0.32243970452182347	0.48714911576889913	0.14550910513030482	0.36714274722794804	11.206570410934887	9	3.5527136806704924e-07	3.55271366094897e-07	1.7763568403352462e-07	-3.5527136806704924e-07	3.5527136806704924e-07	-0.5659195614745233	0.2562512028123074	-0.43198621276440075	False	False	False	False	1e-06	7	7	one_zero_one	3	11.206570410934887	0.0	1.1206570410934887e-07	1.7763568394002505e-15		5.3290705182007514e-14	2.5048907392744013e-10	9.146409185589732e-10	False	True	5.3290705182007514e-14	3.694822225952521e-13	9.027731895372426e-10	False	False	False	False	numerically_equivalent	universal	0.11134527572883737	0.35021321961620466	0.6774193548387096	0.0	0.7655381481859399	0.811769680073552	0.8506635044078713	0.8106035186930147	0.8551343850010482	0.8906081128150706	0.5779465633342493	0.811769680073552	0.9314226722272	0.5915071251091927	0.8551343850010482	0.9601016796160868	0.25245614021356366	0.326998086466444	0.40183765678354105	0.04766068791308936	0.3184712739255613	0.6250059253690107	0.18225518034699484	0.2360691055945329	0.2900978940157436	0.034407589626117736	0.2299133600614318	0.4512093369949628	0.10660814992837143	0.14163654396261804	0.17772422434529517	0.017255336685260445	0.13676114991712968	0.29026617151267886	0.07423486651984684	0.0943086541862814	0.11421802160752725	0.015420190238101402	0.09159318890083912	0.1700653636865938	0.041211925478014055	0.05212251561528421	0.06528358561898101	0.018587016148513914	0.053226746112744944	0.1290525467902546	0.42.0	manifest source_sheet where recorded; otherwise all group-matched rows	1.4615503357054456	1.7754521124541949
Zenodo	7f240245dde9f10afc097931dfdaf135e7548a7345b5085e3a94ef618bd986d3	ZENODO:21810681	Study-Level Data and Reproducible R Code for Artificial Intelligence in Dental Caries Detection: A Systematic Review and Diagnostic Test Accuracy Meta-Analysis	zenodo:21810681:14fff2b1-b3e3-44e9-ac1d-de68c64520d4:21810681-14fff2b1-b3e3-44e9-ac1d-de68c64520d4-data-studies-csv:1:overall	1	Overall structured 2 x 2 data	external_main	16	16	16	eligible	True								converged	data_studies.csv	21810681_14fff2b1-b3e3-44e9-ac1d-de68c64520d4_data_studies.csv	https://zenodo.org/api/records/21810681/files/data_studies.csv/content	7f240245dde9f10afc097931dfdaf135e7548a7345b5085e3a94ef618bd986d3	cc-by-4.0		canonical		Zenodo	continuity-corrected bivariate REML	True	0.7559659040342924	0.9294334891110255	10.712813975225277	0.2625621938791109	0.2821954333378538	0.3908913302257379	0.061597269889959824			0.06177561562410031	0.06422132836954642	-0.035998563356543216	0.9471057260927693	0.9809356982904046	-0.5735232805893808	-0.5950199821232319	16.401288538147192	13	0.0	0.0	0.0	0.0	0.0	-0.027172274423156176	-0.5893208687809728	-0.2281398281015235	False	False	False	False	1e-06	7	7	minus1_plus2_minus1	5	16.40128853814719	3.552713678800501e-15	1.6401288538147188e-07	3.552713678800501e-15	160.04255888554238	160.04255888554238	0.011441392939627426	0.0007157797927346277	True	True	3.552713678800501e-15	6.397471441488278e-11	2.3095192425159894e-11	False	False	False	False	numerically_equivalent	universal	0.036283185840707964	0.2212091503267974	0.6273885350318471	0.0	0.6555544031241948	0.7559659040342924	0.8344958510271049	0.8890749623445847	0.9294334891110255	0.9558375130873906	0.3019646099933803	0.7559659040342924	0.9568653730552451	0.6397527385536586	0.9294334891110255	0.9898667476875549	0.312439342320676	0.38780910587207296	0.4613889820761195	0.09491647394785176	0.35130123636515276	0.6189730646749333	0.22555873916942606	0.279970288982197	0.3330896688322323	0.06852286921059858	0.2536142323006697	0.44685404536736667	0.1565207446946526	0.19186735561229223	0.2266842236332298	0.04132113550159846	0.16902880851845303	0.30087590178877804	0.060728510784869835	0.08781879064153193	0.11506374130409575	0.00999622486549265	0.08276171142828814	0.17070764169689034	0.04350078045486681	0.06180748378604578	0.08409489832785277	0.013354332397806071	0.06243404315048748	0.15188848916449374	0.42.0	manifest source_sheet where recorded; otherwise all group-matched rows	1.1306883215835422	2.578019567100518
Zenodo	85acc57e4dc1032c40ee8afbe4a31254a27d778cbc324c2caada219ba1dde7f0	ZENODO:4917138	Diagnostic accuracy of clinical tests assessing ligamentous injury of the talocrural and subtalar joints: a systematic review with meta-analysis	zenodo:4917138:4405c8d1-ca5a-4084-8860-c96e440be46e:4917138-4405c8d1-ca5a-4084-8860-c96e440be46e-adt-metadta-csv:1:overall	1	Overall structured 2 x 2 data	external_main	6	6	6	eligible	True								converged	ADT metaDTA.csv	4917138_4405c8d1-ca5a-4084-8860-c96e440be46e_ADT_metaDTA.csv	https://zenodo.org/api/records/4917138/files/ADT%20metaDTA.csv/content	85acc57e4dc1032c40ee8afbe4a31254a27d778cbc324c2caada219ba1dde7f0	cc-by-4.0		canonical		Zenodo	continuity-corrected bivariate REML	True	0.5371488834785535	0.7528068017893013	2.172992167125516	0.6148338663005216	0.04289404203314434	0.059415947844275015	0.1332299025519206			0.16978233853901975	0.047626004556958576	-0.06522760079274724	0.934724030055452	0.1549181006095708	-0.38053326548540006	-0.9999996367913281	5.9097539586618835	29	2.131628220235209e-06	-1.776356839102651e-07	-8.881784201676231e-08	0.0	1.776356839102651e-07	-0.03375197414058647	-0.3935962246698971	-8.0	False	True	False	True	1e-06	7	7	one_zero_one	3	5.909753958661881	2.6645352591003757e-15	5.909753958661881e-08	0.0		2.2726709403286804e-11	1.115999548328972e-08	1.3233994677896987e-08	False	True	-2.6645352591003757e-15	2.3521184999708566e-11	2.3322888065280267e-10	False	False	False	False	numerically_equivalent	universal	0.36363636363636365	0.6448226270373921	0.7597402597402597	0.3333333333333333	0.34102574776598565	0.5371488834785535	0.722413724963278	0.6650560161944368	0.7528068017893013	0.8236636291796665	0.12887258576413077	0.5371488834785535	0.901028394493	0.5576323563585152	0.7528068017893013	0.8803467882966928	0.015275786628598315	0.0586627199208257	0.124232458577359	0.0003608337618296381	0.059433756340874735	0.17089399687733978	0.011028019538689825	0.04235026563335262	0.08968690214392594	0.0002604960302487108	0.04290689848716739	0.12337317759334475	0.007914101500232305	0.026899559735198662	0.05095193389702084	0.00022196691990514463	0.026738263303251977	0.05660529020645282	0.002936761462831367	0.015132946449529203	0.040147909189529526	3.455640158488651e-05	0.01539597209574306	0.07452229507727169	0.09066509416407642	0.1338043404085849	0.1712772667109667	0.04148311167052248	0.13303966490427932	0.20014622623905493	0.42.0	manifest source_sheet where recorded; otherwise all group-matched rows	0.14886986672244928	1.1136384136747965
