## Supplementary material for "The information in diagnostic tests": Executable analysis code, derived inputs, source-acquisition records, tests, and release metadata: orientation_audit_study_rows.csv

source	review_id	audit_review_title	group_id	audit_test_name	audit_source_url	recorded_study_rows	recorded_aggregate_tp	recorded_aggregate_fp	recorded_aggregate_fn	recorded_aggregate_tn	recorded_aggregate_sensitivity	recorded_aggregate_specificity	recorded_aggregate_youden_j	recorded_adjudication	recorded_parser_error_found	review_title	test_name	study_id	tp	fp	fn	tn	source_status	source_row	source_version	group_source_file	group_source_sheet	group_source_url	group_source_sha256	analysis_scope	eligibility	primary_atlas	selection_status	corpus_source_file	corpus_source_sha256	aggregate_tp	aggregate_fp	aggregate_fn	aggregate_tn	aggregate_sensitivity	aggregate_specificity	aggregate_youden_j	aggregate_direction	source_defined_direction	source_value_status	parser_transformation	error_status	target_label_where_recorded	target_label_status	final_decision	effective_source_file	effective_source_sha256	effective_source_url	source_identity_level
Cochrane DTA Reference Dataset	CD009647	Clinical symptoms, signs and tests for identification of impending and current water-loss dehydration in older people	legacy:CD009647:10	Urine volume 295: < 300 mL/d		6	4	10	53	83	0.0701754385964912	0.8924731182795699	-0.0373514431239389	Excluded without flipping. The source-defined test direction yields aggregate Youden J below zero; no parser transformation was applied.	False	Clinical symptoms, signs and tests for identification of impending and current water-loss dehydration in older people	Urine volume 295: < 300 mL/d	Bossingham 2005	0	0	4	17	ok		CL145_open_set_20181101					extracted_secondary	below_chance_orientation	False		CL145_open_set_20181101.zip	f921cf6f1a9236c86f89e7c646497639f45e8ff8fcf56008c1b27422829fec4f	4	10	53	83	0.07017543859649122	0.8924731182795699	-0.0373514431239389	below chance under source-defined positive-test direction	as encoded in the source table; no outcome flip	ok	none documented in locked normalized fields	no parser error recorded in locked author audit		no separate target-label field in locked normalized data	excluded without automatic flipping	CL145_open_set_20181101.zip	f921cf6f1a9236c86f89e7c646497639f45e8ff8fcf56008c1b27422829fec4f		archive_or_package
Cochrane DTA Reference Dataset	CD009647	Clinical symptoms, signs and tests for identification of impending and current water-loss dehydration in older people	legacy:CD009647:10	Urine volume 295: < 300 mL/d		6	4	10	53	83	0.0701754385964912	0.8924731182795699	-0.0373514431239389	Excluded without flipping. The source-defined test direction yields aggregate Youden J below zero; no parser transformation was applied.	False	Clinical symptoms, signs and tests for identification of impending and current water-loss dehydration in older people	Urine volume 295: < 300 mL/d	Fletcher 1999	0	0	4	11	ok		CL145_open_set_20181101					extracted_secondary	below_chance_orientation	False		CL145_open_set_20181101.zip	f921cf6f1a9236c86f89e7c646497639f45e8ff8fcf56008c1b27422829fec4f	4	10	53	83	0.07017543859649122	0.8924731182795699	-0.0373514431239389	below chance under source-defined positive-test direction	as encoded in the source table; no outcome flip	ok	none documented in locked normalized fields	no parser error recorded in locked author audit		no separate target-label field in locked normalized data	excluded without automatic flipping	CL145_open_set_20181101.zip	f921cf6f1a9236c86f89e7c646497639f45e8ff8fcf56008c1b27422829fec4f		archive_or_package
Cochrane DTA Reference Dataset	CD009647	Clinical symptoms, signs and tests for identification of impending and current water-loss dehydration in older people	legacy:CD009647:10	Urine volume 295: < 300 mL/d		6	4	10	53	83	0.0701754385964912	0.8924731182795699	-0.0373514431239389	Excluded without flipping. The source-defined test direction yields aggregate Youden J below zero; no parser transformation was applied.	False	Clinical symptoms, signs and tests for identification of impending and current water-loss dehydration in older people	Urine volume 295: < 300 mL/d	Johnson 2003	0	0	15	28	ok		CL145_open_set_20181101					extracted_secondary	below_chance_orientation	False		CL145_open_set_20181101.zip	f921cf6f1a9236c86f89e7c646497639f45e8ff8fcf56008c1b27422829fec4f	4	10	53	83	0.07017543859649122	0.8924731182795699	-0.0373514431239389	below chance under source-defined positive-test direction	as encoded in the source table; no outcome flip	ok	none documented in locked normalized fields	no parser error recorded in locked author audit		no separate target-label field in locked normalized data	excluded without automatic flipping	CL145_open_set_20181101.zip	f921cf6f1a9236c86f89e7c646497639f45e8ff8fcf56008c1b27422829fec4f		archive_or_package
Cochrane DTA Reference Dataset	CD009647	Clinical symptoms, signs and tests for identification of impending and current water-loss dehydration in older people	legacy:CD009647:10	Urine volume 295: < 300 mL/d		6	4	10	53	83	0.0701754385964912	0.8924731182795699	-0.0373514431239389	Excluded without flipping. The source-defined test direction yields aggregate Youden J below zero; no parser transformation was applied.	False	Clinical symptoms, signs and tests for identification of impending and current water-loss dehydration in older people	Urine volume 295: < 300 mL/d	Lindner 2009	4	0	22	8	ok		CL145_open_set_20181101					extracted_secondary	below_chance_orientation	False		CL145_open_set_20181101.zip	f921cf6f1a9236c86f89e7c646497639f45e8ff8fcf56008c1b27422829fec4f	4	10	53	83	0.07017543859649122	0.8924731182795699	-0.0373514431239389	below chance under source-defined positive-test direction	as encoded in the source table; no outcome flip	ok	none documented in locked normalized fields	no parser error recorded in locked author audit		no separate target-label field in locked normalized data	excluded without automatic flipping	CL145_open_set_20181101.zip	f921cf6f1a9236c86f89e7c646497639f45e8ff8fcf56008c1b27422829fec4f		archive_or_package
Cochrane DTA Reference Dataset	CD009647	Clinical symptoms, signs and tests for identification of impending and current water-loss dehydration in older people	legacy:CD009647:10	Urine volume 295: < 300 mL/d		6	4	10	53	83	0.0701754385964912	0.8924731182795699	-0.0373514431239389	Excluded without flipping. The source-defined test direction yields aggregate Youden J below zero; no parser transformation was applied.	False	Clinical symptoms, signs and tests for identification of impending and current water-loss dehydration in older people	Urine volume 295: < 300 mL/d	Mack 1994	0	1	2	7	ok		CL145_open_set_20181101					extracted_secondary	below_chance_orientation	False		CL145_open_set_20181101.zip	f921cf6f1a9236c86f89e7c646497639f45e8ff8fcf56008c1b27422829fec4f	4	10	53	83	0.07017543859649122	0.8924731182795699	-0.0373514431239389	below chance under source-defined positive-test direction	as encoded in the source table; no outcome flip	ok	none documented in locked normalized fields	no parser error recorded in locked author audit		no separate target-label field in locked normalized data	excluded without automatic flipping	CL145_open_set_20181101.zip	f921cf6f1a9236c86f89e7c646497639f45e8ff8fcf56008c1b27422829fec4f		archive_or_package
Cochrane DTA Reference Dataset	CD009647	Clinical symptoms, signs and tests for identification of impending and current water-loss dehydration in older people	legacy:CD009647:10	Urine volume 295: < 300 mL/d		6	4	10	53	83	0.0701754385964912	0.8924731182795699	-0.0373514431239389	Excluded without flipping. The source-defined test direction yields aggregate Youden J below zero; no parser transformation was applied.	False	Clinical symptoms, signs and tests for identification of impending and current water-loss dehydration in older people	Urine volume 295: < 300 mL/d	Perren 2011	0	9	6	12	ok		CL145_open_set_20181101					extracted_secondary	below_chance_orientation	False		CL145_open_set_20181101.zip	f921cf6f1a9236c86f89e7c646497639f45e8ff8fcf56008c1b27422829fec4f	4	10	53	83	0.07017543859649122	0.8924731182795699	-0.0373514431239389	below chance under source-defined positive-test direction	as encoded in the source table; no outcome flip	ok	none documented in locked normalized fields	no parser error recorded in locked author audit		no separate target-label field in locked normalized data	excluded without automatic flipping	CL145_open_set_20181101.zip	f921cf6f1a9236c86f89e7c646497639f45e8ff8fcf56008c1b27422829fec4f		archive_or_package
Cochrane DTA Reference Dataset	CD009647	Clinical symptoms, signs and tests for identification of impending and current water-loss dehydration in older people	legacy:CD009647:11	Urine volume 295: < 500 mL/d		6	6	16	51	77	0.1052631578947368	0.8279569892473119	-0.0667798528579513	Excluded without flipping. The source-defined test direction yields aggregate Youden J below zero; no parser transformation was applied.	False	Clinical symptoms, signs and tests for identification of impending and current water-loss dehydration in older people	Urine volume 295: < 500 mL/d	Bossingham 2005	0	0	4	17	ok		CL145_open_set_20181101					extracted_secondary	below_chance_orientation	False		CL145_open_set_20181101.zip	f921cf6f1a9236c86f89e7c646497639f45e8ff8fcf56008c1b27422829fec4f	6	16	51	77	0.10526315789473684	0.8279569892473119	-0.0667798528579513	below chance under source-defined positive-test direction	as encoded in the source table; no outcome flip	ok	none documented in locked normalized fields	no parser error recorded in locked author audit		no separate target-label field in locked normalized data	excluded without automatic flipping	CL145_open_set_20181101.zip	f921cf6f1a9236c86f89e7c646497639f45e8ff8fcf56008c1b27422829fec4f		archive_or_package
Cochrane DTA Reference Dataset	CD009647	Clinical symptoms, signs and tests for identification of impending and current water-loss dehydration in older people	legacy:CD009647:11	Urine volume 295: < 500 mL/d		6	6	16	51	77	0.1052631578947368	0.8279569892473119	-0.0667798528579513	Excluded without flipping. The source-defined test direction yields aggregate Youden J below zero; no parser transformation was applied.	False	Clinical symptoms, signs and tests for identification of impending and current water-loss dehydration in older people	Urine volume 295: < 500 mL/d	Fletcher 1999	0	1	4	10	corrected		CL145_open_set_20181101					extracted_secondary	below_chance_orientation	False		CL145_open_set_20181101.zip	f921cf6f1a9236c86f89e7c646497639f45e8ff8fcf56008c1b27422829fec4f	6	16	51	77	0.10526315789473684	0.8279569892473119	-0.0667798528579513	below chance under source-defined positive-test direction	as encoded in the source table; no outcome flip	corrected	none documented in locked normalized fields	no parser error recorded in locked author audit		no separate target-label field in locked normalized data	excluded without automatic flipping	CL145_open_set_20181101.zip	f921cf6f1a9236c86f89e7c646497639f45e8ff8fcf56008c1b27422829fec4f		archive_or_package
Cochrane DTA Reference Dataset	CD009647	Clinical symptoms, signs and tests for identification of impending and current water-loss dehydration in older people	legacy:CD009647:11	Urine volume 295: < 500 mL/d		6	6	16	51	77	0.1052631578947368	0.8279569892473119	-0.0667798528579513	Excluded without flipping. The source-defined test direction yields aggregate Youden J below zero; no parser transformation was applied.	False	Clinical symptoms, signs and tests for identification of impending and current water-loss dehydration in older people	Urine volume 295: < 500 mL/d	Johnson 2003	0	0	15	28	ok		CL145_open_set_20181101					extracted_secondary	below_chance_orientation	False		CL145_open_set_20181101.zip	f921cf6f1a9236c86f89e7c646497639f45e8ff8fcf56008c1b27422829fec4f	6	16	51	77	0.10526315789473684	0.8279569892473119	-0.0667798528579513	below chance under source-defined positive-test direction	as encoded in the source table; no outcome flip	ok	none documented in locked normalized fields	no parser error recorded in locked author audit		no separate target-label field in locked normalized data	excluded without automatic flipping	CL145_open_set_20181101.zip	f921cf6f1a9236c86f89e7c646497639f45e8ff8fcf56008c1b27422829fec4f		archive_or_package
Cochrane DTA Reference Dataset	CD009647	Clinical symptoms, signs and tests for identification of impending and current water-loss dehydration in older people	legacy:CD009647:11	Urine volume 295: < 500 mL/d		6	6	16	51	77	0.1052631578947368	0.8279569892473119	-0.0667798528579513	Excluded without flipping. The source-defined test direction yields aggregate Youden J below zero; no parser transformation was applied.	False	Clinical symptoms, signs and tests for identification of impending and current water-loss dehydration in older people	Urine volume 295: < 500 mL/d	Lindner 2009	6	1	20	7	ok		CL145_open_set_20181101					extracted_secondary	below_chance_orientation	False		CL145_open_set_20181101.zip	f921cf6f1a9236c86f89e7c646497639f45e8ff8fcf56008c1b27422829fec4f	6	16	51	77	0.10526315789473684	0.8279569892473119	-0.0667798528579513	below chance under source-defined positive-test direction	as encoded in the source table; no outcome flip	ok	none documented in locked normalized fields	no parser error recorded in locked author audit		no separate target-label field in locked normalized data	excluded without automatic flipping	CL145_open_set_20181101.zip	f921cf6f1a9236c86f89e7c646497639f45e8ff8fcf56008c1b27422829fec4f		archive_or_package
Cochrane DTA Reference Dataset	CD009647	Clinical symptoms, signs and tests for identification of impending and current water-loss dehydration in older people	legacy:CD009647:11	Urine volume 295: < 500 mL/d		6	6	16	51	77	0.1052631578947368	0.8279569892473119	-0.0667798528579513	Excluded without flipping. The source-defined test direction yields aggregate Youden J below zero; no parser transformation was applied.	False	Clinical symptoms, signs and tests for identification of impending and current water-loss dehydration in older people	Urine volume 295: < 500 mL/d	Mack 1994	0	2	2	6	ok		CL145_open_set_20181101					extracted_secondary	below_chance_orientation	False		CL145_open_set_20181101.zip	f921cf6f1a9236c86f89e7c646497639f45e8ff8fcf56008c1b27422829fec4f	6	16	51	77	0.10526315789473684	0.8279569892473119	-0.0667798528579513	below chance under source-defined positive-test direction	as encoded in the source table; no outcome flip	ok	none documented in locked normalized fields	no parser error recorded in locked author audit		no separate target-label field in locked normalized data	excluded without automatic flipping	CL145_open_set_20181101.zip	f921cf6f1a9236c86f89e7c646497639f45e8ff8fcf56008c1b27422829fec4f		archive_or_package
Cochrane DTA Reference Dataset	CD009647	Clinical symptoms, signs and tests for identification of impending and current water-loss dehydration in older people	legacy:CD009647:11	Urine volume 295: < 500 mL/d		6	6	16	51	77	0.1052631578947368	0.8279569892473119	-0.0667798528579513	Excluded without flipping. The source-defined test direction yields aggregate Youden J below zero; no parser transformation was applied.	False	Clinical symptoms, signs and tests for identification of impending and current water-loss dehydration in older people	Urine volume 295: < 500 mL/d	Perren 2011	0	12	6	9	ok		CL145_open_set_20181101					extracted_secondary	below_chance_orientation	False		CL145_open_set_20181101.zip	f921cf6f1a9236c86f89e7c646497639f45e8ff8fcf56008c1b27422829fec4f	6	16	51	77	0.10526315789473684	0.8279569892473119	-0.0667798528579513	below chance under source-defined positive-test direction	as encoded in the source table; no outcome flip	ok	none documented in locked normalized fields	no parser error recorded in locked author audit		no separate target-label field in locked normalized data	excluded without automatic flipping	CL145_open_set_20181101.zip	f921cf6f1a9236c86f89e7c646497639f45e8ff8fcf56008c1b27422829fec4f		archive_or_package
Cochrane DTA Reference Dataset	CD009647	Clinical symptoms, signs and tests for identification of impending and current water-loss dehydration in older people	legacy:CD009647:12	Urine volume 295: < 800 mL/d		6	15	30	42	63	0.2631578947368421	0.6774193548387096	-0.0594227504244482	Excluded without flipping. The source-defined test direction yields aggregate Youden J below zero; no parser transformation was applied.	False	Clinical symptoms, signs and tests for identification of impending and current water-loss dehydration in older people	Urine volume 295: < 800 mL/d	Bossingham 2005	0	0	4	17	ok		CL145_open_set_20181101					extracted_secondary	below_chance_orientation	False		CL145_open_set_20181101.zip	f921cf6f1a9236c86f89e7c646497639f45e8ff8fcf56008c1b27422829fec4f	15	30	42	63	0.2631578947368421	0.6774193548387096	-0.05942275042444822	below chance under source-defined positive-test direction	as encoded in the source table; no outcome flip	ok	none documented in locked normalized fields	no parser error recorded in locked author audit		no separate target-label field in locked normalized data	excluded without automatic flipping	CL145_open_set_20181101.zip	f921cf6f1a9236c86f89e7c646497639f45e8ff8fcf56008c1b27422829fec4f		archive_or_package
Cochrane DTA Reference Dataset	CD009647	Clinical symptoms, signs and tests for identification of impending and current water-loss dehydration in older people	legacy:CD009647:12	Urine volume 295: < 800 mL/d		6	15	30	42	63	0.2631578947368421	0.6774193548387096	-0.0594227504244482	Excluded without flipping. The source-defined test direction yields aggregate Youden J below zero; no parser transformation was applied.	False	Clinical symptoms, signs and tests for identification of impending and current water-loss dehydration in older people	Urine volume 295: < 800 mL/d	Fletcher 1999	0	2	4	9	ok		CL145_open_set_20181101					extracted_secondary	below_chance_orientation	False		CL145_open_set_20181101.zip	f921cf6f1a9236c86f89e7c646497639f45e8ff8fcf56008c1b27422829fec4f	15	30	42	63	0.2631578947368421	0.6774193548387096	-0.05942275042444822	below chance under source-defined positive-test direction	as encoded in the source table; no outcome flip	ok	none documented in locked normalized fields	no parser error recorded in locked author audit		no separate target-label field in locked normalized data	excluded without automatic flipping	CL145_open_set_20181101.zip	f921cf6f1a9236c86f89e7c646497639f45e8ff8fcf56008c1b27422829fec4f		archive_or_package
Cochrane DTA Reference Dataset	CD009647	Clinical symptoms, signs and tests for identification of impending and current water-loss dehydration in older people	legacy:CD009647:12	Urine volume 295: < 800 mL/d		6	15	30	42	63	0.2631578947368421	0.6774193548387096	-0.0594227504244482	Excluded without flipping. The source-defined test direction yields aggregate Youden J below zero; no parser transformation was applied.	False	Clinical symptoms, signs and tests for identification of impending and current water-loss dehydration in older people	Urine volume 295: < 800 mL/d	Johnson 2003	0	0	15	28	ok		CL145_open_set_20181101					extracted_secondary	below_chance_orientation	False		CL145_open_set_20181101.zip	f921cf6f1a9236c86f89e7c646497639f45e8ff8fcf56008c1b27422829fec4f	15	30	42	63	0.2631578947368421	0.6774193548387096	-0.05942275042444822	below chance under source-defined positive-test direction	as encoded in the source table; no outcome flip	ok	none documented in locked normalized fields	no parser error recorded in locked author audit		no separate target-label field in locked normalized data	excluded without automatic flipping	CL145_open_set_20181101.zip	f921cf6f1a9236c86f89e7c646497639f45e8ff8fcf56008c1b27422829fec4f		archive_or_package
Cochrane DTA Reference Dataset	CD009647	Clinical symptoms, signs and tests for identification of impending and current water-loss dehydration in older people	legacy:CD009647:12	Urine volume 295: < 800 mL/d		6	15	30	42	63	0.2631578947368421	0.6774193548387096	-0.0594227504244482	Excluded without flipping. The source-defined test direction yields aggregate Youden J below zero; no parser transformation was applied.	False	Clinical symptoms, signs and tests for identification of impending and current water-loss dehydration in older people	Urine volume 295: < 800 mL/d	Lindner 2009	10	3	16	5	ok		CL145_open_set_20181101					extracted_secondary	below_chance_orientation	False		CL145_open_set_20181101.zip	f921cf6f1a9236c86f89e7c646497639f45e8ff8fcf56008c1b27422829fec4f	15	30	42	63	0.2631578947368421	0.6774193548387096	-0.05942275042444822	below chance under source-defined positive-test direction	as encoded in the source table; no outcome flip	ok	none documented in locked normalized fields	no parser error recorded in locked author audit		no separate target-label field in locked normalized data	excluded without automatic flipping	CL145_open_set_20181101.zip	f921cf6f1a9236c86f89e7c646497639f45e8ff8fcf56008c1b27422829fec4f		archive_or_package
Cochrane DTA Reference Dataset	CD009647	Clinical symptoms, signs and tests for identification of impending and current water-loss dehydration in older people	legacy:CD009647:12	Urine volume 295: < 800 mL/d		6	15	30	42	63	0.2631578947368421	0.6774193548387096	-0.0594227504244482	Excluded without flipping. The source-defined test direction yields aggregate Youden J below zero; no parser transformation was applied.	False	Clinical symptoms, signs and tests for identification of impending and current water-loss dehydration in older people	Urine volume 295: < 800 mL/d	Mack 1994	1	4	1	4	ok		CL145_open_set_20181101					extracted_secondary	below_chance_orientation	False		CL145_open_set_20181101.zip	f921cf6f1a9236c86f89e7c646497639f45e8ff8fcf56008c1b27422829fec4f	15	30	42	63	0.2631578947368421	0.6774193548387096	-0.05942275042444822	below chance under source-defined positive-test direction	as encoded in the source table; no outcome flip	ok	none documented in locked normalized fields	no parser error recorded in locked author audit		no separate target-label field in locked normalized data	excluded without automatic flipping	CL145_open_set_20181101.zip	f921cf6f1a9236c86f89e7c646497639f45e8ff8fcf56008c1b27422829fec4f		archive_or_package
Cochrane DTA Reference Dataset	CD009647	Clinical symptoms, signs and tests for identification of impending and current water-loss dehydration in older people	legacy:CD009647:12	Urine volume 295: < 800 mL/d		6	15	30	42	63	0.2631578947368421	0.6774193548387096	-0.0594227504244482	Excluded without flipping. The source-defined test direction yields aggregate Youden J below zero; no parser transformation was applied.	False	Clinical symptoms, signs and tests for identification of impending and current water-loss dehydration in older people	Urine volume 295: < 800 mL/d	Perren 2011	4	21	2	0	ok		CL145_open_set_20181101					extracted_secondary	below_chance_orientation	False		CL145_open_set_20181101.zip	f921cf6f1a9236c86f89e7c646497639f45e8ff8fcf56008c1b27422829fec4f	15	30	42	63	0.2631578947368421	0.6774193548387096	-0.05942275042444822	below chance under source-defined positive-test direction	as encoded in the source table; no outcome flip	ok	none documented in locked normalized fields	no parser error recorded in locked author audit		no separate target-label field in locked normalized data	excluded without automatic flipping	CL145_open_set_20181101.zip	f921cf6f1a9236c86f89e7c646497639f45e8ff8fcf56008c1b27422829fec4f		archive_or_package
Cochrane DTA Reference Dataset	CD009647	Clinical symptoms, signs and tests for identification of impending and current water-loss dehydration in older people	legacy:CD009647:97	BIA TBW 295: < 45%		5	93	725	255	1252	0.2672413793103448	0.6332827516439049	-0.0994758690457502	Excluded without flipping. The source-defined test direction yields aggregate Youden J below zero; no parser transformation was applied.	False	Clinical symptoms, signs and tests for identification of impending and current water-loss dehydration in older people	BIA TBW 295: < 45%	Culp 2003	59	12	186	51	ok		CL145_open_set_20181101					extracted_secondary	below_chance_orientation	False		CL145_open_set_20181101.zip	f921cf6f1a9236c86f89e7c646497639f45e8ff8fcf56008c1b27422829fec4f	93	725	255	1252	0.2672413793103448	0.6332827516439049	-0.09947586904575023	below chance under source-defined positive-test direction	as encoded in the source table; no outcome flip	ok	none documented in locked normalized fields	no parser error recorded in locked author audit		no separate target-label field in locked normalized data	excluded without automatic flipping	CL145_open_set_20181101.zip	f921cf6f1a9236c86f89e7c646497639f45e8ff8fcf56008c1b27422829fec4f		archive_or_package
Cochrane DTA Reference Dataset	CD009647	Clinical symptoms, signs and tests for identification of impending and current water-loss dehydration in older people	legacy:CD009647:97	BIA TBW 295: < 45%		5	93	725	255	1252	0.2672413793103448	0.6332827516439049	-0.0994758690457502	Excluded without flipping. The source-defined test direction yields aggregate Youden J below zero; no parser transformation was applied.	False	Clinical symptoms, signs and tests for identification of impending and current water-loss dehydration in older people	BIA TBW 295: < 45%	Gaspar 2011a	2	20	1	5	corrected		CL145_open_set_20181101					extracted_secondary	below_chance_orientation	False		CL145_open_set_20181101.zip	f921cf6f1a9236c86f89e7c646497639f45e8ff8fcf56008c1b27422829fec4f	93	725	255	1252	0.2672413793103448	0.6332827516439049	-0.09947586904575023	below chance under source-defined positive-test direction	as encoded in the source table; no outcome flip	corrected	none documented in locked normalized fields	no parser error recorded in locked author audit		no separate target-label field in locked normalized data	excluded without automatic flipping	CL145_open_set_20181101.zip	f921cf6f1a9236c86f89e7c646497639f45e8ff8fcf56008c1b27422829fec4f		archive_or_package
Cochrane DTA Reference Dataset	CD009647	Clinical symptoms, signs and tests for identification of impending and current water-loss dehydration in older people	legacy:CD009647:97	BIA TBW 295: < 45%		5	93	725	255	1252	0.2672413793103448	0.6332827516439049	-0.0994758690457502	Excluded without flipping. The source-defined test direction yields aggregate Youden J below zero; no parser transformation was applied.	False	Clinical symptoms, signs and tests for identification of impending and current water-loss dehydration in older people	BIA TBW 295: < 45%	Kafri 2013	2	1	11	7	corrected		CL145_open_set_20181101					extracted_secondary	below_chance_orientation	False		CL145_open_set_20181101.zip	f921cf6f1a9236c86f89e7c646497639f45e8ff8fcf56008c1b27422829fec4f	93	725	255	1252	0.2672413793103448	0.6332827516439049	-0.09947586904575023	below chance under source-defined positive-test direction	as encoded in the source table; no outcome flip	corrected	none documented in locked normalized fields	no parser error recorded in locked author audit		no separate target-label field in locked normalized data	excluded without automatic flipping	CL145_open_set_20181101.zip	f921cf6f1a9236c86f89e7c646497639f45e8ff8fcf56008c1b27422829fec4f		archive_or_package
Cochrane DTA Reference Dataset	CD009647	Clinical symptoms, signs and tests for identification of impending and current water-loss dehydration in older people	legacy:CD009647:97	BIA TBW 295: < 45%		5	93	725	255	1252	0.2672413793103448	0.6332827516439049	-0.0994758690457502	Excluded without flipping. The source-defined test direction yields aggregate Youden J below zero; no parser transformation was applied.	False	Clinical symptoms, signs and tests for identification of impending and current water-loss dehydration in older people	BIA TBW 295: < 45%	Powers 2012	4	0	13	5	ok		CL145_open_set_20181101					extracted_secondary	below_chance_orientation	False		CL145_open_set_20181101.zip	f921cf6f1a9236c86f89e7c646497639f45e8ff8fcf56008c1b27422829fec4f	93	725	255	1252	0.2672413793103448	0.6332827516439049	-0.09947586904575023	below chance under source-defined positive-test direction	as encoded in the source table; no outcome flip	ok	none documented in locked normalized fields	no parser error recorded in locked author audit		no separate target-label field in locked normalized data	excluded without automatic flipping	CL145_open_set_20181101.zip	f921cf6f1a9236c86f89e7c646497639f45e8ff8fcf56008c1b27422829fec4f		archive_or_package
Cochrane DTA Reference Dataset	CD009647	Clinical symptoms, signs and tests for identification of impending and current water-loss dehydration in older people	legacy:CD009647:97	BIA TBW 295: < 45%		5	93	725	255	1252	0.2672413793103448	0.6332827516439049	-0.0994758690457502	Excluded without flipping. The source-defined test direction yields aggregate Youden J below zero; no parser transformation was applied.	False	Clinical symptoms, signs and tests for identification of impending and current water-loss dehydration in older people	BIA TBW 295: < 45%	Stookey 2005	26	692	44	1184	ok		CL145_open_set_20181101					extracted_secondary	below_chance_orientation	False		CL145_open_set_20181101.zip	f921cf6f1a9236c86f89e7c646497639f45e8ff8fcf56008c1b27422829fec4f	93	725	255	1252	0.2672413793103448	0.6332827516439049	-0.09947586904575023	below chance under source-defined positive-test direction	as encoded in the source table; no outcome flip	ok	none documented in locked normalized fields	no parser error recorded in locked author audit		no separate target-label field in locked normalized data	excluded without automatic flipping	CL145_open_set_20181101.zip	f921cf6f1a9236c86f89e7c646497639f45e8ff8fcf56008c1b27422829fec4f		archive_or_package
Cochrane DTA Reference Dataset	CD009647	Clinical symptoms, signs and tests for identification of impending and current water-loss dehydration in older people	legacy:CD009647:98	BIA TBW 295: < 47%		5	126	956	222	1021	0.3620689655172414	0.5164390490642388	-0.1214919854185199	Excluded without flipping. The source-defined test direction yields aggregate Youden J below zero; no parser transformation was applied.	False	Clinical symptoms, signs and tests for identification of impending and current water-loss dehydration in older people	BIA TBW 295: < 47%	Culp 2003	85	18	160	45	ok		CL145_open_set_20181101					extracted_secondary	below_chance_orientation	False		CL145_open_set_20181101.zip	f921cf6f1a9236c86f89e7c646497639f45e8ff8fcf56008c1b27422829fec4f	126	956	222	1021	0.3620689655172414	0.5164390490642388	-0.12149198541851991	below chance under source-defined positive-test direction	as encoded in the source table; no outcome flip	ok	none documented in locked normalized fields	no parser error recorded in locked author audit		no separate target-label field in locked normalized data	excluded without automatic flipping	CL145_open_set_20181101.zip	f921cf6f1a9236c86f89e7c646497639f45e8ff8fcf56008c1b27422829fec4f		archive_or_package
Cochrane DTA Reference Dataset	CD009647	Clinical symptoms, signs and tests for identification of impending and current water-loss dehydration in older people	legacy:CD009647:98	BIA TBW 295: < 47%		5	126	956	222	1021	0.3620689655172414	0.5164390490642388	-0.1214919854185199	Excluded without flipping. The source-defined test direction yields aggregate Youden J below zero; no parser transformation was applied.	False	Clinical symptoms, signs and tests for identification of impending and current water-loss dehydration in older people	BIA TBW 295: < 47%	Gaspar 2011a	3	22	0	3	corrected		CL145_open_set_20181101					extracted_secondary	below_chance_orientation	False		CL145_open_set_20181101.zip	f921cf6f1a9236c86f89e7c646497639f45e8ff8fcf56008c1b27422829fec4f	126	956	222	1021	0.3620689655172414	0.5164390490642388	-0.12149198541851991	below chance under source-defined positive-test direction	as encoded in the source table; no outcome flip	corrected	none documented in locked normalized fields	no parser error recorded in locked author audit		no separate target-label field in locked normalized data	excluded without automatic flipping	CL145_open_set_20181101.zip	f921cf6f1a9236c86f89e7c646497639f45e8ff8fcf56008c1b27422829fec4f		archive_or_package
Cochrane DTA Reference Dataset	CD009647	Clinical symptoms, signs and tests for identification of impending and current water-loss dehydration in older people	legacy:CD009647:98	BIA TBW 295: < 47%		5	126	956	222	1021	0.3620689655172414	0.5164390490642388	-0.1214919854185199	Excluded without flipping. The source-defined test direction yields aggregate Youden J below zero; no parser transformation was applied.	False	Clinical symptoms, signs and tests for identification of impending and current water-loss dehydration in older people	BIA TBW 295: < 47%	Kafri 2013	2	1	11	7	ok		CL145_open_set_20181101					extracted_secondary	below_chance_orientation	False		CL145_open_set_20181101.zip	f921cf6f1a9236c86f89e7c646497639f45e8ff8fcf56008c1b27422829fec4f	126	956	222	1021	0.3620689655172414	0.5164390490642388	-0.12149198541851991	below chance under source-defined positive-test direction	as encoded in the source table; no outcome flip	ok	none documented in locked normalized fields	no parser error recorded in locked author audit		no separate target-label field in locked normalized data	excluded without automatic flipping	CL145_open_set_20181101.zip	f921cf6f1a9236c86f89e7c646497639f45e8ff8fcf56008c1b27422829fec4f		archive_or_package
Cochrane DTA Reference Dataset	CD009647	Clinical symptoms, signs and tests for identification of impending and current water-loss dehydration in older people	legacy:CD009647:98	BIA TBW 295: < 47%		5	126	956	222	1021	0.3620689655172414	0.5164390490642388	-0.1214919854185199	Excluded without flipping. The source-defined test direction yields aggregate Youden J below zero; no parser transformation was applied.	False	Clinical symptoms, signs and tests for identification of impending and current water-loss dehydration in older people	BIA TBW 295: < 47%	Powers 2012	5	1	12	4	ok		CL145_open_set_20181101					extracted_secondary	below_chance_orientation	False		CL145_open_set_20181101.zip	f921cf6f1a9236c86f89e7c646497639f45e8ff8fcf56008c1b27422829fec4f	126	956	222	1021	0.3620689655172414	0.5164390490642388	-0.12149198541851991	below chance under source-defined positive-test direction	as encoded in the source table; no outcome flip	ok	none documented in locked normalized fields	no parser error recorded in locked author audit		no separate target-label field in locked normalized data	excluded without automatic flipping	CL145_open_set_20181101.zip	f921cf6f1a9236c86f89e7c646497639f45e8ff8fcf56008c1b27422829fec4f		archive_or_package
Cochrane DTA Reference Dataset	CD009647	Clinical symptoms, signs and tests for identification of impending and current water-loss dehydration in older people	legacy:CD009647:98	BIA TBW 295: < 47%		5	126	956	222	1021	0.3620689655172414	0.5164390490642388	-0.1214919854185199	Excluded without flipping. The source-defined test direction yields aggregate Youden J below zero; no parser transformation was applied.	False	Clinical symptoms, signs and tests for identification of impending and current water-loss dehydration in older people	BIA TBW 295: < 47%	Stookey 2005	31	914	39	962	ok		CL145_open_set_20181101					extracted_secondary	below_chance_orientation	False		CL145_open_set_20181101.zip	f921cf6f1a9236c86f89e7c646497639f45e8ff8fcf56008c1b27422829fec4f	126	956	222	1021	0.3620689655172414	0.5164390490642388	-0.12149198541851991	below chance under source-defined positive-test direction	as encoded in the source table; no outcome flip	ok	none documented in locked normalized fields	no parser error recorded in locked author audit		no separate target-label field in locked normalized data	excluded without automatic flipping	CL145_open_set_20181101.zip	f921cf6f1a9236c86f89e7c646497639f45e8ff8fcf56008c1b27422829fec4f		archive_or_package
Cochrane DTA Reference Dataset	CD009647	Clinical symptoms, signs and tests for identification of impending and current water-loss dehydration in older people	legacy:CD009647:99	BIA TBW 295: < 49%		5	166	1160	182	817	0.4770114942528735	0.4132524026302479	-0.1097361031168786	Excluded without flipping. The source-defined test direction yields aggregate Youden J below zero; no parser transformation was applied.	False	Clinical symptoms, signs and tests for identification of impending and current water-loss dehydration in older people	BIA TBW 295: < 49%	Culp 2003	107	23	138	40	ok		CL145_open_set_20181101					extracted_secondary	below_chance_orientation	False		CL145_open_set_20181101.zip	f921cf6f1a9236c86f89e7c646497639f45e8ff8fcf56008c1b27422829fec4f	166	1160	182	817	0.47701149425287354	0.4132524026302479	-0.10973610311687865	below chance under source-defined positive-test direction	as encoded in the source table; no outcome flip	ok	none documented in locked normalized fields	no parser error recorded in locked author audit		no separate target-label field in locked normalized data	excluded without automatic flipping	CL145_open_set_20181101.zip	f921cf6f1a9236c86f89e7c646497639f45e8ff8fcf56008c1b27422829fec4f		archive_or_package
Cochrane DTA Reference Dataset	CD009647	Clinical symptoms, signs and tests for identification of impending and current water-loss dehydration in older people	legacy:CD009647:99	BIA TBW 295: < 49%		5	166	1160	182	817	0.4770114942528735	0.4132524026302479	-0.1097361031168786	Excluded without flipping. The source-defined test direction yields aggregate Youden J below zero; no parser transformation was applied.	False	Clinical symptoms, signs and tests for identification of impending and current water-loss dehydration in older people	BIA TBW 295: < 49%	Gaspar 2011a	3	23	0	2	corrected		CL145_open_set_20181101					extracted_secondary	below_chance_orientation	False		CL145_open_set_20181101.zip	f921cf6f1a9236c86f89e7c646497639f45e8ff8fcf56008c1b27422829fec4f	166	1160	182	817	0.47701149425287354	0.4132524026302479	-0.10973610311687865	below chance under source-defined positive-test direction	as encoded in the source table; no outcome flip	corrected	none documented in locked normalized fields	no parser error recorded in locked author audit		no separate target-label field in locked normalized data	excluded without automatic flipping	CL145_open_set_20181101.zip	f921cf6f1a9236c86f89e7c646497639f45e8ff8fcf56008c1b27422829fec4f		archive_or_package
Cochrane DTA Reference Dataset	CD009647	Clinical symptoms, signs and tests for identification of impending and current water-loss dehydration in older people	legacy:CD009647:99	BIA TBW 295: < 49%		5	166	1160	182	817	0.4770114942528735	0.4132524026302479	-0.1097361031168786	Excluded without flipping. The source-defined test direction yields aggregate Youden J below zero; no parser transformation was applied.	False	Clinical symptoms, signs and tests for identification of impending and current water-loss dehydration in older people	BIA TBW 295: < 49%	Kafri 2013	7	1	6	7	ok		CL145_open_set_20181101					extracted_secondary	below_chance_orientation	False		CL145_open_set_20181101.zip	f921cf6f1a9236c86f89e7c646497639f45e8ff8fcf56008c1b27422829fec4f	166	1160	182	817	0.47701149425287354	0.4132524026302479	-0.10973610311687865	below chance under source-defined positive-test direction	as encoded in the source table; no outcome flip	ok	none documented in locked normalized fields	no parser error recorded in locked author audit		no separate target-label field in locked normalized data	excluded without automatic flipping	CL145_open_set_20181101.zip	f921cf6f1a9236c86f89e7c646497639f45e8ff8fcf56008c1b27422829fec4f		archive_or_package
Cochrane DTA Reference Dataset	CD009647	Clinical symptoms, signs and tests for identification of impending and current water-loss dehydration in older people	legacy:CD009647:99	BIA TBW 295: < 49%		5	166	1160	182	817	0.4770114942528735	0.4132524026302479	-0.1097361031168786	Excluded without flipping. The source-defined test direction yields aggregate Youden J below zero; no parser transformation was applied.	False	Clinical symptoms, signs and tests for identification of impending and current water-loss dehydration in older people	BIA TBW 295: < 49%	Powers 2012	6	1	11	4	ok		CL145_open_set_20181101					extracted_secondary	below_chance_orientation	False		CL145_open_set_20181101.zip	f921cf6f1a9236c86f89e7c646497639f45e8ff8fcf56008c1b27422829fec4f	166	1160	182	817	0.47701149425287354	0.4132524026302479	-0.10973610311687865	below chance under source-defined positive-test direction	as encoded in the source table; no outcome flip	ok	none documented in locked normalized fields	no parser error recorded in locked author audit		no separate target-label field in locked normalized data	excluded without automatic flipping	CL145_open_set_20181101.zip	f921cf6f1a9236c86f89e7c646497639f45e8ff8fcf56008c1b27422829fec4f		archive_or_package
Cochrane DTA Reference Dataset	CD009647	Clinical symptoms, signs and tests for identification of impending and current water-loss dehydration in older people	legacy:CD009647:99	BIA TBW 295: < 49%		5	166	1160	182	817	0.4770114942528735	0.4132524026302479	-0.1097361031168786	Excluded without flipping. The source-defined test direction yields aggregate Youden J below zero; no parser transformation was applied.	False	Clinical symptoms, signs and tests for identification of impending and current water-loss dehydration in older people	BIA TBW 295: < 49%	Stookey 2005	43	1112	27	764	ok		CL145_open_set_20181101					extracted_secondary	below_chance_orientation	False		CL145_open_set_20181101.zip	f921cf6f1a9236c86f89e7c646497639f45e8ff8fcf56008c1b27422829fec4f	166	1160	182	817	0.47701149425287354	0.4132524026302479	-0.10973610311687865	below chance under source-defined positive-test direction	as encoded in the source table; no outcome flip	ok	none documented in locked normalized fields	no parser error recorded in locked author audit		no separate target-label field in locked normalized data	excluded without automatic flipping	CL145_open_set_20181101.zip	f921cf6f1a9236c86f89e7c646497639f45e8ff8fcf56008c1b27422829fec4f		archive_or_package
Cochrane DTA Reference Dataset	CD009647	Clinical symptoms, signs and tests for identification of impending and current water-loss dehydration in older people	legacy:CD009647:113	Dry mouth 295: any		8	118	58	301	146	0.2816229116945107	0.7156862745098039	-0.0026908137956853	Excluded without flipping. The source-defined test direction yields aggregate Youden J below zero; no parser transformation was applied.	False	Clinical symptoms, signs and tests for identification of impending and current water-loss dehydration in older people	Dry mouth 295: any	Chassagne 2006	65	6	174	43	ok		CL145_open_set_20181101					extracted_secondary	below_chance_orientation	False		CL145_open_set_20181101.zip	f921cf6f1a9236c86f89e7c646497639f45e8ff8fcf56008c1b27422829fec4f	118	58	301	146	0.28162291169451076	0.7156862745098039	-0.002690813795685365	below chance under source-defined positive-test direction	as encoded in the source table; no outcome flip	ok	none documented in locked normalized fields	no parser error recorded in locked author audit		no separate target-label field in locked normalized data	excluded without automatic flipping	CL145_open_set_20181101.zip	f921cf6f1a9236c86f89e7c646497639f45e8ff8fcf56008c1b27422829fec4f		archive_or_package
Cochrane DTA Reference Dataset	CD009647	Clinical symptoms, signs and tests for identification of impending and current water-loss dehydration in older people	legacy:CD009647:113	Dry mouth 295: any		8	118	58	301	146	0.2816229116945107	0.7156862745098039	-0.0026908137956853	Excluded without flipping. The source-defined test direction yields aggregate Youden J below zero; no parser transformation was applied.	False	Clinical symptoms, signs and tests for identification of impending and current water-loss dehydration in older people	Dry mouth 295: any	Kajii 2006	1	24	6	40	ok		CL145_open_set_20181101					extracted_secondary	below_chance_orientation	False		CL145_open_set_20181101.zip	f921cf6f1a9236c86f89e7c646497639f45e8ff8fcf56008c1b27422829fec4f	118	58	301	146	0.28162291169451076	0.7156862745098039	-0.002690813795685365	below chance under source-defined positive-test direction	as encoded in the source table; no outcome flip	ok	none documented in locked normalized fields	no parser error recorded in locked author audit		no separate target-label field in locked normalized data	excluded without automatic flipping	CL145_open_set_20181101.zip	f921cf6f1a9236c86f89e7c646497639f45e8ff8fcf56008c1b27422829fec4f		archive_or_package
Cochrane DTA Reference Dataset	CD009647	Clinical symptoms, signs and tests for identification of impending and current water-loss dehydration in older people	legacy:CD009647:113	Dry mouth 295: any		8	118	58	301	146	0.2816229116945107	0.7156862745098039	-0.0026908137956853	Excluded without flipping. The source-defined test direction yields aggregate Youden J below zero; no parser transformation was applied.	False	Clinical symptoms, signs and tests for identification of impending and current water-loss dehydration in older people	Dry mouth 295: any	McGarvey 2010	3	3	0	5	corrected		CL145_open_set_20181101					extracted_secondary	below_chance_orientation	False		CL145_open_set_20181101.zip	f921cf6f1a9236c86f89e7c646497639f45e8ff8fcf56008c1b27422829fec4f	118	58	301	146	0.28162291169451076	0.7156862745098039	-0.002690813795685365	below chance under source-defined positive-test direction	as encoded in the source table; no outcome flip	corrected	none documented in locked normalized fields	no parser error recorded in locked author audit		no separate target-label field in locked normalized data	excluded without automatic flipping	CL145_open_set_20181101.zip	f921cf6f1a9236c86f89e7c646497639f45e8ff8fcf56008c1b27422829fec4f		archive_or_package
Cochrane DTA Reference Dataset	CD009647	Clinical symptoms, signs and tests for identification of impending and current water-loss dehydration in older people	legacy:CD009647:113	Dry mouth 295: any		8	118	58	301	146	0.2816229116945107	0.7156862745098039	-0.0026908137956853	Excluded without flipping. The source-defined test direction yields aggregate Youden J below zero; no parser transformation was applied.	False	Clinical symptoms, signs and tests for identification of impending and current water-loss dehydration in older people	Dry mouth 295: any	Rowat 2011	9	2	5	2	ok		CL145_open_set_20181101					extracted_secondary	below_chance_orientation	False		CL145_open_set_20181101.zip	f921cf6f1a9236c86f89e7c646497639f45e8ff8fcf56008c1b27422829fec4f	118	58	301	146	0.28162291169451076	0.7156862745098039	-0.002690813795685365	below chance under source-defined positive-test direction	as encoded in the source table; no outcome flip	ok	none documented in locked normalized fields	no parser error recorded in locked author audit		no separate target-label field in locked normalized data	excluded without automatic flipping	CL145_open_set_20181101.zip	f921cf6f1a9236c86f89e7c646497639f45e8ff8fcf56008c1b27422829fec4f		archive_or_package
Cochrane DTA Reference Dataset	CD009647	Clinical symptoms, signs and tests for identification of impending and current water-loss dehydration in older people	legacy:CD009647:113	Dry mouth 295: any		8	118	58	301	146	0.2816229116945107	0.7156862745098039	-0.0026908137956853	Excluded without flipping. The source-defined test direction yields aggregate Youden J below zero; no parser transformation was applied.	False	Clinical symptoms, signs and tests for identification of impending and current water-loss dehydration in older people	Dry mouth 295: any	Shimizu 2012	5	7	4	11	ok		CL145_open_set_20181101					extracted_secondary	below_chance_orientation	False		CL145_open_set_20181101.zip	f921cf6f1a9236c86f89e7c646497639f45e8ff8fcf56008c1b27422829fec4f	118	58	301	146	0.28162291169451076	0.7156862745098039	-0.002690813795685365	below chance under source-defined positive-test direction	as encoded in the source table; no outcome flip	ok	none documented in locked normalized fields	no parser error recorded in locked author audit		no separate target-label field in locked normalized data	excluded without automatic flipping	CL145_open_set_20181101.zip	f921cf6f1a9236c86f89e7c646497639f45e8ff8fcf56008c1b27422829fec4f		archive_or_package
Cochrane DTA Reference Dataset	CD009647	Clinical symptoms, signs and tests for identification of impending and current water-loss dehydration in older people	legacy:CD009647:113	Dry mouth 295: any		8	118	58	301	146	0.2816229116945107	0.7156862745098039	-0.0026908137956853	Excluded without flipping. The source-defined test direction yields aggregate Youden J below zero; no parser transformation was applied.	False	Clinical symptoms, signs and tests for identification of impending and current water-loss dehydration in older people	Dry mouth 295: any	Sjöstrand ED 2013	11	1	15	4	corrected		CL145_open_set_20181101					extracted_secondary	below_chance_orientation	False		CL145_open_set_20181101.zip	f921cf6f1a9236c86f89e7c646497639f45e8ff8fcf56008c1b27422829fec4f	118	58	301	146	0.28162291169451076	0.7156862745098039	-0.002690813795685365	below chance under source-defined positive-test direction	as encoded in the source table; no outcome flip	corrected	none documented in locked normalized fields	no parser error recorded in locked author audit		no separate target-label field in locked normalized data	excluded without automatic flipping	CL145_open_set_20181101.zip	f921cf6f1a9236c86f89e7c646497639f45e8ff8fcf56008c1b27422829fec4f		archive_or_package
Cochrane DTA Reference Dataset	CD009647	Clinical symptoms, signs and tests for identification of impending and current water-loss dehydration in older people	legacy:CD009647:113	Dry mouth 295: any		8	118	58	301	146	0.2816229116945107	0.7156862745098039	-0.0026908137956853	Excluded without flipping. The source-defined test direction yields aggregate Youden J below zero; no parser transformation was applied.	False	Clinical symptoms, signs and tests for identification of impending and current water-loss dehydration in older people	Dry mouth 295: any	Sjöstrand Healthy 2013	4	2	6	1	corrected		CL145_open_set_20181101					extracted_secondary	below_chance_orientation	False		CL145_open_set_20181101.zip	f921cf6f1a9236c86f89e7c646497639f45e8ff8fcf56008c1b27422829fec4f	118	58	301	146	0.28162291169451076	0.7156862745098039	-0.002690813795685365	below chance under source-defined positive-test direction	as encoded in the source table; no outcome flip	corrected	none documented in locked normalized fields	no parser error recorded in locked author audit		no separate target-label field in locked normalized data	excluded without automatic flipping	CL145_open_set_20181101.zip	f921cf6f1a9236c86f89e7c646497639f45e8ff8fcf56008c1b27422829fec4f		archive_or_package
Cochrane DTA Reference Dataset	CD009647	Clinical symptoms, signs and tests for identification of impending and current water-loss dehydration in older people	legacy:CD009647:113	Dry mouth 295: any		8	118	58	301	146	0.2816229116945107	0.7156862745098039	-0.0026908137956853	Excluded without flipping. The source-defined test direction yields aggregate Youden J below zero; no parser transformation was applied.	False	Clinical symptoms, signs and tests for identification of impending and current water-loss dehydration in older people	Dry mouth 295: any	Source Study 2000	20	13	91	40	ok		CL145_open_set_20181101					extracted_secondary	below_chance_orientation	False		CL145_open_set_20181101.zip	f921cf6f1a9236c86f89e7c646497639f45e8ff8fcf56008c1b27422829fec4f	118	58	301	146	0.28162291169451076	0.7156862745098039	-0.002690813795685365	below chance under source-defined positive-test direction	as encoded in the source table; no outcome flip	ok	none documented in locked normalized fields	no parser error recorded in locked author audit		no separate target-label field in locked normalized data	excluded without automatic flipping	CL145_open_set_20181101.zip	f921cf6f1a9236c86f89e7c646497639f45e8ff8fcf56008c1b27422829fec4f		archive_or_package
Cochrane DTA Reference Dataset	CD009647	Clinical symptoms, signs and tests for identification of impending and current water-loss dehydration in older people	legacy:CD009647:118	Thirsty 295: any degree		6	32	40	127	101	0.2012578616352201	0.7163120567375887	-0.0824300816271912	Excluded without flipping. The source-defined test direction yields aggregate Youden J below zero; no parser transformation was applied.	False	Clinical symptoms, signs and tests for identification of impending and current water-loss dehydration in older people	Thirsty 295: any degree	Kajii 2006	2	24	5	40	ok		CL145_open_set_20181101					extracted_secondary	below_chance_orientation	False		CL145_open_set_20181101.zip	f921cf6f1a9236c86f89e7c646497639f45e8ff8fcf56008c1b27422829fec4f	32	40	127	101	0.20125786163522014	0.7163120567375887	-0.08243008162719123	below chance under source-defined positive-test direction	as encoded in the source table; no outcome flip	ok	none documented in locked normalized fields	no parser error recorded in locked author audit		no separate target-label field in locked normalized data	excluded without automatic flipping	CL145_open_set_20181101.zip	f921cf6f1a9236c86f89e7c646497639f45e8ff8fcf56008c1b27422829fec4f		archive_or_package
Cochrane DTA Reference Dataset	CD009647	Clinical symptoms, signs and tests for identification of impending and current water-loss dehydration in older people	legacy:CD009647:118	Thirsty 295: any degree		6	32	40	127	101	0.2012578616352201	0.7163120567375887	-0.0824300816271912	Excluded without flipping. The source-defined test direction yields aggregate Youden J below zero; no parser transformation was applied.	False	Clinical symptoms, signs and tests for identification of impending and current water-loss dehydration in older people	Thirsty 295: any degree	Mack 1994	1	6	1	2	ok		CL145_open_set_20181101					extracted_secondary	below_chance_orientation	False		CL145_open_set_20181101.zip	f921cf6f1a9236c86f89e7c646497639f45e8ff8fcf56008c1b27422829fec4f	32	40	127	101	0.20125786163522014	0.7163120567375887	-0.08243008162719123	below chance under source-defined positive-test direction	as encoded in the source table; no outcome flip	ok	none documented in locked normalized fields	no parser error recorded in locked author audit		no separate target-label field in locked normalized data	excluded without automatic flipping	CL145_open_set_20181101.zip	f921cf6f1a9236c86f89e7c646497639f45e8ff8fcf56008c1b27422829fec4f		archive_or_package
Cochrane DTA Reference Dataset	CD009647	Clinical symptoms, signs and tests for identification of impending and current water-loss dehydration in older people	legacy:CD009647:118	Thirsty 295: any degree		6	32	40	127	101	0.2012578616352201	0.7163120567375887	-0.0824300816271912	Excluded without flipping. The source-defined test direction yields aggregate Youden J below zero; no parser transformation was applied.	False	Clinical symptoms, signs and tests for identification of impending and current water-loss dehydration in older people	Thirsty 295: any degree	McGarvey 2010	1	2	2	6	corrected		CL145_open_set_20181101					extracted_secondary	below_chance_orientation	False		CL145_open_set_20181101.zip	f921cf6f1a9236c86f89e7c646497639f45e8ff8fcf56008c1b27422829fec4f	32	40	127	101	0.20125786163522014	0.7163120567375887	-0.08243008162719123	below chance under source-defined positive-test direction	as encoded in the source table; no outcome flip	corrected	none documented in locked normalized fields	no parser error recorded in locked author audit		no separate target-label field in locked normalized data	excluded without automatic flipping	CL145_open_set_20181101.zip	f921cf6f1a9236c86f89e7c646497639f45e8ff8fcf56008c1b27422829fec4f		archive_or_package
Cochrane DTA Reference Dataset	CD009647	Clinical symptoms, signs and tests for identification of impending and current water-loss dehydration in older people	legacy:CD009647:118	Thirsty 295: any degree		6	32	40	127	101	0.2012578616352201	0.7163120567375887	-0.0824300816271912	Excluded without flipping. The source-defined test direction yields aggregate Youden J below zero; no parser transformation was applied.	False	Clinical symptoms, signs and tests for identification of impending and current water-loss dehydration in older people	Thirsty 295: any degree	Sjöstrand ED 2013	11	1	15	4	corrected		CL145_open_set_20181101					extracted_secondary	below_chance_orientation	False		CL145_open_set_20181101.zip	f921cf6f1a9236c86f89e7c646497639f45e8ff8fcf56008c1b27422829fec4f	32	40	127	101	0.20125786163522014	0.7163120567375887	-0.08243008162719123	below chance under source-defined positive-test direction	as encoded in the source table; no outcome flip	corrected	none documented in locked normalized fields	no parser error recorded in locked author audit		no separate target-label field in locked normalized data	excluded without automatic flipping	CL145_open_set_20181101.zip	f921cf6f1a9236c86f89e7c646497639f45e8ff8fcf56008c1b27422829fec4f		archive_or_package
Cochrane DTA Reference Dataset	CD009647	Clinical symptoms, signs and tests for identification of impending and current water-loss dehydration in older people	legacy:CD009647:118	Thirsty 295: any degree		6	32	40	127	101	0.2012578616352201	0.7163120567375887	-0.0824300816271912	Excluded without flipping. The source-defined test direction yields aggregate Youden J below zero; no parser transformation was applied.	False	Clinical symptoms, signs and tests for identification of impending and current water-loss dehydration in older people	Thirsty 295: any degree	Sjöstrand Healthy 2013	5	2	5	1	corrected		CL145_open_set_20181101					extracted_secondary	below_chance_orientation	False		CL145_open_set_20181101.zip	f921cf6f1a9236c86f89e7c646497639f45e8ff8fcf56008c1b27422829fec4f	32	40	127	101	0.20125786163522014	0.7163120567375887	-0.08243008162719123	below chance under source-defined positive-test direction	as encoded in the source table; no outcome flip	corrected	none documented in locked normalized fields	no parser error recorded in locked author audit		no separate target-label field in locked normalized data	excluded without automatic flipping	CL145_open_set_20181101.zip	f921cf6f1a9236c86f89e7c646497639f45e8ff8fcf56008c1b27422829fec4f		archive_or_package
Cochrane DTA Reference Dataset	CD009647	Clinical symptoms, signs and tests for identification of impending and current water-loss dehydration in older people	legacy:CD009647:118	Thirsty 295: any degree		6	32	40	127	101	0.2012578616352201	0.7163120567375887	-0.0824300816271912	Excluded without flipping. The source-defined test direction yields aggregate Youden J below zero; no parser transformation was applied.	False	Clinical symptoms, signs and tests for identification of impending and current water-loss dehydration in older people	Thirsty 295: any degree	Source Study 2000	12	5	99	48	ok		CL145_open_set_20181101					extracted_secondary	below_chance_orientation	False		CL145_open_set_20181101.zip	f921cf6f1a9236c86f89e7c646497639f45e8ff8fcf56008c1b27422829fec4f	32	40	127	101	0.20125786163522014	0.7163120567375887	-0.08243008162719123	below chance under source-defined positive-test direction	as encoded in the source table; no outcome flip	ok	none documented in locked normalized fields	no parser error recorded in locked author audit		no separate target-label field in locked normalized data	excluded without automatic flipping	CL145_open_set_20181101.zip	f921cf6f1a9236c86f89e7c646497639f45e8ff8fcf56008c1b27422829fec4f		archive_or_package
PMC Open Access	PMC:PMC12979143	Diagnostic accuracy of initial serum β-hCG in predicting pregnancy outcomes post-SET in IVF/ICSI cycles: a systematic review and meta-analysis	pmc open access:PMC12979143:T3:table-3-the-contingency-table-tp-fp-fn-and-tn-of-the-study-entities-included-in-:1:overall	Overall structured 2 x 2 data	https://pmc.ncbi.nlm.nih.gov/articles/PMC12979143/	11	4443	7102	1597	1388	0.7355960264900663	0.1634864546525324	-0.1009175188574013	Excluded without flipping. Normalized cells reproduce the explicit source table; the source-oriented aggregate remains below chance.	False	Diagnostic accuracy of initial serum β-hCG in predicting pregnancy outcomes post-SET in IVF/ICSI cycles: a systematic review and meta-analysis	Overall structured 2 x 2 data	Al Mamari	213	458	146	114	ok	2.0	ec3addefd8a5d69cf68d4f570b419b7693e04fbc088ac7ad715443775f1408d3	PMC12979143.xml	Table 3 The contingency table (TP, FP, FN, and TN) of the study entities included in the meta-analysis for predicting live birth.	https://pmc.ncbi.nlm.nih.gov/articles/PMC12979143/	ec3addefd8a5d69cf68d4f570b419b7693e04fbc088ac7ad715443775f1408d3	external_main	below_chance_orientation	False	canonical	PMC12979143.xml	ec3addefd8a5d69cf68d4f570b419b7693e04fbc088ac7ad715443775f1408d3	4443	7102	1597	1388	0.7355960264900663	0.1634864546525324	-0.1009175188574013	below chance under source-defined positive-test direction	as encoded in the source table; no outcome flip	ok	none documented in locked normalized fields	no parser error recorded in locked author audit		no separate target-label field in locked normalized data	excluded without automatic flipping	PMC12979143.xml	ec3addefd8a5d69cf68d4f570b419b7693e04fbc088ac7ad715443775f1408d3	https://pmc.ncbi.nlm.nih.gov/articles/PMC12979143/	group
PMC Open Access	PMC:PMC12979143	Diagnostic accuracy of initial serum β-hCG in predicting pregnancy outcomes post-SET in IVF/ICSI cycles: a systematic review and meta-analysis	pmc open access:PMC12979143:T3:table-3-the-contingency-table-tp-fp-fn-and-tn-of-the-study-entities-included-in-:1:overall	Overall structured 2 x 2 data	https://pmc.ncbi.nlm.nih.gov/articles/PMC12979143/	11	4443	7102	1597	1388	0.7355960264900663	0.1634864546525324	-0.1009175188574013	Excluded without flipping. Normalized cells reproduce the explicit source table; the source-oriented aggregate remains below chance.	False	Diagnostic accuracy of initial serum β-hCG in predicting pregnancy outcomes post-SET in IVF/ICSI cycles: a systematic review and meta-analysis	Overall structured 2 x 2 data	Lu	411	347	23	42	ok	3.0	ec3addefd8a5d69cf68d4f570b419b7693e04fbc088ac7ad715443775f1408d3	PMC12979143.xml	Table 3 The contingency table (TP, FP, FN, and TN) of the study entities included in the meta-analysis for predicting live birth.	https://pmc.ncbi.nlm.nih.gov/articles/PMC12979143/	ec3addefd8a5d69cf68d4f570b419b7693e04fbc088ac7ad715443775f1408d3	external_main	below_chance_orientation	False	canonical	PMC12979143.xml	ec3addefd8a5d69cf68d4f570b419b7693e04fbc088ac7ad715443775f1408d3	4443	7102	1597	1388	0.7355960264900663	0.1634864546525324	-0.1009175188574013	below chance under source-defined positive-test direction	as encoded in the source table; no outcome flip	ok	none documented in locked normalized fields	no parser error recorded in locked author audit		no separate target-label field in locked normalized data	excluded without automatic flipping	PMC12979143.xml	ec3addefd8a5d69cf68d4f570b419b7693e04fbc088ac7ad715443775f1408d3	https://pmc.ncbi.nlm.nih.gov/articles/PMC12979143/	group
PMC Open Access	PMC:PMC12979143	Diagnostic accuracy of initial serum β-hCG in predicting pregnancy outcomes post-SET in IVF/ICSI cycles: a systematic review and meta-analysis	pmc open access:PMC12979143:T3:table-3-the-contingency-table-tp-fp-fn-and-tn-of-the-study-entities-included-in-:1:overall	Overall structured 2 x 2 data	https://pmc.ncbi.nlm.nih.gov/articles/PMC12979143/	11	4443	7102	1597	1388	0.7355960264900663	0.1634864546525324	-0.1009175188574013	Excluded without flipping. Normalized cells reproduce the explicit source table; the source-oriented aggregate remains below chance.	False	Diagnostic accuracy of initial serum β-hCG in predicting pregnancy outcomes post-SET in IVF/ICSI cycles: a systematic review and meta-analysis	Overall structured 2 x 2 data	Li	299	2678	546	328	ok	4.0	ec3addefd8a5d69cf68d4f570b419b7693e04fbc088ac7ad715443775f1408d3	PMC12979143.xml	Table 3 The contingency table (TP, FP, FN, and TN) of the study entities included in the meta-analysis for predicting live birth.	https://pmc.ncbi.nlm.nih.gov/articles/PMC12979143/	ec3addefd8a5d69cf68d4f570b419b7693e04fbc088ac7ad715443775f1408d3	external_main	below_chance_orientation	False	canonical	PMC12979143.xml	ec3addefd8a5d69cf68d4f570b419b7693e04fbc088ac7ad715443775f1408d3	4443	7102	1597	1388	0.7355960264900663	0.1634864546525324	-0.1009175188574013	below chance under source-defined positive-test direction	as encoded in the source table; no outcome flip	ok	none documented in locked normalized fields	no parser error recorded in locked author audit		no separate target-label field in locked normalized data	excluded without automatic flipping	PMC12979143.xml	ec3addefd8a5d69cf68d4f570b419b7693e04fbc088ac7ad715443775f1408d3	https://pmc.ncbi.nlm.nih.gov/articles/PMC12979143/	group
PMC Open Access	PMC:PMC12979143	Diagnostic accuracy of initial serum β-hCG in predicting pregnancy outcomes post-SET in IVF/ICSI cycles: a systematic review and meta-analysis	pmc open access:PMC12979143:T3:table-3-the-contingency-table-tp-fp-fn-and-tn-of-the-study-entities-included-in-:1:overall	Overall structured 2 x 2 data	https://pmc.ncbi.nlm.nih.gov/articles/PMC12979143/	11	4443	7102	1597	1388	0.7355960264900663	0.1634864546525324	-0.1009175188574013	Excluded without flipping. Normalized cells reproduce the explicit source table; the source-oriented aggregate remains below chance.	False	Diagnostic accuracy of initial serum β-hCG in predicting pregnancy outcomes post-SET in IVF/ICSI cycles: a systematic review and meta-analysis	Overall structured 2 x 2 data	Qiu	146	329	75	18	ok	5.0	ec3addefd8a5d69cf68d4f570b419b7693e04fbc088ac7ad715443775f1408d3	PMC12979143.xml	Table 3 The contingency table (TP, FP, FN, and TN) of the study entities included in the meta-analysis for predicting live birth.	https://pmc.ncbi.nlm.nih.gov/articles/PMC12979143/	ec3addefd8a5d69cf68d4f570b419b7693e04fbc088ac7ad715443775f1408d3	external_main	below_chance_orientation	False	canonical	PMC12979143.xml	ec3addefd8a5d69cf68d4f570b419b7693e04fbc088ac7ad715443775f1408d3	4443	7102	1597	1388	0.7355960264900663	0.1634864546525324	-0.1009175188574013	below chance under source-defined positive-test direction	as encoded in the source table; no outcome flip	ok	none documented in locked normalized fields	no parser error recorded in locked author audit		no separate target-label field in locked normalized data	excluded without automatic flipping	PMC12979143.xml	ec3addefd8a5d69cf68d4f570b419b7693e04fbc088ac7ad715443775f1408d3	https://pmc.ncbi.nlm.nih.gov/articles/PMC12979143/	group
PMC Open Access	PMC:PMC12979143	Diagnostic accuracy of initial serum β-hCG in predicting pregnancy outcomes post-SET in IVF/ICSI cycles: a systematic review and meta-analysis	pmc open access:PMC12979143:T3:table-3-the-contingency-table-tp-fp-fn-and-tn-of-the-study-entities-included-in-:1:overall	Overall structured 2 x 2 data	https://pmc.ncbi.nlm.nih.gov/articles/PMC12979143/	11	4443	7102	1597	1388	0.7355960264900663	0.1634864546525324	-0.1009175188574013	Excluded without flipping. Normalized cells reproduce the explicit source table; the source-oriented aggregate remains below chance.	False	Diagnostic accuracy of initial serum β-hCG in predicting pregnancy outcomes post-SET in IVF/ICSI cycles: a systematic review and meta-analysis	Overall structured 2 x 2 data	Wu	1621	120	21	64	ok	6.0	ec3addefd8a5d69cf68d4f570b419b7693e04fbc088ac7ad715443775f1408d3	PMC12979143.xml	Table 3 The contingency table (TP, FP, FN, and TN) of the study entities included in the meta-analysis for predicting live birth.	https://pmc.ncbi.nlm.nih.gov/articles/PMC12979143/	ec3addefd8a5d69cf68d4f570b419b7693e04fbc088ac7ad715443775f1408d3	external_main	below_chance_orientation	False	canonical	PMC12979143.xml	ec3addefd8a5d69cf68d4f570b419b7693e04fbc088ac7ad715443775f1408d3	4443	7102	1597	1388	0.7355960264900663	0.1634864546525324	-0.1009175188574013	below chance under source-defined positive-test direction	as encoded in the source table; no outcome flip	ok	none documented in locked normalized fields	no parser error recorded in locked author audit		no separate target-label field in locked normalized data	excluded without automatic flipping	PMC12979143.xml	ec3addefd8a5d69cf68d4f570b419b7693e04fbc088ac7ad715443775f1408d3	https://pmc.ncbi.nlm.nih.gov/articles/PMC12979143/	group
PMC Open Access	PMC:PMC12979143	Diagnostic accuracy of initial serum β-hCG in predicting pregnancy outcomes post-SET in IVF/ICSI cycles: a systematic review and meta-analysis	pmc open access:PMC12979143:T3:table-3-the-contingency-table-tp-fp-fn-and-tn-of-the-study-entities-included-in-:1:overall	Overall structured 2 x 2 data	https://pmc.ncbi.nlm.nih.gov/articles/PMC12979143/	11	4443	7102	1597	1388	0.7355960264900663	0.1634864546525324	-0.1009175188574013	Excluded without flipping. Normalized cells reproduce the explicit source table; the source-oriented aggregate remains below chance.	False	Diagnostic accuracy of initial serum β-hCG in predicting pregnancy outcomes post-SET in IVF/ICSI cycles: a systematic review and meta-analysis	Overall structured 2 x 2 data	Ozer1	117	463	52	102	ok	7.0	ec3addefd8a5d69cf68d4f570b419b7693e04fbc088ac7ad715443775f1408d3	PMC12979143.xml	Table 3 The contingency table (TP, FP, FN, and TN) of the study entities included in the meta-analysis for predicting live birth.	https://pmc.ncbi.nlm.nih.gov/articles/PMC12979143/	ec3addefd8a5d69cf68d4f570b419b7693e04fbc088ac7ad715443775f1408d3	external_main	below_chance_orientation	False	canonical	PMC12979143.xml	ec3addefd8a5d69cf68d4f570b419b7693e04fbc088ac7ad715443775f1408d3	4443	7102	1597	1388	0.7355960264900663	0.1634864546525324	-0.1009175188574013	below chance under source-defined positive-test direction	as encoded in the source table; no outcome flip	ok	none documented in locked normalized fields	no parser error recorded in locked author audit		no separate target-label field in locked normalized data	excluded without automatic flipping	PMC12979143.xml	ec3addefd8a5d69cf68d4f570b419b7693e04fbc088ac7ad715443775f1408d3	https://pmc.ncbi.nlm.nih.gov/articles/PMC12979143/	group
PMC Open Access	PMC:PMC12979143	Diagnostic accuracy of initial serum β-hCG in predicting pregnancy outcomes post-SET in IVF/ICSI cycles: a systematic review and meta-analysis	pmc open access:PMC12979143:T3:table-3-the-contingency-table-tp-fp-fn-and-tn-of-the-study-entities-included-in-:1:overall	Overall structured 2 x 2 data	https://pmc.ncbi.nlm.nih.gov/articles/PMC12979143/	11	4443	7102	1597	1388	0.7355960264900663	0.1634864546525324	-0.1009175188574013	Excluded without flipping. Normalized cells reproduce the explicit source table; the source-oriented aggregate remains below chance.	False	Diagnostic accuracy of initial serum β-hCG in predicting pregnancy outcomes post-SET in IVF/ICSI cycles: a systematic review and meta-analysis	Overall structured 2 x 2 data	Ozer2	132	1319	205	539	ok	8.0	ec3addefd8a5d69cf68d4f570b419b7693e04fbc088ac7ad715443775f1408d3	PMC12979143.xml	Table 3 The contingency table (TP, FP, FN, and TN) of the study entities included in the meta-analysis for predicting live birth.	https://pmc.ncbi.nlm.nih.gov/articles/PMC12979143/	ec3addefd8a5d69cf68d4f570b419b7693e04fbc088ac7ad715443775f1408d3	external_main	below_chance_orientation	False	canonical	PMC12979143.xml	ec3addefd8a5d69cf68d4f570b419b7693e04fbc088ac7ad715443775f1408d3	4443	7102	1597	1388	0.7355960264900663	0.1634864546525324	-0.1009175188574013	below chance under source-defined positive-test direction	as encoded in the source table; no outcome flip	ok	none documented in locked normalized fields	no parser error recorded in locked author audit		no separate target-label field in locked normalized data	excluded without automatic flipping	PMC12979143.xml	ec3addefd8a5d69cf68d4f570b419b7693e04fbc088ac7ad715443775f1408d3	https://pmc.ncbi.nlm.nih.gov/articles/PMC12979143/	group
PMC Open Access	PMC:PMC12979143	Diagnostic accuracy of initial serum β-hCG in predicting pregnancy outcomes post-SET in IVF/ICSI cycles: a systematic review and meta-analysis	pmc open access:PMC12979143:T3:table-3-the-contingency-table-tp-fp-fn-and-tn-of-the-study-entities-included-in-:1:overall	Overall structured 2 x 2 data	https://pmc.ncbi.nlm.nih.gov/articles/PMC12979143/	11	4443	7102	1597	1388	0.7355960264900663	0.1634864546525324	-0.1009175188574013	Excluded without flipping. Normalized cells reproduce the explicit source table; the source-oriented aggregate remains below chance.	False	Diagnostic accuracy of initial serum β-hCG in predicting pregnancy outcomes post-SET in IVF/ICSI cycles: a systematic review and meta-analysis	Overall structured 2 x 2 data	Zhao1	223	99	38	4	ok	9.0	ec3addefd8a5d69cf68d4f570b419b7693e04fbc088ac7ad715443775f1408d3	PMC12979143.xml	Table 3 The contingency table (TP, FP, FN, and TN) of the study entities included in the meta-analysis for predicting live birth.	https://pmc.ncbi.nlm.nih.gov/articles/PMC12979143/	ec3addefd8a5d69cf68d4f570b419b7693e04fbc088ac7ad715443775f1408d3	external_main	below_chance_orientation	False	canonical	PMC12979143.xml	ec3addefd8a5d69cf68d4f570b419b7693e04fbc088ac7ad715443775f1408d3	4443	7102	1597	1388	0.7355960264900663	0.1634864546525324	-0.1009175188574013	below chance under source-defined positive-test direction	as encoded in the source table; no outcome flip	ok	none documented in locked normalized fields	no parser error recorded in locked author audit		no separate target-label field in locked normalized data	excluded without automatic flipping	PMC12979143.xml	ec3addefd8a5d69cf68d4f570b419b7693e04fbc088ac7ad715443775f1408d3	https://pmc.ncbi.nlm.nih.gov/articles/PMC12979143/	group
PMC Open Access	PMC:PMC12979143	Diagnostic accuracy of initial serum β-hCG in predicting pregnancy outcomes post-SET in IVF/ICSI cycles: a systematic review and meta-analysis	pmc open access:PMC12979143:T3:table-3-the-contingency-table-tp-fp-fn-and-tn-of-the-study-entities-included-in-:1:overall	Overall structured 2 x 2 data	https://pmc.ncbi.nlm.nih.gov/articles/PMC12979143/	11	4443	7102	1597	1388	0.7355960264900663	0.1634864546525324	-0.1009175188574013	Excluded without flipping. Normalized cells reproduce the explicit source table; the source-oriented aggregate remains below chance.	False	Diagnostic accuracy of initial serum β-hCG in predicting pregnancy outcomes post-SET in IVF/ICSI cycles: a systematic review and meta-analysis	Overall structured 2 x 2 data	Zhao2	411	640	328	68	ok	10.0	ec3addefd8a5d69cf68d4f570b419b7693e04fbc088ac7ad715443775f1408d3	PMC12979143.xml	Table 3 The contingency table (TP, FP, FN, and TN) of the study entities included in the meta-analysis for predicting live birth.	https://pmc.ncbi.nlm.nih.gov/articles/PMC12979143/	ec3addefd8a5d69cf68d4f570b419b7693e04fbc088ac7ad715443775f1408d3	external_main	below_chance_orientation	False	canonical	PMC12979143.xml	ec3addefd8a5d69cf68d4f570b419b7693e04fbc088ac7ad715443775f1408d3	4443	7102	1597	1388	0.7355960264900663	0.1634864546525324	-0.1009175188574013	below chance under source-defined positive-test direction	as encoded in the source table; no outcome flip	ok	none documented in locked normalized fields	no parser error recorded in locked author audit		no separate target-label field in locked normalized data	excluded without automatic flipping	PMC12979143.xml	ec3addefd8a5d69cf68d4f570b419b7693e04fbc088ac7ad715443775f1408d3	https://pmc.ncbi.nlm.nih.gov/articles/PMC12979143/	group
PMC Open Access	PMC:PMC12979143	Diagnostic accuracy of initial serum β-hCG in predicting pregnancy outcomes post-SET in IVF/ICSI cycles: a systematic review and meta-analysis	pmc open access:PMC12979143:T3:table-3-the-contingency-table-tp-fp-fn-and-tn-of-the-study-entities-included-in-:1:overall	Overall structured 2 x 2 data	https://pmc.ncbi.nlm.nih.gov/articles/PMC12979143/	11	4443	7102	1597	1388	0.7355960264900663	0.1634864546525324	-0.1009175188574013	Excluded without flipping. Normalized cells reproduce the explicit source table; the source-oriented aggregate remains below chance.	False	Diagnostic accuracy of initial serum β-hCG in predicting pregnancy outcomes post-SET in IVF/ICSI cycles: a systematic review and meta-analysis	Overall structured 2 x 2 data	Xiong	212	351	126	19	ok	11.0	ec3addefd8a5d69cf68d4f570b419b7693e04fbc088ac7ad715443775f1408d3	PMC12979143.xml	Table 3 The contingency table (TP, FP, FN, and TN) of the study entities included in the meta-analysis for predicting live birth.	https://pmc.ncbi.nlm.nih.gov/articles/PMC12979143/	ec3addefd8a5d69cf68d4f570b419b7693e04fbc088ac7ad715443775f1408d3	external_main	below_chance_orientation	False	canonical	PMC12979143.xml	ec3addefd8a5d69cf68d4f570b419b7693e04fbc088ac7ad715443775f1408d3	4443	7102	1597	1388	0.7355960264900663	0.1634864546525324	-0.1009175188574013	below chance under source-defined positive-test direction	as encoded in the source table; no outcome flip	ok	none documented in locked normalized fields	no parser error recorded in locked author audit		no separate target-label field in locked normalized data	excluded without automatic flipping	PMC12979143.xml	ec3addefd8a5d69cf68d4f570b419b7693e04fbc088ac7ad715443775f1408d3	https://pmc.ncbi.nlm.nih.gov/articles/PMC12979143/	group
PMC Open Access	PMC:PMC12979143	Diagnostic accuracy of initial serum β-hCG in predicting pregnancy outcomes post-SET in IVF/ICSI cycles: a systematic review and meta-analysis	pmc open access:PMC12979143:T3:table-3-the-contingency-table-tp-fp-fn-and-tn-of-the-study-entities-included-in-:1:overall	Overall structured 2 x 2 data	https://pmc.ncbi.nlm.nih.gov/articles/PMC12979143/	11	4443	7102	1597	1388	0.7355960264900663	0.1634864546525324	-0.1009175188574013	Excluded without flipping. Normalized cells reproduce the explicit source table; the source-oriented aggregate remains below chance.	False	Diagnostic accuracy of initial serum β-hCG in predicting pregnancy outcomes post-SET in IVF/ICSI cycles: a systematic review and meta-analysis	Overall structured 2 x 2 data	Cai	658	298	37	90	ok	12.0	ec3addefd8a5d69cf68d4f570b419b7693e04fbc088ac7ad715443775f1408d3	PMC12979143.xml	Table 3 The contingency table (TP, FP, FN, and TN) of the study entities included in the meta-analysis for predicting live birth.	https://pmc.ncbi.nlm.nih.gov/articles/PMC12979143/	ec3addefd8a5d69cf68d4f570b419b7693e04fbc088ac7ad715443775f1408d3	external_main	below_chance_orientation	False	canonical	PMC12979143.xml	ec3addefd8a5d69cf68d4f570b419b7693e04fbc088ac7ad715443775f1408d3	4443	7102	1597	1388	0.7355960264900663	0.1634864546525324	-0.1009175188574013	below chance under source-defined positive-test direction	as encoded in the source table; no outcome flip	ok	none documented in locked normalized fields	no parser error recorded in locked author audit		no separate target-label field in locked normalized data	excluded without automatic flipping	PMC12979143.xml	ec3addefd8a5d69cf68d4f570b419b7693e04fbc088ac7ad715443775f1408d3	https://pmc.ncbi.nlm.nih.gov/articles/PMC12979143/	group
PMC Open Access	PMC:PMC8140837	The Accuracy of 16S rRNA Polymerase Chain Reaction for the Diagnosis of Neonatal Sepsis: A Meta-Analysis	pmc open access:PMC8140837:tab1:table-1-the-important-features-of-the-19-articles-included-in-this-meta-analysis:1:overall	Overall structured 2 x 2 data	https://pmc.ncbi.nlm.nih.gov/articles/PMC8140837/	19	478	3987	75	200	0.864376130198915	0.0477668975400047	-0.0878569722610802	Excluded without flipping. Normalized cells reproduce the explicit source table; the source-oriented aggregate remains below chance.	False	The Accuracy of 16S rRNA Polymerase Chain Reaction for the Diagnosis of Neonatal Sepsis: A Meta-Analysis	Overall structured 2 x 2 data	İstanbullu K [ 25 ]	1	92	5	2	ok	2.0	38f8d806bc85f77ce3a6baee445be06fcce26b9951002e0e94185a440d9452ee	PMC8140837.xml	Table 1 The important features of the 19 articles included in this meta-analysis.	https://pmc.ncbi.nlm.nih.gov/articles/PMC8140837/	38f8d806bc85f77ce3a6baee445be06fcce26b9951002e0e94185a440d9452ee	external_main	below_chance_orientation	False	canonical	PMC8140837.xml	38f8d806bc85f77ce3a6baee445be06fcce26b9951002e0e94185a440d9452ee	478	3987	75	200	0.864376130198915	0.04776689754000478	-0.08785697226108025	below chance under source-defined positive-test direction	as encoded in the source table; no outcome flip	ok	none documented in locked normalized fields	no parser error recorded in locked author audit		no separate target-label field in locked normalized data	excluded without automatic flipping	PMC8140837.xml	38f8d806bc85f77ce3a6baee445be06fcce26b9951002e0e94185a440d9452ee	https://pmc.ncbi.nlm.nih.gov/articles/PMC8140837/	group
PMC Open Access	PMC:PMC8140837	The Accuracy of 16S rRNA Polymerase Chain Reaction for the Diagnosis of Neonatal Sepsis: A Meta-Analysis	pmc open access:PMC8140837:tab1:table-1-the-important-features-of-the-19-articles-included-in-this-meta-analysis:1:overall	Overall structured 2 x 2 data	https://pmc.ncbi.nlm.nih.gov/articles/PMC8140837/	19	478	3987	75	200	0.864376130198915	0.0477668975400047	-0.0878569722610802	Excluded without flipping. Normalized cells reproduce the explicit source table; the source-oriented aggregate remains below chance.	False	The Accuracy of 16S rRNA Polymerase Chain Reaction for the Diagnosis of Neonatal Sepsis: A Meta-Analysis	Overall structured 2 x 2 data	EL-Amir [ 26 ]	51	11	13	0	ok	3.0	38f8d806bc85f77ce3a6baee445be06fcce26b9951002e0e94185a440d9452ee	PMC8140837.xml	Table 1 The important features of the 19 articles included in this meta-analysis.	https://pmc.ncbi.nlm.nih.gov/articles/PMC8140837/	38f8d806bc85f77ce3a6baee445be06fcce26b9951002e0e94185a440d9452ee	external_main	below_chance_orientation	False	canonical	PMC8140837.xml	38f8d806bc85f77ce3a6baee445be06fcce26b9951002e0e94185a440d9452ee	478	3987	75	200	0.864376130198915	0.04776689754000478	-0.08785697226108025	below chance under source-defined positive-test direction	as encoded in the source table; no outcome flip	ok	none documented in locked normalized fields	no parser error recorded in locked author audit		no separate target-label field in locked normalized data	excluded without automatic flipping	PMC8140837.xml	38f8d806bc85f77ce3a6baee445be06fcce26b9951002e0e94185a440d9452ee	https://pmc.ncbi.nlm.nih.gov/articles/PMC8140837/	group
PMC Open Access	PMC:PMC8140837	The Accuracy of 16S rRNA Polymerase Chain Reaction for the Diagnosis of Neonatal Sepsis: A Meta-Analysis	pmc open access:PMC8140837:tab1:table-1-the-important-features-of-the-19-articles-included-in-this-meta-analysis:1:overall	Overall structured 2 x 2 data	https://pmc.ncbi.nlm.nih.gov/articles/PMC8140837/	19	478	3987	75	200	0.864376130198915	0.0477668975400047	-0.0878569722610802	Excluded without flipping. Normalized cells reproduce the explicit source table; the source-oriented aggregate remains below chance.	False	The Accuracy of 16S rRNA Polymerase Chain Reaction for the Diagnosis of Neonatal Sepsis: A Meta-Analysis	Overall structured 2 x 2 data	Yu R [ 12 ]	31	4	0	25	ok	4.0	38f8d806bc85f77ce3a6baee445be06fcce26b9951002e0e94185a440d9452ee	PMC8140837.xml	Table 1 The important features of the 19 articles included in this meta-analysis.	https://pmc.ncbi.nlm.nih.gov/articles/PMC8140837/	38f8d806bc85f77ce3a6baee445be06fcce26b9951002e0e94185a440d9452ee	external_main	below_chance_orientation	False	canonical	PMC8140837.xml	38f8d806bc85f77ce3a6baee445be06fcce26b9951002e0e94185a440d9452ee	478	3987	75	200	0.864376130198915	0.04776689754000478	-0.08785697226108025	below chance under source-defined positive-test direction	as encoded in the source table; no outcome flip	ok	none documented in locked normalized fields	no parser error recorded in locked author audit		no separate target-label field in locked normalized data	excluded without automatic flipping	PMC8140837.xml	38f8d806bc85f77ce3a6baee445be06fcce26b9951002e0e94185a440d9452ee	https://pmc.ncbi.nlm.nih.gov/articles/PMC8140837/	group
PMC Open Access	PMC:PMC8140837	The Accuracy of 16S rRNA Polymerase Chain Reaction for the Diagnosis of Neonatal Sepsis: A Meta-Analysis	pmc open access:PMC8140837:tab1:table-1-the-important-features-of-the-19-articles-included-in-this-meta-analysis:1:overall	Overall structured 2 x 2 data	https://pmc.ncbi.nlm.nih.gov/articles/PMC8140837/	19	478	3987	75	200	0.864376130198915	0.0477668975400047	-0.0878569722610802	Excluded without flipping. Normalized cells reproduce the explicit source table; the source-oriented aggregate remains below chance.	False	The Accuracy of 16S rRNA Polymerase Chain Reaction for the Diagnosis of Neonatal Sepsis: A Meta-Analysis	Overall structured 2 x 2 data	Punia H [ 27 ]	66	31	0	3	ok	5.0	38f8d806bc85f77ce3a6baee445be06fcce26b9951002e0e94185a440d9452ee	PMC8140837.xml	Table 1 The important features of the 19 articles included in this meta-analysis.	https://pmc.ncbi.nlm.nih.gov/articles/PMC8140837/	38f8d806bc85f77ce3a6baee445be06fcce26b9951002e0e94185a440d9452ee	external_main	below_chance_orientation	False	canonical	PMC8140837.xml	38f8d806bc85f77ce3a6baee445be06fcce26b9951002e0e94185a440d9452ee	478	3987	75	200	0.864376130198915	0.04776689754000478	-0.08785697226108025	below chance under source-defined positive-test direction	as encoded in the source table; no outcome flip	ok	none documented in locked normalized fields	no parser error recorded in locked author audit		no separate target-label field in locked normalized data	excluded without automatic flipping	PMC8140837.xml	38f8d806bc85f77ce3a6baee445be06fcce26b9951002e0e94185a440d9452ee	https://pmc.ncbi.nlm.nih.gov/articles/PMC8140837/	group
PMC Open Access	PMC:PMC8140837	The Accuracy of 16S rRNA Polymerase Chain Reaction for the Diagnosis of Neonatal Sepsis: A Meta-Analysis	pmc open access:PMC8140837:tab1:table-1-the-important-features-of-the-19-articles-included-in-this-meta-analysis:1:overall	Overall structured 2 x 2 data	https://pmc.ncbi.nlm.nih.gov/articles/PMC8140837/	19	478	3987	75	200	0.864376130198915	0.0477668975400047	-0.0878569722610802	Excluded without flipping. Normalized cells reproduce the explicit source table; the source-oriented aggregate remains below chance.	False	The Accuracy of 16S rRNA Polymerase Chain Reaction for the Diagnosis of Neonatal Sepsis: A Meta-Analysis	Overall structured 2 x 2 data	Midan DA [ 28 ]	28	8	0	4	ok	6.0	38f8d806bc85f77ce3a6baee445be06fcce26b9951002e0e94185a440d9452ee	PMC8140837.xml	Table 1 The important features of the 19 articles included in this meta-analysis.	https://pmc.ncbi.nlm.nih.gov/articles/PMC8140837/	38f8d806bc85f77ce3a6baee445be06fcce26b9951002e0e94185a440d9452ee	external_main	below_chance_orientation	False	canonical	PMC8140837.xml	38f8d806bc85f77ce3a6baee445be06fcce26b9951002e0e94185a440d9452ee	478	3987	75	200	0.864376130198915	0.04776689754000478	-0.08785697226108025	below chance under source-defined positive-test direction	as encoded in the source table; no outcome flip	ok	none documented in locked normalized fields	no parser error recorded in locked author audit		no separate target-label field in locked normalized data	excluded without automatic flipping	PMC8140837.xml	38f8d806bc85f77ce3a6baee445be06fcce26b9951002e0e94185a440d9452ee	https://pmc.ncbi.nlm.nih.gov/articles/PMC8140837/	group
PMC Open Access	PMC:PMC8140837	The Accuracy of 16S rRNA Polymerase Chain Reaction for the Diagnosis of Neonatal Sepsis: A Meta-Analysis	pmc open access:PMC8140837:tab1:table-1-the-important-features-of-the-19-articles-included-in-this-meta-analysis:1:overall	Overall structured 2 x 2 data	https://pmc.ncbi.nlm.nih.gov/articles/PMC8140837/	19	478	3987	75	200	0.864376130198915	0.0477668975400047	-0.0878569722610802	Excluded without flipping. Normalized cells reproduce the explicit source table; the source-oriented aggregate remains below chance.	False	The Accuracy of 16S rRNA Polymerase Chain Reaction for the Diagnosis of Neonatal Sepsis: A Meta-Analysis	Overall structured 2 x 2 data	Rohit A [ 29 ]	28	36	6	27	ok	7.0	38f8d806bc85f77ce3a6baee445be06fcce26b9951002e0e94185a440d9452ee	PMC8140837.xml	Table 1 The important features of the 19 articles included in this meta-analysis.	https://pmc.ncbi.nlm.nih.gov/articles/PMC8140837/	38f8d806bc85f77ce3a6baee445be06fcce26b9951002e0e94185a440d9452ee	external_main	below_chance_orientation	False	canonical	PMC8140837.xml	38f8d806bc85f77ce3a6baee445be06fcce26b9951002e0e94185a440d9452ee	478	3987	75	200	0.864376130198915	0.04776689754000478	-0.08785697226108025	below chance under source-defined positive-test direction	as encoded in the source table; no outcome flip	ok	none documented in locked normalized fields	no parser error recorded in locked author audit		no separate target-label field in locked normalized data	excluded without automatic flipping	PMC8140837.xml	38f8d806bc85f77ce3a6baee445be06fcce26b9951002e0e94185a440d9452ee	https://pmc.ncbi.nlm.nih.gov/articles/PMC8140837/	group
PMC Open Access	PMC:PMC8140837	The Accuracy of 16S rRNA Polymerase Chain Reaction for the Diagnosis of Neonatal Sepsis: A Meta-Analysis	pmc open access:PMC8140837:tab1:table-1-the-important-features-of-the-19-articles-included-in-this-meta-analysis:1:overall	Overall structured 2 x 2 data	https://pmc.ncbi.nlm.nih.gov/articles/PMC8140837/	19	478	3987	75	200	0.864376130198915	0.0477668975400047	-0.0878569722610802	Excluded without flipping. Normalized cells reproduce the explicit source table; the source-oriented aggregate remains below chance.	False	The Accuracy of 16S rRNA Polymerase Chain Reaction for the Diagnosis of Neonatal Sepsis: A Meta-Analysis	Overall structured 2 x 2 data	El Gawhary S [ 30 ]	10	40	6	6	ok	8.0	38f8d806bc85f77ce3a6baee445be06fcce26b9951002e0e94185a440d9452ee	PMC8140837.xml	Table 1 The important features of the 19 articles included in this meta-analysis.	https://pmc.ncbi.nlm.nih.gov/articles/PMC8140837/	38f8d806bc85f77ce3a6baee445be06fcce26b9951002e0e94185a440d9452ee	external_main	below_chance_orientation	False	canonical	PMC8140837.xml	38f8d806bc85f77ce3a6baee445be06fcce26b9951002e0e94185a440d9452ee	478	3987	75	200	0.864376130198915	0.04776689754000478	-0.08785697226108025	below chance under source-defined positive-test direction	as encoded in the source table; no outcome flip	ok	none documented in locked normalized fields	no parser error recorded in locked author audit		no separate target-label field in locked normalized data	excluded without automatic flipping	PMC8140837.xml	38f8d806bc85f77ce3a6baee445be06fcce26b9951002e0e94185a440d9452ee	https://pmc.ncbi.nlm.nih.gov/articles/PMC8140837/	group
PMC Open Access	PMC:PMC8140837	The Accuracy of 16S rRNA Polymerase Chain Reaction for the Diagnosis of Neonatal Sepsis: A Meta-Analysis	pmc open access:PMC8140837:tab1:table-1-the-important-features-of-the-19-articles-included-in-this-meta-analysis:1:overall	Overall structured 2 x 2 data	https://pmc.ncbi.nlm.nih.gov/articles/PMC8140837/	19	478	3987	75	200	0.864376130198915	0.0477668975400047	-0.0878569722610802	Excluded without flipping. Normalized cells reproduce the explicit source table; the source-oriented aggregate remains below chance.	False	The Accuracy of 16S rRNA Polymerase Chain Reaction for the Diagnosis of Neonatal Sepsis: A Meta-Analysis	Overall structured 2 x 2 data	Dutta S [ 31 ]	50	183	2	7	ok	9.0	38f8d806bc85f77ce3a6baee445be06fcce26b9951002e0e94185a440d9452ee	PMC8140837.xml	Table 1 The important features of the 19 articles included in this meta-analysis.	https://pmc.ncbi.nlm.nih.gov/articles/PMC8140837/	38f8d806bc85f77ce3a6baee445be06fcce26b9951002e0e94185a440d9452ee	external_main	below_chance_orientation	False	canonical	PMC8140837.xml	38f8d806bc85f77ce3a6baee445be06fcce26b9951002e0e94185a440d9452ee	478	3987	75	200	0.864376130198915	0.04776689754000478	-0.08785697226108025	below chance under source-defined positive-test direction	as encoded in the source table; no outcome flip	ok	none documented in locked normalized fields	no parser error recorded in locked author audit		no separate target-label field in locked normalized data	excluded without automatic flipping	PMC8140837.xml	38f8d806bc85f77ce3a6baee445be06fcce26b9951002e0e94185a440d9452ee	https://pmc.ncbi.nlm.nih.gov/articles/PMC8140837/	group
PMC Open Access	PMC:PMC8140837	The Accuracy of 16S rRNA Polymerase Chain Reaction for the Diagnosis of Neonatal Sepsis: A Meta-Analysis	pmc open access:PMC8140837:tab1:table-1-the-important-features-of-the-19-articles-included-in-this-meta-analysis:1:overall	Overall structured 2 x 2 data	https://pmc.ncbi.nlm.nih.gov/articles/PMC8140837/	19	478	3987	75	200	0.864376130198915	0.0477668975400047	-0.0878569722610802	Excluded without flipping. Normalized cells reproduce the explicit source table; the source-oriented aggregate remains below chance.	False	The Accuracy of 16S rRNA Polymerase Chain Reaction for the Diagnosis of Neonatal Sepsis: A Meta-Analysis	Overall structured 2 x 2 data	Liu CL [ 32 ]	95	583	0	28	ok	10.0	38f8d806bc85f77ce3a6baee445be06fcce26b9951002e0e94185a440d9452ee	PMC8140837.xml	Table 1 The important features of the 19 articles included in this meta-analysis.	https://pmc.ncbi.nlm.nih.gov/articles/PMC8140837/	38f8d806bc85f77ce3a6baee445be06fcce26b9951002e0e94185a440d9452ee	external_main	below_chance_orientation	False	canonical	PMC8140837.xml	38f8d806bc85f77ce3a6baee445be06fcce26b9951002e0e94185a440d9452ee	478	3987	75	200	0.864376130198915	0.04776689754000478	-0.08785697226108025	below chance under source-defined positive-test direction	as encoded in the source table; no outcome flip	ok	none documented in locked normalized fields	no parser error recorded in locked author audit		no separate target-label field in locked normalized data	excluded without automatic flipping	PMC8140837.xml	38f8d806bc85f77ce3a6baee445be06fcce26b9951002e0e94185a440d9452ee	https://pmc.ncbi.nlm.nih.gov/articles/PMC8140837/	group
PMC Open Access	PMC:PMC8140837	The Accuracy of 16S rRNA Polymerase Chain Reaction for the Diagnosis of Neonatal Sepsis: A Meta-Analysis	pmc open access:PMC8140837:tab1:table-1-the-important-features-of-the-19-articles-included-in-this-meta-analysis:1:overall	Overall structured 2 x 2 data	https://pmc.ncbi.nlm.nih.gov/articles/PMC8140837/	19	478	3987	75	200	0.864376130198915	0.0477668975400047	-0.0878569722610802	Excluded without flipping. Normalized cells reproduce the explicit source table; the source-oriented aggregate remains below chance.	False	The Accuracy of 16S rRNA Polymerase Chain Reaction for the Diagnosis of Neonatal Sepsis: A Meta-Analysis	Overall structured 2 x 2 data	Fujimori M [ 33 ]	6	24	0	9	ok	11.0	38f8d806bc85f77ce3a6baee445be06fcce26b9951002e0e94185a440d9452ee	PMC8140837.xml	Table 1 The important features of the 19 articles included in this meta-analysis.	https://pmc.ncbi.nlm.nih.gov/articles/PMC8140837/	38f8d806bc85f77ce3a6baee445be06fcce26b9951002e0e94185a440d9452ee	external_main	below_chance_orientation	False	canonical	PMC8140837.xml	38f8d806bc85f77ce3a6baee445be06fcce26b9951002e0e94185a440d9452ee	478	3987	75	200	0.864376130198915	0.04776689754000478	-0.08785697226108025	below chance under source-defined positive-test direction	as encoded in the source table; no outcome flip	ok	none documented in locked normalized fields	no parser error recorded in locked author audit		no separate target-label field in locked normalized data	excluded without automatic flipping	PMC8140837.xml	38f8d806bc85f77ce3a6baee445be06fcce26b9951002e0e94185a440d9452ee	https://pmc.ncbi.nlm.nih.gov/articles/PMC8140837/	group
PMC Open Access	PMC:PMC8140837	The Accuracy of 16S rRNA Polymerase Chain Reaction for the Diagnosis of Neonatal Sepsis: A Meta-Analysis	pmc open access:PMC8140837:tab1:table-1-the-important-features-of-the-19-articles-included-in-this-meta-analysis:1:overall	Overall structured 2 x 2 data	https://pmc.ncbi.nlm.nih.gov/articles/PMC8140837/	19	478	3987	75	200	0.864376130198915	0.0477668975400047	-0.0878569722610802	Excluded without flipping. Normalized cells reproduce the explicit source table; the source-oriented aggregate remains below chance.	False	The Accuracy of 16S rRNA Polymerase Chain Reaction for the Diagnosis of Neonatal Sepsis: A Meta-Analysis	Overall structured 2 x 2 data	Ohlin A [ 34 ]	21	233	29	12	ok	12.0	38f8d806bc85f77ce3a6baee445be06fcce26b9951002e0e94185a440d9452ee	PMC8140837.xml	Table 1 The important features of the 19 articles included in this meta-analysis.	https://pmc.ncbi.nlm.nih.gov/articles/PMC8140837/	38f8d806bc85f77ce3a6baee445be06fcce26b9951002e0e94185a440d9452ee	external_main	below_chance_orientation	False	canonical	PMC8140837.xml	38f8d806bc85f77ce3a6baee445be06fcce26b9951002e0e94185a440d9452ee	478	3987	75	200	0.864376130198915	0.04776689754000478	-0.08785697226108025	below chance under source-defined positive-test direction	as encoded in the source table; no outcome flip	ok	none documented in locked normalized fields	no parser error recorded in locked author audit		no separate target-label field in locked normalized data	excluded without automatic flipping	PMC8140837.xml	38f8d806bc85f77ce3a6baee445be06fcce26b9951002e0e94185a440d9452ee	https://pmc.ncbi.nlm.nih.gov/articles/PMC8140837/	group
PMC Open Access	PMC:PMC8140837	The Accuracy of 16S rRNA Polymerase Chain Reaction for the Diagnosis of Neonatal Sepsis: A Meta-Analysis	pmc open access:PMC8140837:tab1:table-1-the-important-features-of-the-19-articles-included-in-this-meta-analysis:1:overall	Overall structured 2 x 2 data	https://pmc.ncbi.nlm.nih.gov/articles/PMC8140837/	19	478	3987	75	200	0.864376130198915	0.0477668975400047	-0.0878569722610802	Excluded without flipping. Normalized cells reproduce the explicit source table; the source-oriented aggregate remains below chance.	False	The Accuracy of 16S rRNA Polymerase Chain Reaction for the Diagnosis of Neonatal Sepsis: A Meta-Analysis	Overall structured 2 x 2 data	Wu YD [ 35 ]	20	787	0	23	ok	13.0	38f8d806bc85f77ce3a6baee445be06fcce26b9951002e0e94185a440d9452ee	PMC8140837.xml	Table 1 The important features of the 19 articles included in this meta-analysis.	https://pmc.ncbi.nlm.nih.gov/articles/PMC8140837/	38f8d806bc85f77ce3a6baee445be06fcce26b9951002e0e94185a440d9452ee	external_main	below_chance_orientation	False	canonical	PMC8140837.xml	38f8d806bc85f77ce3a6baee445be06fcce26b9951002e0e94185a440d9452ee	478	3987	75	200	0.864376130198915	0.04776689754000478	-0.08785697226108025	below chance under source-defined positive-test direction	as encoded in the source table; no outcome flip	ok	none documented in locked normalized fields	no parser error recorded in locked author audit		no separate target-label field in locked normalized data	excluded without automatic flipping	PMC8140837.xml	38f8d806bc85f77ce3a6baee445be06fcce26b9951002e0e94185a440d9452ee	https://pmc.ncbi.nlm.nih.gov/articles/PMC8140837/	group
PMC Open Access	PMC:PMC8140837	The Accuracy of 16S rRNA Polymerase Chain Reaction for the Diagnosis of Neonatal Sepsis: A Meta-Analysis	pmc open access:PMC8140837:tab1:table-1-the-important-features-of-the-19-articles-included-in-this-meta-analysis:1:overall	Overall structured 2 x 2 data	https://pmc.ncbi.nlm.nih.gov/articles/PMC8140837/	19	478	3987	75	200	0.864376130198915	0.0477668975400047	-0.0878569722610802	Excluded without flipping. Normalized cells reproduce the explicit source table; the source-oriented aggregate remains below chance.	False	The Accuracy of 16S rRNA Polymerase Chain Reaction for the Diagnosis of Neonatal Sepsis: A Meta-Analysis	Overall structured 2 x 2 data	Jordan JA [ 36 ]	7	1186	10	30	ok	14.0	38f8d806bc85f77ce3a6baee445be06fcce26b9951002e0e94185a440d9452ee	PMC8140837.xml	Table 1 The important features of the 19 articles included in this meta-analysis.	https://pmc.ncbi.nlm.nih.gov/articles/PMC8140837/	38f8d806bc85f77ce3a6baee445be06fcce26b9951002e0e94185a440d9452ee	external_main	below_chance_orientation	False	canonical	PMC8140837.xml	38f8d806bc85f77ce3a6baee445be06fcce26b9951002e0e94185a440d9452ee	478	3987	75	200	0.864376130198915	0.04776689754000478	-0.08785697226108025	below chance under source-defined positive-test direction	as encoded in the source table; no outcome flip	ok	none documented in locked normalized fields	no parser error recorded in locked author audit		no separate target-label field in locked normalized data	excluded without automatic flipping	PMC8140837.xml	38f8d806bc85f77ce3a6baee445be06fcce26b9951002e0e94185a440d9452ee	https://pmc.ncbi.nlm.nih.gov/articles/PMC8140837/	group
PMC Open Access	PMC:PMC8140837	The Accuracy of 16S rRNA Polymerase Chain Reaction for the Diagnosis of Neonatal Sepsis: A Meta-Analysis	pmc open access:PMC8140837:tab1:table-1-the-important-features-of-the-19-articles-included-in-this-meta-analysis:1:overall	Overall structured 2 x 2 data	https://pmc.ncbi.nlm.nih.gov/articles/PMC8140837/	19	478	3987	75	200	0.864376130198915	0.0477668975400047	-0.0878569722610802	Excluded without flipping. Normalized cells reproduce the explicit source table; the source-oriented aggregate remains below chance.	False	The Accuracy of 16S rRNA Polymerase Chain Reaction for the Diagnosis of Neonatal Sepsis: A Meta-Analysis	Overall structured 2 x 2 data	Makhoul IR [ 37 ]	9	202	4	0	ok	15.0	38f8d806bc85f77ce3a6baee445be06fcce26b9951002e0e94185a440d9452ee	PMC8140837.xml	Table 1 The important features of the 19 articles included in this meta-analysis.	https://pmc.ncbi.nlm.nih.gov/articles/PMC8140837/	38f8d806bc85f77ce3a6baee445be06fcce26b9951002e0e94185a440d9452ee	external_main	below_chance_orientation	False	canonical	PMC8140837.xml	38f8d806bc85f77ce3a6baee445be06fcce26b9951002e0e94185a440d9452ee	478	3987	75	200	0.864376130198915	0.04776689754000478	-0.08785697226108025	below chance under source-defined positive-test direction	as encoded in the source table; no outcome flip	ok	none documented in locked normalized fields	no parser error recorded in locked author audit		no separate target-label field in locked normalized data	excluded without automatic flipping	PMC8140837.xml	38f8d806bc85f77ce3a6baee445be06fcce26b9951002e0e94185a440d9452ee	https://pmc.ncbi.nlm.nih.gov/articles/PMC8140837/	group
PMC Open Access	PMC:PMC8140837	The Accuracy of 16S rRNA Polymerase Chain Reaction for the Diagnosis of Neonatal Sepsis: A Meta-Analysis	pmc open access:PMC8140837:tab1:table-1-the-important-features-of-the-19-articles-included-in-this-meta-analysis:1:overall	Overall structured 2 x 2 data	https://pmc.ncbi.nlm.nih.gov/articles/PMC8140837/	19	478	3987	75	200	0.864376130198915	0.0477668975400047	-0.0878569722610802	Excluded without flipping. Normalized cells reproduce the explicit source table; the source-oriented aggregate remains below chance.	False	The Accuracy of 16S rRNA Polymerase Chain Reaction for the Diagnosis of Neonatal Sepsis: A Meta-Analysis	Overall structured 2 x 2 data	Shang S [ 38 ]	8	155	0	9	ok	16.0	38f8d806bc85f77ce3a6baee445be06fcce26b9951002e0e94185a440d9452ee	PMC8140837.xml	Table 1 The important features of the 19 articles included in this meta-analysis.	https://pmc.ncbi.nlm.nih.gov/articles/PMC8140837/	38f8d806bc85f77ce3a6baee445be06fcce26b9951002e0e94185a440d9452ee	external_main	below_chance_orientation	False	canonical	PMC8140837.xml	38f8d806bc85f77ce3a6baee445be06fcce26b9951002e0e94185a440d9452ee	478	3987	75	200	0.864376130198915	0.04776689754000478	-0.08785697226108025	below chance under source-defined positive-test direction	as encoded in the source table; no outcome flip	ok	none documented in locked normalized fields	no parser error recorded in locked author audit		no separate target-label field in locked normalized data	excluded without automatic flipping	PMC8140837.xml	38f8d806bc85f77ce3a6baee445be06fcce26b9951002e0e94185a440d9452ee	https://pmc.ncbi.nlm.nih.gov/articles/PMC8140837/	group
PMC Open Access	PMC:PMC8140837	The Accuracy of 16S rRNA Polymerase Chain Reaction for the Diagnosis of Neonatal Sepsis: A Meta-Analysis	pmc open access:PMC8140837:tab1:table-1-the-important-features-of-the-19-articles-included-in-this-meta-analysis:1:overall	Overall structured 2 x 2 data	https://pmc.ncbi.nlm.nih.gov/articles/PMC8140837/	19	478	3987	75	200	0.864376130198915	0.0477668975400047	-0.0878569722610802	Excluded without flipping. Normalized cells reproduce the explicit source table; the source-oriented aggregate remains below chance.	False	The Accuracy of 16S rRNA Polymerase Chain Reaction for the Diagnosis of Neonatal Sepsis: A Meta-Analysis	Overall structured 2 x 2 data	Yadav AK [ 13 ]	9	87	0	4	ok	17.0	38f8d806bc85f77ce3a6baee445be06fcce26b9951002e0e94185a440d9452ee	PMC8140837.xml	Table 1 The important features of the 19 articles included in this meta-analysis.	https://pmc.ncbi.nlm.nih.gov/articles/PMC8140837/	38f8d806bc85f77ce3a6baee445be06fcce26b9951002e0e94185a440d9452ee	external_main	below_chance_orientation	False	canonical	PMC8140837.xml	38f8d806bc85f77ce3a6baee445be06fcce26b9951002e0e94185a440d9452ee	478	3987	75	200	0.864376130198915	0.04776689754000478	-0.08785697226108025	below chance under source-defined positive-test direction	as encoded in the source table; no outcome flip	ok	none documented in locked normalized fields	no parser error recorded in locked author audit		no separate target-label field in locked normalized data	excluded without automatic flipping	PMC8140837.xml	38f8d806bc85f77ce3a6baee445be06fcce26b9951002e0e94185a440d9452ee	https://pmc.ncbi.nlm.nih.gov/articles/PMC8140837/	group
PMC Open Access	PMC:PMC8140837	The Accuracy of 16S rRNA Polymerase Chain Reaction for the Diagnosis of Neonatal Sepsis: A Meta-Analysis	pmc open access:PMC8140837:tab1:table-1-the-important-features-of-the-19-articles-included-in-this-meta-analysis:1:overall	Overall structured 2 x 2 data	https://pmc.ncbi.nlm.nih.gov/articles/PMC8140837/	19	478	3987	75	200	0.864376130198915	0.0477668975400047	-0.0878569722610802	Excluded without flipping. Normalized cells reproduce the explicit source table; the source-oriented aggregate remains below chance.	False	The Accuracy of 16S rRNA Polymerase Chain Reaction for the Diagnosis of Neonatal Sepsis: A Meta-Analysis	Overall structured 2 x 2 data	Tong MQ [ 39 ]	8	268	0	9	ok	18.0	38f8d806bc85f77ce3a6baee445be06fcce26b9951002e0e94185a440d9452ee	PMC8140837.xml	Table 1 The important features of the 19 articles included in this meta-analysis.	https://pmc.ncbi.nlm.nih.gov/articles/PMC8140837/	38f8d806bc85f77ce3a6baee445be06fcce26b9951002e0e94185a440d9452ee	external_main	below_chance_orientation	False	canonical	PMC8140837.xml	38f8d806bc85f77ce3a6baee445be06fcce26b9951002e0e94185a440d9452ee	478	3987	75	200	0.864376130198915	0.04776689754000478	-0.08785697226108025	below chance under source-defined positive-test direction	as encoded in the source table; no outcome flip	ok	none documented in locked normalized fields	no parser error recorded in locked author audit		no separate target-label field in locked normalized data	excluded without automatic flipping	PMC8140837.xml	38f8d806bc85f77ce3a6baee445be06fcce26b9951002e0e94185a440d9452ee	https://pmc.ncbi.nlm.nih.gov/articles/PMC8140837/	group
PMC Open Access	PMC:PMC8140837	The Accuracy of 16S rRNA Polymerase Chain Reaction for the Diagnosis of Neonatal Sepsis: A Meta-Analysis	pmc open access:PMC8140837:tab1:table-1-the-important-features-of-the-19-articles-included-in-this-meta-analysis:1:overall	Overall structured 2 x 2 data	https://pmc.ncbi.nlm.nih.gov/articles/PMC8140837/	19	478	3987	75	200	0.864376130198915	0.0477668975400047	-0.0878569722610802	Excluded without flipping. Normalized cells reproduce the explicit source table; the source-oriented aggregate remains below chance.	False	The Accuracy of 16S rRNA Polymerase Chain Reaction for the Diagnosis of Neonatal Sepsis: A Meta-Analysis	Overall structured 2 x 2 data	Shang S [ 40 ]	26	30	0	0	ok	19.0	38f8d806bc85f77ce3a6baee445be06fcce26b9951002e0e94185a440d9452ee	PMC8140837.xml	Table 1 The important features of the 19 articles included in this meta-analysis.	https://pmc.ncbi.nlm.nih.gov/articles/PMC8140837/	38f8d806bc85f77ce3a6baee445be06fcce26b9951002e0e94185a440d9452ee	external_main	below_chance_orientation	False	canonical	PMC8140837.xml	38f8d806bc85f77ce3a6baee445be06fcce26b9951002e0e94185a440d9452ee	478	3987	75	200	0.864376130198915	0.04776689754000478	-0.08785697226108025	below chance under source-defined positive-test direction	as encoded in the source table; no outcome flip	ok	none documented in locked normalized fields	no parser error recorded in locked author audit		no separate target-label field in locked normalized data	excluded without automatic flipping	PMC8140837.xml	38f8d806bc85f77ce3a6baee445be06fcce26b9951002e0e94185a440d9452ee	https://pmc.ncbi.nlm.nih.gov/articles/PMC8140837/	group
PMC Open Access	PMC:PMC8140837	The Accuracy of 16S rRNA Polymerase Chain Reaction for the Diagnosis of Neonatal Sepsis: A Meta-Analysis	pmc open access:PMC8140837:tab1:table-1-the-important-features-of-the-19-articles-included-in-this-meta-analysis:1:overall	Overall structured 2 x 2 data	https://pmc.ncbi.nlm.nih.gov/articles/PMC8140837/	19	478	3987	75	200	0.864376130198915	0.0477668975400047	-0.0878569722610802	Excluded without flipping. Normalized cells reproduce the explicit source table; the source-oriented aggregate remains below chance.	False	The Accuracy of 16S rRNA Polymerase Chain Reaction for the Diagnosis of Neonatal Sepsis: A Meta-Analysis	Overall structured 2 x 2 data	Laforgia N [ 41 ]	4	27	0	2	ok	20.0	38f8d806bc85f77ce3a6baee445be06fcce26b9951002e0e94185a440d9452ee	PMC8140837.xml	Table 1 The important features of the 19 articles included in this meta-analysis.	https://pmc.ncbi.nlm.nih.gov/articles/PMC8140837/	38f8d806bc85f77ce3a6baee445be06fcce26b9951002e0e94185a440d9452ee	external_main	below_chance_orientation	False	canonical	PMC8140837.xml	38f8d806bc85f77ce3a6baee445be06fcce26b9951002e0e94185a440d9452ee	478	3987	75	200	0.864376130198915	0.04776689754000478	-0.08785697226108025	below chance under source-defined positive-test direction	as encoded in the source table; no outcome flip	ok	none documented in locked normalized fields	no parser error recorded in locked author audit		no separate target-label field in locked normalized data	excluded without automatic flipping	PMC8140837.xml	38f8d806bc85f77ce3a6baee445be06fcce26b9951002e0e94185a440d9452ee	https://pmc.ncbi.nlm.nih.gov/articles/PMC8140837/	group
PMC Open Access	PMC:PMC11193104	Updates on the Diagnostic Use of Ultrasonography Augmented With Perfluorobutane Contrast in Hepatocellular Carcinoma: A Meta-Analysis	pmc open access:PMC11193104:TAB1:table-1-sociodemographic-characteristics-of-the-included-participants-na-not-app:1:overall	Overall structured 2 x 2 data	https://pmc.ncbi.nlm.nih.gov/articles/PMC11193104/	9	816	107	1159	137	0.4131645569620253	0.5614754098360656	-0.025360033201909	Excluded without flipping. Normalized cells reproduce the explicit source table; the source-oriented aggregate remains below chance.	False	Updates on the Diagnostic Use of Ultrasonography Augmented With Perfluorobutane Contrast in Hepatocellular Carcinoma: A Meta-Analysis	Overall structured 2 x 2 data	Hatanaka et al., 2008 [ 15 ]	171	4	68	6	ok	2.0	8b10917646ea1cf5854a60ae57759b8e6dc9cfef9844cb0880756abb4805753e	PMC11193104.xml	Table 1 Sociodemographic characteristics of the included participants. *NA=Not-applicable DN=dysplastic nodules, FNH= focal nodular hyperplasia, FP= false positive, FN=false negative, TP=true positive, TN=true negative, HCC=hepatocellular carcinoma, CEUS=contrast-enhanced ultrasound, NOS=Newcastle-Ottawa Scale, RCT=randomized controlled trial	https://pmc.ncbi.nlm.nih.gov/articles/PMC11193104/	8b10917646ea1cf5854a60ae57759b8e6dc9cfef9844cb0880756abb4805753e	external_main	below_chance_orientation	False	canonical	PMC11193104.xml	8b10917646ea1cf5854a60ae57759b8e6dc9cfef9844cb0880756abb4805753e	816	107	1159	137	0.4131645569620253	0.5614754098360656	-0.02536003320190905	below chance under source-defined positive-test direction	as encoded in the source table; no outcome flip	ok	none documented in locked normalized fields	no parser error recorded in locked author audit		no separate target-label field in locked normalized data	excluded without automatic flipping	PMC11193104.xml	8b10917646ea1cf5854a60ae57759b8e6dc9cfef9844cb0880756abb4805753e	https://pmc.ncbi.nlm.nih.gov/articles/PMC11193104/	group
PMC Open Access	PMC:PMC11193104	Updates on the Diagnostic Use of Ultrasonography Augmented With Perfluorobutane Contrast in Hepatocellular Carcinoma: A Meta-Analysis	pmc open access:PMC11193104:TAB1:table-1-sociodemographic-characteristics-of-the-included-participants-na-not-app:1:overall	Overall structured 2 x 2 data	https://pmc.ncbi.nlm.nih.gov/articles/PMC11193104/	9	816	107	1159	137	0.4131645569620253	0.5614754098360656	-0.025360033201909	Excluded without flipping. Normalized cells reproduce the explicit source table; the source-oriented aggregate remains below chance.	False	Updates on the Diagnostic Use of Ultrasonography Augmented With Perfluorobutane Contrast in Hepatocellular Carcinoma: A Meta-Analysis	Overall structured 2 x 2 data	Luo et al., 2010 [ 16 ]	62	6	43	8	ok	3.0	8b10917646ea1cf5854a60ae57759b8e6dc9cfef9844cb0880756abb4805753e	PMC11193104.xml	Table 1 Sociodemographic characteristics of the included participants. *NA=Not-applicable DN=dysplastic nodules, FNH= focal nodular hyperplasia, FP= false positive, FN=false negative, TP=true positive, TN=true negative, HCC=hepatocellular carcinoma, CEUS=contrast-enhanced ultrasound, NOS=Newcastle-Ottawa Scale, RCT=randomized controlled trial	https://pmc.ncbi.nlm.nih.gov/articles/PMC11193104/	8b10917646ea1cf5854a60ae57759b8e6dc9cfef9844cb0880756abb4805753e	external_main	below_chance_orientation	False	canonical	PMC11193104.xml	8b10917646ea1cf5854a60ae57759b8e6dc9cfef9844cb0880756abb4805753e	816	107	1159	137	0.4131645569620253	0.5614754098360656	-0.02536003320190905	below chance under source-defined positive-test direction	as encoded in the source table; no outcome flip	ok	none documented in locked normalized fields	no parser error recorded in locked author audit		no separate target-label field in locked normalized data	excluded without automatic flipping	PMC11193104.xml	8b10917646ea1cf5854a60ae57759b8e6dc9cfef9844cb0880756abb4805753e	https://pmc.ncbi.nlm.nih.gov/articles/PMC11193104/	group
PMC Open Access	PMC:PMC11193104	Updates on the Diagnostic Use of Ultrasonography Augmented With Perfluorobutane Contrast in Hepatocellular Carcinoma: A Meta-Analysis	pmc open access:PMC11193104:TAB1:table-1-sociodemographic-characteristics-of-the-included-participants-na-not-app:1:overall	Overall structured 2 x 2 data	https://pmc.ncbi.nlm.nih.gov/articles/PMC11193104/	9	816	107	1159	137	0.4131645569620253	0.5614754098360656	-0.025360033201909	Excluded without flipping. Normalized cells reproduce the explicit source table; the source-oriented aggregate remains below chance.	False	Updates on the Diagnostic Use of Ultrasonography Augmented With Perfluorobutane Contrast in Hepatocellular Carcinoma: A Meta-Analysis	Overall structured 2 x 2 data	Shagdarsuren et al., 2016 [ 17 ]	396	0	18	40	ok	4.0	8b10917646ea1cf5854a60ae57759b8e6dc9cfef9844cb0880756abb4805753e	PMC11193104.xml	Table 1 Sociodemographic characteristics of the included participants. *NA=Not-applicable DN=dysplastic nodules, FNH= focal nodular hyperplasia, FP= false positive, FN=false negative, TP=true positive, TN=true negative, HCC=hepatocellular carcinoma, CEUS=contrast-enhanced ultrasound, NOS=Newcastle-Ottawa Scale, RCT=randomized controlled trial	https://pmc.ncbi.nlm.nih.gov/articles/PMC11193104/	8b10917646ea1cf5854a60ae57759b8e6dc9cfef9844cb0880756abb4805753e	external_main	below_chance_orientation	False	canonical	PMC11193104.xml	8b10917646ea1cf5854a60ae57759b8e6dc9cfef9844cb0880756abb4805753e	816	107	1159	137	0.4131645569620253	0.5614754098360656	-0.02536003320190905	below chance under source-defined positive-test direction	as encoded in the source table; no outcome flip	ok	none documented in locked normalized fields	no parser error recorded in locked author audit		no separate target-label field in locked normalized data	excluded without automatic flipping	PMC11193104.xml	8b10917646ea1cf5854a60ae57759b8e6dc9cfef9844cb0880756abb4805753e	https://pmc.ncbi.nlm.nih.gov/articles/PMC11193104/	group
PMC Open Access	PMC:PMC11193104	Updates on the Diagnostic Use of Ultrasonography Augmented With Perfluorobutane Contrast in Hepatocellular Carcinoma: A Meta-Analysis	pmc open access:PMC11193104:TAB1:table-1-sociodemographic-characteristics-of-the-included-participants-na-not-app:1:overall	Overall structured 2 x 2 data	https://pmc.ncbi.nlm.nih.gov/articles/PMC11193104/	9	816	107	1159	137	0.4131645569620253	0.5614754098360656	-0.025360033201909	Excluded without flipping. Normalized cells reproduce the explicit source table; the source-oriented aggregate remains below chance.	False	Updates on the Diagnostic Use of Ultrasonography Augmented With Perfluorobutane Contrast in Hepatocellular Carcinoma: A Meta-Analysis	Overall structured 2 x 2 data	Kudo et al., 2019 [ 18 ]	28	11	270	0	ok	5.0	8b10917646ea1cf5854a60ae57759b8e6dc9cfef9844cb0880756abb4805753e	PMC11193104.xml	Table 1 Sociodemographic characteristics of the included participants. *NA=Not-applicable DN=dysplastic nodules, FNH= focal nodular hyperplasia, FP= false positive, FN=false negative, TP=true positive, TN=true negative, HCC=hepatocellular carcinoma, CEUS=contrast-enhanced ultrasound, NOS=Newcastle-Ottawa Scale, RCT=randomized controlled trial	https://pmc.ncbi.nlm.nih.gov/articles/PMC11193104/	8b10917646ea1cf5854a60ae57759b8e6dc9cfef9844cb0880756abb4805753e	external_main	below_chance_orientation	False	canonical	PMC11193104.xml	8b10917646ea1cf5854a60ae57759b8e6dc9cfef9844cb0880756abb4805753e	816	107	1159	137	0.4131645569620253	0.5614754098360656	-0.02536003320190905	below chance under source-defined positive-test direction	as encoded in the source table; no outcome flip	ok	none documented in locked normalized fields	no parser error recorded in locked author audit		no separate target-label field in locked normalized data	excluded without automatic flipping	PMC11193104.xml	8b10917646ea1cf5854a60ae57759b8e6dc9cfef9844cb0880756abb4805753e	https://pmc.ncbi.nlm.nih.gov/articles/PMC11193104/	group
PMC Open Access	PMC:PMC11193104	Updates on the Diagnostic Use of Ultrasonography Augmented With Perfluorobutane Contrast in Hepatocellular Carcinoma: A Meta-Analysis	pmc open access:PMC11193104:TAB1:table-1-sociodemographic-characteristics-of-the-included-participants-na-not-app:1:overall	Overall structured 2 x 2 data	https://pmc.ncbi.nlm.nih.gov/articles/PMC11193104/	9	816	107	1159	137	0.4131645569620253	0.5614754098360656	-0.025360033201909	Excluded without flipping. Normalized cells reproduce the explicit source table; the source-oriented aggregate remains below chance.	False	Updates on the Diagnostic Use of Ultrasonography Augmented With Perfluorobutane Contrast in Hepatocellular Carcinoma: A Meta-Analysis	Overall structured 2 x 2 data	Kang et al., 2020 [ 19 ]	34	0	16	9	ok	6.0	8b10917646ea1cf5854a60ae57759b8e6dc9cfef9844cb0880756abb4805753e	PMC11193104.xml	Table 1 Sociodemographic characteristics of the included participants. *NA=Not-applicable DN=dysplastic nodules, FNH= focal nodular hyperplasia, FP= false positive, FN=false negative, TP=true positive, TN=true negative, HCC=hepatocellular carcinoma, CEUS=contrast-enhanced ultrasound, NOS=Newcastle-Ottawa Scale, RCT=randomized controlled trial	https://pmc.ncbi.nlm.nih.gov/articles/PMC11193104/	8b10917646ea1cf5854a60ae57759b8e6dc9cfef9844cb0880756abb4805753e	external_main	below_chance_orientation	False	canonical	PMC11193104.xml	8b10917646ea1cf5854a60ae57759b8e6dc9cfef9844cb0880756abb4805753e	816	107	1159	137	0.4131645569620253	0.5614754098360656	-0.02536003320190905	below chance under source-defined positive-test direction	as encoded in the source table; no outcome flip	ok	none documented in locked normalized fields	no parser error recorded in locked author audit		no separate target-label field in locked normalized data	excluded without automatic flipping	PMC11193104.xml	8b10917646ea1cf5854a60ae57759b8e6dc9cfef9844cb0880756abb4805753e	https://pmc.ncbi.nlm.nih.gov/articles/PMC11193104/	group
PMC Open Access	PMC:PMC11193104	Updates on the Diagnostic Use of Ultrasonography Augmented With Perfluorobutane Contrast in Hepatocellular Carcinoma: A Meta-Analysis	pmc open access:PMC11193104:TAB1:table-1-sociodemographic-characteristics-of-the-included-participants-na-not-app:1:overall	Overall structured 2 x 2 data	https://pmc.ncbi.nlm.nih.gov/articles/PMC11193104/	9	816	107	1159	137	0.4131645569620253	0.5614754098360656	-0.025360033201909	Excluded without flipping. Normalized cells reproduce the explicit source table; the source-oriented aggregate remains below chance.	False	Updates on the Diagnostic Use of Ultrasonography Augmented With Perfluorobutane Contrast in Hepatocellular Carcinoma: A Meta-Analysis	Overall structured 2 x 2 data	Zhai et al., 2019 [ 20 ]	11	1	19	2	ok	7.0	8b10917646ea1cf5854a60ae57759b8e6dc9cfef9844cb0880756abb4805753e	PMC11193104.xml	Table 1 Sociodemographic characteristics of the included participants. *NA=Not-applicable DN=dysplastic nodules, FNH= focal nodular hyperplasia, FP= false positive, FN=false negative, TP=true positive, TN=true negative, HCC=hepatocellular carcinoma, CEUS=contrast-enhanced ultrasound, NOS=Newcastle-Ottawa Scale, RCT=randomized controlled trial	https://pmc.ncbi.nlm.nih.gov/articles/PMC11193104/	8b10917646ea1cf5854a60ae57759b8e6dc9cfef9844cb0880756abb4805753e	external_main	below_chance_orientation	False	canonical	PMC11193104.xml	8b10917646ea1cf5854a60ae57759b8e6dc9cfef9844cb0880756abb4805753e	816	107	1159	137	0.4131645569620253	0.5614754098360656	-0.02536003320190905	below chance under source-defined positive-test direction	as encoded in the source table; no outcome flip	ok	none documented in locked normalized fields	no parser error recorded in locked author audit		no separate target-label field in locked normalized data	excluded without automatic flipping	PMC11193104.xml	8b10917646ea1cf5854a60ae57759b8e6dc9cfef9844cb0880756abb4805753e	https://pmc.ncbi.nlm.nih.gov/articles/PMC11193104/	group
PMC Open Access	PMC:PMC11193104	Updates on the Diagnostic Use of Ultrasonography Augmented With Perfluorobutane Contrast in Hepatocellular Carcinoma: A Meta-Analysis	pmc open access:PMC11193104:TAB1:table-1-sociodemographic-characteristics-of-the-included-participants-na-not-app:1:overall	Overall structured 2 x 2 data	https://pmc.ncbi.nlm.nih.gov/articles/PMC11193104/	9	816	107	1159	137	0.4131645569620253	0.5614754098360656	-0.025360033201909	Excluded without flipping. Normalized cells reproduce the explicit source table; the source-oriented aggregate remains below chance.	False	Updates on the Diagnostic Use of Ultrasonography Augmented With Perfluorobutane Contrast in Hepatocellular Carcinoma: A Meta-Analysis	Overall structured 2 x 2 data	Park et al., 2019 [ 21 ]	12	4	471	4	ok	8.0	8b10917646ea1cf5854a60ae57759b8e6dc9cfef9844cb0880756abb4805753e	PMC11193104.xml	Table 1 Sociodemographic characteristics of the included participants. *NA=Not-applicable DN=dysplastic nodules, FNH= focal nodular hyperplasia, FP= false positive, FN=false negative, TP=true positive, TN=true negative, HCC=hepatocellular carcinoma, CEUS=contrast-enhanced ultrasound, NOS=Newcastle-Ottawa Scale, RCT=randomized controlled trial	https://pmc.ncbi.nlm.nih.gov/articles/PMC11193104/	8b10917646ea1cf5854a60ae57759b8e6dc9cfef9844cb0880756abb4805753e	external_main	below_chance_orientation	False	canonical	PMC11193104.xml	8b10917646ea1cf5854a60ae57759b8e6dc9cfef9844cb0880756abb4805753e	816	107	1159	137	0.4131645569620253	0.5614754098360656	-0.02536003320190905	below chance under source-defined positive-test direction	as encoded in the source table; no outcome flip	ok	none documented in locked normalized fields	no parser error recorded in locked author audit		no separate target-label field in locked normalized data	excluded without automatic flipping	PMC11193104.xml	8b10917646ea1cf5854a60ae57759b8e6dc9cfef9844cb0880756abb4805753e	https://pmc.ncbi.nlm.nih.gov/articles/PMC11193104/	group
PMC Open Access	PMC:PMC11193104	Updates on the Diagnostic Use of Ultrasonography Augmented With Perfluorobutane Contrast in Hepatocellular Carcinoma: A Meta-Analysis	pmc open access:PMC11193104:TAB1:table-1-sociodemographic-characteristics-of-the-included-participants-na-not-app:1:overall	Overall structured 2 x 2 data	https://pmc.ncbi.nlm.nih.gov/articles/PMC11193104/	9	816	107	1159	137	0.4131645569620253	0.5614754098360656	-0.025360033201909	Excluded without flipping. Normalized cells reproduce the explicit source table; the source-oriented aggregate remains below chance.	False	Updates on the Diagnostic Use of Ultrasonography Augmented With Perfluorobutane Contrast in Hepatocellular Carcinoma: A Meta-Analysis	Overall structured 2 x 2 data	Huang et al., 2018 [ 22 ]	66	40	213	65	ok	9.0	8b10917646ea1cf5854a60ae57759b8e6dc9cfef9844cb0880756abb4805753e	PMC11193104.xml	Table 1 Sociodemographic characteristics of the included participants. *NA=Not-applicable DN=dysplastic nodules, FNH= focal nodular hyperplasia, FP= false positive, FN=false negative, TP=true positive, TN=true negative, HCC=hepatocellular carcinoma, CEUS=contrast-enhanced ultrasound, NOS=Newcastle-Ottawa Scale, RCT=randomized controlled trial	https://pmc.ncbi.nlm.nih.gov/articles/PMC11193104/	8b10917646ea1cf5854a60ae57759b8e6dc9cfef9844cb0880756abb4805753e	external_main	below_chance_orientation	False	canonical	PMC11193104.xml	8b10917646ea1cf5854a60ae57759b8e6dc9cfef9844cb0880756abb4805753e	816	107	1159	137	0.4131645569620253	0.5614754098360656	-0.02536003320190905	below chance under source-defined positive-test direction	as encoded in the source table; no outcome flip	ok	none documented in locked normalized fields	no parser error recorded in locked author audit		no separate target-label field in locked normalized data	excluded without automatic flipping	PMC11193104.xml	8b10917646ea1cf5854a60ae57759b8e6dc9cfef9844cb0880756abb4805753e	https://pmc.ncbi.nlm.nih.gov/articles/PMC11193104/	group
PMC Open Access	PMC:PMC11193104	Updates on the Diagnostic Use of Ultrasonography Augmented With Perfluorobutane Contrast in Hepatocellular Carcinoma: A Meta-Analysis	pmc open access:PMC11193104:TAB1:table-1-sociodemographic-characteristics-of-the-included-participants-na-not-app:1:overall	Overall structured 2 x 2 data	https://pmc.ncbi.nlm.nih.gov/articles/PMC11193104/	9	816	107	1159	137	0.4131645569620253	0.5614754098360656	-0.025360033201909	Excluded without flipping. Normalized cells reproduce the explicit source table; the source-oriented aggregate remains below chance.	False	Updates on the Diagnostic Use of Ultrasonography Augmented With Perfluorobutane Contrast in Hepatocellular Carcinoma: A Meta-Analysis	Overall structured 2 x 2 data	kang et al., 2022 [ 23 ]	36	41	41	3	ok	10.0	8b10917646ea1cf5854a60ae57759b8e6dc9cfef9844cb0880756abb4805753e	PMC11193104.xml	Table 1 Sociodemographic characteristics of the included participants. *NA=Not-applicable DN=dysplastic nodules, FNH= focal nodular hyperplasia, FP= false positive, FN=false negative, TP=true positive, TN=true negative, HCC=hepatocellular carcinoma, CEUS=contrast-enhanced ultrasound, NOS=Newcastle-Ottawa Scale, RCT=randomized controlled trial	https://pmc.ncbi.nlm.nih.gov/articles/PMC11193104/	8b10917646ea1cf5854a60ae57759b8e6dc9cfef9844cb0880756abb4805753e	external_main	below_chance_orientation	False	canonical	PMC11193104.xml	8b10917646ea1cf5854a60ae57759b8e6dc9cfef9844cb0880756abb4805753e	816	107	1159	137	0.4131645569620253	0.5614754098360656	-0.02536003320190905	below chance under source-defined positive-test direction	as encoded in the source table; no outcome flip	ok	none documented in locked normalized fields	no parser error recorded in locked author audit		no separate target-label field in locked normalized data	excluded without automatic flipping	PMC11193104.xml	8b10917646ea1cf5854a60ae57759b8e6dc9cfef9844cb0880756abb4805753e	https://pmc.ncbi.nlm.nih.gov/articles/PMC11193104/	group
