## Supplementary material for "The information in diagnostic tests": Executable analysis code, derived inputs, source-acquisition records, tests, and release metadata: phase4_figure_captions.csv

display	caption	source_files	claim_ids
Figure 1	Figure 1. The four-question Diagnostic Information Profile and an appendicitis worked example. The framework separates performance, expectation, observation, and action. The example is a source-defined meta-analytic test group with incomplete defining metadata: the review title identifies non-contrast CT; the recorded test_name is ‘Overall structured 2 x 2 data’; no separate index-test positivity threshold was recorded. Across n=11 studies, primary continuity-corrected bivariate REML estimated sensitivity (Se) 91.7% (approximate model-based 95% pooled-mean interval (PMI) 88.1–94.3%; predictive range (PR) 80.7–96.7%) and specificity (Sp) 96.1% (PMI 93.2–97.8%; PR 83.0–99.2%). At the illustrative 20% starting probability, expected information was 0.478 bits (PMI 0.397–0.541; PR 0.215–0.625). No action was selected because consequence, preference, cost, and alternative inputs were absent. Intervals are plug-in model summaries conditional on fitted heterogeneity; the tied appendicitis log-L11 boundary solution makes joint predictive ranges especially fragile.	analysis/bmj_rmr_v042/appendicitis_worked_profile.csv; analysis/bmj_rmr_v042/table_1_reporting_architecture.csv	C018; C021; C023; C024; C025
Figure 2	Figure 2. Signature cross-diagnosis Atlas at the standardised 20% starting probability. (A) Expected-information contours with all n=273 primary operating points from 210 reviews. (B) Complete distribution of the fraction of starting entropy removed; the median was 29.2%. (C) Expected information versus post-negative probability for the same points. Four shape-coded landmarks (Non-contrast CT appendicitis, n=11; Ottawa ankle rule, n=16; Lung ultrasound pneumonia, n=6; CT angiography intracranial lesion, n=8) orient scale and branch behaviour and are not rankings of clinical utility. Primary estimator: continuity-corrected bivariate REML.	analysis/bmj_rmr_v042/derived_operating_points_standard_anchors.csv; analysis/bmj_rmr_v042/atlas_landmarks.csv	C001; C012; C013
Figure 3	Figure 3. Three theoretical demonstrations of mathematical non-equivalence at stated starting probabilities. (A) Two operating points have identical Youden’s J (sensitivity + specificity − 1) but expected information differs by 0.010414 bits at 20%. (B) Two operating points have near-equal expected information (difference 0.000090 bits) but post-negative probabilities differ by 10.8 percentage points at 20%. (C) A synthetic pair changes expected-information ordering at starting probability 28.6%. These examples establish three mathematical distinctions; action remains separate because consequences, preferences, costs, and alternatives are absent.	analysis/bmj_rmr_v042/theoretical_non_equivalence_examples.csv; analysis/bmj_rmr_v042/theoretical_crossing_probability_profile.csv; analysis/bmj_rmr_v042/theoretical_non_equivalence_summary.json	C014; C015; C022
Figure 4	Figure 4. Observed-result branch entropy across n=273 primary operating points at 5%, 20%, and 50% starting probabilities. Positive results increased binary entropy for 273/273, 232/273, and 0/273 points, respectively; negative results increased entropy for zero points at every anchor. The violin distributions include all points. Branch movement is not clinical benefit or harm, and expected mutual information remains non-negative. Primary estimator: continuity-corrected bivariate REML.	analysis/bmj_rmr_v042/branch_entropy_all_primary.csv; analysis/bmj_rmr_v042/branch_entropy_summary.csv	C016
Figure S1	Figure S1. Corpus and deterministic selection flow. Prespecified source selection retained 273 operating points from 210 reviews. They joined to 4127 raw study rows; the recorded source-sheet restriction excluded 23 rows from one documented Zenodo exception and retained 4104 primary-analysis rows. All 273 points have source identity; 181 have group-level URLs and 92 retain archive-level identity without inferred URLs.	analysis/bmj_rmr_v042/run_manifest.json; analysis/bmj_rmr_v042/source_trace_summary.json; analysis/bmj_rmr_v042/analysis_row_selection_exceptions.csv	C001; C002; C011
Figure S2	Figure S2. Source fidelity, author-audit denominators, and fixed-sample route variation. (A) Source-reported versus primary-analysis pooled sensitivity and specificity for n=92 source-defined test groups; median absolute differences were 0.0217 and 0.0167, maxima were 0.3984 and 0.0909, and 3 points differed by at least 0.10. For CD007394 a 6-versus-7 row mismatch may contribute; the other two cannot be attributed because threshold and pooling metadata are incomplete. This is a fidelity check, not a truth standard. (B) The recorded author audit found 0 transcription errors/1640 cells and 0 acceptance errors/50 decisions; it is not independent adjudication. (C) Route-specific descriptive distributions at 20%, with operating-point n for each of 5 routes. Route summaries describe this sample only, not reproducibility or representativeness.	analysis/bmj_rmr_v042/source_summary_fidelity.csv; analysis/bmj_rmr_v042/manual_audit_summary.json; analysis/bmj_rmr_v042/source_route_stability.csv; analysis/bmj_rmr_v042/source_summary_large_discrepancies.csv	C003; C004; C010; C026
Figure S3	Figure S3. Fixed-sample expected-information distributions and empirical concordance with Youden’s J across 5%, 20%, and 50% starting probabilities. Each anchor contains n=273 source-defined meta-analytic test groups. Median expected information was 0.067, 0.211, 0.314 bits, and Spearman ρ was 0.954, 0.975, 0.992. Correlations are descriptive and sample-composition dependent; shared sensitivity and specificity inputs do not guarantee them.	analysis/bmj_rmr_v042/derived_operating_points_standard_anchors.csv; analysis/bmj_rmr_v042/standard_anchor_summary.csv	C012; C013
Figure S4	Figure S4. Primary continuity-corrected bivariate REML limited recovery/smoke diagnostic and fit diagnostics. (A–B) In 24 scenarios with one dataset each, pooled-mean intervals included the generating sensitivity (Se) and specificity (Sp) in 87.5% and 87.5%; this is not repeated-sampling coverage. Intervals are approximate plug-in model summaries conditional on fitted heterogeneity; heterogeneity-parameter uncertainty was not propagated and predictive ranges were not checked. (C) Older diagnostics: 69 boundary correlations, 9 near-singular covariance estimates, and 1 elevated raw gradients. (D) Numerical ties included 6 log-L00 and 73 log-L11 boundary endpoints across 73 fits; selected endpoints included 6 and 70, respectively. A tied boundary endpoint signals fragility even when the selected endpoint is interior. Seven tied-boundary fits were missed by older flags, and the overall union is 77. Appendicitis has a tied log-L11 boundary solution and selected correlation 1.000; its joint predictive ranges are fragile.	analysis/bmj_rmr_v042/reml_recovery.csv; analysis/bmj_rmr_v042/reml_recovery_summary.json; analysis/bmj_rmr_v042/reml_diagnostics_all_primary.csv; analysis/bmj_rmr_v042/reml_diagnostics_summary.json	C006; C008; C009; C028
Figure S5	Figure S5. Like-for-like plug-in central estimates and analysis-family sensitivity. (A) At 20%, plug-in expected information evaluated at each analysis’s central sensitivity and specificity differed between REML and the 15-node Gauss-Hermite (GH15) direct-binomial fit by median 0.0337 and maximum 0.1954 bits. This comparison still combines likelihood family, regularisation or prior, and continuity-correction choices. The analysis-family comparison with the GH15 propagated median was 0.0321 and 0.1814 bits; these are different central-summary estimands. (B–C) Point-level GH15, wider-prior GH15, and 9-node Gauss-Hermite (GH9) values are sensitivity summaries, not effects attributable to any single analysis choice or primary-analysis intervals.	analysis/bmj_rmr_v042/estimator_prior_numerical_sensitivity_all_primary.csv; analysis/bmj_rmr_v042/estimator_prior_numerical_sensitivity_summary.csv; analysis/bmj_rmr_v042/estimator_sensitivity_summary.json	C019
Figure S6	Figure S6. Exploratory within-review magnitudes and analysis-family movement at the 20% anchor. (A) Signed differences in expected information and post-negative probability for all 49 preclassified contrasts, including 32 sensitivity–specificity trade-offs. (B) Movement from primary REML plug-in summaries to GH15 propagated-central summaries compares different estimands and must not be attributed purely to model family. Same-participant cells and cross-test covariance were available for 0 contrasts; no paired inference or superiority claim is shown.	analysis/bmj_rmr_v042/exploratory_within_review_contrasts.csv; analysis/bmj_rmr_v042/exploratory_within_review_contrasts_summary.json; analysis/bmj_rmr_v042/estimator_prior_numerical_sensitivity_all_primary.csv	C020
Figure S7	Figure S7. Near-tie and study-composition-restricted audits at the 20% anchor. (A) Counts below absolute information tolerances 0.001, 0.005, 0.010 bits among all 49 contrasts and the trade-off subset. These are descriptive tolerances, not clinical equivalence margins. (B) Continuous magnitudes for 23 contrasts with at least three overlapping study identifiers. Identifier overlap does not establish common participants, paired outcomes, or cross-test covariance.	analysis/bmj_rmr_v042/exploratory_within_review_contrasts.csv; analysis/bmj_rmr_v042/derived_operating_points_standard_anchors.csv	C020
Figure S8	Figure S8. Empirical CEA crossing sensitivity and additional theoretical checks. (A–B) The empirical expected-information crossing was 12.8% under primary REML and 38.1% under the historical regularised GH15 model; other model and numerical sensitivities are shown where a root exists. (C) Independent recalculations verify equal-J, near-equal-information, and synthetic ordering-crossing examples. The CEA example is inherited and model specific. None of the displayed probabilities is an action threshold.	analysis/bmj_rmr_v042/empirical_cea_crossing_sensitivity.csv; analysis/bmj_rmr_v042/empirical_cea_probability_profiles.csv; analysis/bmj_rmr_v042/theoretical_non_equivalence_summary.json	C014; C015; C017; C022
