## Supplementary material for "The information in diagnostic tests": Executable analysis code, derived inputs, source-acquisition records, tests, and release metadata: reml_diagnostics_all_primary.csv

source	review_id	group_id	study_rows	zero_cell_study_fraction	optimizer_iterations	optimizer_max_abs_gradient	optimizer_projected_kkt_gradient_log_l00	optimizer_projected_kkt_gradient_l10	optimizer_projected_kkt_gradient_log_l11	optimizer_projected_kkt_gradient_max_abs	between_logit_sensitivity_variance	between_logit_specificity_variance	between_logit_covariance	between_logit_correlation	mean_logit_sensitivity_variance	mean_logit_specificity_variance	mean_logit_covariance	optimizer_parameter_log_l00	optimizer_parameter_l10	optimizer_parameter_log_l11	optimizer_tied_solution_log_l00_at_lower_bound	optimizer_tied_solution_log_l11_at_lower_bound	optimizer_selected_log_l00_at_lower_bound	optimizer_selected_log_l11_at_lower_bound	optimizer_hard_bound_atol	optimizer_multistart_count	optimizer_valid_start_count	optimizer_selected_start	optimizer_selected_start_order	optimizer_minimum_recomputed_objective	optimizer_selected_objective_delta_from_minimum	optimizer_objective_tie_tolerance	optimizer_objective_gap_to_second_best	optimizer_objective_gap_to_next_distinct_basin	optimizer_valid_objective_range	optimizer_valid_sensitivity_range	optimizer_valid_specificity_range	optimizer_alternative_rounded_claim_changed_across_starts	optimizer_empirical_start_valid	optimizer_empirical_to_selected_objective_delta	optimizer_empirical_to_selected_sensitivity_delta	optimizer_empirical_to_selected_specificity_delta	optimizer_rounded_claim_changed_from_empirical	optimizer_material_objective_path_dependence	optimizer_material_central_path_dependence	optimizer_material_path_dependence	optimizer_path_dependence_class	optimizer_selected_log_l00_distance_to_lower_bound	optimizer_selected_log_l00_in_1e_6_to_1e_4_ambiguity_band	optimizer_selected_log_l11_distance_to_lower_bound	optimizer_selected_log_l11_in_1e_6_to_1e_4_ambiguity_band	between_covariance_min_eigenvalue	between_covariance_max_eigenvalue	near_singular_between_covariance	absolute_between_correlation_at_least_0_99	optimizer_gradient_above_1e_4	optimizer_projected_kkt_gradient_above_1e_4	optimizer_any_tied_solution_cholesky_diagonal_at_lower_bound	optimizer_any_selected_endpoint_cholesky_diagonal_at_lower_bound	old_diagnostic_flag	hard_bound_missed_by_old_flags	diagnostic_flag
Cochrane DTA Reference Dataset	CD007394	legacy:CD007394:1	50	0.26	9	1.421085472268197e-06	-1.421085472268197e-06	0.0	-1.421085472268197e-06	1.421085472268197e-06	0.4001374546587806	1.405770068383009	-0.2481263890466734	-0.33083481574351026	0.018299431308036705	0.03216173814539311	-0.00502004277140458	-0.4579735771283766	-0.3922548777037981	0.1123336666045712	False	False	False	False	1e-06	7	7	zero_zero_zero	2	66.09171993162064	2.842170943040401e-14	6.609171993162064e-07	1.4210854715202004e-14	14.444387772529794	14.444387772529794	0.048760920073649294	0.0032341747363285878	True	True	7.247535904753022e-13	2.4303542511816545e-09	6.549194520033552e-11	False	False	False	False	numerically_equivalent	7.542026422871624	False	8.112333666604572	False	0.3422480067904864	1.4636595162513033	False	False	False	False	False	False	False	False	False
Cochrane DTA Reference Dataset	CD007394	legacy:CD007394:2	7	0.42857142857142855	33	5.329070550588023e-07	-1.776356830474485e-07	1.776356830474485e-07	0.0	1.776356830474485e-07	3.34718303889634	0.417373436499485	-1.1819580833773788	-0.9999998651864584	0.5767428312841131	0.1469924766309435	-0.1703874276179527	0.6040595540921205	-0.6460443668698848	-8.0	False	True	False	True	1e-06	7	7	minus1_plus2_minus1	5	10.002228866989737	0.0	1.0002228866989737e-07	3.552713678800501e-15		2.135713828010921e-11	1.1842369362913274e-08	2.5851779605901015e-09	False	True	1.900701818158268e-13	8.858554390034357e-09	8.873756174310188e-10	False	False	False	False	numerically_equivalent	8.604059554092121	False	0.0	False	1.0005849038208225e-07	3.764556375337335	False	True	False	False	True	True	True	False	True
Cochrane DTA Reference Dataset	CD008054	legacy:CD008054:12	6	0.5	29	6.661338188235028e-07	-4.4408921008381155e-08	0.0	0.0	4.4408921008381155e-08	0.46204748495057407	0.197308024295419	-0.30193645753646686	-0.9999997148235831	0.18317401277352516	0.04030168334741542	-0.054061599488696585	-0.3860438059518665	-0.4441935521371785	-8.0	False	True	False	True	1e-06	7	7	empirical	0	1.948857196589385	1.3322676295501878e-15	1.948857196589385e-08	1.3322676295501878e-15		3.0672353545924125e-10	1.103404585478529e-07	1.2684608641233552e-08	False	True	0.0	0.0	0.0	False	False	False	False	numerically_equivalent	7.613956194048134	False	0.0	False	7.885973490884268e-08	0.6593554303862581	False	True	False	False	True	True	True	False	True
Cochrane DTA Reference Dataset	CD008054	legacy:CD008054:15	6	0.16666666666666666	16	2.6645352457117277e-07	-1.776356839102651e-07	-2.6645352457117277e-07	0.0	2.6645352457117277e-07	0.9540276926414044	0.7894351329141286	-0.8548331303778065	-0.9850145141132806	0.2006967219224855	0.14001701035719358	-0.1458299871076196	-0.023531290014576132	-0.8751869938254782	-1.8757422693783539	False	False	False	False	1e-06	7	7	empirical	0	5.470625818797242	0.0	5.4706258187972417e-08	2.6645352591003757e-15	0.010520090875075994	0.010520090875075994	0.00038527938891064206	0.0004923813427805124	True	True	0.0	0.0	0.0	False	False	False	False	numerically_equivalent	7.976468709985424	False	6.124257730621646	False	0.012946015562074198	1.7305168099934587	False	False	False	False	False	False	False	False	False
Cochrane DTA Reference Dataset	CD008081	legacy:CD008081:1	9	0.0	45	1.776356830474485e-07	0.0	-1.776356830474485e-07	0.0	1.776356830474485e-07	0.08765582027511473	0.7169434781082047	-0.2506875720894544	-0.9999999215173982	0.02142470523647234	0.09787956504545012	-0.02992563295897411	-1.2171686331121834	-0.8467250826407766	-8.0	False	True	False	True	1e-06	7	7	minus1_minus2_minus1	6	2.4031743937441155	0.0	2.4031743937441155e-08	8.881784197001252e-15	2.5870693143303924e-08	4.072966813423778	0.013634121657560394	0.0033427149136699974	True	True	1.1546319456101628e-14	2.0312096449259798e-10	4.4772896501399373e-10	False	False	False	False	numerically_equivalent	6.782831366887817	False	0.0	False	1.2259969928152259e-08	0.8045992861233495	False	True	False	False	True	True	True	False	True
Cochrane DTA Reference Dataset	CD008760	legacy:CD008760:1	15	0.4666666666666667	12	0.0	0.0	0.0	0.0	0.0	0.08571675219755318	0.3528808041789119	0.02636495664425534	0.15159336404796728	0.02057415127318093	0.06383675153761523	0.002169254975169027	-1.2283534987985971	0.09005217524836519	-0.5324368307596272	False	False	False	False	1e-06	7	7	minus1_minus2_minus1	6	14.578512528513116	7.105427357601002e-15	1.4578512528513115e-07	7.105427357601002e-15	0.46531975916921553	1.0257721361669727	0.006108080181097986	0.011890642479313707	True	True	2.1316282072803006e-14	1.679065331217089e-09	2.4219115601908925e-09	False	False	False	False	numerically_equivalent	6.771646501201403	False	7.467563169240373	False	0.08313979535335672	0.35545776102310833	False	False	False	False	False	False	False	False	False
Cochrane DTA Reference Dataset	CD008760	legacy:CD008760:3	7	0.42857142857142855	14	0.0	0.0	0.0	0.0	0.0	0.013773751054713151	0.8171482436082897	-0.10609050348325078	-0.9999999310128841	0.025752733969882157	0.2030126932404029	-0.015490492779473033	-2.142495297794072	-0.9039624609810367	-7.999066839878422	False	True	False	False	1e-06	7	7	lower_zero_lower	4	5.179433457012919	4.289280042257815e-11	5.179433457012919e-08	3.375077994860476e-14		3.331918563276304e-08	7.573660341098076e-07	1.0793080427173862e-06	False	True	3.327629283234046e-08	3.731016119390418e-07	1.8383373279196036e-07	False	False	False	False	tiny_boundary_refinement	5.857504702205928	False	0.0009331601215780694	False	1.8689203518107433e-09	0.8309219927940825	True	True	False	False	True	False	True	False	True
Cochrane DTA Reference Dataset	CD008760	legacy:CD008760:4	9	0.5555555555555556	36	0.0	0.0	0.0	0.0	0.0	0.08354289777918085	0.7833492274469832	-0.07673407724249888	-0.29995478723449404	0.031469863894625486	0.15454077511496686	-0.009545108321825061	-1.2411975165945481	-0.265481038194046	-0.16922877095364378	False	False	False	False	1e-06	7	7	one_zero_one	3	10.82069841311113	2.6645352591003757e-14	1.082069841311113e-07	3.552713678800501e-15	0.7387407963715464	0.7387407963715464	0.0015658795800693737	0.007160473224650077	True	True	-1.7763568394002505e-15	1.2447309849505928e-09	1.4750315413536441e-09	False	False	False	False	numerically_equivalent	6.758802483405452	False	7.8307712290463565	False	0.075227772500701	0.7916643527254631	False	False	False	False	False	False	False	False	False
Cochrane DTA Reference Dataset	CD008760	legacy:CD008760:5	11	0.45454545454545453	19	0.0	0.0	0.0	0.0	0.0	0.10419297237131013	0.480053731082383	0.04892902251422625	0.21877737198055736	0.024950441767700546	0.10208996583906205	0.005331301577230516	-1.1307552977953748	0.151581892834451	-0.39145207706587626	False	False	False	False	1e-06	7	7	zero_zero_zero	2	10.491976093789786	5.861977570020827e-14	1.0491976093789786e-07	1.7763568394002505e-15	0.562690908934913	0.562690908934913	0.0031603556892660922	0.018268437515045477	True	True	-4.263256414560601e-14	6.990584777710751e-10	8.653247007828213e-10	False	False	False	False	numerically_equivalent	6.869244702204625	False	7.6085479229341235	False	0.09792789161278137	0.48631881184091175	False	False	False	False	False	False	False	False	False
Cochrane DTA Reference Dataset	CD008760	legacy:CD008760:6	6	0.0	16	1.776356830474485e-07	0.0	0.0	-1.776356830474485e-07	1.776356830474485e-07	0.8505954991827371	0.2859728067760384	0.14752742439784428	0.29912234111747643	0.19532057398485594	0.09059587875077839	0.025711443767202812	-0.08090929376033469	0.15995993544016965	-0.672795785258441	False	False	False	False	1e-06	7	7	minus2_zero_minus2	1	5.554867369295106	3.552713678800501e-15	5.5548673692951065e-08	0.0		5.329070518200751e-15	2.315229008509334e-09	8.22423462665256e-10	False	True	1.7763568394002505e-15	1.6368688626755556e-09	1.3292156264554933e-10	False	False	False	False	numerically_equivalent	7.919090706239666	False	7.327204214741559	False	0.24974995207686462	0.886818353881911	False	False	False	False	False	False	False	False	False
Cochrane DTA Reference Dataset	CD008892	legacy:CD008892:10	22	0.18181818181818182	8	0.0	0.0	0.0	0.0	0.0	1.1768284396731619	1.3351841951720937	0.06843446753150838	0.05459435299377967	0.06961649690215528	0.06567123779626086	0.0031106020134098154	0.0814115284842573	0.06308386808377534	0.14304213110117123	False	False	False	False	1e-06	7	7	empirical	0	34.425713500791346	0.0	3.442571350079135e-07	2.1316282072803006e-14	29.554450348131105	29.554450348131105	0.0988808445472773	0.00016732801185825874	True	True	0.0	0.0	0.0	False	False	False	False	numerically_equivalent	8.081411528484256	False	8.143042131101172	False	1.1513525421862303	1.3606600926590255	False	False	False	False	False	False	False	False	False
Cochrane DTA Reference Dataset	CD008892	legacy:CD008892:13	14	0.07142857142857142	9	3.5527136806704924e-07	0.0	3.5527136806704924e-07	3.5527136806704924e-07	3.5527136806704924e-07	0.3189448457414958	0.4796108084876686	-0.05403493951291787	-0.13815684108705029	0.03576632440025697	0.041229583387319094	-0.0038258082984339477	-0.5713685442539234	-0.09567905462890972	-0.3770260734045559	False	False	False	False	1e-06	7	7	minus1_plus2_minus1	5	8.421994756927214	1.7763568394002505e-15	8.421994756927215e-08	1.7763568394002505e-15	8.639538415780406	8.639538415780406	0.03629892305951454	0.002838400436743771	True	True	3.552713678800501e-14	1.1440822733632672e-09	2.5027813155276135e-10	False	False	False	False	numerically_equivalent	7.428631455746077	False	7.622973926595444	False	0.30246273229743426	0.49609292193173016	False	False	False	False	False	False	False	False	False
Cochrane DTA Reference Dataset	CD008892	legacy:CD008892:19	9	0.0	10	8.881784201676231e-08	-8.881784152372424e-08	8.881784201676231e-08	8.881784201676231e-08	8.881784201676231e-08	0.31044161685364124	0.8345386361708697	0.17572092631415254	0.34523140184702666	0.04596386076065045	0.10146700201997927	0.019529462514155552	-0.5848797123726152	0.31537954018385983	-0.15389179257796226	False	False	False	False	1e-06	7	7	minus1_plus2_minus1	5	6.90634770654409	0.0	6.90634770654409e-08	8.881784197001252e-16	7.49058584994918	7.49058584994918	0.032363087085057196	0.0010965592997086437	True	True	6.217248937900877e-15	5.576564765519265e-10	1.6596368723753585e-10	False	False	False	False	numerically_equivalent	7.415120287627385	False	7.846108207422038	False	0.2569790088650248	0.8880012441594862	False	False	False	False	False	False	False	False	False
Cochrane DTA Reference Dataset	CD008892	legacy:CD008892:5	6	0.0	11	4.4408921254900194e-08	-4.4408921254900194e-08	4.4408921008381155e-08	4.4408921008381155e-08	4.4408921254900194e-08	0.07684881933315679	1.857748544144328	0.023170340656971627	0.06132257094578266	0.026843390167237934	0.3307131992047617	0.0038662258206762752	-1.2829575861898055	0.08358220403434982	0.3077988741924114	False	False	False	False	1e-06	7	7	zero_zero_zero	2	3.9005019210924914	4.440892098500626e-16	3.9005019210924916e-08	4.440892098500626e-16	0.8115351153864774	0.8198883307525913	0.007066734216647497	0.0006789448886779237	True	True	5.329070518200751e-15	2.1723356447012065e-10	5.852166529152214e-10	False	False	False	False	numerically_equivalent	6.717042413810194	False	8.307798874192411	False	0.07654741334543469	1.85804995013205	False	False	False	False	False	False	False	False	False
Cochrane DTA Reference Dataset	CD009020	legacy:CD009020:4	6	0.6666666666666666	31	7.993605825882035e-07	0.0	0.0	0.0	0.0	1.1253517471925913e-07	1.1939392939765597e-07	2.778220934500933e-08	0.23967984321379124	0.0968916522915943	0.06371977153631485	6.50919844373508e-09	-8.0	8.28175988446709e-05	-8.0	True	True	True	True	1e-06	7	7	empirical	0	3.389351011700819	4.440892098500626e-16	3.389351011700819e-08	4.440892098500626e-16		1.310112862640267e-08	6.385864170788125e-09	5.611364706226141e-09	False	True	0.0	0.0	0.0	False	False	False	False	numerically_equivalent	0.0	False	0.0	False	8.797148532713046e-08	1.4395761878978465e-07	False	False	False	False	True	True	False	True	True
Cochrane DTA Reference Dataset	CD009020	legacy:CD009020:5	7	0.5714285714285714	18	1.7763568501960078e-07	0.0	0.0	0.0	0.0	0.6907189968003047	0.4701381460094589	-0.5698537275819345	-0.9999998803169	0.18327189434832095	0.1445981097943271	-0.07828138904992707	-0.18501109978654073	-0.6856661239074628	-8.0	False	True	False	True	1e-06	7	7	lower_zero_lower	4	8.437402171899766	3.552713678800501e-15	8.437402171899767e-08	3.552713678800501e-15		3.09831271749772e-09	2.2800206322948213e-07	1.6545387104827114e-07	False	True	6.039613253960852e-14	1.4338491505228035e-09	4.420079524614096e-09	False	False	False	False	numerically_equivalent	7.814988900213459	False	0.0	False	6.69593049895667e-08	1.1608570758504586	False	True	False	False	True	True	True	False	True
Cochrane DTA Reference Dataset	CD009020	legacy:CD009020:6	6	0.3333333333333333	35	8.881784250980039e-08	8.881784152372424e-08	0.0	0.0	8.881784152372424e-08	0.20857654474281961	0.5153680216657998	0.32786225424375587	0.9999998908205632	0.10399595268278286	0.14289294366552205	0.05854104982984554	-0.7837245920235262	0.7178912933938014	-8.0	False	True	False	True	1e-06	7	7	zero_zero_zero	2	5.4603201501620635	0.0	5.460320150162064e-08	5.329070518200751e-15	1.3718668601114814e-07	1.3718668601114814e-07	1.6703032290621422e-08	1.2707744523332565e-08	False	True	1.7763568394002505e-14	1.5118167828731544e-09	2.3801112192245455e-09	False	False	False	False	numerically_equivalent	7.2162754079764735	False	0.0	False	3.2422646789598275e-08	0.7239445339859726	False	True	False	False	True	True	True	False	True
Cochrane DTA Reference Dataset	CD009020	legacy:CD009020:7	8	0.25	9	0.0	0.0	0.0	0.0	0.0	0.5541979421635601	0.9389554461287433	0.5072618379052101	0.7031973798108889	0.12188370375214878	0.15417300426412556	0.06173105836265578	-0.2951166798629345	0.6813962458285518	-0.37258394625259744	False	False	False	False	1e-06	7	7	zero_zero_zero	2	10.02042132345203	0.0	1.0020421323452031e-07	1.7763568394002505e-15	0.829608957250846	1.6182453474525076	0.06729078897152863	0.00242414715523831	True	True	1.0658141036401503e-14	2.893544848170393e-09	1.854995046457475e-10	False	False	False	False	numerically_equivalent	7.704883320137066	False	7.627416053747402	False	0.20406019079408677	1.2890931974982167	False	False	False	False	False	False	False	False	False
Cochrane DTA Reference Dataset	CD009020	legacy:CD009020:8	10	0.4	6	3.5527136806704924e-07	0.0	0.0	3.5527136806704924e-07	3.5527136806704924e-07	0.6144894213610942	0.6767386627715207	-0.06597253572867434	-0.10230467432329723	0.10305075801765146	0.1213643627832899	-0.0065227426819127274	-0.24348178257953124	-0.08416004744010254	-0.20049575291287294	False	False	False	False	1e-06	7	7	zero_zero_zero	2	14.80663389601374	1.2434497875801753e-14	1.480663389601374e-07	3.552713678800501e-15	3.615555957355209	3.615555957355209	0.036597951337898005	0.002260157282132025	True	True	-5.329070518200751e-15	1.5650036822023594e-09	5.701740302122005e-09	False	False	False	False	numerically_equivalent	7.756518217420469	False	7.799504247087127	False	0.5726680518782608	0.7185600322543542	False	False	False	False	False	False	False	False	False
Cochrane DTA Reference Dataset	CD009020	legacy:CD009020:9	13	0.3076923076923077	9	0.0	0.0	0.0	0.0	0.0	1.1912289637338502	0.4661074217062771	0.4480102323004847	0.601239218864947	0.11739068957431474	0.07770120857563456	0.03494969599878257	0.08749275842256383	0.410478402026769	-0.6059774497006457	False	False	False	False	1e-06	7	7	one_zero_one	3	16.62760627460473	0.0	1.662760627460473e-07	0.0	0.9155994151297762	0.9155994151297762	9.024534226198533e-05	0.0033398476327052284	True	True	7.105427357601002e-15	2.7644952993455263e-10	1.7546231134701884e-10	False	False	False	False	numerically_equivalent	8.087492758422563	False	7.394022550299354	False	0.25233193590114233	1.405004449538985	False	False	False	False	False	False	False	False	False
Cochrane DTA Reference Dataset	CD009185	legacy:CD009185:1	6	0.16666666666666666	7	0.0	0.0	0.0	0.0	0.0	0.4296521628791196	0.8250392754318775	0.34369134877045787	0.5772617579065334	0.11125096750351926	0.17828705560953537	0.05743412909238804	-0.42238966059332655	0.5243365102092671	-0.29881805638253234	False	False	False	False	1e-06	7	7	empirical	0	6.705163412036601	1.7763568394002505e-15	6.705163412036601e-08	8.881784197001252e-16	0.8888205070930972	0.8888205070930972	0.022006343697155484	0.0023637315576265916	True	True	0.0	0.0	0.0	False	False	False	False	numerically_equivalent	7.577610339406673	False	7.701181943617468	False	0.23085298856279485	1.0238384497482023	False	False	False	False	False	False	False	False	False
Cochrane DTA Reference Dataset	CD009185	legacy:CD009185:2	13	0.23076923076923078	17	3.5527136806704924e-07	3.5527136806704924e-07	3.55271366094897e-07	3.5527136806704924e-07	3.5527136806704924e-07	1.5059250096086267	1.0845528646385105	-0.8708706630279386	-0.6814384343395171	0.14799913921975627	0.0989166514975777	-0.06910508553692056	0.2047036668606681	-0.709662714001201	-0.2715610450756491	False	False	False	False	1e-06	7	7	minus2_zero_minus2	1	19.796998885258763	3.552713678800501e-15	1.9796998885258763e-07	0.0	3.9808886457254893	3.9808886457254893	0.0017590024175028196	0.020567320701592284	True	True	1.4210854715202004e-14	4.696563138395504e-10	1.3151671418576427e-09	False	False	False	False	numerically_equivalent	8.204703666860668	False	7.728438954924351	False	0.39924544782696636	2.191232426420171	False	False	False	False	False	False	False	False	False
Cochrane DTA Reference Dataset	CD009185	legacy:CD009185:3	6	0.0	8	8.881784201676231e-08	8.881784201676231e-08	0.0	0.0	8.881784201676231e-08	0.6941434405019827	0.6633305983732265	-0.3247130231493927	-0.4785310024336554	0.13870737930993945	0.12454348636214929	-0.05454581043960698	-0.18253832661489255	-0.3897401025153883	-0.3352690994747328	False	False	False	False	1e-06	7	7	empirical	0	4.819658564048266	0.0	4.819658564048266e-08	0.0		1.4210854715202004e-14	8.761993353090247e-10	8.35965074941214e-10	False	True	0.0	0.0	0.0	False	False	False	False	numerically_equivalent	7.8174616733851074	False	7.664730900525267	False	0.35365871315920805	1.0038153257160012	False	False	False	False	False	False	False	False	False
Cochrane DTA Reference Dataset	CD009323	legacy:CD009323:1	16	1.0	30	3.5527137003920156e-07	0.0	0.0	0.0	0.0	0.6796810434464943	0.015563447911579752	0.10284991019997397	0.9999963846257337	0.0607403068625551	0.1302255554110562	0.006465493537739779	-0.19306582230363195	0.1247530976625632	-8.0	False	True	False	True	1e-06	7	7	empirical	0	20.44719857796622	0.0	2.044719857796622e-07	3.552713678800501e-15	2.759304891242209e-07	3.735902112111944e-07	1.600337751206382e-08	9.86982717776641e-11	False	True	0.0	0.0	0.0	False	False	False	False	numerically_equivalent	7.806934177696368	False	0.0	False	1.1001602745475125e-07	0.6952443813420466	False	True	False	False	True	True	True	False	True
Cochrane DTA Reference Dataset	CD009372	legacy:CD009372:1	8	0.75	9	1.7763568501960078e-07	1.7763568501960078e-07	1.776356830474485e-07	0.0	1.7763568501960078e-07	0.0012365205090575295	0.4901093341365592	0.0246176784672279	0.9999998760585137	0.07979762063017605	0.18785298651907067	0.003083160077432063	-3.34772694238072	0.7000780046871978	-7.9617179655892185	False	False	False	False	1e-06	7	7	lower_zero_lower	4	8.653180169152586	0.0	8.653180169152587e-08	1.7045771016910294e-08	0.003638436746900453	0.003638436746900453	0.00023379638108000922	5.136342088229995e-05	True	True	2.5913132972732456e-08	1.0717929210812827e-08	8.960849617878353e-09	False	False	False	False	tiny_boundary_refinement	4.65227305761928	False	0.038282034410781485	False	3.05740988082448e-10	0.49134585433987576	True	True	False	False	False	False	True	False	True
Cochrane DTA Reference Dataset	CD009579	legacy:CD009579:1	74	0.02702702702702703	14	4.263256413846363e-06	-2.842170944536394e-06	1.421085472268197e-06	-4.263256413846363e-06	4.263256413846363e-06	0.7246260033552023	1.085535944013521	-0.13049500920489124	-0.14713460946228496	0.01080883926261818	0.015536975331623048	-0.0017650650425969636	-0.161049807334394	-0.15329816100083488	0.03009373035997353	False	False	False	False	1e-06	7	7	minus1_plus2_minus1	5	78.17462280655374	7.105427357601002e-14	7.817462280655374e-07	1.4210854715202004e-14		2.8421709430404007e-13	1.101325586283508e-09	4.2471781647179796e-10	False	True	1.2789769243681803e-13	9.340241913236014e-10	3.886038157929761e-10	False	False	False	False	numerically_equivalent	7.838950192665606	False	8.030093730359974	False	0.6823862414972657	1.1277757058714577	False	False	False	False	False	False	False	False	False
Cochrane DTA Reference Dataset	CD009579	legacy:CD009579:3	15	0.0	11	1.7763568403352462e-07	-1.776356830474485e-07	-1.7763568403352462e-07	-1.7763568403352462e-07	1.7763568403352462e-07	0.15735274093670612	0.5652647721237094	-0.11923239565415585	-0.3997892881349501	0.017843069078850124	0.039854620819674974	-0.00802092103089462	-0.924632618130415	-0.3005779470316413	-0.37230690826729484	False	False	False	False	1e-06	7	7	minus1_minus2_minus1	6	5.807586027121314	8.881784197001252e-15	5.807586027121314e-08	8.881784197001252e-15	4.295965901883566	4.295965901883566	0.009248503535664643	0.0003583200022806432	True	True	-8.881784197001252e-15	1.7278811714760423e-10	1.095901147607492e-10	False	False	False	False	numerically_equivalent	7.075367381869585	False	7.627693091732705	False	0.12505799892252126	0.5975595141378943	False	False	False	False	False	False	False	False	False
Cochrane DTA Reference Dataset	CD009579	legacy:CD009579:4	46	0.0	7	7.105427361340985e-07	7.105427361340985e-07	7.10542732189794e-07	7.105427361340985e-07	7.105427361340985e-07	1.2377441566014442	1.562802080371257	-0.5878380246630484	-0.4226591181353332	0.02794785312592945	0.03535255000559313	-0.012781250300110661	0.10664524713187945	-0.5283749660103355	0.12484287522210816	False	False	False	False	1e-06	7	7	empirical	0	61.6673258818136	0.0	6.16673258818136e-07	7.105427357601002e-15	1448.9545217446055	1448.9545217446055	0.024336634190246453	0.0004645962227050049	True	True	0.0	0.0	0.0	False	False	False	False	numerically_equivalent	8.10664524713188	False	8.124842875222107	False	0.7903803355391018	2.0101659014335995	False	False	False	False	False	False	False	False	False
Cochrane DTA Reference Dataset	CD009579	legacy:CD009579:5	5	0.0	25	1.7763568403352462e-07	1.7763568403352462e-07	-1.3322676376470057e-07	1.776356830474485e-07	1.7763568403352462e-07	0.3713677017708542	2.0218115072559337	-0.82457579583712	-0.9516082216686498	0.08509988930379754	0.412715557827595	-0.1645485841808696	-0.49528129865267334	-1.3530957115109523	-0.827888845915155	False	False	False	False	1e-06	7	7	minus2_zero_minus2	1	2.2689990476969983	1.199040866595169e-14	2.2689990476969983e-08	2.6645352591003757e-15	13.84508373588585	13.84508373588585	0.04124209338496243	0.0011808119131977435	True	True	-1.199040866595169e-14	1.5031439426493876e-09	2.436961743512711e-11	False	False	False	False	numerically_equivalent	7.504718701347326	False	7.1721111540848455	False	0.030006374800898072	2.3631728342258898	False	False	False	False	False	False	False	False	False
Cochrane DTA Reference Dataset	CD009591	legacy:CD009591:1	5	0.0	43	5.329070550588023e-07	-2.6645352457117277e-07	0.0	0.0	2.6645352457117277e-07	3.753361379600976	1.5912583545345222	-2.443883636855915	-0.9999999646395644	0.771669625946473	0.36424510597779597	-0.48920909972646826	0.6613259031890606	-1.261450848031483	-8.0	False	True	False	True	1e-06	7	7	minus1_minus2_minus1	6	5.212206063400693	1.5987211554602254e-14	5.212206063400693e-08	2.6645352591003757e-15		3.782218982451013e-11	1.4546867044273881e-09	1.6509760225602577e-10	False	True	-1.1546319456101628e-14	1.0333206512669335e-09	1.2957857009610052e-11	False	False	False	False	numerically_equivalent	8.661325903189061	False	0.0	False	7.90299785613513e-08	5.34461965510552	False	True	False	False	True	True	True	False	True
Cochrane DTA Reference Dataset	CD009591	legacy:CD009591:10	6	0.16666666666666666	31	3.5527137003920156e-07	0.0	-4.440892076186212e-08	0.0	4.440892076186212e-08	0.07054020736373062	0.387777196983731	-0.16539007209595152	-0.9999998548971115	0.047850921108856644	0.12692297775337824	-0.028209010012162538	-1.3257862072584663	-0.6227174997127961	-8.0	False	True	False	True	1e-06	7	7	minus2_zero_minus2	1	1.7128123142600638	4.440892098500626e-16	1.712812314260064e-08	4.440892098500626e-16	1.1453177917175594e-07	1.1453177917175594e-07	8.979011756338195e-09	1.280978767503882e-09	False	True	1.1453177872766673e-07	8.977286358735626e-09	1.2104959257186465e-09	False	False	False	False	tiny_boundary_refinement	6.674213792741534	False	0.0	False	1.7320430728551273e-08	0.45831738702703084	False	True	False	False	True	True	True	False	True
Cochrane DTA Reference Dataset	CD009591	legacy:CD009591:12	14	0.2857142857142857	35	3.5527136806704924e-07	-3.5527136806704924e-07	-3.55271366094897e-07	0.0	3.5527136806704924e-07	1.4054431869315	0.2789646468847827	0.6261539780255132	0.999999798298481	0.12024464088966805	0.04445848398697269	0.045999287899621696	0.17017634429240655	0.5281709328897303	-8.0	False	True	False	True	1e-06	7	7	minus1_minus2_minus1	6	16.171880127565444	0.0	1.6171880127565444e-07	7.105427357601002e-15		9.202769035709935e-08	4.508354001231396e-08	1.5844891587679655e-07	False	True	7.105427357601002e-15	5.673336245237692e-10	3.83665210712536e-10	False	False	False	False	numerically_equivalent	8.170176344292406	False	0.0	False	9.389757060773718e-08	1.684407739918712	False	True	False	False	True	True	True	False	True
Cochrane DTA Reference Dataset	CD009591	legacy:CD009591:2	8	0.375	23	2.6645352605028696e-07	0.0	-2.6645352605028696e-07	8.881784250980039e-08	2.6645352605028696e-07	0.06832371671345575	0.22173458877553193	-0.1169262285442203	-0.9499690969979819	0.06929743022336968	0.06883739788744508	-0.015736986866080726	-1.3417491647189885	-0.4473281203761158	-1.916787519039332	False	False	False	False	1e-06	7	7	minus1_minus2_minus1	6	5.961897810430863	0.0	5.961897810430864e-08	2.3803181647963356e-13	0.0002453365335890467	0.22933795192074768	0.0032296297194328583	0.0014003594620499715	True	True	3.339550858072471e-12	4.487999283320221e-08	6.242552363922016e-09	False	False	False	False	tiny_boundary_refinement	6.658250835281011	False	6.083212480960668	False	0.005188290196070922	0.2848700152929168	False	False	False	False	False	False	False	False	False
Cochrane DTA Reference Dataset	CD009591	legacy:CD009591:21	7	0.42857142857142855	9	4.440892125490019e-07	0.0	0.0	0.0	0.0	0.47376170441523824	0.045200807145291184	0.1463364551956943	0.9999987551633269	0.09654066724100745	0.11157527219972162	0.02136263129825017	-0.3735254085005008	0.21260454983399688	-8.0	False	True	False	True	1e-06	7	7	lower_zero_lower	4	6.37930437438719	8.881784197001252e-16	6.37930437438719e-08	8.881784197001252e-16		1.1102230246251565e-13	4.420560473228363e-09	6.343400249519959e-10	False	True	1.1013412404281553e-13	1.6192202023646018e-09	1.4657941527218554e-11	False	False	False	False	numerically_equivalent	7.626474591499499	False	0.0	False	1.0273356082501905e-07	0.5189624088269686	False	True	False	False	True	True	True	False	True
Cochrane DTA Reference Dataset	CD009591	legacy:CD009591:33	5	0.6	20	0.0	0.0	0.0	0.0	0.0	0.23178627340312674	0.9813451550808087	-0.207465891623571	-0.43500270640600364	0.17163620519236028	0.46116276982343773	-0.042704701969173704	-0.7309697836226176	-0.4309261510124198	-0.11429932199781855	False	False	False	False	1e-06	7	7	one_zero_one	3	6.941114017364177	1.509903313490213e-14	6.941114017364177e-08	1.509903313490213e-14	0.031228996558842148	0.031228996558842148	0.006027065284872957	0.0014100819948156262	True	True	2.6645352591003757e-14	1.0361334124020516e-08	4.812286680255795e-09	False	False	False	False	tiny_boundary_refinement	7.269030216377383	False	7.885700678002181	False	0.17819470044360436	1.034936728040331	False	False	False	False	False	False	False	False	False
Cochrane DTA Reference Dataset	CD009591	legacy:CD009591:36	6	0.3333333333333333	27	7.993605825882035e-07	0.0	0.0	0.0	0.0	0.7797281256454318	0.027312754895635612	0.145932982680908	0.999997939876606	0.1900840667632123	0.08678270324393081	0.02558311603208819	-0.1244049884616969	0.16526536951358228	-8.0	False	True	False	True	1e-06	7	7	zero_zero_zero	2	4.451756838301056	8.881784197001252e-16	4.451756838301056e-08	8.881784197001252e-16		4.349146820459282e-08	1.1305170577458057e-08	7.117034739323458e-10	False	True	7.585043704239069e-13	8.866036127486154e-09	6.898485116479947e-10	False	False	False	False	numerically_equivalent	7.875595011538303	False	0.0	False	1.0872665157091177e-07	0.8070407718144158	False	True	False	False	True	True	True	False	True
Cochrane DTA Reference Dataset	CD009591	legacy:CD009591:6	7	0.14285714285714285	19	8.881784201676231e-08	0.0	0.0	-8.881784201676231e-08	8.881784201676231e-08	0.21406500886395877	0.8177935761330777	-0.2948345775770333	-0.7046666635434017	0.06057058107690058	0.18119814937549586	-0.043392005652347625	-0.7707377651769414	-0.6372437339535115	-0.443713173121061	False	False	False	False	1e-06	7	7	minus2_zero_minus2	1	6.777137216616538	5.329070518200751e-15	6.777137216616538e-08	0.0	0.1585179761265616	0.1585179761265616	0.0023054148859815715	0.002312376282001205	True	True	-5.329070518200751e-15	1.4667813630353521e-09	4.764981742511054e-10	False	False	False	False	numerically_equivalent	7.229262234823059	False	7.556286826878939	False	0.093970202219338	0.9378883827776985	False	False	False	False	False	False	False	False	False
Cochrane DTA Reference Dataset	CD009591	legacy:CD009591:7	10	0.5	14	0.0	0.0	0.0	0.0	0.0	2.6798120790929216	1.423625640963033	-1.384502633688351	-0.7088326526880281	0.3127455659167982	0.2414609381560219	-0.14081511768461918	0.49287333616140705	-0.8457492397165576	-0.17241986821760683	False	False	False	False	1e-06	7	7	minus2_zero_minus2	1	18.936037562042905	0.0	1.8936037562042906e-07	0.0	1.6519085129425477	1.6519085129425477	0.014416295945474444	0.010175443122566574	True	True	0.0	3.5618608063003876e-10	3.3403602106574226e-10	False	False	False	False	numerically_equivalent	8.492873336161407	False	7.827580131782393	False	0.5314068412221848	3.57203087883377	False	False	False	False	False	False	False	False	False
Cochrane DTA Reference Dataset	CD009591	legacy:CD009591:9	6	0.3333333333333333	20	0.0	0.0	0.0	0.0	0.0	1.3468790520246807	1.0512812110106238	-1.0342029602324287	-0.8691245670443791	0.27778588473439875	0.2793905190549293	-0.17493069595258476	0.14889505138462514	-0.8911308471144784	-0.6790147525286866	False	False	False	False	1e-06	7	7	minus2_zero_minus2	1	8.422016459027514	5.329070518200751e-15	8.422016459027514e-08	5.329070518200751e-15	0.12451444994099425	0.12451444994099425	0.006225373046781724	0.002824320577150985	True	True	8.881784197001252e-15	5.903271205198735e-10	7.007250335533399e-11	False	False	False	False	numerically_equivalent	8.148895051384626	False	7.320985247471313	False	0.15436950945211514	2.2437907535831894	False	False	False	False	False	False	False	False	False
Cochrane DTA Reference Dataset	CD009944	legacy:CD009944:1	50	0.18	13	7.105427361340985e-07	-7.105427356410604e-07	7.105427361340985e-07	7.10542732189794e-07	7.105427361340985e-07	0.9497615494698441	0.4089655013894811	-0.2291727919898385	-0.36771591502763795	0.02524405922548398	0.015842231193209273	-0.004725756615391015	-0.025772163225760716	-0.2351558374438252	-0.5196994131442579	False	False	False	False	1e-06	7	7	minus1_minus2_minus1	6	60.477239106308325	0.0	6.047723910630832e-07	2.842170943040401e-14	7.703022860477951	7.703022860477951	0.0014199401955713453	0.003822433476167064	True	True	2.842170943040401e-14	3.518054736417753e-10	4.025605404578414e-10	False	False	False	False	numerically_equivalent	7.974227836774239	False	7.480300586855742	False	0.3249128800737085	1.0338141707856168	False	False	False	False	False	False	False	False	False
Cochrane DTA Reference Dataset	CD009944	legacy:CD009944:2	46	0.391304347826087	11	7.105427361340985e-07	-7.105427361340985e-07	0.0	0.0	7.105427361340985e-07	1.2902262854020823	0.677153496464016	-0.7432798745507827	-0.79519907907511	0.03766440144469999	0.027068005749915205	-0.016822866944209834	0.12740880901526777	-0.6543640490704519	-0.6952291335821212	False	False	False	False	1e-06	7	7	minus1_minus2_minus1	6	60.847188590448724	5.684341886080802e-14	6.084718859044872e-07	1.4210854715202004e-14	2.510248537683509	2.510248537683509	0.006251087637175412	0.009817522382237764	True	True	-5.684341886080802e-14	6.212764747104416e-10	8.64066818095921e-10	False	False	False	False	numerically_equivalent	8.127408809015268	False	7.304770866417879	False	0.17968147490352648	1.7876983069625718	False	False	False	False	False	False	False	False	False
Cochrane DTA Reference Dataset	CD009944	legacy:CD009944:3	20	0.05	9	7.10542732189794e-07	-3.5527136806704924e-07	-7.10542732189794e-07	0.0	7.10542732189794e-07	0.7359453541811576	0.9776998491504305	-0.6512639607728435	-0.7677706180554067	0.04773632189722701	0.06224758353633857	-0.03398125554772773	-0.15329970502308965	-0.7591616518424512	-0.4564315121878522	False	False	False	False	1e-06	7	7	zero_zero_zero	2	21.375308905353815	0.0	2.1375308905353815e-07	3.552713678800501e-15		4.973799150320701e-14	1.6571878314053379e-09	1.4442638196499047e-09	False	True	3.552713678800501e-14	2.0161372571436686e-10	3.536213544208522e-10	False	False	False	False	numerically_equivalent	7.846700294976911	False	7.543568487812148	False	0.19443596565854948	1.5192092376730386	False	False	False	False	False	False	False	False	False
Cochrane DTA Reference Dataset	CD009944	legacy:CD009944:4	44	0.11363636363636363	8	2.131628196569382e-06	2.131628196569382e-06	-1.0658141042011478e-06	-1.776356830474485e-06	2.131628196569382e-06	0.3606909732210613	0.38154769110779085	-0.25384990219096887	-0.684281736273043	0.014641892056184203	0.012304519440541166	-0.006111191518843704	-0.5098668585553008	-0.42267772728674663	-0.7975426282635515	False	False	False	False	1e-06	7	7	zero_zero_zero	2	28.13895244976985	0.0	2.813895244976985e-07	2.842170943040401e-14	4.930493219207559	4.930493219207559	0.007389492109706408	0.0009144850031309604	True	True	7.460698725481052e-14	8.298329801093018e-10	6.162492738326364e-11	False	False	False	False	numerically_equivalent	7.4901331414447	False	7.202457371736449	False	0.11705531756846616	0.625183346760386	False	False	False	False	False	False	False	False	False
Cochrane DTA Reference Dataset	CD010023	legacy:CD010023:2	5	0.8	34	0.0	0.0	0.0	0.0	0.0	0.1639931778441246	0.819794194530286	0.3666614742295463	0.9999999313637589	0.1707570043711952	0.4330785490631691	0.07507035580975217	-0.903965225267308	0.9054248074771896	-7.999999975538504	False	True	False	True	1e-06	7	7	empirical	0	6.815645200837837	0.0	6.815645200837838e-08	9.769962616701378e-15		3.5384832841600655e-09	3.345047494551778e-08	2.007064747733267e-08	False	True	0.0	0.0	0.0	False	False	False	False	numerically_equivalent	7.096034774732692	False	2.446149593993141e-08	False	1.8759137077051236e-08	0.9837873536152735	False	True	False	False	True	True	True	False	True
Cochrane DTA Reference Dataset	CD010023	legacy:CD010023:3	6	0.8333333333333334	32	0.0	0.0	0.0	0.0	0.0	0.015838730306026682	0.9538027076650543	-0.1229105947903229	-0.99999968424769	0.26672807526699893	0.19975960820533795	-0.021120540060663492	-2.0726485266282237	-0.9766279257395484	-7.161229585697093	False	True	False	False	1e-06	7	7	minus1_minus2_minus1	6	6.812230362136482	9.814961288157065e-09	6.812230362136482e-08	9.814961288157065e-09		3.490008992912408e-08	6.071583635858246e-08	1.091561405708319e-07	False	True	1.575827468514035e-09	2.126045894890183e-09	2.4843862744816647e-08	False	False	False	False	tiny_boundary_refinement	5.927351473371776	False	0.8387704143029069	False	9.838847181420363e-09	0.9696414281322338	True	True	False	False	True	False	True	False	True
Cochrane DTA Reference Dataset	CD010079	legacy:CD010079:3	11	0.0	27	7.105427400784031e-07	8.881784250980039e-08	-8.881784152372424e-08	0.0	8.881784250980039e-08	0.09212639399756566	0.5038037498321171	-0.21543818692846625	-0.9999998883144666	0.024683496482155193	0.053406961923430495	-0.020408950158500444	-1.192296898499444	-0.7097912631872432	-8.0	False	True	False	True	1e-06	7	7	empirical	0	-0.0763407029153802	7.105427357601002e-15	1e-08	4.440892098500626e-15		6.49455600409965e-10	1.685292239095304e-09	7.457650053055431e-10	False	True	0.0	0.0	0.0	False	False	False	False	numerically_equivalent	6.807703101500556	False	0.0	False	1.7397106422123443e-08	0.5959301264325763	False	True	False	False	True	True	True	False	True
Cochrane DTA Reference Dataset	CD010079	legacy:CD010079:4	6	0.0	36	8.881784250980039e-08	0.0	0.0	0.0	0.0	0.03790467148584377	0.49234480887149223	-0.13660953104533236	-0.9999998857150729	0.060902957746352224	0.09400817261234419	-0.023973234174039154	-1.636340458143871	-0.7016727843776738	-8.0	False	True	False	True	1e-06	7	7	empirical	0	1.2451257812784222	0.0	1.2451257812784223e-08	2.220446049250313e-15	0.14034034522035777	0.14034034522035777	0.005484210315092164	0.0005329216099382306	True	True	0.0	0.0	0.0	False	False	False	False	numerically_equivalent	6.363659541856129	False	0.0	False	8.044531929485288e-09	0.5302494723128041	True	True	False	False	True	True	True	False	True
Cochrane DTA Reference Dataset	CD010276	legacy:CD010276:1	15	0.13333333333333333	10	0.0	0.0	0.0	0.0	0.0	0.6157028236965125	0.5301744797640315	0.03236196898933971	0.056642179411131775	0.05803137800314973	0.050441326992913565	0.0022063954942178063	-0.24249543045953065	0.0412429161028672	-0.3188813068727787	False	False	False	False	1e-06	7	7	minus1_plus2_minus1	5	17.002322339793533	0.0	1.7002322339793534e-07	0.0	6.590642965359905	6.590642965359905	0.03441065020353429	0.01281350669473913	True	True	2.842170943040401e-14	2.1705625075085777e-09	2.1096602242920426e-10	False	False	False	False	numerically_equivalent	7.757504569540469	False	7.681118693127221	False	0.5193096349499396	0.6265676685106044	False	False	False	False	False	False	False	False	False
Cochrane DTA Reference Dataset	CD010276	legacy:CD010276:2	12	0.16666666666666666	66	0.0	0.0	0.0	0.0	0.0	1.3271662153523784	1.3764387690753315	-0.4730277377946139	-0.3499818325974563	0.14088188422755094	0.13974837685880193	-0.03932627542054704	0.14152300199435408	-0.4106047311514953	0.09441786497405452	False	False	False	False	1e-06	7	7	minus2_zero_minus2	1	18.74525782357738	3.552713678800501e-15	1.874525782357738e-07	3.552713678800501e-15	11.61015313928517	11.61015313928517	0.03610157785529278	0.0062651821141103126	True	True	-3.552713678800501e-15	1.3432421841486075e-10	2.8890301262407547e-10	False	False	False	False	numerically_equivalent	8.141523001994354	False	8.094417864974055	False	0.8781336344021076	1.8254713500256023	False	False	False	False	False	False	False	False	False
Cochrane DTA Reference Dataset	CD010276	legacy:CD010276:3	11	0.2727272727272727	10	3.55271366094897e-07	0.0	0.0	3.55271366094897e-07	3.55271366094897e-07	1.4689654814886486	4.441447192898811	-0.08425391977929136	-0.03298542378507378	0.18825041478613452	0.44238736996675376	-0.0077600164738801025	0.19227919947506847	-0.06951592717110429	0.7449458185784348	False	False	False	False	1e-06	7	7	zero_zero_zero	2	24.358586632048763	0.0	2.4358586632048763e-07	0.0	16.32248247702087	16.32248247702087	0.042992943471511835	0.0003844358033149309	True	True	0.0	1.1136073174711214e-09	3.2840030694814004e-10	False	False	False	False	numerically_equivalent	8.192279199475069	False	8.744945818578435	False	1.4665792501886779	4.443833424198782	False	False	False	False	False	False	False	False	False
Cochrane DTA Reference Dataset	CD010360	legacy:CD010360:1	38	0.5	8	1.065814098284691e-06	-1.065814098284691e-06	0.0	0.0	1.065814098284691e-06	0.24586541756705402	0.21231261473678606	0.09717278200606182	0.4253123694821298	0.011373694245918083	0.024109401898924833	0.0027635108281437444	-0.7014854879075355	0.19597285204195497	-0.8746165666834239	False	False	False	False	1e-06	7	7	zero_zero_zero	2	27.56411113986424	8.881784197001252e-14	2.756411113986424e-07	1.7763568394002505e-14	1.3178291065459327	18.28560218880573	0.020153583666436048	0.0007197388274009509	True	True	-7.105427357601002e-15	1.4828120953325197e-09	2.3187307629513043e-10	False	False	False	False	numerically_equivalent	7.298514512092464	False	7.125383433316576	False	0.13047868602753945	0.3276993462763006	False	False	False	False	False	False	False	False	False
Cochrane DTA Reference Dataset	CD010360	legacy:CD010360:2	38	0.07894736842105263	10	7.105427361340985e-07	-7.10542732189794e-07	7.105427361340985e-07	0.0	7.105427361340985e-07	0.21457414396710967	0.8140421436991653	0.038100988759184176	0.09116415424491191	0.015718322842823467	0.02380360462680368	0.001006793784258525	-0.7695499704101149	0.08225220550123484	-0.10704438592787217	False	False	False	False	1e-06	7	7	zero_zero_zero	2	33.874215140839325	8.526512829121202e-14	3.387421514083933e-07	7.105427357601002e-14	4.646071135355136	4.690106551275022	0.0015623617144395752	0.0003124645936553039	True	True	-8.526512829121202e-14	3.2828417761976425e-10	6.113554107400887e-12	False	False	False	False	numerically_equivalent	7.2304500295898855	False	7.892955614072128	False	0.21216222540941393	0.816454062256861	False	False	False	False	False	False	False	False	False
Cochrane DTA Reference Dataset	CD010360	legacy:CD010360:3	38	0.5526315789473685	29	7.10542732189794e-07	7.10542732189794e-07	0.0	7.10542732189794e-07	7.10542732189794e-07	0.32618499118394345	0.30143955295344843	-0.09373415032379051	-0.29892741153475677	0.01635884187850842	0.030659191368787017	-0.0027511175907860047	-0.5601453004695816	-0.1641216445300969	-0.6463953810999413	False	False	False	False	1e-06	7	7	one_zero_one	3	40.61785506329502	7.105427357601002e-15	4.0617855063295017e-07	7.105427357601002e-15	2.0618577025239446	2.0618577025239446	0.00012347301700643687	0.007358788012181705	True	True	4.263256414560601e-14	8.51366532828024e-10	4.7443160511306814e-11	False	False	False	False	numerically_equivalent	7.439854699530418	False	7.353604618900059	False	0.21926506102983045	0.4083594831075614	False	False	False	False	False	False	False	False	False
Cochrane DTA Reference Dataset	CD010502	legacy:CD010502:2	105	0.0761904761904762	11	2.842170944536394e-06	-1.421085472268197e-06	2.842170944536394e-06	2.842170944536394e-06	2.842170944536394e-06	0.5157291202506212	0.5738704495008798	-0.09719303378724764	-0.17865590708053675	0.006245500890161972	0.006973150267056271	-0.0009444687625450944	-0.33108680604766194	-0.13533942010807173	-0.29389501067475426	False	False	False	False	1e-06	7	7	minus1_minus2_minus1	6	80.02222725556183	0.0	8.002222725556183e-07	1.1368683772161603e-13	344.49480687601897	344.49480687601897	0.02724572299480732	0.00019685358197552016	True	True	4.689582056016661e-13	1.3189770387000976e-09	5.298331773317955e-10	False	False	False	False	numerically_equivalent	7.6689131939523385	False	7.706104989325246	False	0.44335231394366764	0.6462472558078335	False	False	False	False	False	False	False	False	False
Cochrane DTA Reference Dataset	CD010542	legacy:CD010542:2	8	0.5	8	6.217248975686026e-07	8.881784201676231e-08	8.881784201676231e-08	0.0	8.881784201676231e-08	0.409046816781469	0.022381851069699737	-0.09568269907137131	-0.9999974860140963	0.1268686894806038	0.11392340460461026	-0.014525350102612388	-0.4469628315158805	-0.14960527575765842	-8.0	False	True	False	True	1e-06	7	7	lower_zero_lower	4	7.2831988275943464	0.0	7.283198827594346e-08	2.7533531010703882e-14	8.619511921992284e-07	8.619511921992284e-07	7.300947735267016e-09	5.2654495874548957e-08	False	True	3.108624468950438e-14	9.861967908975089e-10	4.3204643196403936e-09	False	False	False	False	numerically_equivalent	7.55303716848412	False	0.0	False	1.0669705055588175e-07	0.4314285611541182	False	True	False	False	True	True	True	False	True
Cochrane DTA Reference Dataset	CD010542	legacy:CD010542:4	8	0.125	28	1.2434497951372053e-06	0.0	0.0	0.0	0.0	1.1253517471925913e-07	1.263087865119162e-07	-3.937024015169216e-08	-0.3302228625403598	0.02996102227093258	0.02206644715687054	-6.568311559265837e-09	-8.0	-0.00011736103183193768	-8.0	True	True	True	True	1e-06	7	7	zero_zero_zero	2	-0.6618519806407397	2.6645352591003757e-15	1e-08	8.881784197001252e-16		4.440892098500626e-15	4.269917752708352e-13	1.7363888105137448e-13	False	True	8.881784197001252e-16	3.22519788653608e-13	1.3100631690576847e-13	False	False	False	False	numerically_equivalent	0.0	False	0.0	False	7.945394457357508e-08	1.5939001665760028e-07	False	False	False	False	True	True	False	True	True
Cochrane DTA Reference Dataset	CD010542	legacy:CD010542:7	7	0.5714285714285714	38	8.881784250980039e-08	-8.881784250980039e-08	-8.881784152372424e-08	0.0	8.881784250980039e-08	0.031408185370094585	0.31247722980789	-0.09906734690711277	-0.9999998199305836	0.08861616535885096	0.09274218907800555	-0.017590357314246553	-1.7303433697314732	-0.5589965270667746	-8.0	False	True	False	True	1e-06	7	7	minus2_zero_minus2	1	5.637345748935605	0.0	5.637345748935605e-08	1.0302869668521453e-13		1.973175312031117e-08	2.2025089418953314e-08	4.637301365129076e-08	False	True	1.973175312031117e-08	4.7572945582885495e-11	2.7980251449122306e-10	False	False	False	False	tiny_boundary_refinement	6.269656630268527	False	0.0	False	1.0278207757119517e-08	0.3438854048997768	False	True	False	False	True	True	True	False	True
Cochrane DTA Reference Dataset	CD010653	legacy:CD010653:1	20	0.0	19	1.7763568403352462e-07	-1.776356830474485e-07	-1.776356830474485e-07	-1.7763568403352462e-07	1.7763568403352462e-07	0.2871795767050539	0.8066654409616945	-0.2714749060555584	-0.564035176977023	0.01782287690023059	0.046199606259572215	-0.013629497375192133	-0.6238237780439168	-0.5065856880061181	-0.29888542722706546	False	False	False	False	1e-06	7	7	minus2_zero_minus2	1	9.435240793198338	7.105427357601002e-15	9.435240793198338e-08	1.7763568394002505e-15		5.1514348342607263e-14	2.472518856322381e-10	2.60759636105945e-10	False	True	1.2434497875801753e-14	3.767997025505565e-11	2.2242618857859497e-10	False	False	False	False	numerically_equivalent	7.376176221956083	False	7.701114572772934	False	0.1712031782041245	0.9226418394626239	False	False	False	False	False	False	False	False	False
Cochrane DTA Reference Dataset	CD010653	legacy:CD010653:2	16	0.0	32	3.55271366094897e-07	-1.776356830474485e-07	1.776356830474485e-07	3.55271366094897e-07	3.55271366094897e-07	0.332467580681855	0.7066106449798192	-0.37457730702404446	-0.7728171009239081	0.024795250251699985	0.05247547852273199	-0.02382688228040414	-0.5506064626742678	-0.6496311053995042	-0.6283527392070001	False	False	False	False	1e-06	7	7	lower_zero_lower	4	6.388989581246506	3.552713678800501e-15	6.388989581246506e-08	1.7763568394002505e-15		4.263256414560601e-14	4.6510217899253803e-10	7.24333704127389e-10	False	True	1.7763568394002505e-15	2.2347124151167463e-11	1.0226930413637092e-10	False	False	False	False	numerically_equivalent	7.449393537325732	False	7.371647260793	False	0.10084600675198979	0.9382322189096843	False	False	False	False	False	False	False	False	False
Cochrane DTA Reference Dataset	CD010653	legacy:CD010653:3	7	0.14285714285714285	12	1.3322676228558639e-07	8.881784152372424e-08	4.440892076186212e-08	1.3322676228558639e-07	1.3322676228558639e-07	0.27623661866025706	0.7925231496611805	-0.42533448877256486	-0.9090420988107364	0.04957793287357825	0.15896625043626256	-0.06139380629102973	-0.6432487332811404	-0.8092635406927778	-0.9916452346112681	False	False	False	False	1e-06	7	7	empirical	0	3.832949878533424	0.0	3.832949878533424e-08	0.0	0.05620264787772511	0.05620264787772511	0.00018528833898523445	0.0006409973728239704	True	True	0.0	0.0	0.0	False	False	False	False	numerically_equivalent	7.3567512667188595	False	7.008354765388732	False	0.036838556367076114	1.0319212119543615	False	False	False	False	False	False	False	False	False
Cochrane DTA Reference Dataset	CD010657	legacy:CD010657:1	20	0.05	36	3.5527136806704924e-07	3.5527136806704924e-07	3.55271366094897e-07	0.0	3.5527136806704924e-07	0.7252623332292896	1.0351297003085795	-0.7822030214650825	-0.9027646460340014	0.042671902475564544	0.05791923830469957	-0.0400982024106299	-0.160610925319216	-0.9184847032044081	-0.8263931355547062	False	False	False	False	1e-06	7	7	lower_zero_lower	4	17.06419866276216	1.0658141036401503e-14	1.7064198662762158e-07	3.552713678800501e-15		1.9184653865522705e-13	6.819991793527436e-10	7.904855658935617e-10	False	True	-7.105427357601002e-15	7.745953878313117e-11	1.2368006618856953e-10	False	False	False	False	numerically_equivalent	7.839389074680784	False	7.1736068644452935	False	0.08279648511352455	1.6775955484243446	False	False	False	False	False	False	False	False	False
Cochrane DTA Reference Dataset	CD010657	legacy:CD010657:2	11	0.09090909090909091	10	1.776356830474485e-07	0.0	0.0	-1.776356830474485e-07	1.776356830474485e-07	0.7877654140589867	0.7744644778344101	-0.6137684630765767	-0.7857879475056715	0.09085809424785093	0.08060726152871311	-0.05777881383688636	-0.11927746566987973	-0.6915221806519073	-0.6082562974425391	False	False	False	False	1e-06	7	7	zero_zero_zero	2	11.966131624731293	0.0	1.1966131624731293e-07	3.552713678800501e-15	2.1813131752307804	2.1813131752307804	7.995839507102254e-05	0.0030302817131657722	True	True	1.4210854715202004e-14	7.12954140169586e-11	6.298220833755863e-10	False	False	False	False	numerically_equivalent	7.88072253433012	False	7.391743702557461	False	0.1673104534627352	1.3949194384306616	False	False	False	False	False	False	False	False	False
Cochrane DTA Reference Dataset	CD010657	legacy:CD010657:5	19	0.0	7	3.5527136806704924e-07	3.55271366094897e-07	-1.776356830474485e-07	3.5527136806704924e-07	3.5527136806704924e-07	0.3365331670428094	0.6510089565116706	-0.29959334980115643	-0.6400659890057109	0.024828244640763688	0.037512007464388826	-0.016013066319724018	-0.5445292849956819	-0.5164380500091269	-0.47816498384409123	False	False	False	False	1e-06	7	7	zero_zero_zero	2	11.645850908267843	0.0	1.1645850908267843e-07	0.0	10.356873213919446	10.356873213919446	0.01588735864894375	0.001499890062627962	True	True	0.0	2.965199197291213e-10	7.946365787603327e-12	False	False	False	False	numerically_equivalent	7.455470715004318	False	7.521835016155909	False	0.15542223174291875	0.8321198918115611	False	False	False	False	False	False	False	False	False
Cochrane DTA Reference Dataset	CD010657	legacy:CD010657:6	10	0.2	11	0.0	0.0	0.0	0.0	0.0	1.9362052599513164	0.5679502924064471	-0.3641280636930335	-0.3472348370420352	0.2526655235253234	0.059801801015225746	-0.03652100319341203	0.330365002968251	-0.26168477384445293	-0.3471024983807139	False	False	False	False	1e-06	7	7	minus1_minus2_minus1	6	12.69709417943163	0.0	1.269709417943163e-07	0.0	12.897235538931202	12.897235538931202	0.05720847892398917	0.0005596237434917772	True	True	6.750155989720952e-14	2.690859757237263e-10	2.3622392930633396e-10	False	False	False	False	numerically_equivalent	8.33036500296825	False	7.652897501619286	False	0.4770812208177364	2.0270743315400273	False	False	False	False	False	False	False	False	False
Cochrane DTA Reference Dataset	CD010705	legacy:CD010705:24	9	0.3333333333333333	30	7.105427400784031e-07	0.0	0.0	0.0	0.0	1.006379304711102	0.5372642567464673	0.7353172892687658	0.9999998952701774	0.1494325789485496	0.12580696273809225	0.08783247254848148	0.003179521535633074	0.732983044968499	-8.0	False	True	False	True	1e-06	7	7	minus1_minus2_minus1	6	9.170590620407054	0.0	9.170590620407054e-08	8.881784197001252e-15		8.74048389221116e-08	1.3034537227341048e-08	1.0178194953525121e-09	False	True	1.7763568394002505e-14	7.805670554361654e-10	5.097700039868869e-12	False	False	False	False	numerically_equivalent	8.003179521535634	False	0.0	False	7.336737517515957e-08	1.543643488090194	False	True	False	False	True	True	True	False	True
Cochrane DTA Reference Dataset	CD010705	legacy:CD010705:37	8	0.75	14	0.0	0.0	0.0	0.0	0.0	4.040253429588679	3.5765374499521267	-0.034440865519011106	-0.00906021210195185	0.6012749867842287	0.5784700777687055	-0.0042410941676018065	0.6981537100509081	-0.017134433613311816	0.6371565244081986	False	False	False	False	1e-06	7	7	minus1_plus2_minus1	5	19.99730449023712	6.394884621840902e-14	1.999730449023712e-07	1.0658141036401503e-14	22.79230074259761	22.79230074259761	0.26598167060988553	2.4841584848722675e-05	True	True	-6.394884621840902e-14	3.0244817761371223e-10	2.995155234941649e-10	False	False	False	False	numerically_equivalent	8.698153710050908	False	8.637156524408198	False	3.5739934332511107	4.042797446289696	False	False	False	False	False	False	False	False	False
Cochrane DTA Reference Dataset	CD010705	legacy:CD010705:56	6	0.3333333333333333	11	0.0	0.0	0.0	0.0	0.0	1.9008703090751986	2.6771857278271076	-0.41830897980545406	-0.1854307237895791	0.3775211562077967	0.5793143589073004	-0.0693068803435034	0.32115591935206234	-0.3034037498445604	0.4748882644333414	False	False	False	False	1e-06	7	7	zero_zero_zero	2	11.877842893197368	0.0	1.1877842893197369e-07	0.0	9.4636490907966	9.4636490907966	0.005965701811457613	0.00035633728491946126	True	True	2.1316282072803006e-14	1.7865997570254422e-10	3.63573615658197e-11	False	False	False	False	numerically_equivalent	8.321155919352062	False	8.474888264433341	False	1.7183715456640063	2.8596844912383	False	False	False	False	False	False	False	False	False
Cochrane DTA Reference Dataset	CD010772	legacy:CD010772:1	13	0.15384615384615385	9	1.7763568403352462e-07	-1.7763568403352462e-07	-1.7763568403352462e-07	0.0	1.7763568403352462e-07	0.4374770685696416	0.5478977169414282	-0.14673507871513003	-0.29971367390524584	0.048265246289830234	0.047989576820069574	-0.01129503196872217	-0.4133654946280641	-0.22184840092877792	-0.34789432914948715	False	False	False	False	1e-06	7	7	one_zero_one	3	10.171866863157737	7.105427357601002e-15	1.0171866863157737e-07	1.7763568394002505e-15		1.5987211554602254e-14	8.027455367098923e-10	1.588548181885585e-10	False	True	8.881784197001252e-15	2.3026569540007813e-10	9.216560847846722e-11	False	False	False	False	numerically_equivalent	7.5866345053719355	False	7.652105670850513	False	0.3359093227895895	0.6494654627214802	False	False	False	False	False	False	False	False	False
Cochrane DTA Reference Dataset	CD010772	legacy:CD010772:7	9	0.0	11	1.7763568403352462e-07	1.776356830474485e-07	1.7763568403352462e-07	-8.881784201676231e-08	1.7763568403352462e-07	0.19686792836567982	0.5873068919892059	-0.06310120218690382	-0.18557420090156046	0.035311825557493466	0.07568321611617426	-0.007072897672531283	-0.8126110947298886	-0.14221655287510065	-0.28362626078141195	False	False	False	False	1e-06	7	7	one_zero_one	3	4.443062612010402	3.552713678800501e-15	4.443062612010402e-08	8.881784197001252e-16	2.0780404219055786	2.0780404219055786	0.00047996205950628923	1.1238535876367806e-06	True	True	8.881784197001252e-16	1.8363932596798804e-10	1.2174394825592572e-10	False	False	False	False	numerically_equivalent	7.187388905270112	False	7.716373739218588	False	0.18692306679320417	0.5972517535616816	False	False	False	False	False	False	False	False	False
Cochrane DTA Reference Dataset	CD011134	legacy:CD011134:2	7	0.0	10	1.7763568403352462e-07	-8.881784250980039e-08	-1.776356830474485e-07	-1.7763568403352462e-07	1.7763568403352462e-07	0.05234466580909965	1.8894947174723953	-0.18180185313952513	-0.578081736758182	0.02686903986047647	0.28643779712105594	-0.02627702610291218	-1.474952620810655	-0.7946247540892083	0.11478789707170145	False	False	False	False	1e-06	7	7	empirical	0	5.908118467013127	6.217248937900877e-15	5.908118467013127e-08	3.552713678800501e-15	0.05143359052173935	1.1319937565659508	0.008559670634161853	9.74516403903225e-05	True	True	0.0	0.0	0.0	False	False	False	False	numerically_equivalent	6.5250473791893455	False	8.114787897071702	False	0.034526616118198517	1.9073127671632963	False	False	False	False	False	False	False	False	False
Cochrane DTA Reference Dataset	CD011134	legacy:CD011134:3	23	0.043478260869565216	11	5.329070491423455e-07	-5.329070491423455e-07	-1.776356839102651e-07	0.0	5.329070491423455e-07	0.30074509207887956	0.5233426899777163	0.027971833948028758	0.07050640736686921	0.018678699968786367	0.028336857105661917	0.0012288288291094442	-0.6007461216001115	0.051006047037598125	-0.32625117064779596	False	False	False	False	1e-06	7	7	minus2_zero_minus2	1	13.457523276064679	0.0	1.345752327606468e-07	5.329070518200751e-15	17.344369587024495	17.344369587024495	0.02495982432424282	6.630686251407614e-05	True	True	1.7763568394002505e-14	6.509884853400649e-10	2.4141666443711074e-10	False	False	False	False	numerically_equivalent	7.399253878399889	False	7.6737488293522045	False	0.29728394094988797	0.5268038411067079	False	False	False	False	False	False	False	False	False
Cochrane DTA Reference Dataset	CD011134	legacy:CD011134:4	7	0.14285714285714285	7	1.7763568403352462e-07	1.7763568403352462e-07	-1.7763568403352462e-07	0.0	1.7763568403352462e-07	0.5696926112010716	1.2229105596284067	-0.14989709243508056	-0.17958727802104338	0.09870326347113408	0.2418714127332565	-0.021162581098813006	-0.2813291711055763	-0.19859710596581698	0.08422529456507544	False	False	False	False	1e-06	7	7	empirical	0	9.396542127456772	1.0658141036401503e-14	9.396542127456773e-08	3.552713678800501e-15	6.371314523197396	6.371314523197396	0.05085849355422478	0.0011764255232724619	True	True	0.0	0.0	0.0	False	False	False	False	numerically_equivalent	7.718670828894424	False	8.084225294565076	False	0.5369374798652349	1.2556656909642434	False	False	False	False	False	False	False	False	False
Cochrane DTA Reference Dataset	CD011420	legacy:CD011420:2	5	0.0	11	0.0	0.0	0.0	0.0	0.0	0.687594856717943	1.5743779469363213	-0.5802806051902218	-0.5577213201685957	0.15139552808145873	0.33368581225667454	-0.11602818781734014	-0.1872777427754744	-0.6997964670266155	0.040634601459579894	False	False	False	False	1e-06	7	7	one_zero_one	3	5.904169961083573	1.7763568394002505e-15	5.904169961083573e-08	0.0	10.800825908249402	10.800825908249402	0.06804670008438662	0.0012240204830987755	True	True	1.7763568394002505e-15	2.63328303606869e-10	7.429568071870563e-11	False	False	False	False	numerically_equivalent	7.812722257224525	False	8.04063460145958	False	0.40069766233141435	1.8612751413228499	False	False	False	False	False	False	False	False	False
Cochrane DTA Reference Dataset	CD011431	legacy:CD011431:12	23	0.2608695652173913	14	3.5527136806704924e-07	-3.5527136806704924e-07	0.0	3.55271366094897e-07	3.5527136806704924e-07	0.6334150184827685	0.31388457955776494	-0.04089839518077468	-0.09172275665144831	0.04167670969054381	0.026003153418366558	-0.0019045556219902742	-0.2283147171303678	-0.051388044173455896	-0.5835892976690766	False	False	False	False	1e-06	7	7	minus2_zero_minus2	1	20.98502698814236	7.105427357601002e-15	2.0985026988142358e-07	3.552713678800501e-15		8.171241461241152e-14	1.4297574235655475e-10	3.6648939438777006e-10	False	True	-3.552713678800501e-15	3.725886266181533e-11	1.5206080838936487e-10	False	False	False	False	numerically_equivalent	7.771685282869632	False	7.416410702330923	False	0.30873283786022054	0.6385667601803129	False	False	False	False	False	False	False	False	False
Cochrane DTA Reference Dataset	CD011431	legacy:CD011431:16	10	0.3	15	1.7763568403352462e-07	8.881784195513255e-08	1.7763568403352462e-07	0.0	1.7763568403352462e-07	0.9640701732926077	0.2511251161659326	-0.47510509646403903	-0.9655845106436381	0.12023109700068875	0.045309812885557146	-0.04915592794471012	-0.018295596574468578	-0.4838774304868233	-2.037631437623356	False	False	False	False	1e-06	7	7	minus1_minus2_minus1	6	7.61257051488583	0.0	7.61257051488583e-08	2.930988785010413e-14	0.010726600915125672	0.010726600915125672	0.0010005480330042005	0.00010029604721639718	True	True	4.2810199829546036e-13	3.6887219945214156e-09	5.946885206498109e-10	False	False	False	False	tiny_boundary_refinement	7.981704403425532	False	5.9623685623766445	False	0.01363003929405504	1.2015652501644851	False	False	False	False	False	False	False	False	False
Cochrane DTA Reference Dataset	CD011431	legacy:CD011431:22	5	0.2	31	1.3322676376470057e-07	-8.881784152372424e-08	4.4408921008381155e-08	0.0	8.881784152372424e-08	0.34195861992831655	0.19419699367675677	0.25769613398256236	0.9999997102550641	0.09366592396809247	0.0888462311189375	0.05546852490303606	-0.5365327718007937	0.44067775203835974	-8.0	False	True	False	True	1e-06	7	7	zero_zero_zero	2	2.5929930396125216	8.881784197001252e-16	2.5929930396125217e-08	8.881784197001252e-16		1.3322778436020144e-09	9.054527172480675e-08	2.3715183905537174e-07	False	True	-8.881784197001252e-16	1.358840817644591e-10	1.5472623182688494e-11	False	False	False	False	numerically_equivalent	7.463467228199207	False	0.0	False	7.177464383945065e-08	0.5361555418304296	False	True	False	False	True	True	True	False	True
Cochrane DTA Reference Dataset	CD011431	legacy:CD011431:29	8	0.375	9	1.776356830474485e-07	0.0	0.0	-1.776356830474485e-07	1.776356830474485e-07	1.7891341423280767	0.21929001323730654	0.08904890963882153	0.14216664921353303	0.2796879220393534	0.07114582438047967	0.010931553224637874	0.2908658917264592	0.06657438364244338	-0.7688892819928687	False	False	False	False	1e-06	7	7	zero_zero_zero	2	10.192130231342233	3.552713678800501e-15	1.0192130231342233e-07	0.0		3.552713678800501e-14	1.9215967705932258e-09	1.992944698159249e-10	False	True	-3.552713678800501e-15	5.967226712755291e-12	7.929612522161733e-11	False	False	False	False	numerically_equivalent	8.29086589172646	False	7.231110718007131	False	0.21425489177951795	1.794169263785865	False	False	False	False	False	False	False	False	False
Cochrane DTA Reference Dataset	CD011431	legacy:CD011431:6	11	0.09090909090909091	17	8.881784250980039e-08	-8.881784250980039e-08	8.881784201676231e-08	-8.881784201676231e-08	8.881784250980039e-08	0.09695794969409752	0.9012273914113159	-0.1512402530370935	-0.5116329337979117	0.017820179945958532	0.10561874438315345	-0.013411809167400299	-1.1667389513894595	-0.48570847755086466	-0.20374758395805842	False	False	False	False	1e-06	7	7	zero_zero_zero	2	5.9153595107479156	6.217248937900877e-15	5.915359510747916e-08	8.881784197001252e-16	1.005691644695224	1.005691644695224	0.00722449986824214	0.0006600931342528593	True	True	1.4210854715202004e-14	5.321751928022422e-10	2.2152979450851262e-10	False	False	False	False	numerically_equivalent	6.833261048610541	False	7.796252416041941	False	0.06945800265595098	0.9287273384494625	False	False	False	False	False	False	False	False	False
Cochrane DTA Reference Dataset	CD011975	legacy:CD011975:37	5	0.0	27	1.2789769321411256e-05	1.7763568501960078e-07	1.7763568394108e-07	0.0	1.7763568501960078e-07	0.10134693684772544	3.4047814521519667e-06	0.0005776323013527998	0.9833350907396966	0.03990185128766408	0.006645689103543286	0.00013356626372951587	-1.1446028150231449	0.0018144548154838984	-8.0	False	True	False	True	1e-06	7	7	minus2_zero_minus2	1	-6.168252490643168	1.7763568394002505e-15	6.168252490643168e-08	0.0		1.9539925233402755e-14	5.736315866755604e-10	1.0479861423107195e-10	False	True	-1.7763568394002505e-15	1.0335832190122574e-10	2.326583370404478e-12	False	False	False	False	numerically_equivalent	6.855397184976855	False	0.0	False	1.125315191377596e-07	0.10135022909765845	False	False	False	False	True	True	False	True	True
Cochrane DTA Reference Dataset	CD011975	legacy:CD011975:39	7	0.0	27	2.096101083231289e-05	0.0	-1.7763568394011703e-07	0.0	1.7763568394011703e-07	0.012094287016004202	1.3038184989390552e-07	-1.4691589833764434e-05	-0.36997305035974404	0.011919498250950228	0.00384991455193555	-2.662847983298457e-06	-2.2075110426569045	-0.0001335914487332419	-8.0	False	True	False	True	1e-06	7	7	minus1_plus2_minus1	5	-11.237252198147909	2.6645352591003757e-14	1.1237252198147909e-07	1.7763568394002505e-15	0.07417888419149854	0.07417888419149854	0.006163600327579899	4.7235391331668097e-07	True	True	-2.4868995751603507e-14	3.5345276705456286e-09	7.32558458338417e-12	False	False	False	False	numerically_equivalent	5.792488957343096	False	0.0	False	1.1253500865806426e-07	0.012094304862845438	False	False	False	False	True	True	False	True	True
Cochrane DTA Reference Dataset	CD011975	legacy:CD011975:55	17	0.0	25	0.00019753088174179605	0.0	0.0	0.0	0.0	1.1253517471925913e-07	1.1253529260968808e-07	-1.1518168266043927e-10	-0.0010235166259473182	0.004414108439814522	0.0004303463018919769	-9.098100523868339e-12	-8.0	-3.4335175688754217e-07	-8.0	True	True	True	True	1e-06	7	7	minus2_zero_minus2	1	-38.279581857843986	2.1316282072803006e-14	3.827958185784399e-07	2.1316282072803006e-14		3.552713678800501e-14	7.360778653264788e-14	1.220135104063047e-13	False	True	0.0	3.552713678800501e-15	5.773159728050814e-15	False	False	False	False	numerically_equivalent	0.0	False	0.0	False	1.1242005196673029e-07	1.126504153622169e-07	False	False	True	False	True	True	True	False	True
Cochrane DTA Reference Dataset	CD012165	legacy:CD012165:12	8	0.0	17	1.7763568501960078e-07	-1.7763568501960078e-07	8.881784195513255e-08	-1.7763568501960078e-07	1.7763568501960078e-07	0.04236074897763734	0.10472670419486381	-0.012045129516038823	-0.18084268268353523	0.03097962736151937	0.03971160097840755	-0.001588831178137198	-1.580766538578951	-0.05852341480697928	-1.1448259733519441	False	False	False	False	1e-06	7	7	minus2_zero_minus2	1	0.9714771538597748	0.0	1e-08	1.865174681370263e-14	0.04766578570880586	0.08354282157800785	0.0025623187181263996	0.0017457917415146795	True	True	1.865174681370263e-14	1.277042360747771e-09	2.297717349719619e-09	False	False	False	False	numerically_equivalent	6.419233461421049	False	6.855174026648056	False	0.040115247147343644	0.10697220602515752	False	False	False	False	False	False	False	False	False
Cochrane DTA Reference Dataset	CD012165	legacy:CD012165:26	8	0.5	14	7.105427400784031e-07	0.0	0.0	0.0	0.0	2.834517611846353	0.024967192133514015	0.26602561312374134	0.9999977463364537	0.46166669008162126	0.04015409804420025	0.03492762392710614	0.5209358840751181	0.15800974526382636	-8.0	False	True	False	True	1e-06	7	7	lower_zero_lower	4	12.672894603764076	1.7763568394002505e-15	1.2672894603764078e-07	1.7763568394002505e-15		8.420199648639937e-09	5.763216519572012e-07	1.60009735461486e-08	False	True	-1.7763568394002505e-15	2.5384006008266624e-10	1.0921363813309881e-10	False	False	False	False	numerically_equivalent	8.520935884075119	False	0.0	False	1.1155259405093432e-07	2.859484692427273	False	True	False	False	True	True	True	False	True
Modern Cochrane data package	CD014911	modern:CD014911:1	63	0.3492063492063492	27	0.0	0.0	0.0	0.0	0.0	1.592196517818869	1.9706821071711076	1.3273525773571708	0.7493413110673008	0.03194523901153712	0.037905998073791	0.021702121922830653	0.23255726032249785	1.0519327167480763	-0.07302200837619853	False	False	False	False	1e-06	7	7	minus2_zero_minus2	1	104.08800674548382	5.684341886080802e-14	1.0408800674548383e-06	2.842170943040401e-14	1243.878761214857	1243.878761214857	0.07480163216135272	0.000497120061933698	True	True	-2.842170943040401e-14	1.0500778024891133e-10	1.2241252456135499e-10	False	False	False	False	numerically_equivalent	8.232557260322498	False	7.926977991623802	False	0.4406642754535195	3.122214349536457	False	False	False	False	False	False	False	False	False
Modern Cochrane data package	CD014911	modern:CD014911:2	54	0.46296296296296297	8	1.4210854712821208e-06	-1.4210854712821208e-06	-1.421085464379588e-06	0.0	1.4210854712821208e-06	1.0835689524342624	1.1242896345806332	0.8052371648123589	0.7295523006817269	0.03032477863804582	0.028921996107045968	0.015952643449851752	0.0401300892898642	0.773562725193216	-0.32133127899600067	False	False	False	False	1e-06	7	7	empirical	0	79.52498485508083	4.263256414560601e-14	7.952498485508083e-07	2.842170943040401e-14	147.52326691026167	147.52326691026167	0.028013812209481515	0.00032520626847787337	True	True	0.0	0.0	0.0	False	False	False	False	numerically_equivalent	8.040130089289864	False	7.678668721004	False	0.2984347652307733	1.9094238217841224	False	False	False	False	False	False	False	False	False
Modern Cochrane data package	CD014911	modern:CD014911:3	28	0.21428571428571427	12	7.105427361340985e-07	7.105427361340985e-07	-7.10542732189794e-07	0.0	7.105427361340985e-07	0.5038268573102019	1.502870403692166	0.39477324014796006	0.4536764991018232	0.027844099786771423	0.06452007314970389	0.014726807072685236	-0.3427613035080414	0.5561693465436222	0.08846437990804416	False	False	False	False	1e-06	7	7	minus2_zero_minus2	1	40.545043523488374	2.1316282072803006e-14	4.0545043523488373e-07	7.105427357601002e-15	13.052390448723486	13.052390448723486	0.02658009147049789	0.0008322679883289164	True	True	-2.1316282072803006e-14	2.2966134549662343e-09	2.7877777863949404e-10	False	False	False	False	numerically_equivalent	7.657238696491959	False	8.088464379908045	False	0.3666635332758902	1.640033727726478	False	False	False	False	False	False	False	False	False
Modern Cochrane data package	CD014911	modern:CD014911:4	11	0.2727272727272727	10	0.0	0.0	0.0	0.0	0.0	1.257137691542778	3.3391947168043665	0.6661037705479884	0.32510945191074714	0.12896271192988354	0.3377409461046458	0.06040295664318905	0.1144187317101713	0.5940875733193328	0.5470099920856608	False	False	False	False	1e-06	7	7	one_zero_one	3	20.924138551997288	1.1368683772161603e-13	2.092413855199729e-07	1.4210854715202004e-14	56.20203783514849	56.20203783514849	0.0127969515957983	7.53939644867474e-05	True	True	-1.4210854715202004e-14	1.7432277843454358e-10	1.5024526067719535e-10	False	False	False	False	numerically_equivalent	8.114418731710172	False	8.54700999208566	False	1.0622719541470862	3.5340604542000587	False	False	False	False	False	False	False	False	False
Modern Cochrane data package	CD015089	modern:CD015089:1	12	0.3333333333333333	8	3.552713678205302e-07	0.0	-3.552713678205302e-07	0.0	3.552713678205302e-07	2.059955303510798	1.2771711272522335	-0.07232867451641972	-0.04459201133403993	0.23658756910059003	0.12456525552658644	-0.0060125297545961884	0.3613421426206219	-0.05039432212949706	0.1213285741281946	False	False	False	False	1e-06	7	7	empirical	0	20.645706455942136	1.7763568394002505e-14	2.0645706455942138e-07	0.0		4.973799150320701e-14	2.6346860249049087e-09	8.048389732451255e-10	False	True	0.0	0.0	0.0	False	False	False	False	numerically_equivalent	8.361342142620622	False	8.121328574128194	False	1.2705441155791293	2.066582315183902	False	False	False	False	False	False	False	False	False
Modern Cochrane data package	CD015089	modern:CD015089:3	5	0.4	30	6.217248975686026e-07	8.881784201676231e-08	0.0	0.0	8.881784201676231e-08	2.0287377275317433	1.9142242710362327	1.970649326821949	0.9999999706055404	0.5348718774152992	0.4196383625336244	0.40102980924466736	0.35370689527628907	1.3835548989834332	-8.0	False	True	False	True	1e-06	7	7	empirical	0	5.93859902988085	0.0	5.93859902988085e-08	2.6645352591003757e-15	6.93107586767745	6.93107586767745	0.04720053546841907	0.002506722309436049	True	True	0.0	0.0	0.0	False	False	False	False	numerically_equivalent	8.35370689527629	False	0.0	False	5.7901739403121155e-08	3.942961940666237	False	True	False	False	True	True	True	False	True
Modern Cochrane data package	CD015089	modern:CD015089:5	9	0.3333333333333333	10	3.5527136806704924e-07	-3.5527136806704924e-07	0.0	-3.5527136806704924e-07	3.5527136806704924e-07	1.8930587185184005	2.2217976781225657	-0.17614316345635392	-0.08588780326423513	0.2483384757714482	0.29805241831345536	-0.01947729212227155	0.3190969452545679	-0.12802174699142296	0.3954562879317439	False	False	False	False	1e-06	7	7	minus2_zero_minus2	1	18.42148168163407	4.618527782440651e-14	1.8421481681634071e-07	0.0	9.374406938934012	9.374406938934012	0.01656074253451978	0.037737836885257225	True	True	-1.0658141036401503e-14	4.039180323545111e-09	2.4266151310570194e-09	False	False	False	False	numerically_equivalent	8.319096945254568	False	8.395456287931744	False	1.8165055137870023	2.298350882853964	False	False	False	False	False	False	False	False	False
Modern Cochrane data package	CD015089	modern:CD015089:7	9	0.4444444444444444	17	1.7763568403352462e-07	-1.776356839102651e-07	-1.7763568403352462e-07	0.0	1.7763568403352462e-07	0.8855137263485068	0.5968965779146084	0.06621167641481882	0.0910725277264775	0.11790373630687336	0.1494943705750681	0.00734123247026114	-0.06079366031942099	0.07036179903871899	-0.2621701052678723	False	False	False	False	1e-06	7	7	minus2_zero_minus2	1	11.253320406547676	0.0	1.1253320406547676e-07	0.0	29.458896539881454	29.458896539881454	0.07132681704894117	0.0004647200735908852	True	True	1.0658141036401503e-14	3.390991931695453e-10	3.684182958707538e-10	False	False	False	False	numerically_equivalent	7.939206339680579	False	7.737829894732128	False	0.5824318839590172	0.8999784203040979	False	False	False	False	False	False	False	False	False
Modern Cochrane data package	CD015089	modern:CD015089:8	10	0.4	17	1.7763568501960078e-07	0.0	0.0	0.0	0.0	1.0862603080753677	0.1594217389918717	-0.41614106390589223	-0.9999996470519164	0.14500749048425526	0.07904382377137142	-0.0455677353405093	0.041370443575007826	-0.399276378535842	-8.0	False	True	False	True	1e-06	7	7	lower_zero_lower	4	12.134135256167694	1.7763568394002505e-15	1.2134135256167695e-07	1.7763568394002505e-15		5.4149428052596704e-08	1.8870150880756498e-07	1.1380605546840172e-07	False	True	2.0250467969162855e-13	3.078686278135123e-09	1.1517232723079474e-09	False	False	False	False	numerically_equivalent	8.041370443575008	False	0.0	False	9.813298951222293e-08	1.2456819489342499	False	True	False	False	True	True	True	False	True
OSF	OSF:4ag3v	osf:4ag3v:6467403361c93f13520d5db3:data-extraction:1:overall	5	0.0	31	4.440892076186212e-08	0.0	4.440892076186212e-08	0.0	4.440892076186212e-08	0.07039743173017246	0.43269443950002073	0.17452956581204415	0.9999998699599857	0.07133983975207907	0.12964679588180036	0.03574374498231464	-1.3267992487945484	0.6577950493617641	-7.9999999986360075	False	True	False	True	1e-06	7	7	empirical	0	2.0322878651801037	3.552713678800501e-15	2.0322878651801038e-08	1.3322676295501878e-15		5.665246050057249e-12	4.472192205451364e-08	2.7008130176753298e-09	False	True	0.0	0.0	0.0	False	False	False	False	numerically_equivalent	6.673200751205451	False	1.3639924745234566e-09	False	1.5746999648680315e-08	0.5030918554831936	False	True	False	False	True	True	True	False	True
OSF	OSF:9kdc2	osf:9kdc2:6a5a976d17e419e789d14549:6a5a976d17e419e789d14549-file-s7-de-identified-dataset-csv:1:overall	30	0.0	11	7.105427400784031e-07	7.1054273576432e-07	7.105427400784031e-07	3.55271366094897e-07	7.105427400784031e-07	0.9783509320450332	1.6547190091830402	1.123834438945293	0.8832687735684052	0.03438615568212305	0.05750911785749414	0.03785948968449374	-0.010943423544068383	1.136200575728018	-0.5056205044903672	False	False	False	False	1e-06	7	7	zero_zero_zero	2	23.46177054292627	1.7763568394002505e-14	2.3461770542926272e-07	1.7763568394002505e-14		2.0961010704922955e-13	1.702540330938973e-10	1.046948083782695e-10	False	True	-1.7763568394002505e-14	2.787903241596723e-11	1.7137735675021304e-11	False	False	False	False	numerically_equivalent	7.989056576455932	False	7.494379495509633	False	0.1429199186901433	2.4901500225379296	False	False	False	False	False	False	False	False	False
OSF	OSF:agkq5	osf:agkq5:6a4477d97a3bb418825dd6b1:6a4477d97a3bb418825dd6b1-egc-dta-0630-csv:1:overall	34	0.058823529411764705	22	0.0	0.0	0.0	0.0	0.0	0.8752941126654712	1.6746090968154907	0.46622241202211273	0.3850874987514594	0.029750111003483026	0.05258817037442504	0.013716302139075678	-0.06659766017130016	0.4983289790633339	0.1775338904763647	False	False	False	False	1e-06	7	7	minus2_zero_minus2	1	46.6311212184258	2.1316282072803006e-14	4.66311212184258e-07	0.0	311.88036360685754	311.88036360685754	0.03160854549698644	0.0009138976440004054	True	True	-1.4210854715202004e-14	1.7715029443365893e-10	1.1653555898050172e-10	False	False	False	False	numerically_equivalent	7.9334023398286995	False	8.177533890476365	False	0.6608755113746806	1.8890276981062812	False	False	False	False	False	False	False	False	False
OSF	OSF:c82d3	osf:c82d3:643e8e6d1aa445375fa430fc:643e8e6d1aa445375fa430fc-raw-data-for-metadta-csv:1:overall	21	0.0	11	3.55271366094897e-07	3.55271366094897e-07	1.776356830474485e-07	-1.7763568403352462e-07	3.55271366094897e-07	0.24028147099178762	0.9126951487994792	-0.28404891174722097	-0.606554903029184	0.01626389313390229	0.04491820510370164	-0.013501954120976259	-0.7129721235143945	-0.5794727111350446	-0.2750375129293548	False	False	False	False	1e-06	7	7	minus1_plus2_minus1	5	8.938369964934276	0.0	8.938369964934276e-08	0.0	37.35629440345827	37.35629440345827	0.06071337493531148	0.0005275446799277717	True	True	3.552713678800501e-15	2.0411916601403846e-10	7.33622051996008e-11	False	False	False	False	numerically_equivalent	7.287027876485605	False	7.724962487070645	False	0.1363533047091599	1.016623315082107	False	False	False	False	False	False	False	False	False
OSF	OSF:ktp7h	osf:ktp7h:6a442f83a77d8f68d5932e47:6a442f83a77d8f68d5932e47-stat6-sft-2x2-dataset-csv:1:overall	23	0.6956521739130435	18	3.5527136806704924e-07	0.0	-3.55271366094897e-07	-3.5527136806704924e-07	3.5527136806704924e-07	0.5813674704075943	0.8965319593124776	0.5518283019500295	0.7643560700981404	0.06099221077045955	0.06959145094127854	0.027498009768918065	-0.2711861214369903	0.7237333852426768	-0.49343446573953814	False	False	False	False	1e-06	7	7	empirical	0	30.125532282910576	3.552713678800501e-15	3.0125532282910577e-07	3.552713678800501e-15	12.740275830249281	12.740275830249281	0.0390649935086419	0.0013461290648292268	True	True	0.0	0.0	0.0	False	False	False	False	numerically_equivalent	7.72881387856301	False	7.506565534260462	False	0.16506241006952038	1.3128370196505514	False	False	False	False	False	False	False	False	False
OSF	OSF:m9ptk	osf:m9ptk:6a384c9c88243f9242c22cd9:6a384c9c88243f9242c22cd9-mtap-2x2-dataset-locked-csv:1:overall	22	0.6363636363636364	12	7.105427361340985e-07	-3.5527136806704924e-07	-7.105427361340985e-07	-3.552713678205302e-07	7.105427361340985e-07	0.4232254931163054	1.017886742349957	-0.1555055674170582	-0.23692468042796924	0.027383292714166937	0.09270515336981507	-0.0069069052735705625	-0.4299250806598351	-0.23903419451053248	-0.020020838999938204	False	False	False	False	1e-06	7	7	minus2_zero_minus2	1	28.71644483663734	4.263256414560601e-14	2.871644483663734e-07	1.7763568394002505e-14	6.404218937868418	9.193700889766678	0.03947978154801379	0.04726702452053633	True	True	2.4868995751603507e-14	1.4412281368336721e-09	2.1267909655620088e-09	False	False	False	False	numerically_equivalent	7.570074919340165	False	7.979979161000061	False	0.3850155362340628	1.0560966992321996	False	False	False	False	False	False	False	False	False
OSF	OSF:r5x76	osf:r5x76:699a18c8cbe4d1bc53c50d58:sheet1:1:overall	12	0.0	23	4.79616349552922e-06	8.881784201676231e-08	-8.881784201676231e-08	0.0	8.881784201676231e-08	0.5237840287017373	0.1315440671677184	0.2624892807502666	0.9999995722528533	0.06412582581867704	0.026727624373302103	0.022930758397698328	-0.3233379192940487	0.3626898876899433	-8.0	False	True	False	True	1e-06	7	7	empirical	0	-0.7588783428243335	1.7763568394002505e-15	1e-08	8.881784197001252e-16		2.930988785010413e-14	9.56850709776802e-10	8.212538427088134e-10	False	True	0.0	0.0	0.0	False	False	False	False	numerically_equivalent	7.676662080705952	False	0.0	False	8.994599137723824e-08	0.6553280059234643	False	True	False	False	True	True	True	False	True
OSF	OSF:vjz63	osf:vjz63:69f2aa35a4d19421ff4bd5f5:cvst-per-study-hu-csv:1:overall	8	0.25	25	1.2434497951372053e-06	8.881784152372424e-08	1.776356830474485e-07	0.0	1.776356830474485e-07	0.21206805236322754	0.3305108944742504	0.2647466294608246	0.9999998297557111	0.04680276356287215	0.07609892113474326	0.04595472242603519	-0.7754240270534072	0.5749006713677378	-8.0	False	True	False	True	1e-06	7	7	empirical	0	4.886149614088165	3.552713678800501e-15	4.886149614088165e-08	3.552713678800501e-15	6.141559084450574	6.141559084450574	0.07947784650027812	0.007225185200457784	True	True	0.0	0.0	0.0	False	False	False	False	numerically_equivalent	7.224575972946592	False	0.0	False	4.398459874099814e-08	0.5425789028528792	False	True	False	False	True	True	True	False	True
PMC Open Access	PMC:PMC10021667	pmc open access:PMC10021667:pgph.0000358.t002:table-2-summary-diagnostic-accuracy-data-for-included-studies:1:overall	12	0.4166666666666667	14	0.0	0.0	0.0	0.0	0.0	0.8893663769023524	1.2939523852964898	0.11845202533589684	0.1104187915430792	0.08411810350902332	0.17006701511363823	0.009794937782756516	-0.05862300293377537	0.1256036145707041	0.12271707671369762	False	False	False	False	1e-06	7	7	minus2_zero_minus2	1	17.318685321115794	7.105427357601002e-15	1.7318685321115795e-07	0.0	12.27746456902392	12.27746456902392	0.004559616631222285	0.011436007793704905	True	True	-3.552713678800501e-15	7.194440598823348e-10	1.0736922462228904e-10	False	False	False	False	numerically_equivalent	7.941376997066224	False	8.122717076713698	False	0.8572380897173215	1.3260806724815206	False	False	False	False	False	False	False	False	False
PMC Open Access	PMC:PMC10039610	pmc open access:PMC10039610:Tab1:table-1-characteristics-of-the-included-studies:1:overall	36	0.0	10	1.0658141042011478e-06	-7.10542732189794e-07	1.0658141042011478e-06	3.5527136806704924e-07	1.0658141042011478e-06	0.3002477500525807	0.8297982635343985	0.26671424660128246	0.5343429362290605	0.011155381230104155	0.02635989763586931	0.007496088461969629	-0.6015736558151011	0.4867504183139161	-0.2613881296612659	False	False	False	False	1e-06	7	7	minus1_plus2_minus1	5	21.490691006400226	1.0658141036401503e-14	2.1490691006400226e-07	1.0658141036401503e-14	15.848386441127566	15.848386441127566	0.010873219005977819	0.001506061320005192	True	True	3.907985046680551e-14	1.0125444926956106e-10	2.6398661034932047e-10	False	False	False	False	numerically_equivalent	7.398426344184899	False	7.738611870338734	False	0.1892006738723287	0.9408453397146506	False	False	False	False	False	False	False	False	False
PMC Open Access	PMC:PMC10050355	pmc open access:PMC10050355:T1:table-1-characteristics-of-included-studies:1:overall	22	0.09090909090909091	13	3.5527136806704924e-07	-3.5527136806704924e-07	0.0	-3.5527136806704924e-07	3.5527136806704924e-07	1.166927250805677	0.8871711066151917	-0.5793631890288866	-0.5694102916583018	0.06107536116948326	0.051720618401609825	-0.026275796241306257	0.0771870063600242	-0.5363261924872876	-0.25580853354792693	False	False	False	False	1e-06	7	7	minus1_minus2_minus1	6	26.98772743529196	2.1316282072803006e-14	2.698772743529196e-07	7.105427357601002e-15	76.00593484763213	76.00593484763213	0.06909319136119596	0.0036497509216436574	True	True	-1.4210854715202004e-14	4.3418568740349883e-10	2.2582258285552825e-10	False	False	False	False	numerically_equivalent	8.077187006360024	False	7.744191466452073	False	0.4310394641463148	1.6230588932745538	False	False	False	False	False	False	False	False	False
PMC Open Access	PMC:PMC10052363	pmc open access:PMC10052363:medicina-59-00540-t001:table-1-characteristics-of-the-included-studies:1:overall	8	0.375	37	1.7763568501960078e-07	0.0	0.0	0.0	0.0	0.5379364870899633	0.3910847471139707	0.458670572938988	0.9999998561243009	0.09979620251837197	0.20129584991934488	0.0567767441051773	-0.3100073897626855	0.6253675995594878	-8.0	False	True	False	True	1e-06	7	7	one_zero_one	3	9.135377200071071	1.7763568394002505e-15	9.13537720007107e-08	1.7763568394002505e-15		1.1153744594594173e-10	6.436180699509464e-09	9.078526153061262e-09	False	True	1.7763568394002505e-14	9.71880353972665e-10	2.4101926010544616e-09	False	False	False	False	numerically_equivalent	7.689992610237314	False	0.0	False	6.516189143823681e-08	0.9290211690420426	False	True	False	False	True	True	True	False	True
PMC Open Access	PMC:PMC10063291	pmc open access:PMC10063291:T2:table-2-characteristics-of-the-included-studies:1:overall	21	0.14285714285714285	8	3.5527136806704924e-07	3.5527136806704924e-07	0.0	3.552713678205302e-07	3.5527136806704924e-07	1.178268301111309	1.006146374051487	-0.37832770735741544	-0.3474685231609007	0.0680028139829955	0.060305362619236726	-0.01844466450923851	0.08202290957642776	-0.3485347231119236	-0.061270337175506895	False	False	False	False	1e-06	7	7	zero_zero_zero	2	31.092932462816567	0.0	3.109293246281657e-07	1.4210854715202004e-14	23.01173274823098	23.01173274823098	0.011163743185453656	0.03565369047429223	True	True	1.4210854715202004e-14	2.4443824742093057e-10	6.338281011153413e-10	False	False	False	False	numerically_equivalent	8.082022909576427	False	7.938729662824493	False	0.7042146268276845	1.4802000483351117	False	False	False	False	False	False	False	False	False
PMC Open Access	PMC:PMC10116981	pmc open access:PMC10116981:lio21049-tbl-0001:table-1-characteristics-of-the-selected-studies:1:overall	9	0.2222222222222222	16	4.440892100838116e-07	4.440892100838116e-07	4.440892100838116e-07	1.7763568501960078e-07	4.440892100838116e-07	0.7288025716289472	0.041846472127628896	-0.1173166258079929	-0.67177709199389	0.10674324859235194	0.03499128890257024	-0.013835052124301458	-0.1581762022314145	-0.13742147806141675	-1.8869614499382001	False	False	False	False	1e-06	7	7	one_zero_one	3	7.632837227549676	0.0	7.632837227549677e-08	2.220446049250313e-14	0.006173189871176099	0.006173189871176099	0.000748277588879076	0.0007394963004179189	True	True	4.156675004196586e-13	5.586183626782315e-09	6.204962876843467e-09	False	False	False	False	tiny_boundary_refinement	7.841823797768585	False	6.1130385500618	False	0.022363971196138976	0.7482850725604372	False	False	False	False	False	False	False	False	False
PMC Open Access	PMC:PMC10136496	pmc open access:PMC10136496:cancers-15-02308-t001:table-1-basic-characteristics-of-the-studies-for-volatile-organic-compounds-in-t:1:overall	27	0.18518518518518517	12	7.105427361340985e-07	7.105427361340985e-07	7.105427361340985e-07	3.55271366094897e-07	7.105427361340985e-07	0.5412071666024619	0.23970041813844747	0.04753518334252138	0.13197722973791615	0.03112907831028106	0.016134771366130386	0.0018627459775857136	-0.3069765703569685	0.0646150082179898	-0.7229684301290615	False	False	False	False	1e-06	7	7	minus2_zero_minus2	1	22.159865548432986	7.105427357601002e-15	2.2159865548432986e-07	7.105427357601002e-15	6.358819137705179	6.358819137705179	0.004904050032299323	0.011017488512162332	True	True	1.0658141036401503e-14	1.7026069443204506e-09	2.6478097492343977e-10	False	False	False	False	numerically_equivalent	7.6930234296430315	False	7.277031569870939	False	0.23238363864830908	0.5485239460926004	False	False	False	False	False	False	False	False	False
PMC Open Access	PMC:PMC10150145	pmc open access:PMC10150145:Tab1:table-1-characteristics-and-outcomes-of-the-included-studies-n-9:1:overall	9	0.5555555555555556	9	0.0	0.0	0.0	0.0	0.0	0.5862224487695561	6.028010540953516	0.5480209358571992	0.29152709555657913	0.14346112175332396	0.771079322862926	0.06245455606112695	-0.2670279780141151	0.7157575328597029	0.8537994392695218	False	False	False	False	1e-06	7	7	empirical	0	19.797043924695878	2.842170943040401e-14	1.9797043924695878e-07	1.0658141036401503e-14	2.056711564710845	2.056711564710845	0.019569026194616534	0.0019322627878586296	True	True	0.0	0.0	0.0	False	False	False	False	numerically_equivalent	7.732972021985885	False	8.853799439269523	False	0.5315820677292429	6.082650921993829	False	False	False	False	False	False	False	False	False
PMC Open Access	PMC:PMC10187020	pmc open access:PMC10187020:mdc313710-tbl-0001:table-1-diagnostic-results-and-methodological-aspects-for-all-included-studies-i:1:overall	22	0.4090909090909091	8	3.5527136788216e-07	3.5527136788216e-07	0.0	0.0	3.5527136788216e-07	1.0121212769835446	0.23598150258596612	0.03716500369557387	0.07604644592878876	0.05766287869597021	0.028379286543200714	0.0017529918032529988	0.006024201300855315	0.036941787257405226	-0.7249008522462747	False	False	False	False	1e-06	7	7	zero_zero_zero	2	25.56458607163598	3.552713678800501e-15	2.556458607163598e-07	3.552713678800501e-15	51.25103282234803	51.25103282234803	0.04780368541123636	0.00046582456275168216	True	True	3.552713678800501e-15	2.2240342900659016e-10	9.330491934633756e-11	False	False	False	False	numerically_equivalent	8.006024201300855	False	7.275099147753726	False	0.23420593983032412	1.0138968397391865	False	False	False	False	False	False	False	False	False
PMC Open Access	PMC:PMC10197917	pmc open access:PMC10197917:T1:table-1-characteristics-of-the-studies-included-in-meta-analysis:1:overall	18	0.6666666666666666	10	3.552713678205302e-07	3.552713678205302e-07	0.0	0.0	3.552713678205302e-07	0.9649801429992163	0.3543039340044747	-0.07336258939713432	-0.12546641130766126	0.12221967309378305	0.021732005973360276	-0.004119064544550184	-0.017823877528874644	-0.07468191805394069	-0.5267336011218401	False	False	False	False	1e-06	7	7	one_zero_one	3	18.45257141659056	1.0658141036401503e-14	1.8452571416590558e-07	7.105427357601002e-15	4.0155958135117835	4.0155958135117835	0.02939744704770142	0.0013159030324227938	True	True	-3.552713678800501e-15	1.114480729924594e-10	3.2163904872817284e-10	False	False	False	False	numerically_equivalent	7.982176122471126	False	7.47326639887816	False	0.3456142888027149	0.9736697882009762	False	False	False	False	False	False	False	False	False
PMC Open Access	PMC:PMC10266642	pmc open access:PMC10266642:pone.0286650.t001:table-1-characteristics-of-the-included-studies:1:overall	11	0.09090909090909091	16	0.0	0.0	0.0	0.0	0.0	0.5155903464182954	0.4055494476255247	-0.0625158981762036	-0.13671500396087582	0.05748284198336046	0.0488278962264506	-0.005823674736523829	-0.331221365549008	-0.08706389381420619	-0.4606901734853495	False	False	False	False	1e-06	7	7	minus2_zero_minus2	1	8.879786247230289	0.0	8.879786247230289e-08	1.7763568394002505e-15		7.105427357601002e-15	1.1457326198893725e-09	8.219245284379895e-10	False	True	1.7763568394002505e-15	1.5282608512023899e-10	5.6733950870579974e-11	False	False	False	False	numerically_equivalent	7.668778634450992	False	7.539309826514651	False	0.37729032343656044	0.5438494706072596	False	False	False	False	False	False	False	False	False
PMC Open Access	PMC:PMC10316459	pmc open access:PMC10316459:TAB2:table-2-characteristics-of-studies-b-bacteriology-cd-clinical-diagnosis-cect-con:1:overall	22	0.18181818181818182	7	3.5527136806704924e-07	0.0	3.5527136806704924e-07	-3.5527136806704924e-07	3.5527136806704924e-07	0.47771342410083895	0.4789770690023029	-0.1139834106331136	-0.23828711769434172	0.03662635578055006	0.03541160972743378	-0.005175307138534554	-0.36937212872557484	-0.1649141516991186	-0.39727953828626733	False	False	False	False	1e-06	7	7	zero_zero_zero	2	20.854169278337988	3.552713678800501e-15	2.085416927833799e-07	0.0	8.073829617564964	15.515718950114962	0.040237878244160474	0.013743202854005876	True	True	1.7763568394002505e-14	1.7812173958020594e-09	1.3352075001193953e-10	False	False	False	False	numerically_equivalent	7.6306278712744255	False	7.602720461713733	False	0.36436008480160353	0.5923304083015384	False	False	False	False	False	False	False	False	False
PMC Open Access	PMC:PMC10320388	pmc open access:PMC10320388:T1:table-1-the-basic-characteristics-of-included-studies:1:overall	32	0.8125	12	0.0	0.0	0.0	0.0	0.0	0.35863174370451384	1.0789117237900645	-0.2514707338936934	-0.40426871048634155	0.016780675166509686	0.0800481913328062	-0.007820784789725466	-0.5127296002613787	-0.41991664059389083	-0.05124801181629226	False	False	False	False	1e-06	7	7	empirical	0	37.229260665286596	1.4210854715202004e-14	3.72292606652866e-07	7.105427357601002e-15	6.20140144270426	6.20140144270426	0.0033790649595657474	0.007616039379696016	True	True	0.0	0.0	0.0	False	False	False	False	numerically_equivalent	7.487270399738621	False	7.948751988183708	False	0.2795242608654944	1.158019206629084	False	False	False	False	False	False	False	False	False
PMC Open Access	PMC:PMC10323525	pmc open access:PMC10323525:T1:table-1-characteristics-of-included-studies:1:overall	20	0.45	17	3.55271366094897e-07	0.0	0.0	3.55271366094897e-07	3.55271366094897e-07	0.2764588056778968	0.18412391084840163	-0.09213046644338257	-0.4083503768832332	0.0363987371124567	0.023763067903898767	-0.005108091838435118	-0.6428467270045823	-0.17522176723526794	-0.9372839588296038	False	False	False	False	1e-06	7	7	zero_zero_zero	2	16.14374654090001	7.105427357601002e-15	1.6143746540900011e-07	7.105427357601002e-15	0.7435936871492501	0.7435936871492501	0.003187991807036994	0.001327361506711311	True	True	2.4868995751603507e-14	9.277855150813252e-10	1.0303313757731303e-10	False	False	False	False	numerically_equivalent	7.357153272995418	False	7.062716041170396	False	0.1272406132494972	0.33334210327680125	False	False	False	False	False	False	False	False	False
PMC Open Access	PMC:PMC10340581	pmc open access:PMC10340581:diagnostics-13-02145-t003:table-3-performance-of-the-ml-architecture:1:overall	9	0.0	11	0.0	0.0	0.0	0.0	0.0	0.3523509566962985	4.502339370507634	0.06464182264658294	0.05132237576352135	0.080958556823604	0.5328185139613864	0.00720156598705744	-0.5215637820126701	0.10889949500716027	0.7509798302546663	False	False	False	False	1e-06	7	7	empirical	0	14.79791248144498	5.329070518200751e-15	1.479791248144498e-07	1.7763568394002505e-15	3.387655077895788	3.387655077895788	0.0055164105402027985	4.058927004280122e-06	True	True	0.0	0.0	0.0	False	False	False	False	numerically_equivalent	7.47843621798733	False	8.750979830254666	False	0.35134431487209294	4.50334601233184	False	False	False	False	False	False	False	False	False
PMC Open Access	PMC:PMC10423382	pmc open access:PMC10423382:t1:table-1-characteristics-of-studies-included-in-the-meta-analysis-9-12-16-26-40:1:overall	20	0.2	16	3.5527136806704924e-07	0.0	-3.5527136806704924e-07	-1.7763568501960078e-07	3.5527136806704924e-07	0.3903741429159388	0.055682161867563244	0.06678585735845813	0.45298720947517107	0.04844487848532242	0.014923613505976693	0.003871653285162896	-0.47032482946082343	0.1068916998971356	-1.55887847457233	False	False	False	False	1e-06	7	7	minus2_zero_minus2	1	13.02988107070248	0.0	1.302988107070248e-07	3.019806626980426e-14	0.2883090263203574	2.690740550290492	0.03334200233591478	0.0031415753767356502	True	True	2.362554596402333e-13	5.686453530273639e-10	4.04209277160561e-09	False	False	False	False	numerically_equivalent	7.529675170539177	False	6.44112152542767	False	0.04284760047888264	0.4032087043046194	False	False	False	False	False	False	False	False	False
PMC Open Access	PMC:PMC10439656	pmc open access:PMC10439656:Tab3:table-3-diagnostic-test-performance-of-ccl14-for-persistent-aki:1:overall	6	0.16666666666666666	8	0.0	0.0	0.0	0.0	0.0	0.2517829601355787	0.751472742866578	-0.2165354468205366	-0.4978049566572176	0.06532185494393809	0.14757255480525402	-0.03830018926635066	-0.6895939159397378	-0.431534808830739	-0.285243184412856	False	False	False	False	1e-06	7	7	zero_zero_zero	2	4.785653951546573	1.7763568394002505e-15	4.785653951546573e-08	1.7763568394002505e-15	1.3910978605088156	1.3910978605088156	0.014471043775203696	0.0222255484979359	True	True	3.552713678800501e-15	9.203834361315444e-10	1.8084898023573714e-09	False	False	False	False	numerically_equivalent	7.310406084060262	False	7.714756815587144	False	0.1710071179237545	0.8322485850784023	False	False	False	False	False	False	False	False	False
PMC Open Access	PMC:PMC10440897	pmc open access:PMC10440897:Tab1:table-1-general-characteristics-of-the-included-literatures:1:overall	27	0.2222222222222222	9	3.5527136806704924e-07	3.5527136806704924e-07	-3.5527136806704924e-07	0.0	3.5527136806704924e-07	0.49932611465517346	0.7198564756597543	0.1629506651598429	0.2717947349594838	0.029215087411580094	0.04040400363888675	0.0064532844343176245	-0.34724793015470445	0.23060249270316496	-0.20272332962504197	False	False	False	False	1e-06	7	7	minus1_plus2_minus1	5	29.783173250286424	5.684341886080802e-14	2.9783173250286424e-07	2.1316282072803006e-14	27.332128798647048	27.332128798647048	0.02769386391358908	0.004064513495846134	True	True	-5.684341886080802e-14	9.379885756999329e-11	1.3754229977180898e-09	False	False	False	False	numerically_equivalent	7.652752069845295	False	7.797276670374958	False	0.41283934648290077	0.806343243832027	False	False	False	False	False	False	False	False	False
PMC Open Access	PMC:PMC10492155	pmc open access:PMC10492155:tbl0001:table-1-characteristics-of-the-studies-included-in-the-meta-analysis:1:overall	19	0.47368421052631576	17	1.0658141042011478e-06	0.0	-3.55271366094897e-07	1.0658141042011478e-06	1.0658141042011478e-06	0.023823540121203066	2.386059158813109	-0.1107230095381754	-0.4644020515591358	0.0201825327867629	0.203014823569714	-0.00496822489076906	-1.8685405531999673	-0.7173559968401184	0.3133593125790119	False	False	False	False	1e-06	7	7	one_zero_one	3	22.360217503375186	0.0	2.2360217503375187e-07	1.0658141036401503e-13	0.022274119550306892	0.022274119550306892	0.001890054835739896	0.0008964392244725783	True	True	1.779909553079051e-12	3.2966858132255084e-09	1.1244064568316503e-09	False	False	False	False	tiny_boundary_refinement	6.131459446800033	False	8.313359312579012	False	0.018645069275999848	2.391237629658312	False	False	False	False	False	False	False	False	False
PMC Open Access	PMC:PMC10500291	pmc open access:PMC10500291:JCTH-2022-00107-t1:table-1-characteristics-of-included-studies-for-the-systematic-review-on-detecti:1:overall	10	0.2	28	8.881784250980038e-07	-1.7763568403352462e-07	-1.7763568403352462e-07	0.0	1.7763568403352462e-07	0.4311444995879243	0.11379880613137527	0.22150322978298398	0.9999995055519193	0.07232413924251575	0.03657975295503252	0.02529684560613991	-0.42065598960108874	0.33734061954677286	-8.0	False	True	False	True	1e-06	7	7	empirical	0	4.716633586430448	2.6645352591003757e-15	4.716633586430448e-08	0.0		7.11085412774537e-10	3.1742963813030656e-10	3.60700713741835e-09	False	True	0.0	0.0	0.0	False	False	False	False	numerically_equivalent	7.579344010398911	False	0.0	False	8.903482073829849e-08	0.5449432166844789	False	True	False	False	True	True	True	False	True
PMC Open Access	PMC:PMC10542215	pmc open access:PMC10542215:TAB3:table-3-diagnostic-accuracy-analysis-tp-true-positive-tn-true-negative-fp-false-:1:overall	13	0.3076923076923077	8	3.5527136806704924e-07	0.0	-3.5527136806704924e-07	-3.5527136806704924e-07	3.5527136806704924e-07	0.6547046053782406	0.5554941765122909	0.2536678298480901	0.4206326114932108	0.08614493269708698	0.06296047304623495	0.020275543928188266	-0.21178556461309114	0.3135037178797662	-0.39130667999709506	False	False	False	False	1e-06	7	7	empirical	0	17.82997104490723	0.0	1.782997104490723e-07	0.0	2.298982058413518	2.298982058413518	0.02447631018948493	0.015759966373532275	True	True	0.0	0.0	0.0	False	False	False	False	numerically_equivalent	7.788214435386909	False	7.608693320002905	False	0.346626867843136	0.8635719140473955	False	False	False	False	False	False	False	False	False
PMC Open Access	PMC:PMC10562686	pmc open access:PMC10562686:T2:table-2-principal-data-characteristics-of-included-studies:1:overall	8	0.75	29	5.329070550588023e-07	0.0	0.0	0.0	0.0	0.764091875106393	0.01968357250295471	-0.12263756290534573	-0.9999971413894618	0.11405917311813384	0.0982165604807937	-0.015570536611274227	-0.13453362083542728	-0.14029775467832686	-8.0	False	True	False	True	1e-06	7	7	one_zero_one	3	8.149806737130694	0.0	8.149806737130695e-08	0.0		1.1191048088221578e-13	1.1220113727006265e-09	1.0079882595270817e-08	False	True	5.329070518200751e-15	1.2222178824572438e-10	9.84968773209971e-10	False	False	False	False	numerically_equivalent	7.865466379164573	False	0.0	False	1.0970900526929839e-07	0.7837753379003425	False	True	False	False	True	True	True	False	True
PMC Open Access	PMC:PMC10568949	pmc open access:PMC10568949:T1:table-1-characteristics-of-the-included-studies:1:overall	14	0.5	14	3.55271366094897e-07	0.0	0.0	-3.55271366094897e-07	3.55271366094897e-07	1.029135891135515	0.508446274840476	0.5561998844822864	0.76890378219985	0.13078030177334146	0.06733581713577906	0.04254455803122207	0.014359754744382499	0.5482700619675108	-0.7854784142767317	False	False	False	False	1e-06	7	7	minus2_zero_minus2	1	18.54285128812814	0.0	1.8542851288128142e-07	3.552713678800501e-15	0.29232412653474427	0.29232412653474427	0.001256962256557248	0.010344354128520195	True	True	7.105427357601002e-15	3.092608391597196e-10	2.8125262119260697e-09	False	False	False	False	numerically_equivalent	8.014359754744383	False	7.2145215857232685	False	0.154675678013102	1.3829064879628892	False	False	False	False	False	False	False	False	False
PMC Open Access	PMC:PMC10621111	pmc open access:PMC10621111:Tab2:table-2-integrated-data-for-individual-studies-by-site-of-pathology:1:overall	9	0.1111111111111111	18	8.881784201676231e-08	8.881784201676231e-08	0.0	8.881784201676231e-08	8.881784201676231e-08	0.5411034350586036	0.4750972781894474	0.20315364901323762	0.4006758904816538	0.07537795263709579	0.07827974802470637	0.022693355217548637	-0.30707241303282945	0.27617507586778045	-0.4596167717764281	False	False	False	False	1e-06	7	7	minus2_zero_minus2	1	7.249134011365536	8.881784197001252e-16	7.249134011365536e-08	8.881784197001252e-16	10.209965338535769	10.209965338535769	0.010330045645446706	0.002555100065105176	True	True	-8.881784197001252e-16	1.0064393762831969e-10	4.2982284398362935e-11	False	False	False	False	numerically_equivalent	7.692927586967171	False	7.540383228223572	False	0.3022834275497809	0.7139172856982702	False	False	False	False	False	False	False	False	False
PMC Open Access	PMC:PMC10655687	pmc open access:PMC10655687:j_med-2023-0827_tab_001:table-1-summary-of-patient-characteristics-of-included-studies:1:overall	13	0.38461538461538464	11	0.0	0.0	0.0	0.0	0.0	0.5794104512505397	1.4319905636429728	-0.5504853313668165	-0.6043416285527079	0.05891353370906081	0.1619858244017245	-0.041411566300874496	-0.2728720778760145	-0.7231902936994518	-0.04771259370069209	False	False	False	False	1e-06	7	7	minus2_zero_minus2	1	17.605260263547343	3.552713678800501e-15	1.7605260263547343e-07	3.552713678800501e-15	2.3467364094275	2.3467364094275	0.022642739611674845	0.0016847095071894636	True	True	-3.552713678800501e-15	5.516032075547628e-12	3.558320305074858e-11	False	False	False	False	numerically_equivalent	7.7271279221239855	False	7.952287406299308	False	0.3094553551750816	1.7019456597184308	False	False	False	False	False	False	False	False	False
PMC Open Access	PMC:PMC10660142	pmc open access:PMC10660142:T2:table-2-quantitative-extracted-data-from-the-studies:1:overall	5	0.2	35	1.5543122439215068e-06	0.0	0.0	0.0	0.0	0.5467358760542648	0.047749680460923545	-0.16157475623096854	-0.9999988216126271	0.15609289657300562	0.049599099445927844	-0.033457004854687555	-0.3018947261535692	-0.21851674518386188	-8.0	False	True	False	True	1e-06	7	7	minus1_plus2_minus1	5	2.179707439767916	0.0	2.179707439767916e-08	4.440892098500626e-16		1.0658141036401503e-14	1.358660073336182e-09	3.327765840666075e-10	False	True	2.6645352591003757e-15	5.3418269807536944e-11	3.327765840666075e-10	False	False	False	False	numerically_equivalent	7.698105273846431	False	0.0	False	1.0349625378935912e-07	0.5944854530189345	False	True	False	False	True	True	True	False	True
PMC Open Access	PMC:PMC10670251	pmc open access:PMC10670251:diagnostics-13-03457-t004:table-4-individual-and-cumulative-statistics-for-the-included-studies:1:overall	26	0.38461538461538464	11	0.0	0.0	0.0	0.0	0.0	0.8720470709093882	0.8052846556995955	0.003206549932328575	0.0038264261100646756	0.0458612017026029	0.05335612596189441	0.00012908097452961882	-0.06845593806468624	0.0034337450256827075	-0.1082870480739753	False	False	False	False	1e-06	7	7	minus1_minus2_minus1	6	34.72932784558303	0.0	3.472932784558303e-07	0.0	26.904945675418638	26.904945675418638	0.017734780582939536	0.04270774412311362	True	True	0.0	1.5856205237696486e-12	2.367915863388248e-10	False	False	False	False	numerically_equivalent	7.9315440619353135	False	7.891712951926024	False	0.8051310010917184	0.8722007255172654	False	False	False	False	False	False	False	False	False
PMC Open Access	PMC:PMC10691410	pmc open access:PMC10691410:table4-00221554231212948:table-4-diagnostic-performance-of-fcm-in-margin-assessment-across-included-studi:1:overall	12	0.8333333333333334	30	7.105427400784031e-07	7.105427361340985e-07	0.0	0.0	7.105427361340985e-07	1.5737827488621412	0.8262015048884263	1.1402900939547922	0.999999931896046	0.22943993822709075	0.16084882727729555	0.10733630960878361	0.22674105780184078	0.9089562103606815	-8.0	False	True	False	True	1e-06	7	7	zero_zero_zero	2	19.07221777807129	0.0	1.9072217778071293e-07	1.4210854715202004e-14		4.228804328931801e-08	1.667837663532623e-07	7.707243639965e-07	False	True	4.228804328931801e-08	1.667837663532623e-07	7.706903732973558e-07	False	False	False	False	tiny_boundary_refinement	8.22674105780184	False	0.0	False	7.379461819390087e-08	2.3999841799559496	False	True	False	False	True	True	True	False	True
PMC Open Access	PMC:PMC10706337	pmc open access:PMC10706337:diagnostics-13-03527-t001:table-1-study-characteristics:1:overall	9	0.0	11	8.881784201676231e-08	0.0	8.881784201676231e-08	8.881784152372424e-08	8.881784201676231e-08	0.23025317038142326	0.3515554991985101	-0.10984073561236347	-0.38606788417996624	0.04362108596134892	0.052667460053404044	-0.012426031384347813	-0.734287917320545	-0.2289078168225626	-0.6033938635931508	False	False	False	False	1e-06	7	7	zero_zero_zero	2	2.813737823351709	0.0	2.813737823351709e-08	1.7763568394002505e-15		1.7763568394002505e-14	4.284071986049298e-10	5.126332691673952e-10	False	True	5.329070518200751e-15	1.2029366391885787e-10	3.8555802994721944e-10	False	False	False	False	numerically_equivalent	7.265712082679455	False	7.396606136406849	False	0.16543102709475488	0.4163776424851785	False	False	False	False	False	False	False	False	False
PMC Open Access	PMC:PMC10787364	pmc open access:PMC10787364:ofad624-T3:table-3-summary-of-diagnostic-accuracy-data-for-the-included-studies:1:overall	19	0.0	14	3.552713678205302e-07	0.0	0.0	3.552713678205302e-07	3.552713678205302e-07	0.30724567638332106	1.876670457622448	-0.5057312849999026	-0.6660133300688734	0.022131394431108654	0.10637461817676512	-0.026673416476432364	-0.5900538013088429	-0.9123824654944465	0.02163926064783533	False	False	False	False	1e-06	7	7	minus2_zero_minus2	1	17.133389869915206	3.552713678800501e-14	1.7133389869915205e-07	7.105427357601002e-15	9.858865462952366	9.858865462952366	0.024289828592577223	0.003914435307308617	True	True	3.197442310920451e-14	1.821425232861884e-10	3.9833591980453775e-10	False	False	False	False	numerically_equivalent	7.4099461986911574	False	8.021639260647836	False	0.15839624868578828	2.025519885319981	False	False	False	False	False	False	False	False	False
PMC Open Access	PMC:PMC10795679	pmc open access:PMC10795679:diagnostics-14-00113-t001:table-1-summary-of-the-studies-included-in-the-meta-analysis:1:overall	13	0.7692307692307693	36	1.0658141101176046e-06	1.7763568403352462e-07	1.7763568403352462e-07	0.0	1.7763568403352462e-07	0.8661417472658853	0.0320908242590144	-0.1667186405999411	-0.9999982466129185	0.13379132281354839	0.064778079408377	-0.015983968532432696	-0.07185335168414472	-0.1791388057452647	-8.0	False	True	False	True	1e-06	7	7	minus2_zero_minus2	1	12.317432302703565	0.0	1.2317432302703565e-07	1.7763568394002505e-15	2.593559678132351e-07	2.593559678132351e-07	3.354529998222944e-08	2.4594490888318887e-09	False	True	2.593559678132351e-07	3.320149288832397e-08	2.0732661143441078e-09	False	False	False	False	tiny_boundary_refinement	7.928146648315855	False	0.0	False	1.0851468512651508e-07	0.8982324630102146	False	True	False	False	True	True	True	False	True
PMC Open Access	PMC:PMC10814052	pmc open access:PMC10814052:diagnostics-14-00147-t002:table-2-tp-fp-fn-tn-and-cut-off-value-from-the-reports-included-in-the-meta-anal:1:overall	16	0.0	9	3.552713678205302e-07	1.7763568501960078e-07	3.552713678205302e-07	3.55271366094897e-07	3.552713678205302e-07	0.13023546278664497	0.18646180277663232	-0.021815507977122298	-0.13999281994367446	0.019241325566775245	0.016705393437511942	-0.0014205250467428986	-1.0192056073304347	-0.06045061189339343	-0.8496607242496068	False	False	False	False	1e-06	7	7	minus1_minus2_minus1	6	-0.48916625256236657	0.0	1e-08	0.0	1.5469786402190557	1.955803100135757	0.005587235465986828	0.007574992792373503	True	True	0.0	2.0302981518227625e-10	1.719144826495267e-10	False	False	False	False	numerically_equivalent	6.980794392669566	False	7.150339275750393	False	0.12276399121442175	0.19393327434885552	False	False	False	False	False	False	False	False	False
PMC Open Access	PMC:PMC10814351	pmc open access:PMC10814351:diagnostics-14-00207-t001:table-1-characteristics-of-included-studies:1:overall	6	0.0	15	8.881784201676231e-08	0.0	-8.881784201676231e-08	8.881784201676231e-08	8.881784201676231e-08	0.08174690015544293	0.5438869618744074	-0.11759484117164136	-0.5576969884110425	0.018006639001965197	0.0984671625547249	-0.020268795983321194	-1.2520636942557781	-0.411294236054891	-0.4907827443000824	False	False	False	False	1e-06	7	7	minus1_plus2_minus1	5	-0.5308484123067361	3.552713678800501e-15	1e-08	8.881784197001252e-16	5.669927839230845	5.669927839230845	0.0011069225152751105	0.0012705066016186484	True	True	-2.6645352591003757e-15	5.555156334935418e-11	1.303368524219195e-11	False	False	False	False	numerically_equivalent	6.747936305744222	False	7.509217255699918	False	0.053545054731388375	0.572088807298462	False	False	False	False	False	False	False	False	False
PMC Open Access	PMC:PMC10843323	pmc open access:PMC10843323:T2:table-2-diagnostic-data-of-proven-or-probable-ia-vs-possible-or-no-ia-in-serum:1:overall	16	0.1875	13	1.776356830474485e-07	0.0	0.0	-1.776356830474485e-07	1.776356830474485e-07	0.28242503803006136	0.23036383236344676	-0.031287769218580105	-0.1226636417172002	0.03520502170116058	0.033427971316686456	-0.00198479249501384	-0.632171057856859	-0.05887392653661907	-0.7416280270581073	False	False	False	False	1e-06	7	7	minus1_minus2_minus1	6	13.968588943443459	1.7763568394002505e-15	1.396858894344346e-07	1.7763568394002505e-15	0.7659156397137377	0.7816525470037234	0.021587767975618066	0.0016995545791813615	True	True	4.973799150320701e-14	2.6634535688074834e-09	8.92365625837499e-10	False	False	False	False	numerically_equivalent	7.367828942143141	False	7.258371972941893	False	0.21569410612510512	0.2970947642684031	False	False	False	False	False	False	False	False	False
PMC Open Access	PMC:PMC10949827	pmc open access:PMC10949827:t1-medscimonit-30-e943461:table-1-the-baseline-characteristic-of-included-studies:1:overall	7	0.0	31	1.0658141101176046e-06	8.881784201676231e-08	-8.881784197054e-08	0.0	8.881784201676231e-08	0.5762837110684648	0.0001292864035375545	0.008627907987061756	0.9995646886645061	0.12241277286454987	0.032121744162019676	0.0013703147296256469	-0.275577592806406	0.011365468242128664	-8.0	False	True	False	True	1e-06	7	7	minus1_plus2_minus1	5	2.394874265332114	1.3322676295501878e-15	2.394874265332114e-08	4.440892098500626e-16		1.2434497875801753e-13	6.309541333848756e-09	1.2604705057484011e-09	False	True	-8.881784197001252e-16	3.786393421023604e-10	9.070411088885066e-11	False	False	False	False	numerically_equivalent	7.724422407193594	False	0.0	False	1.1250995568534705e-07	0.5764128849620467	False	True	False	False	True	True	True	False	True
PMC Open Access	PMC:PMC11046764	pmc open access:PMC11046764:Tab2:table-2-diagnostic-test-performance-of-prognostic-nutritional-index-for-acute-ki:1:overall	17	0.0	40	3.5527136806704924e-07	3.5527136806704924e-07	1.7763568403352462e-07	0.0	3.5527136806704924e-07	0.5165186966150936	0.4914916635846141	-0.21936490291347727	-0.43537756193951566	0.034184544764952744	0.030683877951779626	-0.013032582231734854	-0.33032189620182656	-0.30522782432181506	-0.4602401995874878	False	False	False	False	1e-06	7	7	lower_zero_lower	4	8.255579153485087	0.0	8.255579153485087e-08	0.0		2.842170943040401e-14	3.4235192458709207e-10	2.350565297959406e-10	False	True	2.4868995751603507e-14	8.284284369608486e-11	1.2995160503237457e-11	False	False	False	False	numerically_equivalent	7.669678103798174	False	7.539759800412512	False	0.2842836546959543	0.7237267055037534	False	False	False	False	False	False	False	False	False
PMC Open Access	PMC:PMC11077389	pmc open access:PMC11077389:T1:table-1-detailed-characteristics-of-the-included-studies:1:overall	21	0.2857142857142857	24	0.0	0.0	0.0	0.0	0.0	0.2756561916664859	0.9165954828888646	0.008925311464166483	0.017756225353807244	0.02905383855599474	0.06828182626586808	0.0004113754363637148	-0.6443004360699969	0.016999631393274872	-0.04370218414319333	False	False	False	False	1e-06	7	7	minus1_minus2_minus1	6	23.46886720451758	2.1316282072803006e-14	2.346886720451758e-07	3.552713678800501e-15	2.4894816135065483	2.4894816135065625	0.005982599988187842	0.00041598776500950674	True	True	-1.7763568394002505e-14	5.877298647760654e-10	4.087833072041747e-09	False	False	False	False	numerically_equivalent	7.355699563930003	False	7.956297815856806	False	0.27553192756806505	0.9167197469872854	False	False	False	False	False	False	False	False	False
PMC Open Access	PMC:PMC11094978	pmc open access:PMC11094978:Tab1:table-1-the-main-characteristics-of-the-included-studies:1:overall	8	0.375	11	1.776356830474485e-07	-1.776356830474485e-07	0.0	0.0	1.776356830474485e-07	0.3239157209087427	3.2929981676829065	-0.7345156871205049	-0.7111960202018393	0.06461299816327003	0.4693116742307042	-0.09442206413949425	-0.5636359588395405	-1.2905803911258094	0.2434919542102004	False	False	False	False	1e-06	7	7	one_zero_one	3	12.726317580018623	1.7763568394002505e-15	1.2726317580018625e-07	0.0	4.739703027964936	4.739703027964936	0.02277467094391794	0.007570818140249291	True	True	5.684341886080802e-14	4.767449768294796e-10	1.8024213233047703e-09	False	False	False	False	numerically_equivalent	7.436364041160459	False	8.243491954210201	False	0.15214298294618933	3.46477090564546	False	False	False	False	False	False	False	False	False
PMC Open Access	PMC:PMC11144246	pmc open access:PMC11144246:Tab1:table-1-detailed-characteristics-of-the-included-studies:1:overall	31	0.06451612903225806	13	7.105427361340985e-07	3.5527136806704924e-07	-7.105427361340985e-07	0.0	7.105427361340985e-07	0.4294049901447831	0.3016082325295421	-0.09125681272885544	-0.25357717369841587	0.024193697679502583	0.016353760216457423	-0.00304423013678263	-0.4226773862007408	-0.13926171937087267	-0.6325440958984457	False	False	False	False	1e-06	7	7	minus2_zero_minus2	1	18.831715129700477	3.552713678800501e-14	1.8831715129700477e-07	1.4210854715202004e-14	10.176812318030052	10.176812318030052	0.009700410926766656	0.01093449658740897	True	True	7.105427357601002e-15	2.3613244692910484e-10	1.5130496855420006e-10	False	False	False	False	numerically_equivalent	7.577322613799259	False	7.367455904101554	False	0.25410280222961207	0.47691042044471316	False	False	False	False	False	False	False	False	False
PMC Open Access	PMC:PMC11238349	pmc open access:PMC11238349:Tab2:table-2-summary-of-findings-of-the-included-studies-on-the-utility-of-dpcr-in-tr:1:overall	9	1.0	20	0.0	0.0	0.0	0.0	0.0	0.07465266254910032	0.5119448246187394	0.19549433676786593	0.9999998884334094	0.1452905423699935	0.1795926495649201	0.018739145871894434	-1.2974545442659253	0.7155031169651662	-7.992517748527359	False	True	False	False	1e-06	7	7	lower_zero_lower	4	12.092270290605825	1.8756907138595125e-10	1.2092270290605826e-07	1.3322676295501878e-13		9.8167284079409e-08	9.164264547223411e-08	3.649680768713637e-08	False	True	-1.8756907138595125e-10	5.256018953403441e-10	2.057483072803734e-10	False	False	False	False	tiny_boundary_refinement	6.702545455734075	False	0.007482251472641366	False	1.4537589576590904e-08	0.5865974726302501	False	True	False	False	True	False	True	False	True
PMC Open Access	PMC:PMC11325575	pmc open access:PMC11325575:Tab1:table-1-basic-characteristics-of-included-studies:1:overall	16	0.5625	12	0.0	0.0	0.0	0.0	0.0	0.4088383822159825	1.7450848231237004	0.5949616358681921	0.7043765049364843	0.05378674999849498	0.1572857029760081	0.03963390035849062	-0.44721767726960526	0.930493046512736	-0.06433304456424918	False	False	False	False	1e-06	7	7	minus2_zero_minus2	1	22.972762888118098	0.0	2.2972762888118098e-07	0.0	0.8656227965795757	0.8656227965795757	0.004093328362634985	0.000963677918231931	True	True	1.0658141036401503e-14	5.396527669176976e-11	6.804513619229624e-10	False	False	False	False	numerically_equivalent	7.552782322730395	False	7.93566695543575	False	0.18232872496827213	1.9715944803714107	False	False	False	False	False	False	False	False	False
PMC Open Access	PMC:PMC11331836	pmc open access:PMC11331836:T2:table-2-main-effect-sizes-of-the-included-studies:1:overall	8	0.0	35	8.881784201676231e-08	-8.881784201676231e-08	-8.881784201676231e-08	0.0	8.881784201676231e-08	0.5601325618890175	0.594363791209335	0.23353968422796054	0.40475209611168933	0.08490211453554897	0.10255383667466503	0.029448207056746143	-0.2897909028035933	0.3120435992832644	-0.3495900879112236	False	False	False	False	1e-06	7	7	lower_zero_lower	4	6.899459087681937	0.0	6.899459087681936e-08	0.0		6.217248937900877e-15	1.142886119076536e-09	5.988149975877377e-10	False	True	0.0	3.3074543104305576e-11	1.7751267122889658e-10	False	False	False	False	numerically_equivalent	7.710209097196406	False	7.650409912088777	False	0.3430821491786574	0.8114142039196951	False	False	False	False	False	False	False	False	False
PMC Open Access	PMC:PMC11399157	pmc open access:PMC11399157:Tab1:table-1-characteristics-of-included-studies:1:overall	16	0.0	15	5.329070491423455e-07	5.329070491423455e-07	3.5527136806704924e-07	-1.7763568501960078e-07	5.329070491423455e-07	0.32966222670916645	0.31595276830175967	-0.25749042892384283	-0.7978392804636227	0.02827252200633195	0.02815026653609582	-0.01577917439070108	-0.554843352069479	-0.4484628750455994	-1.082134628264862	False	False	False	False	1e-06	7	7	minus2_zero_minus2	1	3.1126010274404656	0.0	3.1126010274404655e-08	0.0	0.7458184304062527	0.7458184304062527	0.00237178072603883	0.0007777719054166132	True	True	4.440892098500626e-14	6.000901997538222e-10	3.392199854346245e-10	False	False	False	False	numerically_equivalent	7.445156647930521	False	6.917865371735138	False	0.06522584385008207	0.5803891511608441	False	False	False	False	False	False	False	False	False
PMC Open Access	PMC:PMC11405155	pmc open access:PMC11405155:T3:table-3-parameters-of-diagnostic-experiments-included-in-the-studies:1:overall	6	0.0	12	0.0	0.0	0.0	0.0	0.0	0.16348682996631564	0.04088229279173502	0.013588217792610876	0.1662085996944603	0.04228759315637815	0.015556510153277673	0.002464417186744988	-0.9055114212769722	0.03360633193805858	-1.6125361511535545	False	False	False	False	1e-06	7	7	zero_zero_zero	2	-1.8450307930370862	1.7763568394002505e-15	1.8450307930370863e-08	1.7763568394002505e-15	3.3830153228072177	3.3830153228072177	0.04720355164227985	0.0002797517647504799	True	True	6.217248937900877e-15	4.2374392883459677e-10	4.3336167987462204e-10	False	False	False	False	numerically_equivalent	7.094488578723028	False	6.387463848846446	False	0.039394372681047146	0.16497475007700352	False	False	False	False	False	False	False	False	False
PMC Open Access	PMC:PMC11477532	pmc open access:PMC11477532:ijms-25-10743-t002:table-2-results-of-individual-studies:1:overall	11	0.9090909090909091	14	8.881784250980039e-08	-8.881784250980039e-08	0.0	0.0	8.881784250980039e-08	0.00167786345234149	0.1220050127134545	0.014307605076171138	0.999999538809039	0.12533072893823594	0.0496365280794949	0.0014387772580990242	-3.195117024745859	0.3492919984458023	-7.999999922511697	False	True	False	True	1e-06	7	7	lower_zero_lower	4	7.221901281726218	0.0	7.221901281726218e-08	2.1470469846462947e-10		2.976329227522001e-08	5.968961225288894e-08	4.008097449492709e-07	True	True	2.850273439491957e-08	1.9060039546658913e-08	2.998383064056753e-08	False	False	False	False	tiny_boundary_refinement	4.8048829752541415	False	7.748830288534236e-08	False	1.5266356442888984e-09	0.12368287463916033	True	True	False	False	True	True	True	False	True
PMC Open Access	PMC:PMC11485374	pmc open access:PMC11485374:t1:table-1-characteristics-of-the-included-studies:1:overall	12	0.0	10	1.776356830474485e-07	1.776356830474485e-07	0.0	0.0	1.776356830474485e-07	0.2767186411031913	0.8920745403493471	-0.12715915042730844	-0.2559339132217912	0.031010106406429292	0.08118170058177114	-0.010763924092946507	-0.6423770125469236	-0.24172880745641856	-0.09097577822923393	False	False	False	False	1e-06	7	7	one_zero_one	3	8.467416984460074	1.7763568394002505e-15	8.467416984460074e-08	1.7763568394002505e-15		4.618527782440651e-14	8.09840305926457e-10	1.946305339117771e-10	False	True	-1.7763568394002505e-15	4.893506710956785e-10	8.270240048346977e-11	False	False	False	False	numerically_equivalent	7.357622987453077	False	7.909024221770766	False	0.2514774260306089	0.9173157554219293	False	False	False	False	False	False	False	False	False
PMC Open Access	PMC:PMC11485385	pmc open access:PMC11485385:t2:table-2-methodology-assessment-of-the-studies-included-in-the-present-meta-analy:1:overall	23	0.0	19	3.5527136806704924e-07	-3.55271366094897e-07	3.5527136806704924e-07	-3.55271366094897e-07	3.5527136806704924e-07	0.2135188618730015	0.23631361693178532	-0.09016143767931557	-0.401382405671385	0.012975384877197512	0.015349323002787432	-0.003983006654924585	-0.7720150521031809	-0.19512041241900696	-0.8091342901591443	False	False	False	False	1e-06	7	7	one_zero_one	3	-0.14095307627010456	7.105427357601002e-15	1e-08	7.105427357601002e-15	17.695390567340542	17.695390567340542	0.009113308642859419	0.00242684306143659	True	True	7.105427357601002e-15	2.536283405518702e-10	1.1458545223774763e-10	False	False	False	False	numerically_equivalent	7.227984947896819	False	7.190865709840856	False	0.1340372811174934	0.3157951976872934	False	False	False	False	False	False	False	False	False
PMC Open Access	PMC:PMC11521955	pmc open access:PMC11521955:tab2:table-2-technical-aspects-of-included-studies:1:overall	9	0.3333333333333333	16	0.0	0.0	0.0	0.0	0.0	1.1330552277692894	1.6257556461341436	-0.9543683030225812	-0.7031740448764506	0.18658112683410355	0.22830969182421001	-0.11436483261784212	0.06245886278961682	-0.8965829327566534	-0.09807150274321585	False	False	False	False	1e-06	7	7	minus2_zero_minus2	1	13.786142661345629	7.105427357601002e-15	1.3786142661345628e-07	0.0	3.7654520834795626	3.7654520834795626	0.048158497425420776	0.019830028123845267	True	True	-5.329070518200751e-15	1.1137322175613917e-09	8.633079806585897e-10	False	False	False	False	numerically_equivalent	8.062458862789617	False	7.901928497256784	False	0.3937547466062842	2.3650561272971484	False	False	False	False	False	False	False	False	False
PMC Open Access	PMC:PMC11539622	pmc open access:PMC11539622:Tab1:table-1-clinical-characteristics-of-the-included-studies:1:overall	9	0.2222222222222222	28	7.105427400784031e-07	0.0	0.0	0.0	0.0	1.1253517471925913e-07	1.1360990256904983e-07	-1.0997485455859927e-08	-0.09726154360460117	0.03914959491422592	0.04022563106997043	-1.6972266040868884e-09	-8.0	-3.278304210702089e-05	-8.0	True	True	True	True	1e-06	7	7	empirical	0	5.70042590211192	4.440892098500626e-15	5.7004259021119203e-08	8.881784197001252e-16		3.979039320256561e-12	1.7037149468990265e-11	1.4274137427605638e-11	False	True	0.0	0.0	0.0	False	False	False	False	numerically_equivalent	0.0	False	0.0	False	1.0206193256003589e-07	1.2408314472827308e-07	False	False	False	False	True	True	False	True	True
PMC Open Access	PMC:PMC11563508	pmc open access:PMC11563508:table3-1742271X241289726:table-3-diagnostic-accuracy-results-from-included-studies-with-data-presented-to:1:overall	6	0.16666666666666666	31	3.5527137003920156e-07	0.0	4.4408921254900194e-08	0.0	4.4408921254900194e-08	0.24544252520765641	1.025948284972572	-0.5018080411623701	-0.999999945155531	0.07269516314552878	0.2002999618926689	-0.0882703067976791	-0.7023462361817194	-1.0128909973128388	-8.0	False	True	False	True	1e-06	7	7	empirical	0	2.4974295643455817	0.0	2.497429564345582e-08	4.440892098500626e-16		7.158273973573159e-12	1.7142584018969842e-09	3.2112044134890994e-09	False	True	0.0	0.0	0.0	False	False	False	False	numerically_equivalent	7.29765376381828	False	0.0	False	2.1724962717684093e-08	1.2713907884552658	False	True	False	False	True	True	True	False	True
PMC Open Access	PMC:PMC11668106	pmc open access:PMC11668106:Tab4:table-4-diagnostic-accuracy-results-hospitalized-patients:1:overall	5	0.0	39	1.776356830474485e-07	-8.881784201676231e-08	-1.776356830474485e-07	1.776356830474485e-07	1.776356830474485e-07	2.2624243985721195	1.0672166421114069	-1.3851554140426878	-0.8914257426486842	0.4623835856505836	0.23003949904631846	-0.27751715996786275	0.4082184905189513	-0.9208978647899461	-0.7589680222154839	False	False	False	False	1e-06	7	7	lower_zero_lower	4	4.844985613269147	1.7763568394002505e-15	4.844985613269147e-08	8.881784197001252e-16		1.9539925233402755e-14	1.6884029729880012e-09	2.7994939699738097e-11	False	True	3.552713678800501e-15	9.134054623771704e-10	1.0655143434235015e-11	False	False	False	False	numerically_equivalent	8.408218490518951	False	7.241031977784516	False	0.1562497012127002	3.173391339470826	False	False	False	False	False	False	False	False	False
PMC Open Access	PMC:PMC11674177	pmc open access:PMC11674177:Tab1:table-1-summary-of-study-characteristics:1:overall	8	0.5	10	0.0	0.0	0.0	0.0	0.0	0.7582655235182246	3.902785901019853	0.5220359785917048	0.3034606730621628	0.11901370143437592	0.5818431082663638	0.06476910354714056	-0.13836082989988407	0.599500818584807	0.6325411958453363	False	False	False	False	1e-06	7	7	empirical	0	15.064470177335576	1.7763568394002505e-14	1.5064470177335576e-07	3.552713678800501e-15	4.492975406637356	4.492975406637356	0.051888287705080804	0.0006827359312665537	True	True	0.0	0.0	0.0	False	False	False	False	numerically_equivalent	7.861639170100116	False	8.632541195845336	False	0.6738653173555416	3.9871861071825365	False	False	False	False	False	False	False	False	False
PMC Open Access	PMC:PMC11788135	pmc open access:PMC11788135:T2:table-2-frequency-of-total-and-number-of-cases-in-which-iota-sr-was-applied-and-:1:overall	30	0.06666666666666667	12	7.10542732189794e-07	3.55271366094897e-07	-7.10542732189794e-07	3.55271366094897e-07	7.10542732189794e-07	0.2536918515907899	0.8375971875299951	-0.4151720836986433	-0.9006525426463649	0.01733305267129864	0.03369399174078145	-0.014519293923508982	-0.6858174655894542	-0.8242802319307189	-0.9220763048125835	False	False	False	False	1e-06	7	7	empirical	0	19.321449706321626	0.0	1.9321449706321627e-07	1.0658141036401503e-14	0.2991917526996737	0.2991917526996737	0.0032026746272580953	0.0005328111673655878	True	True	0.0	0.0	0.0	False	False	False	False	numerically_equivalent	7.314182534410546	False	7.077923695187416	False	0.03809726125113677	1.0531917778696482	False	False	False	False	False	False	False	False	False
PMC Open Access	PMC:PMC11837447	pmc open access:PMC11837447:Tab2:table-2-algorithm-and-data-for-the-20-included-studies:1:overall	16	0.0625	11	3.5527136806704924e-07	-3.5527136806704924e-07	3.5527136806704924e-07	-3.5527136806704924e-07	3.5527136806704924e-07	0.4855511762271758	0.4247574821624105	0.07207798964838713	0.15871378212645265	0.043766755844135745	0.04122570323130284	0.00451147557060436	-0.36123529374058005	0.10343920161462399	-0.4408748341057458	False	False	False	False	1e-06	7	7	minus2_zero_minus2	1	13.306020170106045	7.105427357601002e-15	1.3306020170106044e-07	3.552713678800501e-15	9.39350647966781	9.39350647966781	0.003965975266121524	0.009319279950474435	True	True	1.0658141036401503e-14	3.1876479233972077e-10	1.40575884266525e-10	False	False	False	False	numerically_equivalent	7.63876470625942	False	7.559125165894255	False	0.37692898227154154	0.5333796761180448	False	False	False	False	False	False	False	False	False
PMC Open Access	PMC:PMC11841914	pmc open access:PMC11841914:pone.0314825.t002:table-2-characteristics-of-included-studies:1:overall	15	0.4666666666666667	12	3.55271366094897e-07	0.0	3.55271366094897e-07	0.0	3.55271366094897e-07	1.0145958199885063	0.5266467815655105	-0.6462968862837086	-0.8841497164449429	0.1067260052372915	0.08251677014259427	-0.043798534942572465	0.007245163140225166	-0.6416312818472509	-1.0816025695202656	False	False	False	False	1e-06	7	7	zero_zero_zero	2	22.384389922863946	0.0	2.2384389922863945e-07	3.907985046680551e-14	0.05315056636207771	0.05315056636207771	0.0002094783281816337	0.0013790913644970981	True	True	4.618527782440651e-14	1.7433343657557998e-10	1.055419085460585e-09	False	False	False	False	numerically_equivalent	8.007245163140226	False	6.918397430479734	False	0.07980784459328683	1.46143475696073	False	False	False	False	False	False	False	False	False
PMC Open Access	PMC:PMC11864958	pmc open access:PMC11864958:T1:table-1-characteristics-of-included-studies:1:overall	10	0.1	17	1.7763568403352462e-07	-1.7763568403352462e-07	0.0	0.0	1.7763568403352462e-07	0.419156526360918	3.534564301062641	0.7510538572515073	0.6170424193929309	0.04566710752394007	0.3898286953880016	0.07507396272651981	-0.43475542877663226	1.1600667111041956	0.39167890049082005	False	False	False	False	1e-06	7	7	minus2_zero_minus2	1	12.802202080770488	3.552713678800501e-15	1.280220208077049e-07	1.7763568394002505e-15		1.0658141036401503e-14	1.1938844357572975e-10	1.4243278778636181e-09	False	True	-3.552713678800501e-15	3.453914931839108e-11	2.7900792787249884e-10	False	False	False	False	numerically_equivalent	7.565244571223368	False	8.39167890049082	False	0.24754745847193838	3.706173368951621	False	False	False	False	False	False	False	False	False
PMC Open Access	PMC:PMC11912079	pmc open access:PMC11912079:t3:table-3-diagnostic-accuracy-for-ca72-4-in-the-eligible-studies:1:overall	8	0.125	10	8.881784201676231e-08	0.0	8.881784201676231e-08	8.881784195513255e-08	8.881784201676231e-08	0.19902421556337319	0.9585923264607684	-0.07540740029202518	-0.17264103620905352	0.0307300342808767	0.18151013406564187	-0.009388880933744537	-0.8071643877063546	-0.1690289166988479	-0.03627375957297351	False	False	False	False	1e-06	7	7	one_zero_one	3	5.428201009824734	3.552713678800501e-15	5.4282010098247344e-08	0.0	17.08819271864241	17.08819271864241	0.020681882388436934	0.00015678370120497664	True	True	-3.552713678800501e-15	4.4824866041182077e-11	6.109424077749281e-11	False	False	False	False	numerically_equivalent	7.192835612293646	False	7.963726240427026	False	0.19161038259858632	0.9660061594255552	False	False	False	False	False	False	False	False	False
PMC Open Access	PMC:PMC11924644	pmc open access:PMC11924644:Tab1:table-1-basic-characteristics-of-included-studies:1:overall	18	0.3888888888888889	10	3.5527136806704924e-07	3.5527136806704924e-07	3.5527136806704924e-07	0.0	3.5527136806704924e-07	0.43140625654021314	0.9577289151350039	-0.08865566815918816	-0.13792468089620039	0.051333982248941014	0.08615871782198473	-0.005122851599201408	-0.42035252112869503	-0.1349780928696592	-0.031198498808931895	False	False	False	False	1e-06	7	7	empirical	0	26.15938844562225	1.0658141036401503e-14	2.615938844562225e-07	7.105427357601002e-15	1.4381383915673212	1.4699674956040738	0.022629687931517983	0.0005266711163548488	True	True	0.0	0.0	0.0	False	False	False	False	numerically_equivalent	7.579647478871305	False	7.968801501191068	False	0.41687402679396734	0.9722611448812498	False	False	False	False	False	False	False	False	False
PMC Open Access	PMC:PMC11927552	pmc open access:PMC11927552:table-2:table-2-accuracy-of-rapid-on-site-evaluation-for-diagnosis-of-pulmonary-lesions:1:overall	6	0.5	31	5.773159763137025e-07	0.0	-4.4408920977566275e-08	0.0	4.4408920977566275e-08	0.26581546613962065	0.0019330043649000272	0.022666992361491126	0.9999708906987754	0.08332909500008392	0.10807011257497252	0.0041286526749205995	-0.662476473632021	0.04396466569559364	-8.0	False	True	False	True	1e-06	7	7	minus2_zero_minus2	1	3.2092490305166774	4.440892098500626e-16	3.209249030516678e-08	4.440892098500626e-16		1.7008616737257398e-13	1.4420964422612315e-09	5.997169538751734e-09	False	True	1.6964207816272392e-13	1.3244453311855864e-09	2.0909942666236248e-09	False	False	False	False	numerically_equivalent	7.337523526367979	False	0.0	False	1.1172277603055392e-07	0.26774835878174463	False	True	False	False	True	True	True	False	True
PMC Open Access	PMC:PMC11930825	pmc open access:PMC11930825:tab1:table-1-summary-characteristics-of-studies-included-in-the-meta-analysis:1:overall	5	0.0	27	2.6645352586539766e-07	-2.6645352586539766e-07	8.881784152372424e-08	0.0	2.6645352586539766e-07	1.081732641056681	0.5392334504728576	-0.7088247542962156	-0.928090860954031	0.22360884159701092	0.11638225009160376	-0.1420847176813865	0.039282026450335045	-0.6815204761979027	-1.296714138276256	False	False	False	False	1e-06	7	7	minus2_zero_minus2	1	1.9652142298111581	6.217248937900877e-15	1.965214229811158e-08	3.9968028886505635e-15		1.7763568394002505e-14	4.899581296236022e-10	7.577416472059895e-10	False	True	1.1546319456101628e-14	4.370233619432895e-10	7.577416472059895e-10	False	False	False	False	numerically_equivalent	8.039282026450335	False	6.703285861723744	False	0.051530560263129854	1.569435531266409	False	False	False	False	False	False	False	False	False
PMC Open Access	PMC:PMC11962200	pmc open access:PMC11962200:brb370464-tbl-0001:table-1-characteristics-of-selected-studies-n-9:1:overall	9	0.0	7	2.6645352605028696e-07	-1.7763568403352462e-07	-2.6645352605028696e-07	1.7763568403352462e-07	2.6645352605028696e-07	0.4383461507139912	0.5909168239855697	0.10280851062188447	0.20200275451283545	0.07173056581926991	0.08306244505137317	0.011466436122134526	-0.4123731911466465	0.15528176865406035	-0.28387050741397474	False	False	False	False	1e-06	7	7	empirical	0	7.653115000372335	1.7763568394002505e-15	7.653115000372335e-08	8.881784197001252e-16	8.200524095396705	8.200524095396705	0.005280911653660403	0.0003745475466222503	True	True	0.0	0.0	0.0	False	False	False	False	numerically_equivalent	7.587626808853353	False	7.716129492586025	False	0.38661179182629535	0.6426511828732654	False	False	False	False	False	False	False	False	False
PMC Open Access	PMC:PMC12013204	pmc open access:PMC12013204:Tab1:table-1-baseline-characteristics-of-included-studies-for-meta-analysis:1:overall	18	0.2222222222222222	11	7.10542732189794e-07	0.0	-7.10542732189794e-07	0.0	7.10542732189794e-07	0.10672962845961179	1.552515875362825	-0.194737326197917	-0.4783972549850122	0.017096840299336502	0.10661498010774809	-0.011514137942427484	-1.1187282395932723	-0.5960829557843254	0.0899931599523637	False	False	False	False	1e-06	7	7	empirical	0	21.333998228937368	0.0	2.1333998228937368e-07	7.105427357601002e-15	1.4140801376784857	1.4140801376784857	0.0047293441766321775	0.004649447426722908	True	True	0.0	0.0	0.0	False	False	False	False	numerically_equivalent	6.881271760406728	False	8.089993159952364	False	0.08095921323156974	1.578286290590867	False	False	False	False	False	False	False	False	False
PMC Open Access	PMC:PMC12099142	pmc open access:PMC12099142:table1-15330338251342860:table-1-characteristics-of-the-included-studies:1:overall	20	0.1	9	1.7763568403352462e-07	-1.7763568403352462e-07	0.0	1.7763568403352462e-07	1.7763568403352462e-07	0.4537185218061469	0.4527390424442247	0.13757153113768325	0.30353679395034405	0.030803180438044902	0.03219542520661657	0.007166950153600546	-0.39513913461975175	0.20423742046062868	-0.4445492588877825	False	False	False	False	1e-06	7	7	minus1_minus2_minus1	6	13.459889885560285	5.329070518200751e-15	1.3459889885560286e-07	1.7763568394002505e-15	12.3914684724625	12.3914684724625	0.020229698036709598	0.0008349162132759158	True	True	-3.552713678800501e-15	5.994471585779593e-11	8.013523178362902e-11	False	False	False	False	numerically_equivalent	7.604860865380248	False	7.555450741112217	False	0.3156563792802778	0.5908011849700938	False	False	False	False	False	False	False	False	False
PMC Open Access	PMC:PMC12130278	pmc open access:PMC12130278:cai270015-tbl-0001:table-1-summarized-data-of-the-13-included-studies:1:overall	13	0.6153846153846154	2	8.881784250980038e-07	0.0	0.0	0.0	0.0	1.1253517471925913e-07	1.1692607259075138e-07	2.222904539432147e-08	0.1937853700930003	0.04306527448740954	0.08652948949444272	2.8347524084520855e-09	-8.0	6.626385041251573e-05	-8.0	True	True	True	True	1e-06	7	7	lower_zero_lower	4	4.890464172582438	8.881784197001252e-16	4.890464172582438e-08	8.881784197001252e-16		1.948263061990474e-08	5.970912653197047e-11	8.330794942779107e-10	False	True	-8.881784197001252e-16	2.5646151868841116e-14	3.126388037344441e-13	False	False	False	False	numerically_equivalent	0.0	False	0.0	False	9.239342474439265e-08	1.3706782256561788e-07	False	False	False	False	True	True	False	True	True
PMC Open Access	PMC:PMC12153147	pmc open access:PMC12153147:Tab2:table-2-baseline-characteristics:1:overall	12	0.08333333333333333	10	3.5527137003920156e-07	1.776356830474485e-07	3.5527136788216e-07	3.5527137003920156e-07	3.5527137003920156e-07	0.19497399042550892	0.13327006699886929	-0.0033494118303548223	-0.020778486085170158	0.02677821289484617	0.0223844977766656	-0.0003126978683677814	-0.8174445558739528	-0.007585430085237164	-1.0079047346866097	False	False	False	False	1e-06	7	7	minus1_plus2_minus1	5	2.4631786761505072	0.0	2.4631786761505072e-08	5.329070518200751e-15	6.063873917873538	6.063873917873538	0.03182255031781922	4.408352059326326e-05	True	True	1.0658141036401503e-14	1.0261482774609476e-09	1.4669854220272782e-10	False	False	False	False	numerically_equivalent	7.182555444126047	False	6.99209526531339	False	0.1330887868388451	0.19515527058553314	False	False	False	False	False	False	False	False	False
PMC Open Access	PMC:PMC12158847	pmc open access:PMC12158847:Tab1:table-1-characteristics-of-included-studies:1:overall	7	0.0	25	2.39808174776461e-06	-1.3322676302514348e-07	4.4408921008381155e-08	0.0	1.3322676302514348e-07	0.4311419482998134	0.12117686538512407	-0.22857029840373425	-0.9999995356572374	0.1038075274374241	0.031016600536332997	-0.03590581966731129	-0.4206589483488658	-0.34810451426252625	-8.0	False	True	False	True	1e-06	7	7	empirical	0	0.23954125895735157	1.3322676295501878e-15	1e-08	1.3322676295501878e-15		2.501647777819471e-10	8.472331725073445e-10	5.77343095553573e-09	False	True	0.0	0.0	0.0	False	False	False	False	numerically_equivalent	7.579341051651134	False	0.0	False	8.784535493466805e-08	0.5523187258395825	False	True	False	False	True	True	True	False	True
PMC Open Access	PMC:PMC12224789	pmc open access:PMC12224789:Tab1:table-1-characteristics-of-the-included-studies:1:overall	13	0.0	19	1.7763568403352462e-07	1.7763568403352462e-07	0.0	-1.7763568403352462e-07	1.7763568403352462e-07	1.7054550825711472	0.5111956458429945	-0.3238301425664828	-0.346819537860712	0.14036988880018492	0.04754202284441065	-0.025216500433438614	0.26691599286004836	-0.24796885017089046	-0.39957940386363483	False	False	False	False	1e-06	7	7	minus1_plus2_minus1	5	15.791769905747518	5.329070518200751e-15	1.5791769905747517e-07	3.552713678800501e-15		2.1316282072803006e-14	5.619102960707778e-10	8.888959568409405e-10	False	True	-5.329070518200751e-15	4.881016701929752e-10	6.555352927151148e-10	False	False	False	False	numerically_equivalent	8.266915992860048	False	7.600420596136365	False	0.42903907567462185	1.78761165273952	False	False	False	False	False	False	False	False	False
PMC Open Access	PMC:PMC12247473	pmc open access:PMC12247473:Tab1:table-1-major-characteristics-of-included-studies:1:overall	10	0.4	39	3.5527137003920156e-07	0.0	8.881784152372424e-08	0.0	8.881784152372424e-08	0.15287967228268554	0.949322572950368	-0.3809620803162271	-0.9999999407286937	0.02938379334453651	0.14905994153065652	-0.03608775129644094	-0.9390520613384615	-0.9743318020136638	-8.0	False	True	False	True	1e-06	7	7	one_zero_one	3	5.6495142527715885	0.0	5.649514252771589e-08	0.0		3.2033931063324417e-11	2.229038509327097e-09	1.337695365588587e-08	False	True	1.0658141036401503e-14	4.883802251498537e-10	9.09150421612992e-10	False	False	False	False	numerically_equivalent	7.060947938661538	False	0.0	False	1.560905993347461e-08	1.1022022296239937	False	True	False	False	True	True	True	False	True
PMC Open Access	PMC:PMC12299215	pmc open access:PMC12299215:medicina-61-01308-t001:table-1-characteristics-of-the-included-studies:1:overall	8	0.125	34	1.0658141101176046e-06	-8.881784201676231e-08	-1.776356830474485e-07	0.0	1.776356830474485e-07	0.7216780772734955	0.29959674190721414	-0.46498636479238126	-0.9999998121889034	0.12663270963643827	0.06823035288969778	-0.06420936240798569	-0.16308805793711428	-0.5473542083258696	-8.0	False	True	False	True	1e-06	7	7	minus2_zero_minus2	1	7.55800208253399	3.552713678800501e-15	7.55800208253399e-08	3.552713678800501e-15		1.2523315717771766e-13	5.712524009382491e-09	1.9911183812837407e-09	False	True	0.0	4.800778663494043e-10	5.800249169851668e-12	False	False	False	False	numerically_equivalent	7.836911942062886	False	0.0	False	7.952235125952001e-08	1.0212747396583586	False	True	False	False	True	True	True	False	True
PMC Open Access	PMC:PMC12308927	pmc open access:PMC12308927:Tab3:table-3-data-on-histopathological-accuracy:1:overall	10	0.8	32	1.776356830474485e-07	-1.776356830474485e-07	0.0	0.0	1.776356830474485e-07	0.30002771963781505	0.9247345335616383	-0.5267313922780424	-0.9999999391527112	0.10449722683009185	0.3324877177658159	-0.07599949114493755	-0.6019402049008623	-0.96163112523798	-8.0	False	True	False	True	1e-06	7	7	minus2_zero_minus2	1	9.762440242173398	0.0	9.762440242173398e-08	3.552713678800501e-15		5.275118297731751e-08	9.3126285793943e-08	1.0490737731294608e-06	False	True	2.948752353404416e-13	2.645199170814294e-09	4.132031911074918e-08	False	False	False	False	tiny_boundary_refinement	7.398059795099138	False	0.0	False	2.7567532034922237e-08	1.2247622256319213	False	True	False	False	True	True	True	False	True
PMC Open Access	PMC:PMC12401319	pmc open access:PMC12401319:T1:table-1-basic-characteristics-of-included-studies:1:overall	16	0.25	10	3.55271366094897e-07	1.7763568501960078e-07	3.55271366094897e-07	-1.7763568403352462e-07	3.55271366094897e-07	0.10361294022932038	0.7203138975923044	0.17758798032073952	0.6500483677719509	0.015994178753721867	0.05984501854126378	0.01069076838569149	-1.1335465256341999	0.551704554439885	-0.43861195974953354	False	False	False	False	1e-06	7	7	minus1_plus2_minus1	5	13.09386010429483	4.440892098500626e-14	1.309386010429483e-07	4.440892098500626e-14	1.3268353598080722	1.3268353598080935	0.008604402838055414	0.011208721653630183	True	True	2.1316282072803006e-14	4.34613189881361e-09	7.787006595094681e-10	False	False	False	False	numerically_equivalent	6.8664534743658	False	7.561388040250466	False	0.05612987853342655	0.7677969592881981	False	False	False	False	False	False	False	False	False
PMC Open Access	PMC:PMC12417917	pmc open access:PMC12417917:table-1:table-1-features-of-included-studies:1:overall	12	0.0	34	9.769962676078042e-07	-1.7763568403352462e-07	2.6645352752940114e-07	0.0	2.6645352752940114e-07	0.5239090823283843	1.172080681220127	-0.7836221379942402	-0.9999999519934167	0.0656181960548663	0.10981128521521724	-0.06453837355829116	-0.3232185583610386	-1.0826266986754725	-8.0	False	True	False	True	1e-06	7	7	zero_zero_zero	2	6.7961031902673374	3.552713678800501e-15	6.796103190267338e-08	3.552713678800501e-15		1.843716290750308e-10	7.800376566891032e-09	1.2905970736554195e-09	False	True	7.105427357601002e-15	9.3470220452474e-10	3.0848879006839525e-10	False	False	False	False	numerically_equivalent	7.676781441638961	False	0.0	False	3.476330023843843e-08	1.695989728785211	False	True	False	False	True	True	True	False	True
PMC Open Access	PMC:PMC12432652	pmc open access:PMC12432652:t3:table-3-technical-characteristics-and-diagnostic-criteria-of-semi-quantitative-s:1:overall	5	0.0	20	2.4424906690195104e-06	-4.4408921008381155e-08	0.0	0.0	4.4408921008381155e-08	0.5535920741632687	0.11070848589903548	-0.24756267496886772	-0.9999994917498761	0.1791718343388239	0.04034572885890251	-0.05042238191158332	-0.2956635958413875	-0.3327286783008954	-8.0	False	True	False	True	1e-06	7	7	lower_zero_lower	4	-0.18706936277742603	0.0	1e-08	4.440892098500626e-16	2.6445348177972505e-07	2.6445348177972505e-07	1.7173209521104127e-09	1.4563481531837397e-09	False	True	2.6445348177972505e-07	7.381703026609898e-10	9.517931998104245e-10	False	False	False	False	tiny_boundary_refinement	7.704336404158613	False	0.0	False	9.378072718391195e-08	0.664300466281577	False	True	False	False	True	True	True	False	True
PMC Open Access	PMC:PMC12484157	pmc open access:PMC12484157:tab1:table-1-the-baseline-characteristics-of-identified-studies-and-involved-patients:1:overall	24	0.0	12	7.105427361340985e-07	7.10542732189794e-07	7.105427361340985e-07	7.10542732189794e-07	7.105427361340985e-07	0.2945056723999127	0.27020613283961903	0.10459372699642772	0.3707756505185238	0.015684520803832622	0.017518495428554076	0.004445347030402614	-0.6112285074778708	0.19273420931656152	-0.7282304089256174	False	False	False	False	1e-06	7	7	minus2_zero_minus2	1	5.74724770579471	3.552713678800501e-15	5.7472477057947095e-08	3.552713678800501e-15		3.907985046680551e-14	7.596708817558806e-10	1.386119441448841e-09	False	True	-3.552713678800501e-15	8.350431457415652e-11	3.760328715074479e-10	False	False	False	False	numerically_equivalent	7.388771492522129	False	7.271769591074382	False	0.17705887211693627	0.3876529331225954	False	False	False	False	False	False	False	False	False
PMC Open Access	PMC:PMC12502119	pmc open access:PMC12502119:t0001:table-1-baseline-characteristics-of-included-studies:1:overall	20	0.05	10	3.552713678205302e-07	1.7763568403352462e-07	3.552713678205302e-07	0.0	3.552713678205302e-07	0.4226770796249623	0.4421725534289192	-0.03841519902321369	-0.08885929181866249	0.027098062760053988	0.029670847236988554	-0.0019829693573379884	-0.43057339830994174	-0.059087924921554076	-0.4119911963654549	False	False	False	False	1e-06	7	7	one_zero_one	3	12.960327673807022	7.105427357601002e-15	1.2960327673807023e-07	7.105427357601002e-15		5.684341886080802e-14	8.673666229697119e-10	1.7346887259961363e-09	False	True	2.842170943040401e-14	5.005550418601956e-10	6.348918057952346e-10	False	False	False	False	numerically_equivalent	7.569426601690059	False	7.588008803634545	False	0.39279217984070314	0.4720574532131784	False	False	False	False	False	False	False	False	False
PMC Open Access	PMC:PMC12505528	pmc open access:PMC12505528:TB1:table-1-baseline-characteristics-of-included-studies:1:overall	47	0.19148936170212766	11	1.421085464379588e-06	-1.421085464379588e-06	0.0	7.105427356410604e-07	1.421085464379588e-06	0.32407577723344694	0.9524951470453487	-0.08197322183722873	-0.14754256634588123	0.010582216723411204	0.026733331864081448	-0.001780605970355381	-0.563388955092704	-0.14399543332654624	-0.035339756054496366	False	False	False	False	1e-06	7	7	minus1_plus2_minus1	5	50.93708549394978	1.6342482922482304e-13	5.093708549394978e-07	1.4210854715202004e-14	25.596823882923957	25.596823882923957	0.03840710426151317	0.0007404062898360708	True	True	1.6342482922482304e-13	7.815378344488977e-10	6.235243432684001e-10	False	False	False	False	numerically_equivalent	7.436611044907296	False	7.964660243945503	False	0.31355890765536365	0.963012016623432	False	False	False	False	False	False	False	False	False
PMC Open Access	PMC:PMC12568919	pmc open access:PMC12568919:Tab3:table-3-summary-of-performance-of-mri-derived-radiomics-model:1:overall	12	0.16666666666666666	7	3.5527136806704924e-07	0.0	3.5527136806704924e-07	0.0	3.5527136806704924e-07	0.8823763672733319	0.9782791806695448	-0.2994207019029701	-0.3222726755037709	0.11800771602201418	0.10118823874751927	-0.02520794544503203	-0.06256829686499844	-0.3187534471787679	-0.06580922853722686	False	False	False	False	1e-06	7	7	empirical	0	16.709562127788594	0.0	1.6709562127788594e-07	3.552713678800501e-15	7.1191740353905715	7.1191740353905715	0.009172217004755012	0.0005959374362620729	True	True	0.0	0.0	0.0	False	False	False	False	numerically_equivalent	7.937431703135002	False	7.934190771462773	False	0.6270917369765019	1.233563810966375	False	False	False	False	False	False	False	False	False
PMC Open Access	PMC:PMC12596863	pmc open access:PMC12596863:j_med-2025-1320_tab_001:table-1-basic-characteristics-and-diagnostic-parameters-of-the-13-studies:1:overall	13	0.0	9	1.7763568403352462e-07	-1.776356830474485e-07	1.7763568403352462e-07	-1.776356830474485e-07	1.7763568403352462e-07	0.15712662192546573	0.3581687656141461	0.06856407111152552	0.28901997208044894	0.02088461083059375	0.034051030433194525	0.005507738422015793	-0.9253516448040581	0.17297036817532865	-0.5569898564754924	False	False	False	False	1e-06	7	7	zero_zero_zero	2	1.413999458536816	3.552713678800501e-15	1.413999458536816e-08	0.0		1.0658141036401503e-14	1.0746682432838384e-09	4.6207360160366306e-10	False	True	-3.552713678800501e-15	2.1304091823992621e-10	1.9783830129682656e-10	False	False	False	False	numerically_equivalent	7.074648355195942	False	7.443010143524508	False	0.13596976753780055	0.37932562000181125	False	False	False	False	False	False	False	False	False
PMC Open Access	PMC:PMC12653470	pmc open access:PMC12653470:jcm-14-08177-t002:table-2-treatment-protocols-response-definitions-and-individual-study-diagnostic:1:overall	6	0.16666666666666666	15	1.0658141101176046e-06	0.0	0.0	0.0	0.0	0.05759620046161187	0.010286014334326821	0.024339861584495887	0.999994529684732	0.04448436472507063	0.034342824024760875	0.004467515091128686	-1.4271493388320764	0.10141943501692416	-8.0	False	True	False	True	1e-06	7	7	lower_zero_lower	4	0.11761694711988735	8.881784197001252e-16	1e-08	8.881784197001252e-16		3.7836400679225335e-13	3.9268462925790004e-09	2.0217340024331065e-09	False	True	-8.881784197001252e-16	4.254115948398862e-10	4.9370063592846236e-11	False	False	False	False	numerically_equivalent	6.572850661167924	False	0.0	False	9.548314854751494e-08	0.06788211931279015	False	True	False	False	True	True	True	False	True
PMC Open Access	PMC:PMC12665772	pmc open access:PMC12665772:T2:table-2-characteristics-and-biomarker-assessment-of-included-studies:1:overall	15	0.26666666666666666	13	3.5527136806704924e-07	0.0	-3.5527136806704924e-07	0.0	3.5527136806704924e-07	0.36965630422256496	0.3612122751371692	0.1668292782545946	0.4565538001949503	0.05349159366376425	0.03920501063898232	0.01249579514591388	-0.4975908062761938	0.2743931165016499	-0.6260204023402768	False	False	False	False	1e-06	7	7	minus2_zero_minus2	1	16.62054295400994	1.0658141036401503e-14	1.662054295400994e-07	3.552713678800501e-15	0.8218456639465614	0.8218456639465614	0.024134043314311904	0.004068862433298737	True	True	-7.105427357601002e-15	4.575421264085833e-09	3.1375501086117197e-09	False	False	False	False	numerically_equivalent	7.502409193723806	False	7.373979597659723	False	0.19855159588045687	0.5323169834792773	False	False	False	False	False	False	False	False	False
PMC Open Access	PMC:PMC12702517	pmc open access:PMC12702517:T3:table-3-diagnostic-summary-estimates-of-etco-2-for-the-studies-included-in-meta-:1:overall	8	0.5	15	1.7763568403352462e-07	0.0	-1.776356839102651e-07	-1.7763568403352462e-07	1.7763568403352462e-07	1.2297036018225012	0.5816199716866829	0.04593266568733349	0.054312747428328485	0.2167589953836297	0.0924413695589652	0.005870345507034003	0.10338658310867406	0.04142108089471889	-0.27244612406357455	False	False	False	False	1e-06	7	7	minus2_zero_minus2	1	11.922623944353834	1.0658141036401503e-14	1.1922623944353835e-07	0.0	9.906875211962998	9.906875211962998	0.06142095858301677	0.011029796316094798	True	True	-1.0658141036401503e-14	2.314020419724727e-09	4.050709767611238e-10	False	False	False	False	numerically_equivalent	8.103386583108675	False	7.727553875936425	False	0.5783807031435019	1.2329428703656822	False	False	False	False	False	False	False	False	False
PMC Open Access	PMC:PMC12702728	pmc open access:PMC12702728:T2:table-2-technical-aspects-of-included-studies:1:overall	17	0.0	13	7.105427361340985e-07	7.105427361340985e-07	3.5527137003920156e-07	7.105427361340985e-07	7.105427361340985e-07	2.51217773297642	2.675494339313252	2.2415050862326424	0.8645946214545149	0.16549908171526034	0.1693470818781666	0.1324530996204446	0.46057499983822586	1.4142120967008176	-0.1961521822886246	False	False	False	False	1e-06	7	7	one_zero_one	3	28.790234546651362	1.0658141036401503e-14	2.8790234546651363e-07	3.552713678800501e-15	7.580771762534916	7.580771762534916	0.02352908426645617	0.003188251808948883	True	True	-1.0658141036401503e-14	5.754569043503466e-10	1.2868706100732652e-10	False	False	False	False	numerically_equivalent	8.460574999838226	False	7.803847817711375	False	0.35084403212806947	4.836828040161603	False	False	False	False	False	False	False	False	False
PMC Open Access	PMC:PMC12734481	pmc open access:PMC12734481:medicina-61-02163-t001:table-1-summary-of-the-characteristics-of-the-included-studies:1:overall	11	0.36363636363636365	26	3.5527137003920156e-07	-8.881784152372424e-08	-8.881784152372424e-08	0.0	8.881784152372424e-08	0.2061951847482071	0.5882057122331922	0.34826019338945796	0.9999999043402862	0.04136007633115485	0.09077530741753069	0.035414693773439095	-0.7894660300042398	0.7669456302098718	-8.0	False	True	False	True	1e-06	7	7	empirical	0	7.054437217358707	2.6645352591003757e-15	7.054437217358707e-08	2.6645352591003757e-15		4.263256414560601e-13	8.209087853927599e-10	2.0277357570819277e-09	False	True	0.0	0.0	0.0	False	False	False	False	numerically_equivalent	7.21053396999576	False	0.0	False	2.920970010311663e-08	0.7944008677716992	False	True	False	False	True	True	True	False	True
PMC Open Access	PMC:PMC12766350	pmc open access:PMC12766350:table-1:table-1-characteristics-of-the-included-studies:1:overall	9	0.0	11	8.881784201676231e-08	0.0	8.881784201676231e-08	8.881784152372424e-08	8.881784201676231e-08	0.8637606335552733	0.2535184954882007	-0.2507029969408459	-0.5357448410807073	0.10669622934599353	0.03558549071709747	-0.028083761959700467	-0.07322979652910439	-0.2697508501926525	-0.8553119813531792	False	False	False	False	1e-06	7	7	minus1_minus2_minus1	6	4.737785386824722	1.7763568394002505e-15	4.7377853868247224e-08	1.7763568394002505e-15		6.217248937900877e-15	1.082235412397381e-10	5.3466009397595826e-11	False	True	3.552713678800501e-15	4.34485780687055e-12	3.305034024236875e-11	False	False	False	False	numerically_equivalent	7.926770203470896	False	7.1446880186468205	False	0.16373342447920763	0.9535457045642663	False	False	False	False	False	False	False	False	False
PMC Open Access	PMC:PMC12780560	pmc open access:PMC12780560:t2:table-2-characteristics-of-the-included-studies-on-ceus:1:overall	20	0.1	20	3.5527136806704924e-07	3.5527136806704924e-07	0.0	0.0	3.5527136806704924e-07	0.5312323126050403	0.19087390881806038	0.2215576508639067	0.6957788552299099	0.03869898017470895	0.016627609904920584	0.011553142075786893	-0.31627792660884474	0.3039796495844398	-1.1590002437143698	False	False	False	False	1e-06	7	7	minus2_zero_minus2	1	12.415469270133716	3.552713678800501e-15	1.2415469270133718e-07	0.0	0.8496378481739519	0.8496378481739519	7.705831257243112e-05	0.007098188911809689	True	True	1.0658141036401503e-14	3.6987357621143246e-10	1.074943245527038e-09	False	False	False	False	numerically_equivalent	7.683722073391155	False	6.84099975628563	False	0.08168104085946581	0.6404251805636348	False	False	False	False	False	False	False	False	False
PMC Open Access	PMC:PMC12796788	pmc open access:PMC12796788:tbl2:table-2-summary-of-studies-on-ml-and-dl-models-for-ligament-injury-diagnosis:1:overall	22	0.18181818181818182	15	7.105427356410604e-07	0.0	-7.105427356410604e-07	0.0	7.105427356410604e-07	1.4793777879797951	0.6697810376282246	0.04941222894904879	0.04963962296743436	0.07601558400086833	0.042174916698300854	0.002321129155126241	0.19581079292515724	0.04062514257609935	-0.20163578128045584	False	False	False	False	1e-06	7	7	minus2_zero_minus2	1	33.48056008189596	1.4210854715202004e-14	3.348056008189596e-07	1.4210854715202004e-14	102.27050797729936	102.27050797729936	0.054996384389243036	0.00023867725206905277	True	True	0.0	3.349555077747368e-10	4.127050923230513e-10	False	False	False	False	numerically_equivalent	8.195810792925156	False	7.798364218719544	False	0.6667764053179578	1.4823824202900617	False	False	False	False	False	False	False	False	False
PMC Open Access	PMC:PMC12822264	pmc open access:PMC12822264:Tab3:table-3-characteristics-of-junior-doctors-trauma-x-ray-interpretation:1:overall	6	0.3333333333333333	32	7.105427400784031e-07	0.0	0.0	0.0	0.0	2.034489228306446	0.013110044138338162	-0.1633156900927473	-0.999995708045868	0.47276928569498083	0.0796556585947797	-0.02941719873699282	0.355122396964611	-0.11449860961235923	-8.0	False	True	False	True	1e-06	7	7	minus1_minus2_minus1	6	7.489634492554618	1.7763568394002505e-15	7.489634492554618e-08	0.0		4.978801637633978e-08	1.1566796964679327e-08	2.266043164222964e-08	False	True	1.0658141036401503e-14	9.015862501016159e-10	1.2314648190070443e-09	False	False	False	False	numerically_equivalent	8.35512239696461	False	0.0	False	1.118146584211388e-07	2.0475991606301256	False	True	False	False	True	True	True	False	True
PMC Open Access	PMC:PMC12866021	pmc open access:PMC12866021:Tab2:table-2-diagnostic-performance-of-deep-learning-models-in-individual-studies:1:overall	11	0.09090909090909091	15	0.0	0.0	0.0	0.0	0.0	1.8317858071257138	1.318878750601524	0.602691676808029	0.38775322043533045	0.1881748795149703	0.14162565834801405	0.055309863131706695	0.3026456709543779	0.4453052845263665	0.05692407615105026	False	False	False	False	1e-06	7	7	minus2_zero_minus2	1	18.229428918531177	0.0	1.8229428918531177e-07	0.0	14.88883997915655	14.88883997915655	0.008334545746830568	0.0009502660418990727	True	True	8.171241461241152e-14	5.422591264903076e-10	3.6626257582383914e-11	False	False	False	False	numerically_equivalent	8.302645670954378	False	8.05692407615105	False	0.9203470351735409	2.2303175225536966	False	False	False	False	False	False	False	False	False
PMC Open Access	PMC:PMC12872155	pmc open access:PMC12872155:aam_306_24-t002:table-2-characteristics-of-included-study:1:overall	14	0.0	9	3.552713678205302e-07	1.7763568403352462e-07	-1.7763568403352462e-07	-3.552713678205302e-07	3.552713678205302e-07	0.41356635879688136	1.0660833767593019	-0.21229575277958615	-0.3197224393693443	0.037712782032669055	0.08861549642193221	-0.01545803744077253	-0.4414686483138561	-0.33011761863842837	-0.02192070406597383	False	False	False	False	1e-06	7	7	one_zero_one	3	13.641026723060634	1.7763568394002505e-15	1.3641026723060634e-07	1.7763568394002505e-15	13.136476286224156	13.136476286224156	0.07797366807228023	0.027444558471401037	True	True	3.552713678800501e-15	5.912463851842631e-10	2.258876419247713e-10	False	False	False	False	numerically_equivalent	7.558531351686144	False	7.978079295934026	False	0.35057674468577205	1.1290729908704114	False	False	False	False	False	False	False	False	False
PMC Open Access	PMC:PMC12957155	pmc open access:PMC12957155:tab1:table-1-the-baseline-characteristics-of-included-studies-and-involved-patients:1:overall	12	0.8333333333333334	17	3.55271366094897e-07	0.0	0.0	3.55271366094897e-07	3.55271366094897e-07	0.5765872255390323	0.1954966446685148	-0.147153783970646	-0.4382977811811511	0.10470309495704279	0.086252576616635	-0.009757468608969033	-0.2753143244144792	-0.19379337493693174	-0.9227675869163378	False	False	False	False	1e-06	7	7	one_zero_one	3	16.328896729088328	1.0658141036401503e-14	1.6328896729088328e-07	1.0658141036401503e-14	0.07167698168388625	0.07167698168388625	0.002988548147636161	0.005937034595183022	True	True	4.511946372076636e-13	4.328350788895818e-09	1.615635647489455e-08	False	False	False	False	tiny_boundary_refinement	7.724685675585521	False	7.077232413083662	False	0.14528948165015523	0.6267943885573919	False	False	False	False	False	False	False	False	False
PMC Open Access	PMC:PMC12966028	pmc open access:PMC12966028:T2:table-2-statistical-data-of-included-studies:1:overall	14	0.5714285714285714	12	0.0	0.0	0.0	0.0	0.0	1.2987177506840482	1.1464450744956958	0.3095627975829304	0.25369665916745326	0.10097916759800199	0.14214759328209026	0.02171152732897346	0.13068871604044288	0.2716385318885284	0.035069645543337837	False	False	False	False	1e-06	7	7	empirical	0	23.10977516913904	1.4210854715202004e-14	2.3109775169139042e-07	3.552713678800501e-15	8.079991879581623	8.079991879581623	0.007481403363299388	0.009900697775218181	True	True	0.0	0.0	0.0	False	False	False	False	numerically_equivalent	8.130688716040442	False	8.035069645543338	False	0.9037932891822377	1.5413695359975064	False	False	False	False	False	False	False	False	False
PMC Open Access	PMC:PMC12979143	pmc open access:PMC12979143:T2:table-2-the-contingency-table-tp-fp-fn-and-tn-of-the-study-entities-included-in-:1:overall	10	0.2	14	8.881784201676231e-08	8.881784152372424e-08	0.0	8.881784201676231e-08	8.881784201676231e-08	0.27530930689534705	0.7257439883205217	0.25757005733023597	0.5762264700969961	0.03085215027484136	0.08849573547560753	0.026322160266442258	-0.6449300305144368	0.4908908398190631	-0.36204018656834713	False	False	False	False	1e-06	7	7	minus1_plus2_minus1	5	5.573193083572683	2.6645352591003757e-15	5.573193083572683e-08	0.0		1.0658141036401503e-14	2.258739861815684e-10	8.662339734399893e-10	False	True	1.7763568394002505e-15	1.6046719508722163e-11	7.128778678477943e-10	False	False	False	False	numerically_equivalent	7.355069969485563	False	7.637959813431653	False	0.15837874831473303	0.8426745469011359	False	False	False	False	False	False	False	False	False
PMC Open Access	PMC:PMC12984992	pmc open access:PMC12984992:diagnostics-16-00648-t001:table-1-study-characteristics:1:overall	11	0.0	17	1.7763568403352462e-07	1.7763568403352462e-07	8.881784152372424e-08	8.881784250980039e-08	1.7763568403352462e-07	0.42335135128968937	0.8181807527136075	0.5532395712546392	0.94002224618315	0.04772552062120227	0.08697352809866588	0.052461985976571854	-0.4297764135008609	0.8502815605036602	-1.1758770564095036	False	False	False	False	1e-06	7	7	minus1_minus2_minus1	6	4.863665318326758	5.329070518200751e-15	4.863665318326758e-08	1.7763568394002505e-15	0.32966071198276214	0.32966071198276214	0.0026572815403678174	0.003769186130304414	True	True	7.105427357601002e-15	1.1926947207641092e-09	1.4692692618112346e-09	False	False	False	False	numerically_equivalent	7.570223586499139	False	6.824122943590496	False	0.033359389408169404	1.2081727145951275	False	False	False	False	False	False	False	False	False
PMC Open Access	PMC:PMC13030614	pmc open access:PMC13030614:tomography-12-00032-t001:table-1-study-characteristics-of-included-studies:1:overall	5	1.0	14	8.881784250980039e-08	8.881784250980039e-08	0.0	0.0	8.881784250980039e-08	0.03856973032834379	2.618928502469237	0.3178228464868369	0.9999999785150105	0.24071156497853252	0.8542045782806246	0.06089776057305769	-1.6276437492663898	1.6183103503141587	-7.99999943682987	False	True	False	True	1e-06	7	7	lower_zero_lower	4	7.403748245693499	0.0	7.403748245693499e-08	3.3780001018612893e-10		5.592616059146849e-08	5.4782519964824417e-08	5.000482133921125e-07	False	True	3.3780001018612893e-10	7.354002962145501e-10	2.5262187897112653e-09	False	False	False	False	tiny_boundary_refinement	6.37235625073361	False	5.631701300856662e-07	False	1.6332866170643001e-09	2.6574982311642943	True	True	False	False	True	True	True	False	True
PMC Open Access	PMC:PMC13080120	pmc open access:PMC13080120:table3-03000605261438344:table-3-diagnostic-accuracy-of-pocus-for-detecting-pneumothorax-after-cvc-insert:1:overall	7	0.8571428571428571	30	1.7763568501960078e-07	0.0	0.0	0.0	0.0	0.9856599969451486	0.485943113264402	0.6920798917858303	0.9999998842095112	0.5599577771187827	0.2761659464821565	0.12503920818656303	-0.007221907265853402	0.6970961201507488	-8.0	False	True	False	True	1e-06	7	7	empirical	0	8.296883983394451	0.0	8.296883983394452e-08	3.552713678800501e-15	1.0042746545479986e-07	2.160832615061281e-07	1.9511285564988157e-06	2.3986336838976996e-07	False	True	0.0	0.0	0.0	False	False	False	False	numerically_equivalent	7.992778092734147	False	0.0	False	7.53745522663607e-08	1.4716030348349984	False	True	False	False	True	True	True	False	True
PMC Open Access	PMC:PMC13086779	pmc open access:PMC13086779:Tab2:table-2-main-characteristics-of-included-studies:1:overall	15	0.7333333333333333	27	7.105427400784031e-07	1.776356830474485e-07	3.552713678205302e-07	0.0	3.552713678205302e-07	0.13671481214819534	0.0026050392246540735	0.01887146160243001	0.9999784002503621	0.029648323130238765	0.0475964062465902	0.0012325165309566744	-0.9949290929890754	0.051038482437072465	-8.0	False	True	False	True	1e-06	7	7	empirical	0	11.235628328105303	3.552713678800501e-15	1.1235628328105303e-07	3.552713678800501e-15	2.276224151387396e-07	0.739153653056853	0.0066660932798767725	0.0008833021689473863	True	True	0.0	0.0	0.0	False	False	False	False	numerically_equivalent	7.005070907010925	False	0.0	False	1.1043104995722697e-07	0.13931974094179944	False	True	False	False	True	True	True	False	True
PMC Open Access	PMC:PMC13097200	pmc open access:PMC13097200:AT3:table-5-characteristics-of-included-studies-for-esophageal-carcinoma-included-in:1:overall	11	0.09090909090909091	34	1.7763568501960078e-07	8.881784250980039e-08	8.881784152372424e-08	0.0	8.881784250980039e-08	0.04377000122038355	0.936456077705783	-0.20245660952004746	-0.9999999399143319	0.012749205687364153	0.1070555413480821	-0.01987832518987088	-1.5644032999487991	-0.9677065490997817	-8.0	False	True	False	True	1e-06	7	7	minus2_zero_minus2	1	4.141092931916054	0.0	4.141092931916054e-08	1.7763568394002505e-15	1.948651495745377	1.948651495745377	0.012038344416725466	0.005165369795327113	True	True	6.791998075073025e-10	2.1899670388236814e-07	9.873794226678001e-08	False	False	False	False	tiny_boundary_refinement	6.435596700051201	False	0.0	False	5.0250292815690045e-09	0.9802260739011373	True	True	False	False	True	True	True	False	True
PMC Open Access	PMC:PMC13213728	pmc open access:PMC13213728:tbl0020:table-4-summary-of-diagnostic-performance-metrics-of-the-included-studies:1:overall	15	0.3333333333333333	10	3.5527136806704924e-07	3.5527136806704924e-07	-3.5527136806704924e-07	-3.5527136806704924e-07	3.5527136806704924e-07	0.4511911644300786	0.47076633494490133	-0.18683793647110458	-0.4053984367745438	0.043412300442205516	0.05953161059672207	-0.013823125718944168	-0.3979320806850851	-0.2781536536280232	-0.4664681520627628	False	False	False	False	1e-06	7	7	minus1_plus2_minus1	5	16.66077644641794	3.907985046680551e-14	1.6660776446417942e-07	0.0	1.4467194303936175	1.4467194303936175	0.0015313101923974948	0.005728975689753613	True	True	3.552713678800501e-15	2.3119761660694849e-10	7.969314097522329e-11	False	False	False	False	numerically_equivalent	7.602067919314915	False	7.533531847937237	False	0.2738846254346113	0.6480728739403687	False	False	False	False	False	False	False	False	False
PMC Open Access	PMC:PMC13280124	pmc open access:PMC13280124:t0010:table-2-consolidated-2-2-contingency-data-across-included-studies:1:overall	5	0.2	25	7.105427400784031e-07	0.0	0.0	0.0	0.0	2.4809742733668685	1.541086374458853	-1.9553504465623959	-0.9999999634883616	0.5899185173048567	0.32915042781344434	-0.3946524077129221	0.4543256675973717	-1.2414049548490123	-8.0	False	True	False	True	1e-06	7	7	empirical	0	5.138163815887953	0.0	5.138163815887953e-08	0.0	3.5950192318275764	3.5950192318275764	0.1743290103957328	0.001852404923283535	True	True	0.0	0.0	0.0	False	False	False	False	numerically_equivalent	8.454325667597372	False	0.0	False	6.941637709090287e-08	4.022060578409345	False	True	False	False	True	True	True	False	True
PMC Open Access	PMC:PMC13389888	pmc open access:PMC13389888:T1:table-i-main-characteristics-of-10-studies-included-in-meta-analysis:1:overall	10	0.4	9	8.881784195513255e-08	-8.881784152372424e-08	8.881784195513255e-08	-8.881784152372424e-08	8.881784195513255e-08	0.15240123388147467	0.3229032685255764	0.02382506913578464	0.10739985806263792	0.04699524472752447	0.06644751784361234	0.002506258043755187	-0.9406192697136153	0.061029516309264564	-0.571002124698686	False	False	False	False	1e-06	7	7	empirical	0	7.403767554026631	4.440892098500626e-15	7.403767554026631e-08	3.552713678800501e-15	0.7388140742461307	0.7388140742461307	0.014633352628464102	0.0001520130162234734	True	True	0.0	0.0	0.0	False	False	False	False	numerically_equivalent	7.059380730286385	False	7.428997875301314	False	0.1491346265530101	0.3261698758540409	False	False	False	False	False	False	False	False	False
PMC Open Access	PMC:PMC13393513	pmc open access:PMC13393513:ags370218-tbl-0003:table-3-summary-of-study-characteristics-and-diagnostic-outcomes-for-all-include:1:overall	29	0.0	10	7.10542732189794e-07	3.5527136806704924e-07	3.55271366094897e-07	7.10542732189794e-07	7.10542732189794e-07	0.3707483991998079	0.7313284697375816	-0.4135304731742588	-0.7941666325357899	0.016063629160461577	0.028478054179954894	-0.01460238927033472	-0.49611580785412884	-0.6791533951062056	-0.654520133957754	False	False	False	False	1e-06	7	7	one_zero_one	3	12.291475793890399	0.0	1.22914757938904e-07	3.552713678800501e-15		1.2079226507921703e-13	2.124332265651674e-09	1.213247391440575e-09	False	True	4.973799150320701e-14	6.405724839453342e-10	5.106703948598579e-10	False	False	False	False	numerically_equivalent	7.503884192145871	False	7.345479866042246	False	0.09991544784422346	1.002161421093166	False	False	False	False	False	False	False	False	False
PMC Open Access	PMC:PMC13444374	pmc open access:PMC13444374:T1:table-1-study-level-2-2-diagnostic-accuracy-data-tp-fp-fn-tn-for-each-classifica:1:overall	7	0.0	75	0.0	0.0	0.0	0.0	0.0	0.05615765411835746	2.141218388596155	0.23353605087435292	0.673471110723246	0.016337115726788313	0.3290466624324833	0.03345015921359005	-1.4397961457668997	0.9854837175377616	0.07851906687168733	False	False	False	False	1e-06	7	7	minus1_minus2_minus1	6	2.7575001776794146	5.329070518200751e-15	2.7575001776794147e-08	1.7763568394002505e-15	0.5322157527228826	0.5322157527228826	0.0025801949753171405	0.000187825068202363	True	True	-5.329070518200751e-15	7.241940380708911e-11	1.3558398848090292e-10	False	False	False	False	numerically_equivalent	6.5602038542331	False	8.078519066871687	False	0.0303207372862484	2.1670553054282644	False	False	False	False	False	False	False	False	False
PMC Open Access	PMC:PMC13477498	pmc open access:PMC13477498:TAB2:table-2-diagnostic-accuracy-of-serum-gldh-for-the-diagnosis-of-drug-induced-live:1:overall	6	0.0	29	3.2862601728626143e-06	4.440892076186212e-08	4.4408921008381155e-08	0.0	4.4408921008381155e-08	0.24199592487028976	0.14618537295662778	0.188085717953527	0.9999996150941982	0.060197310763020276	0.038049948853348683	0.03362508802862945	-0.7094171961731013	0.3823418109773676	-8.0	False	True	False	True	1e-06	7	7	minus1_plus2_minus1	5	-2.631009123848669	1.7763568394002505e-15	2.631009123848669e-08	4.440892098500626e-16		4.001110553986109e-10	6.240120642431179e-10	1.590920728489209e-10	False	True	8.881784197001252e-16	1.5900369909616074e-10	8.214173785603407e-11	False	False	False	False	numerically_equivalent	7.290582803826899	False	0.0	False	7.015551434230716e-08	0.38818122767140323	False	True	False	False	True	True	True	False	True
PMC Open Access	PMC:PMC6958609	pmc open access:PMC6958609:Tab1:table-1-characteristics-of-the-included-studies-icu-intensive-care-unit-sirs-sys:1:overall	19	0.0	9	3.5527136806704924e-07	1.7763568403352462e-07	-1.7763568403352462e-07	-3.5527136806704924e-07	3.5527136806704924e-07	0.8002953983084448	0.44464660191249794	0.22486082164411317	0.3769477406206523	0.05172348722299054	0.03338206445483912	0.012058568423908345	-0.11138718579193864	0.2513556393502337	-0.48186553909973934	False	False	False	False	1e-06	7	7	one_zero_one	3	15.963345092142307	0.0	1.5963345092142306e-07	5.329070518200751e-15	37.953158509141744	37.953158509141744	0.12419635325963008	0.0024513963852741405	True	True	4.085620730620576e-14	1.3585870206611617e-09	1.0889626977927946e-09	False	False	False	False	numerically_equivalent	7.888612814208061	False	7.518134460900261	False	0.3357936453980054	0.9091483548229374	False	False	False	False	False	False	False	False	False
PMC Open Access	PMC:PMC6994169	pmc open access:PMC6994169:pntd.0007981.t001:table-1-characteristics-of-the-studies-selected-and-test-properties-calculated-a:1:overall	24	0.5416666666666666	11	7.105427361340985e-07	0.0	7.10542732189794e-07	-7.105427361340985e-07	7.105427361340985e-07	0.6493137016477712	1.7199693944203622	-0.5036533152102396	-0.4765890433122643	0.04359091136072894	0.09904949924955944	-0.02017980947224311	-0.2159196587534029	-0.6250351095818667	0.1423264343505265	False	False	False	False	1e-06	7	7	minus2_zero_minus2	1	38.3416761525596	7.105427357601002e-15	3.83416761525596e-07	7.105427357601002e-15	6.651881551394169	6.651881551394169	0.02966625194480732	0.002493160305162667	True	True	2.6290081223123707e-13	2.5284444538087314e-09	2.999282489035693e-09	False	False	False	False	numerically_equivalent	7.784080341246597	False	8.142326434350526	False	0.4496295991251702	1.919653496942963	False	False	False	False	False	False	False	False	False
PMC Open Access	PMC:PMC7006196	pmc open access:PMC7006196:Tab4:table-4-diagnostic-accuracy-results:1:overall	10	0.5	9	1.7763568403352462e-07	1.7763568403352462e-07	1.7763568403352462e-07	1.776356830474485e-07	1.7763568403352462e-07	2.055517758585706	0.4285328409283565	0.558582110445237	0.5951608439650756	0.278369118504001	0.06890136304615302	0.05992060259910995	0.3602638834319708	0.38960669030765854	-0.6423393824311977	False	False	False	False	1e-06	7	7	zero_zero_zero	2	13.287106416497785	1.7763568394002505e-15	1.3287106416497784e-07	0.0	2.908927159290659	2.908927159290659	0.0001620574055667401	0.0005650338667696486	True	True	-1.7763568394002505e-15	3.728795050506051e-12	2.275468702350736e-11	False	False	False	False	numerically_equivalent	8.360263883431971	False	7.357660617568802	False	0.2552203774544628	2.2288302220595995	False	False	False	False	False	False	False	False	False
PMC Open Access	PMC:PMC7170259	pmc open access:PMC7170259:pone.0231775.t001:table-1-basic-characteristics-and-quality-assessment-of-the-eligible-studies-inc:1:overall	37	0.13513513513513514	12	1.7763568391026512e-06	3.55271366094897e-07	1.7763568391026512e-06	-1.0658141042011478e-06	1.7763568391026512e-06	0.1700930725451061	0.414244001048673	-0.011860532950363958	-0.044682017811067294	0.010442356595106839	0.015747473494746176	-0.00033830982694282695	-0.8857047530939839	-0.028758146466054697	-0.4416492912999762	False	False	False	False	1e-06	7	7	minus1_minus2_minus1	6	23.8421984898495	9.592326932761353e-14	2.38421984898495e-07	2.1316282072803006e-14	2.6296946945282826	2.7001846120342634	0.011528603283741723	0.0004323816278678505	True	True	2.700184563457899	0.01152860215106244	0.00011074015438694573	True	True	True	True	material_alternative_basin	7.114295246906016	False	7.558350708700024	False	0.1695182566742778	0.4148188169195013	False	False	False	False	False	False	False	False	False
PMC Open Access	PMC:PMC7230994	pmc open access:PMC7230994:jcm-09-01133-t001:table-1-summary-of-characteristics-of-included-publications:1:overall	11	0.18181818181818182	23	0.0	0.0	0.0	0.0	0.0	1.141983600096083	1.1561837056614972	0.34261490368077363	0.29816927887391537	0.13058965470010167	0.11167982343682109	0.030985758073814346	0.06638337522213035	0.3206094486192426	0.026008327730259698	False	False	False	False	1e-06	7	7	minus2_zero_minus2	1	16.26149350974856	7.105427357601002e-15	1.626149350974856e-07	0.0	15.683581674357193	15.683581674357193	0.05101947837834053	0.0005952298283523616	True	True	0.0	2.4026507450258805e-09	9.297451697420911e-11	False	False	False	False	numerically_equivalent	8.06638337522213	False	8.02600832773026	False	0.8063951894404903	1.4917721163170903	False	False	False	False	False	False	False	False	False
PMC Open Access	PMC:PMC7277843	pmc open access:PMC7277843:diagnostics-10-00271-t001:table-1-study-characteristics:1:overall	11	0.18181818181818182	28	1.0658141101176046e-06	8.881784201676231e-08	-1.7763568403352462e-07	0.0	1.7763568403352462e-07	0.43363442061538227	0.23127188841924778	-0.316681863295296	-0.9999997567037023	0.05686758367396317	0.05725792975860616	-0.02821684462272041	-0.41777672433466606	-0.4809072424949255	-8.0	False	True	False	True	1e-06	7	7	zero_zero_zero	2	6.3479812644312155	1.7763568394002505e-15	6.347981264431216e-08	1.7763568394002505e-15		2.4566448431073695e-08	7.096969678599407e-10	6.968733368140079e-10	False	True	1.7763568394002505e-15	4.5229486822506715e-10	2.8310687127941492e-14	False	False	False	False	numerically_equivalent	7.582223275665334	False	0.0	False	7.339249158411221e-08	0.6649062356421385	False	True	False	False	True	True	True	False	True
PMC Open Access	PMC:PMC7430004	pmc open access:PMC7430004:Tab2:table-2-data-extracted-for-the-construction-of-2-2-table:1:overall	9	0.0	6	0.0	0.0	0.0	0.0	0.0	0.4749156492148677	0.8957878023450874	0.12126980518587656	0.1859267455064407	0.07266481033108607	0.11100921933778421	0.013575893300020408	-0.37230903565853807	0.1759723523673454	-0.07261605646773346	False	False	False	False	1e-06	7	7	empirical	0	8.766124508927595	0.0	8.766124508927594e-08	0.0	7.65522318650129	7.65522318650129	0.0636643521042547	0.00033842398547767605	True	True	0.0	0.0	0.0	False	False	False	False	numerically_equivalent	7.627690964341462	False	7.927383943532266	False	0.442473756482766	0.928229695077189	False	False	False	False	False	False	False	False	False
PMC Open Access	PMC:PMC7539761	pmc open access:PMC7539761:t3-jheor-7-2-17088:table-3-data-extracted-from-each-study-included-egfr-alk-ros-1-braf-ret-and-met-:1:overall	10	0.9	19	1.7763568501960078e-07	-1.776356830474485e-07	-1.776356839102651e-07	0.0	1.776356839102651e-07	0.272515996480756	0.002755947087966133	0.02740454340597651	0.9999795830036002	0.04598255582431843	0.16860113493897172	0.0028400486892817133	-0.65002898196005	0.05249604321081174	-8.0	False	True	False	True	1e-06	7	7	one_zero_one	3	9.995888765620196	0.0	9.995888765620196e-08	1.4210854715202004e-13		4.6351216198559086e-08	1.3851782842966287e-07	4.829052713262172e-10	False	True	1.4210854715202004e-13	2.512844377022816e-09	5.3090865037574986e-12	False	False	False	False	numerically_equivalent	7.34997101803995	False	0.0	False	1.1140854852542681e-07	0.2752718321601736	False	True	False	False	True	True	True	False	True
PMC Open Access	PMC:PMC7602716	pmc open access:PMC7602716:ijerph-17-07515-t001:table-1-characteristics-of-the-studies-that-were-systematically-reviewed:1:overall	13	0.07692307692307693	10	0.0	0.0	0.0	0.0	0.0	0.9865956947748958	1.1079850119148495	-0.4339165450170348	-0.4150206049280582	0.09518857858197356	0.09216687627643383	-0.03344271101473358	-0.006747476945343194	-0.4368542869277539	-0.04324575030655453	False	False	False	False	1e-06	7	7	one_zero_one	3	16.89961550516396	3.552713678800501e-15	1.6899615505163962e-07	3.552713678800501e-15	8.033709370058506	8.033709370058506	0.04671801286818933	0.002267319857560568	True	True	3.552713678800501e-15	1.2918911496129226e-09	2.3198087895082153e-10	False	False	False	False	numerically_equivalent	7.9932525230546565	False	7.956754249693446	False	0.6091494974338467	1.4854312092558988	False	False	False	False	False	False	False	False	False
PMC Open Access	PMC:PMC7821724	pmc open access:PMC7821724:Tab1:table-1-baseline-characteristics-of-studies-that-satisfied-the-inclusion-criteri:1:overall	29	0.0	17	3.5527136806704924e-07	3.55271366094897e-07	0.0	3.5527136806704924e-07	3.5527136806704924e-07	0.31290745343396204	0.7744948160371194	-0.3425185532778961	-0.6957719069067774	0.014676229244700382	0.028312228402352962	-0.011997177163800173	-0.5809239040462819	-0.6123167600755525	-0.458691912832153	False	False	False	False	1e-06	7	7	minus1_plus2_minus1	5	14.618656771287931	1.0658141036401503e-14	1.4618656771287931e-07	0.0	10.922540884676721	10.922540884676721	0.03457729888367422	0.0028180357745960505	True	True	7.105427357601002e-15	1.5230412486744171e-09	3.7459479962365094e-11	False	False	False	False	numerically_equivalent	7.419076095953718	False	7.541308087167847	False	0.13068214889067958	0.9567201205804019	False	False	False	False	False	False	False	False	False
PMC Open Access	PMC:PMC8023604	pmc open access:PMC8023604:t0002:table-2-summary-of-eligible-studies:1:overall	7	0.14285714285714285	29	5.773159763137025e-07	1.3322676228558639e-07	1.3322676228558639e-07	0.0	1.3322676228558639e-07	0.19632090889440942	0.962380923440687	0.43466708582489766	0.9999999415329339	0.05294968402513777	0.1663480850336087	0.07057944783770834	-0.8140023341862515	0.9810100972495198	-8.0	False	True	False	True	1e-06	7	7	empirical	0	2.899504291123541	0.0	2.899504291123541e-08	1.7763568394002505e-15		6.083267223289113e-11	8.141101126568628e-10	1.4016415805784277e-09	False	True	0.0	0.0	0.0	False	False	False	False	numerically_equivalent	7.1859976658137485	False	0.0	False	1.906703472887017e-08	1.1587018132680615	False	True	False	False	True	True	True	False	True
PMC Open Access	PMC:PMC8060079	pmc open access:PMC8060079:tab1:table-1-characteristics-of-the-included-studies:1:overall	7	0.14285714285714285	10	1.7763568403352462e-07	0.0	-1.7763568403352462e-07	0.0	1.7763568403352462e-07	1.1084078350129574	1.6586043719672512	-0.3584277479727021	-0.26435067709791016	0.1796444231198632	0.26782944016972837	-0.05204081328874112	0.051462301370568675	-0.34044881748409683	0.2167667316916291	False	False	False	False	1e-06	7	7	empirical	0	11.595578994559897	0.0	1.1595578994559898e-07	0.0	5.1795266560271145	5.1795266560271145	0.033802937919593434	0.07773601572317312	True	True	0.0	0.0	0.0	False	False	False	False	numerically_equivalent	8.051462301370568	False	8.21676673169163	False	0.93167703422175	1.8353351727584584	False	False	False	False	False	False	False	False	False
PMC Open Access	PMC:PMC8073908	pmc open access:PMC8073908:Tab1:table-1-general-characteristics-of-the-reviewed-studies-and-the-primary-results:1:overall	20	0.0	7	0.0	0.0	0.0	0.0	0.0	0.6299578730608383	1.137209684547119	-0.2959980397695556	-0.34971382894363745	0.03653820542623805	0.05760731574208201	-0.014800019425851546	-0.23105116499486658	-0.3729349459889959	-0.0009362707523675746	False	False	False	False	1e-06	7	7	empirical	0	20.00694339229475	1.4210854715202004e-14	2.000694339229475e-07	3.552713678800501e-15	34.092911413417006	34.092911413417006	0.021265525970967203	0.00017247599384884182	True	True	0.0	0.0	0.0	False	False	False	False	numerically_equivalent	7.7689488350051334	False	7.9990637292476325	False	0.4937877557208183	1.273379801887139	False	False	False	False	False	False	False	False	False
PMC Open Access	PMC:PMC8221493	pmc open access:PMC8221493:pone.0253658.t001:table-1-characteristics-of-the-included-studies:1:overall	18	0.6111111111111112	12	3.5527137003920156e-07	0.0	-3.5527136806704924e-07	3.5527137003920156e-07	3.5527137003920156e-07	0.5325293529385253	0.1636492873988753	0.21551212683391038	0.7300336487214341	0.03765325935223509	0.038408445304223604	0.01345020586876877	-0.315058630014259	0.29532481280872047	-1.2856733633309836	False	False	False	False	1e-06	7	7	minus1_minus2_minus1	6	18.037793044815313	1.4210854715202004e-14	1.8037793044815313e-07	1.4210854715202004e-14	0.5858458164353131	0.5858458164353131	0.0013642678089327287	0.006477612520992326	True	True	7.815970093361102e-14	8.753383573534279e-10	2.962111889104335e-09	False	False	False	False	numerically_equivalent	7.684941369985741	False	6.714326636669016	False	0.06442825040302097	0.6317503899343797	False	False	False	False	False	False	False	False	False
PMC Open Access	PMC:PMC8353091	pmc open access:PMC8353091:T2:table-2-summary-of-the-diagnostic-modalities-with-index-tests-and-raw-data:1:overall	15	0.3333333333333333	25	1.776356830474485e-07	1.776356830474485e-07	1.776356830474485e-07	0.0	1.776356830474485e-07	0.3644227609628687	0.7115663280696679	-0.3482735232788429	-0.6839274234883292	0.04340184774434801	0.061657234418724546	-0.023356046803785602	-0.5047203270340936	-0.5769228129540498	-0.4854706224953694	False	False	False	False	1e-06	7	7	one_zero_one	3	15.835293524307586	0.0	1.5835293524307587e-07	5.329070518200751e-15	6.321597526183767	6.321597526183767	0.017857983992703996	0.0004075872200959285	True	True	8.881784197001252e-15	1.6019046089610356e-09	6.481469805308393e-10	False	False	False	False	numerically_equivalent	7.495279672965906	False	7.514529377504631	False	0.14886524587253092	0.9271238431600056	False	False	False	False	False	False	False	False	False
PMC Open Access	PMC:PMC8446503	pmc open access:PMC8446503:t1-usg-20191:table-1-characteristics-of-the-included-studies:1:overall	7	0.14285714285714285	25	1.7763568403352462e-07	-8.881784250980039e-08	1.7763568403352462e-07	8.881784201676231e-08	1.7763568403352462e-07	0.08602111247917733	0.7589972343657131	-0.021195883389444867	-0.08295238887741933	0.05016247928319644	0.1417805465493806	-0.0030198074998373614	-1.2265812594567072	-0.07226849226415587	-0.14133101406510964	False	False	False	False	1e-06	7	7	minus2_zero_minus2	1	5.826452721760373	0.0	5.8264527217603734e-08	3.552713678800501e-15	0.1339773532246129	0.1339773532861015	0.006195978901022969	0.0003032294252478529	True	True	1.0658141036401503e-14	6.429594634482783e-10	3.608509047126063e-10	False	False	False	False	numerically_equivalent	6.773418740543293	False	7.85866898593489	False	0.08535419328716781	0.7596641535577227	False	False	False	False	False	False	False	False	False
PMC Open Access	PMC:PMC8505115	pmc open access:PMC8505115:tab1:table-1-characteristics-of-the-six-included-studies:1:overall	6	0.16666666666666666	30	3.5527137003920156e-07	0.0	0.0	0.0	0.0	1.4965079602044158	0.01814508405384105	-0.16478499420568174	-0.9999968990127334	0.27122634710919397	0.017832975761320945	-0.02818521121563748	0.20156718375545682	-0.1347032721156629	-8.0	False	True	False	True	1e-06	7	7	empirical	0	4.385223461317468	0.0	4.385223461317468e-08	8.881784197001252e-16		1.8117063405043154e-11	1.4349648136402493e-09	2.7085997889031432e-09	False	True	0.0	0.0	0.0	False	False	False	False	numerically_equivalent	8.201567183755456	False	0.0	False	1.1118704568158222e-07	1.5146529330712113	False	True	False	False	True	True	True	False	True
PMC Open Access	PMC:PMC8533041	pmc open access:PMC8533041:T2:table-2-summary-of-the-included-studies:1:overall	22	0.6818181818181818	43	3.5527137003920156e-07	3.5527137003920156e-07	0.0	0.0	3.5527137003920156e-07	0.09831341536324856	0.5477563225666302	-0.23205987114238708	-0.9999998972762377	0.022534235446850025	0.06452979530427938	-0.012728163151736744	-1.1597973937277848	-0.7401055397924376	-8.0	False	True	False	True	1e-06	7	7	minus2_zero_minus2	1	18.657871542613552	0.0	1.8657871542613552e-07	1.4210854715202004e-14		1.6057200014074624e-10	3.2249795722805175e-08	3.6109393253269673e-09	False	True	1.5302603628697398e-10	2.313391123109909e-08	2.625745065820695e-09	False	False	False	False	tiny_boundary_refinement	6.840202606272215	False	0.0	False	1.7124649254185442e-08	0.6460697208052295	False	True	False	False	True	True	True	False	True
PMC Open Access	PMC:PMC8542302	pmc open access:PMC8542302:Tab2:table-2-main-characteristics-of-studies-included-in-the-meta-analysis:1:overall	16	0.1875	7	3.5527136806704924e-07	3.5527136806704924e-07	0.0	3.55271366094897e-07	3.5527136806704924e-07	1.1544325395106174	0.45925108309853	0.37691976466085875	0.5176539555151343	0.08485602070409255	0.04256849128286425	0.024217203707772632	0.07180445772976353	0.35080407657798807	-0.5450429960985657	False	False	False	False	1e-06	7	7	empirical	0	20.214704417111665	0.0	2.0214704417111666e-07	0.0	5.683952537809436	5.683952537809436	0.0018367726825962993	0.04801763138377657	True	True	0.0	0.0	0.0	False	False	False	False	numerically_equivalent	8.071804457729764	False	7.454957003901434	False	0.2941159358830139	1.3195676867261334	False	False	False	False	False	False	False	False	False
PMC Open Access	PMC:PMC8583375	pmc open access:PMC8583375:ijerph-18-11451-t002:table-2-statistical-data-of-included-studies:1:overall	18	0.2777777777777778	7	3.5527136806704924e-07	0.0	0.0	3.5527136806704924e-07	3.5527136806704924e-07	1.0694509283164864	1.485031244094313	-0.4739350788282394	-0.3760716783281894	0.06647171029993929	0.10642855002141262	-0.026388718730978814	0.03357268283031982	-0.45828793471094514	0.12147442773190902	False	False	False	False	1e-06	7	7	empirical	0	27.371539906095652	3.552713678800501e-15	2.7371539906095655e-07	3.552713678800501e-15		3.090860900556436e-13	3.848803720174487e-09	1.2342504795981313e-10	False	True	0.0	0.0	0.0	False	False	False	False	numerically_equivalent	8.03357268283032	False	8.12147442773191	False	0.7597556191056666	1.794726553305133	False	False	False	False	False	False	False	False	False
PMC Open Access	PMC:PMC8600897	pmc open access:PMC8600897:Tab1:table-1-compiled-eligible-studies-included-in-the-meta-analysis-of-rk39-in-ethio:1:overall	18	0.3888888888888889	10	3.5527136806704924e-07	-3.5527136806704924e-07	0.0	0.0	3.5527136806704924e-07	0.7763421701262064	1.7541109416933702	0.5864465486585618	0.5025431033389757	0.058027429224045655	0.15508648572769368	0.033254306153102105	-0.1265809575502478	0.6655824256308408	0.13543742568899494	False	False	False	False	1e-06	7	7	zero_zero_zero	2	23.137215660560255	0.0	2.3137215660560256e-07	3.552713678800501e-15	20.811070049041806	20.811070049041806	0.01952223846222112	0.0007638676268366673	True	True	1.0658141036401503e-14	6.77062850229504e-11	1.4411249971146844e-11	False	False	False	False	numerically_equivalent	7.873419042449752	False	8.135437425688995	False	0.5017296684920799	2.0287234433274968	False	False	False	False	False	False	False	False	False
PMC Open Access	PMC:PMC8620381	pmc open access:PMC8620381:diagnostics-11-02028-t001:table-1-the-detail-characteristics-of-included-studies:1:overall	14	0.07142857142857142	28	3.5527136806704924e-07	-3.5527136806704924e-07	0.0	-3.5527136806704924e-07	3.5527136806704924e-07	1.4916563548317523	4.311453601211434	-2.40438725460899	-0.9481087779965345	0.12764568428628595	0.318056100319236	-0.1703525285059248	0.19994357503643032	-1.9686568659152375	-0.4152357408783119	False	False	False	False	1e-06	7	7	minus2_zero_minus2	1	21.886521344005857	2.1316282072803006e-14	2.1886521344005858e-07	1.0658141036401503e-14	0.3929584756100226	0.3929584756100226	0.01428599829485877	0.007398979966883101	True	True	1.9184653865522705e-13	1.0939169237111912e-08	5.463533292449085e-09	False	False	False	False	tiny_boundary_refinement	8.19994357503643	False	7.584764259121688	False	0.11428172306456119	5.688828232978625	False	False	False	False	False	False	False	False	False
PMC Open Access	PMC:PMC8627055	pmc open access:PMC8627055:Tab1:table-1-characteristics-of-included-studies:1:overall	16	0.3125	9	7.105427361340985e-07	0.0	-7.105427361340985e-07	-7.105427361340985e-07	7.105427361340985e-07	2.6480919570892203	2.608129636780118	-0.40401943649804667	-0.15373442943968482	0.16946198106316132	0.21051471113403178	-0.025314782842073776	0.48691968223461657	-0.24827656461499575	0.46735765293625253	False	False	False	False	1e-06	7	7	empirical	0	33.76884592188205	0.0	3.3768845921882045e-07	0.0		3.623767952376511e-13	1.2665376525333727e-09	4.594018720993631e-09	False	True	0.0	0.0	0.0	False	False	False	False	numerically_equivalent	8.486919682234616	False	8.467357652936252	False	2.2235975686845646	3.032624025184773	False	False	False	False	False	False	False	False	False
PMC Open Access	PMC:PMC8660806	pmc open access:PMC8660806:Tab1:table-1-major-characteristics-of-included-studies:1:overall	39	0.23076923076923078	70	1.421085472268197e-06	3.55271366094897e-07	-1.421085472268197e-06	-7.10542732189794e-07	1.421085472268197e-06	0.15776218794517183	0.35720734691486394	0.17238497341096595	0.7261690827099923	0.010150387336708144	0.014447654892123749	0.004956503887276714	-0.9233332597015838	0.43400821085541097	-0.8893893826698563	False	False	False	False	1e-06	7	7	minus2_zero_minus2	1	21.463258945426166	3.907985046680551e-14	2.1463258945426166e-07	3.907985046680551e-14	0.8005719531143818	0.8005719531143818	0.0034918325957420393	0.0014763068788629097	True	True	3.481659405224491e-13	5.733002961250122e-11	2.098778817405389e-09	False	False	False	False	numerically_equivalent	7.076666740298416	False	7.110610617330144	False	0.0583336390952508	0.456635895764785	False	False	False	False	False	False	False	False	False
PMC Open Access	PMC:PMC8704996	pmc open access:PMC8704996:T1:table-1-characteristics-of-included-studies-in-the-meta-analysis:1:overall	11	0.0	27	3.3750780153724146e-06	-2.6645352457117277e-07	8.881784195513255e-08	0.0	2.6645352457117277e-07	0.176679359273693	0.002736471483734195	0.021987681682576823	0.999979437693323	0.02610567079158104	0.013420823180502724	0.002363094438359423	-0.8667093593696859	0.05231021839525692	-8.0	False	True	False	True	1e-06	7	7	zero_zero_zero	2	-4.1548855946377055	1.7763568394002505e-15	4.1548855946377055e-08	8.881784197001252e-16		6.741274205523951e-13	5.8868450114601956e-09	6.689195863884834e-10	False	True	2.6645352591003757e-15	1.6336498820379575e-10	1.2893008882741697e-10	False	False	False	False	numerically_equivalent	7.133290640630314	False	0.0	False	1.1081884335184533e-07	0.17941571993858382	False	True	False	False	True	True	True	False	True
PMC Open Access	PMC:PMC8708608	pmc open access:PMC8708608:jpm-11-01269-t002:table-2-summary-data-of-the-included-studies-with-detailed-data-on-the-accuracy-:1:overall	16	0.0625	7	0.0	0.0	0.0	0.0	0.0	1.3413014018095832	4.141927062253041	-0.7934369848492837	-0.3366262878380301	0.09982368195509479	0.27318915875606414	-0.049585313859121086	0.14682016901900047	-0.6850925602699366	0.6504465589638494	False	False	False	False	1e-06	7	7	empirical	0	32.89179063328331	0.0	3.2891790633283306e-07	1.4210854715202004e-14	27.092349814319995	27.092349814319995	0.08688475627075398	0.0003634171591371249	True	True	0.0	0.0	0.0	False	False	False	False	numerically_equivalent	8.146820169019	False	8.65044655896385	False	1.132136592730191	4.351091871332433	False	False	False	False	False	False	False	False	False
PMC Open Access	PMC:PMC8739654	pmc open access:PMC8739654:Tab2:table-2-data-extracted-for-the-construction-of-2-2-table:1:overall	7	0.14285714285714285	17	8.881784250980038e-07	0.0	0.0	0.0	0.0	0.5687292662843302	0.43862356816822085	0.49945770201017	0.9999998717178121	0.15544401544669936	0.10686948430207664	0.07597910014871241	-0.2821753821330833	0.6622865358989612	-8.0	False	True	False	True	1e-06	7	7	lower_zero_lower	4	4.2413303414612935	8.881784197001252e-16	4.241330341461294e-08	8.881784197001252e-16	1.0585542309371476e-07	1.0585542309371476e-07	5.25983401278296e-09	8.817607199951283e-09	False	True	0.0	4.2531522748134876e-10	2.109513674852792e-10	False	False	False	False	numerically_equivalent	7.717824617866917	False	0.0	False	6.353488990473721e-08	1.0073527709176613	False	True	False	False	True	True	True	False	True
PMC Open Access	PMC:PMC8764176	pmc open access:PMC8764176:T1:table-1-characteristics-of-included-studies:1:overall	6	0.0	34	2.0428103777254088e-06	-4.4408921008381155e-08	-4.4408921008381155e-08	0.0	4.4408921008381155e-08	0.4022119629535975	0.16383589329285506	-0.25670354687962893	-0.9999996565612339	0.11888700920454091	0.05058235415317526	-0.04705518755042852	-0.45538802914639576	-0.40476632858685313	-8.0	False	True	False	True	1e-06	7	7	one_zero_one	3	0.8143725240251167	8.881784197001252e-16	1e-08	8.881784197001252e-16		6.612421721285955e-10	1.3469625415041264e-09	3.1986148174567575e-09	False	True	-8.881784197001252e-16	1.7415013875421437e-10	1.5056977886729328e-10	False	False	False	False	numerically_equivalent	7.544611970853604	False	0.0	False	7.996320350311947e-08	0.5660477762832491	False	True	False	False	True	True	True	False	True
PMC Open Access	PMC:PMC8765637	pmc open access:PMC8765637:pone.0261521.t001:table-1-baseline-characteristics-and-methodological-quality-of-all-included-stud:1:overall	6	0.0	28	9.769962676078042e-07	1.776356830474485e-07	8.881784201676231e-08	0.0	1.776356830474485e-07	0.2889082981597017	0.1849959761732709	-0.2311857264847175	-0.9999996958442173	0.06800865413476731	0.04876958099913071	-0.04113005254144475	-0.620822974314114	-0.4301114549022104	-8.0	False	True	False	True	1e-06	7	7	minus1_minus2_minus1	6	0.05618194924514164	0.0	1e-08	0.0	1.8345777341721714e-08	1.8345777341721714e-08	9.585759530583715e-08	2.6095092975353396e-08	False	True	2.6645352591003757e-15	3.3298908075352074e-10	5.241008738110509e-10	False	False	False	False	numerically_equivalent	7.379177025685886	False	0.0	False	6.860531184815777e-08	0.4739042057276608	False	True	False	False	True	True	True	False	True
PMC Open Access	PMC:PMC8774961	pmc open access:PMC8774961:diagnostics-12-00049-t002:table-2-diagnostic-test-accuracy-of-eligible-studies:1:overall	30	0.16666666666666666	11	1.065814098284691e-06	1.065814098284691e-06	7.105427356410604e-07	7.105427400784031e-07	1.065814098284691e-06	0.3539918635447645	0.04345015814450903	0.02440125307853521	0.19675229576701142	0.02037206753244606	0.010371976590554303	0.0008868343153692795	-0.519240675224665	0.04101242878577703	-1.5878107295262711	False	False	False	False	1e-06	7	7	empirical	0	14.807733782763421	2.8421709430404007e-13	1.480773378276342e-07	2.4868995751603507e-14	0.11193968721367753	14.064467245139816	0.008675273362972025	0.005050611635219915	True	True	0.0	0.0	0.0	False	False	False	False	numerically_equivalent	7.480759324775335	False	6.412189270473728	False	0.04154448953808956	0.3558975321511839	False	False	False	False	False	False	False	False	False
PMC Open Access	PMC:PMC8794272	pmc open access:PMC8794272:pntd.0010136.t002:table-2-raw-data-from-included-studies:1:overall	16	0.3125	10	3.5527136806704924e-07	-3.5527136806704924e-07	0.0	0.0	3.5527136806704924e-07	1.3916024743402378	3.1984718147725952	-1.1650832006687637	-0.5522402793428989	0.10947623687816256	0.22221448118940854	-0.07366737861753453	0.1652279711741392	-0.9876415311199261	0.3994369192651755	False	False	False	False	1e-06	7	7	empirical	0	31.608855153836046	0.0	3.160885515383605e-07	0.0	16.88172500186748	16.88172500186748	0.03449264689959375	0.028177560568107052	True	True	0.0	0.0	0.0	False	False	False	False	numerically_equivalent	8.16522797117414	False	8.399436919265176	False	0.8207193132089194	3.769354975903913	False	False	False	False	False	False	False	False	False
PMC Open Access	PMC:PMC8799085	pmc open access:PMC8799085:t2:table-2-basic-data-of-the-literature-on-the-diagnosis-of-eoc-by-ctdna-detection:1:overall	8	0.0	10	1.776356830474485e-07	-8.881784152372424e-08	0.0	1.776356830474485e-07	1.776356830474485e-07	0.2608667255334505	0.342523655665701	-0.10841285858642903	-0.3626821379905266	0.04686198026193745	0.06424921909660068	-0.013663715389684339	-0.671872816107724	-0.2122616092320745	-0.6062231937855141	False	False	False	False	1e-06	7	7	one_zero_one	3	2.777461972359122	5.329070518200751e-15	2.777461972359122e-08	8.881784197001252e-16	2.1242951361466567	2.1242951361466567	0.012677197825912923	0.002821707920023897	True	True	-4.440892098500626e-15	4.3834902374584317e-10	9.710132697904328e-11	False	False	False	False	numerically_equivalent	7.328127183892276	False	7.393776806214486	False	0.18584912261910058	0.41754125858005087	False	False	False	False	False	False	False	False	False
PMC Open Access	PMC:PMC8849447	pmc open access:PMC8849447:pntd.0010152.t001:table-1-characteristics-of-the-studies-on-antigen-detection-tests-included-in-th:1:overall	7	0.2857142857142857	9	0.0	0.0	0.0	0.0	0.0	1.3177576629197267	0.5682768182753859	0.5459549125293606	0.6308978288616346	0.20809260668230514	0.15404259097633513	0.07904181487807749	0.13796577594534173	0.47559688663183436	-0.536348865573692	False	False	False	False	1e-06	7	7	empirical	0	9.256305208320537	0.0	9.256305208320537e-08	0.0	0.586283965112484	0.586283965112484	0.0007532034072879057	0.00913097794856177	True	True	0.0	0.0	0.0	False	False	False	False	numerically_equivalent	8.137965775945341	False	7.463651134426308	False	0.2808260668137763	1.6052084143813363	False	False	False	False	False	False	False	False	False
PMC Open Access	PMC:PMC8898453	pmc open access:PMC8898453:Tab1:table-1-basic-characteristics-of-included-studies:1:overall	9	0.0	8	8.881784201676231e-08	0.0	0.0	8.881784201676231e-08	8.881784201676231e-08	0.12560222070839372	0.4814045984995566	-0.11607194702660693	-0.47203423023866925	0.019415609704192427	0.058283384433852586	-0.013051269270759983	-1.0373176721525146	-0.3275130507769325	-0.4915628772163823	False	False	False	False	1e-06	7	7	empirical	0	0.28945660898175873	2.6645352591003757e-15	1e-08	2.6645352591003757e-15	18.82228800695386	18.82228800695386	0.05750722872569969	0.0037293025268415603	True	True	0.0	0.0	0.0	False	False	False	False	numerically_equivalent	6.962682327847485	False	7.508437122783618	False	0.09108511967344965	0.5159216995345006	False	False	False	False	False	False	False	False	False
PMC Open Access	PMC:PMC8958078	pmc open access:PMC8958078:tab3:table-3-diagnostic-accuracy-of-sil-2r-in-eligible-studies:1:overall	9	0.2222222222222222	33	5.329070550588023e-06	1.7763568501960078e-07	5.329070550588023e-06	0.0	5.329070550588023e-06	0.010157089889867717	1.99692879548368	-0.14241834035956782	-0.9999999603455975	0.024663009270735763	0.27085940797454	-0.016343326630251155	-2.294791653011404	-1.4131272543934768	-7.829153148432663	False	False	False	False	1e-06	7	7	empirical	0	8.189210610255198	0.0	8.189210610255199e-08	1.0334176181459043e-08	0.2028958599926547	0.2028958599926547	0.003830009780597221	0.0006995430056694341	True	True	0.0	0.0	0.0	False	False	False	False	numerically_equivalent	5.705208346988596	False	0.1708468515673367	False	8.014702235215054e-10	2.007085884572078	True	True	False	False	False	False	True	False	True
PMC Open Access	PMC:PMC8964149	pmc open access:PMC8964149:t1:table-1-characteristics-of-the-included-studies-on-vegf-d-levels-in-relation-to-:1:overall	10	0.4	11	1.7763568403352462e-07	1.7763568403352462e-07	0.0	0.0	1.7763568403352462e-07	0.7154155268672204	0.14912482459894144	-0.173851967719291	-0.5322619942859077	0.09159168461127472	0.08844377039912804	-0.017656786532638438	-0.16744587431824692	-0.20554192982412206	-1.118036730096489	False	False	False	False	1e-06	7	7	zero_zero_zero	2	9.672081868083515	0.0	9.672081868083515e-08	0.0	0.09321209145484843	0.09321209145484843	0.0002776719339049327	0.002719004988955054	True	True	3.552713678800501e-15	3.1501956598845027e-10	2.0135637601725875e-10	False	False	False	False	numerically_equivalent	7.832554125681753	False	6.881963269903511	False	0.10001154672738516	0.7645288047387766	False	False	False	False	False	False	False	False	False
PMC Open Access	PMC:PMC9021380	pmc open access:PMC9021380:T1:table-1-basic-characteristics-and-details-of-the-22-included-studies:1:overall	22	0.09090909090909091	12	3.5527137003920156e-07	3.5527137003920156e-07	3.5527136806704924e-07	-3.55271366094897e-07	3.5527137003920156e-07	0.10938269349256369	0.32601348898913685	0.04412939315206722	0.23368770513555112	0.010512814885838846	0.02079270756906987	0.0021755391714763936	-1.1064512981373482	0.13343004992958174	-0.5884870998430322	False	False	False	False	1e-06	7	7	minus1_minus2_minus1	6	4.791103299909224	1.7763568394002505e-14	4.7911032999092244e-08	1.0658141036401503e-14	2.524413004483357	2.524413004483357	0.002474914477926138	0.0013360371413397854	True	True	2.842170943040401e-14	4.2204328920547596e-10	1.0082290557988927e-10	False	False	False	False	numerically_equivalent	6.893548701862652	False	7.411512900156968	False	0.10073814626249777	0.33465803621920276	False	False	False	False	False	False	False	False	False
PMC Open Access	PMC:PMC9059364	pmc open access:PMC9059364:Tab1:table-1-the-main-characteristics-of-the-included-studies-in-the-meta-analysis:1:overall	6	0.0	11	8.881784201676231e-08	0.0	8.881784201676231e-08	-8.881784152372424e-08	8.881784201676231e-08	0.0907862695050275	0.18453865529664515	-0.06164001257655513	-0.4762214547744836	0.029556867850928974	0.04638600621591892	-0.010686317925964164	-1.199623610857151	-0.2045750345584418	-0.9735484396083403	False	False	False	False	1e-06	7	7	minus1_minus2_minus1	6	1.5452688931073872	8.881784197001252e-16	1.545268893107387e-08	8.881784197001252e-16	0.10159116578788918	0.10159116578788918	0.002869493686976421	0.0009457042834756235	True	True	3.2862601528904634e-14	2.433449219907402e-09	8.719672761614561e-10	False	False	False	False	numerically_equivalent	6.8003763891428495	False	7.02645156039166	False	0.06022301114475527	0.2151019136569174	False	False	False	False	False	False	False	False	False
PMC Open Access	PMC:PMC9060111	pmc open access:PMC9060111:crj13485-tbl-0001:table-1-clinical-characteristics-of-included-studies:1:overall	9	0.0	39	0.0	0.0	0.0	0.0	0.0	0.3274302166208399	0.34586572310664454	0.1384516570157776	0.41141963858742675	0.048459838759716864	0.05590121500989019	0.015768837313584635	-0.5582401628158633	0.2419573281608138	-0.6235752188292385	False	False	False	False	1e-06	7	7	lower_zero_lower	4	4.519991612753103	3.552713678800501e-15	4.519991612753103e-08	0.0	4.694209780325053	4.694209780325053	0.0015813600062359878	0.0005377783931350688	True	True	1.6342482922482304e-13	2.420797895474891e-09	4.47699177730243e-09	False	False	False	False	numerically_equivalent	7.4417598371841365	False	7.376424781170762	False	0.1978898050399685	0.47540613468751597	False	False	False	False	False	False	False	False	False
PMC Open Access	PMC:PMC9073804	pmc open access:PMC9073804:t2:table-2-summary-of-results-of-mri-and-ct:1:overall	9	0.1111111111111111	7	1.7763568403352462e-07	0.0	1.776356830474485e-07	-1.7763568403352462e-07	1.7763568403352462e-07	0.6027775227047907	1.6070352351708945	0.4697784513699898	0.47731146667117935	0.10747122378427298	0.22467034797481503	0.05314659556396032	-0.2531035505361725	0.6050824647063784	0.10792267045384851	False	False	False	False	1e-06	7	7	empirical	0	12.23262891580513	0.0	1.223262891580513e-07	0.0	2.7134253599076903	2.7134253599076903	0.006740509832383834	0.0004909981511351802	True	True	0.0	0.0	0.0	False	False	False	False	numerically_equivalent	7.7468964494638275	False	8.10792267045385	False	0.4172835305438274	1.7925292273318578	False	False	False	False	False	False	False	False	False
PMC Open Access	PMC:PMC9086695	pmc open access:PMC9086695:T1:table-1-characteristics-of-included-studies-about-crispr-detection-of-sars-cov-2:1:overall	38	0.8157894736842105	24	0.0	0.0	0.0	0.0	0.0	0.06974048335369734	0.776289117851187	-0.05804692883352975	-0.24947384536654535	0.013845441450358197	0.05165159502714146	-0.001958400675185529	-1.3314871534814374	-0.21980459666358018	-0.1587442467736048	False	False	False	False	1e-06	7	7	minus1_minus2_minus1	6	43.068549338344894	1.5631940186722204e-13	4.3068549338344897e-07	7.105427357601002e-14	0.2761118039953345	0.496636036110381	0.0059369179666413086	0.00011175293729936975	True	True	-7.105427357601002e-14	2.451150726834328e-09	3.571570816873759e-10	False	False	False	False	numerically_equivalent	6.668512846518563	False	7.841255753226395	False	0.06500336339048424	0.7810262378144002	False	False	False	False	False	False	False	False	False
PMC Open Access	PMC:PMC9091039	pmc open access:PMC9091039:t2:table-2-summary-of-results-of-ca72-4-ca19-9-and-cea-diagnosis:1:overall	9	0.0	8	0.0	0.0	0.0	0.0	0.0	0.7093992059228398	0.6341152996173199	-0.01862603517155734	-0.027770963894805795	0.08713495710162542	0.09043755830407749	-0.0020910395860165	-0.1716684280038597	-0.022114395363944408	-0.22814800223407566	False	False	False	False	1e-06	7	7	empirical	0	8.302292977368902	1.7763568394002505e-15	8.302292977368902e-08	0.0	73.891136325537	73.891136325537	0.01790745183484943	3.1401318764223696e-05	True	True	0.0	0.0	0.0	False	False	False	False	numerically_equivalent	7.828331571996141	False	7.771851997765924	False	0.6297590882462979	0.7137554172938619	False	False	False	False	False	False	False	False	False
PMC Open Access	PMC:PMC9096385	pmc open access:PMC9096385:t2:table-2-data-of-four-grids-of-parameters-values-included-in-the-study:1:overall	14	0.0	11	0.0	0.0	0.0	0.0	0.0	0.27438475211565777	0.13263039395278503	0.0773511620810319	0.4054761611484572	0.03281287721059635	0.024619671408453725	0.005632391289211328	-0.6466119763829984	0.14766815745546288	-1.0999036633627104	False	False	False	False	1e-06	7	7	zero_zero_zero	2	3.0416695930031583	8.881784197001252e-15	3.041669593003158e-08	1.7763568394002505e-15	1.0134142421236607	1.0134142421236607	0.005046582613198014	0.005159424812181346	True	True	1.4210854715202004e-14	7.809777269329743e-10	2.2572610447468833e-11	False	False	False	False	numerically_equivalent	7.3533880236170015	False	6.90009633663729	False	0.0985943861136628	0.30842075995478	False	False	False	False	False	False	False	False	False
PMC Open Access	PMC:PMC9164472	pmc open access:PMC9164472:Tab1:table-1-basic-characteristics-of-the-12-included-literatures:1:overall	12	0.3333333333333333	19	1.7763568501960078e-07	8.881784201676231e-08	-1.7763568403352462e-07	-1.7763568501960078e-07	1.7763568501960078e-07	0.48668016854196583	0.05942105577758991	0.11628541539733411	0.6838065267992084	0.10562950662558072	0.021600760406032017	0.009607526127852092	-0.36007405487666433	0.16668764994966873	-1.72672530834614	False	False	False	False	1e-06	7	7	minus2_zero_minus2	1	7.214447334915876	6.750155989720952e-14	7.214447334915877e-08	1.2434497875801753e-14	0.04567082945271217	0.04567082945271217	0.00012336862235562407	0.0009321576144485366	True	True	-5.5067062021407764e-14	1.2952765526819121e-09	1.4552626881325637e-09	False	False	False	False	numerically_equivalent	7.639925945123336	False	6.27327469165386	False	0.029822560335608206	0.5162786639839476	False	False	False	False	False	False	False	False	False
PMC Open Access	PMC:PMC9197663	pmc open access:PMC9197663:tab1:table-1-the-basic-characteristics-of-the-literature:1:overall	27	0.037037037037037035	12	5.329070521005739e-07	5.329070521005739e-07	5.329070521005739e-07	-1.776356830474485e-07	5.329070521005739e-07	0.36793569928173664	0.46611557129356185	0.22982529004089347	0.554964301009259	0.0169880880763732	0.024668923731256478	0.008639285442997196	-0.49992354314649023	0.37888887447662084	-0.5657349291512599	False	False	False	False	1e-06	7	7	minus2_zero_minus2	1	15.97150047758711	2.842170943040401e-14	1.597150047758711e-07	2.842170943040401e-14	11.224144803338913	11.224144803338913	0.006314709396026519	0.004087949891304676	True	True	-2.842170943040401e-14	1.8285983838239872e-10	7.710818650252804e-10	False	False	False	False	numerically_equivalent	7.50007645685351	False	7.43426507084874	False	0.18201609131241958	0.6520351792628789	False	False	False	False	False	False	False	False	False
PMC Open Access	PMC:PMC9217608	pmc open access:PMC9217608:tab2:table-2-technical-aspects-of-included-studies:1:overall	7	0.2857142857142857	37	2.6645352752940114e-07	-4.4408921254900194e-08	0.0	0.0	4.4408921254900194e-08	0.1195789813912479	0.6654754345344147	0.28209370986550164	0.9999999154475331	0.05578800797414922	0.17715464358075267	0.04683675603130491	-1.0618890968928483	0.8157667080723753	-8.0	False	True	False	True	1e-06	7	7	minus2_zero_minus2	1	3.964726594296782	0.0	3.9647265942967825e-08	0.0		4.0323300254385686e-13	6.735561330906137e-09	4.74752603896178e-09	False	True	6.661338147750939e-15	1.779076885810582e-10	1.4444621054821027e-09	False	False	False	False	numerically_equivalent	6.938110903107152	False	0.0	False	1.714128544660909e-08	0.7850543987843772	False	True	False	False	True	True	True	False	True
PMC Open Access	PMC:PMC9263097	pmc open access:PMC9263097:T2:table-2-characteristic-of-primary-diagnostic-studies:1:overall	18	0.2222222222222222	16	3.5527137003920156e-07	-3.5527137003920156e-07	3.55271366094897e-07	0.0	3.5527137003920156e-07	0.0532248545142289	0.9395506111534057	0.22362343032329582	0.9999999400305579	0.018270315723279817	0.07063011463682484	0.013079352644385131	-1.4666149008083889	0.9693041310469883	-7.999318572184086	False	False	False	False	1e-06	7	7	lower_zero_lower	4	19.17537864349096	0.0	1.917537864349096e-07	1.318767317570746e-11	3.10299739680886e-07	2.3292386879491644	0.011633095924276526	0.001305508712350134	True	True	1.318767317570746e-11	3.5820455490664926e-08	1.2874000088203275e-08	False	False	False	False	tiny_boundary_refinement	6.533385099191611	False	0.0006814278159144038	False	6.0414838687350425e-09	0.9927754596261507	True	True	False	False	False	False	True	False	True
PMC Open Access	PMC:PMC9279258	pmc open access:PMC9279258:Tab3:table-3-summary-sensitivities-and-specificities-of-ccta-for-the-identification-o:1:overall	12	0.08333333333333333	11	3.5527136806704924e-07	3.5527136806704924e-07	1.7763568403352462e-07	3.5527136806704924e-07	3.5527136806704924e-07	0.3684532474872462	0.9168197318165076	-0.30271213997343754	-0.5208308110673171	0.06558371762491594	0.08291281086392424	-0.02531108630830584	-0.4992207239461267	-0.4986991682912708	-0.20164458506802282	False	False	False	False	1e-06	7	7	one_zero_one	3	11.464622047842502	5.329070518200751e-15	1.1464622047842502e-07	5.329070518200751e-15	3.156021557054702	3.1560215570548653	0.0008163972502787109	0.001109000151936379	True	True	2.842170943040401e-14	5.269223946058332e-10	2.187543479692522e-10	False	False	False	False	numerically_equivalent	7.500779276053874	False	7.798355414931978	False	0.23421135578863567	1.0510616235151182	False	False	False	False	False	False	False	False	False
PMC Open Access	PMC:PMC9407121	pmc open access:PMC9407121:diagnostics-12-02008-t005:table-5-direct-comparison-of-diagnostic-performance-for-active-bowel-lesions-bet:1:overall	7	0.2857142857142857	32	8.881784250980038e-07	0.0	0.0	0.0	0.0	1.2887693120109722	0.2744413733827977	-0.5947196607898674	-0.9999997949740871	0.22744463454756836	0.0674968879019601	-0.09771407039333853	0.12684387065415853	-0.5238714163300218	-8.0	False	True	False	True	1e-06	7	7	minus1_plus2_minus1	5	8.223815532870992	0.0	8.223815532870992e-08	3.552713678800501e-15	2.6013535325830617e-07	2.6013535325830617e-07	1.6919698753170564e-08	1.734404175834925e-09	False	True	6.572520305780927e-14	6.203370928048457e-09	1.5889471960406354e-09	False	False	False	False	numerically_equivalent	8.126843870654158	False	0.0	False	9.277820944841864e-08	1.5632105926155604	False	True	False	False	True	True	True	False	True
PMC Open Access	PMC:PMC9410643	pmc open access:PMC9410643:T1:table-1-baseline-characteristics-and-methodological-quality-of-all-included-stud:1:overall	15	0.0	29	6.377121021403402e-05	6.217248975686027e-06	-6.377121021403402e-05	5.329070550588023e-07	6.377121021403402e-05	0.036595341999451	0.6676490144063308	-0.15604289340464716	-0.998290603638098	0.012120429877946252	0.050257137840974936	-0.010413242866760368	-1.653917157224305	-0.8157011779495154	-3.0416577648370744	False	False	False	False	1e-06	7	7	minus1_plus2_minus1	5	2.9873963962622643	0.0	2.987396396262264e-08	1.5655032825634407e-11	2.602124064665645e-06	2.602124064665645e-06	5.627740036873163e-06	2.6668286279285525e-07	True	True	2.794919851112354e-09	5.827956151005509e-08	6.504197935797151e-08	False	False	False	False	tiny_boundary_refinement	6.3460828427756955	False	4.958342235162926	False	0.00011852914986409946	0.7041258272559178	False	True	False	False	False	False	True	False	True
PMC Open Access	PMC:PMC9410647	pmc open access:PMC9410647:T1:table-1-baseline-characteristics-and-methodological-quality-of-all-included-stud:1:overall	11	0.0	32	2.6645352605028696e-07	-1.7763568403352462e-07	2.6645352605028696e-07	-1.776356830474485e-07	2.6645352605028696e-07	0.508433176316021	0.2681869160845216	-0.19732248063295832	-0.5343684794380882	0.0608839373241334	0.0328204491156611	-0.01863071182569262	-0.3382107427350852	-0.27673215547446167	-0.8261564486076335	False	False	False	False	1e-06	7	7	lower_zero_lower	4	4.892357237536362	4.440892098500626e-15	4.892357237536362e-08	8.881784197001252e-16		6.128431095930864e-14	5.065037278484397e-10	9.473368756118816e-10	False	True	-2.6645352591003757e-15	9.42753652921624e-11	1.2339895771873444e-10	False	False	False	False	numerically_equivalent	7.661789257264915	False	7.173843551392366	False	0.15729981319759773	0.6193202792029449	False	False	False	False	False	False	False	False	False
PMC Open Access	PMC:PMC9432068	pmc open access:PMC9432068:tbl0002:table-2-the-accuracy-of-included-studies-of-lus-in-diagnosing-ttn:1:overall	9	0.7777777777777778	15	1.776356839102651e-07	1.776356839102651e-07	0.0	1.776356830474485e-07	1.776356839102651e-07	0.9030365889353482	4.572245216601109	-0.45215352465898895	-0.22251971236156348	0.10545061185033802	0.9961957728118421	-0.05053567105470016	-0.05099610353889416	-0.4758096512999337	0.7346107285098274	False	False	False	False	1e-06	7	7	minus1_plus2_minus1	5	12.898438818239288	0.0	1.289843881823929e-07	0.0	3.321976796354363	3.321976796354363	7.546478787257005e-06	0.09276569776861954	True	True	0.0	8.226147540923989e-11	1.262989712813578e-12	False	False	False	False	numerically_equivalent	7.949003896461106	False	8.734610728509827	False	0.8481394346037394	4.627142370932718	False	False	False	False	False	False	False	False	False
PMC Open Access	PMC:PMC9478189	pmc open access:PMC9478189:T2:table-2-outcomes-of-the-included-studies:1:overall	18	0.16666666666666666	7	3.5527136806704924e-07	-3.5527136806704924e-07	0.0	-3.5527136806704924e-07	3.5527136806704924e-07	0.6671225942026021	0.6095484842607038	-0.07346144471772659	-0.11520000884183014	0.05036753249447075	0.05129332348805101	-0.004129574632886985	-0.2023907252756767	-0.08994077806150882	-0.2541983374407543	False	False	False	False	1e-06	7	7	empirical	0	20.59941582759293	1.0658141036401503e-14	2.0599415827592932e-07	3.552713678800501e-15		4.511946372076636e-13	2.5421817984039308e-09	9.74989544655358e-09	False	True	0.0	0.0	0.0	False	False	False	False	numerically_equivalent	7.797609274724323	False	7.745801662559246	False	0.5594351058113223	0.7172359726519837	False	False	False	False	False	False	False	False	False
PMC Open Access	PMC:PMC9502997	pmc open access:PMC9502997:Tab2:table-2-diagnostic-accuracy-results-from-the-included-studies:1:overall	16	0.4375	9	0.0	0.0	0.0	0.0	0.0	2.202425958247372	1.2912396895834999	-1.1583369218530564	-0.6868798997142493	0.18613417502496238	0.08239300414639027	-0.07245239290529762	0.3947797305611608	-0.7805203688275261	-0.19134254453662222	False	False	False	False	1e-06	7	7	one_zero_one	3	24.311264773734074	0.0	2.4311264773734073e-07	3.552713678800501e-15		8.526512829121202e-14	2.375828311862449e-09	6.493283688513429e-11	False	True	8.526512829121202e-14	1.7177572697590904e-09	3.3274494271040567e-11	False	False	False	False	numerically_equivalent	8.394779730561162	False	7.808657455463377	False	0.502120195001271	2.991545452829601	False	False	False	False	False	False	False	False	False
PMC Open Access	PMC:PMC9524488	pmc open access:PMC9524488:t1-tjg-33-9-722:table-1-characteristics-of-included-18-studies:1:overall	18	0.1111111111111111	7	1.7763568403352462e-07	1.7763568403352462e-07	-1.7763568403352462e-07	0.0	1.7763568403352462e-07	0.4890300232957877	0.3047312907047233	0.14238405058592699	0.36883748899765895	0.04092387053545136	0.026292751824866997	0.007866548073019298	-0.3576656970295524	0.20360741132673263	-0.6672774888830646	False	False	False	False	1e-06	7	7	empirical	0	14.155491452186427	1.7763568394002505e-15	1.4155491452186426e-07	1.7763568394002505e-15	3.291635441228534	3.291635441228534	0.006365084814938693	0.008950259103136182	True	True	0.0	0.0	0.0	False	False	False	False	numerically_equivalent	7.642334302970448	False	7.332722511116936	False	0.22727899554045738	0.5664823184600537	False	False	False	False	False	False	False	False	False
PMC Open Access	PMC:PMC9533650	pmc open access:PMC9533650:T2:table-2-baseline-data-regarding-ada-of-included-studies:1:overall	24	0.4583333333333333	10	3.5527137003920156e-07	0.0	0.0	3.5527137003920156e-07	3.5527137003920156e-07	0.1986480562720288	0.0659271989433766	-0.010504457758938058	-0.09179080253001953	0.027776027947030688	0.012435279835258817	-0.0004886333433417328	-0.8081102907279447	-0.023568474818584657	-1.3638327195519473	False	False	False	False	1e-06	7	7	minus1_plus2_minus1	5	13.91585693592085	1.7763568394002505e-14	1.391585693592085e-07	1.0658141036401503e-14	0.30405064292607165	1.8171693525129697	0.014739830640853824	0.0007948401616703071	True	True	4.263256414560601e-14	1.18254073200319e-10	2.4822199851115556e-10	False	False	False	False	numerically_equivalent	7.191889709272055	False	6.636167280448053	False	0.06510094644750232	0.19947430876790312	False	False	False	False	False	False	False	False	False
PMC Open Access	PMC:PMC9584539	pmc open access:PMC9584539:pone.0276529.t002:table-2-the-diagnostic-parameters-of-the-included-studies:1:overall	6	1.0	25	3.5527137003920156e-07	0.0	0.0	0.0	0.0	1.1253517471925913e-07	1.2917344896610714e-07	-4.327113471352459e-08	-0.3588950855573446	0.13997820481370887	0.800000043273105	-7.135390990569465e-09	-8.0	-0.0001289894346326397	-8.0	True	True	True	True	1e-06	7	7	empirical	0	4.472392512347918	0.0	4.472392512347918e-08	0.0		5.329070518200751e-15	2.142730437526552e-13	1.2926326675710698e-12	False	True	0.0	0.0	0.0	False	False	False	False	numerically_equivalent	0.0	False	0.0	False	7.679073116799983e-08	1.6491789251736645e-07	False	False	False	False	True	True	False	True	True
PMC Open Access	PMC:PMC9630505	pmc open access:PMC9630505:Tab2:table-2-included-studies-containing-raw-diagnostic-accuracy-data-for-meta-analys:1:overall	20	0.15	11	3.5527136806704924e-07	3.55271366094897e-07	0.0	3.5527136806704924e-07	3.5527136806704924e-07	0.32039154949113285	0.9215113375590334	0.1522306444195784	0.2801632830776631	0.02541414787776762	0.0577459083538669	0.0076661807458475615	-0.5691057195036882	0.2689438139639278	-0.08174171930855317	False	False	False	False	1e-06	7	7	minus2_zero_minus2	1	21.996622006017727	7.460698725481052e-14	2.1996622006017727e-07	0.0	6.062718827398861	6.062718827398861	0.012292698878168862	0.00025088913852189254	True	True	-3.552713678800501e-14	8.368628012789259e-10	1.18733911591562e-10	False	False	False	False	numerically_equivalent	7.430894280496312	False	7.918258280691447	False	0.28403837016327443	0.9578645168868918	False	False	False	False	False	False	False	False	False
PMC Open Access	PMC:PMC9643699	pmc open access:PMC9643699:T1:table-1-the-characteristics-of-the-included-studies:1:overall	8	0.0	19	1.776356830474485e-07	8.881784152372424e-08	8.881784201676231e-08	-1.776356830474485e-07	1.776356830474485e-07	0.16894176382197898	0.28356523564471386	0.12001684876476855	0.5483365739765863	0.034442733444626936	0.046286514273098614	0.015344461946257713	-0.889100608107075	0.291993852044977	-0.8089749534126972	False	False	False	False	1e-06	7	7	zero_zero_zero	2	1.8431662118417762	2.6645352591003757e-15	1.843166211841776e-08	0.0	0.3739930736300838	1.283460624946322	0.018188164544250762	0.0009822164218421525	True	True	-2.6645352591003757e-15	1.623448042664677e-10	1.7044665678866977e-10	False	False	False	False	numerically_equivalent	7.110899391892925	False	7.191025046587303	False	0.09325470627791821	0.3592522931887746	False	False	False	False	False	False	False	False	False
PMC Open Access	PMC:PMC9742555	pmc open access:PMC9742555:T1:table-1-the-baseline-characteristics-of-included-studies:1:overall	30	0.0	8	7.105427361340985e-07	0.0	-7.105427361340985e-07	7.105427361340985e-07	7.105427361340985e-07	0.26179014707704273	0.7063748276401182	-0.13295549609961962	-0.30918046010471845	0.013073705006363599	0.027097179968067046	-0.004484401753189185	-0.6701060307599885	-0.2598541435332114	-0.22404228689303565	False	False	False	False	1e-06	7	7	zero_zero_zero	2	16.833675400904557	3.552713678800501e-15	1.6833675400904559e-07	3.552713678800501e-15	15.167065315866513	15.167065315866513	0.020030107875710468	0.002971899490123553	True	True	-3.552713678800501e-15	6.987355138932116e-11	9.761491615023488e-11	False	False	False	False	numerically_equivalent	7.329893969240011	False	7.775957713106965	False	0.22506308945383097	0.74310188526333	False	False	False	False	False	False	False	False	False
PMC Open Access	PMC:PMC9803521	pmc open access:PMC9803521:T3:table-3-the-detailed-information-about-index-test-of-included-studies:1:overall	12	0.0	15	1.7763568501960078e-07	-1.7763568501960078e-07	0.0	-1.776356830474485e-07	1.7763568501960078e-07	0.09010402583301103	0.3001868738899023	-0.04939324705364619	-0.30033063214824013	0.018266984798571844	0.026760778363912836	-0.004150058654593688	-1.2033952167673136	-0.16454908788686032	-0.6489394539499712	False	False	False	False	1e-06	7	7	minus2_zero_minus2	1	-0.8907108301216109	5.329070518200751e-15	1e-08	3.552713678800501e-15	1.1298436383418888	1.1298436383418888	0.004532353462201155	1.692492841864901e-05	True	True	-5.329070518200751e-15	2.588231851063938e-10	3.1924352050793914e-11	False	False	False	False	numerically_equivalent	6.796604783232686	False	7.351060546050029	False	0.07907050158911735	0.311220398133796	False	False	False	False	False	False	False	False	False
PMC Open Access	PMC:PMC9872518	pmc open access:PMC9872518:T3:table-3-characteristics-of-ct-diagnostic-tests:1:overall	10	0.1	30	7.105427400784031e-07	0.0	1.7763568403352462e-07	0.0	1.7763568403352462e-07	0.9877445614792388	0.03403808307349073	-0.18335981098106585	-0.9999983469211898	0.1281722118115447	0.02127621724712406	-0.020430357692843102	-0.006165577837337328	-0.18449382249364343	-8.0	False	True	False	True	1e-06	7	7	minus1_plus2_minus1	5	5.593149980905023	0.0	5.593149980905023e-08	8.881784197001252e-16	6.103007228475121e-07	6.103007228475121e-07	8.56944615268418e-09	1.0677431161454365e-08	False	True	3.552713678800501e-15	3.482835131407569e-10	1.2787823022719635e-09	False	False	False	False	numerically_equivalent	7.993834422162663	False	0.0	False	1.0878636402811281e-07	1.0217825357663655	False	True	False	False	True	True	True	False	True
PMC Open Access	PMC:PMC9875999	pmc open access:PMC9875999:T1:table-1-baseline-characteristics-and-methodological-quality-of-all-included-stud:1:overall	8	0.0	11	1.776356830474485e-07	8.881784201676231e-08	8.881784201676231e-08	-1.776356830474485e-07	1.776356830474485e-07	0.5936735025240144	0.18205684616989076	0.09856308104599502	0.2998036601832084	0.11214775926767757	0.04554196781592176	0.012943641514000934	-0.2607128848939434	0.12792058539877335	-0.8988087872314818	False	False	False	False	1e-06	7	7	minus2_zero_minus2	1	4.9061057819160965	2.6645352591003757e-15	4.9061057819160964e-08	0.0	6.689301559393201	6.689301559393201	0.05300332353040538	0.001831574444525197	True	True	-2.6645352591003757e-15	3.998614772626752e-10	1.0362743996239487e-10	False	False	False	False	numerically_equivalent	7.739287115106056	False	7.101191212768518	False	0.15967282370321043	0.6160575249906947	False	False	False	False	False	False	False	False	False
PMC Open Access	PMC:PMC9907922	pmc open access:PMC9907922:T1:table-1-baseline-characteristics-and-methodological-quality-of-all-included-stud:1:overall	9	0.0	6	1.7763568403352462e-07	0.0	0.0	1.7763568403352462e-07	1.7763568403352462e-07	1.491963158609842	0.6494317570635741	0.30810040464011135	0.31300152842895507	0.1941126511997796	0.08416607025873758	0.034373925868636544	0.20004640442797608	0.2522395710100368	-0.2673824852517891	False	False	False	False	1e-06	7	7	empirical	0	11.119277660968852	1.7763568394002505e-15	1.1119277660968852e-07	0.0	14.467783405352243	14.467783405352243	0.07452414564889454	2.6734586951460138e-05	True	True	0.0	0.0	0.0	False	False	False	False	numerically_equivalent	8.200046404427976	False	7.732617514748211	False	0.5487868812172263	1.59260803445619	False	False	False	False	False	False	False	False	False
PMC Open Access	PMC:PMC9909360	pmc open access:PMC9909360:tbl1:table-1-characterization-of-included-studies-using-nasal-swabs:1:overall	48	0.3958333333333333	15	1.421085472268197e-06	0.0	0.0	1.421085472268197e-06	1.421085472268197e-06	0.6645258894295549	2.522119704824324	-0.6367928339078334	-0.4918802296870077	0.01603710231337916	0.06774057855386821	-0.013406247220009236	-0.20434072041048182	-0.7811639895328207	0.3240494166756933	False	False	False	False	1e-06	7	7	minus2_zero_minus2	1	69.43257687531315	4.263256414560601e-14	6.943257687531315e-07	1.4210854715202004e-14		7.105427357601002e-14	1.0001934835912607e-09	1.1319278847565784e-10	False	True	2.842170943040401e-14	8.727273348441145e-10	1.1319278847565784e-10	False	False	False	False	numerically_equivalent	7.795659279589518	False	8.324049416675694	False	0.46719278284590904	2.7194528114079697	False	False	False	False	False	False	False	False	False
PMC Open Access	PMC:PMC9928182	pmc open access:PMC9928182:T1:table-1-characteristics-of-included-studies-in-the-meta-analysis:1:overall	15	0.06666666666666667	9	5.329070521005739e-07	-1.776356830474485e-07	5.329070521005739e-07	0.0	5.329070521005739e-07	0.227288151338485	0.22297571428318974	-0.07163664381137914	-0.3182130973483455	0.0314978383958791	0.02890049704715315	-0.0048153339508855055	-0.7407683386688334	-0.15026119304693247	-0.8037267210310395	False	False	False	False	1e-06	7	7	minus1_minus2_minus1	6	8.70754117369427	3.197442310920451e-14	8.707541173694271e-08	2.842170943040401e-14	0.9671546585610287	0.9671546585610287	0.009243259348003408	0.0019732351670116444	True	True	2.842170943040401e-14	5.85469561720231e-10	1.3142702481871993e-09	False	False	False	False	numerically_equivalent	7.2592316613311665	False	7.1962732789689605	False	0.15346284592606274	0.296801019695612	False	False	False	False	False	False	False	False	False
Zenodo	ZENODO:20182590	zenodo:20182590:972bd05f-793f-472f-852f-780d56db08cd:20182590-972bd05f-793f-472f-852f-780d56db08cd-ma1-data-real-csv:1:overall	22	0.8636363636363636	19	3.5527136806704924e-07	0.0	-3.5527136806704924e-07	0.0	3.5527136806704924e-07	0.11989888605150523	0.29935721305613466	0.09209997220708506	0.48613519216572315	0.013268763364428983	0.0885328359372487	0.003867554393028318	-1.0605532538190776	0.2659818026393802	-0.737866937342464	False	False	False	False	1e-06	7	7	minus2_zero_minus2	1	17.031290979011555	0.0	1.7031290979011555e-07	7.105427357601002e-15	0.1255679161392642	0.1255679161857337	0.001572897581837318	0.0013688911361936507	True	True	1.0658141036401503e-14	3.5423008970525416e-10	3.168154627530839e-11	False	False	False	False	numerically_equivalent	6.939446746180923	False	7.262133062657536	False	0.08104450603688709	0.33821159307075277	False	False	False	False	False	False	False	False	False
Zenodo	ZENODO:20445316	zenodo:20445316:26a9ca29-9ee1-42d0-bc33-499fc14bc3b8:leehyukdr-aidepth-ma-107a2c7-data-aidepth-ma-dataextraction-v2-0-8-consolidated-:1:overall	22	0.0	9	3.5527136806704924e-07	3.55271366094897e-07	1.7763568403352462e-07	-3.5527136806704924e-07	3.5527136806704924e-07	0.32243970452182347	0.48714911576889913	0.14550910513030482	0.36714274722794804	0.02015665384946902	0.0269096518750436	0.006734186029015195	-0.5659195614745233	0.2562512028123074	-0.43198621276440075	False	False	False	False	1e-06	7	7	one_zero_one	3	11.206570410934887	0.0	1.1206570410934887e-07	1.7763568394002505e-15		5.3290705182007514e-14	2.5048907392744013e-10	9.146409185589732e-10	False	True	5.3290705182007514e-14	3.694822225952521e-13	9.027731895372426e-10	False	False	False	False	numerically_equivalent	7.434080438525477	False	7.568013787235599	False	0.23759633236286504	0.5719924879278576	False	False	False	False	False	False	False	False	False
Zenodo	ZENODO:21810681	zenodo:21810681:14fff2b1-b3e3-44e9-ac1d-de68c64520d4:21810681-14fff2b1-b3e3-44e9-ac1d-de68c64520d4-data-studies-csv:1:overall	16	0.0	13	0.0	0.0	0.0	0.0	0.0	0.9471057260927693	0.9809356982904046	-0.5735232805893808	-0.5950199821232319	0.06177561562410031	0.06422132836954642	-0.035998563356543216	-0.027172274423156176	-0.5893208687809728	-0.2281398281015235	False	False	False	False	1e-06	7	7	minus1_plus2_minus1	5	16.40128853814719	3.552713678800501e-15	1.6401288538147188e-07	3.552713678800501e-15	160.04255888554238	160.04255888554238	0.011441392939627426	0.0007157797927346277	True	True	3.552713678800501e-15	6.397471441488278e-11	2.3095192425159894e-11	False	False	False	False	numerically_equivalent	7.972827725576844	False	7.771860171898476	False	0.39024804803553914	1.5377933763476346	False	False	False	False	False	False	False	False	False
Zenodo	ZENODO:4917138	zenodo:4917138:4405c8d1-ca5a-4084-8860-c96e440be46e:4917138-4405c8d1-ca5a-4084-8860-c96e440be46e-adt-metadta-csv:1:overall	6	0.3333333333333333	29	2.131628220235209e-06	-1.776356839102651e-07	-8.881784201676231e-08	0.0	1.776356839102651e-07	0.934724030055452	0.1549181006095708	-0.38053326548540006	-0.9999996367913281	0.16978233853901975	0.047626004556958576	-0.06522760079274724	-0.03375197414058647	-0.3935962246698971	-8.0	False	True	False	True	1e-06	7	7	one_zero_one	3	5.909753958661881	2.6645352591003757e-15	5.909753958661881e-08	0.0		2.2726709403286804e-11	1.115999548328972e-08	1.3233994677896987e-08	False	True	-2.6645352591003757e-15	2.3521184999708566e-11	2.3322888065280267e-10	False	False	False	False	numerically_equivalent	7.9662480258594135	False	0.0	False	9.653567756284787e-08	1.0896420341293451	False	True	False	False	True	True	True	False	True
