## Supplementary material for "The information in diagnostic tests": Executable analysis code, derived inputs, source-acquisition records, tests, and release metadata: reml_multistart_all_primary.csv (part 1 of 2)

source	review_id	group_id	test_name	continuity_correction_rule	start_order	start_name	initial_log_l00	initial_l10	initial_log_l11	optimizer_success	optimizer_status	optimizer_message	optimizer_iterations	optimizer_reported_objective	endpoint_log_l00	endpoint_l10	endpoint_log_l11	endpoint_log_l00_at_lower_bound	endpoint_log_l11_at_lower_bound	raw_gradient_log_l00	raw_gradient_l10	raw_gradient_log_l11	raw_gradient_max_abs	projected_kkt_gradient_log_l00	projected_kkt_gradient_l10	projected_kkt_gradient_log_l11	projected_kkt_gradient_max_abs	recomputed_objective	sensitivity	specificity	reported_token_signature	finite_recomputed_objective	covariance_matrices_psd	valid_endpoint	selected	numerical_tie_with_minimum	objective_delta_from_minimum	maximum_central_probability_delta_from_minimum
Cochrane DTA Reference Dataset	CD007394	legacy:CD007394:1	Overall	universal	0	empirical	-0.10418908191314177	-0.4268766314423596	0.2098843942405044	True	0	CONVERGENCE: RELATIVE REDUCTION OF F <= FACTR*EPSMCH	8	66.0917199316214	-0.4579736201666046	-0.3922553147873431	0.11233357792486713	False	False	-1.421085472268197e-06	-7.105427361340985e-06	-2.842170944536394e-06	7.105427361340985e-06	-1.421085472268197e-06	-7.105427361340985e-06	-2.842170944536394e-06	7.105427361340985e-06	66.0917199316214	0.6673981961053157	0.868537693952975	66.7%|86.9%|0.6674|0.8685|0.6062|0.8230|0.7234|0.9037|0.3609|0.3865|0.8770|0.9858|0.160|0.1601	True	True	True	False	True	7.531752999057062e-13	2.0275352508036804e-09
Cochrane DTA Reference Dataset	CD007394	legacy:CD007394:1	Overall	universal	1	minus2_zero_minus2	-2.0	0.0	-2.0	True	0	CONVERGENCE: RELATIVE REDUCTION OF F <= FACTR*EPSMCH	13	66.09171993162066	-0.4579736176601501	-0.3922550588236255	0.11233365694788766	False	False	-2.842170944536394e-06	-2.842170944536394e-06	0.0	2.842170944536394e-06	-2.842170944536394e-06	-2.842170944536394e-06	0.0	2.842170944536394e-06	66.09171993162066	0.6673981965567682	0.8685376944035168	66.7%|86.9%|0.6674|0.8685|0.6062|0.8230|0.7234|0.9037|0.3609|0.3865|0.8770|0.9858|0.160|0.1601	True	True	True	False	True	1.4210854715202004e-14	1.5760827087873963e-09
Cochrane DTA Reference Dataset	CD007394	legacy:CD007394:1	Overall	universal	2	zero_zero_zero	0.0	0.0	0.0	True	0	CONVERGENCE: RELATIVE REDUCTION OF F <= FACTR*EPSMCH	9	66.09171993162067	-0.4579735771283766	-0.3922548777037981	0.1123336666045712	False	False	-1.421085472268197e-06	0.0	-1.421085472268197e-06	1.421085472268197e-06	-1.421085472268197e-06	0.0	-1.421085472268197e-06	1.421085472268197e-06	66.09171993162067	0.66739819853567	0.8685376940184669	66.7%|86.9%|0.6674|0.8685|0.6062|0.8230|0.7234|0.9037|0.3609|0.3865|0.8770|0.9858|0.160|0.1601	True	True	True	True	True	2.842170943040401e-14	4.0281900037797413e-10
Cochrane DTA Reference Dataset	CD007394	legacy:CD007394:1	Overall	universal	3	one_zero_one	1.0	0.0	1.0	True	0	CONVERGENCE: RELATIVE REDUCTION OF F <= FACTR*EPSMCH	25	66.09171993162066	-0.45797359180979585	-0.39225506777004154	0.112333659672756	False	False	-1.421085472268197e-06	-1.421085472268197e-06	-2.842170944536394e-06	2.842170944536394e-06	-1.421085472268197e-06	-1.421085472268197e-06	-2.842170944536394e-06	2.842170944536394e-06	66.09171993162066	0.6673981975279195	0.8685376944743443	66.7%|86.9%|0.6674|0.8685|0.6062|0.8230|0.7234|0.9037|0.3609|0.3865|0.8770|0.9858|0.160|0.1601	True	True	True	False	True	1.4210854715202004e-14	6.049314382750026e-10
Cochrane DTA Reference Dataset	CD007394	legacy:CD007394:1	Overall	universal	4	lower_zero_lower	-8.0	0.0	-8.0	True	0	CONVERGENCE: RELATIVE REDUCTION OF F <= FACTR*EPSMCH	23	80.53610770415044	-1.0685475367365889	-1.1641516596349766	-7.997152358855878	False	False	0.0	-4.263256440470418e-06	-7.105427400784031e-06	7.105427400784031e-06	0.0	-4.263256440470418e-06	-7.105427400784031e-06	7.105427400784031e-06	80.53610770415044	0.6186372826928555	0.8653035200986812	61.9%|86.5%|0.6186|0.8653|0.5735|0.8198|0.6619|0.9007|0.4464|0.3899|0.7654|0.9847|0.133|0.1326	True	True	True	False	False	14.444387772529794	0.0487609154399955
Cochrane DTA Reference Dataset	CD007394	legacy:CD007394:1	Overall	universal	5	minus1_plus2_minus1	-1.0	2.0	-1.0	True	0	CONVERGENCE: RELATIVE REDUCTION OF F <= FACTR*EPSMCH	18	66.09171993162064	-0.4579735782744047	-0.39225507487134603	0.1123336309373329	False	False	1.421085472268197e-06	0.0	0.0	1.421085472268197e-06	1.421085472268197e-06	0.0	0.0	1.421085472268197e-06	66.09171993162064	0.667398198132851	0.8685376940571136	66.7%|86.9%|0.6674|0.8685|0.6062|0.8230|0.7234|0.9037|0.3609|0.3865|0.8770|0.9858|0.160|0.1601	True	True	True	False	True	0.0	0.0
Cochrane DTA Reference Dataset	CD007394	legacy:CD007394:1	Overall	universal	6	minus1_minus2_minus1	-1.0	-2.0	-1.0	True	0	CONVERGENCE: RELATIVE REDUCTION OF F <= FACTR*EPSMCH	12	66.09171993162086	-0.4579734637580409	-0.39225486966295664	0.1123337207812361	False	False	4.263256416804591e-06	1.421085472268197e-06	1.421085472268197e-06	4.263256416804591e-06	4.263256416804591e-06	1.421085472268197e-06	1.421085472268197e-06	4.263256416804591e-06	66.09171993162086	0.6673982027665047	0.8685376948350098	66.7%|86.9%|0.6674|0.8685|0.6062|0.8230|0.7234|0.9037|0.3609|0.3865|0.8770|0.9858|0.160|0.1601	True	True	True	False	True	2.1316282072803006e-13	4.633653793995052e-09
Cochrane DTA Reference Dataset	CD007394	legacy:CD007394:2	Children	universal	0	empirical	0.6673080299188268	-0.5348771627224813	-1.9195185237085164	True	0	CONVERGENCE: RELATIVE REDUCTION OF F <= FACTR*EPSMCH	26	10.002228866989928	0.6040593452189803	-0.6460443466206952	-8.0	False	True	-1.776356830474485e-06	-3.55271366094897e-07	5.329070550588023e-07	1.776356830474485e-06	-1.776356830474485e-06	-3.55271366094897e-07	0.0	1.776356830474485e-06	10.002228866989928	0.4415733074747398	0.9643787337089734	44.2%|96.4%|0.4416|0.9644|0.1515|0.9274|0.7779|0.9829|0.0160|0.8613|0.9746|0.9916|0.145|0.1446	True	True	True	False	True	1.900701818158268e-13	8.858554390034357e-09
Cochrane DTA Reference Dataset	CD007394	legacy:CD007394:2	Children	universal	1	minus2_zero_minus2	-2.0	0.0	-2.0	True	0	CONVERGENCE: RELATIVE REDUCTION OF F <= FACTR*EPSMCH	31	10.0022288669898	0.6040594877089338	-0.6460444538042728	-8.0	False	True	-7.10542732189794e-07	-5.329070491423455e-07	5.329070550588023e-07	7.10542732189794e-07	-7.10542732189794e-07	-5.329070491423455e-07	0.0	7.10542732189794e-07	10.0022288669898	0.4415733117524029	0.9643787342176904	44.2%|96.4%|0.4416|0.9644|0.1515|0.9274|0.7779|0.9829|0.0160|0.8613|0.9746|0.9916|0.145|0.1446	True	True	True	False	True	6.217248937900877e-14	4.58089127741701e-09
Cochrane DTA Reference Dataset	CD007394	legacy:CD007394:2	Children	universal	2	zero_zero_zero	0.0	0.0	0.0	True	0	CONVERGENCE: RELATIVE REDUCTION OF F <= FACTR*EPSMCH	27	10.002228866989753	0.6040595769458835	-0.6460442891416318	-8.0	False	True	3.55271366094897e-07	7.10542732189794e-07	5.329070550588023e-07	7.10542732189794e-07	3.55271366094897e-07	7.10542732189794e-07	0.0	7.10542732189794e-07	10.002228866989753	0.44157331881418116	0.9643787317706328	44.2%|96.4%|0.4416|0.9644|0.1515|0.9274|0.7779|0.9829|0.0160|0.8613|0.9746|0.9916|0.145|0.1446	True	True	True	False	True	1.5987211554602254e-14	2.4808869958370394e-09
Cochrane DTA Reference Dataset	CD007394	legacy:CD007394:2	Children	universal	3	one_zero_one	1.0	0.0	1.0	True	0	CONVERGENCE: RELATIVE REDUCTION OF F <= FACTR*EPSMCH	29	10.002228866989878	0.6040597058674287	-0.6460445642062473	-8.0	False	True	7.10542732189794e-07	-8.881784152372425e-07	3.5527137003920156e-07	8.881784152372425e-07	7.10542732189794e-07	-8.881784152372425e-07	0.0	8.881784152372425e-07	10.002228866989878	0.44157331931710914	0.9643787343558108	44.2%|96.4%|0.4416|0.9644|0.1515|0.9274|0.7779|0.9829|0.0160|0.8613|0.9746|0.9916|0.145|0.1446	True	True	True	False	True	1.4033219031261979e-13	2.9838149728789176e-09
Cochrane DTA Reference Dataset	CD007394	legacy:CD007394:2	Children	universal	4	lower_zero_lower	-8.0	0.0	-8.0	True	0	CONVERGENCE: RELATIVE REDUCTION OF F <= FACTR*EPSMCH	11	10.002228867011095	0.6040595435204902	-0.6460443671049328	-7.99995685291953	False	False	0.0	0.0	7.105427400784031e-07	7.105427400784031e-07	0.0	0.0	7.105427400784031e-07	7.105427400784031e-07	10.002228867011095	0.4415733158612646	0.9643787328816318	44.2%|96.4%|0.4416|0.9644|0.1515|0.9274|0.7779|0.9829|0.0160|0.8613|0.9746|0.9916|0.145|0.1446	True	True	True	False	True	2.135713828010921e-11	4.720295820881404e-10
Cochrane DTA Reference Dataset	CD007394	legacy:CD007394:2	Children	universal	5	minus1_plus2_minus1	-1.0	2.0	-1.0	True	0	CONVERGENCE: RELATIVE REDUCTION OF F <= FACTR*EPSMCH	33	10.002228866989737	0.6040595540921205	-0.6460443668698848	-8.0	False	True	-1.776356830474485e-07	1.776356830474485e-07	5.329070550588023e-07	5.329070550588023e-07	-1.776356830474485e-07	1.776356830474485e-07	0.0	1.776356830474485e-07	10.002228866989737	0.44157331633329416	0.9643787328215978	44.2%|96.4%|0.4416|0.9644|0.1515|0.9274|0.7779|0.9829|0.0160|0.8613|0.9746|0.9916|0.145|0.1446	True	True	True	True	True	0.0	0.0
Cochrane DTA Reference Dataset	CD007394	legacy:CD007394:2	Children	universal	6	minus1_minus2_minus1	-1.0	-2.0	-1.0	True	0	CONVERGENCE: RELATIVE REDUCTION OF F <= FACTR*EPSMCH	32	10.002228866989741	0.6040595519231904	-0.6460443230122446	-8.0	False	True	-1.776356830474485e-07	1.776356830474485e-07	5.329070550588023e-07	5.329070550588023e-07	-1.776356830474485e-07	1.776356830474485e-07	0.0	1.776356830474485e-07	10.002228866989741	0.44157331706662184	0.9643787323100207	44.2%|96.4%|0.4416|0.9644|0.1515|0.9274|0.7779|0.9829|0.0160|0.8613|0.9746|0.9916|0.145|0.1446	True	True	True	False	True	3.552713678800501e-15	7.333276763610286e-10
Cochrane DTA Reference Dataset	CD008054	legacy:CD008054:12	Triage of LSIL with HC2; CIN2+ (studies with both tests)	universal	0	empirical	-1.6293271255186437	-0.30121500483211683	-1.0668193841494018	True	0	CONVERGENCE: RELATIVE REDUCTION OF F <= FACTR*EPSMCH	29	1.9488571965893864	-0.3860438059518665	-0.4441935521371785	-8.0	False	True	-4.4408921008381155e-08	0.0	6.661338188235028e-07	6.661338188235028e-07	-4.4408921008381155e-08	0.0	0.0	4.4408921008381155e-08	1.9488571965893864	0.940001184931518	0.28338988085392525	94.0%|28.3%|0.9400|0.2834|0.8713|0.2106|0.9732|0.3695|0.7644|0.1320|0.9870|0.5069|0.039|0.0394	True	True	True	True	True	1.3322676295501878e-15	4.2906789232688425e-11
Cochrane DTA Reference Dataset	CD008054	legacy:CD008054:12	Triage of LSIL with HC2; CIN2+ (studies with both tests)	universal	1	minus2_zero_minus2	-2.0	0.0	-2.0	True	0	CONVERGENCE: RELATIVE REDUCTION OF F <= FACTR*EPSMCH	38	1.9488571965893975	-0.386043737418353	-0.4441935609863443	-8.0	False	True	1.7763568403352462e-07	1.3322676302514348e-07	7.105427400784031e-07	7.105427400784031e-07	1.7763568403352462e-07	1.3322676302514348e-07	0.0	1.7763568403352462e-07	1.9488571965893975	0.9400011845502789	0.2833898808582561	94.0%|28.3%|0.9400|0.2834|0.8713|0.2106|0.9732|0.3695|0.7644|0.1320|0.9870|0.5069|0.039|0.0394	True	True	True	False	True	1.2434497875801753e-14	4.241458295695111e-10
Cochrane DTA Reference Dataset	CD008054	legacy:CD008054:12	Triage of LSIL with HC2; CIN2+ (studies with both tests)	universal	2	zero_zero_zero	0.0	0.0	0.0	True	0	CONVERGENCE: RELATIVE REDUCTION OF F <= FACTR*EPSMCH	32	1.9488571965893895	-0.3860437836880652	-0.4441935572195599	-8.0	False	True	4.4408921008381155e-08	-1.3322676302514348e-07	7.105427400784031e-07	7.105427400784031e-07	4.4408921008381155e-08	-1.3322676302514348e-07	0.0	1.3322676302514348e-07	1.9488571965893895	0.9400011848511154	0.28338988084571237	94.0%|28.3%|0.9400|0.2834|0.8713|0.2106|0.9732|0.3695|0.7644|0.1320|0.9870|0.5069|0.039|0.0394	True	True	True	False	True	4.440892098500626e-15	1.2330936272064719e-10
Cochrane DTA Reference Dataset	CD008054	legacy:CD008054:12	Triage of LSIL with HC2; CIN2+ (studies with both tests)	universal	3	one_zero_one	1.0	0.0	1.0	True	0	CONVERGENCE: RELATIVE REDUCTION OF F <= FACTR*EPSMCH	30	1.948857196589385	-0.3860438098835523	-0.44419355269838423	-8.0	False	True	8.881784201676231e-08	0.0	8.881784250980038e-07	8.881784250980038e-07	8.881784201676231e-08	0.0	0.0	8.881784201676231e-08	1.948857196589385	0.9400011849744248	0.2833898808490192	94.0%|28.3%|0.9400|0.2834|0.8713|0.2106|0.9732|0.3695|0.7644|0.1320|0.9870|0.5069|0.039|0.0394	True	True	True	False	True	0.0	0.0
Cochrane DTA Reference Dataset	CD008054	legacy:CD008054:12	Triage of LSIL with HC2; CIN2+ (studies with both tests)	universal	4	lower_zero_lower	-8.0	0.0	-8.0	True	0	CONVERGENCE: RELATIVE REDUCTION OF F <= FACTR*EPSMCH	21	1.9488571967181092	-0.38604379481417905	-0.4441935553445718	-7.9998173580247505	False	False	1.3322676302514348e-07	-8.881784201676231e-08	8.437695038431037e-07	8.437695038431037e-07	1.3322676302514348e-07	-8.881784201676231e-08	8.437695038431037e-07	8.437695038431037e-07	1.9488571967181092	0.940001184906669	0.2833898808460035	94.0%|28.3%|0.9400|0.2834|0.8713|0.2106|0.9732|0.3695|0.7644|0.1320|0.9870|0.5069|0.039|0.0394	True	True	True	False	True	1.28724142456349e-10	6.775580096984868e-11
Cochrane DTA Reference Dataset	CD008054	legacy:CD008054:12	Triage of LSIL with HC2; CIN2+ (studies with both tests)	universal	5	minus1_plus2_minus1	-1.0	2.0	-1.0	True	0	CONVERGENCE: RELATIVE REDUCTION OF F <= FACTR*EPSMCH	34	1.9488571968961086	-0.386036786371128	-0.4441916511715815	-8.0	False	True	4.378719611426382e-05	0.00016178169923353257	7.105427400784031e-07	0.00016178169923353257	4.378719611426382e-05	0.00016178169923353257	0.0	0.00016178169923353257	1.9488571968961086	0.9400010906333826	0.283389893530321	94.0%|28.3%|0.9400|0.2834|0.8713|0.2106|0.9732|0.3695|0.7644|0.1320|0.9870|0.5069|0.039|0.0394	True	True	True	False	False	3.0672353545924125e-10	9.434104220051864e-08
Cochrane DTA Reference Dataset	CD008054	legacy:CD008054:12	Triage of LSIL with HC2; CIN2+ (studies with both tests)	universal	6	minus1_minus2_minus1	-1.0	-2.0	-1.0	True	0	CONVERGENCE: RELATIVE REDUCTION OF F <= FACTR*EPSMCH	27	1.9488571966372126	-0.38604894443983107	-0.44419225135128665	-8.0	False	True	-1.0569323199994715e-05	3.219646773107634e-05	8.881784250980038e-07	3.219646773107634e-05	-1.0569323199994715e-05	3.219646773107634e-05	0.0	3.219646773107634e-05	1.9488571966372126	0.9400012009738411	0.2833898833062473	94.0%|28.3%|0.9400|0.2834|0.8713|0.2106|0.9732|0.3695|0.7644|0.1320|0.9870|0.5069|0.039|0.0394	True	True	True	False	False	4.7827519722432044e-11	1.599941634733426e-08
Cochrane DTA Reference Dataset	CD008054	legacy:CD008054:15	Triage of LISL with repeat cytology (cut-off ASCUS+) CIN2+	universal	0	empirical	0.3868066108900836	-0.6163025410762424	-0.4890817002545171	True	0	CONVERGENCE: RELATIVE REDUCTION OF F <= FACTR*EPSMCH	16	5.470625818797242	-0.023531290014576132	-0.8751869938254782	-1.8757422693783539	False	False	-1.776356839102651e-07	-2.6645352457117277e-07	0.0	2.6645352457117277e-07	-1.776356839102651e-07	-2.6645352457117277e-07	0.0	2.6645352457117277e-07	5.470625818797242	0.7482542687165856	0.5110184633950918	74.8%|51.1%|0.7483|0.5110|0.5526|0.3342|0.8773|0.6851|0.2656|0.1364|0.9607|0.8737|0.033|0.0327	True	True	True	True	True	0.0	0.0
Cochrane DTA Reference Dataset	CD008054	legacy:CD008054:15	Triage of LISL with repeat cytology (cut-off ASCUS+) CIN2+	universal	1	minus2_zero_minus2	-2.0	0.0	-2.0	True	0	CONVERGENCE: RELATIVE REDUCTION OF F <= FACTR*EPSMCH	33	5.470625818797244	-0.023531208103186013	-0.8751870406691001	-1.8757425921869773	False	False	6.217248936859279e-07	6.217248906660697e-07	-2.6645352752940114e-07	6.217248936859279e-07	6.217248936859279e-07	6.217248906660697e-07	-2.6645352752940114e-07	6.217248936859279e-07	5.470625818797244	0.7482542667378153	0.5110184636453122	74.8%|51.1%|0.7483|0.5110|0.5526|0.3342|0.8773|0.6851|0.2656|0.1364|0.9607|0.8737|0.033|0.0327	True	True	True	False	True	2.6645352591003757e-15	1.9787703697815573e-09
Cochrane DTA Reference Dataset	CD008054	legacy:CD008054:15	Triage of LISL with repeat cytology (cut-off ASCUS+) CIN2+	universal	2	zero_zero_zero	0.0	0.0	0.0	True	0	CONVERGENCE: RELATIVE REDUCTION OF F <= FACTR*EPSMCH	16	5.47062581879747	-0.023531209119867454	-0.8751869140761745	-1.8757400097391963	False	False	1.3322676293269883e-06	1.9539925135219333e-06	3.5527137003920156e-07	1.9539925135219333e-06	1.3322676293269883e-06	1.9539925135219333e-06	3.5527137003920156e-07	1.9539925135219333e-06	5.47062581879747	0.7482542686778365	0.5110184606710064	74.8%|51.1%|0.7483|0.5110|0.5526|0.3342|0.8773|0.6851|0.2656|0.1364|0.9607|0.8737|0.033|0.0327	True	True	True	False	True	2.282618538629322e-13	2.72408540169522e-09
Cochrane DTA Reference Dataset	CD008054	legacy:CD008054:15	Triage of LISL with repeat cytology (cut-off ASCUS+) CIN2+	universal	3	one_zero_one	1.0	0.0	1.0	True	0	CONVERGENCE: RELATIVE REDUCTION OF F <= FACTR*EPSMCH	16	5.470625818797512	-0.023531312106132303	-0.8751870845113173	-1.8757450662625914	False	False	-5.329070517307953e-07	-1.776356830474485e-07	-1.7763568501960078e-07	5.329070517307953e-07	-5.329070517307953e-07	-1.776356830474485e-07	-1.7763568501960078e-07	5.329070517307953e-07	5.470625818797512	0.7482542657838804	0.5110184660078834	74.8%|51.1%|0.7483|0.5110|0.5526|0.3342|0.8773|0.6851|0.2656|0.1364|0.9607|0.8737|0.033|0.0327	True	True	True	False	True	2.7000623958883807e-13	2.9327051898064838e-09
Cochrane DTA Reference Dataset	CD008054	legacy:CD008054:15	Triage of LISL with repeat cytology (cut-off ASCUS+) CIN2+	universal	4	lower_zero_lower	-8.0	0.0	-8.0	True	0	CONVERGENCE: RELATIVE REDUCTION OF F <= FACTR*EPSMCH	18	5.481145909672318	-0.033740755916228986	-0.8867735040153981	-7.998558457512016	False	False	0.0	-3.55271366094897e-07	-5.329070550588023e-07	5.329070550588023e-07	0.0	-3.55271366094897e-07	-5.329070550588023e-07	5.329070550588023e-07	5.481145909672318	0.747868989327675	0.5115108420137869	74.8%|51.2%|0.7479|0.5115|0.5553|0.3350|0.8757|0.6852|0.2698|0.1371|0.9597|0.8735|0.033|0.0327	True	True	True	False	False	0.010520090875075994	0.0004923786186951107
Cochrane DTA Reference Dataset	CD008054	legacy:CD008054:15	Triage of LISL with repeat cytology (cut-off ASCUS+) CIN2+	universal	5	minus1_plus2_minus1	-1.0	2.0	-1.0	True	0	CONVERGENCE: RELATIVE REDUCTION OF F <= FACTR*EPSMCH	70	5.470625818797259	-0.023531298761734647	-0.8751870231199892	-1.8757430940277453	False	False	-2.6645352586539766e-07	0.0	0.0	2.6645352586539766e-07	-2.6645352586539766e-07	0.0	0.0	2.6645352586539766e-07	5.470625818797259	0.7482542680190742	0.5110184642269452	74.8%|51.1%|0.7483|0.5110|0.5526|0.3342|0.8773|0.6851|0.2656|0.1364|0.9607|0.8737|0.033|0.0327	True	True	True	False	True	1.7763568394002505e-14	8.318533639695147e-10
Cochrane DTA Reference Dataset	CD008054	legacy:CD008054:15	Triage of LISL with repeat cytology (cut-off ASCUS+) CIN2+	universal	6	minus1_minus2_minus1	-1.0	-2.0	-1.0	True	0	CONVERGENCE: RELATIVE REDUCTION OF F <= FACTR*EPSMCH	16	5.47062581879727	-0.023531184419195623	-0.8751870824823504	-1.8757430871550667	False	False	8.881784195513256e-07	7.993605737135183e-07	-1.7763568501960078e-07	8.881784195513256e-07	8.881784195513256e-07	7.993605737135183e-07	-1.7763568501960078e-07	8.881784195513256e-07	5.47062581879727	0.7482542661713943	0.5110184643281384	74.8%|51.1%|0.7483|0.5110|0.5526|0.3342|0.8773|0.6851|0.2656|0.1364|0.9607|0.8737|0.033|0.0327	True	True	True	False	True	2.842170943040401e-14	2.545191279956782e-09
Cochrane DTA Reference Dataset	CD008081	legacy:CD008081:1	OCT for detection of CSMO	universal	0	empirical	-0.6419756014821479	-0.7999729315252371	-1.3309636884683762	True	0	CONVERGENCE: RELATIVE REDUCTION OF F <= FACTR*EPSMCH	32	2.403174393744127	-1.2171686404111282	-0.8467250950841624	-8.0	False	True	-2.6645352752940114e-07	-6.217248906660697e-07	-2.6645352752940114e-07	6.217248906660697e-07	-2.6645352752940114e-07	-6.217248906660697e-07	-2.6645352752940114e-07	6.217248906660697e-07	2.403174393744127	0.7895550199872716	0.8335858550761291	79.0%|83.4%|0.7896|0.8336|0.7380|0.7307|0.8333|0.9024|0.6626|0.4606|0.8776|0.9671|0.202|0.2020	True	True	True	False	True	1.1546319456101628e-14	4.4772896501399373e-10
Cochrane DTA Reference Dataset	CD008081	legacy:CD008081:1	OCT for detection of CSMO	universal	1	minus2_zero_minus2	-2.0	0.0	-2.0	True	0	CONVERGENCE: RELATIVE REDUCTION OF F <= FACTR*EPSMCH	33	2.4031743937441243	-1.2171686617410413	-0.846725084000968	-8.0	False	True	-1.7763568501960078e-07	-5.329070491423455e-07	2.6645352752940114e-07	5.329070491423455e-07	-1.7763568501960078e-07	-5.329070491423455e-07	0.0	5.329070491423455e-07	2.4031743937441243	0.7895550200791567	0.8335858550277602	79.0%|83.4%|0.7896|0.8336|0.7380|0.7307|0.8333|0.9024|0.6626|0.4606|0.8776|0.9671|0.202|0.2020	True	True	True	False	True	8.881784197001252e-15	3.99359989522452e-10
Cochrane DTA Reference Dataset	CD008081	legacy:CD008081:1	OCT for detection of CSMO	universal	2	zero_zero_zero	0.0	0.0	0.0	True	0	CONVERGENCE: RELATIVE REDUCTION OF F <= FACTR*EPSMCH	31	2.403174393744158	-1.2171685510373136	-0.84672515004557	-8.0	False	True	-1.7763568501960078e-07	-1.1546319398084153e-06	-1.7763568501960078e-07	1.1546319398084153e-06	-1.7763568501960078e-07	-1.1546319398084153e-06	-1.7763568501960078e-07	1.1546319398084153e-06	2.403174393744158	0.7895550196923774	0.8335858555224939	79.0%|83.4%|0.7896|0.8336|0.7380|0.7307|0.8333|0.9024|0.6626|0.4606|0.8776|0.9671|0.202|0.2020	True	True	True	False	True	4.263256414560601e-14	8.940936879753281e-10
Cochrane DTA Reference Dataset	CD008081	legacy:CD008081:1	OCT for detection of CSMO	universal	3	one_zero_one	1.0	0.0	1.0	True	0	CONVERGENCE: RELATIVE REDUCTION OF F <= FACTR*EPSMCH	31	2.403174393972442	-1.2171612051919876	-0.8467246336482172	-7.999999982214057	False	True	5.773159763137025e-05	6.368239237251029e-05	8.881784250980039e-08	6.368239237251029e-05	5.773159763137025e-05	6.368239237251029e-05	0.0	6.368239237251029e-05	2.403174393972442	0.7895549422271599	0.8335857482638928	79.0%|83.4%|0.7896|0.8336|0.7380|0.7307|0.8333|0.9024|0.6626|0.4606|0.8776|0.9671|0.202|0.2020	True	True	True	False	False	2.283266908875703e-10	1.0636450742396164e-07
Cochrane DTA Reference Dataset	CD008081	legacy:CD008081:1	OCT for detection of CSMO	universal	4	lower_zero_lower	-8.0	0.0	-8.0	True	0	CONVERGENCE: RELATIVE REDUCTION OF F <= FACTR*EPSMCH	13	6.476141207167894	-8.0	0.7956238017520697	-7.999844875280123	True	False	0.009514877832389895	1.776356830474485e-07	-8.881784250980039e-08	0.009514877832389895	0.0	1.776356830474485e-07	-8.881784250980039e-08	1.776356830474485e-07	6.476141207167894	0.8031889759341732	0.836928457924394	80.3%|83.7%|0.8032|0.8369|0.7687|0.7406|0.8337|0.9022|0.7687|0.4924|0.8337|0.9645|0.214|0.2137	True	True	True	False	False	4.072966813423778	0.013633956150022497
Cochrane DTA Reference Dataset	CD008081	legacy:CD008081:1	OCT for detection of CSMO	universal	5	minus1_plus2_minus1	-1.0	2.0	-1.0	True	0	CONVERGENCE: RELATIVE REDUCTION OF F <= FACTR*EPSMCH	33	2.4031744196148086	-1.2171441987282239	-0.8467318907282613	-7.849727709710165	False	False	0.00012985168574932817	2.5224266992737687e-05	1.7763568501960078e-07	0.00012985168574932817	0.00012985168574932817	2.5224266992737687e-05	1.7763568501960078e-07	0.00012985168574932817	2.4031744196148086	0.7895548542766128	0.833585743010724	79.0%|83.4%|0.7896|0.8336|0.7380|0.7307|0.8333|0.9024|0.6626|0.4606|0.8776|0.9671|0.202|0.2020	True	True	True	False	False	2.5870693143303924e-08	1.655075378970139e-07
Cochrane DTA Reference Dataset	CD008081	legacy:CD008081:1	OCT for detection of CSMO	universal	6	minus1_minus2_minus1	-1.0	-2.0	-1.0	True	0	CONVERGENCE: RELATIVE REDUCTION OF F <= FACTR*EPSMCH	45	2.4031743937441155	-1.2171686331121834	-0.8467250826407766	-8.0	False	True	0.0	-1.776356830474485e-07	8.881784250980039e-08	1.776356830474485e-07	0.0	-1.776356830474485e-07	0.0	1.776356830474485e-07	2.4031743937441155	0.7895550197841507	0.8335858546284002	79.0%|83.4%|0.7896|0.8336|0.7380|0.7307|0.8333|0.9024|0.6626|0.4606|0.8776|0.9671|0.202|0.2020	True	True	True	True	True	0.0	0.0
Cochrane DTA Reference Dataset	CD008760	legacy:CD008760:1	Any varices - All the studies	universal	0	empirical	-0.0888518715879186	-0.19652018840360033	-0.2542178086312905	True	0	CONVERGENCE: RELATIVE REDUCTION OF F <= FACTR*EPSMCH	18	14.578512528513144	-1.2283534603850093	0.09005204563641288	-0.5324367653973877	False	False	3.5527137003920156e-07	-7.105427361340985e-07	-1.776356830474485e-07	7.105427361340985e-07	3.5527137003920156e-07	-7.105427361340985e-07	-1.776356830474485e-07	7.105427361340985e-07	14.578512528513144	0.7927569373685203	0.7770690153050719	79.3%|77.7%|0.7928|0.7771|0.7428|0.6799|0.8352|0.8512|0.6688|0.4959|0.8787|0.9251|0.162|0.1622	True	True	True	False	True	2.842170943040401e-14	1.9079950952516356e-09
Cochrane DTA Reference Dataset	CD008760	legacy:CD008760:1	Any varices - All the studies	universal	1	minus2_zero_minus2	-2.0	0.0	-2.0	True	0	CONVERGENCE: RELATIVE REDUCTION OF F <= FACTR*EPSMCH	21	14.578512528513139	-1.228353473929733	0.09005207620573398	-0.5324366651480642	False	False	5.329070550588023e-07	1.7763568403352462e-07	5.329070491423455e-07	5.329070550588023e-07	5.329070550588023e-07	1.7763568403352462e-07	5.329070491423455e-07	5.329070550588023e-07	14.578512528513139	0.7927569370467774	0.7770690151059015	79.3%|77.7%|0.7928|0.7771|0.7428|0.6799|0.8352|0.8512|0.6688|0.4959|0.8787|0.9251|0.162|0.1622	True	True	True	False	True	2.3092638912203256e-14	1.6369398059268292e-09
Cochrane DTA Reference Dataset	CD008760	legacy:CD008760:1	Any varices - All the studies	universal	2	zero_zero_zero	0.0	0.0	0.0	True	0	CONVERGENCE: RELATIVE REDUCTION OF F <= FACTR*EPSMCH	14	15.604284576518669	-8.0	-0.6040658755305386	-4.855756357891761	True	False	0.001054978333331409	-4.973799125328558e-05	1.7763568501960078e-07	0.001054978333331409	0.0	-4.973799125328558e-05	1.7763568501960078e-07	4.973799125328558e-05	15.604284576518669	0.7930581163294901	0.7787209052373999	79.3%|77.9%|0.7931|0.7787|0.7579|0.6811|0.8243|0.8529|0.7579|0.4933|0.8243|0.9271|0.163|0.1635	True	True	True	False	False	1.0257720480055532	0.0016518917684381629
Cochrane DTA Reference Dataset	CD008760	legacy:CD008760:1	Any varices - All the studies	universal	3	one_zero_one	1.0	0.0	1.0	True	0	CONVERGENCE: RELATIVE REDUCTION OF F <= FACTR*EPSMCH	7	15.604284664680089	-8.0	-0.6041129236494742	-8.0	True	True	0.0010556888760714874	-1.776356830474485e-07	1.7763568501960078e-07	0.0010556888760714874	0.0	-1.776356830474485e-07	0.0	1.776356830474485e-07	15.604284664680089	0.7930581175275947	0.7787208948348108	79.3%|77.9%|0.7931|0.7787|0.7579|0.6811|0.8243|0.8529|0.7579|0.4933|0.8243|0.9271|0.163|0.1635	True	True	True	False	False	1.0257721361669727	0.0016518813658490394
Cochrane DTA Reference Dataset	CD008760	legacy:CD008760:1	Any varices - All the studies	universal	4	lower_zero_lower	-8.0	0.0	-8.0	True	0	CONVERGENCE: RELATIVE REDUCTION OF F <= FACTR*EPSMCH	21	15.043832287682331	-1.582093887942495	0.5331836657396607	-7.999911611554447	False	False	-3.5527137003920156e-07	-3.55271366094897e-07	-1.0658141101176046e-06	1.0658141101176046e-06	-3.5527137003920156e-07	-3.55271366094897e-07	-1.0658141101176046e-06	1.0658141101176046e-06	15.043832287682331	0.7869500373464967	0.7668302627580862	78.7%|76.7%|0.7870|0.7668|0.7441|0.6746|0.8243|0.8392|0.6980|0.5120|0.8551|0.9116|0.152|0.1523	True	True	True	False	False	0.46531975916921553	0.010238750710875544
Cochrane DTA Reference Dataset	CD008760	legacy:CD008760:1	Any varices - All the studies	universal	5	minus1_plus2_minus1	-1.0	2.0	-1.0	True	0	CONVERGENCE: RELATIVE REDUCTION OF F <= FACTR*EPSMCH	10	14.578512528513116	-1.2283535685237341	0.09005215140659736	-0.5324367576841751	False	False	0.0	-7.105427361340985e-07	-3.55271366094897e-07	7.105427361340985e-07	0.0	-7.105427361340985e-07	-3.55271366094897e-07	7.105427361340985e-07	14.578512528513116	0.7927569354605252	0.7770690134689617	79.3%|77.7%|0.7928|0.7771|0.7428|0.6799|0.8352|0.8512|0.6688|0.4959|0.8787|0.9251|0.162|0.1622	True	True	True	False	True	0.0	0.0
Cochrane DTA Reference Dataset	CD008760	legacy:CD008760:1	Any varices - All the studies	universal	6	minus1_minus2_minus1	-1.0	-2.0	-1.0	True	0	CONVERGENCE: NORM OF PROJECTED GRADIENT <= PGTOL	12	14.578512528513123	-1.2283534987985971	0.09005217524836519	-0.5324368307596272	False	False	0.0	0.0	0.0	0.0	0.0	0.0	0.0	0.0	14.578512528513123	0.7927569356894549	0.7770690128831603	79.3%|77.7%|0.7928|0.7771|0.7428|0.6799|0.8352|0.8512|0.6688|0.4959|0.8787|0.9251|0.162|0.1622	True	True	True	True	True	7.105427357601002e-15	5.858014073822915e-10
Cochrane DTA Reference Dataset	CD008760	legacy:CD008760:3	Any varices - studies at low risk of bias for QUADAS-2 'patient selection' domain	universal	0	empirical	-0.07098648341909151	-0.6934317471188087	0.09618588087968848	True	0	CONVERGENCE: RELATIVE REDUCTION OF F <= FACTR*EPSMCH	31	5.179433490332104	-2.1425584664066024	-0.9039561596815362	-7.561354539595999	False	False	-3.3484326626194746e-05	6.039613223613249e-06	2.6645352752940114e-07	3.3484326626194746e-05	-3.3484326626194746e-05	6.039613223613249e-06	2.6645352752940114e-07	3.3484326626194746e-05	5.179433490332104	0.7639403883221687	0.7946200985519484	76.4%|79.5%|0.7639|0.7946|0.7026|0.6154|0.8159|0.9034|0.6867|0.3483|0.8269|0.9655|0.157|0.1575	True	True	True	False	False	3.331918563276304e-08	3.720813505081466e-07
Cochrane DTA Reference Dataset	CD008760	legacy:CD008760:3	Any varices - studies at low risk of bias for QUADAS-2 'patient selection' domain	universal	1	minus2_zero_minus2	-2.0	0.0	-2.0	True	0	CONVERGENCE: RELATIVE REDUCTION OF F <= FACTR*EPSMCH	28	5.179433473291998	-2.142611128334751	-0.903962570110907	-7.783062273251184	False	False	-6.581402129976209e-05	-4.165556767462667e-05	8.881784250980039e-08	6.581402129976209e-05	-6.581402129976209e-05	-4.165556767462667e-05	8.881784250980039e-08	6.581402129976209e-05	5.179433473291998	0.7639400900680123	0.7946204824770541	76.4%|79.5%|0.7639|0.7946|0.7026|0.6154|0.8159|0.9034|0.6867|0.3483|0.8269|0.9655|0.157|0.1575	True	True	True	False	False	1.627907941781359e-08	6.703355068804484e-07
Cochrane DTA Reference Dataset	CD008760	legacy:CD008760:3	Any varices - studies at low risk of bias for QUADAS-2 'patient selection' domain	universal	2	zero_zero_zero	0.0	0.0	0.0	True	0	CONVERGENCE: RELATIVE REDUCTION OF F <= FACTR*EPSMCH	32	5.179433457012919	-2.142495471008697	-0.9039624452662637	-8.0	False	True	-2.6645352752940114e-07	-8.881784152372424e-08	-2.6645352752940114e-07	2.6645352752940114e-07	-2.6645352752940114e-07	-8.881784152372424e-08	-2.6645352752940114e-07	2.6645352752940114e-07	5.179433457012919	0.7639407604035192	0.79462028193761	76.4%|79.5%|0.7639|0.7946|0.7026|0.6154|0.8159|0.9034|0.6867|0.3483|0.8269|0.9655|0.157|0.1575	True	True	True	False	True	0.0	0.0
Cochrane DTA Reference Dataset	CD008760	legacy:CD008760:3	Any varices - studies at low risk of bias for QUADAS-2 'patient selection' domain	universal	3	one_zero_one	1.0	0.0	1.0	True	0	CONVERGENCE: RELATIVE REDUCTION OF F <= FACTR*EPSMCH	32	5.179433477543611	-2.1425719785917163	-0.9039407822248945	-7.705810959330377	False	False	-3.588240837395936e-05	7.123190890202685e-05	8.881784250980039e-08	7.123190890202685e-05	-3.588240837395936e-05	7.123190890202685e-05	8.881784250980039e-08	7.123190890202685e-05	5.179433477543611	0.7639402938481424	0.7946194031690114	76.4%|79.5%|0.7639|0.7946|0.7026|0.6154|0.8159|0.9034|0.6867|0.3483|0.8269|0.9655|0.157|0.1575	True	True	True	False	False	2.0530692701470343e-08	8.78768598666646e-07
Cochrane DTA Reference Dataset	CD008760	legacy:CD008760:3	Any varices - studies at low risk of bias for QUADAS-2 'patient selection' domain	universal	4	lower_zero_lower	-8.0	0.0	-8.0	True	0	CONVERGENCE: NORM OF PROJECTED GRADIENT <= PGTOL	14	5.179433457055811	-2.142495297794072	-0.9039624609810367	-7.999066839878422	False	False	0.0	0.0	0.0	0.0	0.0	0.0	0.0	0.0	5.179433457055811	0.7639407614237806	0.7946202823856812	76.4%|79.5%|0.7639|0.7946|0.7026|0.6154|0.8159|0.9034|0.6867|0.3483|0.8269|0.9655|0.157|0.1575	True	True	True	True	True	4.289280042257815e-11	1.0202614308951752e-09
Cochrane DTA Reference Dataset	CD008760	legacy:CD008760:3	Any varices - studies at low risk of bias for QUADAS-2 'patient selection' domain	universal	5	minus1_plus2_minus1	-1.0	2.0	-1.0	True	0	CONVERGENCE: RELATIVE REDUCTION OF F <= FACTR*EPSMCH	52	5.179433457012952	-2.14249579869994	-0.9039624724789378	-8.0	False	True	-1.7763568501960078e-07	-1.776356830474485e-07	-8.881784250980039e-08	1.7763568501960078e-07	-1.7763568501960078e-07	-1.776356830474485e-07	-8.881784250980039e-08	1.7763568501960078e-07	5.179433457012952	0.763940758532926	0.7946202837522648	76.4%|79.5%|0.7639|0.7946|0.7026|0.6154|0.8159|0.9034|0.6867|0.3483|0.8269|0.9655|0.157|0.1575	True	True	True	False	True	3.375077994860476e-14	1.8705932358642485e-09
Cochrane DTA Reference Dataset	CD008760	legacy:CD008760:3	Any varices - studies at low risk of bias for QUADAS-2 'patient selection' domain	universal	6	minus1_minus2_minus1	-1.0	-2.0	-1.0	True	0	CONVERGENCE: RELATIVE REDUCTION OF F <= FACTR*EPSMCH	24	5.179433457083794	-2.1424811437601385	-0.9039662079729336	-7.999999997578538	False	True	6.750156030744829e-06	-1.2079226447226499e-05	0.0	1.2079226447226499e-05	6.750156030744829e-06	-1.2079226447226499e-05	0.0	1.2079226447226499e-05	5.179433457083794	0.7639408474340464	0.7946204332425457	76.4%|79.5%|0.7639|0.7946|0.7026|0.6154|0.8159|0.9034|0.6867|0.3483|0.8269|0.9655|0.157|0.1575	True	True	True	False	False	7.087574971365029e-11	1.5130493569159853e-07
Cochrane DTA Reference Dataset	CD008760	legacy:CD008760:4	Any varices - studies at low risk of bias for QUADAS-2 'flow and timing' domain	universal	0	empirical	0.1265941573825811	-0.4165977286472217	0.15668702061140719	True	0	CONVERGENCE: RELATIVE REDUCTION OF F <= FACTR*EPSMCH	20	10.820698413111154	-1.2411975917226943	-0.265480970216214	-0.16922874892796486	False	False	0.0	1.7763568403352462e-07	1.7763568403352462e-07	1.7763568403352462e-07	0.0	1.7763568403352462e-07	1.7763568403352462e-07	1.7763568403352462e-07	10.820698413111154	0.8050099665387815	0.7633683180524289	80.5%|76.3%|0.8050|0.7634|0.7446|0.5989|0.8539|0.8745|0.6799|0.3259|0.8892|0.9556|0.160|0.1605	True	True	True	False	True	2.4868995751603507e-14	4.458582836264213e-09
Cochrane DTA Reference Dataset	CD008760	legacy:CD008760:4	Any varices - studies at low risk of bias for QUADAS-2 'flow and timing' domain	universal	1	minus2_zero_minus2	-2.0	0.0	-2.0	True	0	CONVERGENCE: RELATIVE REDUCTION OF F <= FACTR*EPSMCH	18	10.82069841311113	-1.2411976288026827	-0.2654811516886812	-0.1692287718319469	False	False	1.7763568501960078e-07	1.7763568403352462e-07	1.7763568403352462e-07	1.7763568501960078e-07	1.7763568501960078e-07	1.7763568403352462e-07	1.7763568403352462e-07	1.7763568501960078e-07	10.82069841311113	0.8050099686520034	0.7633683225110117	80.5%|76.3%|0.8050|0.7634|0.7446|0.5989|0.8539|0.8745|0.6799|0.3259|0.8892|0.9556|0.160|0.1605	True	True	True	False	True	0.0	0.0
Cochrane DTA Reference Dataset	CD008760	legacy:CD008760:4	Any varices - studies at low risk of bias for QUADAS-2 'flow and timing' domain	universal	2	zero_zero_zero	0.0	0.0	0.0	True	0	CONVERGENCE: RELATIVE REDUCTION OF F <= FACTR*EPSMCH	13	10.820698413111133	-1.2411976003970386	-0.2654811218483932	-0.16922875434620427	False	False	0.0	-1.7763568403352462e-07	1.7763568403352462e-07	1.7763568403352462e-07	0.0	-1.7763568403352462e-07	1.7763568403352462e-07	1.7763568403352462e-07	10.820698413111133	0.8050099683586791	0.7633683218628885	80.5%|76.3%|0.8050|0.7634|0.7446|0.5989|0.8539|0.8745|0.6799|0.3259|0.8892|0.9556|0.160|0.1605	True	True	True	False	True	3.552713678800501e-15	6.481232217581123e-10
Cochrane DTA Reference Dataset	CD008760	legacy:CD008760:4	Any varices - studies at low risk of bias for QUADAS-2 'flow and timing' domain	universal	3	one_zero_one	1.0	0.0	1.0	True	0	CONVERGENCE: NORM OF PROJECTED GRADIENT <= PGTOL	36	10.820698413111156	-1.2411975165945481	-0.265481038194046	-0.16922877095364378	False	False	0.0	0.0	0.0	0.0	0.0	0.0	0.0	0.0	10.820698413111156	0.8050099677835125	0.7633683195274604	80.5%|76.3%|0.8050|0.7634|0.7446|0.5989|0.8539|0.8745|0.6799|0.3259|0.8892|0.9556|0.160|0.1605	True	True	True	True	True	2.6645352591003757e-14	2.983551294910569e-09
Cochrane DTA Reference Dataset	CD008760	legacy:CD008760:4	Any varices - studies at low risk of bias for QUADAS-2 'flow and timing' domain	universal	4	lower_zero_lower	-8.0	0.0	-8.0	True	0	CONVERGENCE: RELATIVE REDUCTION OF F <= FACTR*EPSMCH	7	11.559439209482676	-8.0	0.8200404516693942	-7.999984325463301	True	False	0.00040714099006492496	-3.55271366094897e-07	0.0	0.00040714099006492496	0.0	-3.55271366094897e-07	0.0	3.55271366094897e-07	11.559439209482676	0.8034440909287616	0.7562078536975282	80.3%|75.6%|0.8034|0.7562|0.7625|0.5979|0.8388|0.8661|0.7625|0.3463|0.8388|0.9478|0.155|0.1550	True	True	True	False	False	0.7387407963715464	0.007160468813483534
Cochrane DTA Reference Dataset	CD008760	legacy:CD008760:4	Any varices - studies at low risk of bias for QUADAS-2 'flow and timing' domain	universal	5	minus1_plus2_minus1	-1.0	2.0	-1.0	True	0	CONVERGENCE: RELATIVE REDUCTION OF F <= FACTR*EPSMCH	12	10.820698413111181	-1.2411977367836449	-0.2654813337839418	-0.16922881192311398	False	False	-3.5527137003920156e-07	-7.105427361340985e-07	-3.5527136806704924e-07	7.105427361340985e-07	-3.5527137003920156e-07	-7.105427361340985e-07	-3.5527136806704924e-07	7.105427361340985e-07	10.820698413111181	0.8050099705088309	0.7633683269221783	80.5%|76.3%|0.8050|0.7634|0.7446|0.5989|0.8539|0.8745|0.6799|0.3259|0.8892|0.9556|0.160|0.1605	True	True	True	False	True	5.1514348342607263e-14	4.411166543150102e-09
Cochrane DTA Reference Dataset	CD008760	legacy:CD008760:4	Any varices - studies at low risk of bias for QUADAS-2 'flow and timing' domain	universal	6	minus1_minus2_minus1	-1.0	-2.0	-1.0	True	0	CONVERGENCE: RELATIVE REDUCTION OF F <= FACTR*EPSMCH	13	10.820698413111154	-1.2411975565178401	-0.2654809961564881	-0.16922877893746877	False	False	1.7763568501960078e-07	1.7763568403352462e-07	0.0	1.7763568501960078e-07	1.7763568501960078e-07	1.7763568403352462e-07	0.0	1.7763568501960078e-07	10.820698413111154	0.8050099671187007	0.7633683184394108	80.5%|76.3%|0.8050|0.7634|0.7446|0.5989|0.8539|0.8745|0.6799|0.3259|0.8892|0.9556|0.160|0.1605	True	True	True	False	True	2.4868995751603507e-14	4.071600945287912e-09
Cochrane DTA Reference Dataset	CD008760	legacy:CD008760:5	Any varices - only full-text studies	universal	0	empirical	-0.06608369467577968	0.08572612425165356	-0.2300317304567917	True	0	CONVERGENCE: RELATIVE REDUCTION OF F <= FACTR*EPSMCH	14	10.491976093789802	-1.1307553999525375	0.15158181489706496	-0.39145208935175774	False	False	1.7763568501960078e-07	-3.5527136806704924e-07	0.0	3.5527136806704924e-07	1.7763568501960078e-07	-3.5527136806704924e-07	0.0	3.5527136806704924e-07	10.491976093789802	0.7917710684716984	0.7997307470535003	79.2%|80.0%|0.7918|0.7997|0.7361|0.6810|0.8382|0.8819|0.6528|0.4723|0.8849|0.9469|0.177|0.1772	True	True	True	False	True	1.5987211554602254e-14	1.9168667764191127e-09
Cochrane DTA Reference Dataset	CD008760	legacy:CD008760:5	Any varices - only full-text studies	universal	1	minus2_zero_minus2	-2.0	0.0	-2.0	True	0	CONVERGENCE: RELATIVE REDUCTION OF F <= FACTR*EPSMCH	18	10.491976093789786	-1.1307554843467873	0.15158184185353366	-0.39145215552395257	False	False	0.0	0.0	-1.7763568403352462e-07	1.7763568403352462e-07	0.0	0.0	-1.7763568403352462e-07	1.7763568403352462e-07	10.491976093789786	0.7917710676510045	0.7997307451366336	79.2%|80.0%|0.7918|0.7997|0.7361|0.6810|0.8382|0.8819|0.6528|0.4723|0.8849|0.9469|0.177|0.1772	True	True	True	False	True	0.0	0.0
Cochrane DTA Reference Dataset	CD008760	legacy:CD008760:5	Any varices - only full-text studies	universal	2	zero_zero_zero	0.0	0.0	0.0	True	0	CONVERGENCE: NORM OF PROJECTED GRADIENT <= PGTOL	19	10.491976093789845	-1.1307552977953748	0.151581892834451	-0.39145207706587626	False	False	0.0	0.0	0.0	0.0	0.0	0.0	0.0	0.0	10.491976093789845	0.7917710691707569	0.7997307461881756	79.2%|80.0%|0.7918|0.7997|0.7361|0.6810|0.8382|0.8819|0.6528|0.4723|0.8849|0.9469|0.177|0.1772	True	True	True	True	True	5.861977570020827e-14	1.51975243500857e-09
Cochrane DTA Reference Dataset	CD008760	legacy:CD008760:5	Any varices - only full-text studies	universal	3	one_zero_one	1.0	0.0	1.0	True	0	CONVERGENCE: RELATIVE REDUCTION OF F <= FACTR*EPSMCH	32	10.491976093789788	-1.1307554518641156	0.1515818578420515	-0.39145215295851465	False	False	-3.5527137003920156e-07	-3.5527136806704924e-07	-3.5527136806704924e-07	3.5527137003920156e-07	-3.5527137003920156e-07	-3.5527136806704924e-07	-3.5527136806704924e-07	3.5527137003920156e-07	10.491976093789788	0.7917710678923268	0.7997307449758013	79.2%|80.0%|0.7918|0.7997|0.7361|0.6810|0.8382|0.8819|0.6528|0.4723|0.8849|0.9469|0.177|0.1772	True	True	True	False	True	1.7763568394002505e-15	2.413222954800176e-10
Cochrane DTA Reference Dataset	CD008760	legacy:CD008760:5	Any varices - only full-text studies	universal	4	lower_zero_lower	-8.0	0.0	-8.0	True	0	CONVERGENCE: RELATIVE REDUCTION OF F <= FACTR*EPSMCH	10	11.054667002724699	-1.3711682887607912	0.6181040248084335	-7.998501542539968	False	False	0.0	-1.776356830474485e-07	0.0	1.776356830474485e-07	0.0	-1.776356830474485e-07	0.0	1.776356830474485e-07	11.054667002724699	0.7886107134814908	0.7814623095384549	78.9%|78.1%|0.7886|0.7815|0.7400|0.6693|0.8302|0.8633|0.6793|0.4839|0.8679|0.9317|0.163|0.1627	True	True	True	False	False	0.562690908934913	0.0182684355981787
Cochrane DTA Reference Dataset	CD008760	legacy:CD008760:5	Any varices - only full-text studies	universal	5	minus1_plus2_minus1	-1.0	2.0	-1.0	True	0	CONVERGENCE: RELATIVE REDUCTION OF F <= FACTR*EPSMCH	11	10.491976093789788	-1.1307555235545843	0.15158184339921627	-0.3914521326204214	False	False	0.0	0.0	5.329070521005739e-07	5.329070521005739e-07	0.0	0.0	5.329070521005739e-07	5.329070521005739e-07	10.491976093789788	0.7917710673293695	0.7997307455309349	79.2%|80.0%|0.7918|0.7997|0.7361|0.6810|0.8382|0.8819|0.6528|0.4723|0.8849|0.9469|0.177|0.1772	True	True	True	False	True	1.7763568394002505e-15	3.9430136933304993e-10
Cochrane DTA Reference Dataset	CD008760	legacy:CD008760:5	Any varices - only full-text studies	universal	6	minus1_minus2_minus1	-1.0	-2.0	-1.0	True	0	CONVERGENCE: RELATIVE REDUCTION OF F <= FACTR*EPSMCH	14	10.491976093789802	-1.1307554320598754	0.15158195657564175	-0.3914521589759632	False	False	1.7763568501960078e-07	5.329070521005739e-07	7.105427361340985e-07	7.105427361340985e-07	1.7763568501960078e-07	5.329070521005739e-07	7.105427361340985e-07	7.105427361340985e-07	10.491976093789802	0.7917710678330143	0.7997307432841719	79.2%|80.0%|0.7918|0.7997|0.7361|0.6810|0.8382|0.8819|0.6528|0.4723|0.8849|0.9469|0.177|0.1772	True	True	True	False	True	1.5987211554602254e-14	1.8524616285375828e-09
Cochrane DTA Reference Dataset	CD008760	legacy:CD008760:6	Large varices - all the studies	universal	0	empirical	0.047690148641460504	0.04016128006189222	-1.3258086202984012	True	0	CONVERGENCE: RELATIVE REDUCTION OF F <= FACTR*EPSMCH	8	5.554867369295112	-0.08090935370193847	0.15995995051111123	-0.6727957917587538	False	False	-1.7763568403352462e-07	1.7763568403352462e-07	1.776356830474485e-07	1.7763568403352462e-07	-1.7763568403352462e-07	1.7763568403352462e-07	1.776356830474485e-07	1.7763568403352462e-07	5.554867369295112	0.708015713990223	0.8850436788191058	70.8%|88.5%|0.7080|0.8850|0.5049|0.8102|0.8522|0.9328|0.2463|0.6981|0.9474|0.9625|0.198|0.1982	True	True	True	False	True	5.329070518200751e-15	2.315229008509334e-09
Cochrane DTA Reference Dataset	CD008760	legacy:CD008760:6	Large varices - all the studies	universal	1	minus2_zero_minus2	-2.0	0.0	-2.0	True	0	CONVERGENCE: RELATIVE REDUCTION OF F <= FACTR*EPSMCH	16	5.55486736929511	-0.08090929376033469	0.15995993544016965	-0.672795785258441	False	False	0.0	0.0	-1.776356830474485e-07	1.776356830474485e-07	0.0	0.0	-1.776356830474485e-07	1.776356830474485e-07	5.55486736929511	0.7080157156270919	0.8850436789520274	70.8%|88.5%|0.7080|0.8850|0.5049|0.8102|0.8522|0.9328|0.2463|0.6981|0.9474|0.9625|0.198|0.1982	True	True	True	True	True	3.552713678800501e-15	6.783601458337785e-10
Cochrane DTA Reference Dataset	CD008760	legacy:CD008760:6	Large varices - all the studies	universal	2	zero_zero_zero	0.0	0.0	0.0	True	0	CONVERGENCE: RELATIVE REDUCTION OF F <= FACTR*EPSMCH	7	5.554867369295106	-0.08090929755855648	0.15995990910392366	-0.6727957940910653	False	False	1.7763568403352462e-07	0.0	1.776356830474485e-07	1.7763568403352462e-07	1.7763568403352462e-07	0.0	1.776356830474485e-07	1.7763568403352462e-07	5.554867369295106	0.708015716305452	0.8850436792553366	70.8%|88.5%|0.7080|0.8850|0.5049|0.8102|0.8522|0.9328|0.2463|0.6981|0.9474|0.9625|0.198|0.1982	True	True	True	False	True	0.0	0.0
Cochrane DTA Reference Dataset	CD008760	legacy:CD008760:6	Large varices - all the studies	universal	3	one_zero_one	1.0	0.0	1.0	True	0	CONVERGENCE: RELATIVE REDUCTION OF F <= FACTR*EPSMCH	15	5.554867369295107	-0.08090929075745096	0.15995993088570393	-0.6727957938253013	False	False	2.6645352605028696e-07	1.7763568403352462e-07	8.881784152372424e-08	2.6645352605028696e-07	2.6645352605028696e-07	1.7763568403352462e-07	8.881784152372424e-08	2.6645352605028696e-07	5.554867369295107	0.7080157157759213	0.8850436790809317	70.8%|88.5%|0.7080|0.8850|0.5049|0.8102|0.8522|0.9328|0.2463|0.6981|0.9474|0.9625|0.198|0.1982	True	True	True	False	True	8.881784197001252e-16	5.295307525798876e-10
Cochrane DTA Reference Dataset	CD008760	legacy:CD008760:6	Large varices - all the studies	universal	4	lower_zero_lower	-8.0	0.0	-8.0	True	0	CONVERGENCE: RELATIVE REDUCTION OF F <= FACTR*EPSMCH	33	5.554867369295108	-0.08090930803863462	0.1599599509385013	-0.672795823955628	False	False	8.881784201676231e-08	1.7763568403352462e-07	-1.776356830474485e-07	1.7763568403352462e-07	8.881784201676231e-08	1.7763568403352462e-07	-1.776356830474485e-07	1.7763568403352462e-07	5.554867369295108	0.7080157146735573	0.8850436792012714	70.8%|88.5%|0.7080|0.8850|0.5049|0.8102|0.8522|0.9328|0.2463|0.6981|0.9474|0.9625|0.198|0.1982	True	True	True	False	True	1.7763568394002505e-15	1.6318947304583276e-09
Cochrane DTA Reference Dataset	CD008760	legacy:CD008760:6	Large varices - all the studies	universal	5	minus1_plus2_minus1	-1.0	2.0	-1.0	True	0	CONVERGENCE: RELATIVE REDUCTION OF F <= FACTR*EPSMCH	9	5.554867369295106	-0.08090930423346634	0.15995993614932205	-0.6727958266104292	False	False	8.881784201676231e-08	1.7763568403352462e-07	0.0	1.7763568403352462e-07	8.881784201676231e-08	1.7763568403352462e-07	0.0	1.7763568403352462e-07	5.554867369295106	0.7080157151804023	0.8850436793554479	70.8%|88.5%|0.7080|0.8850|0.5049|0.8102|0.8522|0.9328|0.2463|0.6981|0.9474|0.9625|0.198|0.1982	True	True	True	False	True	0.0	1.1250497200521181e-09
Cochrane DTA Reference Dataset	CD008760	legacy:CD008760:6	Large varices - all the studies	universal	6	minus1_minus2_minus1	-1.0	-2.0	-1.0	True	0	CONVERGENCE: RELATIVE REDUCTION OF F <= FACTR*EPSMCH	11	5.55486736929511	-0.08090934410054443	0.1599599296151708	-0.6727958541917247	False	False	-1.7763568403352462e-07	0.0	-8.881784152372424e-08	1.7763568403352462e-07	-1.7763568403352462e-07	0.0	-8.881784152372424e-08	1.7763568403352462e-07	5.55486736929511	0.7080157144673576	0.8850436796415293	70.8%|88.5%|0.7080|0.8850|0.5049|0.8102|0.8522|0.9328|0.2463|0.6981|0.9474|0.9625|0.198|0.1982	True	True	True	False	True	3.552713678800501e-15	1.8380944544205136e-09
Cochrane DTA Reference Dataset	CD008892	legacy:CD008892:10	Typhidot (all types)	universal	0	empirical	0.3168408520037352	0.037225535711179036	0.18563323503755885	True	0	CONVERGENCE: NORM OF PROJECTED GRADIENT <= PGTOL	8	34.425713500791346	0.0814115284842573	0.06308386808377534	0.14304213110117123	False	False	0.0	0.0	0.0	0.0	0.0	0.0	0.0	0.0	34.425713500791346	0.790153319101319	0.7820096655781336	79.0%|78.2%|0.7902|0.7820|0.6918|0.6846|0.8633|0.8557|0.2969|0.2607|0.9711|0.9733|0.164|0.1640	True	True	True	True	True	0.0	0.0
Cochrane DTA Reference Dataset	CD008892	legacy:CD008892:10	Typhidot (all types)	universal	1	minus2_zero_minus2	-2.0	0.0	-2.0	True	0	CONVERGENCE: RELATIVE REDUCTION OF F <= FACTR*EPSMCH	15	34.42571350079142	0.08141159587948753	0.0630838336369268	0.14304216412848764	False	False	7.105427361340985e-07	-1.421085472268197e-06	7.105427361340985e-07	1.421085472268197e-06	7.105427361340985e-07	-1.421085472268197e-06	7.105427361340985e-07	1.421085472268197e-06	34.42571350079142	0.7901533224839555	0.7820096658665227	79.0%|78.2%|0.7902|0.7820|0.6918|0.6846|0.8633|0.8557|0.2969|0.2607|0.9711|0.9733|0.164|0.1640	True	True	True	False	True	7.105427357601002e-14	3.3826365042344264e-09
Cochrane DTA Reference Dataset	CD008892	legacy:CD008892:10	Typhidot (all types)	universal	2	zero_zero_zero	0.0	0.0	0.0	True	0	CONVERGENCE: RELATIVE REDUCTION OF F <= FACTR*EPSMCH	7	34.425713500791375	0.08141148767594021	0.06308387896701388	0.14304213717162187	False	False	-1.421085472268197e-06	0.0	1.421085472268197e-06	1.421085472268197e-06	-1.421085472268197e-06	0.0	1.421085472268197e-06	1.421085472268197e-06	34.425713500791375	0.790153317127387	0.7820096656831236	79.0%|78.2%|0.7902|0.7820|0.6918|0.6846|0.8633|0.8557|0.2969|0.2607|0.9711|0.9733|0.164|0.1640	True	True	True	False	True	2.842170943040401e-14	1.973932017840241e-09
Cochrane DTA Reference Dataset	CD008892	legacy:CD008892:10	Typhidot (all types)	universal	3	one_zero_one	1.0	0.0	1.0	True	0	CONVERGENCE: RELATIVE REDUCTION OF F <= FACTR*EPSMCH	10	34.42571350079137	0.08141153109858171	0.06308386670294129	0.14304216719533788	False	False	7.105427361340985e-07	0.0	2.1316282084022956e-06	2.1316282084022956e-06	7.105427361340985e-07	0.0	2.1316282084022956e-06	2.1316282084022956e-06	34.42571350079137	0.7901533192508856	0.7820096659996589	79.0%|78.2%|0.7902|0.7820|0.6918|0.6846|0.8633|0.8557|0.2969|0.2607|0.9711|0.9733|0.164|0.1640	True	True	True	False	True	2.1316282072803006e-14	4.215253701644883e-10
Cochrane DTA Reference Dataset	CD008892	legacy:CD008892:10	Typhidot (all types)	universal	4	lower_zero_lower	-8.0	0.0	-8.0	True	0	CONVERGENCE: RELATIVE REDUCTION OF F <= FACTR*EPSMCH	6	63.98016384892245	-8.0	-1.1547626465425753	-7.996044259167533	True	False	0.0003879563360828081	-2.131628220235209e-06	7.105427400784031e-07	0.0003879563360828081	0.0	-2.131628220235209e-06	7.105427400784031e-07	2.131628220235209e-06	63.98016384892245	0.6912724779366782	0.7818423381297517	69.1%|78.2%|0.6913|0.7818|0.6562|0.6845|0.7243|0.8555|0.6562|0.2608|0.7243|0.9733|0.113|0.1126	True	True	True	False	False	29.554450348131105	0.0988808411646408
Cochrane DTA Reference Dataset	CD008892	legacy:CD008892:10	Typhidot (all types)	universal	5	minus1_plus2_minus1	-1.0	2.0	-1.0	True	0	CONVERGENCE: RELATIVE REDUCTION OF F <= FACTR*EPSMCH	11	34.425713500791375	0.08141154978702625	0.06308389736517693	0.1430421721212443	False	False	1.421085472268197e-06	0.0	2.842170944536394e-06	2.842170944536394e-06	1.421085472268197e-06	0.0	2.842170944536394e-06	2.842170944536394e-06	34.425713500791375	0.7901533199417898	0.7820096661416099	79.0%|78.2%|0.7902|0.7820|0.6918|0.6846|0.8633|0.8557|0.2969|0.2607|0.9711|0.9733|0.164|0.1640	True	True	True	False	True	2.842170943040401e-14	8.404708040643527e-10
Cochrane DTA Reference Dataset	CD008892	legacy:CD008892:10	Typhidot (all types)	universal	6	minus1_minus2_minus1	-1.0	-2.0	-1.0	True	0	CONVERGENCE: RELATIVE REDUCTION OF F <= FACTR*EPSMCH	12	34.42571350079138	0.08141152738896254	0.06308380896387843	0.14304210602055878	False	False	0.0	-7.105427361340985e-07	-7.105427361340985e-07	7.105427361340985e-07	0.0	-7.105427361340985e-07	-7.105427361340985e-07	7.105427361340985e-07	34.42571350079138	0.7901533193970268	0.7820096651180205	79.0%|78.2%|0.7902|0.7820|0.6918|0.6846|0.8633|0.8557|0.2969|0.2607|0.9711|0.9733|0.164|0.1640	True	True	True	False	True	3.552713678800501e-14	4.601130587644775e-10
Cochrane DTA Reference Dataset	CD008892	legacy:CD008892:13	TUBEX	universal	0	empirical	-0.27508719319432917	0.026980954980601206	-0.3360264023795064	True	0	CONVERGENCE: RELATIVE REDUCTION OF F <= FACTR*EPSMCH	7	8.421994756927251	-0.5713685906529342	-0.09567907135279084	-0.37702610663514885	False	False	-7.10542732189794e-07	-3.5527136806704924e-07	-7.105427361340985e-07	7.105427361340985e-07	-7.10542732189794e-07	-3.5527136806704924e-07	-7.105427361340985e-07	7.105427361340985e-07	8.421994756927251	0.766680256871928	0.8671968547475628	76.7%|86.7%|0.7667|0.8672|0.6940|0.8143|0.8264|0.9067|0.5056|0.6135|0.9135|0.9641|0.217|0.2173	True	True	True	False	True	3.730349362740526e-14	1.575078290017018e-09
Cochrane DTA Reference Dataset	CD008892	legacy:CD008892:13	TUBEX	universal	1	minus2_zero_minus2	-2.0	0.0	-2.0	True	0	CONVERGENCE: RELATIVE REDUCTION OF F <= FACTR*EPSMCH	8	8.421994756927479	-0.5713684343379662	-0.09567890993385361	-0.3770259854027473	False	False	1.421085464379588e-06	2.4868995764693448e-06	1.5987211563017217e-06	2.4868995764693448e-06	1.421085464379588e-06	2.4868995764693448e-06	1.5987211563017217e-06	2.4868995764693448e-06	8.421994756927479	0.7666802617737374	0.8671968557609786	76.7%|86.7%|0.7667|0.8672|0.6940|0.8143|0.8264|0.9067|0.5056|0.6135|0.9135|0.9641|0.217|0.2173	True	True	True	False	True	2.646771690706373e-13	3.326731112807124e-09
Cochrane DTA Reference Dataset	CD008892	legacy:CD008892:13	TUBEX	universal	2	zero_zero_zero	0.0	0.0	0.0	True	0	CONVERGENCE: RELATIVE REDUCTION OF F <= FACTR*EPSMCH	7	8.421994756927221	-0.5713685417837507	-0.0956790279753177	-0.3770260633417439	False	False	-1.776356830474485e-07	7.105427361340985e-07	5.329070521005739e-07	7.105427361340985e-07	-1.776356830474485e-07	7.105427361340985e-07	5.329070521005739e-07	7.105427361340985e-07	8.421994756927221	0.7666802583425477	0.8671968550944709	76.7%|86.7%|0.7667|0.8672|0.6940|0.8143|0.8264|0.9067|0.5056|0.6135|0.9135|0.9641|0.217|0.2173	True	True	True	False	True	7.105427357601002e-15	1.0445855291862927e-10
Cochrane DTA Reference Dataset	CD008892	legacy:CD008892:13	TUBEX	universal	3	one_zero_one	1.0	0.0	1.0	True	0	CONVERGENCE: RELATIVE REDUCTION OF F <= FACTR*EPSMCH	10	8.421994756927226	-0.5713685280615909	-0.09567906973979734	-0.37702604361797126	False	False	-7.10542732189794e-07	-7.105427361340985e-07	-1.7763568403352462e-07	7.105427361340985e-07	-7.10542732189794e-07	-7.105427361340985e-07	-1.7763568403352462e-07	7.105427361340985e-07	8.421994756927226	0.766680258235776	0.8671968551896481	76.7%|86.7%|0.7667|0.8672|0.6940|0.8143|0.8264|0.9067|0.5056|0.6135|0.9135|0.9641|0.217|0.2173	True	True	True	False	True	1.2434497875801753e-14	2.1123025550906505e-10
Cochrane DTA Reference Dataset	CD008892	legacy:CD008892:13	TUBEX	universal	4	lower_zero_lower	-8.0	0.0	-8.0	True	0	CONVERGENCE: RELATIVE REDUCTION OF F <= FACTR*EPSMCH	27	17.06153317270762	-1.7821059933228283	-0.6778502495000615	-7.997618974273642	False	False	7.105427400784031e-07	0.0	-3.197442330352814e-06	3.197442330352814e-06	7.105427400784031e-07	0.0	-3.197442330352814e-06	3.197442330352814e-06	17.06153317270762	0.7303813387142228	0.8643584553242348	73.0%|86.4%|0.7304|0.8644|0.6873|0.8119|0.7696|0.9039|0.6470|0.6148|0.8001|0.9622|0.192|0.1921	True	True	True	False	False	8.639538415780406	0.03629891973278343
Cochrane DTA Reference Dataset	CD008892	legacy:CD008892:13	TUBEX	universal	5	minus1_plus2_minus1	-1.0	2.0	-1.0	True	0	CONVERGENCE: RELATIVE REDUCTION OF F <= FACTR*EPSMCH	9	8.421994756927216	-0.5713685442539234	-0.09567905462890972	-0.3770260734045559	False	False	0.0	3.5527136806704924e-07	3.5527136806704924e-07	3.5527136806704924e-07	0.0	3.5527136806704924e-07	3.5527136806704924e-07	3.5527136806704924e-07	8.421994756927216	0.7666802580160103	0.8671968549978409	76.7%|86.7%|0.7667|0.8672|0.6940|0.8143|0.8264|0.9067|0.5056|0.6135|0.9135|0.9641|0.217|0.2173	True	True	True	True	True	1.7763568394002505e-15	4.3099601665375076e-10
Cochrane DTA Reference Dataset	CD008892	legacy:CD008892:13	TUBEX	universal	6	minus1_minus2_minus1	-1.0	-2.0	-1.0	True	0	CONVERGENCE: RELATIVE REDUCTION OF F <= FACTR*EPSMCH	8	8.421994756927214	-0.5713685261152753	-0.09567905057124583	-0.37702605484573065	False	False	1.776356830474485e-07	5.329070521005739e-07	1.7763568403352462e-07	5.329070521005739e-07	1.776356830474485e-07	5.329070521005739e-07	1.7763568403352462e-07	5.329070521005739e-07	8.421994756927214	0.7666802584470063	0.8671968551316314	76.7%|86.7%|0.7667|0.8672|0.6940|0.8143|0.8264|0.9067|0.5056|0.6135|0.9135|0.9641|0.217|0.2173	True	True	True	False	True	0.0	0.0
Cochrane DTA Reference Dataset	CD008892	legacy:CD008892:19	Test-it Typhoid and KIT prototypes (threshold > 1+)	universal	0	empirical	-0.297266525692767	0.2236680482781055	-0.09521120143577712	True	0	CONVERGENCE: RELATIVE REDUCTION OF F <= FACTR*EPSMCH	7	6.906347706544096	-0.5848796945162974	0.3153795344144693	-0.15389180499324132	False	False	8.881784152372424e-08	-8.881784201676231e-08	-1.7763568403352462e-07	1.7763568403352462e-07	8.881784152372424e-08	-8.881784201676231e-08	-1.7763568403352462e-07	1.7763568403352462e-07	6.906347706544096	0.6751929230788397	0.8625764312717126	67.5%|86.3%|0.6752|0.8626|0.5773|0.7707|0.7599|0.9214|0.3921|0.4852|0.8701|0.9766|0.159|0.1594	True	True	True	False	True	6.217248937900877e-15	5.576564765519265e-10
Cochrane DTA Reference Dataset	CD008892	legacy:CD008892:19	Test-it Typhoid and KIT prototypes (threshold > 1+)	universal	1	minus2_zero_minus2	-2.0	0.0	-2.0	True	0	CONVERGENCE: RELATIVE REDUCTION OF F <= FACTR*EPSMCH	14	6.906347706544092	-0.5848797309597795	0.3153795375868462	-0.15389180094431318	False	False	-3.55271366094897e-07	-8.881784201676231e-08	-8.881784201676231e-08	3.55271366094897e-07	-3.55271366094897e-07	-8.881784201676231e-08	-8.881784201676231e-08	3.55271366094897e-07	6.906347706544092	0.6751929219460667	0.8625764313727093	67.5%|86.3%|0.6752|0.8626|0.5773|0.7707|0.7599|0.9214|0.3921|0.4852|0.8701|0.9766|0.159|0.1594	True	True	True	False	True	1.7763568394002505e-15	5.751165099709965e-10
Cochrane DTA Reference Dataset	CD008892	legacy:CD008892:19	Test-it Typhoid and KIT prototypes (threshold > 1+)	universal	2	zero_zero_zero	0.0	0.0	0.0	True	0	CONVERGENCE: RELATIVE REDUCTION OF F <= FACTR*EPSMCH	7	6.906347706544117	-0.5848796782239398	0.3153795546751035	-0.15389184778398912	False	False	8.881784152372424e-08	8.881784201676231e-08	-6.217248941173362e-07	6.217248941173362e-07	8.881784152372424e-08	8.881784201676231e-08	-6.217248941173362e-07	6.217248941173362e-07	6.906347706544117	0.6751929229857678	0.862576430997068	67.5%|86.3%|0.6752|0.8626|0.5773|0.7707|0.7599|0.9214|0.3921|0.4852|0.8701|0.9766|0.159|0.1594	True	True	True	False	True	2.6645352591003757e-14	4.645845930184578e-10
Cochrane DTA Reference Dataset	CD008892	legacy:CD008892:19	Test-it Typhoid and KIT prototypes (threshold > 1+)	universal	3	one_zero_one	1.0	0.0	1.0	True	0	CONVERGENCE: RELATIVE REDUCTION OF F <= FACTR*EPSMCH	9	6.906347706544091	-0.5848797041171954	0.3153795306805113	-0.15389179460064953	False	False	3.55271366094897e-07	1.7763568403352462e-07	0.0	3.55271366094897e-07	3.55271366094897e-07	1.7763568403352462e-07	0.0	3.55271366094897e-07	6.906347706544091	0.6751929229110389	0.862576431352715	67.5%|86.3%|0.6752|0.8626|0.5773|0.7707|0.7599|0.9214|0.3921|0.4852|0.8701|0.9766|0.159|0.1594	True	True	True	False	True	8.881784197001252e-16	3.898557032755434e-10
Cochrane DTA Reference Dataset	CD008892	legacy:CD008892:19	Test-it Typhoid and KIT prototypes (threshold > 1+)	universal	4	lower_zero_lower	-8.0	0.0	-8.0	True	0	CONVERGENCE: RELATIVE REDUCTION OF F <= FACTR*EPSMCH	10	14.39693355649327	-8.0	-0.9100134477126013	-7.999428934306373	True	False	0.007769429591387298	-1.065814098284691e-06	1.7763568501960078e-07	0.007769429591387298	0.0	-1.065814098284691e-06	1.7763568501960078e-07	1.065814098284691e-06	14.39693355649327	0.6428298368037146	0.8614798721379676	64.3%|86.1%|0.6428|0.8615|0.6050|0.7695|0.6790|0.9206|0.6050|0.4847|0.6790|0.9763|0.142|0.1417	True	True	True	False	False	7.49058584994918	0.0323630857174686
Cochrane DTA Reference Dataset	CD008892	legacy:CD008892:19	Test-it Typhoid and KIT prototypes (threshold > 1+)	universal	5	minus1_plus2_minus1	-1.0	2.0	-1.0	True	0	CONVERGENCE: RELATIVE REDUCTION OF F <= FACTR*EPSMCH	10	6.90634770654409	-0.5848797123726152	0.31537954018385983	-0.15389179257796226	False	False	-8.881784152372424e-08	8.881784201676231e-08	8.881784201676231e-08	8.881784201676231e-08	-8.881784152372424e-08	8.881784201676231e-08	8.881784201676231e-08	8.881784201676231e-08	6.90634770654409	0.6751929225211832	0.8625764314376763	67.5%|86.3%|0.6752|0.8626|0.5773|0.7707|0.7599|0.9214|0.3921|0.4852|0.8701|0.9766|0.159|0.1594	True	True	True	True	True	0.0	0.0
Cochrane DTA Reference Dataset	CD008892	legacy:CD008892:19	Test-it Typhoid and KIT prototypes (threshold > 1+)	universal	6	minus1_minus2_minus1	-1.0	-2.0	-1.0	True	0	CONVERGENCE: RELATIVE REDUCTION OF F <= FACTR*EPSMCH	30	6.906347706544102	-0.5848796968907003	0.31537949068643	-0.15389177516425614	False	False	0.0	-3.5527136806704924e-07	8.881784201676231e-08	3.5527136806704924e-07	0.0	-3.5527136806704924e-07	8.881784201676231e-08	3.5527136806704924e-07	6.906347706544102	0.6751929238887718	0.8625764312750729	67.5%|86.3%|0.6752|0.8626|0.5773|0.7707|0.7599|0.9214|0.3921|0.4852|0.8701|0.9766|0.159|0.1594	True	True	True	False	True	1.1546319456101628e-14	1.36758859792252e-09
Cochrane DTA Reference Dataset	CD008892	legacy:CD008892:5	Typhidot indeterminate results reported	universal	0	empirical	-1.375561262953059	0.1723362065066542	0.33246267591283674	True	0	CONVERGENCE: RELATIVE REDUCTION OF F <= FACTR*EPSMCH	7	3.900501921092497	-1.2829575217814635	0.08358229290529086	0.3077988859816512	False	False	0.0	1.3322676302514348e-07	4.4408921008381155e-08	1.3322676302514348e-07	0.0	1.3322676302514348e-07	4.4408921008381155e-08	1.3322676302514348e-07	3.900501921092497	0.6596225491430572	0.7953974787345109	66.0%|79.5%|0.6596|0.7954|0.5843|0.5574|0.7277|0.9231|0.5076|0.1763|0.7846|0.9860|0.106|0.1060	True	True	True	False	True	5.773159728050814e-15	3.0054370103727024e-10
Cochrane DTA Reference Dataset	CD008892	legacy:CD008892:5	Typhidot indeterminate results reported	universal	1	minus2_zero_minus2	-2.0	0.0	-2.0	True	0	CONVERGENCE: RELATIVE REDUCTION OF F <= FACTR*EPSMCH	17	4.712037036478969	-4.126657281294384	1.3632630810393596	-7.991120175834677	False	False	0.0	2.6645352752940114e-07	-1.7763568501960078e-07	2.6645352752940114e-07	0.0	2.6645352752940114e-07	-1.7763568501960078e-07	2.6645352752940114e-07	4.712037036478969	0.6525558149264097	0.7956860071595809	65.3%|79.6%|0.6526|0.7957|0.5997|0.5578|0.7019|0.9232|0.5992|0.1765|0.7024|0.9861|0.103|0.1031	True	True	True	False	False	0.8115351153864774	0.007066734127995744
Cochrane DTA Reference Dataset	CD008892	legacy:CD008892:5	Typhidot indeterminate results reported	universal	2	zero_zero_zero	0.0	0.0	0.0	True	0	CONVERGENCE: RELATIVE REDUCTION OF F <= FACTR*EPSMCH	11	3.900501921092492	-1.2829575861898055	0.08358220403434982	0.3077988741924114	False	False	-4.4408921254900194e-08	4.4408921008381155e-08	4.4408921008381155e-08	4.4408921254900194e-08	-4.4408921254900194e-08	4.4408921008381155e-08	4.4408921008381155e-08	4.4408921254900194e-08	3.900501921092492	0.6596225489258236	0.7953974781492943	66.0%|79.5%|0.6596|0.7954|0.5843|0.5574|0.7277|0.9231|0.5076|0.1763|0.7846|0.9860|0.106|0.1060	True	True	True	True	True	4.440892098500626e-16	2.8467295187795116e-10
Cochrane DTA Reference Dataset	CD008892	legacy:CD008892:5	Typhidot indeterminate results reported	universal	3	one_zero_one	1.0	0.0	1.0	True	0	CONVERGENCE: RELATIVE REDUCTION OF F <= FACTR*EPSMCH	15	3.9005019210924923	-1.2829575791232692	0.08358216061866283	0.3077988758718711	False	False	8.881784250980039e-08	4.4408921008381155e-08	8.881784201676231e-08	8.881784250980039e-08	8.881784250980039e-08	4.4408921008381155e-08	8.881784201676231e-08	8.881784250980039e-08	3.9005019210924923	0.6596225490587416	0.7953974779581766	66.0%|79.5%|0.6596|0.7954|0.5843|0.5574|0.7277|0.9231|0.5076|0.1763|0.7846|0.9860|0.106|0.1060	True	True	True	False	True	8.881784197001252e-16	4.757906291175118e-10
Cochrane DTA Reference Dataset	CD008892	legacy:CD008892:5	Typhidot indeterminate results reported	universal	4	lower_zero_lower	-8.0	0.0	-8.0	True	0	CONVERGENCE: RELATIVE REDUCTION OF F <= FACTR*EPSMCH	15	4.720390251845083	-8.0	-1.3626425816530048	-7.999838068584143	True	False	0.0003403499724975551	4.440892125490019e-07	8.881784250980039e-08	0.0003403499724975551	0.0	4.440892125490019e-07	8.881784250980039e-08	4.440892125490019e-07	4.720390251845083	0.6527728101433263	0.795007062270903	65.3%|79.5%|0.6528|0.7950|0.6000|0.5569|0.7020|0.9229|0.6000|0.1760|0.7020|0.9860|0.103|0.1028	True	True	True	False	False	0.8198883307525913	0.006849738911079095
Cochrane DTA Reference Dataset	CD008892	legacy:CD008892:5	Typhidot indeterminate results reported	universal	5	minus1_plus2_minus1	-1.0	2.0	-1.0	True	0	CONVERGENCE: RELATIVE REDUCTION OF F <= FACTR*EPSMCH	21	3.900501921092493	-1.2829575679505392	0.08358226347117005	0.3077988902785491	False	False	0.0	1.3322676302514348e-07	4.4408921008381155e-08	1.3322676302514348e-07	0.0	1.3322676302514348e-07	4.4408921008381155e-08	1.3322676302514348e-07	3.900501921092493	0.659622548920878	0.7953974786436838	66.0%|79.5%|0.6596|0.7954|0.5843|0.5574|0.7277|0.9231|0.5076|0.1763|0.7846|0.9860|0.106|0.1060	True	True	True	False	True	1.7763568394002505e-15	2.097165774372911e-10
Cochrane DTA Reference Dataset	CD008892	legacy:CD008892:5	Typhidot indeterminate results reported	universal	6	minus1_minus2_minus1	-1.0	-2.0	-1.0	True	0	CONVERGENCE: RELATIVE REDUCTION OF F <= FACTR*EPSMCH	113	3.9005019210924914	-1.2829575502177177	0.08358224985881584	0.3077988789134652	False	False	8.881784250980039e-08	1.3322676302514348e-07	-4.4408921008381155e-08	1.3322676302514348e-07	8.881784250980039e-08	1.3322676302514348e-07	-4.4408921008381155e-08	1.3322676302514348e-07	3.9005019210924914	0.6596225490544054	0.7953974784339672	66.0%|79.5%|0.6596|0.7954|0.5843|0.5574|0.7277|0.9231|0.5076|0.1763|0.7846|0.9860|0.106|0.1060	True	True	True	False	True	0.0	0.0
Cochrane DTA Reference Dataset	CD009020	legacy:CD009020:4	MRI for detection of any rotator cuff tears	universal	0	empirical	-1.9560115027140728	2.9594091526332134e-18	-1.9560115027140728	True	0	CONVERGENCE: NORM OF PROJECTED GRADIENT <= PGTOL	31	3.3893510117008194	-8.0	8.28175988446709e-05	-8.0	True	True	8.881784250980039e-08	0.0	7.993605825882035e-07	7.993605825882035e-07	0.0	0.0	0.0	0.0	3.3893510117008194	0.9475585226317367	0.7585283849129074	94.8%|75.9%|0.9476|0.7585|0.9076|0.6570|0.9708|0.8375|0.9076|0.6570|0.9708|0.8375|0.263|0.2626	True	True	True	True	True	4.440892098500626e-16	2.3303581286882036e-13
Cochrane DTA Reference Dataset	CD009020	legacy:CD009020:4	MRI for detection of any rotator cuff tears	universal	1	minus2_zero_minus2	-2.0	0.0	-2.0	True	0	CONVERGENCE: RELATIVE REDUCTION OF F <= FACTR*EPSMCH	32	3.389351011756063	-7.996536161149307	8.30734812889823e-05	-8.0	False	True	-4.4408921254900194e-08	-2.220446049251463e-07	7.993605825882035e-07	7.993605825882035e-07	-4.4408921254900194e-08	-2.220446049251463e-07	0.0	2.220446049251463e-07	3.389351011756063	0.9475585226585311	0.7585283849354766	94.8%|75.9%|0.9476|0.7585|0.9076|0.6570|0.9708|0.8375|0.9076|0.6570|0.9708|0.8375|0.263|0.2626	True	True	True	False	True	5.524380952692809e-11	2.6823876453363482e-11
Cochrane DTA Reference Dataset	CD009020	legacy:CD009020:4	MRI for detection of any rotator cuff tears	universal	2	zero_zero_zero	0.0	0.0	0.0	True	0	CONVERGENCE: RELATIVE REDUCTION OF F <= FACTR*EPSMCH	34	3.3893510119203616	-7.986373120108509	8.39397295095471e-05	-8.0	False	True	0.0	-8.881784197005851e-08	8.437695038431037e-07	8.437695038431037e-07	0.0	-8.881784197005851e-08	0.0	8.881784197005851e-08	3.3893510119203616	0.947558522738858	0.758528385007583	94.8%|75.9%|0.9476|0.7585|0.9076|0.6570|0.9708|0.8375|0.9076|0.6570|0.9708|0.8375|0.263|0.2626	True	True	True	False	True	2.1954260631673606e-10	1.0715073273104281e-10
Cochrane DTA Reference Dataset	CD009020	legacy:CD009020:4	MRI for detection of any rotator cuff tears	universal	3	one_zero_one	1.0	0.0	1.0	True	0	CONVERGENCE: RELATIVE REDUCTION OF F <= FACTR*EPSMCH	25	3.3893510248019476	-7.513053780665263	0.0001337396462977764	-8.0	False	True	0.0	-7.460698725484915e-06	8.881784250980038e-07	7.460698725484915e-06	0.0	-7.460698725484915e-06	0.0	7.460698725484915e-06	3.3893510248019476	0.9475585290175714	0.7585283905240391	94.8%|75.9%|0.9476|0.7585|0.9076|0.6570|0.9708|0.8375|0.9076|0.6570|0.9708|0.8375|0.263|0.2626	True	True	True	False	True	1.310112862640267e-08	6.385864170788125e-09
Cochrane DTA Reference Dataset	CD009020	legacy:CD009020:4	MRI for detection of any rotator cuff tears	universal	4	lower_zero_lower	-8.0	0.0	-8.0	True	0	CONVERGENCE: RELATIVE REDUCTION OF F <= FACTR*EPSMCH	2	3.389351011700819	-8.0	8.281239012292067e-05	-8.0	True	True	8.881784250980039e-08	4.440892098502926e-08	8.881784250980038e-07	8.881784250980038e-07	0.0	4.440892098502926e-08	0.0	4.440892098502926e-08	3.389351011700819	0.9475585226317073	0.7585283849126744	94.8%|75.9%|0.9476|0.7585|0.9076|0.6570|0.9708|0.8375|0.9076|0.6570|0.9708|0.8375|0.263|0.2626	True	True	True	False	True	0.0	0.0
Cochrane DTA Reference Dataset	CD009020	legacy:CD009020:4	MRI for detection of any rotator cuff tears	universal	5	minus1_plus2_minus1	-1.0	2.0	-1.0	True	0	CONVERGENCE: RELATIVE REDUCTION OF F <= FACTR*EPSMCH	40	3.3893510121161796	-7.999999985234399	9.348856327088056e-05	-8.0	True	True	0.0	7.784883848675628e-05	7.993605825882035e-07	7.784883848675628e-05	0.0	7.784883848675628e-05	0.0	7.784883848675628e-05	3.3893510121161796	0.9475585226922496	0.7585283853948152	94.8%|75.9%|0.9476|0.7585|0.9076|0.6570|0.9708|0.8375|0.9076|0.6570|0.9708|0.8375|0.263|0.2626	True	True	True	False	True	4.153606347756522e-10	4.821407717514603e-10
Cochrane DTA Reference Dataset	CD009020	legacy:CD009020:4	MRI for detection of any rotator cuff tears	universal	6	minus1_minus2_minus1	-1.0	-2.0	-1.0	True	0	CONVERGENCE: RELATIVE REDUCTION OF F <= FACTR*EPSMCH	40	3.3893510201271884	-7.6386364177034345	0.0001179529970779663	-8.0	False	True	8.881784250980039e-08	-6.528111384799301e-06	8.437695038431037e-07	6.528111384799301e-06	8.881784250980039e-08	-6.528111384799301e-06	0.0	6.528111384799301e-06	3.3893510201271884	0.9475585267374113	0.7585283885113202	94.8%|75.9%|0.9476|0.7585|0.9076|0.6570|0.9708|0.8375|0.9076|0.6570|0.9708|0.8375|0.263|0.2626	True	True	True	False	True	8.426369380032384e-09	4.10570399900223e-09
Cochrane DTA Reference Dataset	CD009020	legacy:CD009020:5	MRI for detection of full thickness tears	universal	0	empirical	0.00437161443445751	-0.46070742509288304	-1.3208824995960886	True	0	CONVERGENCE: RELATIVE REDUCTION OF F <= FACTR*EPSMCH	39	8.43740217189983	-0.18501109914484157	-0.6856662401993913	-8.0	False	True	-3.5527136806704924e-07	-1.065814098284691e-06	0.0	1.065814098284691e-06	-3.5527136806704924e-07	-1.065814098284691e-06	0.0	1.065814098284691e-06	8.43740217189983	0.9083154663508171	0.8883952715399606	90.8%|88.8%|0.9083|0.8884|0.8106|0.7907|0.9582|0.9437|0.6132|0.6313|0.9841|0.9737|0.351|0.3506	True	True	True	False	True	6.394884621840902e-14	4.479144166680271e-09
Cochrane DTA Reference Dataset	CD009020	legacy:CD009020:5	MRI for detection of full thickness tears	universal	1	minus2_zero_minus2	-2.0	0.0	-2.0	True	0	CONVERGENCE: RELATIVE REDUCTION OF F <= FACTR*EPSMCH	34	8.437402171899766	-0.1850110593138671	-0.6856661270478807	-8.0	False	True	3.5527136806704924e-07	3.55271366094897e-07	1.7763568501960078e-07	3.5527136806704924e-07	3.5527136806704924e-07	3.55271366094897e-07	0.0	3.5527136806704924e-07	8.437402171899766	0.9083154686701952	0.8883952670608164	90.8%|88.8%|0.9083|0.8884|0.8106|0.7907|0.9582|0.9437|0.6132|0.6313|0.9841|0.9737|0.351|0.3506	True	True	True	False	True	0.0	0.0
Cochrane DTA Reference Dataset	CD009020	legacy:CD009020:5	MRI for detection of full thickness tears	universal	2	zero_zero_zero	0.0	0.0	0.0	True	0	CONVERGENCE: RELATIVE REDUCTION OF F <= FACTR*EPSMCH	38	8.437402171901656	-0.18500987940736097	-0.6856662768081394	-8.0	False	True	3.1974423126034435e-06	-1.776356830474485e-07	0.0	3.1974423126034435e-06	3.1974423126034435e-06	-1.776356830474485e-07	0.0	3.1974423126034435e-06	8.437402171901656	0.9083154937611536	0.8883952675526621	90.8%|88.8%|0.9083|0.8884|0.8106|0.7907|0.9582|0.9437|0.6132|0.6313|0.9841|0.9737|0.351|0.3506	True	True	True	False	False	1.8900436771218665e-12	2.509095842206932e-08
Cochrane DTA Reference Dataset	CD009020	legacy:CD009020:5	MRI for detection of full thickness tears	universal	3	one_zero_one	1.0	0.0	1.0	True	0	CONVERGENCE: RELATIVE REDUCTION OF F <= FACTR*EPSMCH	35	8.437402174998079	-0.18500679385729196	-0.6856639229645589	-7.977192275425186	False	False	1.456612609074902e-05	2.486899562664279e-05	1.7763568501960078e-07	2.486899562664279e-05	1.456612609074902e-05	2.486899562664279e-05	1.7763568501960078e-07	2.486899562664279e-05	8.437402174998079	0.9083155935245597	0.8883951645371962	90.8%|88.8%|0.9083|0.8884|0.8106|0.7907|0.9582|0.9437|0.6132|0.6313|0.9841|0.9737|0.351|0.3506	True	True	True	False	False	3.09831271749772e-09	1.248543645138156e-07
Cochrane DTA Reference Dataset	CD009020	legacy:CD009020:5	MRI for detection of full thickness tears	universal	4	lower_zero_lower	-8.0	0.0	-8.0	True	0	CONVERGENCE: NORM OF PROJECTED GRADIENT <= PGTOL	18	8.43740217189977	-0.18501109978654073	-0.6856661239074628	-8.0	False	True	0.0	0.0	1.7763568501960078e-07	1.7763568501960078e-07	0.0	0.0	0.0	0.0	8.43740217189977	0.9083154677846662	0.888395267119881	90.8%|88.8%|0.9083|0.8884|0.8106|0.7907|0.9582|0.9437|0.6132|0.6313|0.9841|0.9737|0.351|0.3506	True	True	True	True	True	3.552713678800501e-15	8.855289834741598e-10
Cochrane DTA Reference Dataset	CD009020	legacy:CD009020:5	MRI for detection of full thickness tears	universal	5	minus1_plus2_minus1	-1.0	2.0	-1.0	True	0	CONVERGENCE: RELATIVE REDUCTION OF F <= FACTR*EPSMCH	42	8.437402171899773	-0.1850111118671866	-0.6856661411320281	-8.0	False	True	-1.7763568403352462e-07	-1.776356830474485e-07	0.0	1.7763568403352462e-07	-1.7763568403352462e-07	-1.776356830474485e-07	0.0	1.7763568403352462e-07	8.437402171899773	0.9083154672941238	0.8883952678282612	90.8%|88.8%|0.9083|0.8884|0.8106|0.7907|0.9582|0.9437|0.6132|0.6313|0.9841|0.9737|0.351|0.3506	True	True	True	False	True	7.105427357601002e-15	1.376071367964471e-09
Cochrane DTA Reference Dataset	CD009020	legacy:CD009020:5	MRI for detection of full thickness tears	universal	6	minus1_minus2_minus1	-1.0	-2.0	-1.0	True	0	CONVERGENCE: RELATIVE REDUCTION OF F <= FACTR*EPSMCH	28	8.437402171932618	-0.18501491591480718	-0.6856673344519074	-8.0	False	True	-1.2079226514279675e-05	-1.4921397375985675e-05	3.5527137003920156e-07	1.4921397375985675e-05	-1.2079226514279675e-05	-1.4921397375985675e-05	0.0	1.4921397375985675e-05	8.437402171932618	0.9083153655224965	0.8883953299910673	90.8%|88.8%|0.9083|0.8884|0.8106|0.7907|0.9582|0.9437|0.6132|0.6313|0.9841|0.9737|0.351|0.3506	True	True	True	False	False	3.285194338786823e-11	1.0314769871566654e-07
Cochrane DTA Reference Dataset	CD009020	legacy:CD009020:6	MRI for detection of any rotator cuff tears	universal	0	empirical	-0.5180909085455209	0.6649957247510984	-1.5350513618434942	True	0	CONVERGENCE: RELATIVE REDUCTION OF F <= FACTR*EPSMCH	31	5.460320150162081	-0.7837247336969801	0.7178913541988451	-8.0	False	True	0.0	6.217248906660697e-07	1.7763568501960078e-07	6.217248906660697e-07	0.0	6.217248906660697e-07	0.0	6.217248906660697e-07	5.460320150162081	0.7013689873647071	0.9019087473702593	70.1%|90.2%|0.7014|0.9019|0.5552|0.8142|0.8155|0.9507|0.4398|0.6521|0.8754|0.9783|0.212|0.2116	True	True	True	False	True	1.7763568394002505e-14	2.3801112192245455e-09
Cochrane DTA Reference Dataset	CD009020	legacy:CD009020:6	MRI for detection of any rotator cuff tears	universal	1	minus2_zero_minus2	-2.0	0.0	-2.0	True	0	CONVERGENCE: RELATIVE REDUCTION OF F <= FACTR*EPSMCH	34	5.460320150162111	-0.7837242869261626	0.7178913104790096	-8.0	False	True	3.55271366094897e-07	8.881784152372424e-08	1.7763568501960078e-07	3.55271366094897e-07	3.55271366094897e-07	8.881784152372424e-08	0.0	3.55271366094897e-07	5.460320150162111	0.701368992001695	0.9019087446693214	70.1%|90.2%|0.7014|0.9019|0.5552|0.8142|0.8155|0.9507|0.4398|0.6521|0.8754|0.9783|0.212|0.2116	True	True	True	False	True	4.707345624410664e-14	3.125171121887149e-09
Cochrane DTA Reference Dataset	CD009020	legacy:CD009020:6	MRI for detection of any rotator cuff tears	universal	2	zero_zero_zero	0.0	0.0	0.0	True	0	CONVERGENCE: RELATIVE REDUCTION OF F <= FACTR*EPSMCH	35	5.4603201501620635	-0.7837245920235262	0.7178912933938014	-8.0	False	True	8.881784152372424e-08	0.0	8.881784250980039e-08	8.881784250980039e-08	8.881784152372424e-08	0.0	0.0	8.881784152372424e-08	5.4603201501620635	0.7013689888765239	0.9019087449901481	70.1%|90.2%|0.7014|0.9019|0.5552|0.8142|0.8155|0.9507|0.4398|0.6521|0.8754|0.9783|0.212|0.2116	True	True	True	True	True	0.0	0.0
Cochrane DTA Reference Dataset	CD009020	legacy:CD009020:6	MRI for detection of any rotator cuff tears	universal	3	one_zero_one	1.0	0.0	1.0	True	0	CONVERGENCE: RELATIVE REDUCTION OF F <= FACTR*EPSMCH	35	5.460320150162069	-0.7837247242798467	0.7178912755448923	-8.0	False	True	0.0	-1.776356830474485e-07	1.7763568501960078e-07	1.7763568501960078e-07	0.0	-1.776356830474485e-07	0.0	1.776356830474485e-07	5.460320150162069	0.7013689875310081	0.9019087447902725	70.1%|90.2%|0.7014|0.9019|0.5552|0.8142|0.8155|0.9507|0.4398|0.6521|0.8754|0.9783|0.212|0.2116	True	True	True	False	True	5.329070518200751e-15	1.3455158098807374e-09
Cochrane DTA Reference Dataset	CD009020	legacy:CD009020:6	MRI for detection of any rotator cuff tears	universal	4	lower_zero_lower	-8.0	0.0	-8.0	True	0	CONVERGENCE: RELATIVE REDUCTION OF F <= FACTR*EPSMCH	16	5.460320150224132	-0.7837248311947682	0.7178912652357033	-7.999256467893595	False	False	-8.881784152372424e-08	-2.6645352457117277e-07	0.0	2.6645352457117277e-07	-8.881784152372424e-08	-2.6645352457117277e-07	0.0	2.6645352457117277e-07	5.460320150224132	0.7013689864405754	0.9019087447673345	70.1%|90.2%|0.7014|0.9019|0.5552|0.8142|0.8155|0.9507|0.4398|0.6521|0.8754|0.9783|0.212|0.2116	True	True	True	False	True	6.206857250390385e-11	2.4359484429581357e-09
Cochrane DTA Reference Dataset	CD009020	legacy:CD009020:6	MRI for detection of any rotator cuff tears	universal	5	minus1_plus2_minus1	-1.0	2.0	-1.0	True	0	CONVERGENCE: RELATIVE REDUCTION OF F <= FACTR*EPSMCH	27	5.4603202873487495	-0.783726116697052	0.7178911635116203	-7.2718227841867495	False	False	-1.2434497813321395e-06	1.065814098284691e-06	4.440892125490019e-07	1.2434497813321395e-06	-1.2434497813321395e-06	1.065814098284691e-06	4.440892125490019e-07	1.2434497813321395e-06	5.4603202873487495	0.7013689752986627	0.9019087560287018	70.1%|90.2%|0.7014|0.9019|0.5552|0.8142|0.8155|0.9507|0.4398|0.6521|0.8754|0.9783|0.212|0.2116	True	True	True	False	False	1.3718668601114814e-07	1.3577861168734273e-08
Cochrane DTA Reference Dataset	CD009020	legacy:CD009020:6	MRI for detection of any rotator cuff tears	universal	6	minus1_minus2_minus1	-1.0	-2.0	-1.0	True	0	CONVERGENCE: RELATIVE REDUCTION OF F <= FACTR*EPSMCH	46	5.460320150162113	-0.7837248897363736	0.7178912156512526	-8.0	False	True	-2.6645352457117277e-07	-5.329070491423455e-07	0.0	5.329070491423455e-07	-2.6645352457117277e-07	-5.329070491423455e-07	0.0	5.329070491423455e-07	5.460320150162113	0.701368985880861	0.9019087433209573	70.1%|90.2%|0.7014|0.9019|0.5552|0.8142|0.8155|0.9507|0.4398|0.6521|0.8754|0.9783|0.212|0.2116	True	True	True	False	True	4.973799150320701e-14	2.9956628289085074e-09
Cochrane DTA Reference Dataset	CD009020	legacy:CD009020:7	US for detection of partial thickness tears	universal	0	empirical	-0.05150438669404864	0.8428568254068156	-0.060694840281014635	True	0	CONVERGENCE: RELATIVE REDUCTION OF F <= FACTR*EPSMCH	8	10.020421323452041	-0.2951167334206415	0.6813962083315133	-0.3725839236106411	False	False	-1.7763568403352462e-07	-1.776356830474485e-07	1.7763568403352462e-07	1.7763568403352462e-07	-1.7763568403352462e-07	-1.776356830474485e-07	1.7763568403352462e-07	1.7763568403352462e-07	10.020421323452041	0.5296895485619998	0.9088869508183836	53.0%|90.9%|0.5297|0.9089|0.3623|0.8221|0.6906|0.9556|0.1835|0.5624|0.8495|0.9872|0.126|0.1259	True	True	True	False	True	1.0658141036401503e-14	2.893544848170393e-09
Cochrane DTA Reference Dataset	CD009020	legacy:CD009020:7	US for detection of partial thickness tears	universal	1	minus2_zero_minus2	-2.0	0.0	-2.0	True	0	CONVERGENCE: RELATIVE REDUCTION OF F <= FACTR*EPSMCH	110	10.020421323452032	-0.29511665570420637	0.6813962763067632	-0.3725839342785422	False	False	-1.7763568403352462e-07	0.0	0.0	1.7763568403352462e-07	-1.7763568403352462e-07	0.0	0.0	1.7763568403352462e-07	10.020421323452032	0.5296895447228336	0.9088869515666933	53.0%|90.9%|0.5297|0.9089|0.3623|0.8221|0.6906|0.9556|0.1835|0.5624|0.8495|0.9872|0.126|0.1259	True	True	True	False	True	1.7763568394002505e-15	9.456213589942308e-10
Cochrane DTA Reference Dataset	CD009020	legacy:CD009020:7	US for detection of partial thickness tears	universal	2	zero_zero_zero	0.0	0.0	0.0	True	0	CONVERGENCE: NORM OF PROJECTED GRADIENT <= PGTOL	9	10.02042132345203	-0.2951166798629345	0.6813962458285518	-0.37258394625259744	False	False	0.0	0.0	0.0	0.0	0.0	0.0	0.0	0.0	10.02042132345203	0.5296895456684549	0.9088869510038831	53.0%|90.9%|0.5297|0.9089|0.3623|0.8221|0.6906|0.9556|0.1835|0.5624|0.8495|0.9872|0.126|0.1259	True	True	True	True	True	0.0	0.0
Cochrane DTA Reference Dataset	CD009020	legacy:CD009020:7	US for detection of partial thickness tears	universal	3	one_zero_one	1.0	0.0	1.0	True	0	CONVERGENCE: RELATIVE REDUCTION OF F <= FACTR*EPSMCH	18	11.638666670904538	-8.0	-0.9804938195879372	-7.999999877382432	True	True	0.0014997780886204892	-3.55271366094897e-07	-3.5527137003920156e-07	0.0014997780886204892	0.0	-3.55271366094897e-07	-3.5527137003920156e-07	3.5527137003920156e-07	11.638666670904538	0.5969803336943622	0.9070277821388155	59.7%|90.7%|0.5970|0.9070|0.5039|0.8169|0.6836|0.9552|0.5039|0.5506|0.6836|0.9873|0.158|0.1577	True	True	True	False	False	1.6182453474525076	0.06729078802590727
Cochrane DTA Reference Dataset	CD009020	legacy:CD009020:7	US for detection of partial thickness tears	universal	4	lower_zero_lower	-8.0	0.0	-8.0	True	0	CONVERGENCE: RELATIVE REDUCTION OF F <= FACTR*EPSMCH	20	10.850030280702876	-0.7712698167778532	0.9057352533596025	-7.999382695749945	False	False	-5.329070491423455e-07	-1.776356830474485e-07	-8.881784250980038e-07	8.881784250980038e-07	-5.329070491423455e-07	-1.776356830474485e-07	-8.881784250980038e-07	8.881784250980038e-07	10.850030280702876	0.5542716953365588	0.906462804411455	55.4%|90.6%|0.5543|0.9065|0.4279|0.8240|0.6740|0.9525|0.3055|0.5873|0.7785|0.9851|0.136|0.1355	True	True	True	False	False	0.829608957250846	0.024582149668103903
Cochrane DTA Reference Dataset	CD009020	legacy:CD009020:7	US for detection of partial thickness tears	universal	5	minus1_plus2_minus1	-1.0	2.0	-1.0	True	0	CONVERGENCE: NORM OF PROJECTED GRADIENT <= PGTOL	11	10.020421323452037	-0.2951167334733182	0.6813962428752823	-0.3725839945052764	False	False	0.0	0.0	0.0	0.0	0.0	0.0	0.0	0.0	10.020421323452037	0.52968954781827	0.9088869504638775	53.0%|90.9%|0.5297|0.9089|0.3623|0.8221|0.6906|0.9556|0.1835|0.5624|0.8495|0.9872|0.126|0.1259	True	True	True	False	True	7.105427357601002e-15	2.1498151037135926e-09
Cochrane DTA Reference Dataset	CD009020	legacy:CD009020:7	US for detection of partial thickness tears	universal	6	minus1_minus2_minus1	-1.0	-2.0	-1.0	True	0	CONVERGENCE: RELATIVE REDUCTION OF F <= FACTR*EPSMCH	61	10.020421323452034	-0.29511672067249256	0.6813962759444451	-0.3725839885103665	False	False	0.0	1.776356830474485e-07	0.0	1.776356830474485e-07	0.0	1.776356830474485e-07	0.0	1.776356830474485e-07	10.020421323452034	0.5296895474001025	0.9088869510133231	53.0%|90.9%|0.5297|0.9089|0.3623|0.8221|0.6906|0.9556|0.1835|0.5624|0.8495|0.9872|0.126|0.1259	True	True	True	False	True	3.552713678800501e-15	1.731647603087083e-09
Cochrane DTA Reference Dataset	CD009020	legacy:CD009020:8	US for detection of full thickness tears	universal	0	empirical	0.17553411413386072	-0.24755710355209892	0.18242337795584213	True	0	CONVERGENCE: RELATIVE REDUCTION OF F <= FACTR*EPSMCH	8	14.806633896013746	-0.24348176454045842	-0.08415993932760782	-0.2004958605062498	False	False	0.0	5.329070521005739e-07	3.5527136806704924e-07	5.329070521005739e-07	0.0	5.329070521005739e-07	3.5527136806704924e-07	5.329070521005739e-07	14.806633896013746	0.8721266192645872	0.8650018271725358	87.2%|86.5%|0.8721|0.8650|0.7843|0.7640|0.9275|0.9269|0.5646|0.5266|0.9729|0.9736|0.292|0.2916	True	True	True	False	True	7.105427357601002e-15	2.474702220922609e-09
Cochrane DTA Reference Dataset	CD009020	legacy:CD009020:8	US for detection of full thickness tears	universal	1	minus2_zero_minus2	-2.0	0.0	-2.0	True	0	CONVERGENCE: RELATIVE REDUCTION OF F <= FACTR*EPSMCH	11	14.806633896013743	-0.24348172277775726	-0.08415999298103277	-0.20049584022657055	False	False	7.105427361340985e-07	0.0	1.7763568403352462e-07	7.105427361340985e-07	7.105427361340985e-07	0.0	1.7763568403352462e-07	7.105427361340985e-07	14.806633896013743	0.8721266199717739	0.865001828799051	87.2%|86.5%|0.8721|0.8650|0.7843|0.7640|0.9275|0.9269|0.5646|0.5266|0.9729|0.9736|0.292|0.2916	True	True	True	False	True	3.552713678800501e-15	1.5535390751608702e-09
Cochrane DTA Reference Dataset	CD009020	legacy:CD009020:8	US for detection of full thickness tears	universal	2	zero_zero_zero	0.0	0.0	0.0	True	0	CONVERGENCE: RELATIVE REDUCTION OF F <= FACTR*EPSMCH	6	14.806633896013752	-0.24348178257953124	-0.08416004744010254	-0.20049575291287294	False	False	0.0	0.0	3.5527136806704924e-07	3.5527136806704924e-07	0.0	0.0	3.5527136806704924e-07	3.5527136806704924e-07	14.806633896013752	0.8721266176995836	0.8650018328742761	87.2%|86.5%|0.8721|0.8650|0.7843|0.7640|0.9275|0.9269|0.5646|0.5266|0.9729|0.9736|0.292|0.2916	True	True	True	True	True	1.2434497875801753e-14	3.227038081199396e-09
Cochrane DTA Reference Dataset	CD009020	legacy:CD009020:8	US for detection of full thickness tears	universal	3	one_zero_one	1.0	0.0	1.0	True	0	CONVERGENCE: RELATIVE REDUCTION OF F <= FACTR*EPSMCH	22	14.80663389601374	-0.24348175678202655	-0.08416004180050281	-0.2004958398073317	False	False	5.329070521005739e-07	0.0	3.5527136806704924e-07	5.329070521005739e-07	5.329070521005739e-07	0.0	3.5527136806704924e-07	5.329070521005739e-07	14.80663389601374	0.8721266184182348	0.865001829647238	87.2%|86.5%|0.8721|0.8650|0.7843|0.7640|0.9275|0.9269|0.5646|0.5266|0.9729|0.9736|0.292|0.2916	True	True	True	False	True	0.0	0.0
Cochrane DTA Reference Dataset	CD009020	legacy:CD009020:8	US for detection of full thickness tears	universal	4	lower_zero_lower	-8.0	0.0	-8.0	True	0	CONVERGENCE: RELATIVE REDUCTION OF F <= FACTR*EPSMCH	5	18.42218985336895	-8.0	0.7997043609975989	-7.999836135420615	True	False	0.0015997869792865244	-3.55271366094897e-07	0.0	0.0015997869792865244	0.0	-3.55271366094897e-07	0.0	3.55271366094897e-07	18.42218985336895	0.8355286686338759	0.8627416755921441	83.6%|86.3%|0.8355|0.8627|0.7844|0.7627|0.8764|0.9248|0.7844|0.5333|0.8764|0.9719|0.261|0.2606	True	True	True	False	False	3.615555957355209	0.03659794978435893
Cochrane DTA Reference Dataset	CD009020	legacy:CD009020:8	US for detection of full thickness tears	universal	5	minus1_plus2_minus1	-1.0	2.0	-1.0	True	0	CONVERGENCE: RELATIVE REDUCTION OF F <= FACTR*EPSMCH	12	14.806633896013789	-0.2434818507951128	-0.08415995227258419	-0.20049594859673625	False	False	-5.329070521005739e-07	0.0	-7.105427361340985e-07	7.105427361340985e-07	-5.329070521005739e-07	0.0	-7.105427361340985e-07	7.105427361340985e-07	14.806633896013789	0.8721266164004092	0.8650018242428676	87.2%|86.5%|0.8721|0.8650|0.7843|0.7640|0.9275|0.9269|0.5646|0.5266|0.9729|0.9736|0.292|0.2916	True	True	True	False	True	4.973799150320701e-14	5.4043703956452305e-09
Cochrane DTA Reference Dataset	CD009020	legacy:CD009020:8	US for detection of full thickness tears	universal	6	minus1_minus2_minus1	-1.0	-2.0	-1.0	True	0	CONVERGENCE: RELATIVE REDUCTION OF F <= FACTR*EPSMCH	11	14.80663389601375	-0.24348182263280957	-0.08415997352724197	-0.2004958733987939	False	False	-1.7763568403352462e-07	3.5527136806704924e-07	-1.7763568403352462e-07	3.5527136806704924e-07	-1.7763568403352462e-07	3.5527136806704924e-07	-1.7763568403352462e-07	3.5527136806704924e-07	14.80663389601375	0.8721266171242045	0.8650018273004364	87.2%|86.5%|0.8721|0.8650|0.7843|0.7640|0.9275|0.9269|0.5646|0.5266|0.9729|0.9736|0.292|0.2916	True	True	True	False	True	1.0658141036401503e-14	2.3468016419059268e-09
Cochrane DTA Reference Dataset	CD009020	legacy:CD009020:9	US for detection of any rotator cuff tears	universal	0	empirical	0.06871465924147363	0.44640159579009026	-0.469007202368856	True	0	CONVERGENCE: RELATIVE REDUCTION OF F <= FACTR*EPSMCH	8	16.627606274604737	0.087492774405697	0.4104783545519061	-0.6059774239966035	False	False	7.105427361340985e-07	0.0	0.0	7.105427361340985e-07	7.105427361340985e-07	0.0	0.0	7.105427361340985e-07	16.627606274604737	0.8862525552659187	0.7930377493898609	88.6%|79.3%|0.8863|0.7930|0.7992|0.6893|0.9385|0.8687|0.4529|0.4745|0.9865|0.9421|0.237|0.2368	True	True	True	False	True	7.105427357601002e-15	7.543115021491076e-10
Cochrane DTA Reference Dataset	CD009020	legacy:CD009020:9	US for detection of any rotator cuff tears	universal	1	minus2_zero_minus2	-2.0	0.0	-2.0	True	0	CONVERGENCE: RELATIVE REDUCTION OF F <= FACTR*EPSMCH	15	16.62760627460475	0.08749276133281095	0.4104783831039956	-0.605977326119094	False	False	0.0	7.105427361340985e-07	3.55271366094897e-07	7.105427361340985e-07	0.0	7.105427361340985e-07	3.55271366094897e-07	7.105427361340985e-07	16.62760627460475	0.886252554943922	0.7930377504486575	88.6%|79.3%|0.8863|0.7930|0.7992|0.6893|0.9385|0.8687|0.4529|0.4745|0.9865|0.9421|0.237|0.2368	True	True	True	False	True	2.1316282072803006e-14	9.126583933039001e-10
Cochrane DTA Reference Dataset	CD009020	legacy:CD009020:9	US for detection of any rotator cuff tears	universal	2	zero_zero_zero	0.0	0.0	0.0	True	0	CONVERGENCE: RELATIVE REDUCTION OF F <= FACTR*EPSMCH	9	16.62760627460473	0.08749272463447519	0.41047836504385643	-0.6059774284850973	False	False	-3.5527136806704924e-07	0.0	0.0	3.5527136806704924e-07	-3.5527136806704924e-07	0.0	0.0	3.5527136806704924e-07	16.62760627460473	0.8862525545116072	0.7930377495359991	88.6%|79.3%|0.8863|0.7930|0.7992|0.6893|0.9385|0.8687|0.4529|0.4745|0.9865|0.9421|0.237|0.2368	True	True	True	False	True	0.0	0.0
Cochrane DTA Reference Dataset	CD009020	legacy:CD009020:9	US for detection of any rotator cuff tears	universal	3	one_zero_one	1.0	0.0	1.0	True	0	CONVERGENCE: NORM OF PROJECTED GRADIENT <= PGTOL	9	16.62760627460473	0.08749275842256383	0.410478402026769	-0.6059774497006457	False	False	0.0	0.0	0.0	0.0	0.0	0.0	0.0	0.0	16.62760627460473	0.8862525549894692	0.7930377495653232	88.6%|79.3%|0.8863|0.7930|0.7992|0.6893|0.9385|0.8687|0.4529|0.4745|0.9865|0.9421|0.237|0.2368	True	True	True	True	True	0.0	4.77861972214555e-10
Cochrane DTA Reference Dataset	CD009020	legacy:CD009020:9	US for detection of any rotator cuff tears	universal	4	lower_zero_lower	-8.0	0.0	-8.0	True	0	CONVERGENCE: RELATIVE REDUCTION OF F <= FACTR*EPSMCH	14	17.543205689734506	0.07609938081149745	0.5105261562407652	-7.997640429073513	False	False	3.5527136806704924e-07	3.55271366094897e-07	-1.7763568501960077e-06	1.7763568501960077e-06	3.5527136806704924e-07	3.55271366094897e-07	-1.7763568501960077e-06	1.7763568501960077e-06	17.543205689734506	0.8863427998538692	0.7896979033935214	88.6%|79.0%|0.8863|0.7897|0.8008|0.7030|0.9380|0.8562|0.4595|0.5551|0.9862|0.9187|0.234|0.2342	True	True	True	False	False	0.9155994151297762	0.0033398461424777315
Cochrane DTA Reference Dataset	CD009020	legacy:CD009020:9	US for detection of any rotator cuff tears	universal	5	minus1_plus2_minus1	-1.0	2.0	-1.0	True	0	CONVERGENCE: RELATIVE REDUCTION OF F <= FACTR*EPSMCH	11	16.62760627460473	0.08749273427864407	0.41047836146929956	-0.6059774600208346	False	False	-3.5527136806704924e-07	-3.5527136806704924e-07	0.0	3.5527136806704924e-07	-3.5527136806704924e-07	-3.5527136806704924e-07	0.0	3.5527136806704924e-07	16.62760627460473	0.8862525546894624	0.7930377492256337	88.6%|79.3%|0.8863|0.7930|0.7992|0.6893|0.9385|0.8687|0.4529|0.4745|0.9865|0.9421|0.237|0.2368	True	True	True	False	True	0.0	3.1036540004691915e-10
Cochrane DTA Reference Dataset	CD009020	legacy:CD009020:9	US for detection of any rotator cuff tears	universal	6	minus1_minus2_minus1	-1.0	-2.0	-1.0	True	0	CONVERGENCE: RELATIVE REDUCTION OF F <= FACTR*EPSMCH	12	16.627606274604794	0.08749278069213927	0.41047843256038136	-0.6059772965089354	False	False	0.0	7.105427361340985e-07	3.55271366094897e-07	7.105427361340985e-07	0.0	7.105427361340985e-07	3.55271366094897e-07	7.105427361340985e-07	16.627606274604794	0.8862525551432274	0.7930377510262266	88.6%|79.3%|0.8863|0.7930|0.7992|0.6893|0.9385|0.8687|0.4529|0.4745|0.9865|0.9421|0.237|0.2368	True	True	True	False	True	6.394884621840902e-14	1.490227496958596e-09
Cochrane DTA Reference Dataset	CD009185	legacy:CD009185:1	PCT (0.5 ng/mL)	universal	0	empirical	0.11297740186451358	0.558413615532731	-0.16614537821009642	True	0	CONVERGENCE: NORM OF PROJECTED GRADIENT <= PGTOL	7	6.705163412036603	-0.42238966059332655	0.5243365102092671	-0.29881805638253234	False	False	0.0	0.0	0.0	0.0	0.0	0.0	0.0	0.0	6.705163412036603	0.8178194600484039	0.7202567121253117	81.8%|72.0%|0.8178|0.7203|0.7001|0.5295|0.8962|0.8549|0.5150|0.2655|0.9499|0.9483|0.142|0.1420	True	True	True	True	True	1.7763568394002505e-15	2.2541335464865142e-10
Cochrane DTA Reference Dataset	CD009185	legacy:CD009185:1	PCT (0.5 ng/mL)	universal	1	minus2_zero_minus2	-2.0	0.0	-2.0	True	0	CONVERGENCE: RELATIVE REDUCTION OF F <= FACTR*EPSMCH	18	6.705163412036601	-0.4223896526925135	0.524336520355169	-0.2988180419718428	False	False	0.0	8.881784152372424e-08	0.0	8.881784152372424e-08	0.0	8.881784152372424e-08	0.0	8.881784152372424e-08	6.705163412036601	0.8178194602738172	0.7202567120255837	81.8%|72.0%|0.8178|0.7203|0.7001|0.5295|0.8962|0.8549|0.5150|0.2655|0.9499|0.9483|0.142|0.1420	True	True	True	False	True	0.0	0.0
Cochrane DTA Reference Dataset	CD009185	legacy:CD009185:1	PCT (0.5 ng/mL)	universal	2	zero_zero_zero	0.0	0.0	0.0	True	0	CONVERGENCE: RELATIVE REDUCTION OF F <= FACTR*EPSMCH	8	6.705163412036602	-0.4223896297310881	0.5243365075961204	-0.29881803891344566	False	False	0.0	-8.881784152372424e-08	0.0	8.881784152372424e-08	0.0	-8.881784152372424e-08	0.0	8.881784152372424e-08	6.705163412036602	0.8178194613578196	0.7202567120743724	81.8%|72.0%|0.8178|0.7203|0.7001|0.5295|0.8962|0.8549|0.5150|0.2655|0.9499|0.9483|0.142|0.1420	True	True	True	False	True	8.881784197001252e-16	1.084002332341072e-09
Cochrane DTA Reference Dataset	CD009185	legacy:CD009185:1	PCT (0.5 ng/mL)	universal	3	one_zero_one	1.0	0.0	1.0	True	0	CONVERGENCE: RELATIVE REDUCTION OF F <= FACTR*EPSMCH	18	6.705163412036609	-0.42238968061480237	0.5243365133746554	-0.2988180923312138	False	False	-8.881784201676231e-08	-8.881784152372424e-08	-1.7763568403352462e-07	1.7763568403352462e-07	-8.881784201676231e-08	-8.881784152372424e-08	-1.7763568403352462e-07	1.7763568403352462e-07	6.705163412036609	0.81781945912456	0.7202567122874215	81.8%|72.0%|0.8178|0.7203|0.7001|0.5295|0.8962|0.8549|0.5150|0.2655|0.9499|0.9483|0.142|0.1420	True	True	True	False	True	7.993605777301127e-15	1.14925724492565e-09
Cochrane DTA Reference Dataset	CD009185	legacy:CD009185:1	PCT (0.5 ng/mL)	universal	4	lower_zero_lower	-8.0	0.0	-8.0	True	0	CONVERGENCE: RELATIVE REDUCTION OF F <= FACTR*EPSMCH	18	7.593983919129698	-0.7710047636076235	0.7900791206640545	-7.99999913139557	False	True	-1.776356830474485e-07	1.776356830474485e-07	-7.105427400784031e-07	7.105427400784031e-07	-1.776356830474485e-07	1.776356830474485e-07	-7.105427400784031e-07	7.105427400784031e-07	7.593983919129698	0.7958131184031741	0.7226204435832103	79.6%|72.3%|0.7958|0.7226|0.7035|0.5532|0.8649|0.8457|0.5810|0.3185|0.9164|0.9356|0.131|0.1313	True	True	True	False	False	0.8888205070930972	0.022006341870643098
Cochrane DTA Reference Dataset	CD009185	legacy:CD009185:1	PCT (0.5 ng/mL)	universal	5	minus1_plus2_minus1	-1.0	2.0	-1.0	True	0	CONVERGENCE: RELATIVE REDUCTION OF F <= FACTR*EPSMCH	10	6.705163412036608	-0.4223895930311444	0.5243365630345388	-0.2988180605098069	False	False	1.7763568403352462e-07	1.776356830474485e-07	0.0	1.7763568403352462e-07	1.7763568403352462e-07	1.776356830474485e-07	0.0	1.7763568403352462e-07	6.705163412036608	0.8178194621003296	0.7202567120661661	81.8%|72.0%|0.8178|0.7203|0.7001|0.5295|0.8962|0.8549|0.5150|0.2655|0.9499|0.9483|0.142|0.1420	True	True	True	False	True	7.105427357601002e-15	1.826512385783019e-09
Cochrane DTA Reference Dataset	CD009185	legacy:CD009185:1	PCT (0.5 ng/mL)	universal	6	minus1_minus2_minus1	-1.0	-2.0	-1.0	True	0	CONVERGENCE: RELATIVE REDUCTION OF F <= FACTR*EPSMCH	15	6.705163412036603	-0.42238965369980636	0.5243364922464889	-0.29881803998366147	False	False	0.0	-1.776356830474485e-07	0.0	1.776356830474485e-07	0.0	-1.776356830474485e-07	0.0	1.776356830474485e-07	6.705163412036603	0.8178194605825031	0.7202567120988244	81.8%|72.0%|0.8178|0.7203|0.7001|0.5295|0.8962|0.8549|0.5150|0.2655|0.9499|0.9483|0.142|0.1420	True	True	True	False	True	1.7763568394002505e-15	3.086858546552662e-10
Cochrane DTA Reference Dataset	CD009185	legacy:CD009185:2	CRP (20 mg/L)	universal	0	empirical	0.22405486995118776	-0.7595107013099003	0.2047449250126508	True	0	CONVERGENCE: RELATIVE REDUCTION OF F <= FACTR*EPSMCH	10	19.79699888525878	0.20470364771653632	-0.709662713277059	-0.2715610025774168	False	False	3.5527136806704924e-07	0.0	7.105427361340985e-07	7.105427361340985e-07	3.5527136806704924e-07	0.0	7.105427361340985e-07	7.105427361340985e-07	19.79699888525878	0.9031416813969174	0.43046034378939535	90.3%|43.0%|0.9031|0.4305|0.8144|0.2898|0.9520|0.5833|0.4285|0.0822|0.9915|0.8644|0.065|0.0652	True	True	True	False	True	1.7763568394002505e-14	1.9539176943084158e-09
Cochrane DTA Reference Dataset	CD009185	legacy:CD009185:2	CRP (20 mg/L)	universal	1	minus2_zero_minus2	-2.0	0.0	-2.0	True	0	CONVERGENCE: RELATIVE REDUCTION OF F <= FACTR*EPSMCH	17	19.796998885258766	0.2047036668606681	-0.709662714001201	-0.2715610450756491	False	False	3.5527136806704924e-07	3.55271366094897e-07	3.5527136806704924e-07	3.5527136806704924e-07	3.5527136806704924e-07	3.55271366094897e-07	3.5527136806704924e-07	3.5527136806704924e-07	19.796998885258766	0.9031416818665737	0.4304603451045625	90.3%|43.0%|0.9031|0.4305|0.8144|0.2898|0.9520|0.5833|0.4285|0.0822|0.9915|0.8644|0.065|0.0652	True	True	True	True	True	3.552713678800501e-15	6.387505524507731e-10
Cochrane DTA Reference Dataset	CD009185	legacy:CD009185:2	CRP (20 mg/L)	universal	2	zero_zero_zero	0.0	0.0	0.0	True	0	CONVERGENCE: RELATIVE REDUCTION OF F <= FACTR*EPSMCH	8	19.796998885258773	0.20470365709637073	-0.7096627520367785	-0.27156113093254414	False	False	0.0	0.0	-3.5527136806704924e-07	3.5527136806704924e-07	0.0	0.0	-3.5527136806704924e-07	3.5527136806704924e-07	19.796998885258773	0.9031416810005768	0.43046034552218515	90.3%|43.0%|0.9031|0.4305|0.8144|0.2898|0.9520|0.5833|0.4285|0.0822|0.9915|0.8644|0.065|0.0652	True	True	True	False	True	1.0658141036401503e-14	3.173897811237225e-10
Cochrane DTA Reference Dataset	CD009185	legacy:CD009185:2	CRP (20 mg/L)	universal	3	one_zero_one	1.0	0.0	1.0	True	0	CONVERGENCE: RELATIVE REDUCTION OF F <= FACTR*EPSMCH	10	19.796998885258763	0.20470365104407337	-0.7096627124920822	-0.2715610784465359	False	False	3.5527136806704924e-07	3.55271366094897e-07	0.0	3.5527136806704924e-07	3.5527136806704924e-07	3.55271366094897e-07	0.0	3.5527136806704924e-07	19.796998885258763	0.9031416813179666	0.43046034574331304	90.3%|43.0%|0.9031|0.4305|0.8144|0.2898|0.9520|0.5833|0.4285|0.0822|0.9915|0.8644|0.065|0.0652	True	True	True	False	True	0.0	0.0
Cochrane DTA Reference Dataset	CD009185	legacy:CD009185:2	CRP (20 mg/L)	universal	4	lower_zero_lower	-8.0	0.0	-8.0	True	0	CONVERGENCE: RELATIVE REDUCTION OF F <= FACTR*EPSMCH	18	23.777887530984252	0.27771895279075515	-0.6678240037274645	-7.999938894452773	False	False	-1.0658141042011478e-06	-2.842170928759176e-06	-9.59232699105844e-06	9.59232699105844e-06	-1.0658141042011478e-06	-2.842170928759176e-06	-9.59232699105844e-06	9.59232699105844e-06	23.777887530984252	0.9013826794490709	0.45102766449098763	90.1%|45.1%|0.9014|0.4510|0.8065|0.3527|0.9525|0.5534|0.3796|0.1724|0.9927|0.7641|0.071|0.0711	True	True	True	False	False	3.9808886457254893	0.02056731874767459
Cochrane DTA Reference Dataset	CD009185	legacy:CD009185:2	CRP (20 mg/L)	universal	5	minus1_plus2_minus1	-1.0	2.0	-1.0	True	0	CONVERGENCE: RELATIVE REDUCTION OF F <= FACTR*EPSMCH	10	19.79699888525877	0.20470366151333427	-0.7096627348207282	-0.27156104346677584	False	False	-3.5527136806704924e-07	-3.55271366094897e-07	0.0	3.5527136806704924e-07	-3.5527136806704924e-07	-3.55271366094897e-07	0.0	3.5527136806704924e-07	19.79699888525877	0.9031416815125192	0.4304603441348942	90.3%|43.0%|0.9031|0.4305|0.8144|0.2898|0.9520|0.5833|0.4285|0.0822|0.9915|0.8644|0.065|0.0652	True	True	True	False	True	7.105427357601002e-15	1.6084188425580237e-09
Cochrane DTA Reference Dataset	CD009185	legacy:CD009185:2	CRP (20 mg/L)	universal	6	minus1_minus2_minus1	-1.0	-2.0	-1.0	True	0	CONVERGENCE: RELATIVE REDUCTION OF F <= FACTR*EPSMCH	13	19.796998885258763	0.20470365251111594	-0.7096627127434533	-0.2715610670052702	False	False	0.0	0.0	3.5527136806704924e-07	3.5527136806704924e-07	0.0	0.0	3.5527136806704924e-07	3.5527136806704924e-07	19.796998885258763	0.9031416813884187	0.4304603454737842	90.3%|43.0%|0.9031|0.4305|0.8144|0.2898|0.9520|0.5833|0.4285|0.0822|0.9915|0.8644|0.065|0.0652	True	True	True	False	True	0.0	2.6952884368824925e-10
Cochrane DTA Reference Dataset	CD009185	legacy:CD009185:3	ESR (30 mm/h)	universal	0	empirical	-0.3395555166015028	-0.41479969427195196	-0.3326819084771561	True	0	CONVERGENCE: RELATIVE REDUCTION OF F <= FACTR*EPSMCH	8	4.819658564048266	-0.18253832661489255	-0.3897401025153883	-0.3352690994747328	False	False	8.881784201676231e-08	0.0	0.0	8.881784201676231e-08	8.881784201676231e-08	0.0	0.0	8.881784201676231e-08	4.819658564048266	0.8592606597816929	0.4815733168030116	85.9%|48.2%|0.8593|0.4816|0.7463|0.3175|0.9268|0.6498|0.5051|0.1402|0.9733|0.8410|0.062|0.0618	True	True	True	True	True	0.0	0.0
Cochrane DTA Reference Dataset	CD009185	legacy:CD009185:3	ESR (30 mm/h)	universal	1	minus2_zero_minus2	-2.0	0.0	-2.0	True	0	CONVERGENCE: RELATIVE REDUCTION OF F <= FACTR*EPSMCH	25	4.819658564048266	-0.18253833210963014	-0.3897400852502087	-0.33526909083273576	False	False	1.7763568403352462e-07	8.881784201676231e-08	0.0	1.7763568403352462e-07	1.7763568403352462e-07	8.881784201676231e-08	0.0	1.7763568403352462e-07	4.819658564048266	0.8592606599651632	0.4815733169936123	85.9%|48.2%|0.8593|0.4816|0.7463|0.3175|0.9268|0.6498|0.5051|0.1402|0.9733|0.8410|0.062|0.0618	True	True	True	False	True	0.0	1.9060070188814393e-10
Cochrane DTA Reference Dataset	CD009185	legacy:CD009185:3	ESR (30 mm/h)	universal	2	zero_zero_zero	0.0	0.0	0.0	True	0	CONVERGENCE: RELATIVE REDUCTION OF F <= FACTR*EPSMCH	8	4.81965856404827	-0.18253833805479225	-0.38974011287685145	-0.335269102344913	False	False	-1.7763568403352462e-07	-8.881784201676231e-08	0.0	1.7763568403352462e-07	-1.7763568403352462e-07	-8.881784201676231e-08	0.0	1.7763568403352462e-07	4.81965856404827	0.8592606594824751	0.4815733166549592	85.9%|48.2%|0.8593|0.4816|0.7463|0.3175|0.9268|0.6498|0.5051|0.1402|0.9733|0.8410|0.062|0.0618	True	True	True	False	True	3.552713678800501e-15	2.992177616789604e-10
Cochrane DTA Reference Dataset	CD009185	legacy:CD009185:3	ESR (30 mm/h)	universal	3	one_zero_one	1.0	0.0	1.0	True	0	CONVERGENCE: RELATIVE REDUCTION OF F <= FACTR*EPSMCH	11	4.819658564048267	-0.1825383298846609	-0.38974007577818415	-0.33526908619753204	False	False	1.7763568403352462e-07	8.881784201676231e-08	8.881784201676231e-08	1.7763568403352462e-07	1.7763568403352462e-07	8.881784201676231e-08	8.881784201676231e-08	1.7763568403352462e-07	4.819658564048267	0.8592606601372026	0.48157331711431317	85.9%|48.2%|0.8593|0.4816|0.7463|0.3175|0.9268|0.6498|0.5051|0.1402|0.9733|0.8410|0.062|0.0618	True	True	True	False	True	8.881784197001252e-16	3.555097327634371e-10
Cochrane DTA Reference Dataset	CD009185	legacy:CD009185:3	ESR (30 mm/h)	universal	4	lower_zero_lower	-8.0	0.0	-8.0	True	0	CONVERGENCE: RELATIVE REDUCTION OF F <= FACTR*EPSMCH	38	4.819658564048267	-0.1825383211439251	-0.3897401055001097	-0.3352690952280249	False	False	-8.881784201676231e-08	-8.881784201676231e-08	-8.881784201676231e-08	8.881784201676231e-08	-8.881784201676231e-08	-8.881784201676231e-08	-8.881784201676231e-08	8.881784201676231e-08	4.819658564048267	0.859260659845313	0.4815733168178342	85.9%|48.2%|0.8593|0.4816|0.7463|0.3175|0.9268|0.6498|0.5051|0.1402|0.9733|0.8410|0.062|0.0618	True	True	True	False	True	8.881784197001252e-16	6.362010918081751e-11
Cochrane DTA Reference Dataset	CD009185	legacy:CD009185:3	ESR (30 mm/h)	universal	5	minus1_plus2_minus1	-1.0	2.0	-1.0	True	0	CONVERGENCE: RELATIVE REDUCTION OF F <= FACTR*EPSMCH	19	4.819658564048266	-0.18253831402054235	-0.3897401026787265	-0.3352690903719739	False	False	1.7763568403352462e-07	0.0	0.0	1.7763568403352462e-07	1.7763568403352462e-07	0.0	0.0	1.7763568403352462e-07	4.819658564048266	0.8592606600054413	0.481573316894611	85.9%|48.2%|0.8593|0.4816|0.7463|0.3175|0.9268|0.6498|0.5051|0.1402|0.9733|0.8410|0.062|0.0618	True	True	True	False	True	0.0	2.2374846420092354e-10
Cochrane DTA Reference Dataset	CD009185	legacy:CD009185:3	ESR (30 mm/h)	universal	6	minus1_minus2_minus1	-1.0	-2.0	-1.0	True	0	CONVERGENCE: RELATIVE REDUCTION OF F <= FACTR*EPSMCH	13	4.8196585640482805	-0.1825383137220191	-0.38974014738868284	-0.33526912621579985	False	False	0.0	-3.5527136806704924e-07	-3.5527136806704924e-07	3.5527136806704924e-07	0.0	-3.5527136806704924e-07	-3.5527136806704924e-07	3.5527136806704924e-07	4.8196585640482805	0.8592606592610033	0.4815733162783481	85.9%|48.2%|0.8593|0.4816|0.7463|0.3175|0.9268|0.6498|0.5051|0.1402|0.9733|0.8410|0.062|0.0618	True	True	True	False	True	1.4210854715202004e-14	5.246634793287797e-10
Cochrane DTA Reference Dataset	CD009323	legacy:CD009323:1	All	universal	0	empirical	-0.007142798663608471	-0.01816791415976473	-1.9558406540586086	True	0	CONVERGENCE: NORM OF PROJECTED GRADIENT <= PGTOL	30	20.44719857796622	-0.19306582230363195	0.1247530976625632	-8.0	False	True	0.0	0.0	3.5527137003920156e-07	3.5527137003920156e-07	0.0	0.0	0.0	0.0	20.44719857796622	0.6148375638421202	0.9809989803667799	61.5%|98.1%|0.6148|0.9810|0.4962|0.9622|0.7213|0.9905|0.2281|0.9607|0.8961|0.9909|0.278|0.2785	True	True	True	True	True	0.0	0.0
Cochrane DTA Reference Dataset	CD009323	legacy:CD009323:1	All	universal	1	minus2_zero_minus2	-2.0	0.0	-2.0	True	0	CONVERGENCE: RELATIVE REDUCTION OF F <= FACTR*EPSMCH	28	20.447198577966223	-0.1930658660065475	0.1247530877133628	-8.0	False	True	-3.5527136806704924e-07	-3.5527136806704924e-07	3.5527137003920156e-07	3.5527137003920156e-07	-3.5527136806704924e-07	-3.5527136806704924e-07	0.0	3.5527136806704924e-07	20.447198577966223	0.6148375630052593	0.9809989803678052	61.5%|98.1%|0.6148|0.9810|0.4962|0.9622|0.7213|0.9905|0.2281|0.9607|0.8961|0.9909|0.278|0.2785	True	True	True	False	True	3.552713678800501e-15	8.36860913899784e-10
Cochrane DTA Reference Dataset	CD009323	legacy:CD009323:1	All	universal	2	zero_zero_zero	0.0	0.0	0.0	True	0	CONVERGENCE: RELATIVE REDUCTION OF F <= FACTR*EPSMCH	34	20.447198577966894	-0.1930655933378971	0.12475336256174532	-8.0	False	True	3.5527136806704926e-06	1.0658141042011478e-06	0.0	3.5527136806704926e-06	3.5527136806704926e-06	1.0658141042011478e-06	0.0	3.5527136806704926e-06	20.447198577966894	0.6148375641603343	0.980998980331959	61.5%|98.1%|0.6148|0.9810|0.4962|0.9622|0.7213|0.9905|0.2281|0.9607|0.8961|0.9909|0.278|0.2785	True	True	True	False	True	6.750155989720952e-13	3.182141217195067e-10
Cochrane DTA Reference Dataset	CD009323	legacy:CD009323:1	All	universal	3	one_zero_one	1.0	0.0	1.0	True	0	CONVERGENCE: RELATIVE REDUCTION OF F <= FACTR*EPSMCH	25	20.447198853896708	-0.19306615792063586	0.12475324489200575	-7.54440020872771	False	False	-4.9737991529386896e-06	7.105427361340985e-07	7.105427400784031e-07	4.9737991529386896e-06	-4.9737991529386896e-06	7.105427361340985e-07	7.105427400784031e-07	4.9737991529386896e-06	20.447198853896708	0.6148375533244477	0.9809989802932756	61.5%|98.1%|0.6148|0.9810|0.4962|0.9622|0.7213|0.9905|0.2281|0.9607|0.8961|0.9909|0.278|0.2785	True	True	True	False	False	2.759304891242209e-07	1.0517672510701459e-08
Cochrane DTA Reference Dataset	CD009323	legacy:CD009323:1	All	universal	4	lower_zero_lower	-8.0	0.0	-8.0	True	0	CONVERGENCE: RELATIVE REDUCTION OF F <= FACTR*EPSMCH	9	20.447198577966226	-0.19306581730615155	0.12475317327137986	-8.0	False	True	3.5527136806704924e-07	0.0	0.0	3.5527136806704924e-07	3.5527136806704924e-07	0.0	0.0	3.5527136806704924e-07	20.447198577966226	0.6148375625146354	0.9809989803563555	61.5%|98.1%|0.6148|0.9810|0.4962|0.9622|0.7213|0.9905|0.2281|0.9607|0.8961|0.9909|0.278|0.2785	True	True	True	False	True	7.105427357601002e-15	1.3274847887601027e-09
Cochrane DTA Reference Dataset	CD009323	legacy:CD009323:1	All	universal	5	minus1_plus2_minus1	-1.0	2.0	-1.0	True	0	CONVERGENCE: RELATIVE REDUCTION OF F <= FACTR*EPSMCH	32	20.447198577966276	-0.19306586778356458	0.12475326428492264	-8.0	False	True	-7.105427361340985e-07	7.105427361340985e-07	3.5527137003920156e-07	7.105427361340985e-07	-7.105427361340985e-07	7.105427361340985e-07	0.0	7.105427361340985e-07	20.447198577966276	0.614837559589128	0.9809989803433523	61.5%|98.1%|0.6148|0.9810|0.4962|0.9622|0.7213|0.9905|0.2281|0.9607|0.8961|0.9909|0.278|0.2785	True	True	True	False	True	5.684341886080802e-14	4.252992180653337e-09
Cochrane DTA Reference Dataset	CD009323	legacy:CD009323:1	All	universal	6	minus1_minus2_minus1	-1.0	-2.0	-1.0	True	0	CONVERGENCE: RELATIVE REDUCTION OF F <= FACTR*EPSMCH	26	20.44719895155643	-0.19306540701043023	0.12475333423031619	-7.448415511310594	False	False	7.105427361340985e-06	1.0658141042011478e-06	7.105427400784031e-07	7.105427361340985e-06	7.105427361340985e-06	1.0658141042011478e-06	7.105427400784031e-07	7.105427361340985e-06	20.44719895155643	0.6148375693278252	0.9809989802691069	61.5%|98.1%|0.6148|0.9810|0.4962|0.9622|0.7213|0.9905|0.2281|0.9607|0.8961|0.9909|0.278|0.2785	True	True	True	False	False	3.735902112111944e-07	5.485705001362362e-09
Cochrane DTA Reference Dataset	CD009372	legacy:CD009372:1	CTA	universal	0	empirical	-0.8640802711921873	-0.3073169841564382	-1.7212531506883892	True	0	CONVERGENCE: RELATIVE REDUCTION OF F <= FACTR*EPSMCH	163	8.653180195065719	-3.347770627968327	0.7000755397407026	-6.1780287708290205	False	False	-3.5527137003920156e-07	3.0198066118066246e-06	0.0	3.0198066118066246e-06	-3.5527137003920156e-07	3.0198066118066246e-06	0.0	3.0198066118066246e-06	8.653180195065719	0.9117214799183003	0.9629271584749416	91.2%|96.3%|0.9117|0.9629|0.8558|0.9174|0.9473|0.9838|0.8553|0.8380|0.9475|0.9924|0.476|0.4762	True	True	True	False	False	2.5913132972732456e-08	1.0717929210812827e-08
Cochrane DTA Reference Dataset	CD009372	legacy:CD009372:1	CTA	universal	1	minus2_zero_minus2	-2.0	0.0	-2.0	True	0	CONVERGENCE: RELATIVE REDUCTION OF F <= FACTR*EPSMCH	50	8.653180210774643	-3.3477323932655914	0.7000752729568647	-5.946486782870513	False	False	0.0	9.947598250657116e-06	0.0	9.947598250657116e-06	0.0	9.947598250657116e-06	0.0	9.947598250657116e-06	8.653180210774643	0.9117214722268087	0.9629271712622011	91.2%|96.3%|0.9117|0.9629|0.8558|0.9174|0.9473|0.9838|0.8553|0.8380|0.9475|0.9924|0.476|0.4762	True	True	True	False	False	4.162205691216059e-08	2.1748109091390688e-08
Cochrane DTA Reference Dataset	CD009372	legacy:CD009372:1	CTA	universal	2	zero_zero_zero	0.0	0.0	0.0	True	0	CONVERGENCE: RELATIVE REDUCTION OF F <= FACTR*EPSMCH	156	8.653180186198357	-3.3477281900265	0.7000758652736068	-6.380086575035045	False	False	1.7763568501960078e-07	-7.10542732189794e-07	1.7763568501960078e-07	7.10542732189794e-07	1.7763568501960078e-07	-7.10542732189794e-07	1.7763568501960078e-07	7.10542732189794e-07	8.653180186198357	0.9117214702188324	0.9629271480721266	91.2%|96.3%|0.9117|0.9629|0.8558|0.9174|0.9473|0.9838|0.8553|0.8380|0.9475|0.9924|0.476|0.4762	True	True	True	False	True	1.7045771016910294e-08	1.4419653249220232e-09
Cochrane DTA Reference Dataset	CD009372	legacy:CD009372:1	CTA	universal	3	one_zero_one	1.0	0.0	1.0	True	0	CONVERGENCE: RELATIVE REDUCTION OF F <= FACTR*EPSMCH	13	8.656818605899486	-8.0	-0.6978624898596916	-5.871916295179596	True	False	6.83897387325463e-05	1.776356830474485e-07	1.7763568501960078e-07	6.83897387325463e-05	0.0	1.776356830474485e-07	1.7763568501960078e-07	1.7763568501960078e-07	8.656818605899486	0.9119552655814511	0.962978488113186	91.2%|96.3%|0.9120|0.9630|0.8563|0.9176|0.9474|0.9838|0.8563|0.8387|0.9474|0.9924|0.477|0.4765	True	True	True	False	False	0.003638436746900453	0.00023379638108000922
Cochrane DTA Reference Dataset	CD009372	legacy:CD009372:1	CTA	universal	4	lower_zero_lower	-8.0	0.0	-8.0	True	0	CONVERGENCE: RELATIVE REDUCTION OF F <= FACTR*EPSMCH	9	8.653180169152586	-3.34772694238072	0.7000780046871978	-7.9617179655892185	False	False	1.7763568501960078e-07	1.776356830474485e-07	0.0	1.7763568501960078e-07	1.7763568501960078e-07	1.776356830474485e-07	0.0	1.7763568501960078e-07	8.653180169152586	0.9117214692003711	0.962927149514092	91.2%|96.3%|0.9117|0.9629|0.8558|0.9174|0.9473|0.9838|0.8553|0.8380|0.9475|0.9924|0.476|0.4762	True	True	True	True	True	0.0	0.0
Cochrane DTA Reference Dataset	CD009372	legacy:CD009372:1	CTA	universal	5	minus1_plus2_minus1	-1.0	2.0	-1.0	True	0	CONVERGENCE: RELATIVE REDUCTION OF F <= FACTR*EPSMCH	46	8.653180228361805	-3.3477261627398924	0.7000686467090781	-5.772917613348271	False	False	1.7763568501960078e-07	-1.190159076417905e-05	1.7763568501960078e-07	1.190159076417905e-05	1.7763568501960078e-07	-1.190159076417905e-05	1.7763568501960078e-07	1.190159076417905e-05	8.653180228361805	0.9117214716060071	0.9629271246923037	91.2%|96.3%|0.9117|0.9629|0.8558|0.9174|0.9473|0.9838|0.8553|0.8380|0.9475|0.9924|0.476|0.4762	True	True	True	False	False	5.920921886115593e-08	2.4821788291440328e-08
Cochrane DTA Reference Dataset	CD009372	legacy:CD009372:1	CTA	universal	6	minus1_minus2_minus1	-1.0	-2.0	-1.0	True	0	CONVERGENCE: RELATIVE REDUCTION OF F <= FACTR*EPSMCH	64	8.65318024087196	-3.347742315255289	0.7000701142837257	-5.678040538579213	False	False	-1.7763568501960078e-07	1.9539925135219333e-06	-1.7763568501960078e-07	1.9539925135219333e-06	-1.7763568501960078e-07	1.9539925135219333e-06	-1.7763568501960078e-07	1.9539925135219333e-06	8.65318024087196	0.9117214757115948	0.9629271554177464	91.2%|96.3%|0.9117|0.9629|0.8558|0.9174|0.9473|0.9838|0.8553|0.8380|0.9475|0.9924|0.476|0.4762	True	True	True	False	True	7.171937355110458e-08	6.511223671346045e-09
Cochrane DTA Reference Dataset	CD009579	legacy:CD009579:1	Microhaematuria	universal	0	empirical	-0.01689130252532115	-0.1945763804634395	0.09531015155221782	True	0	CONVERGENCE: RELATIVE REDUCTION OF F <= FACTR*EPSMCH	7	78.17462280655394	-0.16104974304231828	-0.15329811246811484	0.030093784170275105	False	False	5.684341889072788e-06	0.0	1.4210854712821208e-06	5.684341889072788e-06	5.684341889072788e-06	0.0	1.4210854712821208e-06	5.684341889072788e-06	78.17462280655394	0.7408989047174136	0.8606812888060316	74.1%|86.1%|0.7409|0.8607|0.6999|0.8287|0.7781|0.8875|0.3475|0.4414|0.9389|0.9797|0.195|0.1952	True	True	True	False	True	1.9895196601282805e-13	4.1298309216841744e-10
Cochrane DTA Reference Dataset	CD009579	legacy:CD009579:1	Microhaematuria	universal	1	minus2_zero_minus2	-2.0	0.0	-2.0	True	0	CONVERGENCE: RELATIVE REDUCTION OF F <= FACTR*EPSMCH	23	78.17462280655376	-0.16104974823480525	-0.153298173782569	0.030093773189929715	False	False	5.684341889072788e-06	1.421085472268197e-06	0.0	5.684341889072788e-06	5.684341889072788e-06	1.421085472268197e-06	0.0	5.684341889072788e-06	78.17462280655376	0.740898904606304	0.8606812887421427	74.1%|86.1%|0.7409|0.8607|0.6999|0.8287|0.7781|0.8875|0.3475|0.4414|0.9389|0.9797|0.195|0.1952	True	True	True	False	True	1.4210854715202004e-14	3.0187352617616625e-10
Cochrane DTA Reference Dataset	CD009579	legacy:CD009579:1	Microhaematuria	universal	2	zero_zero_zero	0.0	0.0	0.0	True	0	CONVERGENCE: RELATIVE REDUCTION OF F <= FACTR*EPSMCH	8	78.17462280655378	-0.16104979274010045	-0.15329819067985265	0.030093744712877443	False	False	-4.263256416804591e-06	-1.421085472268197e-06	-4.263256413846363e-06	4.263256416804591e-06	-4.263256416804591e-06	-1.421085472268197e-06	-4.263256413846363e-06	4.263256416804591e-06	78.17462280655378	0.7408989039697046	0.8606812885342839	74.1%|86.1%|0.7409|0.8607|0.6999|0.8287|0.7781|0.8875|0.3475|0.4414|0.9389|0.9797|0.195|0.1952	True	True	True	False	True	4.263256414560601e-14	3.3472591365324433e-10
Cochrane DTA Reference Dataset	CD009579	legacy:CD009579:1	Microhaematuria	universal	3	one_zero_one	1.0	0.0	1.0	True	0	CONVERGENCE: RELATIVE REDUCTION OF F <= FACTR*EPSMCH	10	78.17462280655403	-0.1610497317429044	-0.15329809989187548	0.030093783662792185	False	False	2.842170944536394e-06	1.421085472268197e-06	5.684341885128483e-06	5.684341885128483e-06	2.842170944536394e-06	1.421085472268197e-06	5.684341885128483e-06	5.684341885128483e-06	78.17462280655403	0.740898904884715	0.8606812887978073	74.1%|86.1%|0.7409|0.8607|0.6999|0.8287|0.7781|0.8875|0.3475|0.4414|0.9389|0.9797|0.195|0.1952	True	True	True	False	True	2.8421709430404007e-13	5.802844871283241e-10
Cochrane DTA Reference Dataset	CD009579	legacy:CD009579:1	Microhaematuria	universal	4	lower_zero_lower	-8.0	0.0	-8.0	True	0	CONVERGENCE: RELATIVE REDUCTION OF F <= FACTR*EPSMCH	34	78.17462280655374	-0.16104977032577103	-0.15329816128708387	0.03009374269981232	False	False	0.0	-5.684341889072788e-06	1.4210854712821208e-06	5.684341889072788e-06	0.0	-5.684341889072788e-06	1.4210854712821208e-06	5.684341889072788e-06	78.17462280655374	0.7408989043044305	0.860681288509002	74.1%|86.1%|0.7409|0.8607|0.6999|0.8287|0.7781|0.8875|0.3475|0.4414|0.9389|0.9797|0.195|0.1952	True	True	True	False	True	0.0	0.0
Cochrane DTA Reference Dataset	CD009579	legacy:CD009579:1	Microhaematuria	universal	5	minus1_plus2_minus1	-1.0	2.0	-1.0	True	0	CONVERGENCE: RELATIVE REDUCTION OF F <= FACTR*EPSMCH	14	78.17462280655381	-0.161049807334394	-0.15329816100083488	0.03009373035997353	False	False	-2.842170944536394e-06	1.421085472268197e-06	-4.263256413846363e-06	4.263256413846363e-06	-2.842170944536394e-06	1.421085472268197e-06	-4.263256413846363e-06	4.263256413846363e-06	78.17462280655381	0.7408989037833894	0.8606812884174277	74.1%|86.1%|0.7409|0.8607|0.6999|0.8287|0.7781|0.8875|0.3475|0.4414|0.9389|0.9797|0.195|0.1952	True	True	True	True	True	7.105427357601002e-14	5.210410991551839e-10
Cochrane DTA Reference Dataset	CD009579	legacy:CD009579:1	Microhaematuria	universal	6	minus1_minus2_minus1	-1.0	-2.0	-1.0	True	0	CONVERGENCE: RELATIVE REDUCTION OF F <= FACTR*EPSMCH	15	78.17462280655403	-0.16104979440094688	-0.1532982506778882	0.030093722016348027	False	False	-7.105427361340985e-06	-7.105427361340985e-06	-9.947598298974847e-06	9.947598298974847e-06	-7.105427361340985e-06	-7.105427361340985e-06	-9.947598298974847e-06	9.947598298974847e-06	78.17462280655403	0.7408989039099401	0.8606812883813137	74.1%|86.1%|0.7409|0.8607|0.6999|0.8287|0.7781|0.8875|0.3475|0.4414|0.9389|0.9797|0.195|0.1952	True	True	True	False	True	2.8421709430404007e-13	3.944904403141436e-10
Cochrane DTA Reference Dataset	CD009579	legacy:CD009579:3	CCA POC mansoni trace threshold	universal	0	empirical	-0.2882898709497083	-0.4569254384321722	-0.46053881166301514	True	0	CONVERGENCE: RELATIVE REDUCTION OF F <= FACTR*EPSMCH	8	5.807586027121314	-0.9246326324457356	-0.3005779284959931	-0.37230691983727243	False	False	5.329070491423455e-07	3.5527136806704924e-07	1.7763568403352462e-07	5.329070491423455e-07	5.329070491423455e-07	3.5527136806704924e-07	1.7763568403352462e-07	5.329070491423455e-07	5.807586027121314	0.8795398645206921	0.5541113109304554	88.0%|55.4%|0.8795|0.5541|0.8489|0.4566|0.9046|0.6476|0.7627|0.2129|0.9431|0.8509|0.098|0.0976	True	True	True	False	True	0.0	0.0
Cochrane DTA Reference Dataset	CD009579	legacy:CD009579:3	CCA POC mansoni trace threshold	universal	1	minus2_zero_minus2	-2.0	0.0	-2.0	True	0	CONVERGENCE: RELATIVE REDUCTION OF F <= FACTR*EPSMCH	12	5.807586027121326	-0.924632658912321	-0.30057794623817685	-0.3723069224805263	False	False	-1.776356830474485e-07	-3.5527136806704924e-07	-1.7763568403352462e-07	3.5527136806704924e-07	-1.776356830474485e-07	-3.5527136806704924e-07	-1.7763568403352462e-07	3.5527136806704924e-07	5.807586027121326	0.8795398644407085	0.5541113108929409	88.0%|55.4%|0.8795|0.5541|0.8489|0.4566|0.9046|0.6476|0.7627|0.2129|0.9431|0.8509|0.098|0.0976	True	True	True	False	True	1.2434497875801753e-14	7.998357531846523e-11
Cochrane DTA Reference Dataset	CD009579	legacy:CD009579:3	CCA POC mansoni trace threshold	universal	2	zero_zero_zero	0.0	0.0	0.0	True	0	CONVERGENCE: RELATIVE REDUCTION OF F <= FACTR*EPSMCH	29	5.807586027121323	-0.9246327109755749	-0.3005778985819354	-0.3723069019635709	False	False	-5.329070491423455e-07	0.0	-1.7763568403352462e-07	5.329070491423455e-07	-5.329070491423455e-07	0.0	-1.7763568403352462e-07	5.329070491423455e-07	5.807586027121323	0.8795398636386987	0.554111310993346	88.0%|55.4%|0.8795|0.5541|0.8489|0.4566|0.9046|0.6476|0.7627|0.2129|0.9431|0.8509|0.098|0.0976	True	True	True	False	True	8.881784197001252e-15	8.819933672299385e-10
Cochrane DTA Reference Dataset	CD009579	legacy:CD009579:3	CCA POC mansoni trace threshold	universal	3	one_zero_one	1.0	0.0	1.0	True	0	CONVERGENCE: RELATIVE REDUCTION OF F <= FACTR*EPSMCH	10	5.807586027121333	-0.924632718129531	-0.30057792450190496	-0.3723069001304076	False	False	-8.881784152372425e-07	-1.0658141042011478e-06	-1.7763568403352462e-07	1.0658141042011478e-06	-8.881784152372425e-07	-1.0658141042011478e-06	-1.7763568403352462e-07	1.0658141042011478e-06	5.807586027121333	0.8795398637385026	0.5541113109045802	88.0%|55.4%|0.8795|0.5541|0.8489|0.4566|0.9046|0.6476|0.7627|0.2129|0.9431|0.8509|0.098|0.0976	True	True	True	False	True	1.9539925233402755e-14	7.821895353643527e-10
Cochrane DTA Reference Dataset	CD009579	legacy:CD009579:3	CCA POC mansoni trace threshold	universal	4	lower_zero_lower	-8.0	0.0	-8.0	True	0	CONVERGENCE: RELATIVE REDUCTION OF F <= FACTR*EPSMCH	10	10.10355192900488	-8.0	0.7449263576680986	-7.999124567729876	True	False	0.001914557413141257	-3.55271366094897e-07	0.0	0.001914557413141257	0.0	-3.55271366094897e-07	0.0	3.55271366094897e-07	10.10355192900488	0.8702913611578156	0.5544696308188677	87.0%|55.4%|0.8703|0.5545|0.8541|0.4578|0.8850|0.6472|0.8541|0.2155|0.8850|0.8493|0.093|0.0929	True	True	True	False	False	4.295965901883566	0.009248503362876526
Cochrane DTA Reference Dataset	CD009579	legacy:CD009579:3	CCA POC mansoni trace threshold	universal	5	minus1_plus2_minus1	-1.0	2.0	-1.0	True	0	CONVERGENCE: RELATIVE REDUCTION OF F <= FACTR*EPSMCH	14	5.80758602712134	-0.9246327227436995	-0.3005778931681365	-0.37230684856118085	False	False	1.776356830474485e-07	5.329070521005739e-07	1.5987211563017217e-06	1.5987211563017217e-06	1.776356830474485e-07	5.329070521005739e-07	1.5987211563017217e-06	1.5987211563017217e-06	5.80758602712134	0.8795398632587379	0.554111310816587	88.0%|55.4%|0.8795|0.5541|0.8489|0.4566|0.9046|0.6476|0.7627|0.2129|0.9431|0.8509|0.098|0.0976	True	True	True	False	True	2.6645352591003757e-14	1.2619542077985102e-09
Cochrane DTA Reference Dataset	CD009579	legacy:CD009579:3	CCA POC mansoni trace threshold	universal	6	minus1_minus2_minus1	-1.0	-2.0	-1.0	True	0	CONVERGENCE: RELATIVE REDUCTION OF F <= FACTR*EPSMCH	11	5.807586027121323	-0.924632618130415	-0.3005779470316413	-0.37230690826729484	False	False	-1.776356830474485e-07	-1.7763568403352462e-07	-1.7763568403352462e-07	1.7763568403352462e-07	-1.776356830474485e-07	-1.7763568403352462e-07	-1.7763568403352462e-07	1.7763568403352462e-07	5.807586027121323	0.8795398646934802	0.5541113108208653	88.0%|55.4%|0.8795|0.5541|0.8489|0.4566|0.9046|0.6476|0.7627|0.2129|0.9431|0.8509|0.098|0.0976	True	True	True	True	True	8.881784197001252e-15	1.7278811714760423e-10
Cochrane DTA Reference Dataset	CD009579	legacy:CD009579:4	Proteinuria	universal	0	empirical	0.13090751486707397	-0.5433500454270312	0.14172293757067383	True	0	CONVERGENCE: RELATIVE REDUCTION OF F <= FACTR*EPSMCH	7	61.6673258818136	0.10664524713187945	-0.5283749660103355	0.12484287522210816	False	False	7.105427361340985e-07	7.10542732189794e-07	7.105427361340985e-07	7.105427361340985e-07	7.105427361340985e-07	7.10542732189794e-07	7.105427361340985e-07	7.105427361340985e-07	61.6673258818136	0.6061157107749797	0.8164006885594912	60.6%|81.6%|0.6061|0.8164|0.5258|0.7547|0.6811|0.8654|0.1450|0.2718|0.9331|0.9815|0.095|0.0950	True	True	True	True	True	0.0	0.0
Cochrane DTA Reference Dataset	CD009579	legacy:CD009579:4	Proteinuria	universal	1	minus2_zero_minus2	-2.0	0.0	-2.0	True	0	CONVERGENCE: RELATIVE REDUCTION OF F <= FACTR*EPSMCH	31	61.667325881813625	0.10664524708161062	-0.5283749085200934	0.12484290136021263	False	False	1.421085472268197e-06	2.842170928759176e-06	0.0	2.842170928759176e-06	1.421085472268197e-06	2.842170928759176e-06	0.0	2.842170928759176e-06	61.667325881813625	0.6061157106484307	0.8164006885828816	60.6%|81.6%|0.6061|0.8164|0.5258|0.7547|0.6811|0.8654|0.1450|0.2718|0.9331|0.9815|0.095|0.0950	True	True	True	False	True	2.1316282072803006e-14	1.265489935065034e-10
Cochrane DTA Reference Dataset	CD009579	legacy:CD009579:4	Proteinuria	universal	2	zero_zero_zero	0.0	0.0	0.0	True	0	CONVERGENCE: RELATIVE REDUCTION OF F <= FACTR*EPSMCH	10	61.66732588181361	0.10664523259584363	-0.5283749328616831	0.12484288712561406	False	False	-1.421085472268197e-06	1.421085464379588e-06	-1.421085472268197e-06	1.421085472268197e-06	-1.421085472268197e-06	1.421085464379588e-06	-1.421085472268197e-06	1.421085472268197e-06	61.66732588181361	0.6061157108032501	0.8164006885700014	60.6%|81.6%|0.6061|0.8164|0.5258|0.7547|0.6811|0.8654|0.1450|0.2718|0.9331|0.9815|0.095|0.0950	True	True	True	False	True	7.105427357601002e-15	2.82703860321476e-11
Cochrane DTA Reference Dataset	CD009579	legacy:CD009579:4	Proteinuria	universal	3	one_zero_one	1.0	0.0	1.0	True	0	CONVERGENCE: RELATIVE REDUCTION OF F <= FACTR*EPSMCH	10	61.667325881813916	0.10664525043731543	-0.5283750718785633	0.12484284773100462	False	False	-2.842170944536394e-06	-4.263256393138764e-06	-4.9737991529386896e-06	4.9737991529386896e-06	-2.842170944536394e-06	-4.263256393138764e-06	-4.9737991529386896e-06	4.9737991529386896e-06	61.667325881813916	0.6061157109714681	0.8164006886329838	60.6%|81.6%|0.6061|0.8164|0.5258|0.7547|0.6811|0.8654|0.1450|0.2718|0.9331|0.9815|0.095|0.0950	True	True	True	False	True	3.126388037344441e-13	1.9648838112118483e-10
Cochrane DTA Reference Dataset	CD009579	legacy:CD009579:4	Proteinuria	universal	4	lower_zero_lower	-8.0	0.0	-8.0	True	0	CONVERGENCE: RELATIVE REDUCTION OF F <= FACTR*EPSMCH	12	1510.6218476264191	-8.0	1.2526437250654803	-7.960356527381692	True	False	0.15759269540746917	-4.54747353650178e-05	0.0	0.15759269540746917	0.0	-4.54747353650178e-05	0.0	4.54747353650178e-05	1510.6218476264191	0.5817790767812216	0.8159360924102788	58.2%|81.6%|0.5818|0.8159|0.5738|0.7539|0.5897|0.8651|0.5738|0.2702|0.5897|0.9815|0.085|0.0849	True	True	True	False	False	1448.9545217446055	0.024336633993758072
Cochrane DTA Reference Dataset	CD009579	legacy:CD009579:4	Proteinuria	universal	5	minus1_plus2_minus1	-1.0	2.0	-1.0	True	0	CONVERGENCE: RELATIVE REDUCTION OF F <= FACTR*EPSMCH	23	61.66732588181363	0.10664523762491786	-0.5283749021681757	0.12484290112171921	False	False	2.1316282084022956e-06	2.131628196569382e-06	7.105427361340985e-07	2.1316282084022956e-06	2.1316282084022956e-06	2.131628196569382e-06	7.105427361340985e-07	2.1316282084022956e-06	61.66732588181363	0.606115710701157	0.8164006885773493	60.6%|81.6%|0.6061|0.8164|0.5258|0.7547|0.6811|0.8654|0.1450|0.2718|0.9331|0.9815|0.095|0.0950	True	True	True	False	True	2.842170943040401e-14	7.382272571021531e-11
Cochrane DTA Reference Dataset	CD009579	legacy:CD009579:4	Proteinuria	universal	6	minus1_minus2_minus1	-1.0	-2.0	-1.0	True	0	CONVERGENCE: RELATIVE REDUCTION OF F <= FACTR*EPSMCH	22	61.667325881813625	0.10664524754925611	-0.5283749155917105	0.12484289857142264	False	False	1.421085472268197e-06	1.421085464379588e-06	-7.105427361340985e-07	1.421085472268197e-06	1.421085472268197e-06	1.421085464379588e-06	-7.105427361340985e-07	1.421085472268197e-06	61.667325881813625	0.6061157106605457	0.8164006885819917	60.6%|81.6%|0.6061|0.8164|0.5258|0.7547|0.6811|0.8654|0.1450|0.2718|0.9331|0.9815|0.095|0.0950	True	True	True	False	True	2.1316282072803006e-14	1.1443401781718876e-10
Cochrane DTA Reference Dataset	CD009579	legacy:CD009579:5	Leukocyturia	universal	0	empirical	-0.5567196289493127	-1.370745923285121	-0.9765268391933379	True	0	CONVERGENCE: RELATIVE REDUCTION OF F <= FACTR*EPSMCH	12	2.2689990476969983	-0.4952813420042408	-1.353095664038755	-0.8278889411775084	False	False	3.108624470586681e-07	3.108624487843013e-07	1.776356830474485e-07	3.108624487843013e-07	3.108624470586681e-07	3.108624487843013e-07	1.776356830474485e-07	3.108624487843013e-07	2.2689990476969983	0.5711200055913382	0.6102970182702875	57.1%|61.0%|0.5711|0.6103|0.4291|0.3078|0.7023|0.8465|0.2616|0.0685|0.8335|0.9709|0.015|0.0154	True	True	True	False	True	0.0	0.0
Cochrane DTA Reference Dataset	CD009579	legacy:CD009579:5	Leukocyturia	universal	1	minus2_zero_minus2	-2.0	0.0	-2.0	True	0	CONVERGENCE: RELATIVE REDUCTION OF F <= FACTR*EPSMCH	25	2.2689990476970103	-0.49528129865267334	-1.3530957115109523	-0.827888845915155	False	False	1.7763568403352462e-07	-1.3322676376470057e-07	1.776356830474485e-07	1.7763568403352462e-07	1.7763568403352462e-07	-1.3322676376470057e-07	1.776356830474485e-07	1.7763568403352462e-07	2.2689990476970103	0.5711200040881943	0.6102970182459179	57.1%|61.0%|0.5711|0.6103|0.4291|0.3078|0.7023|0.8465|0.2616|0.0685|0.8335|0.9709|0.015|0.0154	True	True	True	True	True	1.199040866595169e-14	1.5031439426493876e-09
Cochrane DTA Reference Dataset	CD009579	legacy:CD009579:5	Leukocyturia	universal	2	zero_zero_zero	0.0	0.0	0.0	True	0	CONVERGENCE: RELATIVE REDUCTION OF F <= FACTR*EPSMCH	14	2.268999047697006	-0.49528131702817335	-1.3530957040345815	-0.8278889951561375	False	False	-4.4408921008381155e-08	-3.9968029129410174e-07	-8.881784152372424e-08	3.9968029129410174e-07	-4.4408921008381155e-08	-3.9968029129410174e-07	-8.881784152372424e-08	3.9968029129410174e-07	2.268999047697006	0.5711200068462984	0.6102970183624794	57.1%|61.0%|0.5711|0.6103|0.4291|0.3078|0.7023|0.8465|0.2616|0.0685|0.8335|0.9709|0.015|0.0154	True	True	True	False	True	7.549516567451064e-15	1.254960135810279e-09
Cochrane DTA Reference Dataset	CD009579	legacy:CD009579:5	Leukocyturia	universal	3	one_zero_one	1.0	0.0	1.0	True	0	CONVERGENCE: RELATIVE REDUCTION OF F <= FACTR*EPSMCH	14	2.2689990476970086	-0.4952813357588531	-1.353095684202928	-0.8278890112809568	False	False	-1.3322676302514348e-07	-1.7763568501960078e-07	-8.881784152372424e-08	1.7763568501960078e-07	-1.3322676302514348e-07	-1.7763568501960078e-07	-8.881784152372424e-08	1.7763568501960078e-07	2.2689990476970086	0.5711200069557427	0.6102970183597648	57.1%|61.0%|0.5711|0.6103|0.4291|0.3078|0.7023|0.8465|0.2616|0.0685|0.8335|0.9709|0.015|0.0154	True	True	True	False	True	1.021405182655144e-14	1.364404478287895e-09
Cochrane DTA Reference Dataset	CD009579	legacy:CD009579:5	Leukocyturia	universal	4	lower_zero_lower	-8.0	0.0	-8.0	True	0	CONVERGENCE: RELATIVE REDUCTION OF F <= FACTR*EPSMCH	15	16.114082783582848	-8.0	1.422450678224989	-7.999403159249801	True	False	0.013949375073219208	0.0	-3.5527137003920156e-07	0.013949375073219208	0.0	0.0	-3.5527137003920156e-07	3.5527137003920156e-07	16.114082783582848	0.5298779135707803	0.6091162064492817	53.0%|60.9%|0.5299|0.6091|0.4916|0.3066|0.5678|0.8460|0.4916|0.0681|0.5678|0.9708|0.009|0.0091	True	True	True	False	False	13.84508373588585	0.04124209202055795
Cochrane DTA Reference Dataset	CD009579	legacy:CD009579:5	Leukocyturia	universal	5	minus1_plus2_minus1	-1.0	2.0	-1.0	True	0	CONVERGENCE: RELATIVE REDUCTION OF F <= FACTR*EPSMCH	33	2.268999047697001	-0.49528133453514794	-1.353095670962245	-0.8278889047569511	False	False	-8.881784201676231e-08	2.2204460627450096e-07	4.440892076186212e-08	2.2204460627450096e-07	-8.881784201676231e-08	2.2204460627450096e-07	4.440892076186212e-08	2.2204460627450096e-07	2.268999047697001	0.5711200049269824	0.6102970182498965	57.1%|61.0%|0.5711|0.6103|0.4291|0.3078|0.7023|0.8465|0.2616|0.0685|0.8335|0.9709|0.015|0.0154	True	True	True	False	True	2.6645352591003757e-15	6.643557926011567e-10
Cochrane DTA Reference Dataset	CD009579	legacy:CD009579:5	Leukocyturia	universal	6	minus1_minus2_minus1	-1.0	-2.0	-1.0	True	0	CONVERGENCE: RELATIVE REDUCTION OF F <= FACTR*EPSMCH	11	2.2689990476970125	-0.49528134811414065	-1.3530956364512952	-0.8278888146189276	False	False	8.881784201676231e-08	3.108624487843013e-07	2.6645352457117277e-07	3.108624487843013e-07	8.881784201676231e-08	3.108624487843013e-07	2.6645352457117277e-07	3.108624487843013e-07	2.2689990476970125	0.5711200031433875	0.610297018122665	57.1%|61.0%|0.5711|0.6103|0.4291|0.3078|0.7023|0.8465|0.2616|0.0685|0.8335|0.9709|0.015|0.0154	True	True	True	False	True	1.4210854715202004e-14	2.447950731010451e-09
Cochrane DTA Reference Dataset	CD009591	legacy:CD009591:1	Pelvic TVUS	universal	0	empirical	0.6844859603665651	-1.2183757785220026	-1.795141812100828	True	0	CONVERGENCE: RELATIVE REDUCTION OF F <= FACTR*EPSMCH	25	5.212206063400697	0.6613259923518231	-1.2614509606149298	-8.0	False	True	4.4408920761862123e-07	8.881784250980039e-08	8.881784250980038e-07	8.881784250980038e-07	4.4408920761862123e-07	8.881784250980039e-08	0.0	4.4408920761862123e-07	5.212206063400697	0.631369717496662	0.923323073440322	63.1%|92.3%|0.6314|0.9233|0.2344|0.7868|0.9055|0.9752|0.0258|0.4372|0.9911|0.9947|0.194|0.1942	True	True	True	False	True	4.440892098500626e-15	1.70943592614492e-10
Cochrane DTA Reference Dataset	CD009591	legacy:CD009591:1	Pelvic TVUS	universal	1	minus2_zero_minus2	-2.0	0.0	-2.0	True	0	CONVERGENCE: RELATIVE REDUCTION OF F <= FACTR*EPSMCH	26	5.212206063400693	0.661325958243288	-1.26145091080572	-8.0	False	True	3.55271366094897e-07	5.329070550588023e-07	3.5527137003920156e-07	5.329070550588023e-07	3.55271366094897e-07	5.329070550588023e-07	0.0	5.329070550588023e-07	5.212206063400693	0.6313697173257184	0.9233230734066126	63.1%|92.3%|0.6314|0.9233|0.2344|0.7868|0.9055|0.9752|0.0258|0.4372|0.9911|0.9947|0.194|0.1942	True	True	True	False	True	0.0	0.0
Cochrane DTA Reference Dataset	CD009591	legacy:CD009591:1	Pelvic TVUS	universal	2	zero_zero_zero	0.0	0.0	0.0	True	0	CONVERGENCE: RELATIVE REDUCTION OF F <= FACTR*EPSMCH	37	5.212206063400696	0.6613259492701127	-1.261450892944081	-8.0	False	True	7.10542732189794e-07	1.7763568501960078e-07	5.329070550588023e-07	7.10542732189794e-07	7.10542732189794e-07	1.7763568501960078e-07	0.0	7.10542732189794e-07	5.212206063400696	0.631369717439092	0.9233230733774499	63.1%|92.3%|0.6314|0.9233|0.2344|0.7868|0.9055|0.9752|0.0258|0.4372|0.9911|0.9947|0.194|0.1942	True	True	True	False	True	3.552713678800501e-15	1.1337353278406681e-10
Cochrane DTA Reference Dataset	CD009591	legacy:CD009591:1	Pelvic TVUS	universal	3	one_zero_one	1.0	0.0	1.0	True	0	CONVERGENCE: RELATIVE REDUCTION OF F <= FACTR*EPSMCH	29	5.2122060634007	0.661325955851805	-1.261450939737793	-8.0	False	True	-4.4408920761862123e-07	-5.329070550588023e-07	7.105427400784031e-07	7.105427400784031e-07	-4.4408920761862123e-07	-5.329070550588023e-07	0.0	5.329070550588023e-07	5.2122060634007	0.6313697162346559	0.9233230735425475	63.1%|92.3%|0.6314|0.9233|0.2344|0.7868|0.9055|0.9752|0.0258|0.4372|0.9911|0.9947|0.194|0.1942	True	True	True	False	True	7.105427357601002e-15	1.0910625736215707e-09
Cochrane DTA Reference Dataset	CD009591	legacy:CD009591:1	Pelvic TVUS	universal	4	lower_zero_lower	-8.0	0.0	-8.0	True	0	CONVERGENCE: RELATIVE REDUCTION OF F <= FACTR*EPSMCH	21	5.212206063438515	0.6613259162911383	-1.2614508818011172	-7.99994773140628	False	False	-7.10542732189794e-07	-1.7763568501960078e-07	5.329070550588023e-07	7.10542732189794e-07	-7.10542732189794e-07	-1.7763568501960078e-07	5.329070550588023e-07	7.10542732189794e-07	5.212206063438515	0.6313697160419753	0.9233230735032067	63.1%|92.3%|0.6314|0.9233|0.2344|0.7868|0.9055|0.9752|0.0258|0.4372|0.9911|0.9947|0.194|0.1942	True	True	True	False	True	3.782218982451013e-11	1.2837431118128961e-09
Cochrane DTA Reference Dataset	CD009591	legacy:CD009591:1	Pelvic TVUS	universal	5	minus1_plus2_minus1	-1.0	2.0	-1.0	True	0	CONVERGENCE: RELATIVE REDUCTION OF F <= FACTR*EPSMCH	31	5.2122060634006955	0.6613259679601515	-1.2614509235730025	-8.0	False	True	2.6645352457117277e-07	2.6645352752940114e-07	6.217248975686026e-07	6.217248975686026e-07	2.6645352457117277e-07	2.6645352752940114e-07	0.0	2.6645352752940114e-07	5.2122060634006955	0.6313697174217527	0.9233230734101489	63.1%|92.3%|0.6314|0.9233|0.2344|0.7868|0.9055|0.9752|0.0258|0.4372|0.9911|0.9947|0.194|0.1942	True	True	True	False	True	2.6645352591003757e-15	9.603429163007604e-11
Cochrane DTA Reference Dataset	CD009591	legacy:CD009591:1	Pelvic TVUS	universal	6	minus1_minus2_minus1	-1.0	-2.0	-1.0	True	0	CONVERGENCE: RELATIVE REDUCTION OF F <= FACTR*EPSMCH	43	5.212206063400709	0.6613259031890606	-1.261450848031483	-8.0	False	True	-2.6645352457117277e-07	0.0	5.329070550588023e-07	5.329070550588023e-07	-2.6645352457117277e-07	0.0	0.0	2.6645352457117277e-07	5.212206063400709	0.6313697164633414	0.9233230734273642	63.1%|92.3%|0.6314|0.9233|0.2344|0.7868|0.9055|0.9752|0.0258|0.4372|0.9911|0.9947|0.194|0.1942	True	True	True	True	True	1.5987211554602254e-14	8.623770586524415e-10
Cochrane DTA Reference Dataset	CD009591	legacy:CD009591:10	POD TVUS	universal	0	empirical	-1.0662071695590656	-0.9351642477132094	-0.8110625672007759	True	0	CONVERGENCE: RELATIVE REDUCTION OF F <= FACTR*EPSMCH	25	1.712812428791843	-1.3257835734008812	-0.622717779614052	-7.662132725552574	False	False	2.8421709603136124e-06	-5.773159699042076e-07	4.440892125490019e-07	2.8421709603136124e-06	2.8421709603136124e-06	-5.773159699042076e-07	4.440892125490019e-07	2.8421709603136124e-06	1.712812428791843	0.8140135496109348	0.9566008057397701	81.4%|95.7%|0.8140|0.9566|0.7403|0.9164|0.8705|0.9779|0.6904|0.8438|0.8957|0.9890|0.372|0.3722	True	True	True	False	False	1.1453177917175594e-07	8.979011756338195e-09
Cochrane DTA Reference Dataset	CD009591	legacy:CD009591:10	POD TVUS	universal	1	minus2_zero_minus2	-2.0	0.0	-2.0	True	0	CONVERGENCE: RELATIVE REDUCTION OF F <= FACTR*EPSMCH	31	1.7128123142600642	-1.3257862072584663	-0.6227174997127961	-8.0	False	True	0.0	-4.440892076186212e-08	3.5527137003920156e-07	3.5527137003920156e-07	0.0	-4.440892076186212e-08	0.0	4.440892076186212e-08	1.7128123142600642	0.8140135406336484	0.9566008045292742	81.4%|95.7%|0.8140|0.9566|0.7403|0.9164|0.8705|0.9779|0.6904|0.8438|0.8957|0.9890|0.372|0.3722	True	True	True	True	True	4.440892098500626e-16	1.0312528608835692e-11
Cochrane DTA Reference Dataset	CD009591	legacy:CD009591:10	POD TVUS	universal	2	zero_zero_zero	0.0	0.0	0.0	True	0	CONVERGENCE: RELATIVE REDUCTION OF F <= FACTR*EPSMCH	31	1.7128123142601175	-1.325785885884413	-0.6227175632026817	-8.0	False	True	3.9968029129410174e-07	-2.2204460380931062e-07	2.6645352752940114e-07	3.9968029129410174e-07	3.9968029129410174e-07	-2.2204460380931062e-07	0.0	3.9968029129410174e-07	1.7128123142601175	0.8140135417614472	0.9566008047941698	81.4%|95.7%|0.8140|0.9566|0.7403|0.9164|0.8705|0.9779|0.6904|0.8438|0.8957|0.9890|0.372|0.3722	True	True	True	False	True	5.3734794391857577e-14	1.1295242519082649e-09
Cochrane DTA Reference Dataset	CD009591	legacy:CD009591:10	POD TVUS	universal	3	one_zero_one	1.0	0.0	1.0	True	0	CONVERGENCE: RELATIVE REDUCTION OF F <= FACTR*EPSMCH	34	1.7128123142600664	-1.3257861127405552	-0.622717496711332	-8.0	False	True	1.3322676376470057e-07	8.881784152372424e-08	2.6645352752940114e-07	2.6645352752940114e-07	1.3322676376470057e-07	8.881784152372424e-08	0.0	1.3322676376470057e-07	1.7128123142600664	0.8140135409973392	0.9566008044587914	81.4%|95.7%|0.8140|0.9566|0.7403|0.9164|0.8705|0.9779|0.6904|0.8438|0.8957|0.9890|0.372|0.3722	True	True	True	False	True	2.6645352591003757e-15	3.654162528121674e-10
Cochrane DTA Reference Dataset	CD009591	legacy:CD009591:10	POD TVUS	universal	4	lower_zero_lower	-8.0	0.0	-8.0	True	0	CONVERGENCE: RELATIVE REDUCTION OF F <= FACTR*EPSMCH	23	1.7128123142600695	-1.3257860836033746	-0.6227175133697666	-8.0	False	True	8.881784250980039e-08	4.440892076186212e-08	2.2204460627450096e-07	2.2204460627450096e-07	8.881784250980039e-08	4.440892076186212e-08	0.0	8.881784250980039e-08	1.7128123142600695	0.8140135410834949	0.9566008045574484	81.4%|95.7%|0.8140|0.9566|0.7403|0.9164|0.8705|0.9779|0.6904|0.8438|0.8957|0.9890|0.372|0.3722	True	True	True	False	True	5.773159728050814e-15	4.5157189099143125e-10
Cochrane DTA Reference Dataset	CD009591	legacy:CD009591:10	POD TVUS	universal	5	minus1_plus2_minus1	-1.0	2.0	-1.0	True	0	CONVERGENCE: RELATIVE REDUCTION OF F <= FACTR*EPSMCH	32	1.7128123142600638	-1.3257862083296021	-0.622717498123895	-8.0	False	True	-4.4408921254900194e-08	2.2204460380931062e-07	3.108624487843013e-07	3.108624487843013e-07	-4.4408921254900194e-08	2.2204460380931062e-07	0.0	2.2204460380931062e-07	1.7128123142600638	0.814013540631923	0.9566008045189617	81.4%|95.7%|0.8140|0.9566|0.7403|0.9164|0.8705|0.9779|0.6904|0.8438|0.8957|0.9890|0.372|0.3722	True	True	True	False	True	0.0	0.0
Cochrane DTA Reference Dataset	CD009591	legacy:CD009591:10	POD TVUS	universal	6	minus1_minus2_minus1	-1.0	-2.0	-1.0	True	0	CONVERGENCE: RELATIVE REDUCTION OF F <= FACTR*EPSMCH	31	1.712812314260065	-1.325786133279591	-0.6227175122944094	-8.0	False	True	0.0	8.881784152372424e-08	3.5527137003920156e-07	3.5527137003920156e-07	0.0	8.881784152372424e-08	0.0	8.881784152372424e-08	1.712812314260065	0.8140135408962649	0.95660080457633	81.4%|95.7%|0.8140|0.9566|0.7403|0.9164|0.8705|0.9779|0.6904|0.8438|0.8957|0.9890|0.372|0.3722	True	True	True	False	True	1.3322676295501878e-15	2.643418817172005e-10
Cochrane DTA Reference Dataset	CD009591	legacy:CD009591:12	Rectosigmoid TVUS	universal	0	empirical	0.13452202526643472	0.7962609343576461	-1.7559567088439956	True	0	CONVERGENCE: RELATIVE REDUCTION OF F <= FACTR*EPSMCH	30	16.17188012756545	0.17017639683951205	0.5281709685626516	-7.999999977671443	False	True	1.421085472268197e-06	7.10542732189794e-07	0.0	1.421085472268197e-06	1.421085472268197e-06	7.10542732189794e-07	0.0	1.421085472268197e-06	16.17188012756545	0.8776843003532323	0.9399077182229898	87.8%|94.0%|0.8777|0.9399|0.7843|0.9119|0.9340|0.9594|0.3893|0.8369|0.9878|0.9795|0.397|0.3973	True	True	True	False	True	7.105427357601002e-15	5.673336245237692e-10
Cochrane DTA Reference Dataset	CD009591	legacy:CD009591:12	Rectosigmoid TVUS	universal	1	minus2_zero_minus2	-2.0	0.0	-2.0	True	0	CONVERGENCE: RELATIVE REDUCTION OF F <= FACTR*EPSMCH	32	16.171880188365506	0.1701771716604564	0.5281756932082375	-7.7188430096631055	False	False	-3.943512185544247e-05	0.00012967404862463742	3.5527137003920156e-07	0.00012967404862463742	-3.943512185544247e-05	0.00012967404862463742	3.5527137003920156e-07	0.00012967404862463742	16.171880188365506	0.8776842884898326	0.9399078288549861	87.8%|94.0%|0.8777|0.9399|0.7843|0.9119|0.9340|0.9594|0.3893|0.8369|0.9878|0.9795|0.397|0.3973	True	True	True	False	False	6.080006187403342e-08	1.1101566155247156e-07
Cochrane DTA Reference Dataset	CD009591	legacy:CD009591:12	Rectosigmoid TVUS	universal	2	zero_zero_zero	0.0	0.0	0.0	True	0	CONVERGENCE: RELATIVE REDUCTION OF F <= FACTR*EPSMCH	44	16.171880127570628	0.1701768542978371	0.5281707181912144	-8.0	False	True	1.5631940194950167e-05	-1.314504054551119e-05	3.5527137003920156e-07	1.5631940194950167e-05	1.5631940194950167e-05	-1.314504054551119e-05	0.0	1.5631940194950167e-05	16.171880127570628	0.8776843080106838	0.9399077080968619	87.8%|94.0%|0.8777|0.9399|0.7843|0.9119|0.9340|0.9594|0.3893|0.8369|0.9878|0.9795|0.397|0.3973	True	True	True	False	True	5.183409257369931e-12	9.74246272544832e-09
Cochrane DTA Reference Dataset	CD009591	legacy:CD009591:12	Rectosigmoid TVUS	universal	3	one_zero_one	1.0	0.0	1.0	True	0	CONVERGENCE: RELATIVE REDUCTION OF F <= FACTR*EPSMCH	28	16.171880219593135	0.17017819831998582	0.5281693875032226	-7.618115853825357	False	False	6.679101719660526e-05	-7.10542732189794e-05	3.5527137003920156e-07	7.10542732189794e-05	6.679101719660526e-05	-7.10542732189794e-05	3.5527137003920156e-07	7.10542732189794e-05	16.171880219593135	0.8776843335733726	0.9399076704060703	87.8%|94.0%|0.8777|0.9399|0.7843|0.9119|0.9340|0.9594|0.3893|0.8369|0.9878|0.9795|0.397|0.3973	True	True	True	False	False	9.202769035709935e-08	4.743325432432499e-08
Cochrane DTA Reference Dataset	CD009591	legacy:CD009591:12	Rectosigmoid TVUS	universal	4	lower_zero_lower	-8.0	0.0	-8.0	True	0	CONVERGENCE: RELATIVE REDUCTION OF F <= FACTR*EPSMCH	18	16.171880127644915	0.17017639590630548	0.5281709681673104	-7.999504683107413	False	False	3.5527136806704924e-07	3.55271366094897e-07	-3.5527137003920156e-07	3.5527137003920156e-07	3.5527136806704924e-07	3.55271366094897e-07	-3.5527137003920156e-07	3.5527137003920156e-07	16.171880127644915	0.877684300342159	0.9399077182273811	87.8%|94.0%|0.8777|0.9399|0.7843|0.9119|0.9340|0.9594|0.3893|0.8369|0.9878|0.9795|0.397|0.3973	True	True	True	False	True	7.94706522810884e-11	5.562603710984604e-10
Cochrane DTA Reference Dataset	CD009591	legacy:CD009591:12	Rectosigmoid TVUS	universal	5	minus1_plus2_minus1	-1.0	2.0	-1.0	True	0	CONVERGENCE: RELATIVE REDUCTION OF F <= FACTR*EPSMCH	35	16.171880127566062	0.17017631782480416	0.5281707251570411	-7.999999951056852	False	True	2.1316282084022956e-06	-5.684341857518352e-06	0.0	5.684341857518352e-06	2.1316282084022956e-06	-5.684341857518352e-06	0.0	5.684341857518352e-06	16.171880127566062	0.8776843004197934	0.9399077130904053	87.8%|94.0%|0.8777|0.9399|0.7843|0.9119|0.9340|0.9594|0.3893|0.8369|0.9878|0.9795|0.397|0.3973	True	True	True	False	True	6.181721801112872e-13	4.748919257835382e-09
Cochrane DTA Reference Dataset	CD009591	legacy:CD009591:12	Rectosigmoid TVUS	universal	6	minus1_minus2_minus1	-1.0	-2.0	-1.0	True	0	CONVERGENCE: RELATIVE REDUCTION OF F <= FACTR*EPSMCH	35	16.171880127565444	0.17017634429240655	0.5281709328897303	-8.0	False	True	-3.5527136806704924e-07	-3.55271366094897e-07	0.0	3.5527136806704924e-07	-3.5527136806704924e-07	-3.55271366094897e-07	0.0	3.5527136806704924e-07	16.171880127565444	0.8776842997858987	0.9399077178393246	87.8%|94.0%|0.8777|0.9399|0.7843|0.9119|0.9340|0.9594|0.3893|0.8369|0.9878|0.9795|0.397|0.3973	True	True	True	True	True	0.0	0.0
Cochrane DTA Reference Dataset	CD009591	legacy:CD009591:2	Ovarian TVUS	universal	0	empirical	-1.8870183675859558	0.25423343087537503	-0.3917118936788694	True	0	CONVERGENCE: RELATIVE REDUCTION OF F <= FACTR*EPSMCH	23	5.961897810434203	-1.3417456697974435	-0.44732541343345195	-1.916729863863446	False	False	0.0	2.6645352605028696e-07	8.881784250980039e-08	2.6645352605028696e-07	0.0	2.6645352605028696e-07	8.881784250980039e-08	2.6645352605028696e-07	5.961897810434203	0.8894269257961746	0.9395143931730845	88.9%|94.0%|0.8894|0.9395|0.8276|0.9028|0.9309|0.9629|0.7954|0.8438|0.9433|0.9781|0.408|0.4076	True	True	True	False	False	3.339550858072471e-12	4.487999283320221e-08
Cochrane DTA Reference Dataset	CD009591	legacy:CD009591:2	Ovarian TVUS	universal	1	minus2_zero_minus2	-2.0	0.0	-2.0	True	0	CONVERGENCE: RELATIVE REDUCTION OF F <= FACTR*EPSMCH	16	5.961897810445018	-1.3417552099005998	-0.44733182216770145	-1.9168842975991103	False	False	8.881784250980039e-08	9.059419885709756e-06	-7.105427400784031e-07	9.059419885709756e-06	8.881784250980039e-08	9.059419885709756e-06	-7.105427400784031e-07	9.059419885709756e-06	5.961897810445018	0.8894268092018732	0.9395143647610759	88.9%|94.0%|0.8894|0.9395|0.8276|0.9028|0.9309|0.9629|0.7954|0.8438|0.9433|0.9781|0.408|0.4076	True	True	True	False	False	1.4154899474760896e-11	7.171430849162164e-08
Cochrane DTA Reference Dataset	CD009591	legacy:CD009591:2	Ovarian TVUS	universal	2	zero_zero_zero	0.0	0.0	0.0	True	0	CONVERGENCE: RELATIVE REDUCTION OF F <= FACTR*EPSMCH	25	5.9618978104373825	-1.3417561796463666	-0.4473297284668186	-1.9168279372286612	False	False	-1.9539925352156084e-06	3.4638958386537302e-06	8.881784250980039e-08	3.4638958386537302e-06	-1.9539925352156084e-06	3.4638958386537302e-06	8.881784250980039e-08	3.4638958386537302e-06	5.9618978104373825	0.889426825203452	0.9395143846105894	88.9%|94.0%|0.8894|0.9395|0.8276|0.9028|0.9309|0.9629|0.7954|0.8438|0.9433|0.9781|0.408|0.4076	True	True	True	False	False	6.519229600598919e-12	5.571272976290231e-08
Cochrane DTA Reference Dataset	CD009591	legacy:CD009591:2	Ovarian TVUS	universal	3	one_zero_one	1.0	0.0	1.0	True	0	CONVERGENCE: RELATIVE REDUCTION OF F <= FACTR*EPSMCH	15	6.191235762351611	-8.0	0.4887818052920413	-7.990980116919557	True	False	0.0005642597534647618	7.993605781508609e-07	0.0	0.0005642597534647618	0.0	7.993605781508609e-07	0.0	7.993605781508609e-07	6.191235762351611	0.8861972960767417	0.9408665456607122	88.6%|94.1%|0.8862|0.9409|0.8295|0.9039|0.9257|0.9642|0.8295|0.8421|0.9257|0.9794|0.407|0.4069	True	True	True	False	False	0.22933795192074768	0.003229584839440025
Cochrane DTA Reference Dataset	CD009591	legacy:CD009591:2	Ovarian TVUS	universal	4	lower_zero_lower	-8.0	0.0	-8.0	True	0	CONVERGENCE: RELATIVE REDUCTION OF F <= FACTR*EPSMCH	19	5.962143146964452	-1.3758803307728913	-0.47003127660352584	-7.99987879046718	False	False	0.0	-8.881784201676231e-08	8.881784250980039e-08	8.881784250980039e-08	0.0	-8.881784201676231e-08	8.881784250980039e-08	8.881784250980039e-08	5.962143146964452	0.8890325559390346	0.9394661861986622	88.9%|93.9%|0.8890|0.9395|0.8275|0.9028|0.9304|0.9629|0.7971|0.8439|0.9423|0.9781|0.407|0.4072	True	True	True	False	False	0.0002453365335890467	0.0003943249771470869
Cochrane DTA Reference Dataset	CD009591	legacy:CD009591:2	Ovarian TVUS	universal	5	minus1_plus2_minus1	-1.0	2.0	-1.0	True	0	CONVERGENCE: RELATIVE REDUCTION OF F <= FACTR*EPSMCH	20	5.961897810431101	-1.3417478523778021	-0.44732733280457565	-1.916771690956769	False	False	1.7763568501960078e-07	2.6645352605028696e-07	-8.881784250980039e-08	2.6645352605028696e-07	1.7763568501960078e-07	2.6645352605028696e-07	-8.881784250980039e-08	2.6645352605028696e-07	5.961897810431101	0.8894268954789822	0.9395143875370898	88.9%|94.0%|0.8894|0.9395|0.8276|0.9028|0.9309|0.9629|0.7954|0.8438|0.9433|0.9781|0.408|0.4076	True	True	True	False	False	2.3803181647963356e-13	1.4562800521034092e-08
Cochrane DTA Reference Dataset	CD009591	legacy:CD009591:2	Ovarian TVUS	universal	6	minus1_minus2_minus1	-1.0	-2.0	-1.0	True	0	CONVERGENCE: RELATIVE REDUCTION OF F <= FACTR*EPSMCH	23	5.961897810430863	-1.3417491647189885	-0.4473281203761158	-1.916787519039332	False	False	0.0	-2.6645352605028696e-07	8.881784250980039e-08	2.6645352605028696e-07	0.0	-2.6645352605028696e-07	8.881784250980039e-08	2.6645352605028696e-07	5.961897810430863	0.8894268809161817	0.9395143869305321	88.9%|94.0%|0.8894|0.9395|0.8276|0.9028|0.9309|0.9629|0.7954|0.8438|0.9433|0.9781|0.408|0.4076	True	True	True	True	True	0.0	0.0
Cochrane DTA Reference Dataset	CD009591	legacy:CD009591:21	Pelvic MRI	universal	0	empirical	-0.10418948871039377	0.552756034472363	-1.7928615502492162	True	0	CONVERGENCE: RELATIVE REDUCTION OF F <= FACTR*EPSMCH	28	6.379304374387301	-0.37352539980517496	0.21260478149265877	-8.0	False	True	-3.5527136806704924e-07	8.881784201676232e-07	5.329070550588023e-07	8.881784201676232e-07	-3.5527136806704924e-07	8.881784201676232e-07	0.0	8.881784201676232e-07	6.379304374387301	0.7661052364586365	0.6919740499908456	76.6%|69.2%|0.7661|0.6920|0.6405|0.5386|0.8576|0.8122|0.4271|0.5083|0.9350|0.8300|0.101|0.1011	True	True	True	False	True	1.1102230246251565e-13	1.2828187401225932e-09
Cochrane DTA Reference Dataset	CD009591	legacy:CD009591:21	Pelvic MRI	universal	1	minus2_zero_minus2	-2.0	0.0	-2.0	True	0	CONVERGENCE: RELATIVE REDUCTION OF F <= FACTR*EPSMCH	27	6.379304374387208	-0.373525328726071	0.21260464486664465	-8.0	False	True	2.6645352605028696e-07	4.440892100838116e-07	5.329070550588023e-07	5.329070550588023e-07	2.6645352605028696e-07	4.440892100838116e-07	0.0	4.440892100838116e-07	6.379304374387208	0.7661052371638764	0.691974050271955	76.6%|69.2%|0.7661|0.6920|0.6405|0.5386|0.8576|0.8122|0.4271|0.5083|0.9350|0.8300|0.101|0.1011	True	True	True	False	True	1.7763568394002505e-14	1.988058606627874e-09
Cochrane DTA Reference Dataset	CD009591	legacy:CD009591:21	Pelvic MRI	universal	2	zero_zero_zero	0.0	0.0	0.0	True	0	CONVERGENCE: RELATIVE REDUCTION OF F <= FACTR*EPSMCH	28	6.379304374387193	-0.3735253811680227	0.21260451714575893	-8.0	False	True	1.7763568403352462e-07	-1.7763568403352462e-07	5.329070550588023e-07	5.329070550588023e-07	1.7763568403352462e-07	-1.7763568403352462e-07	0.0	1.7763568403352462e-07	6.379304374387193	0.7661052352331159	0.6919740500827078	76.6%|69.2%|0.7661|0.6920|0.6405|0.5386|0.8576|0.8122|0.4271|0.5083|0.9350|0.8300|0.101|0.1011	True	True	True	False	True	2.6645352591003757e-15	6.034606148119792e-11
Cochrane DTA Reference Dataset	CD009591	legacy:CD009591:21	Pelvic MRI	universal	3	one_zero_one	1.0	0.0	1.0	True	0	CONVERGENCE: RELATIVE REDUCTION OF F <= FACTR*EPSMCH	37	6.379304374387197	-0.37352539317929434	0.21260449318996907	-8.0	False	True	-8.881784201676231e-08	-2.6645352605028696e-07	3.5527137003920156e-07	3.5527137003920156e-07	-8.881784201676231e-08	-2.6645352605028696e-07	0.0	2.6645352605028696e-07	6.379304374387197	0.7661052348235907	0.691974050038942	76.6%|69.2%|0.7661|0.6920|0.6405|0.5386|0.8576|0.8122|0.4271|0.5083|0.9350|0.8300|0.101|0.1011	True	True	True	False	True	7.105427357601002e-15	3.5222702532422545e-10
Cochrane DTA Reference Dataset	CD009591	legacy:CD009591:21	Pelvic MRI	universal	4	lower_zero_lower	-8.0	0.0	-8.0	True	0	CONVERGENCE: NORM OF PROJECTED GRADIENT <= PGTOL	9	6.379304374387191	-0.3735254085005008	0.21260454983399688	-8.0	False	True	0.0	0.0	4.440892125490019e-07	4.440892125490019e-07	0.0	0.0	0.0	0.0	6.379304374387191	0.7661052348394163	0.6919740499761876	76.6%|69.2%|0.7661|0.6920|0.6405|0.5386|0.8576|0.8122|0.4271|0.5083|0.9350|0.8300|0.101|0.1011	True	True	True	True	True	8.881784197001252e-16	3.364014622420086e-10
Cochrane DTA Reference Dataset	CD009591	legacy:CD009591:21	Pelvic MRI	universal	5	minus1_plus2_minus1	-1.0	2.0	-1.0	True	0	CONVERGENCE: RELATIVE REDUCTION OF F <= FACTR*EPSMCH	31	6.37930437438719	-0.3735253961298869	0.21260456067367664	-8.0	False	True	-8.881784201676231e-08	8.881784201676231e-08	4.440892125490019e-07	4.440892125490019e-07	-8.881784201676231e-08	8.881784201676231e-08	0.0	8.881784201676231e-08	6.37930437438719	0.7661052351758177	0.6919740500223618	76.6%|69.2%|0.7661|0.6920|0.6405|0.5386|0.8576|0.8122|0.4271|0.5083|0.9350|0.8300|0.101|0.1011	True	True	True	False	True	0.0	0.0
Cochrane DTA Reference Dataset	CD009591	legacy:CD009591:21	Pelvic MRI	universal	6	minus1_minus2_minus1	-1.0	-2.0	-1.0	True	0	CONVERGENCE: RELATIVE REDUCTION OF F <= FACTR*EPSMCH	29	6.3793043743872495	-0.37352523923682945	0.21260466604484804	-8.0	False	True	5.329070521005739e-07	8.881784201676231e-08	4.440892125490019e-07	5.329070521005739e-07	5.329070521005739e-07	8.881784201676231e-08	0.0	5.329070521005739e-07	6.3793043743872495	0.7661052392441512	0.6919740506105276	76.6%|69.2%|0.7661|0.6920|0.6405|0.5386|0.8576|0.8122|0.4271|0.5083|0.9350|0.8300|0.101|0.1011	True	True	True	False	True	5.950795411990839e-14	4.068333447904138e-09
Cochrane DTA Reference Dataset	CD009591	legacy:CD009591:33	POD MRI	universal	0	empirical	-0.9371090583430991	0.48969473621890125	-1.4418094472914944	True	0	CONVERGENCE: RELATIVE REDUCTION OF F <= FACTR*EPSMCH	14	6.941114017364219	-0.7309693683235847	-0.4309254873774766	-0.11429873433100687	False	False	1.776356830474485e-07	-1.7763568403352462e-07	1.7763568403352462e-07	1.7763568403352462e-07	1.776356830474485e-07	-1.7763568403352462e-07	1.7763568403352462e-07	1.7763568403352462e-07	6.941114017364219	0.867641291526188	0.8989311131051574	86.8%|89.9%|0.8676|0.8989|0.7443|0.7015|0.9366|0.9712|0.6537|0.4579|0.9579|0.9894|0.327|0.3275	True	True	True	False	True	4.1744385725905886e-14	3.844155660459592e-09
Cochrane DTA Reference Dataset	CD009591	legacy:CD009591:33	POD MRI	universal	1	minus2_zero_minus2	-2.0	0.0	-2.0	True	0	CONVERGENCE: RELATIVE REDUCTION OF F <= FACTR*EPSMCH	24	6.941114017364203	-0.7309694505103002	-0.4309252253934504	-0.11429871030442966	False	False	8.881784152372424e-08	0.0	0.0	8.881784152372424e-08	8.881784152372424e-08	0.0	0.0	8.881784152372424e-08	6.941114017364203	0.8676412920895455	0.8989311102374321	86.8%|89.9%|0.8676|0.8989|0.7443|0.7015|0.9366|0.9712|0.6537|0.4579|0.9579|0.9894|0.327|0.3275	True	True	True	False	True	2.5757174171303632e-14	3.398709202961925e-09
Cochrane DTA Reference Dataset	CD009591	legacy:CD009591:33	POD MRI	universal	2	zero_zero_zero	0.0	0.0	0.0	True	0	CONVERGENCE: RELATIVE REDUCTION OF F <= FACTR*EPSMCH	10	6.941114017364201	-0.7309698439566431	-0.43092619136509985	-0.11429924118360035	False	False	-1.776356830474485e-07	-1.7763568403352462e-07	0.0	1.7763568403352462e-07	-1.776356830474485e-07	-1.7763568403352462e-07	0.0	1.7763568403352462e-07	6.941114017364201	0.8676412802683096	0.8989311108789659	86.8%|89.9%|0.8676|0.8989|0.7443|0.7015|0.9366|0.9712|0.6537|0.4579|0.9579|0.9894|0.327|0.3275	True	True	True	False	True	2.398081733190338e-14	8.422526787121853e-09
Cochrane DTA Reference Dataset	CD009591	legacy:CD009591:33	POD MRI	universal	3	one_zero_one	1.0	0.0	1.0	True	0	CONVERGENCE: NORM OF PROJECTED GRADIENT <= PGTOL	20	6.9411140173641925	-0.7309697836226176	-0.4309261510124198	-0.11429932199781855	False	False	0.0	0.0	0.0	0.0	0.0	0.0	0.0	0.0	6.9411140173641925	0.8676412811648538	0.8989311082928707	86.8%|89.9%|0.8676|0.8989|0.7443|0.7015|0.9366|0.9712|0.6537|0.4579|0.9579|0.9894|0.327|0.3275	True	True	True	True	True	1.509903313490213e-14	7.52598250386427e-09
Cochrane DTA Reference Dataset	CD009591	legacy:CD009591:33	POD MRI	universal	4	lower_zero_lower	-8.0	0.0	-8.0	True	0	CONVERGENCE: RELATIVE REDUCTION OF F <= FACTR*EPSMCH	9	6.97234301392302	-0.886872355665274	-0.9515170492331871	-7.997668937261962	False	False	8.881784152372424e-08	8.881784152372424e-08	0.0	8.881784152372424e-08	8.881784152372424e-08	8.881784152372424e-08	0.0	8.881784152372424e-08	6.97234301392302	0.8616142268046726	0.8975210311103418	86.2%|89.8%|0.8616|0.8975|0.7419|0.7046|0.9310|0.9698|0.6707|0.4741|0.9501|0.9884|0.321|0.3206	True	True	True	False	False	0.031228996558842148	0.006027061886163754
Cochrane DTA Reference Dataset	CD009591	legacy:CD009591:33	POD MRI	universal	5	minus1_plus2_minus1	-1.0	2.0	-1.0	True	0	CONVERGENCE: RELATIVE REDUCTION OF F <= FACTR*EPSMCH	15	6.941114017364177	-0.7309696092351725	-0.4309254067006539	-0.11429885918198456	False	False	0.0	8.881784201676231e-08	8.881784201676231e-08	8.881784201676231e-08	0.0	8.881784201676231e-08	8.881784201676231e-08	8.881784201676231e-08	6.941114017364177	0.8676412886908363	0.8989311092610017	86.8%|89.9%|0.8676|0.8989|0.7443|0.7015|0.9366|0.9712|0.6537|0.4579|0.9579|0.9894|0.327|0.3275	True	True	True	False	True	0.0	0.0
Cochrane DTA Reference Dataset	CD009591	legacy:CD009591:33	POD MRI	universal	6	minus1_minus2_minus1	-1.0	-2.0	-1.0	True	0	CONVERGENCE: RELATIVE REDUCTION OF F <= FACTR*EPSMCH	17	6.941114017364207	-0.7309697384793978	-0.4309262059208603	-0.11429943956067899	False	False	0.0	-1.7763568403352462e-07	-1.7763568403352462e-07	1.7763568403352462e-07	0.0	-1.7763568403352462e-07	-1.7763568403352462e-07	1.7763568403352462e-07	6.941114017364207	0.8676412812269226	0.8989311061216263	86.8%|89.9%|0.8676|0.8989|0.7443|0.7015|0.9366|0.9712|0.6537|0.4579|0.9579|0.9894|0.327|0.3275	True	True	True	False	True	2.930988785010413e-14	7.463913709315761e-09
Cochrane DTA Reference Dataset	CD009591	legacy:CD009591:36	Rectosigmoid MRI	universal	0	empirical	-0.004693225033860623	0.05841698578120205	-1.954256733588255	True	0	CONVERGENCE: RELATIVE REDUCTION OF F <= FACTR*EPSMCH	27	4.451756838301815	-0.12440436653186386	0.16526547630582475	-8.0	False	True	2.3980817344525824e-06	5.329070521005739e-07	7.105427400784031e-07	2.3980817344525824e-06	2.3980817344525824e-06	5.329070521005739e-07	0.0	2.3980817344525824e-06	4.451756838301815	0.9015355798736143	0.9424378057870986	90.2%|94.2%|0.9015|0.9424|0.7957|0.9019|0.9556|0.9668|0.5706|0.8941|0.9844|0.9695|0.425|0.4246	True	True	True	False	True	7.593925488436071e-13	8.35691593703558e-09
Cochrane DTA Reference Dataset	CD009591	legacy:CD009591:36	Rectosigmoid MRI	universal	1	minus2_zero_minus2	-2.0	0.0	-2.0	True	0	CONVERGENCE: RELATIVE REDUCTION OF F <= FACTR*EPSMCH	32	4.451756838302294	-0.12440419629408977	0.16526548368176028	-8.0	False	True	3.108624470586681e-06	5.329070521005739e-07	7.105427400784031e-07	3.108624470586681e-06	3.108624470586681e-06	5.329070521005739e-07	0.0	3.108624470586681e-06	4.451756838302294	0.9015355823127488	0.942437805809012	90.2%|94.2%|0.9015|0.9424|0.7957|0.9019|0.9556|0.9668|0.5706|0.8941|0.9844|0.9695|0.425|0.4246	True	True	True	False	False	1.2381207170619746e-12	1.0796050387007483e-08
Cochrane DTA Reference Dataset	CD009591	legacy:CD009591:36	Rectosigmoid MRI	universal	2	zero_zero_zero	0.0	0.0	0.0	True	0	CONVERGENCE: NORM OF PROJECTED GRADIENT <= PGTOL	27	4.451756838301057	-0.1244049884616969	0.16526536951358228	-8.0	False	True	0.0	0.0	7.993605825882035e-07	7.993605825882035e-07	0.0	0.0	0.0	0.0	4.451756838301057	0.9015355710075782	0.9424378064769471	90.2%|94.2%|0.9015|0.9424|0.7957|0.9019|0.9556|0.9668|0.5706|0.8941|0.9844|0.9695|0.425|0.4246	True	True	True	True	True	8.881784197001252e-16	5.091201904505738e-10
Cochrane DTA Reference Dataset	CD009591	legacy:CD009591:36	Rectosigmoid MRI	universal	3	one_zero_one	1.0	0.0	1.0	True	0	CONVERGENCE: RELATIVE REDUCTION OF F <= FACTR*EPSMCH	27	4.451756838301057	-0.12440495864920009	0.1652653689367157	-8.0	False	True	8.881784201676231e-08	-8.881784201676231e-08	7.105427400784031e-07	7.105427400784031e-07	8.881784201676231e-08	-8.881784201676231e-08	0.0	8.881784201676231e-08	4.451756838301057	0.9015355714357758	0.942437806498802	90.2%|94.2%|0.9015|0.9424|0.7957|0.9019|0.9556|0.9668|0.5706|0.8941|0.9844|0.9695|0.425|0.4246	True	True	True	False	True	8.881784197001252e-16	8.092260195269319e-11
Cochrane DTA Reference Dataset	CD009591	legacy:CD009591:36	Rectosigmoid MRI	universal	4	lower_zero_lower	-8.0	0.0	-8.0	True	0	CONVERGENCE: RELATIVE REDUCTION OF F <= FACTR*EPSMCH	17	4.4517568383010575	-0.12440493716266833	0.16526538056356702	-8.0	False	True	8.881784201676231e-08	1.7763568403352462e-07	7.105427400784031e-07	7.105427400784031e-07	8.881784201676231e-08	1.7763568403352462e-07	0.0	1.7763568403352462e-07	4.4517568383010575	0.9015355717376219	0.9424378063984337	90.2%|94.2%|0.9015|0.9424|0.7957|0.9019|0.9556|0.9668|0.5706|0.8941|0.9844|0.9695|0.425|0.4246	True	True	True	False	True	1.7763568394002505e-15	2.2092350171476483e-10
Cochrane DTA Reference Dataset	CD009591	legacy:CD009591:36	Rectosigmoid MRI	universal	5	minus1_plus2_minus1	-1.0	2.0	-1.0	True	0	CONVERGENCE: RELATIVE REDUCTION OF F <= FACTR*EPSMCH	30	4.451756838301056	-0.12440495288926182	0.16526537204272315	-8.0	False	True	1.7763568403352462e-07	8.881784201676231e-08	7.993605825882035e-07	7.993605825882035e-07	1.7763568403352462e-07	8.881784201676231e-08	0.0	1.7763568403352462e-07	4.451756838301056	0.9015355715166984	0.9424378064720005	90.2%|94.2%|0.9015|0.9424|0.7957|0.9019|0.9556|0.9668|0.5706|0.8941|0.9844|0.9695|0.425|0.4246	True	True	True	False	True	0.0	0.0
Cochrane DTA Reference Dataset	CD009591	legacy:CD009591:36	Rectosigmoid MRI	universal	6	minus1_minus2_minus1	-1.0	-2.0	-1.0	True	0	CONVERGENCE: RELATIVE REDUCTION OF F <= FACTR*EPSMCH	26	4.451756881792524	-0.12440495969004009	0.16526541444466503	-7.9436094207825505	False	False	0.0	6.217248941173362e-07	8.881784250980038e-07	8.881784250980038e-07	0.0	6.217248941173362e-07	8.881784250980038e-07	8.881784250980038e-07	4.451756881792524	0.901535571375527	0.9424378061695261	90.2%|94.2%|0.9015|0.9424|0.7957|0.9019|0.9556|0.9668|0.5706|0.8941|0.9844|0.9695|0.425|0.4246	True	True	True	False	True	4.349146820459282e-08	3.024743788770934e-10
Cochrane DTA Reference Dataset	CD009591	legacy:CD009591:6	USL TVUS	universal	0	empirical	-0.4198987345181842	-0.05488213639771711	0.09346772652294896	True	0	CONVERGENCE: RELATIVE REDUCTION OF F <= FACTR*EPSMCH	10	6.777137216616538	-0.7707378535614534	-0.6372437675917997	-0.44371329579106045	False	False	-8.881784152372424e-08	0.0	-1.7763568403352462e-07	1.7763568403352462e-07	-8.881784152372424e-08	0.0	-1.7763568403352462e-07	1.7763568403352462e-07	6.777137216616538	0.62589206189875	0.9476777824341215	62.6%|94.8%|0.6259|0.9477|0.5081|0.8872|0.7305|0.9766|0.3746|0.7186|0.8237|0.9923|0.223|0.2232	True	True	True	False	True	0.0	0.0
Cochrane DTA Reference Dataset	CD009591	legacy:CD009591:6	USL TVUS	universal	1	minus2_zero_minus2	-2.0	0.0	-2.0	True	0	CONVERGENCE: RELATIVE REDUCTION OF F <= FACTR*EPSMCH	19	6.777137216616543	-0.7707377651769414	-0.6372437339535115	-0.443713173121061	False	False	0.0	0.0	-8.881784201676231e-08	8.881784201676231e-08	0.0	0.0	-8.881784201676231e-08	8.881784201676231e-08	6.777137216616543	0.6258920604319687	0.9476777829106197	62.6%|94.8%|0.6259|0.9477|0.5081|0.8872|0.7305|0.9766|0.3746|0.7186|0.8237|0.9923|0.223|0.2232	True	True	True	True	True	5.329070518200751e-15	1.4667813630353521e-09
Cochrane DTA Reference Dataset	CD009591	legacy:CD009591:6	USL TVUS	universal	2	zero_zero_zero	0.0	0.0	0.0	True	0	CONVERGENCE: RELATIVE REDUCTION OF F <= FACTR*EPSMCH	10	6.777137216616538	-0.7707378152127727	-0.637243757907506	-0.44371328820715994	False	False	1.776356830474485e-07	3.55271366094897e-07	0.0	3.55271366094897e-07	1.776356830474485e-07	3.55271366094897e-07	0.0	3.55271366094897e-07	6.777137216616538	0.6258920609703549	0.9476777824208663	62.6%|94.8%|0.6259|0.9477|0.5081|0.8872|0.7305|0.9766|0.3746|0.7186|0.8237|0.9923|0.223|0.2232	True	True	True	False	True	0.0	9.283951385441469e-10
Cochrane DTA Reference Dataset	CD009591	legacy:CD009591:6	USL TVUS	universal	3	one_zero_one	1.0	0.0	1.0	True	0	CONVERGENCE: RELATIVE REDUCTION OF F <= FACTR*EPSMCH	22	6.777137216616549	-0.7707379268462207	-0.637243795818967	-0.4437132961028312	False	False	-4.4408920761862123e-07	-2.6645352457117277e-07	-1.7763568403352462e-07	4.4408920761862123e-07	-4.4408920761862123e-07	-2.6645352457117277e-07	-1.7763568403352462e-07	4.4408920761862123e-07	6.777137216616549	0.6258920637409046	0.947677782510118	62.6%|94.8%|0.6259|0.9477|0.5081|0.8872|0.7305|0.9766|0.3746|0.7186|0.8237|0.9923|0.223|0.2232	True	True	True	False	True	1.1546319456101628e-14	1.8421545400215678e-09
Cochrane DTA Reference Dataset	CD009591	legacy:CD009591:6	USL TVUS	universal	4	lower_zero_lower	-8.0	0.0	-8.0	True	0	CONVERGENCE: RELATIVE REDUCTION OF F <= FACTR*EPSMCH	13	6.935655192743099	-0.9608370865065384	-0.8609994213623803	-7.999923867280771	False	False	-8.881784152372424e-08	8.881784152372424e-08	-8.881784250980039e-08	8.881784250980039e-08	-8.881784152372424e-08	8.881784152372424e-08	-8.881784250980039e-08	8.881784250980039e-08	6.935655192743099	0.6281974753179502	0.9453654068668379	62.8%|94.5%|0.6282|0.9454|0.5235|0.8855|0.7221|0.9748|0.4158|0.7273|0.8005|0.9912|0.221|0.2212	True	True	True	False	False	0.1585179761265616	0.0023123755672835866
Cochrane DTA Reference Dataset	CD009591	legacy:CD009591:6	USL TVUS	universal	5	minus1_plus2_minus1	-1.0	2.0	-1.0	True	0	CONVERGENCE: RELATIVE REDUCTION OF F <= FACTR*EPSMCH	22	6.777137216616556	-0.7707379341315328	-0.6372437978702202	-0.4437133733634702	False	False	-2.6645352457117277e-07	-1.776356830474485e-07	-8.881784201676231e-08	2.6645352457117277e-07	-2.6645352457117277e-07	-1.776356830474485e-07	-8.881784201676231e-08	2.6645352457117277e-07	6.777137216616556	0.6258920634482971	0.9476777821596648	62.6%|94.8%|0.6259|0.9477|0.5081|0.8872|0.7305|0.9766|0.3746|0.7186|0.8237|0.9923|0.223|0.2232	True	True	True	False	True	1.865174681370263e-14	1.5495470462312255e-09
Cochrane DTA Reference Dataset	CD009591	legacy:CD009591:6	USL TVUS	universal	6	minus1_minus2_minus1	-1.0	-2.0	-1.0	True	0	CONVERGENCE: RELATIVE REDUCTION OF F <= FACTR*EPSMCH	13	6.777137216616541	-0.770737868696628	-0.6372437242295147	-0.4437131621987921	False	False	0.0	1.776356830474485e-07	8.881784201676231e-08	1.776356830474485e-07	0.0	1.776356830474485e-07	8.881784201676231e-08	1.776356830474485e-07	6.777137216616541	0.6258920632046454	0.9476777831488391	62.6%|94.8%|0.6259|0.9477|0.5081|0.8872|0.7305|0.9766|0.3746|0.7186|0.8237|0.9923|0.223|0.2232	True	True	True	False	True	3.552713678800501e-15	1.3058953918232419e-09
Cochrane DTA Reference Dataset	CD009591	legacy:CD009591:7	RVS TVUS	universal	0	empirical	0.5336971688568571	-0.8612460871800612	-1.841705110943493	True	0	CONVERGENCE: RELATIVE REDUCTION OF F <= FACTR*EPSMCH	15	18.936037562042905	0.4928733380128461	-0.8457492391623124	-0.17241982952808263	False	False	0.0	0.0	3.5527136806704924e-07	3.5527136806704924e-07	0.0	0.0	3.5527136806704924e-07	3.5527136806704924e-07	18.936037562042905	0.6687812595571452	0.9735241133979174	66.9%|97.4%|0.6688|0.9735|0.4029|0.9335|0.8580|0.9897|0.0637|0.7457|0.9836|0.9978|0.298|0.2977	True	True	True	False	True	0.0	0.0
Cochrane DTA Reference Dataset	CD009591	legacy:CD009591:7	RVS TVUS	universal	1	minus2_zero_minus2	-2.0	0.0	-2.0	True	0	CONVERGENCE: NORM OF PROJECTED GRADIENT <= PGTOL	14	18.936037562042905	0.49287333616140705	-0.8457492397165576	-0.17241986821760683	False	False	0.0	0.0	0.0	0.0	0.0	0.0	0.0	0.0	18.936037562042905	0.6687812592009591	0.9735241130638814	66.9%|97.4%|0.6688|0.9735|0.4029|0.9335|0.8580|0.9897|0.0637|0.7457|0.9836|0.9978|0.298|0.2977	True	True	True	True	True	0.0	3.5618608063003876e-10
Cochrane DTA Reference Dataset	CD009591	legacy:CD009591:7	RVS TVUS	universal	2	zero_zero_zero	0.0	0.0	0.0	True	0	CONVERGENCE: RELATIVE REDUCTION OF F <= FACTR*EPSMCH	9	18.93603756204309	0.49287334274902783	-0.8457495303135787	-0.1724198693423097	False	False	-7.105427361340985e-07	-1.065814098284691e-06	0.0	1.065814098284691e-06	-7.105427361340985e-07	-1.065814098284691e-06	0.0	1.065814098284691e-06	18.93603756204309	0.6687812576850414	0.9735241142134083	66.9%|97.4%|0.6688|0.9735|0.4029|0.9335|0.8580|0.9897|0.0637|0.7457|0.9836|0.9978|0.298|0.2977	True	True	True	False	True	1.8474111129762605e-13	1.8721038053115535e-09
Cochrane DTA Reference Dataset	CD009591	legacy:CD009591:7	RVS TVUS	universal	3	one_zero_one	1.0	0.0	1.0	True	0	CONVERGENCE: NORM OF PROJECTED GRADIENT <= PGTOL	10	18.936037562042905	0.4928733516269465	-0.8457491979994577	-0.17241984822892972	False	False	0.0	0.0	0.0	0.0	0.0	0.0	0.0	0.0	18.936037562042905	0.6687812594661472	0.9735241130259398	66.9%|97.4%|0.6688|0.9735|0.4029|0.9335|0.8580|0.9897|0.0637|0.7457|0.9836|0.9978|0.298|0.2977	True	True	True	False	True	0.0	3.7197767088770206e-10
Cochrane DTA Reference Dataset	CD009591	legacy:CD009591:7	RVS TVUS	universal	4	lower_zero_lower	-8.0	0.0	-8.0	True	0	CONVERGENCE: RELATIVE REDUCTION OF F <= FACTR*EPSMCH	10	20.587946074985453	0.4640978147904415	-0.9448639031543794	-7.99997718123791	False	False	0.0	-7.10542732189794e-07	-2.8421709603136124e-06	2.8421709603136124e-06	0.0	-7.10542732189794e-07	-2.8421709603136124e-06	2.8421709603136124e-06	20.587946074985453	0.6543649644071443	0.9633486710908418	65.4%|96.3%|0.6544|0.9633|0.3943|0.9219|0.8463|0.9832|0.0656|0.7775|0.9808|0.9950|0.267|0.2674	True	True	True	False	False	1.6519085129425477	0.014416295150000868
Cochrane DTA Reference Dataset	CD009591	legacy:CD009591:7	RVS TVUS	universal	5	minus1_plus2_minus1	-1.0	2.0	-1.0	True	0	CONVERGENCE: RELATIVE REDUCTION OF F <= FACTR*EPSMCH	15	18.936037562042934	0.49287333754875967	-0.845749239913028	-0.17241974624461717	False	False	-7.105427361340985e-07	-3.55271366094897e-07	0.0	7.105427361340985e-07	-7.105427361340985e-07	-3.55271366094897e-07	0.0	7.105427361340985e-07	18.936037562042934	0.6687812603526188	0.973524114137874	66.9%|97.4%|0.6688|0.9735|0.4029|0.9335|0.8580|0.9897|0.0637|0.7457|0.9836|0.9978|0.298|0.2977	True	True	True	False	True	2.842170943040401e-14	7.954735758985976e-10
Cochrane DTA Reference Dataset	CD009591	legacy:CD009591:7	RVS TVUS	universal	6	minus1_minus2_minus1	-1.0	-2.0	-1.0	True	0	CONVERGENCE: RELATIVE REDUCTION OF F <= FACTR*EPSMCH	11	18.936037562042905	0.49287334403310457	-0.8457492483478495	-0.17241982657317662	False	False	0.0	0.0	3.5527136806704924e-07	3.5527136806704924e-07	0.0	0.0	3.5527136806704924e-07	3.5527136806704924e-07	18.936037562042905	0.6687812594875827	0.973524113443654	66.9%|97.4%|0.6688|0.9735|0.4029|0.9335|0.8580|0.9897|0.0637|0.7457|0.9836|0.9978|0.298|0.2977	True	True	True	False	True	0.0	6.95624668978212e-11
Cochrane DTA Reference Dataset	CD009591	legacy:CD009591:9	Vaginal TVUS	universal	0	empirical	0.15644996633586608	-0.8057717236847034	-0.5741910592598846	True	0	CONVERGENCE: RELATIVE REDUCTION OF F <= FACTR*EPSMCH	10	8.422016459027528	0.1488950818267137	-0.8911308952183561	-0.6790147793910667	False	False	0.0	-3.55271366094897e-07	-1.776356830474485e-07	3.55271366094897e-07	0.0	-3.55271366094897e-07	-1.776356830474485e-07	3.55271366094897e-07	8.422016459027528	0.5648974461611032	0.9731076730186575	56.5%|97.3%|0.5649|0.9731|0.3161|0.9278|0.7848|0.9903|0.0965|0.7905|0.9404|0.9971|0.229|0.2292	True	True	True	False	True	1.4210854715202004e-14	2.3091761836013802e-09
Cochrane DTA Reference Dataset	CD009591	legacy:CD009591:9	Vaginal TVUS	universal	1	minus2_zero_minus2	-2.0	0.0	-2.0	True	0	CONVERGENCE: NORM OF PROJECTED GRADIENT <= PGTOL	20	8.42201645902752	0.14889505138462514	-0.8911308471144784	-0.6790147525286866	False	False	0.0	0.0	0.0	0.0	0.0	0.0	0.0	0.0	8.42201645902752	0.5648974467514303	0.973107672948585	56.5%|97.3%|0.5649|0.9731|0.3161|0.9278|0.7848|0.9903|0.0965|0.7905|0.9404|0.9971|0.229|0.2292	True	True	True	True	True	5.329070518200751e-15	1.7188490630815068e-09
Cochrane DTA Reference Dataset	CD009591	legacy:CD009591:9	Vaginal TVUS	universal	2	zero_zero_zero	0.0	0.0	0.0	True	0	CONVERGENCE: NORM OF PROJECTED GRADIENT <= PGTOL	11	8.422016459027514	0.1488950556258043	-0.8911308238564213	-0.6790145606972133	False	False	0.0	0.0	0.0	0.0	0.0	0.0	0.0	0.0	8.422016459027514	0.5648974484702793	0.9731076736559553	56.5%|97.3%|0.5649|0.9731|0.3161|0.9278|0.7848|0.9903|0.0965|0.7905|0.9404|0.9971|0.229|0.2292	True	True	True	False	True	0.0	0.0
Cochrane DTA Reference Dataset	CD009591	legacy:CD009591:9	Vaginal TVUS	universal	3	one_zero_one	1.0	0.0	1.0	True	0	CONVERGENCE: RELATIVE REDUCTION OF F <= FACTR*EPSMCH	13	8.42201645902761	0.14889503821219374	-0.8911309002507206	-0.6790151515627819	False	False	0.0	-1.776356830474485e-07	-1.776356830474485e-07	1.776356830474485e-07	0.0	-1.776356830474485e-07	-1.776356830474485e-07	1.776356830474485e-07	8.42201645902761	0.5648974431127558	0.973107671525119	56.5%|97.3%|0.5649|0.9731|0.3161|0.9278|0.7848|0.9903|0.0965|0.7905|0.9404|0.9971|0.229|0.2292	True	True	True	False	True	9.592326932761353e-14	5.35752353592045e-09
Cochrane DTA Reference Dataset	CD009591	legacy:CD009591:9	Vaginal TVUS	universal	4	lower_zero_lower	-8.0	0.0	-8.0	True	0	CONVERGENCE: RELATIVE REDUCTION OF F <= FACTR*EPSMCH	16	8.546530908968508	0.15148977990461274	-0.9234747243329485	-7.999998188912376	False	False	1.7763568403352462e-07	1.776356830474485e-07	-1.7763568501960078e-07	1.7763568501960078e-07	1.7763568403352462e-07	1.776356830474485e-07	-1.7763568501960078e-07	1.7763568501960078e-07	8.546530908968508	0.5586720782275275	0.9702833539117152	55.9%|97.0%|0.5587|0.9703|0.3104|0.9268|0.7807|0.9883|0.0938|0.8090|0.9393|0.9960|0.220|0.2200	True	True	True	False	False	0.12451444994099425	0.0062253702427518265
Cochrane DTA Reference Dataset	CD009591	legacy:CD009591:9	Vaginal TVUS	universal	5	minus1_plus2_minus1	-1.0	2.0	-1.0	True	0	CONVERGENCE: RELATIVE REDUCTION OF F <= FACTR*EPSMCH	34	8.422016459027555	0.14889506398321187	-0.8911307610147328	-0.6790142814777126	False	False	1.7763568403352462e-07	1.776356830474485e-07	1.776356830474485e-07	1.7763568403352462e-07	1.7763568403352462e-07	1.776356830474485e-07	1.776356830474485e-07	1.7763568403352462e-07	8.422016459027555	0.5648974512743092	0.9731076744888661	56.5%|97.3%|0.5649|0.9731|0.3161|0.9278|0.7848|0.9903|0.0965|0.7905|0.9404|0.9971|0.229|0.2292	True	True	True	False	True	4.085620730620576e-14	2.8040298971632183e-09
Cochrane DTA Reference Dataset	CD009591	legacy:CD009591:9	Vaginal TVUS	universal	6	minus1_minus2_minus1	-1.0	-2.0	-1.0	True	0	CONVERGENCE: RELATIVE REDUCTION OF F <= FACTR*EPSMCH	11	8.422016459027695	0.14889513596328163	-0.8911309722411102	-0.6790153372574714	False	False	1.7763568403352462e-07	-1.776356830474485e-07	-3.55271366094897e-07	3.55271366094897e-07	1.7763568403352462e-07	-1.776356830474485e-07	-3.55271366094897e-07	3.55271366094897e-07	8.422016459027695	0.5648974412946816	0.9731076707613692	56.5%|97.3%|0.5649|0.9731|0.3161|0.9278|0.7848|0.9903|0.0965|0.7905|0.9404|0.9971|0.229|0.2292	True	True	True	False	True	1.8118839761882555e-13	7.175597782627108e-09
Cochrane DTA Reference Dataset	CD009944	legacy:CD009944:1	T1 - T2 versus T3 - T4 tumors	universal	0	empirical	0.15253244561886883	-0.25225803210613845	0.008158638901885557	True	0	CONVERGENCE: RELATIVE REDUCTION OF F <= FACTR*EPSMCH	7	60.47723910630835	-0.02577217943588711	-0.23515587049271441	-0.5196993653098563	False	False	2.1316282069231813e-06	7.105427361340985e-07	2.131628196569382e-06	2.1316282069231813e-06	2.1316282069231813e-06	7.105427361340985e-07	2.131628196569382e-06	2.1316282069231813e-06	60.47723910630835	0.8264608044894202	0.874405708398083	82.6%|87.4%|0.8265|0.8744|0.7772|0.8447|0.8667|0.8991|0.4074|0.6599|0.9706|0.9615|0.266|0.2660	True	True	True	False	True	2.842170943040401e-14	4.025605404578414e-10
Cochrane DTA Reference Dataset	CD009944	legacy:CD009944:1	T1 - T2 versus T3 - T4 tumors	universal	1	minus2_zero_minus2	-2.0	0.0	-2.0	True	0	CONVERGENCE: RELATIVE REDUCTION OF F <= FACTR*EPSMCH	11	60.477239106308424	-0.02577217567072991	-0.23515589762055303	-0.5196993957184624	False	False	0.0	-6.394884625206887e-06	1.421085464379588e-06	6.394884625206887e-06	0.0	-6.394884625206887e-06	1.421085464379588e-06	6.394884625206887e-06	60.477239106308424	0.826460804622045	0.8744057082972968	82.6%|87.4%|0.8265|0.8744|0.7772|0.8447|0.8667|0.8991|0.4074|0.6599|0.9706|0.9615|0.266|0.2660	True	True	True	False	True	9.947598300641403e-14	3.017743832600672e-10
Cochrane DTA Reference Dataset	CD009944	legacy:CD009944:1	T1 - T2 versus T3 - T4 tumors	universal	2	zero_zero_zero	0.0	0.0	0.0	True	0	CONVERGENCE: RELATIVE REDUCTION OF F <= FACTR*EPSMCH	8	60.4772391063085	-0.02577211257382857	-0.23515584534255227	-0.5196995026496827	False	False	4.263256413846363e-06	0.0	0.0	4.263256413846363e-06	4.263256413846363e-06	0.0	0.0	4.263256413846363e-06	60.4772391063085	0.8264608059694676	0.8744057074555799	82.6%|87.4%|0.8265|0.8744|0.7772|0.8447|0.8667|0.8991|0.4074|0.6599|0.9706|0.9615|0.266|0.2660	True	True	True	False	True	1.7763568394002505e-13	1.1282419443148228e-09
Cochrane DTA Reference Dataset	CD009944	legacy:CD009944:1	T1 - T2 versus T3 - T4 tumors	universal	3	one_zero_one	1.0	0.0	1.0	True	0	CONVERGENCE: RELATIVE REDUCTION OF F <= FACTR*EPSMCH	8	60.47723910630843	-0.025772199265293835	-0.23515581543899208	-0.5196995213968683	False	False	3.5527136782053023e-06	2.842170944536394e-06	7.10542732189794e-07	3.5527136782053023e-06	3.5527136782053023e-06	2.842170944536394e-06	7.10542732189794e-07	3.5527136782053023e-06	60.47723910630843	0.8264608042134686	0.8744057072797451	82.6%|87.4%|0.8265|0.8744|0.7772|0.8447|0.8667|0.8991|0.4074|0.6599|0.9706|0.9615|0.266|0.2660	True	True	True	False	True	1.0658141036401503e-13	7.157773262989053e-10
Cochrane DTA Reference Dataset	CD009944	legacy:CD009944:1	T1 - T2 versus T3 - T4 tumors	universal	4	lower_zero_lower	-8.0	0.0	-8.0	True	0	CONVERGENCE: RELATIVE REDUCTION OF F <= FACTR*EPSMCH	20	68.18026196678628	0.004395785400226132	-0.32399919360799523	-7.999997423340987	False	False	-1.42108547152864e-06	-8.526512833609183e-06	-2.7000624122979317e-05	2.7000624122979317e-05	-1.42108547152864e-06	-8.526512833609183e-06	-2.7000624122979317e-05	2.7000624122979317e-05	68.18026196678628	0.8278807444090399	0.8705832754221294	82.8%|87.1%|0.8279|0.8706|0.7778|0.8494|0.8686|0.8892|0.3957|0.7768|0.9725|0.9286|0.263|0.2630	True	True	True	False	False	7.703022860477951	0.0038224325733929865
Cochrane DTA Reference Dataset	CD009944	legacy:CD009944:1	T1 - T2 versus T3 - T4 tumors	universal	5	minus1_plus2_minus1	-1.0	2.0	-1.0	True	0	CONVERGENCE: RELATIVE REDUCTION OF F <= FACTR*EPSMCH	12	60.4772391063086	-0.025772130705968038	-0.23515585485915108	-0.5196992720470757	False	False	2.8421709425642416e-06	-2.842170944536394e-06	1.421085464379588e-06	2.842170944536394e-06	2.8421709425642416e-06	-2.842170944536394e-06	1.421085464379588e-06	2.842170944536394e-06	60.4772391063086	0.8264608053578697	0.8744057088982965	82.6%|87.4%|0.8265|0.8744|0.7772|0.8447|0.8667|0.8991|0.4074|0.6599|0.9706|0.9615|0.266|0.2660	True	True	True	False	True	2.7711166694643907e-13	9.027740777156623e-10
Cochrane DTA Reference Dataset	CD009944	legacy:CD009944:1	T1 - T2 versus T3 - T4 tumors	universal	6	minus1_minus2_minus1	-1.0	-2.0	-1.0	True	0	CONVERGENCE: RELATIVE REDUCTION OF F <= FACTR*EPSMCH	13	60.477239106308325	-0.025772163225760716	-0.2351558374438252	-0.5196994131442579	False	False	-7.105427356410604e-07	7.105427361340985e-07	7.10542732189794e-07	7.105427361340985e-07	-7.105427356410604e-07	7.105427361340985e-07	7.10542732189794e-07	7.105427361340985e-07	60.477239106308325	0.8264608048412256	0.8744057079955224	82.6%|87.4%|0.8265|0.8744|0.7772|0.8447|0.8667|0.8991|0.4074|0.6599|0.9706|0.9615|0.266|0.2660	True	True	True	True	True	0.0	0.0
Cochrane DTA Reference Dataset	CD009944	legacy:CD009944:2	T1 versus T2 tumors	universal	0	empirical	0.18567211283612653	-0.7877028148922968	-0.9549859214344074	True	0	CONVERGENCE: RELATIVE REDUCTION OF F <= FACTR*EPSMCH	9	60.847188590448724	0.12740883087739893	-0.6543640997241207	-0.6952292536309835	False	False	0.0	-1.421085464379588e-06	1.421085464379588e-06	1.421085464379588e-06	0.0	-1.421085464379588e-06	1.421085464379588e-06	1.421085464379588e-06	60.847188590448724	0.8078190158548745	0.8582985621963218	80.8%|85.8%|0.8078|0.8583|0.7418|0.8144|0.8601|0.8932|0.3052|0.5390|0.9757|0.9691|0.236|0.2363	True	True	True	False	True	0.0	0.0
Cochrane DTA Reference Dataset	CD009944	legacy:CD009944:2	T1 versus T2 tumors	universal	1	minus2_zero_minus2	-2.0	0.0	-2.0	True	0	CONVERGENCE: RELATIVE REDUCTION OF F <= FACTR*EPSMCH	16	60.84718859044902	0.12740881602976692	-0.6543640008434574	-0.695229004545124	False	False	0.0	4.263256393138764e-06	2.842170928759176e-06	4.263256393138764e-06	0.0	4.263256393138764e-06	2.842170928759176e-06	4.263256393138764e-06	60.84718859044902	0.8078190176247416	0.8582985639377558	80.8%|85.8%|0.8078|0.8583|0.7418|0.8144|0.8601|0.8932|0.3052|0.5390|0.9757|0.9691|0.236|0.2363	True	True	True	False	True	2.984279490192421e-13	1.7698671417321066e-09
Cochrane DTA Reference Dataset	CD009944	legacy:CD009944:2	T1 versus T2 tumors	universal	2	zero_zero_zero	0.0	0.0	0.0	True	0	CONVERGENCE: RELATIVE REDUCTION OF F <= FACTR*EPSMCH	9	60.84718859044922	0.12740886941197402	-0.654364035320887	-0.6952289179828921	False	False	2.842170944536394e-06	1.421085464379588e-06	1.421085464379588e-06	2.842170944536394e-06	2.842170944536394e-06	1.421085464379588e-06	1.421085464379588e-06	2.842170944536394e-06	60.84718859044922	0.8078190185901983	0.858298565104774	80.8%|85.8%|0.8078|0.8583|0.7418|0.8144|0.8601|0.8932|0.3052|0.5390|0.9757|0.9691|0.236|0.2363	True	True	True	False	True	4.973799150320701e-13	2.9084521457889423e-09
Cochrane DTA Reference Dataset	CD009944	legacy:CD009944:2	T1 versus T2 tumors	universal	3	one_zero_one	1.0	0.0	1.0	True	0	CONVERGENCE: RELATIVE REDUCTION OF F <= FACTR*EPSMCH	10	60.84718859044874	0.12740883085879653	-0.6543640562421636	-0.6952291316206357	False	False	2.1316282084022956e-06	7.10542732189794e-07	2.842170928759176e-06	2.842170928759176e-06	2.1316282084022956e-06	7.10542732189794e-07	2.842170928759176e-06	2.842170928759176e-06	60.84718859044874	0.8078190168011923	0.8582985630774366	80.8%|85.8%|0.8078|0.8583|0.7418|0.8144|0.8601|0.8932|0.3052|0.5390|0.9757|0.9691|0.236|0.2363	True	True	True	False	True	1.4210854715202004e-14	9.463178018975782e-10
Cochrane DTA Reference Dataset	CD009944	legacy:CD009944:2	T1 versus T2 tumors	universal	4	lower_zero_lower	-8.0	0.0	-8.0	True	0	CONVERGENCE: RELATIVE REDUCTION OF F <= FACTR*EPSMCH	21	63.35743712813223	0.10291961663928885	-0.7184543602243655	-7.999732255227257	False	False	-1.421085472268197e-06	-4.263256393138764e-06	-8.526512880940836e-06	8.526512880940836e-06	-1.421085472268197e-06	-4.263256393138764e-06	-8.526512880940836e-06	8.526512880940836e-06	63.35743712813223	0.8015679309530229	0.8484810427225362	80.2%|84.8%|0.8016|0.8485|0.7361|0.8077|0.8540|0.8819|0.3084|0.5709|0.9734|0.9593|0.223|0.2229	True	True	True	False	False	2.510248537683509	0.009817519473785619
Cochrane DTA Reference Dataset	CD009944	legacy:CD009944:2	T1 versus T2 tumors	universal	5	minus1_plus2_minus1	-1.0	2.0	-1.0	True	0	CONVERGENCE: RELATIVE REDUCTION OF F <= FACTR*EPSMCH	14	60.84718859044907	0.12740884774124306	-0.6543639498781887	-0.6952291781922921	False	False	2.1316282084022956e-06	4.973799125328558e-06	7.10542732189794e-07	4.973799125328558e-06	2.1316282084022956e-06	4.973799125328558e-06	7.10542732189794e-07	4.973799125328558e-06	60.84718859044907	0.8078190179764774	0.8582985612457825	80.8%|85.8%|0.8078|0.8583|0.7418|0.8144|0.8601|0.8932|0.3052|0.5390|0.9757|0.9691|0.236|0.2363	True	True	True	False	True	3.481659405224491e-13	2.1216028933679354e-09
Cochrane DTA Reference Dataset	CD009944	legacy:CD009944:2	T1 versus T2 tumors	universal	6	minus1_minus2_minus1	-1.0	-2.0	-1.0	True	0	CONVERGENCE: RELATIVE REDUCTION OF F <= FACTR*EPSMCH	11	60.84718859044878	0.12740880901526777	-0.6543640490704519	-0.6952291335821212	False	False	-7.105427361340985e-07	0.0	0.0	7.105427361340985e-07	-7.105427361340985e-07	0.0	0.0	7.105427361340985e-07	60.84718859044878	0.807819016476151	0.8582985630603887	80.8%|85.8%|0.8078|0.8583|0.7418|0.8144|0.8601|0.8932|0.3052|0.5390|0.9757|0.9691|0.236|0.2363	True	True	True	True	True	5.684341886080802e-14	8.64066818095921e-10
Cochrane DTA Reference Dataset	CD009944	legacy:CD009944:3	T1a versus T1b tumors	universal	0	empirical	0.04323489428885824	-0.7380385542462836	-0.14408728514681426	True	0	CONVERGENCE: RELATIVE REDUCTION OF F <= FACTR*EPSMCH	8	21.37530890535385	-0.15329968016234854	-0.759161697858998	-0.4564315304537295	False	False	0.0	-1.421085464379588e-06	-7.105427361340985e-07	1.421085464379588e-06	0.0	-1.421085464379588e-06	-7.105427361340985e-07	1.421085464379588e-06	21.37530890535385	0.8552610642375585	0.714492808299655	85.5%|71.4%|0.8553|0.7145|0.7938|0.6055|0.9007|0.8032|0.5103|0.2532|0.9710|0.9486|0.161|0.1611	True	True	True	False	True	3.552713678800501e-14	3.536213544208522e-10
Cochrane DTA Reference Dataset	CD009944	legacy:CD009944:3	T1a versus T1b tumors	universal	1	minus2_zero_minus2	-2.0	0.0	-2.0	True	0	CONVERGENCE: RELATIVE REDUCTION OF F <= FACTR*EPSMCH	19	21.37530890535383	-0.15329967730886274	-0.7591616428736093	-0.4564314439378772	False	False	7.105427361340985e-07	7.10542732189794e-07	1.421085472268197e-06	1.421085472268197e-06	7.105427361340985e-07	7.10542732189794e-07	1.421085472268197e-06	1.421085472268197e-06	21.37530890535383	0.8552610653457086	0.7144928090623976	85.5%|71.4%|0.8553|0.7145|0.7938|0.6055|0.9007|0.8032|0.5103|0.2532|0.9710|0.9486|0.161|0.1611	True	True	True	False	True	1.4210854715202004e-14	1.1163640012412657e-09
Cochrane DTA Reference Dataset	CD009944	legacy:CD009944:3	T1a versus T1b tumors	universal	2	zero_zero_zero	0.0	0.0	0.0	True	0	CONVERGENCE: RELATIVE REDUCTION OF F <= FACTR*EPSMCH	9	21.375308905353815	-0.15329970502308965	-0.7591616518424512	-0.4564315121878522	False	False	-3.5527136806704924e-07	-7.10542732189794e-07	0.0	7.10542732189794e-07	-3.5527136806704924e-07	-7.10542732189794e-07	0.0	7.10542732189794e-07	21.375308905353815	0.8552610644391723	0.7144928079460336	85.5%|71.4%|0.8553|0.7145|0.7938|0.6055|0.9007|0.8032|0.5103|0.2532|0.9710|0.9486|0.161|0.1611	True	True	True	True	True	0.0	0.0
Cochrane DTA Reference Dataset	CD009944	legacy:CD009944:3	T1a versus T1b tumors	universal	3	one_zero_one	1.0	0.0	1.0	True	0	CONVERGENCE: RELATIVE REDUCTION OF F <= FACTR*EPSMCH	10	21.37530890535382	-0.15329970189112962	-0.7591616379234719	-0.45643146399654544	False	False	7.105427361340985e-07	3.55271366094897e-07	7.105427361340985e-07	7.105427361340985e-07	7.105427361340985e-07	3.55271366094897e-07	7.105427361340985e-07	7.105427361340985e-07	21.37530890535382	0.8552610649116799	0.7144928087146808	85.5%|71.4%|0.8553|0.7145|0.7938|0.6055|0.9007|0.8032|0.5103|0.2532|0.9710|0.9486|0.161|0.1611	True	True	True	False	True	3.552713678800501e-15	7.686471459322775e-10
Cochrane DTA Reference Dataset	CD009944	legacy:CD009944:3	T1a versus T1b tumors	universal	4	lower_zero_lower	-8.0	0.0	-8.0	True	0	CONVERGENCE: RELATIVE REDUCTION OF F <= FACTR*EPSMCH	34	21.375308905353865	-0.1532997297321645	-0.7591616673404906	-0.4564315506870114	False	False	-1.7763568403352463e-06	-1.065814098284691e-06	-1.421085472268197e-06	1.7763568403352463e-06	-1.7763568403352463e-06	-1.065814098284691e-06	-1.421085472268197e-06	1.7763568403352463e-06	21.375308905353865	0.8552610636885207	0.7144928076181338	85.5%|71.4%|0.8553|0.7145|0.7938|0.6055|0.9007|0.8032|0.5103|0.2532|0.9710|0.9486|0.161|0.1611	True	True	True	False	True	4.973799150320701e-14	7.506515409261283e-10
Cochrane DTA Reference Dataset	CD009944	legacy:CD009944:3	T1a versus T1b tumors	universal	5	minus1_plus2_minus1	-1.0	2.0	-1.0	True	0	CONVERGENCE: RELATIVE REDUCTION OF F <= FACTR*EPSMCH	13	21.37530890535384	-0.15329966935351647	-0.7591616896009111	-0.4564315235798622	False	False	-3.5527136806704924e-07	-1.065814098284691e-06	-7.105427361340985e-07	1.065814098284691e-06	-3.5527136806704924e-07	-1.065814098284691e-06	-7.105427361340985e-07	1.065814098284691e-06	21.37530890535384	0.8552610645215163	0.7144928081853572	85.5%|71.4%|0.8553|0.7145|0.7938|0.6055|0.9007|0.8032|0.5103|0.2532|0.9710|0.9486|0.161|0.1611	True	True	True	False	True	2.4868995751603507e-14	2.3932356096878493e-10
Cochrane DTA Reference Dataset	CD009944	legacy:CD009944:3	T1a versus T1b tumors	universal	6	minus1_minus2_minus1	-1.0	-2.0	-1.0	True	0	CONVERGENCE: RELATIVE REDUCTION OF F <= FACTR*EPSMCH	12	21.37530890535382	-0.15329972240797943	-0.7591616380789541	-0.456431520257194	False	False	-3.5527136806704924e-07	3.55271366094897e-07	7.105427361340985e-07	7.105427361340985e-07	-3.5527136806704924e-07	3.55271366094897e-07	7.105427361340985e-07	7.105427361340985e-07	21.37530890535382	0.8552610642715323	0.714492807619522	85.5%|71.4%|0.8553|0.7145|0.7938|0.6055|0.9007|0.8032|0.5103|0.2532|0.9710|0.9486|0.161|0.1611	True	True	True	False	True	3.552713678800501e-15	3.265115955386477e-10
Cochrane DTA Reference Dataset	CD009944	legacy:CD009944:4	N0 versus N+ tumors	universal	0	empirical	-0.25138534029812837	-0.07738859609464885	-0.03662525255525073	True	0	CONVERGENCE: RELATIVE REDUCTION OF F <= FACTR*EPSMCH	8	28.138952449769924	-0.5098669237349724	-0.4226777352028856	-0.7975426214273008	False	False	-1.065814098284691e-06	-2.842170944536394e-06	0.0	2.842170944536394e-06	-1.065814098284691e-06	-2.842170944536394e-06	0.0	2.842170944536394e-06	28.138952449769924	0.8004672085027665	0.6645217497631739	80.0%|66.5%|0.8005|0.6645|0.7599|0.6145|0.8357|0.7111|0.5470|0.3667|0.9302|0.8714|0.105|0.1046	True	True	True	False	True	7.460698725481052e-14	8.298329801093018e-10
Cochrane DTA Reference Dataset	CD009944	legacy:CD009944:4	N0 versus N+ tumors	universal	1	minus2_zero_minus2	-2.0	0.0	-2.0	True	0	CONVERGENCE: RELATIVE REDUCTION OF F <= FACTR*EPSMCH	14	28.138952449769878	-0.5098668833103704	-0.42267769714046594	-0.7975426055468615	False	False	-2.486899562664279e-06	0.0	0.0	2.486899562664279e-06	-2.486899562664279e-06	0.0	0.0	2.486899562664279e-06	28.138952449769878	0.8004672094033846	0.6645217498057787	80.0%|66.5%|0.8005|0.6645|0.7599|0.6145|0.8357|0.7111|0.5470|0.3667|0.9302|0.8714|0.105|0.1046	True	True	True	False	True	2.842170943040401e-14	7.078504449253842e-11
Cochrane DTA Reference Dataset	CD009944	legacy:CD009944:4	N0 versus N+ tumors	universal	2	zero_zero_zero	0.0	0.0	0.0	True	0	CONVERGENCE: RELATIVE REDUCTION OF F <= FACTR*EPSMCH	8	28.13895244976985	-0.5098668585553008	-0.42267772728674663	-0.7975426282635515	False	False	2.131628196569382e-06	-1.0658141042011478e-06	-1.776356830474485e-06	2.131628196569382e-06	2.131628196569382e-06	-1.0658141042011478e-06	-1.776356830474485e-06	2.131628196569382e-06	28.13895244976985	0.8004672093325995	0.6645217498247988	80.0%|66.5%|0.8005|0.6645|0.7599|0.6145|0.8357|0.7111|0.5470|0.3667|0.9302|0.8714|0.105|0.1046	True	True	True	True	True	0.0	0.0
Cochrane DTA Reference Dataset	CD009944	legacy:CD009944:4	N0 versus N+ tumors	universal	3	one_zero_one	1.0	0.0	1.0	True	0	CONVERGENCE: RELATIVE REDUCTION OF F <= FACTR*EPSMCH	20	28.13895244977001	-0.5098667943308295	-0.4226777151897893	-0.7975424942485653	False	False	3.55271366094897e-06	2.842170944536394e-06	4.263256393138764e-06	4.263256393138764e-06	3.55271366094897e-06	2.842170944536394e-06	4.263256393138764e-06	4.263256393138764e-06	28.13895244977001	0.8004672103912853	0.6645217497163505	80.0%|66.5%|0.8005|0.6645|0.7599|0.6145|0.8357|0.7111|0.5470|0.3667|0.9302|0.8714|0.105|0.1046	True	True	True	False	True	1.5987211554602254e-13	1.058685805688242e-09
Cochrane DTA Reference Dataset	CD009944	legacy:CD009944:4	N0 versus N+ tumors	universal	4	lower_zero_lower	-8.0	0.0	-8.0	True	0	CONVERGENCE: RELATIVE REDUCTION OF F <= FACTR*EPSMCH	22	33.06944566897741	-0.6502223422776683	-0.6070201474176999	-7.999617367328162	False	False	0.0	-3.55271366094897e-06	-1.3500312061489658e-05	1.3500312061489658e-05	0.0	-3.55271366094897e-06	-1.3500312061489658e-05	1.3500312061489658e-05	33.06944566897741	0.7930777187142132	0.6636072648216679	79.3%|66.4%|0.7931|0.6636|0.7563|0.6146|0.8256|0.7094|0.5742|0.3707|0.9159|0.8685|0.101|0.1007	True	True	True	False	False	4.930493219207559	0.007389490618386341
Cochrane DTA Reference Dataset	CD009944	legacy:CD009944:4	N0 versus N+ tumors	universal	5	minus1_plus2_minus1	-1.0	2.0	-1.0	True	0	CONVERGENCE: RELATIVE REDUCTION OF F <= FACTR*EPSMCH	12	28.138952449770017	-0.5098669409043227	-0.42267771467119053	-0.7975425360603622	False	False	-2.842170928759176e-06	-3.907985048737542e-06	1.065814098284691e-06	3.907985048737542e-06	-2.842170928759176e-06	-3.907985048737542e-06	1.065814098284691e-06	3.907985048737542e-06	28.138952449770017	0.8004672086440318	0.6645217496641195	80.0%|66.5%|0.8005|0.6645|0.7599|0.6145|0.8357|0.7111|0.5470|0.3667|0.9302|0.8714|0.105|0.1046	True	True	True	False	True	1.6697754290362354e-13	6.885677583667871e-10
Cochrane DTA Reference Dataset	CD009944	legacy:CD009944:4	N0 versus N+ tumors	universal	6	minus1_minus2_minus1	-1.0	-2.0	-1.0	True	0	CONVERGENCE: RELATIVE REDUCTION OF F <= FACTR*EPSMCH	10	28.13895244977022	-0.5098668381636486	-0.4226776357239693	-0.7975424355868406	False	False	1.065814098284691e-06	3.907985048737542e-06	1.065814098284691e-06	3.907985048737542e-06	1.065814098284691e-06	3.907985048737542e-06	1.065814098284691e-06	3.907985048737542e-06	28.13895244977022	0.8004672108239196	0.6645217496829213	80.0%|66.5%|0.8005|0.6645|0.7599|0.6145|0.8357|0.7111|0.5470|0.3667|0.9302|0.8714|0.105|0.1046	True	True	True	False	True	3.694822225952521e-13	1.4913200674371296e-09
Cochrane DTA Reference Dataset	CD010023	legacy:CD010023:2	MRI	universal	0	empirical	0.0944908595288468	0.34841780179711135	-1.9073652636948568	True	0	CONVERGENCE: NORM OF PROJECTED GRADIENT <= PGTOL	34	6.815645200837837	-0.903965225267308	0.9054248074771896	-7.999999975538504	False	True	0.0	0.0	0.0	0.0	0.0	0.0	0.0	0.0	6.815645200837837	0.7843818274087159	0.9615323940850976	78.4%|96.2%|0.7844|0.9615|0.6181|0.8731|0.8910|0.9891|0.5393|0.7359|0.9187|0.9956|0.358|0.3579	True	True	True	True	True	0.0	0.0
Cochrane DTA Reference Dataset	CD010023	legacy:CD010023:2	MRI	universal	1	minus2_zero_minus2	-2.0	0.0	-2.0	True	0	CONVERGENCE: RELATIVE REDUCTION OF F <= FACTR*EPSMCH	30	6.815645200838013	-0.903966186674732	0.9054248580257178	-8.0	False	True	-5.329070491423455e-07	1.776356830474485e-07	-8.881784250980039e-08	5.329070491423455e-07	-5.329070491423455e-07	1.776356830474485e-07	-8.881784250980039e-08	5.329070491423455e-07	6.815645200838013	0.7843818166907979	0.9615323951796206	78.4%|96.2%|0.7844|0.9615|0.6181|0.8731|0.8910|0.9891|0.5393|0.7359|0.9187|0.9956|0.358|0.3579	True	True	True	False	False	1.758593271006248e-13	1.0717917997560278e-08
Cochrane DTA Reference Dataset	CD010023	legacy:CD010023:2	MRI	universal	2	zero_zero_zero	0.0	0.0	0.0	True	0	CONVERGENCE: RELATIVE REDUCTION OF F <= FACTR*EPSMCH	28	6.81564520437632	-0.9039680685055137	0.9054243779071042	-7.930413577708052	False	False	-1.2434497813321395e-06	-5.329070491423455e-07	0.0	1.2434497813321395e-06	-1.2434497813321395e-06	-5.329070491423455e-07	0.0	1.2434497813321395e-06	6.81564520437632	0.7843817998576095	0.9615323881569257	78.4%|96.2%|0.7844|0.9615|0.6181|0.8731|0.8910|0.9891|0.5393|0.7359|0.9187|0.9956|0.358|0.3579	True	True	True	False	False	3.5384832841600655e-09	2.755110639629521e-08
Cochrane DTA Reference Dataset	CD010023	legacy:CD010023:2	MRI	universal	3	one_zero_one	1.0	0.0	1.0	True	0	CONVERGENCE: RELATIVE REDUCTION OF F <= FACTR*EPSMCH	34	6.815645200837847	-0.9039650878044428	0.9054248047301888	-8.0	False	True	8.881784152372424e-08	8.881784152372424e-08	-8.881784250980039e-08	8.881784250980039e-08	8.881784152372424e-08	8.881784152372424e-08	-8.881784250980039e-08	8.881784250980039e-08	6.815645200837847	0.78438182890934	0.9615323940006834	78.4%|96.2%|0.7844|0.9615|0.6181|0.8731|0.8910|0.9891|0.5393|0.7359|0.9187|0.9956|0.358|0.3579	True	True	True	False	True	9.769962616701378e-15	1.5006241804726983e-09
Cochrane DTA Reference Dataset	CD010023	legacy:CD010023:2	MRI	universal	4	lower_zero_lower	-8.0	0.0	-8.0	True	0	CONVERGENCE: NORM OF PROJECTED GRADIENT <= PGTOL	9	6.815645200897071	-0.9039653812372505	0.9054248110601516	-7.998751038518605	False	False	0.0	0.0	0.0	0.0	0.0	0.0	0.0	0.0	6.815645200897071	0.7843818257032703	0.9615323941909025	78.4%|96.2%|0.7844|0.9615|0.6181|0.8731|0.8910|0.9891|0.5393|0.7359|0.9187|0.9956|0.358|0.3579	True	True	True	False	True	5.923439516664075e-11	1.7054455625498122e-09
Cochrane DTA Reference Dataset	CD010023	legacy:CD010023:2	MRI	universal	5	minus1_plus2_minus1	-1.0	2.0	-1.0	True	0	CONVERGENCE: RELATIVE REDUCTION OF F <= FACTR*EPSMCH	25	6.8156452008394615	-0.9039679988515787	0.9054247890776774	-8.0	False	True	-1.3322676228558637e-06	2.6645352457117277e-07	-8.881784250980039e-08	1.3322676228558637e-06	-1.3322676228558637e-06	2.6645352457117277e-07	-8.881784250980039e-08	1.3322676228558637e-06	6.8156452008394615	0.7843817976553366	0.9615323946006054	78.4%|96.2%|0.7844|0.9615|0.6181|0.8731|0.8910|0.9891|0.5393|0.7359|0.9187|0.9956|0.358|0.3579	True	True	True	False	False	1.624478329631529e-12	2.9753379315877737e-08
Cochrane DTA Reference Dataset	CD010023	legacy:CD010023:2	MRI	universal	6	minus1_minus2_minus1	-1.0	-2.0	-1.0	True	0	CONVERGENCE: RELATIVE REDUCTION OF F <= FACTR*EPSMCH	31	6.815645200839574	-0.9039656652543508	0.9054236199542218	-7.9999958312467925	False	False	0.0	-2.6645352457117274e-06	0.0	2.6645352457117274e-06	0.0	-2.6645352457117274e-06	0.0	2.6645352457117274e-06	6.815645200839574	0.7843818311058115	0.9615323751089732	78.4%|96.2%|0.7844|0.9615|0.6181|0.8731|0.8910|0.9891|0.5393|0.7359|0.9187|0.9956|0.358|0.3579	True	True	True	False	False	1.737276988933445e-12	1.8976124449565646e-08
Cochrane DTA Reference Dataset	CD010023	legacy:CD010023:3	BS	universal	0	empirical	-1.9452493484137268	-0.1684551880533886	0.14041904691489426	True	0	CONVERGENCE: RELATIVE REDUCTION OF F <= FACTR*EPSMCH	47	6.812230373527271	-2.0726514103378078	-0.9766268232289305	-7.100027709513601	False	False	0.0	7.638334371040286e-06	1.7763568501960078e-07	7.638334371040286e-06	0.0	7.638334371040286e-06	1.7763568501960078e-07	7.638334371040286e-06	6.812230373527271	0.953140849216593	0.8474227709738769	95.3%|84.7%|0.9531|0.8474|0.8808|0.6982|0.9824|0.9302|0.8777|0.4036|0.9830|0.9785|0.349|0.3487	True	True	True	False	False	1.13907887566711e-08	2.455598846484719e-08
Cochrane DTA Reference Dataset	CD010023	legacy:CD010023:3	BS	universal	1	minus2_zero_minus2	-2.0	0.0	-2.0	True	0	CONVERGENCE: RELATIVE REDUCTION OF F <= FACTR*EPSMCH	47	6.812230381015167	-2.0726262202254944	-0.9766282878479261	-6.881445421524343	False	False	8.881784250980038e-07	-3.7303493439964187e-06	0.0	3.7303493439964187e-06	8.881784250980038e-07	-3.7303493439964187e-06	0.0	3.7303493439964187e-06	6.812230381015167	0.9531408760652869	0.8474228098032586	95.3%|84.7%|0.9531|0.8474|0.8808|0.6982|0.9824|0.9302|0.8777|0.4036|0.9830|0.9785|0.349|0.3487	True	True	True	False	False	1.887868528172021e-08	2.5624936061952042e-08
Cochrane DTA Reference Dataset	CD010023	legacy:CD010023:3	BS	universal	2	zero_zero_zero	0.0	0.0	0.0	True	0	CONVERGENCE: RELATIVE REDUCTION OF F <= FACTR*EPSMCH	40	6.812230397036572	-2.072637359437135	-0.9766297432759438	-6.599366272690321	False	False	5.329070550588023e-07	-1.7497114780173676e-05	1.7763568501960078e-07	1.7497114780173676e-05	5.329070550588023e-07	-1.7497114780173676e-05	1.7763568501960078e-07	1.7497114780173676e-05	6.812230397036572	0.9531408606857372	0.8474228533166152	95.3%|84.7%|0.9531|0.8474|0.8808|0.6982|0.9824|0.9302|0.8777|0.4036|0.9830|0.9785|0.349|0.3487	True	True	True	False	False	3.490008992912408e-08	5.7786749829702444e-08
Cochrane DTA Reference Dataset	CD010023	legacy:CD010023:3	BS	universal	3	one_zero_one	1.0	0.0	1.0	True	0	CONVERGENCE: RELATIVE REDUCTION OF F <= FACTR*EPSMCH	45	6.812230374887035	-2.0726819886540246	-0.9766256491165703	-7.0537516061432814	False	False	-1.4210854801568062e-06	1.4921397375985675e-05	0.0	1.4921397375985675e-05	-1.4210854801568062e-06	1.4921397375985675e-05	0.0	1.4921397375985675e-05	6.812230374887035	0.9531408153494505	0.8474227441604746	95.3%|84.7%|0.9531|0.8474|0.8808|0.6982|0.9824|0.9302|0.8777|0.4036|0.9830|0.9785|0.349|0.3487	True	True	True	False	False	1.2750552613738364e-08	5.136939074112945e-08
Cochrane DTA Reference Dataset	CD010023	legacy:CD010023:3	BS	universal	4	lower_zero_lower	-8.0	0.0	-8.0	True	0	CONVERGENCE: RELATIVE REDUCTION OF F <= FACTR*EPSMCH	22	6.812230362136482	-2.0726495450026325	-0.9766281643792148	-7.99999992039854	False	True	-8.881784250980039e-08	0.0	-8.881784250980039e-08	8.881784250980039e-08	-8.881784250980039e-08	0.0	-8.881784250980039e-08	8.881784250980039e-08	6.812230362136482	0.9531408504403508	0.8474227955298653	95.3%|84.7%|0.9531|0.8474|0.8808|0.6982|0.9824|0.9302|0.8777|0.4036|0.9830|0.9785|0.349|0.3487	True	True	True	False	True	0.0	0.0
Cochrane DTA Reference Dataset	CD010023	legacy:CD010023:3	BS	universal	5	minus1_plus2_minus1	-1.0	2.0	-1.0	True	0	CONVERGENCE: RELATIVE REDUCTION OF F <= FACTR*EPSMCH	152	6.812230376488529	-2.0726503088692523	-0.9766279875059375	-7.001684012497189	False	False	0.0	-1.2434497813321395e-06	0.0	1.2434497813321395e-06	0.0	-1.2434497813321395e-06	0.0	1.2434497813321395e-06	6.812230376488529	0.9531408489704373	0.8474227999603674	95.3%|84.7%|0.9531|0.8474|0.8808|0.6982|0.9824|0.9302|0.8777|0.4036|0.9830|0.9785|0.349|0.3487	True	True	True	False	True	1.4352046662224893e-08	4.430502076324672e-09
Cochrane DTA Reference Dataset	CD010023	legacy:CD010023:3	BS	universal	6	minus1_minus2_minus1	-1.0	-2.0	-1.0	True	0	CONVERGENCE: NORM OF PROJECTED GRADIENT <= PGTOL	32	6.812230371951443	-2.0726485266282237	-0.9766279257395484	-7.161229585697093	False	False	0.0	0.0	0.0	0.0	0.0	0.0	0.0	0.0	6.812230371951443	0.9531408513426389	0.8474227958177396	95.3%|84.7%|0.9531|0.8474|0.8808|0.6982|0.9824|0.9302|0.8777|0.4036|0.9830|0.9785|0.349|0.3487	True	True	True	True	True	9.814961288157065e-09	9.022881330977839e-10
Cochrane DTA Reference Dataset	CD010079	legacy:CD010079:3	IQCODE cut-off 3.3 or nearest	universal	0	empirical	-1.455704049533143	-0.5837447208424095	-0.7613540934052623	True	0	CONVERGENCE: RELATIVE REDUCTION OF F <= FACTR*EPSMCH	27	-0.0763407029153731	-1.192296898499444	-0.7097912631872432	-8.0	False	True	8.881784250980039e-08	-8.881784152372424e-08	7.105427400784031e-07	7.105427400784031e-07	8.881784250980039e-08	-8.881784152372424e-08	0.0	8.881784250980039e-08	-0.0763407029153731	0.7927201516818067	0.8409083012285185	79.3%|84.1%|0.7927|0.8409|0.7376|0.7707|0.8388|0.8926|0.6618|0.5503|0.8820|0.9580|0.210|0.2103	True	True	True	True	True	7.105427357601002e-15	3.2621683132560975e-10
Cochrane DTA Reference Dataset	CD010079	legacy:CD010079:3	IQCODE cut-off 3.3 or nearest	universal	1	minus2_zero_minus2	-2.0	0.0	-2.0	True	0	CONVERGENCE: RELATIVE REDUCTION OF F <= FACTR*EPSMCH	36	-0.0763407029153571	-1.192296960658014	-0.7097912614473744	-8.0	False	True	-1.7763568501960078e-07	-8.881784152372424e-08	6.217248975686026e-07	6.217248975686026e-07	-1.7763568501960078e-07	-8.881784152372424e-08	0.0	1.7763568501960078e-07	-0.0763407029153571	0.7927201513517851	0.8409083013157235	79.3%|84.1%|0.7927|0.8409|0.7376|0.7707|0.8388|0.8926|0.6618|0.5503|0.8820|0.9580|0.210|0.2103	True	True	True	False	True	2.3092638912203256e-14	6.562383969566099e-10
Cochrane DTA Reference Dataset	CD010079	legacy:CD010079:3	IQCODE cut-off 3.3 or nearest	universal	2	zero_zero_zero	0.0	0.0	0.0	True	0	CONVERGENCE: RELATIVE REDUCTION OF F <= FACTR*EPSMCH	35	-0.07634070291535444	-1.1922968924293196	-0.7097912146589995	-8.0	False	True	2.6645352752940114e-07	1.6875389889507607e-06	7.105427400784031e-07	1.6875389889507607e-06	2.6645352752940114e-07	1.6875389889507607e-06	0.0	1.6875389889507607e-06	-0.07634070291535444	0.792720152086088	0.8409083005748044	79.3%|84.1%|0.7927|0.8409|0.7376|0.7707|0.8388|0.8926|0.6618|0.5503|0.8820|0.9580|0.210|0.2103	True	True	True	False	True	2.5757174171303632e-14	4.80176454153991e-10
Cochrane DTA Reference Dataset	CD010079	legacy:CD010079:3	IQCODE cut-off 3.3 or nearest	universal	3	one_zero_one	1.0	0.0	1.0	True	0	CONVERGENCE: RELATIVE REDUCTION OF F <= FACTR*EPSMCH	33	-0.07634070291537043	-1.1922968726789702	-0.7097912712405006	-8.0	False	True	-8.881784250980039e-08	-7.10542732189794e-07	7.105427400784031e-07	7.105427400784031e-07	-8.881784250980039e-08	-7.10542732189794e-07	0.0	7.10542732189794e-07	-0.07634070291537043	0.7927201517628919	0.840908301289415	79.3%|84.1%|0.7927|0.8409|0.7376|0.7707|0.8388|0.8926|0.6618|0.5503|0.8820|0.9580|0.210|0.2103	True	True	True	False	True	9.769962616701378e-15	2.45131581699809e-10
Cochrane DTA Reference Dataset	CD010079	legacy:CD010079:3	IQCODE cut-off 3.3 or nearest	universal	4	lower_zero_lower	-8.0	0.0	-8.0	True	0	CONVERGENCE: RELATIVE REDUCTION OF F <= FACTR*EPSMCH	22	-0.0763407022659246	-1.192296681379098	-0.7097912423487304	-7.999041641360331	False	False	7.993605825882035e-07	1.065814098284691e-06	5.329070550588023e-07	1.065814098284691e-06	7.993605825882035e-07	1.065814098284691e-06	5.329070550588023e-07	1.065814098284691e-06	-0.0763407022659246	0.7927201530370773	0.8409083005699585	79.3%|84.1%|0.7927|0.8409|0.7376|0.7707|0.8388|0.8926|0.6618|0.5503|0.8820|0.9580|0.210|0.2103	True	True	True	False	True	6.49455600409965e-10	1.0290538421386941e-09
Cochrane DTA Reference Dataset	CD010079	legacy:CD010079:3	IQCODE cut-off 3.3 or nearest	universal	5	minus1_plus2_minus1	-1.0	2.0	-1.0	True	0	CONVERGENCE: RELATIVE REDUCTION OF F <= FACTR*EPSMCH	47	-0.07634070291537576	-1.1922968323657537	-0.7097912636215439	-8.0	False	True	8.881784250980039e-08	-8.881784152372424e-08	8.881784250980038e-07	8.881784250980038e-07	8.881784250980039e-08	-8.881784152372424e-08	0.0	8.881784250980039e-08	-0.07634070291537576	0.7927201520437587	0.8409083011169647	79.3%|84.1%|0.7927|0.8409|0.7376|0.7707|0.8388|0.8926|0.6618|0.5503|0.8820|0.9580|0.210|0.2103	True	True	True	False	True	4.440892098500626e-15	6.198386248712495e-11
Cochrane DTA Reference Dataset	CD010079	legacy:CD010079:3	IQCODE cut-off 3.3 or nearest	universal	6	minus1_minus2_minus1	-1.0	-2.0	-1.0	True	0	CONVERGENCE: RELATIVE REDUCTION OF F <= FACTR*EPSMCH	28	-0.0763407029153802	-1.1922968482485496	-0.7097912568167094	-8.0	False	True	2.6645352752940114e-07	2.6645352457117277e-07	9.769962676078042e-07	9.769962676078042e-07	2.6645352752940114e-07	2.6645352457117277e-07	0.0	2.6645352752940114e-07	-0.0763407029153802	0.7927201520080235	0.8409083010549808	79.3%|84.1%|0.7927|0.8409|0.7376|0.7707|0.8388|0.8926|0.6618|0.5503|0.8820|0.9580|0.210|0.2103	True	True	True	False	True	0.0	0.0
Cochrane DTA Reference Dataset	CD010079	legacy:CD010079:4	IQCODE cut-off 3.3	universal	0	empirical	-1.7842978385337722	-0.39498165972732363	-0.45723865275393294	True	0	CONVERGENCE: NORM OF PROJECTED GRADIENT <= PGTOL	36	1.2451257812784222	-1.636340458143871	-0.7016727843776738	-8.0	False	True	0.0	0.0	8.881784250980039e-08	8.881784250980039e-08	0.0	0.0	0.0	0.0	1.2451257812784222	0.8087129400275737	0.7997234083217573	80.9%|80.0%|0.8087|0.7997|0.7227|0.6865|0.8727|0.8793|0.6954|0.4710|0.8867|0.9471|0.188|0.1877	True	True	True	True	True	0.0	0.0
Cochrane DTA Reference Dataset	CD010079	legacy:CD010079:4	IQCODE cut-off 3.3	universal	1	minus2_zero_minus2	-2.0	0.0	-2.0	True	0	CONVERGENCE: RELATIVE REDUCTION OF F <= FACTR*EPSMCH	36	1.2451257812784244	-1.636340279659967	-0.7016727754588152	-8.0	False	True	8.881784250980039e-08	8.881784152372424e-08	8.881784250980039e-08	8.881784250980039e-08	8.881784250980039e-08	8.881784152372424e-08	0.0	8.881784250980039e-08	1.2451257812784244	0.8087129410969933	0.7997234080436919	80.9%|80.0%|0.8087|0.7997|0.7227|0.6865|0.8727|0.8793|0.6954|0.4710|0.8867|0.9471|0.188|0.1877	True	True	True	False	True	2.220446049250313e-15	1.069419663934923e-09
Cochrane DTA Reference Dataset	CD010079	legacy:CD010079:4	IQCODE cut-off 3.3	universal	2	zero_zero_zero	0.0	0.0	0.0	True	0	CONVERGENCE: RELATIVE REDUCTION OF F <= FACTR*EPSMCH	40	1.245125781278431	-1.6363402268784613	-0.7016727992437137	-8.0	False	True	4.4408921254900194e-08	-3.55271366094897e-07	1.3322676376470057e-07	3.55271366094897e-07	4.4408921254900194e-08	-3.55271366094897e-07	0.0	3.55271366094897e-07	1.245125781278431	0.8087129411657954	0.799723408419037	80.9%|80.0%|0.8087|0.7997|0.7227|0.6865|0.8727|0.8793|0.6954|0.4710|0.8867|0.9471|0.188|0.1877	True	True	True	False	True	8.881784197001252e-15	1.1382217390831784e-09
Cochrane DTA Reference Dataset	CD010079	legacy:CD010079:4	IQCODE cut-off 3.3	universal	3	one_zero_one	1.0	0.0	1.0	True	0	CONVERGENCE: RELATIVE REDUCTION OF F <= FACTR*EPSMCH	33	1.2451257812784422	-1.636340040626544	-0.7016727793516143	-8.0	False	True	0.0	4.440892076186212e-08	0.0	4.440892076186212e-08	0.0	4.440892076186212e-08	0.0	4.440892076186212e-08	1.2451257812784422	0.8087129423808889	0.7997234079455605	80.9%|80.0%|0.8087|0.7997|0.7227|0.6865|0.8727|0.8793|0.6954|0.4710|0.8867|0.9471|0.188|0.1877	True	True	True	False	True	1.9984014443252818e-14	2.3533152093691e-09
Cochrane DTA Reference Dataset	CD010079	legacy:CD010079:4	IQCODE cut-off 3.3	universal	4	lower_zero_lower	-8.0	0.0	-8.0	True	0	CONVERGENCE: RELATIVE REDUCTION OF F <= FACTR*EPSMCH	14	1.38546612649878	-8.0	0.7051468273386609	-7.999700705756529	True	False	0.0004821476580644514	-1.3322676228558639e-07	0.0	0.0004821476580644514	0.0	-1.3322676228558639e-07	0.0	1.3322676228558639e-07	1.38546612649878	0.8032287389844845	0.8002563146027472	80.3%|80.0%|0.8032|0.8003|0.7211|0.6866|0.8657|0.8799|0.7211|0.4700|0.8657|0.9477|0.185|0.1846	True	True	True	False	False	0.14034034522035777	0.00548420104308911
Cochrane DTA Reference Dataset	CD010079	legacy:CD010079:4	IQCODE cut-off 3.3	universal	5	minus1_plus2_minus1	-1.0	2.0	-1.0	True	0	CONVERGENCE: RELATIVE REDUCTION OF F <= FACTR*EPSMCH	118	1.2451257812863386	-1.6363434637674001	-0.7016717790187272	-7.999999999360384	False	True	-6.661338188235028e-07	1.4166445723034017e-05	4.4408921254900194e-08	1.4166445723034017e-05	-6.661338188235028e-07	1.4166445723034017e-05	0.0	1.4166445723034017e-05	1.2451257812863386	0.808712932840667	0.7997233929928089	80.9%|80.0%|0.8087|0.7997|0.7227|0.6865|0.8727|0.8793|0.6954|0.4710|0.8867|0.9471|0.188|0.1877	True	True	True	False	False	7.916334254787216e-12	1.5328948332893333e-08
Cochrane DTA Reference Dataset	CD010079	legacy:CD010079:4	IQCODE cut-off 3.3	universal	6	minus1_minus2_minus1	-1.0	-2.0	-1.0	True	0	CONVERGENCE: RELATIVE REDUCTION OF F <= FACTR*EPSMCH	31	1.245125781280144	-1.6363381698113655	-0.7016731440208418	-7.999998087618571	False	False	4.884981338039021e-07	-4.929390204566696e-06	0.0	4.929390204566696e-06	4.884981338039021e-07	-4.929390204566696e-06	0.0	4.929390204566696e-06	1.245125781280144	0.8087129492995767	0.7997234129651358	80.9%|80.0%|0.8087|0.7997|0.7227|0.6865|0.8727|0.8793|0.6954|0.4710|0.8867|0.9471|0.188|0.1877	True	True	True	False	True	1.7217338665886928e-12	9.27200305422815e-09
Cochrane DTA Reference Dataset	CD010276	legacy:CD010276:1	Vital Staining	universal	0	empirical	0.146061754736817	-0.2652149694085864	-0.02792117837490417	True	0	CONVERGENCE: RELATIVE REDUCTION OF F <= FACTR*EPSMCH	7	17.00232233979356	-0.24249549412849716	0.041242960829115244	-0.318881297003004	False	False	-7.105427361340985e-07	7.105427356410604e-07	0.0	7.105427361340985e-07	-7.105427361340985e-07	7.105427356410604e-07	0.0	7.105427361340985e-07	17.00232233979356	0.8017847437006914	0.6935228320973651	80.2%|69.4%|0.8018|0.6935|0.7161|0.5930|0.8664|0.7785|0.4474|0.3370|0.9529|0.9097|0.119|0.1192	True	True	True	False	True	2.842170943040401e-14	2.691123879294821e-09
Cochrane DTA Reference Dataset	CD010276	legacy:CD010276:1	Vital Staining	universal	1	minus2_zero_minus2	-2.0	0.0	-2.0	True	0	CONVERGENCE: RELATIVE REDUCTION OF F <= FACTR*EPSMCH	16	17.002322339793565	-0.24249545456944585	0.04124294096054021	-0.3188813686995314	False	False	-7.105427361340985e-07	0.0	-1.0658141042011478e-06	1.0658141042011478e-06	-7.105427361340985e-07	0.0	-1.0658141042011478e-06	1.0658141042011478e-06	17.002322339793565	0.8017847449219034	0.6935228334754169	80.2%|69.4%|0.8018|0.6935|0.7161|0.5930|0.8664|0.7785|0.4474|0.3370|0.9529|0.9097|0.119|0.1192	True	True	True	False	True	3.197442310920451e-14	1.4699118588978877e-09
Cochrane DTA Reference Dataset	CD010276	legacy:CD010276:1	Vital Staining	universal	2	zero_zero_zero	0.0	0.0	0.0	True	0	CONVERGENCE: RELATIVE REDUCTION OF F <= FACTR*EPSMCH	7	17.00232233979354	-0.24249545039856518	0.041242910825065635	-0.3188813353831639	False	False	3.5527136806704924e-07	0.0	0.0	3.5527136806704924e-07	3.5527136806704924e-07	0.0	0.0	3.5527136806704924e-07	17.00232233979354	0.8017847454067867	0.693522832459595	80.2%|69.4%|0.8018|0.6935|0.7161|0.5930|0.8664|0.7785|0.4474|0.3370|0.9529|0.9097|0.119|0.1192	True	True	True	False	True	7.105427357601002e-15	9.850286142309983e-10
Cochrane DTA Reference Dataset	CD010276	legacy:CD010276:1	Vital Staining	universal	3	one_zero_one	1.0	0.0	1.0	True	0	CONVERGENCE: RELATIVE REDUCTION OF F <= FACTR*EPSMCH	11	17.002322339793533	-0.24249540363449132	0.04124293000622942	-0.3188813145205971	False	False	7.105427361340985e-07	3.552713678205302e-07	0.0	7.105427361340985e-07	7.105427361340985e-07	3.552713678205302e-07	0.0	7.105427361340985e-07	17.002322339793533	0.8017847463918153	0.6935228321860271	80.2%|69.4%|0.8018|0.6935|0.7161|0.5930|0.8664|0.7785|0.4474|0.3370|0.9529|0.9097|0.119|0.1192	True	True	True	False	True	0.0	0.0
Cochrane DTA Reference Dataset	CD010276	legacy:CD010276:1	Vital Staining	universal	4	lower_zero_lower	-8.0	0.0	-8.0	True	0	CONVERGENCE: RELATIVE REDUCTION OF F <= FACTR*EPSMCH	20	23.592965305153438	-1.2424278931343786	0.6695927432064614	-7.998975930737603	False	False	-3.5527137003920156e-07	3.55271366094897e-07	-1.7763568501960077e-06	1.7763568501960077e-06	-3.5527137003920156e-07	3.55271366094897e-07	-1.7763568501960077e-06	1.7763568501960077e-06	23.592965305153438	0.767374096188281	0.7063363385693446	76.7%|70.6%|0.7674|0.7063|0.7165|0.6152|0.8115|0.7835|0.6383|0.3783|0.8604|0.9048|0.109|0.1085	True	True	True	False	False	6.590642965359905	0.03441065020353429
Cochrane DTA Reference Dataset	CD010276	legacy:CD010276:1	Vital Staining	universal	5	minus1_plus2_minus1	-1.0	2.0	-1.0	True	0	CONVERGENCE: NORM OF PROJECTED GRADIENT <= PGTOL	10	17.002322339793533	-0.24249543045953065	0.0412429161028672	-0.3188813068727787	False	False	0.0	0.0	0.0	0.0	0.0	0.0	0.0	0.0	17.002322339793533	0.8017847458712539	0.6935228318863991	80.2%|69.4%|0.8018|0.6935|0.7161|0.5930|0.8664|0.7785|0.4474|0.3370|0.9529|0.9097|0.119|0.1192	True	True	True	True	True	0.0	5.205613717862434e-10
Cochrane DTA Reference Dataset	CD010276	legacy:CD010276:1	Vital Staining	universal	6	minus1_minus2_minus1	-1.0	-2.0	-1.0	True	0	CONVERGENCE: RELATIVE REDUCTION OF F <= FACTR*EPSMCH	11	17.002322339793537	-0.24249545520223195	0.041242936025546365	-0.31888129764033013	False	False	-3.5527136806704924e-07	0.0	-3.5527136806704924e-07	3.5527136806704924e-07	-3.5527136806704924e-07	0.0	-3.5527136806704924e-07	3.5527136806704924e-07	17.002322339793537	0.8017847449999822	0.6935228318746055	80.2%|69.4%|0.8018|0.6935|0.7161|0.5930|0.8664|0.7785|0.4474|0.3370|0.9529|0.9097|0.119|0.1192	True	True	True	False	True	3.552713678800501e-15	1.3918330932227718e-09
Cochrane DTA Reference Dataset	CD010276	legacy:CD010276:2	Oral Cytology	universal	0	empirical	0.3009841225195365	-0.26756660579471037	-0.01285799217691992	True	0	CONVERGENCE: RELATIVE REDUCTION OF F <= FACTR*EPSMCH	7	18.74525782357738	0.1415229942679151	-0.4106047368236231	0.09441788699829362	False	False	3.5527136806704924e-07	0.0	3.5527136806704924e-07	3.5527136806704924e-07	3.5527136806704924e-07	0.0	3.5527136806704924e-07	3.5527136806704924e-07	18.74525782357738	0.8786748982062805	0.883708644087914	87.9%|88.4%|0.8787|0.8837|0.7763|0.7850|0.9379|0.9405|0.4026|0.4048|0.9873|0.9884|0.318|0.3182	True	True	True	False	True	0.0	0.0
Cochrane DTA Reference Dataset	CD010276	legacy:CD010276:2	Oral Cytology	universal	1	minus2_zero_minus2	-2.0	0.0	-2.0	True	0	CONVERGENCE: NORM OF PROJECTED GRADIENT <= PGTOL	66	18.745257823577383	0.14152300199435408	-0.4106047311514953	0.09441786497405452	False	False	0.0	0.0	0.0	0.0	0.0	0.0	0.0	0.0	18.745257823577383	0.8786748983406047	0.883708643799011	87.9%|88.4%|0.8787|0.8837|0.7763|0.7850|0.9379|0.9405|0.4026|0.4048|0.9873|0.9884|0.318|0.3182	True	True	True	True	True	3.552713678800501e-15	2.8890301262407547e-10
Cochrane DTA Reference Dataset	CD010276	legacy:CD010276:2	Oral Cytology	universal	2	zero_zero_zero	0.0	0.0	0.0	True	0	CONVERGENCE: RELATIVE REDUCTION OF F <= FACTR*EPSMCH	9	18.745257823577468	0.14152295566580014	-0.41060466224892417	0.09441780245640079	False	False	-7.105427361340985e-07	3.5527136806704924e-07	-1.421085472268197e-06	1.421085472268197e-06	-7.105427361340985e-07	3.5527136806704924e-07	-1.421085472268197e-06	1.421085472268197e-06	18.745257823577468	0.8786748975665295	0.8837086427393603	87.9%|88.4%|0.8787|0.8837|0.7763|0.7850|0.9379|0.9405|0.4026|0.4048|0.9873|0.9884|0.318|0.3182	True	True	True	False	True	8.881784197001252e-14	1.3485537131430192e-09
Cochrane DTA Reference Dataset	CD010276	legacy:CD010276:2	Oral Cytology	universal	3	one_zero_one	1.0	0.0	1.0	True	0	CONVERGENCE: RELATIVE REDUCTION OF F <= FACTR*EPSMCH	10	18.745257823577393	0.14152296585407814	-0.41060477613994245	0.09441786554818635	False	False	-3.5527136806704924e-07	-3.5527136806704924e-07	3.5527136806704924e-07	3.5527136806704924e-07	-3.5527136806704924e-07	-3.5527136806704924e-07	3.5527136806704924e-07	3.5527136806704924e-07	18.745257823577393	0.8786748971541936	0.8837086440855091	87.9%|88.4%|0.8787|0.8837|0.7763|0.7850|0.9379|0.9405|0.4026|0.4048|0.9873|0.9884|0.318|0.3182	True	True	True	False	True	1.4210854715202004e-14	1.0520869730967775e-09
Cochrane DTA Reference Dataset	CD010276	legacy:CD010276:2	Oral Cytology	universal	4	lower_zero_lower	-8.0	0.0	-8.0	True	0	CONVERGENCE: RELATIVE REDUCTION OF F <= FACTR*EPSMCH	22	30.35541096286255	-0.06430165918673506	-1.2297741311591779	-7.998924543871143	False	False	1.0658141042011478e-06	1.7763568501960077e-06	-8.171241510901635e-06	8.171241510901635e-06	1.0658141042011478e-06	1.7763568501960077e-06	-8.171241510901635e-06	8.171241510901635e-06	30.35541096286255	0.8425733208710489	0.8774434620633301	84.3%|87.7%|0.8426|0.8774|0.7448|0.7716|0.9076|0.9382|0.4359|0.3644|0.9737|0.9889|0.282|0.2815	True	True	True	False	False	11.61015313928517	0.03610157733523167
Cochrane DTA Reference Dataset	CD010276	legacy:CD010276:2	Oral Cytology	universal	5	minus1_plus2_minus1	-1.0	2.0	-1.0	True	0	CONVERGENCE: RELATIVE REDUCTION OF F <= FACTR*EPSMCH	10	18.745257823577383	0.1415230080211633	-0.41060470655359765	0.094417877967819	False	False	3.5527136806704924e-07	0.0	0.0	3.5527136806704924e-07	3.5527136806704924e-07	0.0	0.0	3.5527136806704924e-07	18.745257823577383	0.8786748987263416	0.8837086438051048	87.9%|88.4%|0.8787|0.8837|0.7763|0.7850|0.9379|0.9405|0.4026|0.4048|0.9873|0.9884|0.318|0.3182	True	True	True	False	True	3.552713678800501e-15	5.200611052913473e-10
Cochrane DTA Reference Dataset	CD010276	legacy:CD010276:2	Oral Cytology	universal	6	minus1_minus2_minus1	-1.0	-2.0	-1.0	True	0	CONVERGENCE: RELATIVE REDUCTION OF F <= FACTR*EPSMCH	12	18.74525782357743	0.1415229639907822	-0.4106048390202196	0.09441784271855173	False	False	-7.105427361340985e-07	-7.105427361340985e-07	-3.5527136806704924e-07	7.105427361340985e-07	-7.105427361340985e-07	-7.105427361340985e-07	-3.5527136806704924e-07	7.105427361340985e-07	18.74525782357743	0.8786748965220066	0.8837086441774404	87.9%|88.4%|0.8787|0.8837|0.7763|0.7850|0.9379|0.9405|0.4026|0.4048|0.9873|0.9884|0.318|0.3182	True	True	True	False	True	4.973799150320701e-14	1.6842739425371178e-09
Cochrane DTA Reference Dataset	CD010276	legacy:CD010276:3	Light-based	universal	0	empirical	0.1937959049689457	-0.6116200573360826	0.8605788388593614	True	0	CONVERGENCE: RELATIVE REDUCTION OF F <= FACTR*EPSMCH	10	24.358586632048763	0.19227921302887507	-0.06951600226540888	0.7449458161338424	False	False	0.0	-3.5527136806704924e-07	0.0	3.5527136806704924e-07	0.0	-3.5527136806704924e-07	0.0	3.5527136806704924e-07	24.358586632048763	0.8591171139981655	0.5962600072281153	85.9%|59.6%|0.8591|0.5963|0.7226|0.2862|0.9345|0.8447|0.3285|0.0190|0.9870|0.9912|0.104|0.1041	True	True	True	False	True	0.0	0.0
Cochrane DTA Reference Dataset	CD010276	legacy:CD010276:3	Light-based	universal	1	minus2_zero_minus2	-2.0	0.0	-2.0	True	0	CONVERGENCE: RELATIVE REDUCTION OF F <= FACTR*EPSMCH	17	24.358586632048787	0.19227915675370813	-0.06951578535903882	0.7449458248940842	False	False	-3.5527136806704924e-07	-3.5527136806704924e-07	3.55271366094897e-07	3.5527136806704924e-07	-3.5527136806704924e-07	-3.5527136806704924e-07	3.55271366094897e-07	3.5527136806704924e-07	24.358586632048787	0.8591171103476821	0.5962600081036942	85.9%|59.6%|0.8591|0.5963|0.7226|0.2862|0.9345|0.8447|0.3285|0.0190|0.9870|0.9912|0.104|0.1041	True	True	True	False	True	2.4868995751603507e-14	3.6504833600403686e-09
Cochrane DTA Reference Dataset	CD010276	legacy:CD010276:3	Light-based	universal	2	zero_zero_zero	0.0	0.0	0.0	True	0	CONVERGENCE: RELATIVE REDUCTION OF F <= FACTR*EPSMCH	10	24.358586632048763	0.19227919947506847	-0.06951592717110429	0.7449458185784348	False	False	0.0	0.0	3.55271366094897e-07	3.55271366094897e-07	0.0	0.0	3.55271366094897e-07	3.55271366094897e-07	24.358586632048763	0.8591171128845582	0.5962600075565156	85.9%|59.6%|0.8591|0.5963|0.7226|0.2862|0.9345|0.8447|0.3285|0.0190|0.9870|0.9912|0.104|0.1041	True	True	True	True	True	0.0	1.1136073174711214e-09
Cochrane DTA Reference Dataset	CD010276	legacy:CD010276:3	Light-based	universal	3	one_zero_one	1.0	0.0	1.0	True	0	CONVERGENCE: RELATIVE REDUCTION OF F <= FACTR*EPSMCH	12	24.358586632048763	0.1922791970538079	-0.06951605968770008	0.7449458230691657	False	False	7.105427361340985e-07	0.0	7.10542732189794e-07	7.105427361340985e-07	7.105427361340985e-07	0.0	7.10542732189794e-07	7.105427361340985e-07	24.358586632048763	0.8591171141753314	0.5962600066065779	85.9%|59.6%|0.8591|0.5963|0.7226|0.2862|0.9345|0.8447|0.3285|0.0190|0.9870|0.9912|0.104|0.1041	True	True	True	False	True	0.0	6.215374881435309e-10
Cochrane DTA Reference Dataset	CD010276	legacy:CD010276:3	Light-based	universal	4	lower_zero_lower	-8.0	0.0	-8.0	True	0	CONVERGENCE: RELATIVE REDUCTION OF F <= FACTR*EPSMCH	13	40.68106910906963	-8.0	-2.105563492369845	-7.999780706055769	True	False	0.0023824498074828853	7.105427400784031e-07	0.0	0.0023824498074828853	0.0	7.105427400784031e-07	0.0	7.105427400784031e-07	40.68106910906963	0.8161241707038196	0.5966443985228393	81.6%|59.7%|0.8161|0.5966|0.7558|0.2868|0.8642|0.8448|0.7558|0.0192|0.8642|0.9912|0.083|0.0834	True	True	True	False	False	16.32248247702087	0.04299294329434589
Cochrane DTA Reference Dataset	CD010276	legacy:CD010276:3	Light-based	universal	5	minus1_plus2_minus1	-1.0	2.0	-1.0	True	0	CONVERGENCE: RELATIVE REDUCTION OF F <= FACTR*EPSMCH	12	24.358586632048826	0.19227917465122468	-0.06951563371893384	0.7449457941405181	False	False	0.0	7.105427361340985e-07	0.0	7.105427361340985e-07	0.0	7.105427361340985e-07	0.0	7.105427361340985e-07	24.358586632048826	0.8591171092813974	0.5962600102606743	85.9%|59.6%|0.8591|0.5963|0.7226|0.2862|0.9345|0.8447|0.3285|0.0190|0.9870|0.9912|0.104|0.1041	True	True	True	False	True	6.394884621840902e-14	4.7167680872206574e-09
Cochrane DTA Reference Dataset	CD010276	legacy:CD010276:3	Light-based	universal	6	minus1_minus2_minus1	-1.0	-2.0	-1.0	True	0	CONVERGENCE: RELATIVE REDUCTION OF F <= FACTR*EPSMCH	35	24.35858663206186	0.19227820731539733	-0.06951756767939983	0.7449466645566497	False	False	-1.2789769250413774e-05	-2.1316282084022956e-06	1.1013412348941807e-05	1.2789769250413774e-05	-1.2789769250413774e-05	-2.1316282084022956e-06	1.1013412348941807e-05	1.2789769250413774e-05	24.35858663206186	0.8591171036936447	0.5962599627195244	85.9%|59.6%|0.8591|0.5963|0.7226|0.2862|0.9345|0.8447|0.3285|0.0190|0.9870|0.9912|0.104|0.1041	True	True	True	False	False	1.3098855333737447e-11	4.450859092397508e-08
Cochrane DTA Reference Dataset	CD010360	legacy:CD010360:1	Frozen section: malignant versus borderline/benign	universal	0	empirical	-0.23514826229061705	0.22359673758232218	-0.8066324579556307	True	0	CONVERGENCE: RELATIVE REDUCTION OF F <= FACTR*EPSMCH	9	27.564111139864323	-0.7014853335548746	0.19597287694722076	-0.8746163953570268	False	False	1.776356830474485e-06	0.0	-7.10542732189794e-07	1.776356830474485e-06	1.776356830474485e-06	0.0	-7.10542732189794e-07	1.776356830474485e-06	27.564111139864323	0.8814681047344842	0.9890703870937211	88.1%|98.9%|0.8815|0.9891|0.8578|0.9852|0.9016|0.9919|0.7335|0.9721|0.9526|0.9958|0.516|0.5164	True	True	True	False	True	8.171241461241152e-14	6.961613507883158e-10
Cochrane DTA Reference Dataset	CD010360	legacy:CD010360:1	Frozen section: malignant versus borderline/benign	universal	1	minus2_zero_minus2	-2.0	0.0	-2.0	True	0	CONVERGENCE: RELATIVE REDUCTION OF F <= FACTR*EPSMCH	17	27.56411113986424	-0.7014853903377131	0.19597289578794214	-0.8746165695133526	False	False	2.486899562664279e-06	3.1974423126034435e-06	1.065814098284691e-06	3.1974423126034435e-06	2.486899562664279e-06	3.1974423126034435e-06	1.065814098284691e-06	3.1974423126034435e-06	27.56411113986424	0.8814681040383229	0.9890703868999642	88.1%|98.9%|0.8815|0.9891|0.8578|0.9852|0.9016|0.9919|0.7335|0.9721|0.9526|0.9958|0.516|0.5164	True	True	True	False	True	0.0	0.0
Cochrane DTA Reference Dataset	CD010360	legacy:CD010360:1	Frozen section: malignant versus borderline/benign	universal	2	zero_zero_zero	0.0	0.0	0.0	True	0	CONVERGENCE: RELATIVE REDUCTION OF F <= FACTR*EPSMCH	8	27.56411113986433	-0.7014854879075355	0.19597285204195497	-0.8746165666834239	False	False	-1.065814098284691e-06	0.0	0.0	1.065814098284691e-06	-1.065814098284691e-06	0.0	0.0	1.065814098284691e-06	27.56411113986433	0.8814681032516721	0.989070386861848	88.1%|98.9%|0.8815|0.9891|0.8578|0.9852|0.9016|0.9919|0.7335|0.9721|0.9526|0.9958|0.516|0.5164	True	True	True	True	True	8.881784197001252e-14	7.866507445442039e-10
Cochrane DTA Reference Dataset	CD010360	legacy:CD010360:1	Frozen section: malignant versus borderline/benign	universal	3	one_zero_one	1.0	0.0	1.0	True	0	CONVERGENCE: RELATIVE REDUCTION OF F <= FACTR*EPSMCH	6	45.84971332866997	-8.0	0.46426364075898685	-7.999999924872299	True	True	0.0001598721165176407	1.421085472268197e-06	7.105427400784031e-07	0.0001598721165176407	0.0	1.421085472268197e-06	0.0	1.421085472268197e-06	45.84971332866997	0.8613145210680482	0.9890586954727945	86.1%|98.9%|0.8613|0.9891|0.8479|0.9852|0.8737|0.9919|0.8479|0.9719|0.8737|0.9958|0.497|0.4966	True	True	True	False	False	18.28560218880573	0.020153582970274697
Cochrane DTA Reference Dataset	CD010360	legacy:CD010360:1	Frozen section: malignant versus borderline/benign	universal	4	lower_zero_lower	-8.0	0.0	-8.0	True	0	CONVERGENCE: RELATIVE REDUCTION OF F <= FACTR*EPSMCH	20	28.881940246410174	-0.6911162952383456	0.271777316991438	-7.985862194475883	False	False	-7.10542732189794e-07	-2.4868995764693448e-06	-4.263256440470418e-06	4.263256440470418e-06	-7.10542732189794e-07	-2.4868995764693448e-06	-4.263256440470418e-06	4.263256440470418e-06	28.881940246410174	0.8807508992157586	0.9883506482961695	88.1%|98.8%|0.8808|0.9884|0.8569|0.9849|0.9011|0.9910|0.7302|0.9791|0.9527|0.9935|0.513|0.5132	True	True	True	False	False	1.3178291065459327	0.0007197386037947062
Cochrane DTA Reference Dataset	CD010360	legacy:CD010360:1	Frozen section: malignant versus borderline/benign	universal	5	minus1_plus2_minus1	-1.0	2.0	-1.0	True	0	CONVERGENCE: RELATIVE REDUCTION OF F <= FACTR*EPSMCH	11	27.56411113986426	-0.7014854452317045	0.19597286220202106	-0.8746165450743648	False	False	-2.131628196569382e-06	0.0	0.0	2.131628196569382e-06	-2.131628196569382e-06	0.0	0.0	2.131628196569382e-06	27.56411113986426	0.8814681036389932	0.9890703868969148	88.1%|98.9%|0.8815|0.9891|0.8578|0.9852|0.9016|0.9919|0.7335|0.9721|0.9526|0.9958|0.516|0.5164	True	True	True	False	True	1.7763568394002505e-14	3.9932968043387973e-10
Cochrane DTA Reference Dataset	CD010360	legacy:CD010360:1	Frozen section: malignant versus borderline/benign	universal	6	minus1_minus2_minus1	-1.0	-2.0	-1.0	True	0	CONVERGENCE: RELATIVE REDUCTION OF F <= FACTR*EPSMCH	12	27.564111139864274	-0.7014854023697429	0.195972866527365	-0.874616368433774	False	False	-1.065814098284691e-06	7.105427361340985e-07	7.10542732189794e-07	1.065814098284691e-06	-1.065814098284691e-06	7.105427361340985e-07	7.10542732189794e-07	1.065814098284691e-06	27.564111139864274	0.8814681041115315	0.9890703871235704	88.1%|98.9%|0.8815|0.9891|0.8578|0.9852|0.9016|0.9919|0.7335|0.9721|0.9526|0.9958|0.516|0.5164	True	True	True	False	True	3.197442310920451e-14	2.2360624463146905e-10
Cochrane DTA Reference Dataset	CD010360	legacy:CD010360:2	Frozen section: malignant/borderline versus benign	universal	0	empirical	-0.05910267438284741	0.26410860660776403	-0.10585382179416591	True	0	CONVERGENCE: RELATIVE REDUCTION OF F <= FACTR*EPSMCH	8	33.874215140839325	-0.7695498208901582	0.08225217891906945	-0.1070444029232967	False	False	7.10542732189794e-07	2.1316282084022956e-06	1.421085472268197e-06	2.1316282084022956e-06	7.10542732189794e-07	2.1316282084022956e-06	1.421085472268197e-06	2.1316282084022956e-06	33.874215140839325	0.9527310356778119	0.8903190056781995	95.3%|89.0%|0.9527|0.8903|0.9403|0.8571|0.9626|0.9166|0.8872|0.5744|0.9810|0.9799|0.399|0.3990	True	True	True	False	True	0.0	0.0
Cochrane DTA Reference Dataset	CD010360	legacy:CD010360:2	Frozen section: malignant/borderline versus benign	universal	1	minus2_zero_minus2	-2.0	0.0	-2.0	True	0	CONVERGENCE: RELATIVE REDUCTION OF F <= FACTR*EPSMCH	12	33.87421514083945	-0.7695499550810031	0.08225207128633703	-0.10704436716746805	False	False	0.0	1.421085472268197e-06	7.105427361340985e-07	1.421085472268197e-06	0.0	1.421085472268197e-06	7.105427361340985e-07	1.421085472268197e-06	33.87421514083945	0.952731035631735	0.8903190059706197	95.3%|89.0%|0.9527|0.8903|0.9403|0.8571|0.9626|0.9166|0.8872|0.5744|0.9810|0.9799|0.399|0.3990	True	True	True	False	True	1.2789769243681803e-13	2.9242019916608797e-10
Cochrane DTA Reference Dataset	CD010360	legacy:CD010360:2	Frozen section: malignant/borderline versus benign	universal	2	zero_zero_zero	0.0	0.0	0.0	True	0	CONVERGENCE: RELATIVE REDUCTION OF F <= FACTR*EPSMCH	10	33.87421514083941	-0.7695499704101149	0.08225220550123484	-0.10704438592787217	False	False	-7.10542732189794e-07	7.105427361340985e-07	0.0	7.105427361340985e-07	-7.10542732189794e-07	7.105427361340985e-07	0.0	7.105427361340985e-07	33.87421514083941	0.9527310353495277	0.890319005672086	95.3%|89.0%|0.9527|0.8903|0.9403|0.8571|0.9626|0.9166|0.8872|0.5744|0.9810|0.9799|0.399|0.3990	True	True	True	True	True	8.526512829121202e-14	3.2828417761976425e-10
Cochrane DTA Reference Dataset	CD010360	legacy:CD010360:2	Frozen section: malignant/borderline versus benign	universal	3	one_zero_one	1.0	0.0	1.0	True	0	CONVERGENCE: RELATIVE REDUCTION OF F <= FACTR*EPSMCH	20	38.52028627619446	-3.2329615784350305	0.9010981871303415	-7.137090657892522	False	False	2.131628220235209e-06	9.237055518467322e-06	1.4210854801568062e-06	9.237055518467322e-06	2.131628220235209e-06	9.237055518467322e-06	1.4210854801568062e-06	9.237055518467322e-06	38.52028627619446	0.9511686739633723	0.8901807405747455	95.1%|89.0%|0.9512|0.8902|0.9424|0.8570|0.9587|0.9164|0.9415|0.5746|0.9593|0.9799|0.397|0.3971	True	True	True	False	False	4.646071135355136	0.0015623617144395752
Cochrane DTA Reference Dataset	CD010360	legacy:CD010360:2	Frozen section: malignant/borderline versus benign	universal	4	lower_zero_lower	-8.0	0.0	-8.0	True	0	CONVERGENCE: RELATIVE REDUCTION OF F <= FACTR*EPSMCH	10	38.56432169211435	-8.0	-0.9033481018235427	-7.999491758313197	True	False	0.0007446487916021664	0.0	-7.105427400784031e-07	0.0007446487916021664	0.0	0.0	-7.105427400784031e-07	7.105427400784031e-07	38.56432169211435	0.951293339498502	0.8904932051684008	95.1%|89.0%|0.9513|0.8905|0.9425|0.8573|0.9588|0.9167|0.9425|0.5743|0.9588|0.9800|0.398|0.3976	True	True	True	False	False	4.690106551275022	0.0014376961793098886
Cochrane DTA Reference Dataset	CD010360	legacy:CD010360:2	Frozen section: malignant/borderline versus benign	universal	5	minus1_plus2_minus1	-1.0	2.0	-1.0	True	0	CONVERGENCE: RELATIVE REDUCTION OF F <= FACTR*EPSMCH	17	33.8742151408394	-0.7695497752118717	0.08225225718841396	-0.10704441784811328	False	False	7.10542732189794e-07	7.105427361340985e-07	-1.421085472268197e-06	1.421085472268197e-06	7.10542732189794e-07	7.105427361340985e-07	-1.421085472268197e-06	1.421085472268197e-06	33.8742151408394	0.9527310356156683	0.8903190054932113	95.3%|89.0%|0.9527|0.8903|0.9403|0.8571|0.9626|0.9166|0.8872|0.5744|0.9810|0.9799|0.399|0.3990	True	True	True	False	True	7.105427357601002e-14	1.849882469429076e-10
Cochrane DTA Reference Dataset	CD010360	legacy:CD010360:2	Frozen section: malignant/borderline versus benign	universal	6	minus1_minus2_minus1	-1.0	-2.0	-1.0	True	0	CONVERGENCE: RELATIVE REDUCTION OF F <= FACTR*EPSMCH	17	33.874215140839766	-0.7695500832626133	0.08225204450136668	-0.10704434261000421	False	False	-2.842170928759176e-06	-7.105427361340985e-07	1.421085472268197e-06	2.842170928759176e-06	-2.842170928759176e-06	-7.105427361340985e-07	1.421085472268197e-06	2.842170928759176e-06	33.874215140839766	0.9527310354445315	0.8903190060830525	95.3%|89.0%|0.9527|0.8903|0.9403|0.8571|0.9626|0.9166|0.8872|0.5744|0.9810|0.9799|0.399|0.3990	True	True	True	False	True	4.405364961712621e-13	4.048529289590874e-10
Cochrane DTA Reference Dataset	CD010360	legacy:CD010360:3	Frozen section: malignant versus borderline/benign in subgroup of patients with frozen section result	universal	0	empirical	-0.1901440463296835	-0.09268738563366351	-0.795256984234245	True	0	CONVERGENCE: RELATIVE REDUCTION OF F <= FACTR*EPSMCH	9	40.61785506329507	-0.5601452405286922	-0.16412168059069768	-0.6463953747235024	False	False	1.421085464379588e-06	7.105427361340985e-07	0.0	1.421085464379588e-06	1.421085464379588e-06	7.105427361340985e-07	0.0	1.421085464379588e-06	40.61785506329507	0.9191148692131869	0.9028240009527848	91.9%|90.3%|0.9191|0.9028|0.8984|0.8683|0.9359|0.9291|0.7830|0.7502|0.9728|0.9664|0.380|0.3801	True	True	True	False	True	4.973799150320701e-14	1.1290879342595872e-09
Cochrane DTA Reference Dataset	CD010360	legacy:CD010360:3	Frozen section: malignant versus borderline/benign in subgroup of patients with frozen section result	universal	1	minus2_zero_minus2	-2.0	0.0	-2.0	True	0	CONVERGENCE: RELATIVE REDUCTION OF F <= FACTR*EPSMCH	15	40.61785506329511	-0.5601453154698726	-0.16412173140869862	-0.6463955120294521	False	False	-7.10542732189794e-07	-2.1316282084022956e-06	-1.421085464379588e-06	2.1316282084022956e-06	-7.10542732189794e-07	-2.1316282084022956e-06	-1.421085464379588e-06	2.1316282084022956e-06	40.61785506329511	0.9191148684408114	0.9028239994190961	91.9%|90.3%|0.9191|0.9028|0.8984|0.8683|0.9359|0.9291|0.7830|0.7502|0.9728|0.9664|0.380|0.3801	True	True	True	False	True	9.237055564881302e-14	9.769948183802057e-10
Cochrane DTA Reference Dataset	CD010360	legacy:CD010360:3	Frozen section: malignant versus borderline/benign in subgroup of patients with frozen section result	universal	2	zero_zero_zero	0.0	0.0	0.0	True	0	CONVERGENCE: RELATIVE REDUCTION OF F <= FACTR*EPSMCH	8	40.617855063295075	-0.5601452498709619	-0.1641216671344207	-0.6463955185198675	False	False	7.10542732189794e-07	7.105427361340985e-07	0.0	7.105427361340985e-07	7.10542732189794e-07	7.105427361340985e-07	0.0	7.105427361340985e-07	40.617855063295075	0.9191148691075776	0.9028239995600745	91.9%|90.3%|0.9191|0.9028|0.8984|0.8683|0.9359|0.9291|0.7830|0.7502|0.9728|0.9664|0.380|0.3801	True	True	True	False	True	5.684341886080802e-14	1.023478635175934e-09
Cochrane DTA Reference Dataset	CD010360	legacy:CD010360:3	Frozen section: malignant versus borderline/benign in subgroup of patients with frozen section result	universal	3	one_zero_one	1.0	0.0	1.0	True	0	CONVERGENCE: RELATIVE REDUCTION OF F <= FACTR*EPSMCH	29	40.617855063295025	-0.5601453004695816	-0.1641216445300969	-0.6463953810999413	False	False	7.10542732189794e-07	0.0	7.10542732189794e-07	7.10542732189794e-07	7.10542732189794e-07	0.0	7.10542732189794e-07	7.10542732189794e-07	40.617855063295025	0.9191148683618203	0.902824001000228	91.9%|90.3%|0.9191|0.9028|0.8984|0.8683|0.9359|0.9291|0.7830|0.7502|0.9728|0.9664|0.380|0.3801	True	True	True	True	True	7.105427357601002e-15	6.041370737008833e-10
Cochrane DTA Reference Dataset	CD010360	legacy:CD010360:3	Frozen section: malignant versus borderline/benign in subgroup of patients with frozen section result	universal	4	lower_zero_lower	-8.0	0.0	-8.0	True	0	CONVERGENCE: RELATIVE REDUCTION OF F <= FACTR*EPSMCH	16	42.67971276581896	-0.5611741407045635	-0.1361334941888738	-7.996951370555546	False	False	-7.10542732189794e-07	1.421085472268197e-06	-5.684341920627225e-06	5.684341920627225e-06	-7.10542732189794e-07	1.421085472268197e-06	-5.684341920627225e-06	5.684341920627225e-06	42.67971276581896	0.9192383406464922	0.8954652129880463	91.9%|89.5%|0.9192|0.8955|0.8986|0.8676|0.9360|0.9180|0.7835|0.8544|0.9728|0.9259|0.370|0.3703	True	True	True	False	False	2.0618577025239446	0.007358787408044631
Cochrane DTA Reference Dataset	CD010360	legacy:CD010360:3	Frozen section: malignant versus borderline/benign in subgroup of patients with frozen section result	universal	5	minus1_plus2_minus1	-1.0	2.0	-1.0	True	0	CONVERGENCE: RELATIVE REDUCTION OF F <= FACTR*EPSMCH	11	40.61785506329502	-0.560145323955697	-0.1641216444967302	-0.6463954415536893	False	False	0.0	-7.105427361340985e-07	0.0	7.105427361340985e-07	0.0	-7.105427361340985e-07	0.0	7.105427361340985e-07	40.61785506329502	0.9191148680840989	0.9028240003960909	91.9%|90.3%|0.9191|0.9028|0.8984|0.8683|0.9359|0.9291|0.7830|0.7502|0.9728|0.9664|0.380|0.3801	True	True	True	False	True	0.0	0.0
Cochrane DTA Reference Dataset	CD010360	legacy:CD010360:3	Frozen section: malignant versus borderline/benign in subgroup of patients with frozen section result	universal	6	minus1_minus2_minus1	-1.0	-2.0	-1.0	True	0	CONVERGENCE: RELATIVE REDUCTION OF F <= FACTR*EPSMCH	10	40.61785506329526	-0.5601453827432423	-0.16412174083252545	-0.6463955631236783	False	False	-2.842170928759176e-06	-2.842170944536394e-06	-7.10542732189794e-07	2.842170944536394e-06	-2.842170928759176e-06	-2.842170944536394e-06	-7.10542732189794e-07	2.842170944536394e-06	40.61785506329526	0.9191148676294858	0.9028239988765335	91.9%|90.3%|0.9191|0.9028|0.8984|0.8683|0.9359|0.9291|0.7830|0.7502|0.9728|0.9664|0.380|0.3801	True	True	True	False	True	2.4158453015843406e-13	1.5195573688231434e-09
Cochrane DTA Reference Dataset	CD010502	legacy:CD010502:2	Complete verification	universal	0	empirical	-0.13564885521234404	-0.14853372063303916	-0.08092863131177487	True	0	CONVERGENCE: RELATIVE REDUCTION OF F <= FACTR*EPSMCH	6	80.0222272555623	-0.3310867271187908	-0.1353394392912045	-0.29389494202125227	False	False	9.947598305877379e-06	1.421085472268197e-06	7.105427361340985e-06	9.947598305877379e-06	9.947598305877379e-06	1.421085472268197e-06	7.105427361340985e-06	9.947598305877379e-06	80.0222272555623	0.8399392732938745	0.9462095561654423	84.0%|94.6%|0.8399|0.9462|0.8180|0.9372|0.8597|0.9540|0.5601|0.7980|0.9558|0.9874|0.375|0.3747	True	True	True	False	True	4.689582056016661e-13	1.3189770387000976e-09
Cochrane DTA Reference Dataset	CD010502	legacy:CD010502:2	Complete verification	universal	1	minus2_zero_minus2	-2.0	0.0	-2.0	True	0	CONVERGENCE: RELATIVE REDUCTION OF F <= FACTR*EPSMCH	12	80.02222725556203	-0.3310868202109289	-0.13533946293314258	-0.2938950337204913	False	False	-2.842170944536394e-06	-5.684341889072788e-06	-8.526512833609183e-06	8.526512833609183e-06	-2.842170944536394e-06	-5.684341889072788e-06	-8.526512833609183e-06	8.526512833609183e-06	80.02222725556203	0.8399392716922685	0.9462095555556818	84.0%|94.6%|0.8399|0.9462|0.8180|0.9372|0.8597|0.9540|0.5601|0.7980|0.9558|0.9874|0.375|0.3747	True	True	True	False	True	1.9895196601282805e-13	2.8262903128961625e-10
Cochrane DTA Reference Dataset	CD010502	legacy:CD010502:2	Complete verification	universal	2	zero_zero_zero	0.0	0.0	0.0	True	0	CONVERGENCE: RELATIVE REDUCTION OF F <= FACTR*EPSMCH	7	80.02222725556203	-0.3310867848082955	-0.13533940248135953	-0.29389505118477266	False	False	0.0	-4.263256416804591e-06	-8.526512833609183e-06	8.526512833609183e-06	0.0	-4.263256416804591e-06	-8.526512833609183e-06	8.526512833609183e-06	80.02222725556203	0.8399392723646932	0.9462095552905906	84.0%|94.6%|0.8399|0.9462|0.8180|0.9372|0.8597|0.9540|0.5601|0.7980|0.9558|0.9874|0.375|0.3747	True	True	True	False	True	1.9895196601282805e-13	3.8979575123221366e-10
Cochrane DTA Reference Dataset	CD010502	legacy:CD010502:2	Complete verification	universal	3	one_zero_one	1.0	0.0	1.0	True	0	CONVERGENCE: RELATIVE REDUCTION OF F <= FACTR*EPSMCH	7	80.02222725556206	-0.3310868150996424	-0.13533945039674888	-0.29389495376339936	False	False	-1.421085472268197e-06	-1.421085472268197e-06	5.684341889072788e-06	5.684341889072788e-06	-1.421085472268197e-06	-1.421085472268197e-06	5.684341889072788e-06	5.684341889072788e-06	80.02222725556206	0.8399392717775997	0.9462095561257503	84.0%|94.6%|0.8399|0.9462|0.8180|0.9372|0.8597|0.9540|0.5601|0.7980|0.9558|0.9874|0.375|0.3747	True	True	True	False	True	2.2737367544323206e-13	4.901411498892116e-10
Cochrane DTA Reference Dataset	CD010502	legacy:CD010502:2	Complete verification	universal	4	lower_zero_lower	-8.0	0.0	-8.0	True	0	CONVERGENCE: RELATIVE REDUCTION OF F <= FACTR*EPSMCH	6	424.5170341315808	-8.0	0.751451995978872	-7.9963719676795595	True	False	0.12153123026301006	1.1368683715036703e-05	0.0	0.12153123026301006	0.0	1.1368683715036703e-05	0.0	1.1368683715036703e-05	424.5170341315808	0.8126935502990672	0.9460127025834668	81.3%|94.6%|0.8127|0.9460|0.8063|0.9371|0.8189|0.9537|0.8063|0.7993|0.8189|0.9872|0.352|0.3516	True	True	True	False	False	344.49480687601897	0.02724572167583028
Cochrane DTA Reference Dataset	CD010502	legacy:CD010502:2	Complete verification	universal	5	minus1_plus2_minus1	-1.0	2.0	-1.0	True	0	CONVERGENCE: RELATIVE REDUCTION OF F <= FACTR*EPSMCH	11	80.02222725556194	-0.3310867760550592	-0.13533939052179864	-0.2938950051614419	False	False	-5.684341889072788e-06	8.526512833609183e-06	-5.684341889072788e-06	8.526512833609183e-06	-5.684341889072788e-06	8.526512833609183e-06	-5.684341889072788e-06	8.526512833609183e-06	80.02222725556194	0.8399392725182676	0.9462095556072914	84.0%|94.6%|0.8399|0.9462|0.8180|0.9372|0.8597|0.9540|0.5601|0.7980|0.9558|0.9874|0.375|0.3747	True	True	True	False	True	1.1368683772161603e-13	5.4337012667105e-10
Cochrane DTA Reference Dataset	CD010502	legacy:CD010502:2	Complete verification	universal	6	minus1_minus2_minus1	-1.0	-2.0	-1.0	True	0	CONVERGENCE: RELATIVE REDUCTION OF F <= FACTR*EPSMCH	11	80.02222725556183	-0.33108680604766194	-0.13533942010807173	-0.29389501067475426	False	False	-1.421085472268197e-06	2.842170944536394e-06	2.842170944536394e-06	2.842170944536394e-06	-1.421085472268197e-06	2.842170944536394e-06	2.842170944536394e-06	2.842170944536394e-06	80.02222725556183	0.8399392719748975	0.9462095556356092	84.0%|94.6%|0.8399|0.9462|0.8180|0.9372|0.8597|0.9540|0.5601|0.7980|0.9558|0.9874|0.375|0.3747	True	True	True	True	True	0.0	0.0
Cochrane DTA Reference Dataset	CD010542	legacy:CD010542:2	Transient elastography fibrosis stage F2 or worse	universal	0	empirical	-0.8430324405522005	0.020762991804883415	-1.9547087852357392	True	0	CONVERGENCE: RELATIVE REDUCTION OF F <= FACTR*EPSMCH	26	7.2831988275943775	-0.4469628313235847	-0.14960537561074813	-8.0	False	True	1.7763568403352462e-07	-5.329070521005739e-07	7.105427400784031e-07	7.105427400784031e-07	1.7763568403352462e-07	-5.329070521005739e-07	0.0	5.329070521005739e-07	7.2831988275943775	0.9029263859975408	0.8303355332347842	90.3%|83.0%|0.9029|0.8303|0.8223|0.7164|0.9492|0.9046|0.6890|0.7036|0.9750|0.9098|0.283|0.2829	True	True	True	False	True	3.108624468950438e-14	4.3204643196403936e-09
Cochrane DTA Reference Dataset	CD010542	legacy:CD010542:2	Transient elastography fibrosis stage F2 or worse	universal	1	minus2_zero_minus2	-2.0	0.0	-2.0	True	0	CONVERGENCE: RELATIVE REDUCTION OF F <= FACTR*EPSMCH	31	7.283198827594486	-0.4469629435673852	-0.14960509083829476	-8.0	False	True	-3.5527136806704924e-07	1.3322676302514348e-06	5.329070550588023e-07	1.3322676302514348e-06	-3.5527136806704924e-07	1.3322676302514348e-06	0.0	1.3322676302514348e-06	7.283198827594486	0.9029263821020032	0.8303355455407514	90.3%|83.0%|0.9029|0.8303|0.8223|0.7164|0.9492|0.9046|0.6890|0.7036|0.9750|0.9098|0.283|0.2829	True	True	True	False	True	1.3944401189291966e-13	7.985502925578203e-09
Cochrane DTA Reference Dataset	CD010542	legacy:CD010542:2	Transient elastography fibrosis stage F2 or worse	universal	2	zero_zero_zero	0.0	0.0	0.0	True	0	CONVERGENCE: RELATIVE REDUCTION OF F <= FACTR*EPSMCH	25	7.283199689545539	-0.44696344906483493	-0.14960626822003983	-7.276141595479918	False	False	-1.953992524368771e-06	-6.217248941173362e-06	2.2204460627450095e-06	6.217248941173362e-06	-1.953992524368771e-06	-6.217248941173362e-06	2.2204460627450095e-06	6.217248941173362e-06	7.283199689545539	0.9029263875194441	0.8303354928862555	90.3%|83.0%|0.9029|0.8303|0.8223|0.7164|0.9492|0.9046|0.6890|0.7036|0.9750|0.9098|0.283|0.2829	True	True	True	False	False	8.619511921992284e-07	4.4668992948970754e-08
Cochrane DTA Reference Dataset	CD010542	legacy:CD010542:2	Transient elastography fibrosis stage F2 or worse	universal	3	one_zero_one	1.0	0.0	1.0	True	0	CONVERGENCE: RELATIVE REDUCTION OF F <= FACTR*EPSMCH	35	7.283198827594374	-0.44696275107114025	-0.14960519970868685	-8.0	False	True	1.7763568403352462e-07	3.5527136806704924e-07	5.329070550588023e-07	5.329070550588023e-07	1.7763568403352462e-07	3.5527136806704924e-07	0.0	3.5527136806704924e-07	7.283198827594374	0.9029263850416526	0.8303355408570268	90.3%|83.0%|0.9029|0.8303|0.8223|0.7164|0.9492|0.9046|0.6890|0.7036|0.9750|0.9098|0.283|0.2829	True	True	True	False	True	2.7533531010703882e-14	3.3017782952171615e-09
Cochrane DTA Reference Dataset	CD010542	legacy:CD010542:2	Transient elastography fibrosis stage F2 or worse	universal	4	lower_zero_lower	-8.0	0.0	-8.0	True	0	CONVERGENCE: RELATIVE REDUCTION OF F <= FACTR*EPSMCH	8	7.2831988275943464	-0.4469628315158805	-0.14960527575765842	-8.0	False	True	8.881784201676231e-08	8.881784201676231e-08	6.217248975686026e-07	6.217248975686026e-07	8.881784201676231e-08	8.881784201676231e-08	0.0	8.881784201676231e-08	7.2831988275943464	0.902926385011344	0.8303355375552485	90.3%|83.0%|0.9029|0.8303|0.8223|0.7164|0.9492|0.9046|0.6890|0.7036|0.9750|0.9098|0.283|0.2829	True	True	True	True	True	0.0	0.0
Cochrane DTA Reference Dataset	CD010542	legacy:CD010542:2	Transient elastography fibrosis stage F2 or worse	universal	5	minus1_plus2_minus1	-1.0	2.0	-1.0	True	0	CONVERGENCE: RELATIVE REDUCTION OF F <= FACTR*EPSMCH	27	7.283198827594383	-0.4469629367683158	-0.14960521133959823	-8.0	False	True	-3.5527136806704924e-07	5.329070521005739e-07	5.329070550588023e-07	5.329070550588023e-07	-3.5527136806704924e-07	5.329070521005739e-07	0.0	5.329070521005739e-07	7.283198827594383	0.9029263833558052	0.8303355403277944	90.3%|83.0%|0.9029|0.8303|0.8223|0.7164|0.9492|0.9046|0.6890|0.7036|0.9750|0.9098|0.283|0.2829	True	True	True	False	True	3.6415315207705135e-14	2.772545970586293e-09
Cochrane DTA Reference Dataset	CD010542	legacy:CD010542:2	Transient elastography fibrosis stage F2 or worse	universal	6	minus1_minus2_minus1	-1.0	-2.0	-1.0	True	0	CONVERGENCE: RELATIVE REDUCTION OF F <= FACTR*EPSMCH	29	7.2831988275946795	-0.4469632213972129	-0.14960517303774357	-8.0	False	True	-1.421085472268197e-06	8.881784201676232e-07	5.329070550588023e-07	1.421085472268197e-06	-1.421085472268197e-06	8.881784201676232e-07	0.0	1.421085472268197e-06	7.2831988275946795	0.9029263802184964	0.8303355419452358	90.3%|83.0%|0.9029|0.8303|0.8223|0.7164|0.9492|0.9046|0.6890|0.7036|0.9750|0.9098|0.283|0.2829	True	True	True	False	True	3.3306690738754696e-13	4.792847674295331e-09
Cochrane DTA Reference Dataset	CD010542	legacy:CD010542:4	Transient elastography fibrosis stage F3 or worse	universal	0	empirical	-0.8430003702635831	-0.07906484359363047	-1.937446952210648	True	0	CONVERGENCE: RELATIVE REDUCTION OF F <= FACTR*EPSMCH	27	-0.6618519806407361	-8.0	-0.00011733431105318443	-8.0	True	True	1.4210854801568062e-06	-8.881784197005851e-08	4.440892125490019e-07	1.4210854801568062e-06	0.0	-8.881784197005851e-08	0.0	8.881784197005851e-08	-0.6618519806407361	0.885411084781708	0.7095271943215219	88.5%|71.0%|0.8854|0.7095|0.8462|0.6461|0.9156|0.7657|0.8462|0.6461|0.9156|0.7657|0.178|0.1780	True	True	True	False	True	3.552713678800501e-15	2.468025783741723e-13
Cochrane DTA Reference Dataset	CD010542	legacy:CD010542:4	Transient elastography fibrosis stage F3 or worse	universal	1	minus2_zero_minus2	-2.0	0.0	-2.0	True	0	CONVERGENCE: RELATIVE REDUCTION OF F <= FACTR*EPSMCH	24	-0.6618519806407397	-8.0	-0.00011735475748316914	-8.0	True	True	1.6875390076862073e-06	2.6645352591017553e-07	7.993605825882035e-07	1.6875390076862073e-06	0.0	2.6645352591017553e-07	0.0	2.6645352591017553e-07	-0.6618519806407397	0.8854110847814612	0.7095271943214216	88.5%|71.0%|0.8854|0.7095|0.8462|0.6461|0.9156|0.7657|0.8462|0.6461|0.9156|0.7657|0.178|0.1780	True	True	True	False	True	0.0	0.0
Cochrane DTA Reference Dataset	CD010542	legacy:CD010542:4	Transient elastography fibrosis stage F3 or worse	universal	2	zero_zero_zero	0.0	0.0	0.0	True	0	CONVERGENCE: NORM OF PROJECTED GRADIENT <= PGTOL	28	-0.661851980640737	-8.0	-0.00011736103183193768	-8.0	True	True	1.2434497951372053e-06	0.0	6.217248975686026e-07	1.2434497951372053e-06	0.0	0.0	0.0	0.0	-0.661851980640737	0.8854110847813855	0.7095271943213909	88.5%|71.0%|0.8854|0.7095|0.8462|0.6461|0.9156|0.7657|0.8462|0.6461|0.9156|0.7657|0.178|0.1780	True	True	True	True	True	2.6645352591003757e-15	7.571721027943568e-14
Cochrane DTA Reference Dataset	CD010542	legacy:CD010542:4	Transient elastography fibrosis stage F3 or worse	universal	3	one_zero_one	1.0	0.0	1.0	True	0	CONVERGENCE: RELATIVE REDUCTION OF F <= FACTR*EPSMCH	27	-0.6618519806407388	-8.0	-0.00011736304490984408	-8.0	True	True	1.598721165176407e-06	1.7763568394011703e-07	6.217248975686026e-07	1.598721165176407e-06	0.0	1.7763568394011703e-07	0.0	1.7763568394011703e-07	-0.6618519806407388	0.8854110847813612	0.7095271943213809	88.5%|71.0%|0.8854|0.7095|0.8462|0.6461|0.9156|0.7657|0.8462|0.6461|0.9156|0.7657|0.178|0.1780	True	True	True	False	True	8.881784197001252e-16	1.000310945187266e-13
Cochrane DTA Reference Dataset	CD010542	legacy:CD010542:4	Transient elastography fibrosis stage F3 or worse	universal	4	lower_zero_lower	-8.0	0.0	-8.0	True	0	CONVERGENCE: NORM OF PROJECTED GRADIENT <= PGTOL	1	-0.661851980640737	-8.0	-0.00011735223222543059	-8.0	True	True	1.154631952627405e-06	0.0	5.329070550588023e-07	1.154631952627405e-06	0.0	0.0	0.0	0.0	-0.661851980640737	0.8854110847814917	0.7095271943214341	88.5%|71.0%|0.8854|0.7095|0.8462|0.6461|0.9156|0.7657|0.8462|0.6461|0.9156|0.7657|0.178|0.1780	True	True	True	False	True	2.6645352591003757e-15	3.042011087472929e-14
Cochrane DTA Reference Dataset	CD010542	legacy:CD010542:4	Transient elastography fibrosis stage F3 or worse	universal	5	minus1_plus2_minus1	-1.0	2.0	-1.0	True	0	CONVERGENCE: NORM OF PROJECTED GRADIENT <= PGTOL	30	-0.661851980640737	-8.0	-0.00011736529237698952	-8.0	True	True	1.5099033226666066e-06	0.0	5.329070550588023e-07	1.5099033226666066e-06	0.0	0.0	0.0	0.0	-0.661851980640737	0.885411084781334	0.7095271943213699	88.5%|71.0%|0.8854|0.7095|0.8462|0.6461|0.9156|0.7657|0.8462|0.6461|0.9156|0.7657|0.178|0.1780	True	True	True	False	True	2.6645352591003757e-15	1.2723155862204294e-13
Cochrane DTA Reference Dataset	CD010542	legacy:CD010542:4	Transient elastography fibrosis stage F3 or worse	universal	6	minus1_minus2_minus1	-1.0	-2.0	-1.0	True	0	CONVERGENCE: RELATIVE REDUCTION OF F <= FACTR*EPSMCH	34	-0.6618519806407352	-8.0	-0.00011736968256987288	-8.0	True	True	1.3322676376470056e-06	-1.7763568394011703e-07	3.5527137003920156e-07	1.3322676376470056e-06	0.0	-1.7763568394011703e-07	0.0	1.7763568394011703e-07	-0.6618519806407352	0.885411084781281	0.7095271943213483	88.5%|71.0%|0.8854|0.7095|0.8462|0.6461|0.9156|0.7657|0.8462|0.6461|0.9156|0.7657|0.178|0.1780	True	True	True	False	True	4.440892098500626e-15	1.801891968966629e-13
Cochrane DTA Reference Dataset	CD010542	legacy:CD010542:7	Transient elastography fibrosis stage F4	universal	0	empirical	-1.6814248111910803	-0.48241947659835704	-0.5423354614601515	True	0	CONVERGENCE: RELATIVE REDUCTION OF F <= FACTR*EPSMCH	32	5.637345768667358	-1.7303433480924593	-0.5589964518739095	-7.702568588778383	False	False	0.0	-2.6645352457117277e-07	8.881784250980039e-08	2.6645352457117277e-07	0.0	-2.6645352457117277e-07	8.881784250980039e-08	2.6645352457117277e-07	5.637345768667358	0.9158904223315022	0.6872801052275657	91.6%|68.7%|0.9159|0.6873|0.8587|0.5475|0.9513|0.7997|0.8467|0.3869|0.9555|0.8844|0.187|0.1868	True	True	True	False	True	1.973175312031117e-08	2.7980251449122306e-10
Cochrane DTA Reference Dataset	CD010542	legacy:CD010542:7	Transient elastography fibrosis stage F4	universal	1	minus2_zero_minus2	-2.0	0.0	-2.0	True	0	CONVERGENCE: RELATIVE REDUCTION OF F <= FACTR*EPSMCH	38	5.637345748935605	-1.7303433697314732	-0.5589965270667746	-8.0	False	True	-8.881784250980039e-08	-8.881784152372424e-08	0.0	8.881784250980039e-08	-8.881784250980039e-08	-8.881784152372424e-08	0.0	8.881784250980039e-08	5.637345748935605	0.9158904222839293	0.6872801055073682	91.6%|68.7%|0.9159|0.6873|0.8587|0.5475|0.9513|0.7997|0.8467|0.3869|0.9555|0.8844|0.187|0.1868	True	True	True	True	True	0.0	0.0
Cochrane DTA Reference Dataset	CD010542	legacy:CD010542:7	Transient elastography fibrosis stage F4	universal	2	zero_zero_zero	0.0	0.0	0.0	True	0	CONVERGENCE: RELATIVE REDUCTION OF F <= FACTR*EPSMCH	38	5.637345750247034	-1.730342036040384	-0.5589965607283152	-7.9736944562773555	False	False	1.7763568501960078e-07	-8.881784152372424e-08	0.0	1.7763568501960078e-07	1.7763568501960078e-07	-8.881784152372424e-08	0.0	1.7763568501960078e-07	5.637345750247034	0.9158904266446458	0.6872801053288512	91.6%|68.7%|0.9159|0.6873|0.8587|0.5475|0.9513|0.7997|0.8467|0.3869|0.9555|0.8844|0.187|0.1868	True	True	True	False	True	1.3114291874671835e-09	4.360716565621203e-09
Cochrane DTA Reference Dataset	CD010542	legacy:CD010542:7	Transient elastography fibrosis stage F4	universal	3	one_zero_one	1.0	0.0	1.0	True	0	CONVERGENCE: RELATIVE REDUCTION OF F <= FACTR*EPSMCH	31	5.637345748935708	-1.7303430599093206	-0.5589966855834719	-8.0	False	True	-1.7763568501960078e-07	-1.421085464379588e-06	0.0	1.421085464379588e-06	-1.7763568501960078e-07	-1.421085464379588e-06	0.0	1.421085464379588e-06	5.637345748935708	0.915890423064658	0.6872801006110232	91.6%|68.7%|0.9159|0.6873|0.8587|0.5475|0.9513|0.7997|0.8467|0.3869|0.9555|0.8844|0.187|0.1868	True	True	True	False	True	1.0302869668521453e-13	4.8963449961192396e-09
Cochrane DTA Reference Dataset	CD010542	legacy:CD010542:7	Transient elastography fibrosis stage F4	universal	4	lower_zero_lower	-8.0	0.0	-8.0	True	0	CONVERGENCE: RELATIVE REDUCTION OF F <= FACTR*EPSMCH	18	5.637345749362693	-1.7303421124615515	-0.5589965294950661	-7.991280161201185	False	False	8.881784250980039e-08	0.0	0.0	8.881784250980039e-08	8.881784250980039e-08	0.0	0.0	8.881784250980039e-08	5.637345749362693	0.9158904264461573	0.6872801064037984	91.6%|68.7%|0.9159|0.6873|0.8587|0.5475|0.9513|0.7997|0.8467|0.3869|0.9555|0.8844|0.187|0.1868	True	True	True	False	True	4.270876985401628e-10	4.162228006698854e-09
Cochrane DTA Reference Dataset	CD010542	legacy:CD010542:7	Transient elastography fibrosis stage F4	universal	5	minus1_plus2_minus1	-1.0	2.0	-1.0	True	0	CONVERGENCE: RELATIVE REDUCTION OF F <= FACTR*EPSMCH	32	5.637345750102769	-1.7303480961983841	-0.5589978018405833	-7.976721290365309	False	False	-9.769962676078042e-07	-1.1812772922655325e-05	8.881784250980039e-08	1.1812772922655325e-05	-9.769962676078042e-07	-1.1812772922655325e-05	8.881784250980039e-08	1.1812772922655325e-05	5.637345750102769	0.9158904046195564	0.6872800600307848	91.6%|68.7%|0.9159|0.6873|0.8587|0.5475|0.9513|0.7997|0.8467|0.3869|0.9555|0.8844|0.187|0.1868	True	True	True	False	False	1.1671641431121316e-09	4.547658338793781e-08
Cochrane DTA Reference Dataset	CD010542	legacy:CD010542:7	Transient elastography fibrosis stage F4	universal	6	minus1_minus2_minus1	-1.0	-2.0	-1.0	True	0	CONVERGENCE: RELATIVE REDUCTION OF F <= FACTR*EPSMCH	38	5.637345748935868	-1.7303420751695668	-0.5589967857260454	-8.0	False	True	0.0	-2.131628196569382e-06	0.0	2.131628196569382e-06	0.0	-2.131628196569382e-06	0.0	2.131628196569382e-06	5.637345748935868	0.9158904261742113	0.6872800981670886	91.6%|68.7%|0.9159|0.6873|0.8587|0.5475|0.9513|0.7997|0.8467|0.3869|0.9555|0.8844|0.187|0.1868	True	True	True	False	True	2.6290081223123707e-13	7.3402796063604114e-09
Cochrane DTA Reference Dataset	CD010653	legacy:CD010653:1	Diagnosis of schizophrenia from all other diagnoses	universal	0	empirical	-0.6280803635601069	-0.38440870215773526	-0.19764831827833668	True	0	CONVERGENCE: RELATIVE REDUCTION OF F <= FACTR*EPSMCH	8	9.435240793198357	-0.6238237739123378	-0.5065856971679423	-0.29888545442918946	False	False	-5.329070491423455e-07	-3.55271366094897e-07	-1.0658141042011478e-06	1.0658141042011478e-06	-5.329070491423455e-07	-3.55271366094897e-07	-1.0658141042011478e-06	1.0658141042011478e-06	9.435240793198357	0.5667281011866045	0.802312264556581	56.7%|80.2%|0.5667|0.8023|0.5017|0.7270|0.6295|0.8608|0.3071|0.3991|0.7943|0.9612|0.072|0.0724	True	True	True	False	True	1.9539925233402755e-14	1.3428813616656043e-10
Cochrane DTA Reference Dataset	CD010653	legacy:CD010653:1	Diagnosis of schizophrenia from all other diagnoses	universal	1	minus2_zero_minus2	-2.0	0.0	-2.0	True	0	CONVERGENCE: RELATIVE REDUCTION OF F <= FACTR*EPSMCH	19	9.435240793198345	-0.6238237780439168	-0.5065856880061181	-0.29888542722706546	False	False	-1.776356830474485e-07	-1.776356830474485e-07	-1.7763568403352462e-07	1.7763568403352462e-07	-1.776356830474485e-07	-1.776356830474485e-07	-1.7763568403352462e-07	1.7763568403352462e-07	9.435240793198345	0.5667281011489246	0.8023122647790072	56.7%|80.2%|0.5667|0.8023|0.5017|0.7270|0.6295|0.8608|0.3071|0.3991|0.7943|0.9612|0.072|0.0724	True	True	True	True	True	7.105427357601002e-15	8.813805241203454e-11
Cochrane DTA Reference Dataset	CD010653	legacy:CD010653:1	Diagnosis of schizophrenia from all other diagnoses	universal	2	zero_zero_zero	0.0	0.0	0.0	True	0	CONVERGENCE: RELATIVE REDUCTION OF F <= FACTR*EPSMCH	8	9.435240793198341	-0.6238237769441615	-0.5065856546156149	-0.2988854229654758	False	False	-5.329070491423455e-07	-1.776356830474485e-07	0.0	5.329070491423455e-07	-5.329070491423455e-07	-1.776356830474485e-07	0.0	5.329070491423455e-07	9.435240793198341	0.5667281012892526	0.8023122647377319	56.7%|80.2%|0.5667|0.8023|0.5017|0.7270|0.6295|0.8608|0.3071|0.3991|0.7943|0.9612|0.072|0.0724	True	True	True	False	True	3.552713678800501e-15	9.194711658722099e-11
Cochrane DTA Reference Dataset	CD010653	legacy:CD010653:1	Diagnosis of schizophrenia from all other diagnoses	universal	3	one_zero_one	1.0	0.0	1.0	True	0	CONVERGENCE: RELATIVE REDUCTION OF F <= FACTR*EPSMCH	10	9.435240793198338	-0.6238237838300051	-0.5065856559510111	-0.2988854293722426	False	False	-1.776356830474485e-07	1.776356830474485e-07	1.7763568403352462e-07	1.7763568403352462e-07	-1.776356830474485e-07	1.776356830474485e-07	1.7763568403352462e-07	1.7763568403352462e-07	9.435240793198338	0.5667281011973054	0.8023122646908691	56.7%|80.2%|0.5667|0.8023|0.5017|0.7270|0.6295|0.8608|0.3071|0.3991|0.7943|0.9612|0.072|0.0724	True	True	True	False	True	0.0	0.0
Cochrane DTA Reference Dataset	CD010653	legacy:CD010653:1	Diagnosis of schizophrenia from all other diagnoses	universal	4	lower_zero_lower	-8.0	0.0	-8.0	True	0	CONVERGENCE: RELATIVE REDUCTION OF F <= FACTR*EPSMCH	30	9.435240793198389	-0.6238238136885103	-0.506585588967325	-0.2988854022076235	False	False	-3.55271366094897e-07	1.421085464379588e-06	-3.5527136806704924e-07	1.421085464379588e-06	-3.55271366094897e-07	1.421085464379588e-06	-3.5527136806704924e-07	1.421085464379588e-06	9.435240793198389	0.5667281010420007	0.8023122648025761	56.7%|80.2%|0.5667|0.8023|0.5017|0.7270|0.6295|0.8608|0.3071|0.3991|0.7943|0.9612|0.072|0.0724	True	True	True	False	True	5.1514348342607263e-14	1.553047690450171e-10
Cochrane DTA Reference Dataset	CD010653	legacy:CD010653:1	Diagnosis of schizophrenia from all other diagnoses	universal	5	minus1_plus2_minus1	-1.0	2.0	-1.0	True	0	CONVERGENCE: RELATIVE REDUCTION OF F <= FACTR*EPSMCH	10	9.435240793198346	-0.6238237865416761	-0.5065856734966772	-0.2988854512038248	False	False	3.55271366094897e-07	3.55271366094897e-07	-8.881784201676232e-07	8.881784201676232e-07	3.55271366094897e-07	3.55271366094897e-07	-8.881784201676232e-07	8.881784201676232e-07	9.435240793198346	0.5667281011085195	0.8023122645418165	56.7%|80.2%|0.5667|0.8023|0.5017|0.7270|0.6295|0.8608|0.3071|0.3991|0.7943|0.9612|0.072|0.0724	True	True	True	False	True	8.881784197001252e-15	1.49052659104143e-10
Cochrane DTA Reference Dataset	CD010653	legacy:CD010653:1	Diagnosis of schizophrenia from all other diagnoses	universal	6	minus1_minus2_minus1	-1.0	-2.0	-1.0	True	0	CONVERGENCE: RELATIVE REDUCTION OF F <= FACTR*EPSMCH	12	9.43524079319834	-0.6238237793151138	-0.50658567042803	-0.29888544409179096	False	False	5.329070491423455e-07	3.55271366094897e-07	0.0	5.329070491423455e-07	5.329070491423455e-07	3.55271366094897e-07	0.0	5.329070491423455e-07	9.43524079319834	0.5667281012111781	0.8023122645905364	56.7%|80.2%|0.5667|0.8023|0.5017|0.7270|0.6295|0.8608|0.3071|0.3991|0.7943|0.9612|0.072|0.0724	True	True	True	False	True	1.7763568394002505e-15	1.0033274211451726e-10
Cochrane DTA Reference Dataset	CD010653	legacy:CD010653:2	Diagnosis of schizophrenia from other types of psychosis	universal	0	empirical	-0.5316704204483516	-0.5461045057247507	-0.3254139065271345	True	0	CONVERGENCE: RELATIVE REDUCTION OF F <= FACTR*EPSMCH	7	6.388989581246511	-0.5506064506611165	-0.649631133074506	-0.6283527274500905	False	False	1.776356830474485e-07	0.0	5.329070491423455e-07	5.329070491423455e-07	1.776356830474485e-07	0.0	5.329070491423455e-07	5.329070491423455e-07	6.388989581246511	0.5770669591423032	0.7339068040851483	57.7%|73.4%|0.5771|0.7339|0.5005|0.6377|0.6501|0.8121|0.2972|0.3333|0.8149|0.9383|0.048|0.0480	True	True	True	False	True	5.329070518200751e-15	3.9107028726448334e-10
Cochrane DTA Reference Dataset	CD010653	legacy:CD010653:2	Diagnosis of schizophrenia from other types of psychosis	universal	1	minus2_zero_minus2	-2.0	0.0	-2.0	True	0	CONVERGENCE: RELATIVE REDUCTION OF F <= FACTR*EPSMCH	19	6.388989581246522	-0.5506064279025346	-0.6496311269976377	-0.6283527022992688	False	False	1.776356830474485e-07	0.0	5.329070491423455e-07	5.329070491423455e-07	1.776356830474485e-07	0.0	5.329070491423455e-07	5.329070491423455e-07	6.388989581246522	0.5770669593798083	0.7339068042293181	57.7%|73.4%|0.5771|0.7339|0.5005|0.6377|0.6501|0.8121|0.2972|0.3333|0.8149|0.9383|0.048|0.0480	True	True	True	False	True	1.5987211554602254e-14	5.335477615275863e-10
Cochrane DTA Reference Dataset	CD010653	legacy:CD010653:2	Diagnosis of schizophrenia from other types of psychosis	universal	2	zero_zero_zero	0.0	0.0	0.0	True	0	CONVERGENCE: RELATIVE REDUCTION OF F <= FACTR*EPSMCH	11	6.388989581246507	-0.550606432707484	-0.6496311217489571	-0.6283527506640421	False	False	5.329070491423455e-07	1.776356830474485e-07	-3.55271366094897e-07	5.329070491423455e-07	5.329070491423455e-07	1.776356830474485e-07	-3.55271366094897e-07	5.329070491423455e-07	6.388989581246507	0.5770669595729349	0.7339068038475489	57.7%|73.4%|0.5771|0.7339|0.5005|0.6377|0.6501|0.8121|0.2972|0.3333|0.8149|0.9383|0.048|0.0480	True	True	True	False	True	1.7763568394002505e-15	1.5177858969650515e-10
Cochrane DTA Reference Dataset	CD010653	legacy:CD010653:2	Diagnosis of schizophrenia from other types of psychosis	universal	3	one_zero_one	1.0	0.0	1.0	True	0	CONVERGENCE: RELATIVE REDUCTION OF F <= FACTR*EPSMCH	11	6.388989581246548	-0.5506064126721509	-0.6496311003257581	-0.6283526786570792	False	False	1.421085464379588e-06	1.065814098284691e-06	7.10542732189794e-07	1.421085464379588e-06	1.421085464379588e-06	1.065814098284691e-06	7.10542732189794e-07	1.421085464379588e-06	6.388989581246548	0.5770669595850583	0.7339068043520766	57.7%|73.4%|0.5771|0.7339|0.5005|0.6377|0.6501|0.8121|0.2972|0.3333|0.8149|0.9383|0.048|0.0480	True	True	True	False	True	4.263256414560601e-14	6.563062315834145e-10
Cochrane DTA Reference Dataset	CD010653	legacy:CD010653:2	Diagnosis of schizophrenia from other types of psychosis	universal	4	lower_zero_lower	-8.0	0.0	-8.0	True	0	CONVERGENCE: RELATIVE REDUCTION OF F <= FACTR*EPSMCH	32	6.388989581246509	-0.5506064626742678	-0.6496311053995042	-0.6283527392070001	False	False	-1.776356830474485e-07	1.776356830474485e-07	3.55271366094897e-07	3.55271366094897e-07	-1.776356830474485e-07	1.776356830474485e-07	3.55271366094897e-07	3.55271366094897e-07	6.388989581246509	0.5770669591199561	0.733906803982879	57.7%|73.4%|0.5771|0.7339|0.5005|0.6377|0.6501|0.8121|0.2972|0.3333|0.8149|0.9383|0.048|0.0480	True	True	True	True	True	3.552713678800501e-15	4.134174114156508e-10
Cochrane DTA Reference Dataset	CD010653	legacy:CD010653:2	Diagnosis of schizophrenia from other types of psychosis	universal	5	minus1_plus2_minus1	-1.0	2.0	-1.0	True	0	CONVERGENCE: RELATIVE REDUCTION OF F <= FACTR*EPSMCH	10	6.388989581246518	-0.550606437896668	-0.6496311540086345	-0.6283527846475784	False	False	3.55271366094897e-07	-5.329070491423455e-07	1.776356830474485e-07	5.329070491423455e-07	3.55271366094897e-07	-5.329070491423455e-07	1.776356830474485e-07	5.329070491423455e-07	6.388989581246518	0.5770669595522772	0.7339068036277429	57.7%|73.4%|0.5771|0.7339|0.5005|0.6377|0.6501|0.8121|0.2972|0.3333|0.8149|0.9383|0.048|0.0480	True	True	True	False	True	1.2434497875801753e-14	6.802747254397445e-11
Cochrane DTA Reference Dataset	CD010653	legacy:CD010653:2	Diagnosis of schizophrenia from other types of psychosis	universal	6	minus1_minus2_minus1	-1.0	-2.0	-1.0	True	0	CONVERGENCE: RELATIVE REDUCTION OF F <= FACTR*EPSMCH	13	6.388989581246506	-0.55060644438741	-0.649631113230229	-0.6283527715200491	False	False	7.10542732189794e-07	5.329070491423455e-07	-5.329070491423455e-07	7.10542732189794e-07	7.10542732189794e-07	5.329070491423455e-07	-5.329070491423455e-07	7.10542732189794e-07	6.388989581246506	0.5770669595333735	0.7339068036957703	57.7%|73.4%|0.5771|0.7339|0.5005|0.6377|0.6501|0.8121|0.2972|0.3333|0.8149|0.9383|0.048|0.0480	True	True	True	False	True	0.0	0.0
Cochrane DTA Reference Dataset	CD010653	legacy:CD010653:3	Diagnosis of schizophrenia from non-psychotic disorders	universal	0	empirical	-0.6562661623060392	-0.43058347786420953	-0.34727603942407465	True	0	CONVERGENCE: RELATIVE REDUCTION OF F <= FACTR*EPSMCH	12	3.832949878533424	-0.6432487332811404	-0.8092635406927778	-0.9916452346112681	False	False	8.881784152372424e-08	4.440892076186212e-08	1.3322676228558639e-07	1.3322676228558639e-07	8.881784152372424e-08	4.440892076186212e-08	1.3322676228558639e-07	1.3322676228558639e-07	3.832949878533424	0.6176715234495895	0.9258056327892803	61.8%|92.6%|0.6177|0.9258|0.5108|0.8510|0.7142|0.9646|0.3455|0.6484|0.8318|0.9883|0.189|0.1893	True	True	True	True	True	0.0	0.0
Cochrane DTA Reference Dataset	CD010653	legacy:CD010653:3	Diagnosis of schizophrenia from non-psychotic disorders	universal	1	minus2_zero_minus2	-2.0	0.0	-2.0	True	0	CONVERGENCE: RELATIVE REDUCTION OF F <= FACTR*EPSMCH	23	3.8329498785334293	-0.6432487479212111	-0.8092634822533804	-0.9916450121227374	False	False	-2.2204460380931062e-07	8.881784152372424e-08	-8.881784152372424e-08	2.2204460380931062e-07	-2.2204460380931062e-07	8.881784152372424e-08	-8.881784152372424e-08	2.2204460380931062e-07	3.8329498785334293	0.6176715234225371	0.9258056331202754	61.8%|92.6%|0.6177|0.9258|0.5108|0.8510|0.7142|0.9646|0.3455|0.6484|0.8318|0.9883|0.189|0.1893	True	True	True	False	True	5.329070518200751e-15	3.3099512020129396e-10
Cochrane DTA Reference Dataset	CD010653	legacy:CD010653:3	Diagnosis of schizophrenia from non-psychotic disorders	universal	2	zero_zero_zero	0.0	0.0	0.0	True	0	CONVERGENCE: RELATIVE REDUCTION OF F <= FACTR*EPSMCH	12	3.8329498785334537	-0.6432487021654103	-0.8092634370227794	-0.991644759238028	False	False	4.4408920761862123e-07	3.9968028685675913e-07	1.776356830474485e-07	4.4408920761862123e-07	4.4408920761862123e-07	3.9968028685675913e-07	1.776356830474485e-07	4.4408920761862123e-07	3.8329498785334537	0.6176715241330154	0.9258056334994542	61.8%|92.6%|0.6177|0.9258|0.5108|0.8510|0.7142|0.9646|0.3455|0.6484|0.8318|0.9883|0.189|0.1893	True	True	True	False	True	2.9753977059954195e-14	7.101739196713197e-10
Cochrane DTA Reference Dataset	CD010653	legacy:CD010653:3	Diagnosis of schizophrenia from non-psychotic disorders	universal	3	one_zero_one	1.0	0.0	1.0	True	0	CONVERGENCE: RELATIVE REDUCTION OF F <= FACTR*EPSMCH	14	3.832949878533424	-0.6432487381619029	-0.8092635078666671	-0.9916451614619576	False	False	-1.776356830474485e-07	1.776356830474485e-07	0.0	1.776356830474485e-07	-1.776356830474485e-07	1.776356830474485e-07	0.0	1.776356830474485e-07	3.832949878533424	0.6176715235541878	0.9258056328865374	61.8%|92.6%|0.6177|0.9258|0.5108|0.8510|0.7142|0.9646|0.3455|0.6484|0.8318|0.9883|0.189|0.1893	True	True	True	False	True	0.0	1.0459821897512711e-10
Cochrane DTA Reference Dataset	CD010653	legacy:CD010653:3	Diagnosis of schizophrenia from non-psychotic disorders	universal	4	lower_zero_lower	-8.0	0.0	-8.0	True	0	CONVERGENCE: RELATIVE REDUCTION OF F <= FACTR*EPSMCH	22	3.889152526411149	-0.6446363768927562	-0.9037610425192543	-7.999941438660201	False	False	8.881784152372424e-08	-2.6645352457117277e-07	-1.7763568501960078e-07	2.6645352457117277e-07	8.881784152372424e-08	-2.6645352457117277e-07	-1.7763568501960078e-07	2.6645352457117277e-07	3.889152526411149	0.6178568117615223	0.9251646367979246	61.8%|92.5%|0.6179|0.9252|0.5122|0.8495|0.7135|0.9644|0.3463|0.6405|0.8315|0.9885|0.189|0.1887	True	True	True	False	False	0.05620264787772511	0.0006409959913556973
Cochrane DTA Reference Dataset	CD010653	legacy:CD010653:3	Diagnosis of schizophrenia from non-psychotic disorders	universal	5	minus1_plus2_minus1	-1.0	2.0	-1.0	True	0	CONVERGENCE: RELATIVE REDUCTION OF F <= FACTR*EPSMCH	14	3.8329498785335456	-0.643248662466686	-0.8092634401669824	-0.9916443591885246	False	False	5.329070491423455e-07	-8.881784152372424e-08	4.884981283804833e-07	5.329070491423455e-07	5.329070491423455e-07	-8.881784152372424e-08	4.884981283804833e-07	5.329070491423455e-07	3.8329498785335456	0.6176715241470914	0.9258056341707486	61.8%|92.6%|0.6177|0.9258|0.5108|0.8510|0.7142|0.9646|0.3455|0.6484|0.8318|0.9883|0.189|0.1893	True	True	True	False	True	1.2168044349891716e-13	1.3814682731094763e-09
Cochrane DTA Reference Dataset	CD010653	legacy:CD010653:3	Diagnosis of schizophrenia from non-psychotic disorders	universal	6	minus1_minus2_minus1	-1.0	-2.0	-1.0	True	0	CONVERGENCE: RELATIVE REDUCTION OF F <= FACTR*EPSMCH	14	3.8329498785334377	-0.6432487300432546	-0.8092634473092075	-0.9916448883040022	False	False	1.3322676228558639e-07	1.3322676228558639e-07	4.440892076186212e-08	1.3322676228558639e-07	1.3322676228558639e-07	1.3322676228558639e-07	4.440892076186212e-08	1.3322676228558639e-07	3.8329498785334377	0.6176715238113585	0.9258056332961336	61.8%|92.6%|0.6177|0.9258|0.5108|0.8510|0.7142|0.9646|0.3455|0.6484|0.8318|0.9883|0.189|0.1893	True	True	True	False	True	1.3766765505351941e-14	5.068533370788941e-10
Cochrane DTA Reference Dataset	CD010657	legacy:CD010657:1	Ultrasound	universal	0	empirical	-0.14248212622683332	-0.8354745174064238	0.10964491333317142	True	0	CONVERGENCE: RELATIVE REDUCTION OF F <= FACTR*EPSMCH	9	17.064198662762163	-0.1606109588335401	-0.9184846964424372	-0.8263931656553116	False	False	-7.105427361340985e-07	-3.55271366094897e-07	1.065814098284691e-06	1.065814098284691e-06	-7.105427361340985e-07	-3.55271366094897e-07	1.065814098284691e-06	1.065814098284691e-06	17.064198662762163	0.44613322143080386	0.7598979524310786	44.6%|76.0%|0.4461|0.7599|0.3495|0.6638|0.5470|0.8353|0.1263|0.2897|0.8178|0.9609|0.023|0.0227	True	True	True	False	True	3.552713678800501e-15	2.502730245268481e-10
Cochrane DTA Reference Dataset	CD010657	legacy:CD010657:1	Ultrasound	universal	1	minus2_zero_minus2	-2.0	0.0	-2.0	True	0	CONVERGENCE: RELATIVE REDUCTION OF F <= FACTR*EPSMCH	17	17.064198662762173	-0.16061091675641279	-0.9184847273043907	-0.8263932847113635	False	False	-1.421085472268197e-06	-1.065814098284691e-06	-1.421085464379588e-06	1.421085472268197e-06	-1.421085472268197e-06	-1.065814098284691e-06	-1.421085464379588e-06	1.421085472268197e-06	17.064198662762173	0.446133221892234	0.75989795202891	44.6%|76.0%|0.4461|0.7599|0.3495|0.6638|0.5470|0.8353|0.1263|0.2897|0.8178|0.9609|0.023|0.0227	True	True	True	False	True	1.4210854715202004e-14	2.5277913096033444e-10
Cochrane DTA Reference Dataset	CD010657	legacy:CD010657:1	Ultrasound	universal	2	zero_zero_zero	0.0	0.0	0.0	True	0	CONVERGENCE: RELATIVE REDUCTION OF F <= FACTR*EPSMCH	11	17.06419866276216	-0.16061093239571467	-0.9184847221838656	-0.8263932326396817	False	False	-3.5527136806704924e-07	-7.10542732189794e-07	0.0	7.10542732189794e-07	-3.5527136806704924e-07	-7.10542732189794e-07	0.0	7.10542732189794e-07	17.06419866276216	0.4461332216810769	0.7598979522816891	44.6%|76.0%|0.4461|0.7599|0.3495|0.6638|0.5470|0.8353|0.1263|0.2897|0.8178|0.9609|0.023|0.0227	True	True	True	False	True	0.0	0.0
Cochrane DTA Reference Dataset	CD010657	legacy:CD010657:1	Ultrasound	universal	3	one_zero_one	1.0	0.0	1.0	True	0	CONVERGENCE: RELATIVE REDUCTION OF F <= FACTR*EPSMCH	13	17.064198662762166	-0.16061089937010561	-0.9184847228627446	-0.8263931893912609	False	False	1.421085472268197e-06	0.0	0.0	1.421085472268197e-06	1.421085472268197e-06	0.0	0.0	1.421085472268197e-06	17.064198662762166	0.4461332217375095	0.7598979521318823	44.6%|76.0%|0.4461|0.7599|0.3495|0.6638|0.5470|0.8353|0.1263|0.2897|0.8178|0.9609|0.023|0.0227	True	True	True	False	True	7.105427357601002e-15	1.4980683360477087e-10
Cochrane DTA Reference Dataset	CD010657	legacy:CD010657:1	Ultrasound	universal	4	lower_zero_lower	-8.0	0.0	-8.0	True	0	CONVERGENCE: RELATIVE REDUCTION OF F <= FACTR*EPSMCH	36	17.06419866276217	-0.160610925319216	-0.9184847032044081	-0.8263931355547062	False	False	3.5527136806704924e-07	3.55271366094897e-07	0.0	3.5527136806704924e-07	3.5527136806704924e-07	3.55271366094897e-07	0.0	3.5527136806704924e-07	17.06419866276217	0.4461332215082634	0.7598979523073985	44.6%|76.0%|0.4461|0.7599|0.3495|0.6638|0.5470|0.8353|0.1263|0.2897|0.8178|0.9609|0.023|0.0227	True	True	True	True	True	1.0658141036401503e-14	1.728134857437169e-10
Cochrane DTA Reference Dataset	CD010657	legacy:CD010657:1	Ultrasound	universal	5	minus1_plus2_minus1	-1.0	2.0	-1.0	True	0	CONVERGENCE: RELATIVE REDUCTION OF F <= FACTR*EPSMCH	24	17.064198662762195	-0.16061089261964034	-0.9184847432645262	-0.8263931386714132	False	False	0.0	-1.065814098284691e-06	0.0	1.065814098284691e-06	0.0	-1.065814098284691e-06	0.0	1.065814098284691e-06	17.064198662762195	0.446133221576273	0.7598979524869425	44.6%|76.0%|0.4461|0.7599|0.3495|0.6638|0.5470|0.8353|0.1263|0.2897|0.8178|0.9609|0.023|0.0227	True	True	True	False	True	3.552713678800501e-14	2.0525336985599552e-10
Cochrane DTA Reference Dataset	CD010657	legacy:CD010657:1	Ultrasound	universal	6	minus1_minus2_minus1	-1.0	-2.0	-1.0	True	0	CONVERGENCE: RELATIVE REDUCTION OF F <= FACTR*EPSMCH	10	17.06419866276235	-0.1606108866768622	-0.9184847322769778	-0.8263929815112188	False	False	1.421085472268197e-06	0.0	1.776356830474485e-06	1.776356830474485e-06	1.421085472268197e-06	0.0	1.776356830474485e-06	1.776356830474485e-06	17.06419866276235	0.4461332212102348	0.7598979528193955	44.6%|76.0%|0.4461|0.7599|0.3495|0.6638|0.5470|0.8353|0.1263|0.2897|0.8178|0.9609|0.023|0.0227	True	True	True	False	True	1.9184653865522705e-13	5.377064349332272e-10
Cochrane DTA Reference Dataset	CD010657	legacy:CD010657:2	Ultrasound for high-grade VUR	universal	0	empirical	-0.10406250738428452	-0.29300906490987666	0.2895301279000244	True	0	CONVERGENCE: RELATIVE REDUCTION OF F <= FACTR*EPSMCH	11	11.966131624731307	-0.1192774725515269	-0.6915221966545795	-0.6082563545864998	False	False	0.0	-3.55271366094897e-07	0.0	3.55271366094897e-07	0.0	-3.55271366094897e-07	0.0	3.55271366094897e-07	11.966131624731307	0.582283237255827	0.7513414177925093	58.2%|75.1%|0.5823|0.7513|0.4357|0.6340|0.7156|0.8405|0.1817|0.3304|0.8975|0.9487|0.056|0.0559	True	True	True	False	True	1.4210854715202004e-14	6.298220833755863e-10
Cochrane DTA Reference Dataset	CD010657	legacy:CD010657:2	Ultrasound for high-grade VUR	universal	1	minus2_zero_minus2	-2.0	0.0	-2.0	True	0	CONVERGENCE: RELATIVE REDUCTION OF F <= FACTR*EPSMCH	16	11.966131624731297	-0.11927747654037874	-0.6915221494965099	-0.6082562476647336	False	False	1.7763568403352462e-07	3.55271366094897e-07	3.55271366094897e-07	3.55271366094897e-07	1.7763568403352462e-07	3.55271366094897e-07	3.55271366094897e-07	3.55271366094897e-07	11.966131624731297	0.5822832374532415	0.7513414188578494	58.2%|75.1%|0.5823|0.7513|0.4357|0.6340|0.7156|0.8405|0.1817|0.3304|0.8975|0.9487|0.056|0.0559	True	True	True	False	True	3.552713678800501e-15	4.355180660553515e-10
Cochrane DTA Reference Dataset	CD010657	legacy:CD010657:2	Ultrasound for high-grade VUR	universal	2	zero_zero_zero	0.0	0.0	0.0	True	0	CONVERGENCE: RELATIVE REDUCTION OF F <= FACTR*EPSMCH	10	11.966131624731293	-0.11927746566987973	-0.6915221806519073	-0.6082562974425391	False	False	0.0	0.0	-1.776356830474485e-07	1.776356830474485e-07	0.0	0.0	-1.776356830474485e-07	1.776356830474485e-07	11.966131624731293	0.5822832373271224	0.7513414184223314	58.2%|75.1%|0.5823|0.7513|0.4357|0.6340|0.7156|0.8405|0.1817|0.3304|0.8975|0.9487|0.056|0.0559	True	True	True	True	True	0.0	0.0
Cochrane DTA Reference Dataset	CD010657	legacy:CD010657:2	Ultrasound for high-grade VUR	universal	3	one_zero_one	1.0	0.0	1.0	True	0	CONVERGENCE: RELATIVE REDUCTION OF F <= FACTR*EPSMCH	11	11.966131624731307	-0.11927746173493449	-0.6915222057260184	-0.6082563508899461	False	False	-1.7763568403352462e-07	-3.55271366094897e-07	0.0	3.55271366094897e-07	-1.7763568403352462e-07	-3.55271366094897e-07	0.0	3.55271366094897e-07	11.966131624731307	0.5822832372232408	0.7513414178956245	58.2%|75.1%|0.5823|0.7513|0.4357|0.6340|0.7156|0.8405|0.1817|0.3304|0.8975|0.9487|0.056|0.0559	True	True	True	False	True	1.4210854715202004e-14	5.267069003167535e-10
Cochrane DTA Reference Dataset	CD010657	legacy:CD010657:2	Ultrasound for high-grade VUR	universal	4	lower_zero_lower	-8.0	0.0	-8.0	True	0	CONVERGENCE: RELATIVE REDUCTION OF F <= FACTR*EPSMCH	19	14.147444799962074	-0.20815197491344348	-0.8515808208324659	-7.999249553497565	False	False	5.151434836972214e-06	-7.10542732189794e-07	-6.039613290666426e-06	6.039613290666426e-06	5.151434836972214e-06	-7.10542732189794e-07	-6.039613290666426e-06	6.039613290666426e-06	14.147444799962074	0.5823631956183118	0.7483111382692458	58.2%|74.8%|0.5824|0.7483|0.4481|0.6355|0.7054|0.8353|0.2061|0.3401|0.8822|0.9449|0.055|0.0548	True	True	True	False	False	2.1813131752307804	0.003030280153085596
Cochrane DTA Reference Dataset	CD010657	legacy:CD010657:2	Ultrasound for high-grade VUR	universal	5	minus1_plus2_minus1	-1.0	2.0	-1.0	True	0	CONVERGENCE: RELATIVE REDUCTION OF F <= FACTR*EPSMCH	62	11.966131624731336	-0.11927741762807488	-0.6915221710726486	-0.6082561672366522	False	False	3.5527136806704924e-07	-1.776356830474485e-07	3.55271366094897e-07	3.5527136806704924e-07	3.5527136806704924e-07	-1.776356830474485e-07	3.55271366094897e-07	3.5527136806704924e-07	11.966131624731336	0.5822832373945009	0.7513414199824116	58.2%|75.1%|0.5823|0.7513|0.4357|0.6340|0.7156|0.8405|0.1817|0.3304|0.8975|0.9487|0.056|0.0559	True	True	True	False	True	4.263256414560601e-14	1.5600801761550542e-09
Cochrane DTA Reference Dataset	CD010657	legacy:CD010657:2	Ultrasound for high-grade VUR	universal	6	minus1_minus2_minus1	-1.0	-2.0	-1.0	True	0	CONVERGENCE: RELATIVE REDUCTION OF F <= FACTR*EPSMCH	9	11.966131624731382	-0.11927753269667518	-0.6915220727973926	-0.6082561726883366	False	False	-8.881784201676232e-07	5.329070491423455e-07	0.0	8.881784201676232e-07	-8.881784201676232e-07	5.329070491423455e-07	0.0	8.881784201676232e-07	11.966131624731382	0.5822832377452887	0.7513414194092275	58.2%|75.1%|0.5823|0.7513|0.4357|0.6340|0.7156|0.8405|0.1817|0.3304|0.8975|0.9487|0.056|0.0559	True	True	True	False	True	8.881784197001252e-14	9.868961203807203e-10
Cochrane DTA Reference Dataset	CD010657	legacy:CD010657:5	DMSA	universal	0	empirical	-0.21535894841478478	-0.51268347351803	-0.2678788418451212	True	0	CONVERGENCE: RELATIVE REDUCTION OF F <= FACTR*EPSMCH	7	11.645850908267843	-0.5445292910769344	-0.5164380310458943	-0.4781649714670115	False	False	-5.329070491423455e-07	-1.776356830474485e-07	-1.0658141042011478e-06	1.0658141042011478e-06	-5.329070491423455e-07	-1.776356830474485e-07	-1.0658141042011478e-06	1.0658141042011478e-06	11.645850908267843	0.7338658564996409	0.4808985052644178	73.4%|48.1%|0.7339|0.4809|0.6694|0.3879|0.7897|0.5752|0.4591|0.1541|0.8996|0.8249|0.023|0.0225	True	True	True	False	True	0.0	0.0
Cochrane DTA Reference Dataset	CD010657	legacy:CD010657:5	DMSA	universal	1	minus2_zero_minus2	-2.0	0.0	-2.0	True	0	CONVERGENCE: RELATIVE REDUCTION OF F <= FACTR*EPSMCH	16	11.645850908267843	-0.5445293153438557	-0.5164380365921938	-0.47816495728102115	False	False	-7.10542732189794e-07	-3.55271366094897e-07	7.105427361340985e-07	7.105427361340985e-07	-7.10542732189794e-07	-3.55271366094897e-07	7.105427361340985e-07	7.105427361340985e-07	11.645850908267843	0.7338658561847026	0.4808985048777924	73.4%|48.1%|0.7339|0.4809|0.6694|0.3879|0.7897|0.5752|0.4591|0.1541|0.8996|0.8249|0.023|0.0225	True	True	True	False	True	0.0	3.8662539836309406e-10
Cochrane DTA Reference Dataset	CD010657	legacy:CD010657:5	DMSA	universal	2	zero_zero_zero	0.0	0.0	0.0	True	0	CONVERGENCE: RELATIVE REDUCTION OF F <= FACTR*EPSMCH	7	11.645850908267843	-0.5445292849956819	-0.5164380500091269	-0.47816498384409123	False	False	3.55271366094897e-07	-1.776356830474485e-07	3.5527136806704924e-07	3.5527136806704924e-07	3.55271366094897e-07	-1.776356830474485e-07	3.5527136806704924e-07	3.5527136806704924e-07	11.645850908267843	0.7338658567961608	0.48089850525647143	73.4%|48.1%|0.7339|0.4809|0.6694|0.3879|0.7897|0.5752|0.4591|0.1541|0.8996|0.8249|0.023|0.0225	True	True	True	True	True	0.0	2.965199197291213e-10
Cochrane DTA Reference Dataset	CD010657	legacy:CD010657:5	DMSA	universal	3	one_zero_one	1.0	0.0	1.0	True	0	CONVERGENCE: RELATIVE REDUCTION OF F <= FACTR*EPSMCH	20	11.645850908267853	-0.5445292808582329	-0.5164380349696013	-0.47816501397293804	False	False	0.0	3.55271366094897e-07	-8.881784201676232e-07	8.881784201676232e-07	0.0	3.55271366094897e-07	-8.881784201676232e-07	8.881784201676232e-07	11.645850908267853	0.7338658570312563	0.4808985059874851	73.4%|48.1%|0.7339|0.4809|0.6694|0.3879|0.7897|0.5752|0.4591|0.1541|0.8996|0.8249|0.023|0.0225	True	True	True	False	True	1.0658141036401503e-14	7.230673282343503e-10
Cochrane DTA Reference Dataset	CD010657	legacy:CD010657:5	DMSA	universal	4	lower_zero_lower	-8.0	0.0	-8.0	True	0	CONVERGENCE: RELATIVE REDUCTION OF F <= FACTR*EPSMCH	15	22.00272412218729	-8.0	0.811252811954854	-7.99935822797909	True	False	0.010085088381302815	-7.10542732189794e-07	1.4210854801568062e-06	0.010085088381302815	0.0	-7.10542732189794e-07	1.4210854801568062e-06	1.4210854801568062e-06	22.00272412218729	0.7179784983823125	0.47939861625860336	71.8%|47.9%|0.7180|0.4794|0.6900|0.3859|0.7444|0.5744|0.6900|0.1522|0.7444|0.8253|0.019|0.0189	True	True	True	False	False	10.356873213919446	0.015887358117328332
Cochrane DTA Reference Dataset	CD010657	legacy:CD010657:5	DMSA	universal	5	minus1_plus2_minus1	-1.0	2.0	-1.0	True	0	CONVERGENCE: RELATIVE REDUCTION OF F <= FACTR*EPSMCH	17	11.645850908267935	-0.5445293580757462	-0.5164380849572409	-0.47816502569308833	False	False	-1.2434497813321395e-06	-2.3092638796168306e-06	-1.0658141042011478e-06	2.3092638796168306e-06	-1.2434497813321395e-06	-2.3092638796168306e-06	-1.0658141042011478e-06	2.3092638796168306e-06	11.645850908267935	0.733865856795543	0.48089850534125467	73.4%|48.1%|0.7339|0.4809|0.6694|0.3879|0.7897|0.5752|0.4591|0.1541|0.8996|0.8249|0.023|0.0225	True	True	True	False	True	9.237055564881302e-14	2.959020806159174e-10
Cochrane DTA Reference Dataset	CD010657	legacy:CD010657:5	DMSA	universal	6	minus1_minus2_minus1	-1.0	-2.0	-1.0	True	0	CONVERGENCE: RELATIVE REDUCTION OF F <= FACTR*EPSMCH	9	11.64585090826789	-0.5445293365539303	-0.5164380363849542	-0.4781650428827527	False	False	-8.881784152372425e-07	-1.776356830474485e-07	-1.2434497882346724e-06	1.2434497882346724e-06	-8.881784152372425e-07	-1.776356830474485e-07	-1.2434497882346724e-06	1.2434497882346724e-06	11.64585090826789	0.7338658568392	0.4808985063212313	73.4%|48.1%|0.7339|0.4809|0.6694|0.3879|0.7897|0.5752|0.4591|0.1541|0.8996|0.8249|0.023|0.0225	True	True	True	False	True	4.796163466380676e-14	1.0568135255795141e-09
Cochrane DTA Reference Dataset	CD010657	legacy:CD010657:6	DMSA for high-grade VUR	universal	0	empirical	0.3108525637438271	-0.3226060109006247	-0.3772978348226386	True	0	CONVERGENCE: RELATIVE REDUCTION OF F <= FACTR*EPSMCH	7	12.697094179431698	0.33036493309190046	-0.26168483384939406	-0.3471025363523785	False	False	-8.881784201676232e-07	-1.0658141042011478e-06	-7.105427361340985e-07	1.0658141042011478e-06	-8.881784201676232e-07	-1.0658141042011478e-06	-7.105427361340985e-07	1.0658141042011478e-06	12.697094179431698	0.8818492159751727	0.44436368326778947	88.2%|44.4%|0.8818|0.4444|0.7359|0.3312|0.9524|0.5636|0.2912|0.1448|0.9927|0.7907|0.060|0.0598	True	True	True	False	True	6.750155989720952e-14	1.9092977199264283e-10
Cochrane DTA Reference Dataset	CD010657	legacy:CD010657:6	DMSA for high-grade VUR	universal	1	minus2_zero_minus2	-2.0	0.0	-2.0	True	0	CONVERGENCE: RELATIVE REDUCTION OF F <= FACTR*EPSMCH	31	12.697094179431634	0.3303650104092818	-0.26168478252269417	-0.3471024838232209	False	False	1.7763568403352462e-07	-1.7763568403352462e-07	0.0	1.7763568403352462e-07	1.7763568403352462e-07	-1.7763568403352462e-07	0.0	1.7763568403352462e-07	12.697094179431634	0.8818492163659459	0.4443636829668982	88.2%|44.4%|0.8818|0.4444|0.7359|0.3312|0.9524|0.5636|0.2912|0.1448|0.9927|0.7907|0.060|0.0598	True	True	True	False	True	3.552713678800501e-15	4.2098213803853923e-10
Cochrane DTA Reference Dataset	CD010657	legacy:CD010657:6	DMSA for high-grade VUR	universal	2	zero_zero_zero	0.0	0.0	0.0	True	0	CONVERGENCE: RELATIVE REDUCTION OF F <= FACTR*EPSMCH	8	12.69709417943163	0.33036498507636525	-0.26168477034231225	-0.34710250781050594	False	False	3.5527136806704924e-07	0.0	-1.7763568403352462e-07	3.5527136806704924e-07	3.5527136806704924e-07	0.0	-1.7763568403352462e-07	3.5527136806704924e-07	12.69709417943163	0.8818492159449638	0.4443636830768597	88.2%|44.4%|0.8818|0.4444|0.7359|0.3312|0.9524|0.5636|0.2912|0.1448|0.9927|0.7907|0.060|0.0598	True	True	True	False	True	0.0	0.0
Cochrane DTA Reference Dataset	CD010657	legacy:CD010657:6	DMSA for high-grade VUR	universal	3	one_zero_one	1.0	0.0	1.0	True	0	CONVERGENCE: RELATIVE REDUCTION OF F <= FACTR*EPSMCH	10	12.697094179431641	0.3303649854815532	-0.26168479157061164	-0.3471025267411918	False	False	0.0	-3.5527136806704924e-07	-3.5527136806704924e-07	3.5527136806704924e-07	0.0	-3.5527136806704924e-07	-3.5527136806704924e-07	3.5527136806704924e-07	12.697094179431641	0.8818492163692822	0.4443636831832761	88.2%|44.4%|0.8818|0.4444|0.7359|0.3312|0.9524|0.5636|0.2912|0.1448|0.9927|0.7907|0.060|0.0598	True	True	True	False	True	1.0658141036401503e-14	4.2431835822753783e-10
Cochrane DTA Reference Dataset	CD010657	legacy:CD010657:6	DMSA for high-grade VUR	universal	4	lower_zero_lower	-8.0	0.0	-8.0	True	0	CONVERGENCE: RELATIVE REDUCTION OF F <= FACTR*EPSMCH	8	25.594329718362832	-7.999787804362803	0.7507775277150178	-7.999167836045977	False	False	3.907985070431217e-06	1.776356830474485e-06	3.5527137003920156e-07	3.907985070431217e-06	3.907985070431217e-06	1.776356830474485e-06	3.5527137003920156e-07	3.907985070431217e-06	25.594329718362832	0.824640737445293	0.4438040595242977	82.5%|44.4%|0.8246|0.4438|0.7702|0.3311|0.8684|0.5626|0.7702|0.1452|0.8684|0.7894|0.038|0.0382	True	True	True	False	False	12.897235538931202	0.05720847849967081
Cochrane DTA Reference Dataset	CD010657	legacy:CD010657:6	DMSA for high-grade VUR	universal	5	minus1_plus2_minus1	-1.0	2.0	-1.0	True	0	CONVERGENCE: RELATIVE REDUCTION OF F <= FACTR*EPSMCH	12	12.697094179431634	0.33036496124322856	-0.261684773374244	-0.34710249425804407	False	False	-1.7763568403352462e-07	-1.7763568403352462e-07	0.0	1.7763568403352462e-07	-1.7763568403352462e-07	-1.7763568403352462e-07	0.0	1.7763568403352462e-07	12.697094179431634	0.8818492154182247	0.4443636830173386	88.2%|44.4%|0.8818|0.4444|0.7359|0.3312|0.9524|0.5636|0.2912|0.1448|0.9927|0.7907|0.060|0.0598	True	True	True	False	True	3.552713678800501e-15	5.267390967844676e-10
Cochrane DTA Reference Dataset	CD010657	legacy:CD010657:6	DMSA for high-grade VUR	universal	6	minus1_minus2_minus1	-1.0	-2.0	-1.0	True	0	CONVERGENCE: NORM OF PROJECTED GRADIENT <= PGTOL	11	12.69709417943163	0.330365002968251	-0.26168477384445293	-0.3471024983807139	False	False	0.0	0.0	0.0	0.0	0.0	0.0	0.0	0.0	12.69709417943163	0.8818492162442587	0.44436368303156554	88.2%|44.4%|0.8818|0.4444|0.7359|0.3312|0.9524|0.5636|0.2912|0.1448|0.9927|0.7907|0.060|0.0598	True	True	True	True	True	0.0	2.9929492217917186e-10
Cochrane DTA Reference Dataset	CD010705	legacy:CD010705:24	Direct; FQ; culture	universal	0	empirical	0.13297144275834283	0.7596779332408158	-1.7704946389327145	True	0	CONVERGENCE: RELATIVE REDUCTION OF F <= FACTR*EPSMCH	29	9.170590620407072	0.0031796158297761256	0.7329831085438838	-8.0	False	True	7.1054273576432e-07	0.0	5.329070550588023e-07	7.1054273576432e-07	7.1054273576432e-07	0.0	0.0	7.1054273576432e-07	9.170590620407072	0.8336580430590134	0.9784380826347834	83.4%|97.8%|0.8337|0.9784|0.7014|0.9577|0.9145|0.9891|0.3786|0.9019|0.9763|0.9956|0.439|0.4388	True	True	True	False	True	1.7763568394002505e-14	7.805670554361654e-10
Cochrane DTA Reference Dataset	CD010705	legacy:CD010705:24	Direct; FQ; culture	universal	1	minus2_zero_minus2	-2.0	0.0	-2.0	True	0	CONVERGENCE: RELATIVE REDUCTION OF F <= FACTR*EPSMCH	29	9.170590620407125	0.0031795984451205433	0.7329832151020378	-8.0	False	True	0.0	1.065814098284691e-06	3.5527137003920156e-07	1.065814098284691e-06	0.0	1.065814098284691e-06	0.0	1.065814098284691e-06	9.170590620407125	0.8336580435438243	0.9784380827499428	83.4%|97.8%|0.8337|0.9784|0.7014|0.9577|0.9145|0.9891|0.3786|0.9019|0.9763|0.9956|0.439|0.4388	True	True	True	False	True	7.105427357601002e-14	2.957560862881792e-10
Cochrane DTA Reference Dataset	CD010705	legacy:CD010705:24	Direct; FQ; culture	universal	2	zero_zero_zero	0.0	0.0	0.0	True	0	CONVERGENCE: RELATIVE REDUCTION OF F <= FACTR*EPSMCH	26	9.170590707811893	0.003178269962406688	0.7329828088525632	-7.840928013805804	False	False	-1.314504061163992e-05	3.55271366094897e-06	7.105427400784031e-07	1.314504061163992e-05	-1.314504061163992e-05	3.55271366094897e-06	7.105427400784031e-07	1.314504061163992e-05	9.170590707811893	0.8336580560935506	0.9784380835426069	83.4%|97.8%|0.8337|0.9784|0.7014|0.9577|0.9145|0.9891|0.3786|0.9019|0.9763|0.9956|0.439|0.4388	True	True	True	False	False	8.74048389221116e-08	1.2253970171904882e-08
Cochrane DTA Reference Dataset	CD010705	legacy:CD010705:24	Direct; FQ; culture	universal	3	one_zero_one	1.0	0.0	1.0	True	0	CONVERGENCE: RELATIVE REDUCTION OF F <= FACTR*EPSMCH	30	9.17059062040719	0.0031794394263683743	0.7329828872624304	-8.0	False	True	-3.5527136788216e-07	-1.065814098284691e-06	3.5527137003920156e-07	1.065814098284691e-06	-3.5527136788216e-07	-1.065814098284691e-06	0.0	1.065814098284691e-06	9.17059062040719	0.8336580442243036	0.9784380825247874	83.4%|97.8%|0.8337|0.9784|0.7014|0.9577|0.9145|0.9891|0.3786|0.9019|0.9763|0.9956|0.439|0.4388	True	True	True	False	True	1.3500311979441904e-13	3.847231422327013e-10
Cochrane DTA Reference Dataset	CD010705	legacy:CD010705:24	Direct; FQ; culture	universal	4	lower_zero_lower	-8.0	0.0	-8.0	True	0	CONVERGENCE: RELATIVE REDUCTION OF F <= FACTR*EPSMCH	16	9.170590620407063	0.003179509879031002	0.7329830247773536	-8.0	False	True	-1.7763568394108e-07	-3.55271366094897e-07	3.5527137003920156e-07	3.5527137003920156e-07	-1.7763568394108e-07	-3.55271366094897e-07	0.0	3.55271366094897e-07	9.170590620407063	0.8336580439005312	0.978438082616951	83.4%|97.8%|0.8337|0.9784|0.7014|0.9577|0.9145|0.9891|0.3786|0.9019|0.9763|0.9956|0.439|0.4388	True	True	True	False	True	8.881784197001252e-15	6.095079996271124e-11
Cochrane DTA Reference Dataset	CD010705	legacy:CD010705:24	Direct; FQ; culture	universal	5	minus1_plus2_minus1	-1.0	2.0	-1.0	True	0	CONVERGENCE: RELATIVE REDUCTION OF F <= FACTR*EPSMCH	34	9.170590620407093	0.003179511462443126	0.7329829697229179	-8.0	False	True	0.0	-8.881784152372425e-07	3.5527137003920156e-07	8.881784152372425e-07	0.0	-8.881784152372425e-07	0.0	8.881784152372425e-07	9.170590620407093	0.833658043725671	0.9784380825619491	83.4%|97.8%|0.8337|0.9784|0.7014|0.9577|0.9145|0.9891|0.3786|0.9019|0.9763|0.9956|0.439|0.4388	True	True	True	False	True	3.907985046680551e-14	1.1390943743805337e-10
Cochrane DTA Reference Dataset	CD010705	legacy:CD010705:24	Direct; FQ; culture	universal	6	minus1_minus2_minus1	-1.0	-2.0	-1.0	True	0	CONVERGENCE: NORM OF PROJECTED GRADIENT <= PGTOL	30	9.170590620407054	0.003179521535633074	0.732983044968499	-8.0	False	True	0.0	0.0	7.105427400784031e-07	7.105427400784031e-07	0.0	0.0	0.0	0.0	9.170590620407054	0.8336580438395804	0.9784380826296857	83.4%|97.8%|0.8337|0.9784|0.7014|0.9577|0.9145|0.9891|0.3786|0.9019|0.9763|0.9956|0.439|0.4388	True	True	True	True	True	0.0	0.0
Cochrane DTA Reference Dataset	CD010705	legacy:CD010705:37	Direct; SLID; culture	universal	0	empirical	0.7779587604435453	0.08843335994848285	0.5331226327897904	True	0	CONVERGENCE: RELATIVE REDUCTION OF F <= FACTR*EPSMCH	8	19.99730449023712	0.6981537422339351	-0.017134044446149594	0.6371565618104305	False	False	3.55271366094897e-07	3.552713678205302e-07	0.0	3.552713678205302e-07	3.55271366094897e-07	3.552713678205302e-07	0.0	3.552713678205302e-07	19.99730449023712	0.7160491485391604	0.9757033754135471	71.6%|97.6%|0.7160|0.9757|0.3555|0.9004|0.9202|0.9944|0.0357|0.4250|0.9942|0.9995|0.337|0.3365	True	True	True	False	True	0.0	0.0
Cochrane DTA Reference Dataset	CD010705	legacy:CD010705:37	Direct; SLID; culture	universal	1	minus2_zero_minus2	-2.0	0.0	-2.0	True	0	CONVERGENCE: RELATIVE REDUCTION OF F <= FACTR*EPSMCH	12	19.99730449023717	0.698153783504241	-0.017133830124320286	0.6371565754239806	False	False	3.55271366094897e-07	7.105427356410604e-07	3.55271366094897e-07	7.105427356410604e-07	3.55271366094897e-07	7.105427356410604e-07	3.55271366094897e-07	7.105427356410604e-07	19.99730449023717	0.7160491507503791	0.9757033751957935	71.6%|97.6%|0.7160|0.9757|0.3555|0.9004|0.9202|0.9944|0.0357|0.4250|0.9942|0.9995|0.337|0.3365	True	True	True	False	True	4.973799150320701e-14	2.2112187636480485e-09
Cochrane DTA Reference Dataset	CD010705	legacy:CD010705:37	Direct; SLID; culture	universal	2	zero_zero_zero	0.0	0.0	0.0	True	0	CONVERGENCE: RELATIVE REDUCTION OF F <= FACTR*EPSMCH	11	19.99730449023716	0.6981537555434267	-0.017133839318533378	0.6371565697710556	False	False	3.55271366094897e-07	3.552713678205302e-07	3.55271366094897e-07	3.552713678205302e-07	3.55271366094897e-07	3.552713678205302e-07	3.55271366094897e-07	3.552713678205302e-07	19.99730449023716	0.7160491480141536	0.9757033751675414	71.6%|97.6%|0.7160|0.9757|0.3555|0.9004|0.9202|0.9944|0.0357|0.4250|0.9942|0.9995|0.337|0.3365	True	True	True	False	True	3.907985046680551e-14	5.250067047768425e-10
Cochrane DTA Reference Dataset	CD010705	legacy:CD010705:37	Direct; SLID; culture	universal	3	one_zero_one	1.0	0.0	1.0	True	0	CONVERGENCE: RELATIVE REDUCTION OF F <= FACTR*EPSMCH	10	19.99730449023737	0.698153669173006	-0.01713471113607724	0.637156474373294	False	False	-3.55271366094897e-07	-7.105427356410604e-07	-7.10542732189794e-07	7.105427356410604e-07	-3.55271366094897e-07	-7.105427356410604e-07	-7.10542732189794e-07	7.105427356410604e-07	19.99730449023737	0.7160491472545186	0.9757033757516543	71.6%|97.6%|0.7160|0.9757|0.3555|0.9004|0.9202|0.9944|0.0357|0.4250|0.9942|0.9995|0.337|0.3365	True	True	True	False	True	2.4868995751603507e-13	1.2846417263290277e-09
Cochrane DTA Reference Dataset	CD010705	legacy:CD010705:37	Direct; SLID; culture	universal	4	lower_zero_lower	-8.0	0.0	-8.0	True	0	CONVERGENCE: NORM OF PROJECTED GRADIENT <= PGTOL	7	42.78960523283473	-8.0	-1.8913251738863122	-7.999786743834149	True	False	0.0015923262805157012	0.0	0.0	0.0015923262805157012	0.0	0.0	0.0	0.0	42.78960523283473	0.4500674806776669	0.9756785343057336	45.0%|97.6%|0.4501|0.9757|0.3859|0.9003|0.5159|0.9944|0.3859|0.4247|0.5159|0.9995|0.168|0.1677	True	True	True	False	False	22.79230074259761	0.26598166786149346
Cochrane DTA Reference Dataset	CD010705	legacy:CD010705:37	Direct; SLID; culture	universal	5	minus1_plus2_minus1	-1.0	2.0	-1.0	True	0	CONVERGENCE: NORM OF PROJECTED GRADIENT <= PGTOL	14	19.997304490237184	0.6981537100509081	-0.017134433613311816	0.6371565244081986	False	False	0.0	0.0	0.0	0.0	0.0	0.0	0.0	0.0	19.997304490237184	0.7160491488416085	0.9757033757130626	71.6%|97.6%|0.7160|0.9757|0.3555|0.9004|0.9202|0.9944|0.0357|0.4250|0.9942|0.9995|0.337|0.3365	True	True	True	True	True	6.394884621840902e-14	3.0244817761371223e-10
Cochrane DTA Reference Dataset	CD010705	legacy:CD010705:37	Direct; SLID; culture	universal	6	minus1_minus2_minus1	-1.0	-2.0	-1.0	True	0	CONVERGENCE: RELATIVE REDUCTION OF F <= FACTR*EPSMCH	13	19.99730449023713	0.6981537548072875	-0.017134208024915075	0.6371565929447329	False	False	-3.55271366094897e-07	-3.552713678205302e-07	0.0	3.552713678205302e-07	-3.55271366094897e-07	-3.552713678205302e-07	0.0	3.552713678205302e-07	19.99730449023713	0.7160491512875524	0.9757033758905823	71.6%|97.6%|0.7160|0.9757|0.3555|0.9004|0.9202|0.9944|0.0357|0.4250|0.9942|0.9995|0.337|0.3365	True	True	True	False	True	1.0658141036401503e-14	2.7483920694848507e-09
Cochrane DTA Reference Dataset	CD010705	legacy:CD010705:56	Direct; XDR; culture	universal	0	empirical	0.32021240384306915	-0.24652725417197538	0.5158115693314219	True	0	CONVERGENCE: RELATIVE REDUCTION OF F <= FACTR*EPSMCH	7	11.87784289319739	0.3211559601993414	-0.3034036052793189	0.47488832204879455	False	False	3.5527136806704924e-07	0.0	0.0	3.5527136806704924e-07	3.5527136806704924e-07	0.0	0.0	3.5527136806704924e-07	11.87784289319739	0.666155332564324	0.9834459207894167	66.6%|98.3%|0.6662|0.9834|0.3744|0.9304|0.8693|0.9962|0.0938|0.6336|0.9746|0.9995|0.320|0.3199	True	True	True	False	True	2.1316282072803006e-14	1.7865997570254422e-10
Cochrane DTA Reference Dataset	CD010705	legacy:CD010705:56	Direct; XDR; culture	universal	1	minus2_zero_minus2	-2.0	0.0	-2.0	True	0	CONVERGENCE: RELATIVE REDUCTION OF F <= FACTR*EPSMCH	13	11.877842893197371	0.32115595670588937	-0.30340381956600576	0.4748882695978731	False	False	0.0	-1.7763568403352462e-07	0.0	1.7763568403352462e-07	0.0	-1.7763568403352462e-07	0.0	1.7763568403352462e-07	11.877842893197371	0.6661553332538585	0.9834459208726384	66.6%|98.3%|0.6662|0.9834|0.3744|0.9304|0.8693|0.9962|0.0938|0.6336|0.9746|0.9995|0.320|0.3199	True	True	True	False	True	3.552713678800501e-15	5.10874453851784e-10
Cochrane DTA Reference Dataset	CD010705	legacy:CD010705:56	Direct; XDR; culture	universal	2	zero_zero_zero	0.0	0.0	0.0	True	0	CONVERGENCE: NORM OF PROJECTED GRADIENT <= PGTOL	11	11.877842893197368	0.32115591935206234	-0.3034037498445604	0.4748882644333414	False	False	0.0	0.0	0.0	0.0	0.0	0.0	0.0	0.0	11.877842893197368	0.666155332742984	0.9834459207530594	66.6%|98.3%|0.6662|0.9834|0.3744|0.9304|0.8693|0.9962|0.0938|0.6336|0.9746|0.9995|0.320|0.3199	True	True	True	True	True	0.0	0.0
Cochrane DTA Reference Dataset	CD010705	legacy:CD010705:56	Direct; XDR; culture	universal	3	one_zero_one	1.0	0.0	1.0	True	0	CONVERGENCE: NORM OF PROJECTED GRADIENT <= PGTOL	10	11.877842893197368	0.32115593181748536	-0.3034038129454396	0.4748882765608674	False	False	0.0	0.0	0.0	0.0	0.0	0.0	0.0	0.0	11.877842893197368	0.6661553330275538	0.9834459209026298	66.6%|98.3%|0.6662|0.9834|0.3744|0.9304|0.8693|0.9962|0.0938|0.6336|0.9746|0.9995|0.320|0.3199	True	True	True	False	True	0.0	2.845698121589635e-10
Cochrane DTA Reference Dataset	CD010705	legacy:CD010705:56	Direct; XDR; culture	universal	4	lower_zero_lower	-8.0	0.0	-8.0	True	0	CONVERGENCE: RELATIVE REDUCTION OF F <= FACTR*EPSMCH	9	21.34149198399397	-8.0	1.6411962999550938	-7.999947776357824	True	False	0.0003058886496037525	3.5527137003920156e-07	0.0	0.0003058886496037525	0.0	3.5527137003920156e-07	0.0	3.5527137003920156e-07	21.34149198399397	0.6601896316192879	0.983089583735789	66.0%|98.3%|0.6602|0.9831|0.5636|0.9287|0.7451|0.9962|0.5636|0.6260|0.7451|0.9995|0.315|0.3147	True	True	True	False	False	9.4636490907966	0.005965701123696099
Cochrane DTA Reference Dataset	CD010705	legacy:CD010705:56	Direct; XDR; culture	universal	5	minus1_plus2_minus1	-1.0	2.0	-1.0	True	0	CONVERGENCE: RELATIVE REDUCTION OF F <= FACTR*EPSMCH	13	11.87784289319742	0.32115595675407804	-0.30340351465350984	0.47488835716135264	False	False	1.7763568403352462e-07	1.7763568403352462e-07	5.329070521005739e-07	5.329070521005739e-07	1.7763568403352462e-07	1.7763568403352462e-07	5.329070521005739e-07	5.329070521005739e-07	11.87784289319742	0.6661553322209681	0.9834459208162636	66.6%|98.3%|0.6662|0.9834|0.3744|0.9304|0.8693|0.9962|0.0938|0.6336|0.9746|0.9995|0.320|0.3199	True	True	True	False	True	5.1514348342607263e-14	5.220158749708048e-10
Cochrane DTA Reference Dataset	CD010705	legacy:CD010705:56	Direct; XDR; culture	universal	6	minus1_minus2_minus1	-1.0	-2.0	-1.0	True	0	CONVERGENCE: RELATIVE REDUCTION OF F <= FACTR*EPSMCH	13	11.877842893197375	0.3211559543131639	-0.30340388555936837	0.4748882795030512	False	False	3.5527136806704924e-07	1.7763568403352462e-07	3.5527136806704924e-07	3.5527136806704924e-07	3.5527136806704924e-07	1.7763568403352462e-07	3.5527136806704924e-07	3.5527136806704924e-07	11.877842893197375	0.6661553334307455	0.9834459210207085	66.6%|98.3%|0.6662|0.9834|0.3744|0.9304|0.8693|0.9962|0.0938|0.6336|0.9746|0.9995|0.320|0.3199	True	True	True	False	True	7.105427357601002e-15	6.877615144063043e-10
Cochrane DTA Reference Dataset	CD010772	legacy:CD010772:1	IQCODE cut-off 3.3 or nearest	universal	0	empirical	0.022306125913598047	-0.1603928218776238	-0.30737016086689584	True	0	CONVERGENCE: RELATIVE REDUCTION OF F <= FACTR*EPSMCH	7	10.171866863157753	-0.4133655061828703	-0.22184841571123756	-0.3478943161089534	False	False	0.0	0.0	7.105427361340985e-07	7.105427361340985e-07	0.0	0.0	7.105427361340985e-07	7.105427361340985e-07	10.171866863157753	0.8885084939004929	0.6585530543912406	88.9%|65.9%|0.8885|0.6586|0.8382|0.5566|0.9246|0.7477|0.6703|0.2982|0.9690|0.8975|0.151|0.1512	True	True	True	False	True	1.5987211554602254e-14	6.875041647091962e-10
Cochrane DTA Reference Dataset	CD010772	legacy:CD010772:1	IQCODE cut-off 3.3 or nearest	universal	1	minus2_zero_minus2	-2.0	0.0	-2.0	True	0	CONVERGENCE: RELATIVE REDUCTION OF F <= FACTR*EPSMCH	15	10.171866863157746	-0.4133655012739049	-0.221848400642049	-0.347894329435339	False	False	-1.7763568403352462e-07	-3.5527136806704924e-07	-1.7763568403352462e-07	3.5527136806704924e-07	-1.7763568403352462e-07	-3.5527136806704924e-07	-1.7763568403352462e-07	3.5527136806704924e-07	10.171866863157746	0.8885084940396768	0.6585530542982576	88.9%|65.9%|0.8885|0.6586|0.8382|0.5566|0.9246|0.7477|0.6703|0.2982|0.9690|0.8975|0.151|0.1512	True	True	True	False	True	8.881784197001252e-15	5.483202780709462e-10
Cochrane DTA Reference Dataset	CD010772	legacy:CD010772:1	IQCODE cut-off 3.3 or nearest	universal	2	zero_zero_zero	0.0	0.0	0.0	True	0	CONVERGENCE: RELATIVE REDUCTION OF F <= FACTR*EPSMCH	8	10.171866863157739	-0.41336548136162204	-0.2218483437525759	-0.34789430912829444	False	False	0.0	3.5527136806704924e-07	0.0	3.5527136806704924e-07	0.0	3.5527136806704924e-07	0.0	3.5527136806704924e-07	10.171866863157739	0.8885084947032384	0.6585530543169074	88.9%|65.9%|0.8885|0.6586|0.8382|0.5566|0.9246|0.7477|0.6703|0.2982|0.9690|0.8975|0.151|0.1512	True	True	True	False	True	1.7763568394002505e-15	1.1524137200069617e-10
Cochrane DTA Reference Dataset	CD010772	legacy:CD010772:1	IQCODE cut-off 3.3 or nearest	universal	3	one_zero_one	1.0	0.0	1.0	True	0	CONVERGENCE: RELATIVE REDUCTION OF F <= FACTR*EPSMCH	9	10.171866863157744	-0.4133654946280641	-0.22184840092877792	-0.34789432914948715	False	False	-1.7763568403352462e-07	-1.7763568403352462e-07	0.0	1.7763568403352462e-07	-1.7763568403352462e-07	-1.7763568403352462e-07	0.0	1.7763568403352462e-07	10.171866863157744	0.8885084941307586	0.658553054299075	88.9%|65.9%|0.8885|0.6586|0.8382|0.5566|0.9246|0.7477|0.6703|0.2982|0.9690|0.8975|0.151|0.1512	True	True	True	True	True	7.105427357601002e-15	4.5723846930911805e-10
Cochrane DTA Reference Dataset	CD010772	legacy:CD010772:1	IQCODE cut-off 3.3 or nearest	universal	4	lower_zero_lower	-8.0	0.0	-8.0	True	0	CONVERGENCE: RELATIVE REDUCTION OF F <= FACTR*EPSMCH	43	10.171866863157737	-0.41336547732871265	-0.2218483653775137	-0.34789433126112335	False	False	0.0	0.0	-3.5527136806704924e-07	3.5527136806704924e-07	0.0	0.0	-3.5527136806704924e-07	3.5527136806704924e-07	10.171866863157737	0.8885084945879971	0.6585530542323857	88.9%|65.9%|0.8885|0.6586|0.8382|0.5566|0.9246|0.7477|0.6703|0.2982|0.9690|0.8975|0.151|0.1512	True	True	True	False	True	0.0	0.0
Cochrane DTA Reference Dataset	CD010772	legacy:CD010772:1	IQCODE cut-off 3.3 or nearest	universal	5	minus1_plus2_minus1	-1.0	2.0	-1.0	True	0	CONVERGENCE: RELATIVE REDUCTION OF F <= FACTR*EPSMCH	10	10.171866863157739	-0.4133654699469321	-0.22184838464081186	-0.3478943118571049	False	False	0.0	0.0	1.7763568403352462e-07	1.7763568403352462e-07	0.0	0.0	1.7763568403352462e-07	1.7763568403352462e-07	10.171866863157739	0.8885084946038977	0.6585530543613833	88.9%|65.9%|0.8885|0.6586|0.8382|0.5566|0.9246|0.7477|0.6703|0.2982|0.9690|0.8975|0.151|0.1512	True	True	True	False	True	1.7763568394002505e-15	1.2899759038731418e-10
Cochrane DTA Reference Dataset	CD010772	legacy:CD010772:1	IQCODE cut-off 3.3 or nearest	universal	6	minus1_minus2_minus1	-1.0	-2.0	-1.0	True	0	CONVERGENCE: RELATIVE REDUCTION OF F <= FACTR*EPSMCH	11	10.171866863157748	-0.41336550043284354	-0.22184840810136205	-0.3478943340284458	False	False	1.7763568403352462e-07	-3.5527136806704924e-07	5.329070521005739e-07	5.329070521005739e-07	1.7763568403352462e-07	-3.5527136806704924e-07	5.329070521005739e-07	5.329070521005739e-07	10.171866863157748	0.8885084939974018	0.6585530542851259	88.9%|65.9%|0.8885|0.6586|0.8382|0.5566|0.9246|0.7477|0.6703|0.2982|0.9690|0.8975|0.151|0.1512	True	True	True	False	True	1.0658141036401503e-14	5.905952393803204e-10
Cochrane DTA Reference Dataset	CD010772	legacy:CD010772:7	IQCODE cut-off 3.6	universal	0	empirical	-0.7248254389660505	-0.02444642815806049	-0.26552039900325947	True	0	CONVERGENCE: RELATIVE REDUCTION OF F <= FACTR*EPSMCH	7	4.443062612010406	-0.8126111653807618	-0.14221655813431147	-0.2836262743032148	False	False	-3.55271366094897e-07	0.0	-2.6645352605028696e-07	3.55271366094897e-07	-3.55271366094897e-07	0.0	-2.6645352605028696e-07	3.55271366094897e-07	4.443062612010406	0.8741999930877161	0.6762225295724796	87.4%|67.6%|0.8742|0.6762|0.8278|0.5492|0.9094|0.7817|0.7299|0.2975|0.9470|0.9115|0.151|0.1514	True	True	True	False	True	4.440892098500626e-15	1.2478706956642327e-10
Cochrane DTA Reference Dataset	CD010772	legacy:CD010772:7	IQCODE cut-off 3.6	universal	1	minus2_zero_minus2	-2.0	0.0	-2.0	True	0	CONVERGENCE: RELATIVE REDUCTION OF F <= FACTR*EPSMCH	9	4.44306261201041	-0.8126110974610194	-0.142216542032995	-0.28362623103407963	False	False	3.55271366094897e-07	8.881784201676231e-08	3.5527136806704924e-07	3.5527136806704924e-07	3.55271366094897e-07	8.881784201676231e-08	3.5527136806704924e-07	3.5527136806704924e-07	4.44306261201041	0.874199993062536	0.6762225299941582	87.4%|67.6%|0.8742|0.6762|0.8278|0.5492|0.9094|0.7817|0.7299|0.2975|0.9470|0.9115|0.151|0.1514	True	True	True	False	True	7.993605777301127e-15	2.968915113754633e-10
Cochrane DTA Reference Dataset	CD010772	legacy:CD010772:7	IQCODE cut-off 3.6	universal	2	zero_zero_zero	0.0	0.0	0.0	True	0	CONVERGENCE: RELATIVE REDUCTION OF F <= FACTR*EPSMCH	8	4.443062612010403	-0.8126111151764618	-0.14221656550745077	-0.28362626054465534	False	False	2.6645352457117277e-07	-8.881784201676231e-08	1.7763568403352462e-07	2.6645352457117277e-07	2.6645352457117277e-07	-8.881784201676231e-08	1.7763568403352462e-07	2.6645352457117277e-07	4.443062612010403	0.8741999928777556	0.6762225297365276	87.4%|67.6%|0.8742|0.6762|0.8278|0.5492|0.9094|0.7817|0.7299|0.2975|0.9470|0.9115|0.151|0.1514	True	True	True	False	True	8.881784197001252e-16	2.745595972797332e-10
Cochrane DTA Reference Dataset	CD010772	legacy:CD010772:7	IQCODE cut-off 3.6	universal	3	one_zero_one	1.0	0.0	1.0	True	0	CONVERGENCE: RELATIVE REDUCTION OF F <= FACTR*EPSMCH	11	4.443062612010405	-0.8126110947298886	-0.14221655287510065	-0.28362626078141195	False	False	1.776356830474485e-07	1.7763568403352462e-07	-8.881784201676231e-08	1.7763568403352462e-07	1.776356830474485e-07	1.7763568403352462e-07	-8.881784201676231e-08	1.7763568403352462e-07	4.443062612010405	0.8741999929040768	0.6762225296942236	87.4%|67.6%|0.8742|0.6762|0.8278|0.5492|0.9094|0.7817|0.7299|0.2975|0.9470|0.9115|0.151|0.1514	True	True	True	True	True	3.552713678800501e-15	2.4823842981192e-10
Cochrane DTA Reference Dataset	CD010772	legacy:CD010772:7	IQCODE cut-off 3.6	universal	4	lower_zero_lower	-8.0	0.0	-8.0	True	0	CONVERGENCE: RELATIVE REDUCTION OF F <= FACTR*EPSMCH	22	6.52110303391598	-1.8140888960030466	-0.7559404354885486	-7.9998310245766255	False	False	2.6645352752940114e-07	9.769962567609667e-07	-7.993605825882035e-07	9.769962567609667e-07	2.6645352752940114e-07	9.769962567609667e-07	-7.993605825882035e-07	9.769962567609667e-07	6.52110303391598	0.8746799549372619	0.6762214061405706	87.5%|67.6%|0.8747|0.6762|0.8473|0.5508|0.8978|0.7806|0.8249|0.3020|0.9118|0.9098|0.152|0.1517	True	True	True	False	False	2.0780404219055786	0.00047996178494669195
Cochrane DTA Reference Dataset	CD010772	legacy:CD010772:7	IQCODE cut-off 3.6	universal	5	minus1_plus2_minus1	-1.0	2.0	-1.0	True	0	CONVERGENCE: RELATIVE REDUCTION OF F <= FACTR*EPSMCH	11	4.443062612010402	-0.8126111222238301	-0.14221653519199076	-0.2836262564630948	False	False	0.0	2.6645352605028696e-07	2.6645352605028696e-07	2.6645352605028696e-07	0.0	2.6645352605028696e-07	2.6645352605028696e-07	2.6645352605028696e-07	4.443062612010402	0.8741999931523152	0.6762225296972667	87.4%|67.6%|0.8742|0.6762|0.8278|0.5492|0.9094|0.7817|0.7299|0.2975|0.9470|0.9115|0.151|0.1514	True	True	True	False	True	0.0	0.0
Cochrane DTA Reference Dataset	CD010772	legacy:CD010772:7	IQCODE cut-off 3.6	universal	6	minus1_minus2_minus1	-1.0	-2.0	-1.0	True	0	CONVERGENCE: RELATIVE REDUCTION OF F <= FACTR*EPSMCH	10	4.4430626120104035	-0.8126111419302228	-0.14221655721421445	-0.28362627269045526	False	False	0.0	8.881784201676231e-08	-3.5527136806704924e-07	3.5527136806704924e-07	0.0	8.881784201676231e-08	-3.5527136806704924e-07	3.5527136806704924e-07	4.4430626120104035	0.8741999930141598	0.6762225295833169	87.4%|67.6%|0.8742|0.6762|0.8278|0.5492|0.9094|0.7817|0.7299|0.2975|0.9470|0.9115|0.151|0.1514	True	True	True	False	True	1.7763568394002505e-15	1.3815537602823724e-10
Cochrane DTA Reference Dataset	CD011134	legacy:CD011134:2	CEA at 2.5µg/L	universal	0	empirical	-1.444306557728088	-0.556057720752845	0.2200153273713782	True	0	CONVERGENCE: RELATIVE REDUCTION OF F <= FACTR*EPSMCH	10	5.908118467013133	-1.474952620810655	-0.7946247540892083	0.11478789707170145	False	False	-8.881784250980039e-08	-1.776356830474485e-07	-1.7763568403352462e-07	1.7763568403352462e-07	-8.881784250980039e-08	-1.776356830474485e-07	-1.7763568403352462e-07	1.7763568403352462e-07	5.908118467013133	0.807049311811851	0.7889868234329308	80.7%|78.9%|0.8070|0.7890|0.7521|0.5671|0.8522|0.9143|0.7067|0.1719|0.8790|0.9854|0.179|0.1789	True	True	True	True	True	6.217248937900877e-15	1.5583949686259757e-09
Cochrane DTA Reference Dataset	CD011134	legacy:CD011134:2	CEA at 2.5µg/L	universal	1	minus2_zero_minus2	-2.0	0.0	-2.0	True	0	CONVERGENCE: RELATIVE REDUCTION OF F <= FACTR*EPSMCH	17	7.040112223579078	-8.0	1.3827951823305857	-6.251028306590988	True	False	0.005179501303801519	1.7763568501960078e-07	0.0	0.005179501303801519	0.0	1.7763568501960078e-07	0.0	1.7763568501960078e-07	7.040112223579078	0.8156089719144922	0.7890842748805553	81.6%|78.9%|0.8156|0.7891|0.7761|0.5657|0.8495|0.9149|0.7761|0.1695|0.8495|0.9856|0.184|0.1843	True	True	True	False	False	1.1319937565659508	0.008559661661036166
Cochrane DTA Reference Dataset	CD011134	legacy:CD011134:2	CEA at 2.5µg/L	universal	2	zero_zero_zero	0.0	0.0	0.0	True	0	CONVERGENCE: RELATIVE REDUCTION OF F <= FACTR*EPSMCH	13	5.908118467013127	-1.4749525637036651	-0.7946246200322449	0.11478795836324973	False	False	-1.7763568501960078e-07	8.881784152372424e-08	-1.7763568403352462e-07	1.7763568501960078e-07	-1.7763568501960078e-07	8.881784152372424e-08	-1.7763568403352462e-07	1.7763568501960078e-07	5.908118467013127	0.807049310253456	0.7889868233588138	80.7%|78.9%|0.8070|0.7890|0.7521|0.5671|0.8522|0.9143|0.7067|0.1719|0.8790|0.9854|0.179|0.1789	True	True	True	False	True	0.0	0.0
Cochrane DTA Reference Dataset	CD011134	legacy:CD011134:2	CEA at 2.5µg/L	universal	3	one_zero_one	1.0	0.0	1.0	True	0	CONVERGENCE: RELATIVE REDUCTION OF F <= FACTR*EPSMCH	17	5.908118467013207	-1.4749520454687228	-0.7946241824549787	0.11478823483320127	False	False	3.5527137003920156e-07	1.776356830474485e-07	-1.7763568403352462e-07	3.5527137003920156e-07	3.5527137003920156e-07	1.776356830474485e-07	-1.7763568403352462e-07	3.5527137003920156e-07	5.908118467013207	0.8070493012803304	0.788986823240165	80.7%|78.9%|0.8070|0.7890|0.7521|0.5671|0.8522|0.9143|0.7067|0.1719|0.8790|0.9854|0.179|0.1789	True	True	True	False	True	7.993605777301127e-14	8.97312568692854e-09
Cochrane DTA Reference Dataset	CD011134	legacy:CD011134:2	CEA at 2.5µg/L	universal	4	lower_zero_lower	-8.0	0.0	-8.0	True	0	CONVERGENCE: RELATIVE REDUCTION OF F <= FACTR*EPSMCH	21	5.959552057534866	-1.9671805511735383	-1.3711029905228376	-7.999176509378082	False	False	0.0	-1.7763568501960078e-07	0.0	1.7763568501960078e-07	0.0	-1.7763568501960078e-07	0.0	1.7763568501960078e-07	5.959552057534866	0.8146460877965389	0.789043795570347	81.5%|78.9%|0.8146|0.7890|0.7712|0.5678|0.8515|0.9142|0.7500|0.1730|0.8656|0.9853|0.184|0.1837	True	True	True	False	False	0.05143359052173935	0.0075967775430828555
Cochrane DTA Reference Dataset	CD011134	legacy:CD011134:2	CEA at 2.5µg/L	universal	5	minus1_plus2_minus1	-1.0	2.0	-1.0	True	0	CONVERGENCE: RELATIVE REDUCTION OF F <= FACTR*EPSMCH	36	5.908118467013161	-1.4749527117567003	-0.7946248926603781	0.11478779206854717	False	False	2.6645352752940114e-07	1.776356830474485e-07	-1.7763568403352462e-07	2.6645352752940114e-07	2.6645352752940114e-07	1.776356830474485e-07	-1.7763568403352462e-07	2.6645352752940114e-07	5.908118467013161	0.8070493139263105	0.7889868232733087	80.7%|78.9%|0.8070|0.7890|0.7521|0.5671|0.8522|0.9143|0.7067|0.1719|0.8790|0.9854|0.179|0.1789	True	True	True	False	True	3.375077994860476e-14	3.672854465008868e-09
Cochrane DTA Reference Dataset	CD011134	legacy:CD011134:2	CEA at 2.5µg/L	universal	6	minus1_minus2_minus1	-1.0	-2.0	-1.0	True	0	CONVERGENCE: RELATIVE REDUCTION OF F <= FACTR*EPSMCH	28	5.90811846701313	-1.4749525590607493	-0.7946247361464409	0.114787919127529	False	False	0.0	-1.776356830474485e-07	-1.7763568403352462e-07	1.7763568403352462e-07	0.0	-1.776356830474485e-07	-1.7763568403352462e-07	1.7763568403352462e-07	5.90811846701313	0.8070493109643099	0.7889868234522295	80.7%|78.9%|0.8070|0.7890|0.7521|0.5671|0.8522|0.9143|0.7067|0.1719|0.8790|0.9854|0.179|0.1789	True	True	True	False	True	3.552713678800501e-15	7.108538202516002e-10
Cochrane DTA Reference Dataset	CD011134	legacy:CD011134:3	CEA at 5µg/L	universal	0	empirical	-0.44959545315342697	0.02034088518254969	-0.05480545000059977	True	0	CONVERGENCE: RELATIVE REDUCTION OF F <= FACTR*EPSMCH	6	13.457523276064697	-0.6007460756693553	0.05100607519427643	-0.3262511925766508	False	False	1.776356830474485e-07	-5.329070517307953e-07	-1.2434497882346724e-06	1.2434497882346724e-06	1.776356830474485e-07	-5.329070517307953e-07	-1.2434497882346724e-06	1.2434497882346724e-06	13.457523276064697	0.6915400618237723	0.8713569294631675	69.2%|87.1%|0.6915|0.8714|0.6317|0.8296|0.7456|0.9040|0.4255|0.6124|0.8716|0.9667|0.176|0.1758	True	True	True	False	True	1.7763568394002505e-14	6.509884853400649e-10
Cochrane DTA Reference Dataset	CD011134	legacy:CD011134:3	CEA at 5µg/L	universal	1	minus2_zero_minus2	-2.0	0.0	-2.0	True	0	CONVERGENCE: RELATIVE REDUCTION OF F <= FACTR*EPSMCH	11	13.457523276064679	-0.6007461216001115	0.051006047037598125	-0.32625117064779596	False	False	-5.329070491423455e-07	-1.776356839102651e-07	0.0	5.329070491423455e-07	-5.329070491423455e-07	-1.776356839102651e-07	0.0	5.329070491423455e-07	13.457523276064679	0.6915400611727838	0.8713569297045841	69.2%|87.1%|0.6915|0.8714|0.6317|0.8296|0.7456|0.9040|0.4255|0.6124|0.8716|0.9667|0.176|0.1758	True	True	True	True	True	0.0	0.0
Cochrane DTA Reference Dataset	CD011134	legacy:CD011134:3	CEA at 5µg/L	universal	2	zero_zero_zero	0.0	0.0	0.0	True	0	CONVERGENCE: RELATIVE REDUCTION OF F <= FACTR*EPSMCH	7	13.457523276064684	-0.600746128567689	0.05100608754069844	-0.3262512025598423	False	False	-5.329070491423455e-07	1.776356839102651e-07	-1.5987211563017217e-06	1.5987211563017217e-06	-5.329070491423455e-07	1.776356839102651e-07	-1.5987211563017217e-06	1.5987211563017217e-06	13.457523276064684	0.6915400607700041	0.8713569293566723	69.2%|87.1%|0.6915|0.8714|0.6317|0.8296|0.7456|0.9040|0.4255|0.6124|0.8716|0.9667|0.176|0.1758	True	True	True	False	True	5.329070518200751e-15	4.027796984829024e-10
Cochrane DTA Reference Dataset	CD011134	legacy:CD011134:3	CEA at 5µg/L	universal	3	one_zero_one	1.0	0.0	1.0	True	0	CONVERGENCE: RELATIVE REDUCTION OF F <= FACTR*EPSMCH	7	13.457523276064688	-0.6007461382531835	0.051006050316307755	-0.3262512072391565	False	False	0.0	-3.552713678205302e-07	-7.105427361340985e-07	7.105427361340985e-07	0.0	-3.552713678205302e-07	-7.105427361340985e-07	7.105427361340985e-07	13.457523276064688	0.6915400608287576	0.8713569292299613	69.2%|87.1%|0.6915|0.8714|0.6317|0.8296|0.7456|0.9040|0.4255|0.6124|0.8716|0.9667|0.176|0.1758	True	True	True	False	True	8.881784197001252e-15	4.746227855179086e-10
Cochrane DTA Reference Dataset	CD011134	legacy:CD011134:3	CEA at 5µg/L	universal	4	lower_zero_lower	-8.0	0.0	-8.0	True	0	CONVERGENCE: RELATIVE REDUCTION OF F <= FACTR*EPSMCH	10	30.801892863089176	-8.0	-0.7225337967499698	-7.998747627483537	True	False	0.0012594370067889695	2.131628196569382e-06	7.105427400784031e-07	0.0012594370067889695	0.0	2.131628196569382e-06	7.105427400784031e-07	2.131628196569382e-06	30.801892863089176	0.6665802393501675	0.8712906232739378	66.7%|87.1%|0.6666|0.8713|0.6392|0.8296|0.6929|0.9040|0.6392|0.6126|0.6929|0.9666|0.162|0.1620	True	True	True	False	False	17.344369587024495	0.024959821822616246
Cochrane DTA Reference Dataset	CD011134	legacy:CD011134:3	CEA at 5µg/L	universal	5	minus1_plus2_minus1	-1.0	2.0	-1.0	True	0	CONVERGENCE: RELATIVE REDUCTION OF F <= FACTR*EPSMCH	7	13.457523276064691	-0.6007460972978396	0.051006052247369885	-0.32625121113084365	False	False	5.329070491423455e-07	-8.881784195513256e-07	-1.0658141042011478e-06	1.0658141042011478e-06	5.329070491423455e-07	-8.881784195513256e-07	-1.0658141042011478e-06	1.0658141042011478e-06	13.457523276064691	0.6915400615653473	0.871356929179819	69.2%|87.1%|0.6915|0.8714|0.6317|0.8296|0.7456|0.9040|0.4255|0.6124|0.8716|0.9667|0.176|0.1758	True	True	True	False	True	1.2434497875801753e-14	5.247651202466841e-10
Cochrane DTA Reference Dataset	CD011134	legacy:CD011134:3	CEA at 5µg/L	universal	6	minus1_minus2_minus1	-1.0	-2.0	-1.0	True	0	CONVERGENCE: RELATIVE REDUCTION OF F <= FACTR*EPSMCH	9	13.457523276064947	-0.6007459652036873	0.05100610601878982	-0.32625114505010666	False	False	4.0856207100913155e-06	1.2434497873718558e-06	1.953992524368771e-06	4.0856207100913155e-06	4.0856207100913155e-06	1.2434497873718558e-06	1.953992524368771e-06	4.0856207100913155e-06	13.457523276064947	0.6915400636744103	0.8713569301364519	69.2%|87.1%|0.6915|0.8714|0.6317|0.8296|0.7456|0.9040|0.4255|0.6124|0.8716|0.9667|0.176|0.1758	True	True	True	False	True	2.682298827494378e-13	2.501626572559701e-09
Cochrane DTA Reference Dataset	CD011134	legacy:CD011134:4	CEA at 10µg/L	universal	0	empirical	-0.17323387440288782	-0.2070591438084995	0.35089769052680203	True	0	CONVERGENCE: RELATIVE REDUCTION OF F <= FACTR*EPSMCH	7	9.396542127456783	-0.2813291711055763	-0.19859710596581698	0.08422529456507544	False	False	1.7763568403352462e-07	-1.7763568403352462e-07	0.0	1.7763568403352462e-07	1.7763568403352462e-07	-1.7763568403352462e-07	0.0	1.7763568403352462e-07	9.396542127456783	0.6654235054406229	0.9468955654059342	66.5%|94.7%|0.6654|0.9469|0.5179|0.8718|0.7864|0.9791|0.2860|0.6245|0.9080|0.9948|0.247|0.2468	True	True	True	True	True	1.0658141036401503e-14	7.641038912709064e-10
Cochrane DTA Reference Dataset	CD011134	legacy:CD011134:4	CEA at 10µg/L	universal	1	minus2_zero_minus2	-2.0	0.0	-2.0	True	0	CONVERGENCE: RELATIVE REDUCTION OF F <= FACTR*EPSMCH	15	9.39654212745678	-0.2813291883268089	-0.19859697891405562	0.08422533880984653	False	False	0.0	1.7763568403352462e-07	3.5527136806704924e-07	3.5527136806704924e-07	0.0	1.7763568403352462e-07	3.5527136806704924e-07	3.5527136806704924e-07	9.39654212745678	0.6654235045631147	0.9468955659531662	66.5%|94.7%|0.6654|0.9469|0.5179|0.8718|0.7864|0.9791|0.2860|0.6245|0.9080|0.9948|0.247|0.2468	True	True	True	False	True	7.105427357601002e-15	9.6380947667285e-10
Cochrane DTA Reference Dataset	CD011134	legacy:CD011134:4	CEA at 10µg/L	universal	2	zero_zero_zero	0.0	0.0	0.0	True	0	CONVERGENCE: RELATIVE REDUCTION OF F <= FACTR*EPSMCH	8	9.39654212745678	-0.2813291738327282	-0.19859707899131063	0.08422532689456917	False	False	0.0	-1.7763568403352462e-07	1.7763568403352462e-07	1.7763568403352462e-07	0.0	-1.7763568403352462e-07	1.7763568403352462e-07	1.7763568403352462e-07	9.39654212745678	0.6654235052542101	0.9468955659682539	66.5%|94.7%|0.6654|0.9469|0.5179|0.8718|0.7864|0.9791|0.2860|0.6245|0.9080|0.9948|0.247|0.2468	True	True	True	False	True	7.105427357601002e-15	9.78897185532901e-10
Cochrane DTA Reference Dataset	CD011134	legacy:CD011134:4	CEA at 10µg/L	universal	3	one_zero_one	1.0	0.0	1.0	True	0	CONVERGENCE: RELATIVE REDUCTION OF F <= FACTR*EPSMCH	7	9.396542127456772	-0.2813291945282254	-0.19859703504868434	0.08422528216653202	False	False	0.0	0.0	1.7763568403352462e-07	1.7763568403352462e-07	0.0	0.0	1.7763568403352462e-07	1.7763568403352462e-07	9.396542127456772	0.665423504676519	0.9468955649893567	66.5%|94.7%|0.6654|0.9469|0.5179|0.8718|0.7864|0.9791|0.2860|0.6245|0.9080|0.9948|0.247|0.2468	True	True	True	False	True	0.0	0.0
Cochrane DTA Reference Dataset	CD011134	legacy:CD011134:4	CEA at 10µg/L	universal	4	lower_zero_lower	-8.0	0.0	-8.0	True	0	CONVERGENCE: RELATIVE REDUCTION OF F <= FACTR*EPSMCH	19	15.767856650654169	-1.2286347092624461	1.1942916160731896	-7.999649470164628	False	False	-3.5527137003920156e-07	0.0	-1.2434497951372053e-06	1.2434497951372053e-06	-3.5527137003920156e-07	0.0	-1.2434497951372053e-06	1.2434497951372053e-06	15.767856650654169	0.6145650118863981	0.9457191404449814	61.5%|94.6%|0.6146|0.9457|0.5444|0.8656|0.6803|0.9792|0.4562|0.5779|0.7519|0.9955|0.213|0.2135	True	True	True	False	False	6.371314523197396	0.05085849279012089
Cochrane DTA Reference Dataset	CD011134	legacy:CD011134:4	CEA at 10µg/L	universal	5	minus1_plus2_minus1	-1.0	2.0	-1.0	True	0	CONVERGENCE: RELATIVE REDUCTION OF F <= FACTR*EPSMCH	9	9.396542127456776	-0.28132918834260207	-0.1985970007160944	0.08422528980972975	False	False	0.0	0.0	-1.7763568403352462e-07	1.7763568403352462e-07	0.0	0.0	-1.7763568403352462e-07	1.7763568403352462e-07	9.396542127456776	0.6654235046850413	0.946895565053769	66.5%|94.7%|0.6654|0.9469|0.5179|0.8718|0.7864|0.9791|0.2860|0.6245|0.9080|0.9948|0.247|0.2468	True	True	True	False	True	3.552713678800501e-15	6.441236433119002e-11
Cochrane DTA Reference Dataset	CD011134	legacy:CD011134:4	CEA at 10µg/L	universal	6	minus1_minus2_minus1	-1.0	-2.0	-1.0	True	0	CONVERGENCE: RELATIVE REDUCTION OF F <= FACTR*EPSMCH	9	9.396542127456778	-0.28132920159513314	-0.19859706605785085	0.08422528863678805	False	False	-1.7763568403352462e-07	-1.7763568403352462e-07	-1.7763568403352462e-07	1.7763568403352462e-07	-1.7763568403352462e-07	-1.7763568403352462e-07	-1.7763568403352462e-07	1.7763568403352462e-07	9.396542127456778	0.6654235046236696	0.9468955651912369	66.5%|94.7%|0.6654|0.9469|0.5179|0.8718|0.7864|0.9791|0.2860|0.6245|0.9080|0.9948|0.247|0.2468	True	True	True	False	True	5.329070518200751e-15	2.018801792402769e-10
Cochrane DTA Reference Dataset	CD011420	legacy:CD011420:2	LF-LAM (grade 2) for TB diagnosis	universal	0	empirical	0.019780727756192173	-0.7327532340879443	0.10546829822678898	True	0	CONVERGENCE: RELATIVE REDUCTION OF F <= FACTR*EPSMCH	7	5.904169961083577	-0.18727774626077676	-0.6997964787992264	0.0406346122393123	False	False	-2.6645352605028696e-07	-1.776356830474485e-07	-8.881784195513255e-08	2.6645352605028696e-07	-2.6645352605028696e-07	-1.776356830474485e-07	-8.881784195513255e-08	2.6645352605028696e-07	5.904169961083577	0.44152537685732285	0.9242503961643044	44.2%|92.4%|0.4415|0.9243|0.2694|0.7973|0.6289|0.9743|0.1161|0.4487|0.8264|0.9946|0.099|0.0995	True	True	True	False	True	3.552713678800501e-15	1.2414232419821758e-09
Cochrane DTA Reference Dataset	CD011420	legacy:CD011420:2	LF-LAM (grade 2) for TB diagnosis	universal	1	minus2_zero_minus2	-2.0	0.0	-2.0	True	0	CONVERGENCE: RELATIVE REDUCTION OF F <= FACTR*EPSMCH	22	5.904169961083573	-0.18727772409382612	-0.6997964410511172	0.040634619085417455	False	False	8.881784201676231e-08	1.776356830474485e-07	0.0	1.776356830474485e-07	8.881784201676231e-08	1.776356830474485e-07	0.0	1.776356830474485e-07	5.904169961083573	0.4415253780987461	0.9242503962115404	44.2%|92.4%|0.4415|0.9243|0.2694|0.7973|0.6289|0.9743|0.1161|0.4487|0.8264|0.9946|0.099|0.0995	True	True	True	False	True	0.0	0.0
Cochrane DTA Reference Dataset	CD011420	legacy:CD011420:2	LF-LAM (grade 2) for TB diagnosis	universal	2	zero_zero_zero	0.0	0.0	0.0	True	0	CONVERGENCE: RELATIVE REDUCTION OF F <= FACTR*EPSMCH	10	5.904169961083577	-0.18727776041503746	-0.6997964720581485	0.040634618695075446	False	False	-1.7763568403352462e-07	-3.55271366094897e-07	0.0	3.55271366094897e-07	-1.7763568403352462e-07	-3.55271366094897e-07	0.0	3.55271366094897e-07	5.904169961083577	0.4415253763262366	0.9242503962079746	44.2%|92.4%|0.4415|0.9243|0.2694|0.7973|0.6289|0.9743|0.1161|0.4487|0.8264|0.9946|0.099|0.0995	True	True	True	False	True	3.552713678800501e-15	1.7725094725307144e-09
Cochrane DTA Reference Dataset	CD011420	legacy:CD011420:2	LF-LAM (grade 2) for TB diagnosis	universal	3	one_zero_one	1.0	0.0	1.0	True	0	CONVERGENCE: NORM OF PROJECTED GRADIENT <= PGTOL	11	5.904169961083575	-0.1872777427754744	-0.6997964670266155	0.040634601459579894	False	False	0.0	0.0	0.0	0.0	0.0	0.0	0.0	0.0	5.904169961083575	0.44152537712065115	0.9242503960900087	44.2%|92.4%|0.4415|0.9243|0.2694|0.7973|0.6289|0.9743|0.1161|0.4487|0.8264|0.9946|0.099|0.0995	True	True	True	True	True	1.7763568394002505e-15	9.780949383753068e-10
Cochrane DTA Reference Dataset	CD011420	legacy:CD011420:2	LF-LAM (grade 2) for TB diagnosis	universal	4	lower_zero_lower	-8.0	0.0	-8.0	True	0	CONVERGENCE: RELATIVE REDUCTION OF F <= FACTR*EPSMCH	13	16.704995869332976	-8.0	1.2701853337262934	-7.999814479153091	True	False	0.006734879361833143	0.0	-3.5527137003920156e-07	0.006734879361833143	0.0	0.0	-3.5527137003920156e-07	3.5527137003920156e-07	16.704995869332976	0.37347867801435947	0.9254744165731075	37.3%|92.5%|0.3735|0.9255|0.3402|0.7979|0.4080|0.9750|0.3402|0.4449|0.4080|0.9948|0.072|0.0724	True	True	True	False	False	10.800825908249402	0.06804670008438662
Cochrane DTA Reference Dataset	CD011420	legacy:CD011420:2	LF-LAM (grade 2) for TB diagnosis	universal	5	minus1_plus2_minus1	-1.0	2.0	-1.0	True	0	CONVERGENCE: RELATIVE REDUCTION OF F <= FACTR*EPSMCH	15	5.904169961083575	-0.18727774377313744	-0.6997964676413654	0.04063460233658069	False	False	8.881784201676231e-08	0.0	0.0	8.881784201676231e-08	8.881784201676231e-08	0.0	0.0	8.881784201676231e-08	5.904169961083575	0.44152537707289585	0.9242503960960149	44.2%|92.4%|0.4415|0.9243|0.2694|0.7973|0.6289|0.9743|0.1161|0.4487|0.8264|0.9946|0.099|0.0995	True	True	True	False	True	1.7763568394002505e-15	1.025850238089987e-09
Cochrane DTA Reference Dataset	CD011420	legacy:CD011420:2	LF-LAM (grade 2) for TB diagnosis	universal	6	minus1_minus2_minus1	-1.0	-2.0	-1.0	True	0	CONVERGENCE: NORM OF PROJECTED GRADIENT <= PGTOL	10	5.904169961083573	-0.1872777579216889	-0.6997964343768637	0.04063460944314475	False	False	0.0	0.0	0.0	0.0	0.0	0.0	0.0	0.0	5.904169961083573	0.4415253767785999	0.9242503961435791	44.2%|92.4%|0.4415|0.9243|0.2694|0.7973|0.6289|0.9743|0.1161|0.4487|0.8264|0.9946|0.099|0.0995	True	True	True	False	True	0.0	1.3201462145673304e-09
Cochrane DTA Reference Dataset	CD011431	legacy:CD011431:12	HRP-2 (P. falciparum specific) and pLDH (pan-specific)	universal	0	empirical	-0.0839153809138839	0.1333475741276324	-0.32391108781629574	True	0	CONVERGENCE: RELATIVE REDUCTION OF F <= FACTR*EPSMCH	7	20.985026988142362	-0.2283147057734293	-0.05138801970485617	-0.5835892438051488	False	False	0.0	0.0	1.065814098284691e-06	1.065814098284691e-06	0.0	0.0	1.065814098284691e-06	1.065814098284691e-06	20.985026988142362	0.7476781611076372	0.981839115567004	74.8%|98.2%|0.7477|0.9818|0.6651|0.9753|0.8155|0.9867|0.3719|0.9452|0.9368|0.9941|0.376|0.3762	True	True	True	False	True	3.552713678800501e-15	8.58640936129973e-11
Cochrane DTA Reference Dataset	CD011431	legacy:CD011431:12	HRP-2 (P. falciparum specific) and pLDH (pan-specific)	universal	1	minus2_zero_minus2	-2.0	0.0	-2.0	True	0	CONVERGENCE: RELATIVE REDUCTION OF F <= FACTR*EPSMCH	14	20.985026988142366	-0.2283147171303678	-0.051388044173455896	-0.5835892976690766	False	False	-3.5527136806704924e-07	0.0	3.55271366094897e-07	3.5527136806704924e-07	-3.5527136806704924e-07	0.0	3.55271366094897e-07	3.5527136806704924e-07	20.985026988142366	0.7476781610703783	0.9818391154149432	74.8%|98.2%|0.7477|0.9818|0.6651|0.9753|0.8155|0.9867|0.3719|0.9452|0.9368|0.9941|0.376|0.3762	True	True	True	True	True	7.105427357601002e-15	6.619671477636757e-11
Cochrane DTA Reference Dataset	CD011431	legacy:CD011431:12	HRP-2 (P. falciparum specific) and pLDH (pan-specific)	universal	2	zero_zero_zero	0.0	0.0	0.0	True	0	CONVERGENCE: RELATIVE REDUCTION OF F <= FACTR*EPSMCH	6	20.98502698814236	-0.22831468770061922	-0.05138801558656518	-0.5835892733605155	False	False	1.421085472268197e-06	1.0658141034615907e-06	1.065814098284691e-06	1.421085472268197e-06	1.421085472268197e-06	1.0658141034615907e-06	1.065814098284691e-06	1.421085472268197e-06	20.98502698814236	0.74767816108983	0.9818391154811399	74.8%|98.2%|0.7477|0.9818|0.6651|0.9753|0.8155|0.9867|0.3719|0.9452|0.9368|0.9941|0.376|0.3762	True	True	True	False	True	0.0	0.0
Cochrane DTA Reference Dataset	CD011431	legacy:CD011431:12	HRP-2 (P. falciparum specific) and pLDH (pan-specific)	universal	3	one_zero_one	1.0	0.0	1.0	True	0	CONVERGENCE: RELATIVE REDUCTION OF F <= FACTR*EPSMCH	11	20.985026988142366	-0.22831473005467956	-0.05138803654902892	-0.5835892701130002	False	False	-7.105427361340985e-07	-3.552713678205302e-07	3.55271366094897e-07	7.105427361340985e-07	-7.105427361340985e-07	-3.552713678205302e-07	3.55271366094897e-07	7.105427361340985e-07	20.985026988142366	0.7476781611076352	0.9818391154935764	74.8%|98.2%|0.7477|0.9818|0.6651|0.9753|0.8155|0.9867|0.3719|0.9452|0.9368|0.9941|0.376|0.3762	True	True	True	False	True	7.105427357601002e-15	1.7805201757425948e-11
Cochrane DTA Reference Dataset	CD011431	legacy:CD011431:12	HRP-2 (P. falciparum specific) and pLDH (pan-specific)	universal	4	lower_zero_lower	-8.0	0.0	-8.0	True	0	CONVERGENCE: RELATIVE REDUCTION OF F <= FACTR*EPSMCH	43	20.98502698814244	-0.22831470813767957	-0.051388048589551046	-0.5835893722591559	False	False	0.0	-7.105427356410604e-07	-1.421085464379588e-06	1.421085464379588e-06	0.0	-7.105427356410604e-07	-1.421085464379588e-06	1.421085464379588e-06	20.98502698814244	0.747678161048709	0.9818391152005146	74.8%|98.2%|0.7477|0.9818|0.6651|0.9753|0.8155|0.9867|0.3719|0.9452|0.9368|0.9941|0.376|0.3762	True	True	True	False	True	8.171241461241152e-14	2.8062530077477277e-10
Cochrane DTA Reference Dataset	CD011431	legacy:CD011431:12	HRP-2 (P. falciparum specific) and pLDH (pan-specific)	universal	5	minus1_plus2_minus1	-1.0	2.0	-1.0	True	0	CONVERGENCE: RELATIVE REDUCTION OF F <= FACTR*EPSMCH	11	20.985026988142387	-0.2283147542023082	-0.05138804575610556	-0.5835892918983755	False	False	-7.105427361340985e-07	0.0	0.0	7.105427361340985e-07	-7.105427361340985e-07	0.0	0.0	7.105427361340985e-07	20.985026988142387	0.747678161125145	0.981839115432261	74.8%|98.2%|0.7477|0.9818|0.6651|0.9753|0.8155|0.9867|0.3719|0.9452|0.9368|0.9941|0.376|0.3762	True	True	True	False	True	2.842170943040401e-14	4.887890092675207e-11
Cochrane DTA Reference Dataset	CD011431	legacy:CD011431:12	HRP-2 (P. falciparum specific) and pLDH (pan-specific)	universal	6	minus1_minus2_minus1	-1.0	-2.0	-1.0	True	0	CONVERGENCE: RELATIVE REDUCTION OF F <= FACTR*EPSMCH	10	20.985026988142387	-0.22831467834593322	-0.051388055883893065	-0.5835893143321201	False	False	7.105427361340985e-07	0.0	-3.55271366094897e-07	7.105427361340985e-07	7.105427361340985e-07	0.0	-3.55271366094897e-07	7.105427361340985e-07	20.985026988142387	0.7476781609821692	0.9818391153678172	74.8%|98.2%|0.7477|0.9818|0.6651|0.9753|0.8155|0.9867|0.3719|0.9452|0.9368|0.9941|0.376|0.3762	True	True	True	False	True	2.842170943040401e-14	1.1332268456953898e-10
Cochrane DTA Reference Dataset	CD011431	legacy:CD011431:16	pLDH (P. falciparum specific) and pLDH (pan-specific)	universal	0	empirical	0.28168982727150815	-0.45094506180686766	-0.8923823679510929	True	0	CONVERGENCE: RELATIVE REDUCTION OF F <= FACTR*EPSMCH	13	7.612570514886258	-0.018295571076906835	-0.4838774104896503	-2.0376283715146357	False	False	8.881784195513256e-07	-1.7763568403352462e-07	4.440892125490019e-07	8.881784195513256e-07	8.881784195513256e-07	-1.7763568403352462e-07	4.440892125490019e-07	8.881784195513256e-07	7.612570514886258	0.8719117945321281	0.9781999536088083	87.2%|97.8%|0.8719|0.9782|0.7753|0.9673|0.9307|0.9855|0.4693|0.9392|0.9813|0.9924|0.474|0.4737	True	True	True	False	True	4.2810199829546036e-13	3.6887219945214156e-09
Cochrane DTA Reference Dataset	CD011431	legacy:CD011431:16	pLDH (P. falciparum specific) and pLDH (pan-specific)	universal	1	minus2_zero_minus2	-2.0	0.0	-2.0	True	0	CONVERGENCE: RELATIVE REDUCTION OF F <= FACTR*EPSMCH	19	7.612570514885979	-0.018295624951975172	-0.4838774000516373	-2.0376296294957026	False	False	-3.552713678205302e-07	3.5527136806704924e-07	-8.881784250980039e-08	3.5527136806704924e-07	-3.552713678205302e-07	3.5527136806704924e-07	-8.881784250980039e-08	3.5527136806704924e-07	7.612570514885979	0.8719117950449922	0.9781999533354213	87.2%|97.8%|0.8719|0.9782|0.7753|0.9673|0.9307|0.9855|0.4693|0.9392|0.9813|0.9924|0.474|0.4737	True	True	True	False	True	1.4921397450962104e-13	3.175857909987201e-09
Cochrane DTA Reference Dataset	CD011431	legacy:CD011431:16	pLDH (P. falciparum specific) and pLDH (pan-specific)	universal	2	zero_zero_zero	0.0	0.0	0.0	True	0	CONVERGENCE: RELATIVE REDUCTION OF F <= FACTR*EPSMCH	14	7.61257051488591	-0.0182955703020724	-0.48387744467012384	-2.0376329961188087	False	False	-1.776356839102651e-07	3.5527136806704924e-07	0.0	3.5527136806704924e-07	-1.776356839102651e-07	3.5527136806704924e-07	0.0	3.5527136806704924e-07	7.61257051488591	0.8719118012564352	0.9781999526706017	87.2%|97.8%|0.8719|0.9782|0.7753|0.9673|0.9307|0.9855|0.4693|0.9392|0.9813|0.9924|0.474|0.4737	True	True	True	False	True	7.993605777301127e-14	3.0355851166063985e-09
Cochrane DTA Reference Dataset	CD011431	legacy:CD011431:16	pLDH (P. falciparum specific) and pLDH (pan-specific)	universal	3	one_zero_one	1.0	0.0	1.0	True	0	CONVERGENCE: RELATIVE REDUCTION OF F <= FACTR*EPSMCH	17	7.612570514885859	-0.01829556811027164	-0.4838774636700109	-2.037632422374165	False	False	-8.881784195513255e-08	-3.5527136806704924e-07	-8.881784250980039e-08	3.5527136806704924e-07	-8.881784195513255e-08	-3.5527136806704924e-07	-8.881784250980039e-08	3.5527136806704924e-07	7.612570514885859	0.8719118000300261	0.9781999529061919	87.2%|97.8%|0.8719|0.9782|0.7753|0.9673|0.9307|0.9855|0.4693|0.9392|0.9813|0.9924|0.474|0.4737	True	True	True	False	True	2.930988785010413e-14	1.8091760312088923e-09
Cochrane DTA Reference Dataset	CD011431	legacy:CD011431:16	pLDH (P. falciparum specific) and pLDH (pan-specific)	universal	4	lower_zero_lower	-8.0	0.0	-8.0	True	0	CONVERGENCE: RELATIVE REDUCTION OF F <= FACTR*EPSMCH	20	7.6232971158009555	-0.007050455200245132	-0.49286672513941193	-7.999367466404907	False	False	0.0	-4.440892100838116e-07	-3.5527137003920156e-07	4.440892100838116e-07	0.0	-4.440892100838116e-07	-3.5527137003920156e-07	4.440892100838116e-07	7.6232971158009555	0.8729123425651323	0.9780996575615919	87.3%|97.8%|0.8729|0.9781|0.7760|0.9673|0.9316|0.9854|0.4660|0.9399|0.9818|0.9922|0.474|0.4744	True	True	True	False	False	0.010726600915125672	0.001000544344282206
Cochrane DTA Reference Dataset	CD011431	legacy:CD011431:16	pLDH (P. falciparum specific) and pLDH (pan-specific)	universal	5	minus1_plus2_minus1	-1.0	2.0	-1.0	True	0	CONVERGENCE: RELATIVE REDUCTION OF F <= FACTR*EPSMCH	16	7.61257051488586	-0.018295547939154888	-0.4838774306070876	-2.0376308542324706	False	False	7.105427356410604e-07	4.440892100838116e-07	8.881784250980039e-08	7.105427356410604e-07	7.105427356410604e-07	4.440892100838116e-07	8.881784250980039e-08	7.105427356410604e-07	7.61257051488586	0.8719117988254506	0.9781999530782873	87.2%|97.8%|0.8719|0.9782|0.7753|0.9673|0.9307|0.9855|0.4693|0.9392|0.9813|0.9924|0.474|0.4737	True	True	True	False	True	3.019806626980426e-14	6.046004807913619e-10
Cochrane DTA Reference Dataset	CD011431	legacy:CD011431:16	pLDH (P. falciparum specific) and pLDH (pan-specific)	universal	6	minus1_minus2_minus1	-1.0	-2.0	-1.0	True	0	CONVERGENCE: RELATIVE REDUCTION OF F <= FACTR*EPSMCH	15	7.61257051488583	-0.018295596574468578	-0.4838774304868233	-2.037631437623356	False	False	8.881784195513255e-08	1.7763568403352462e-07	0.0	1.7763568403352462e-07	8.881784195513255e-08	1.7763568403352462e-07	0.0	1.7763568403352462e-07	7.61257051488583	0.8719117982208501	0.9781999530141198	87.2%|97.8%|0.8719|0.9782|0.7753|0.9673|0.9307|0.9855|0.4693|0.9392|0.9813|0.9924|0.474|0.4737	True	True	True	True	True	0.0	0.0
Cochrane DTA Reference Dataset	CD011431	legacy:CD011431:22	HRP-2 (P. falciparum specific) and pLDH (pan-specific)	universal	0	empirical	-0.43961378519901173	0.3706071814552805	-1.3564987813275977	True	0	CONVERGENCE: RELATIVE REDUCTION OF F <= FACTR*EPSMCH	42	2.5929930396125216	-0.5365327567861996	0.44067775820763916	-8.0	False	True	-4.440892076186212e-08	1.3322676302514348e-07	8.881784250980039e-08	1.3322676302514348e-07	-4.440892076186212e-08	1.3322676302514348e-07	0.0	1.3322676302514348e-07	2.5929930396125216	0.7995338199757608	0.983146974132008	80.0%|98.3%|0.7995|0.9831|0.6864|0.9702|0.8790|0.9905|0.5224|0.9536|0.9357|0.9940|0.422|0.4221	True	True	True	False	True	0.0	0.0
Cochrane DTA Reference Dataset	CD011431	legacy:CD011431:22	HRP-2 (P. falciparum specific) and pLDH (pan-specific)	universal	1	minus2_zero_minus2	-2.0	0.0	-2.0	True	0	CONVERGENCE: RELATIVE REDUCTION OF F <= FACTR*EPSMCH	35	2.5929930396125234	-0.5365327347265496	0.4406777486342149	-8.0	False	True	4.440892076186212e-08	-8.881784201676231e-08	-4.4408921254900194e-08	8.881784201676231e-08	4.440892076186212e-08	-8.881784201676231e-08	-4.4408921254900194e-08	8.881784201676231e-08	2.5929930396125234	0.7995338202234361	0.983146973997856	80.0%|98.3%|0.7995|0.9831|0.6864|0.9702|0.8790|0.9905|0.5224|0.9536|0.9357|0.9940|0.422|0.4221	True	True	True	False	True	1.7763568394002505e-15	2.4767532469383013e-10
Cochrane DTA Reference Dataset	CD011431	legacy:CD011431:22	HRP-2 (P. falciparum specific) and pLDH (pan-specific)	universal	2	zero_zero_zero	0.0	0.0	0.0	True	0	CONVERGENCE: RELATIVE REDUCTION OF F <= FACTR*EPSMCH	31	2.5929930396125225	-0.5365327718007937	0.44067775203835974	-8.0	False	True	-8.881784152372424e-08	4.4408921008381155e-08	1.3322676376470057e-07	1.3322676376470057e-07	-8.881784152372424e-08	4.4408921008381155e-08	0.0	8.881784152372424e-08	2.5929930396125225	0.7995338198398767	0.9831469741165354	80.0%|98.3%|0.7995|0.9831|0.6864|0.9702|0.8790|0.9905|0.5224|0.9536|0.9357|0.9940|0.422|0.4221	True	True	True	True	True	8.881784197001252e-16	1.358840817644591e-10
Cochrane DTA Reference Dataset	CD011431	legacy:CD011431:22	HRP-2 (P. falciparum specific) and pLDH (pan-specific)	universal	3	one_zero_one	1.0	0.0	1.0	True	0	CONVERGENCE: RELATIVE REDUCTION OF F <= FACTR*EPSMCH	31	2.5929930409447994	-0.5365260767443953	0.4406960118545836	-7.999999996777	False	True	-8.437694944753804e-07	0.0001463718036436243	8.881784250980039e-08	0.0001463718036436243	-8.437694944753804e-07	0.0001463718036436243	0.0	0.0001463718036436243	2.5929930409447994	0.7995338404574709	0.9831471115640453	80.0%|98.3%|0.7995|0.9831|0.6864|0.9702|0.8790|0.9905|0.5224|0.9536|0.9357|0.9940|0.422|0.4221	True	True	True	False	False	1.3322778436020144e-09	1.3743203730598452e-07
Cochrane DTA Reference Dataset	CD011431	legacy:CD011431:22	HRP-2 (P. falciparum specific) and pLDH (pan-specific)	universal	4	lower_zero_lower	-8.0	0.0	-8.0	True	0	CONVERGENCE: RELATIVE REDUCTION OF F <= FACTR*EPSMCH	19	2.592993039624798	-0.5365327487702519	0.4406777635547254	-7.99976409218391	False	False	-1.3322676228558639e-07	0.0	0.0	1.3322676228558639e-07	-1.3322676228558639e-07	0.0	0.0	1.3322676228558639e-07	2.592993039624798	0.7995338200422512	0.9831469741586061	80.0%|98.3%|0.7995|0.9831|0.6864|0.9702|0.8790|0.9905|0.5224|0.9536|0.9357|0.9940|0.422|0.4221	True	True	True	False	True	1.2276402117095131e-11	6.649036876638093e-11
Cochrane DTA Reference Dataset	CD011431	legacy:CD011431:22	HRP-2 (P. falciparum specific) and pLDH (pan-specific)	universal	5	minus1_plus2_minus1	-1.0	2.0	-1.0	True	0	CONVERGENCE: RELATIVE REDUCTION OF F <= FACTR*EPSMCH	36	2.592993040214101	-0.5365263630786565	0.4406677561967685	-7.999999801299333	False	True	3.965716624034288e-05	-9.503509095793567e-05	0.0	9.503509095793567e-05	3.965716624034288e-05	-9.503509095793567e-05	0.0	9.503509095793567e-05	2.592993040214101	0.7995339103851484	0.9831468744122063	80.0%|98.3%|0.7995|0.9831|0.6864|0.9702|0.8790|0.9905|0.5224|0.9536|0.9357|0.9940|0.422|0.4221	True	True	True	False	False	6.015792308744494e-10	9.971980174938722e-08
Cochrane DTA Reference Dataset	CD011431	legacy:CD011431:22	HRP-2 (P. falciparum specific) and pLDH (pan-specific)	universal	6	minus1_minus2_minus1	-1.0	-2.0	-1.0	True	0	CONVERGENCE: RELATIVE REDUCTION OF F <= FACTR*EPSMCH	35	2.5929930396126224	-0.5365325271300242	0.44067775259034797	-8.0	False	True	9.769962567609667e-07	-2.220446050419058e-07	4.4408921254900194e-08	9.769962567609667e-07	9.769962567609667e-07	-2.220446050419058e-07	0.0	9.769962567609667e-07	2.5929930396126224	0.7995338223118502	0.9831469735270681	80.0%|98.3%|0.7995|0.9831|0.6864|0.9702|0.8790|0.9905|0.5224|0.9536|0.9357|0.9940|0.422|0.4221	True	True	True	False	True	1.0080825063596421e-13	2.336089433008226e-09
Cochrane DTA Reference Dataset	CD011431	legacy:CD011431:29	HRP-2 (P. falciparum specific) and pLDH (P. vivax-specific)	universal	0	empirical	0.24380787093212863	0.18186831574348297	-0.5313727107712155	True	0	CONVERGENCE: RELATIVE REDUCTION OF F <= FACTR*EPSMCH	8	10.192130231342233	0.2908658913151258	0.06657438923191523	-0.768889232245306	False	False	0.0	1.7763568403352462e-07	1.776356830474485e-07	1.7763568403352462e-07	0.0	1.7763568403352462e-07	1.776356830474485e-07	1.7763568403352462e-07	10.192130231342233	0.9323747924015681	0.9893661779604168	93.2%|98.9%|0.9324|0.9894|0.8302|0.9822|0.9749|0.9937|0.4513|0.9700|0.9957|0.9963|0.572|0.5724	True	True	True	False	True	0.0	0.0
Cochrane DTA Reference Dataset	CD011431	legacy:CD011431:29	HRP-2 (P. falciparum specific) and pLDH (P. vivax-specific)	universal	1	minus2_zero_minus2	-2.0	0.0	-2.0	True	0	CONVERGENCE: RELATIVE REDUCTION OF F <= FACTR*EPSMCH	13	10.192130231342269	0.29086581807218936	0.06657437698600235	-0.7688892145649688	False	False	-7.105427361340985e-07	0.0	0.0	7.105427361340985e-07	-7.105427361340985e-07	0.0	0.0	7.105427361340985e-07	10.192130231342269	0.9323747910926943	0.9893661779896948	93.2%|98.9%|0.9324|0.9894|0.8302|0.9822|0.9749|0.9937|0.4513|0.9700|0.9957|0.9963|0.572|0.5724	True	True	True	False	True	3.552713678800501e-14	1.3088737871314038e-09
Cochrane DTA Reference Dataset	CD011431	legacy:CD011431:29	HRP-2 (P. falciparum specific) and pLDH (P. vivax-specific)	universal	2	zero_zero_zero	0.0	0.0	0.0	True	0	CONVERGENCE: RELATIVE REDUCTION OF F <= FACTR*EPSMCH	9	10.192130231342237	0.2908658917264592	0.06657438364244338	-0.7688892819928687	False	False	0.0	0.0	-1.776356830474485e-07	1.776356830474485e-07	0.0	0.0	-1.776356830474485e-07	1.776356830474485e-07	10.192130231342237	0.9323747923956008	0.9893661778811207	93.2%|98.9%|0.9324|0.9894|0.8302|0.9822|0.9749|0.9937|0.4513|0.9700|0.9957|0.9963|0.572|0.5724	True	True	True	True	True	3.552713678800501e-15	7.929612522161733e-11
Cochrane DTA Reference Dataset	CD011431	legacy:CD011431:29	HRP-2 (P. falciparum specific) and pLDH (P. vivax-specific)	universal	3	one_zero_one	1.0	0.0	1.0	True	0	CONVERGENCE: RELATIVE REDUCTION OF F <= FACTR*EPSMCH	9	10.192130231342242	0.2908658756274538	0.06657435530457469	-0.7688892426773022	False	False	-1.7763568403352462e-07	-1.7763568403352462e-07	0.0	1.7763568403352462e-07	-1.7763568403352462e-07	-1.7763568403352462e-07	0.0	1.7763568403352462e-07	10.192130231342242	0.9323747918839126	0.9893661779388333	93.2%|98.9%|0.9324|0.9894|0.8302|0.9822|0.9749|0.9937|0.4513|0.9700|0.9957|0.9963|0.572|0.5724	True	True	True	False	True	8.881784197001252e-15	5.176554740415895e-10
Cochrane DTA Reference Dataset	CD011431	legacy:CD011431:29	HRP-2 (P. falciparum specific) and pLDH (P. vivax-specific)	universal	4	lower_zero_lower	-8.0	0.0	-8.0	True	0	CONVERGENCE: RELATIVE REDUCTION OF F <= FACTR*EPSMCH	30	10.192130231342253	0.2908659000551032	0.06657444811144156	-0.7688892421190042	False	False	0.0	7.105427361340985e-07	-1.776356830474485e-07	7.105427361340985e-07	0.0	7.105427361340985e-07	-1.776356830474485e-07	7.105427361340985e-07	10.192130231342253	0.932374793014291	0.9893661779547458	93.2%|98.9%|0.9324|0.9894|0.8302|0.9822|0.9749|0.9937|0.4513|0.9700|0.9957|0.9963|0.572|0.5724	True	True	True	False	True	1.9539925233402755e-14	6.12722983461822e-10
Cochrane DTA Reference Dataset	CD011431	legacy:CD011431:29	HRP-2 (P. falciparum specific) and pLDH (P. vivax-specific)	universal	5	minus1_plus2_minus1	-1.0	2.0	-1.0	True	0	CONVERGENCE: RELATIVE REDUCTION OF F <= FACTR*EPSMCH	11	10.192130231342254	0.2908658787314475	0.06657435623140738	-0.7688893369917864	False	False	-3.5527136806704924e-07	-3.5527136806704924e-07	-3.55271366094897e-07	3.5527136806704924e-07	-3.5527136806704924e-07	-3.5527136806704924e-07	-3.55271366094897e-07	3.5527136806704924e-07	10.192130231342254	0.9323747920013707	0.9893661777904004	93.2%|98.9%|0.9324|0.9894|0.8302|0.9822|0.9749|0.9937|0.4513|0.9700|0.9957|0.9963|0.572|0.5724	True	True	True	False	True	2.1316282072803006e-14	4.001973197276243e-10
Cochrane DTA Reference Dataset	CD011431	legacy:CD011431:29	HRP-2 (P. falciparum specific) and pLDH (P. vivax-specific)	universal	6	minus1_minus2_minus1	-1.0	-2.0	-1.0	True	0	CONVERGENCE: RELATIVE REDUCTION OF F <= FACTR*EPSMCH	13	10.192130231342233	0.29086590861727113	0.06657439072027917	-0.7688892216036354	False	False	3.5527136806704924e-07	1.7763568403352462e-07	0.0	3.5527136806704924e-07	3.5527136806704924e-07	1.7763568403352462e-07	0.0	3.5527136806704924e-07	10.192130231342233	0.9323747926904056	0.9893661779765774	93.2%|98.9%|0.9324|0.9894|0.8302|0.9822|0.9749|0.9937|0.4513|0.9700|0.9957|0.9963|0.572|0.5724	True	True	True	False	True	0.0	2.888375094656226e-10
Cochrane DTA Reference Dataset	CD011431	legacy:CD011431:6	HRP-2 (P. falciparum specific) and aldolase (pan-specific)	universal	0	empirical	-1.1052792802122475	-0.13259309455953194	0.12257510605924059	True	0	CONVERGENCE: RELATIVE REDUCTION OF F <= FACTR*EPSMCH	9	5.915359510747936	-1.1667389627339415	-0.4857084076846696	-0.20374750036807054	False	False	-4.440892125490019e-07	8.881784201676231e-08	1.7763568403352462e-07	4.440892125490019e-07	-4.440892125490019e-07	8.881784201676231e-08	1.7763568403352462e-07	4.440892125490019e-07	5.915359510747936	0.7673650731291515	0.9809252682622236	76.7%|98.1%|0.7674|0.9809|0.7175|0.9645|0.8108|0.9898|0.6294|0.8780|0.8650|0.9973|0.389|0.3893	True	True	True	False	True	2.042810365310288e-14	5.12467845936726e-10
Cochrane DTA Reference Dataset	CD011431	legacy:CD011431:6	HRP-2 (P. falciparum specific) and aldolase (pan-specific)	universal	1	minus2_zero_minus2	-2.0	0.0	-2.0	True	0	CONVERGENCE: RELATIVE REDUCTION OF F <= FACTR*EPSMCH	19	5.915359510747919	-1.16673888362844	-0.485708427020549	-0.20374752134648258	False	False	1.7763568501960078e-07	0.0	3.5527136806704924e-07	3.5527136806704924e-07	1.7763568501960078e-07	0.0	3.5527136806704924e-07	3.5527136806704924e-07	5.915359510747919	0.7673650733459048	0.9809252681667504	76.7%|98.1%|0.7674|0.9809|0.7175|0.9645|0.8108|0.9898|0.6294|0.8780|0.8650|0.9973|0.389|0.3893	True	True	True	False	True	3.552713678800501e-15	2.957145639470582e-10
Cochrane DTA Reference Dataset	CD011431	legacy:CD011431:6	HRP-2 (P. falciparum specific) and aldolase (pan-specific)	universal	2	zero_zero_zero	0.0	0.0	0.0	True	0	CONVERGENCE: RELATIVE REDUCTION OF F <= FACTR*EPSMCH	17	5.915359510747922	-1.1667389513894595	-0.48570847755086466	-0.20374758395805842	False	False	-8.881784250980039e-08	8.881784201676231e-08	-8.881784201676231e-08	8.881784250980039e-08	-8.881784250980039e-08	8.881784201676231e-08	-8.881784201676231e-08	8.881784250980039e-08	5.915359510747922	0.7673650736613267	0.9809252680406938	76.7%|98.1%|0.7674|0.9809|0.7175|0.9645|0.8108|0.9898|0.6294|0.8780|0.8650|0.9973|0.389|0.3893	True	True	True	True	True	6.217248937900877e-15	7.143086122596287e-11
Cochrane DTA Reference Dataset	CD011431	legacy:CD011431:6	HRP-2 (P. falciparum specific) and aldolase (pan-specific)	universal	3	one_zero_one	1.0	0.0	1.0	True	0	CONVERGENCE: RELATIVE REDUCTION OF F <= FACTR*EPSMCH	12	5.9153595107479156	-1.1667388980447564	-0.4857084756486383	-0.2037475567683616	False	False	0.0	-1.7763568403352462e-07	8.881784201676231e-08	1.7763568403352462e-07	0.0	-1.7763568403352462e-07	8.881784201676231e-08	1.7763568403352462e-07	5.9153595107479156	0.7673650736416193	0.9809252681121247	76.7%|98.1%|0.7674|0.9809|0.7175|0.9645|0.8108|0.9898|0.6294|0.8780|0.8650|0.9973|0.389|0.3893	True	True	True	False	True	0.0	0.0
Cochrane DTA Reference Dataset	CD011431	legacy:CD011431:6	HRP-2 (P. falciparum specific) and aldolase (pan-specific)	universal	4	lower_zero_lower	-8.0	0.0	-8.0	True	0	CONVERGENCE: RELATIVE REDUCTION OF F <= FACTR*EPSMCH	19	6.9210511554431395	-1.3739540235856895	-0.8874989459579056	-7.999999598880385	False	True	-5.329070550588023e-07	-5.329070491423455e-07	-6.217248975686026e-07	6.217248975686026e-07	-5.329070550588023e-07	-5.329070491423455e-07	-6.217248975686026e-07	6.217248975686026e-07	6.9210511554431395	0.7745895729973936	0.9802651751279707	77.5%|98.0%|0.7746|0.9803|0.7333|0.9648|0.8111|0.9890|0.6661|0.8877|0.8555|0.9968|0.393|0.3934	True	True	True	False	False	1.005691644695224	0.007224499355774294
Cochrane DTA Reference Dataset	CD011431	legacy:CD011431:6	HRP-2 (P. falciparum specific) and aldolase (pan-specific)	universal	5	minus1_plus2_minus1	-1.0	2.0	-1.0	True	0	CONVERGENCE: RELATIVE REDUCTION OF F <= FACTR*EPSMCH	19	5.915359510747916	-1.1667389248101312	-0.4857085101503749	-0.20374757720655748	False	False	3.5527137003920156e-07	8.881784201676231e-08	4.440892100838116e-07	4.440892100838116e-07	3.5527137003920156e-07	8.881784201676231e-08	4.440892100838116e-07	4.440892100838116e-07	5.915359510747916	0.767365073824325	0.9809252681005656	76.7%|98.1%|0.7674|0.9809|0.7175|0.9645|0.8108|0.9898|0.6294|0.8780|0.8650|0.9973|0.389|0.3893	True	True	True	False	True	8.881784197001252e-16	1.8270562840427829e-10
Cochrane DTA Reference Dataset	CD011431	legacy:CD011431:6	HRP-2 (P. falciparum specific) and aldolase (pan-specific)	universal	6	minus1_minus2_minus1	-1.0	-2.0	-1.0	True	0	CONVERGENCE: RELATIVE REDUCTION OF F <= FACTR*EPSMCH	12	5.915359510747938	-1.1667389461646445	-0.48570855202512825	-0.20374762055249163	False	False	-2.6645352752940114e-07	-1.7763568403352462e-07	-1.7763568403352462e-07	2.6645352752940114e-07	-2.6645352752940114e-07	-1.7763568403352462e-07	-1.7763568403352462e-07	2.6645352752940114e-07	5.915359510747938	0.7673650741000122	0.980925268009361	76.7%|98.1%|0.7674|0.9809|0.7175|0.9645|0.8108|0.9898|0.6294|0.8780|0.8650|0.9973|0.389|0.3893	True	True	True	False	True	2.220446049250313e-14	4.583928792101233e-10
Cochrane DTA Reference Dataset	CD011975	legacy:CD011975:37	Age; PAPP-A	universal	0	empirical	-1.5724821532849536	0.002921351564227489	-1.9558265593709885	True	0	CONVERGENCE: RELATIVE REDUCTION OF F <= FACTR*EPSMCH	27	-6.168252490643168	-1.144602846428033	0.0018144543351250697	-8.0	False	True	1.7763568501960078e-07	3.5527136788216e-07	1.2878587163921055e-05	1.2878587163921055e-05	1.7763568501960078e-07	3.5527136788216e-07	0.0	3.5527136788216e-07	-6.168252490643168	0.5464064128204016	0.9494624465340373	54.6%|94.9%|0.5464|0.9495|0.4488|0.9412|0.6405|0.9566|0.3658|0.9412|0.7156|0.9566|0.179|0.1794	True	True	True	False	True	0.0	0.0
Cochrane DTA Reference Dataset	CD011975	legacy:CD011975:37	Age; PAPP-A	universal	1	minus2_zero_minus2	-2.0	0.0	-2.0	True	0	CONVERGENCE: RELATIVE REDUCTION OF F <= FACTR*EPSMCH	27	-6.168252490643166	-1.1446028150231449	0.0018144548154838984	-8.0	False	True	1.7763568501960078e-07	1.7763568394108e-07	1.2789769321411256e-05	1.2789769321411256e-05	1.7763568501960078e-07	1.7763568394108e-07	0.0	1.7763568501960078e-07	-6.168252490643166	0.5464064129237599	0.9494624465317107	54.6%|94.9%|0.5464|0.9495|0.4488|0.9412|0.6405|0.9566|0.3658|0.9412|0.7156|0.9566|0.179|0.1794	True	True	True	True	True	1.7763568394002505e-15	1.0335832190122574e-10
Cochrane DTA Reference Dataset	CD011975	legacy:CD011975:37	Age; PAPP-A	universal	2	zero_zero_zero	0.0	0.0	0.0	True	0	CONVERGENCE: RELATIVE REDUCTION OF F <= FACTR*EPSMCH	23	-6.168252490643168	-1.1446028312310321	0.0018144542705070211	-8.0	False	True	2.6645352752940114e-07	1.7763568394108e-07	1.2612133636391655e-05	1.2612133636391655e-05	2.6645352752940114e-07	1.7763568394108e-07	0.0	2.6645352752940114e-07	-6.168252490643168	0.5464064128729299	0.9494624465343455	54.6%|94.9%|0.5464|0.9495|0.4488|0.9412|0.6405|0.9566|0.3658|0.9412|0.7156|0.9566|0.179|0.1794	True	True	True	False	True	0.0	5.252831503099742e-11
Cochrane DTA Reference Dataset	CD011975	legacy:CD011975:37	Age; PAPP-A	universal	3	one_zero_one	1.0	0.0	1.0	True	0	CONVERGENCE: RELATIVE REDUCTION OF F <= FACTR*EPSMCH	22	-6.168252490643162	-1.144602784611463	0.0018144563776756046	-8.0	False	True	1.7763568501960078e-07	3.5527136788216e-07	1.2789769321411256e-05	1.2789769321411256e-05	1.7763568501960078e-07	3.5527136788216e-07	0.0	3.5527136788216e-07	-6.168252490643162	0.5464064130145705	0.9494624465241623	54.6%|94.9%|0.5464|0.9495|0.4488|0.9412|0.6405|0.9566|0.3658|0.9412|0.7156|0.9566|0.179|0.1794	True	True	True	False	True	5.329070518200751e-15	1.9416890317813795e-10
Cochrane DTA Reference Dataset	CD011975	legacy:CD011975:37	Age; PAPP-A	universal	4	lower_zero_lower	-8.0	0.0	-8.0	True	0	CONVERGENCE: RELATIVE REDUCTION OF F <= FACTR*EPSMCH	14	-6.168252490643154	-1.1446029384215166	0.0018144533565243458	-8.0	False	True	-2.6645352752940114e-07	0.0	1.2700951478901454e-05	1.2700951478901454e-05	-2.6645352752940114e-07	0.0	0.0	2.6645352752940114e-07	-6.168252490643154	0.5464064125140127	0.9494624465387843	54.6%|94.9%|0.5464|0.9495|0.4488|0.9412|0.6405|0.9566|0.3658|0.9412|0.7156|0.9566|0.179|0.1794	True	True	True	False	True	1.3322676295501878e-14	3.063889142396192e-10
Cochrane DTA Reference Dataset	CD011975	legacy:CD011975:37	Age; PAPP-A	universal	5	minus1_plus2_minus1	-1.0	2.0	-1.0	True	0	CONVERGENCE: RELATIVE REDUCTION OF F <= FACTR*EPSMCH	25	-6.168252490643157	-1.1446027671406305	0.0018144548035302736	-8.0	False	True	1.7763568501960078e-07	0.0	1.2612133636391655e-05	1.2612133636391655e-05	1.7763568501960078e-07	0.0	0.0	1.7763568501960078e-07	-6.168252490643157	0.5464064130876443	0.9494624465317564	54.6%|94.9%|0.5464|0.9495|0.4488|0.9412|0.6405|0.9566|0.3658|0.9412|0.7156|0.9566|0.179|0.1794	True	True	True	False	True	1.0658141036401503e-14	2.6724267243594113e-10
Cochrane DTA Reference Dataset	CD011975	legacy:CD011975:37	Age; PAPP-A	universal	6	minus1_minus2_minus1	-1.0	-2.0	-1.0	True	0	CONVERGENCE: RELATIVE REDUCTION OF F <= FACTR*EPSMCH	26	-6.168252490643148	-1.1446028829826878	0.001814475064470169	-8.0	False	True	-1.7763568501960078e-07	2.93098878502782e-06	1.2612133636391655e-05	1.2612133636391655e-05	-1.7763568501960078e-07	2.93098878502782e-06	0.0	2.93098878502782e-06	-6.168252490643148	0.5464064125200335	0.9494624464339857	54.6%|94.9%|0.5464|0.9495|0.4488|0.9412|0.6405|0.9566|0.3658|0.9412|0.7156|0.9566|0.179|0.1794	True	True	True	False	True	1.9539925233402755e-14	3.0036806375477454e-10
Cochrane DTA Reference Dataset	CD011975	legacy:CD011975:39	Age; free ßhCG	universal	0	empirical	-1.9560115027140728	-3.622985074441351e-19	-1.9560115027140728	True	0	CONVERGENCE: RELATIVE REDUCTION OF F <= FACTR*EPSMCH	18	-11.237252198147907	-2.2075114322693983	-0.00013359354919042506	-8.0	False	True	0.0	-3.5527136788023406e-07	2.131628220235209e-05	2.131628220235209e-05	0.0	-3.5527136788023406e-07	0.0	3.5527136788023406e-07	-11.237252198147907	0.41781712912668106	0.9497218108372861	41.8%|95.0%|0.4178|0.9497|0.3669|0.9436|0.4706|0.9552|0.3463|0.9436|0.4930|0.9552|0.114|0.1140	True	True	True	False	True	1.7763568394002505e-15	3.297995210260751e-11
Cochrane DTA Reference Dataset	CD011975	legacy:CD011975:39	Age; free ßhCG	universal	1	minus2_zero_minus2	-2.0	0.0	-2.0	True	0	CONVERGENCE: RELATIVE REDUCTION OF F <= FACTR*EPSMCH	18	-11.237252198147901	-2.2075111962395932	-0.00013359115924467497	-8.0	False	True	1.7763568501960078e-07	1.7763568394011703e-07	2.1493917887371693e-05	2.1493917887371693e-05	1.7763568501960078e-07	1.7763568394011703e-07	0.0	1.7763568501960078e-07	-11.237252198147901	0.41781712698278206	0.9497218108456768	41.8%|95.0%|0.4178|0.9497|0.3669|0.9436|0.4706|0.9552|0.3463|0.9436|0.4930|0.9552|0.114|0.1140	True	True	True	False	True	7.105427357601002e-15	2.110919050668514e-09
Cochrane DTA Reference Dataset	CD011975	legacy:CD011975:39	Age; free ßhCG	universal	2	zero_zero_zero	0.0	0.0	0.0	True	0	CONVERGENCE: RELATIVE REDUCTION OF F <= FACTR*EPSMCH	33	-11.237252198147909	-2.20751142980818	-0.00013358905943209798	-8.0	False	True	-1.7763568501960078e-07	1.7763568394011703e-07	2.113864651733249e-05	2.113864651733249e-05	-1.7763568501960078e-07	1.7763568394011703e-07	0.0	1.7763568501960078e-07	-11.237252198147909	0.4178171290937011	0.9497218108531663	41.8%|95.0%|0.4178|0.9497|0.3669|0.9436|0.4706|0.9552|0.3463|0.9436|0.4930|0.9552|0.114|0.1140	True	True	True	False	True	0.0	0.0
Cochrane DTA Reference Dataset	CD011975	legacy:CD011975:39	Age; free ßhCG	universal	3	one_zero_one	1.0	0.0	1.0	True	0	CONVERGENCE: RELATIVE REDUCTION OF F <= FACTR*EPSMCH	22	-11.237252198147882	-2.207511775790362	-0.0001335909686466074	-8.0	False	True	-1.7763568501960078e-07	-1.7763568394011703e-07	2.096101083231289e-05	2.096101083231289e-05	-1.7763568501960078e-07	-1.7763568394011703e-07	0.0	1.7763568501960078e-07	-11.237252198147882	0.41781713223252226	0.9497218108465053	41.8%|95.0%|0.4178|0.9497|0.3669|0.9436|0.4706|0.9552|0.3463|0.9436|0.4930|0.9552|0.114|0.1140	True	True	True	False	True	2.6645352591003757e-14	3.1388211474414618e-09
Cochrane DTA Reference Dataset	CD011975	legacy:CD011975:39	Age; free ßhCG	universal	4	lower_zero_lower	-8.0	0.0	-8.0	True	0	CONVERGENCE: RELATIVE REDUCTION OF F <= FACTR*EPSMCH	2	-11.16307331395641	-7.999999884192575	-6.22874865250714e-07	-8.0	True	True	-3.3750780153724146e-06	1.7763568394002486e-06	2.131628220235209e-05	2.131628220235209e-05	-3.3750780153724146e-06	1.7763568394002486e-06	0.0	3.3750780153724146e-06	-11.16307331395641	0.4239807259197333	0.94972228318702	42.4%|95.0%|0.4240|0.9497|0.3796|0.9436|0.4696|0.9552|0.3796|0.9436|0.4696|0.9552|0.117|0.1169	True	True	True	False	False	0.07417888419149854	0.0061635968260321805
Cochrane DTA Reference Dataset	CD011975	legacy:CD011975:39	Age; free ßhCG	universal	5	minus1_plus2_minus1	-1.0	2.0	-1.0	True	0	CONVERGENCE: RELATIVE REDUCTION OF F <= FACTR*EPSMCH	27	-11.237252198147882	-2.2075110426569045	-0.0001335914487332419	-8.0	False	True	0.0	-1.7763568394011703e-07	2.096101083231289e-05	2.096101083231289e-05	0.0	-1.7763568394011703e-07	0.0	1.7763568394011703e-07	-11.237252198147882	0.4178171255921534	0.9497218108446117	41.8%|95.0%|0.4178|0.9497|0.3669|0.9436|0.4706|0.9552|0.3463|0.9436|0.4930|0.9552|0.114|0.1140	True	True	True	True	True	2.6645352591003757e-14	3.501547718443021e-09
Cochrane DTA Reference Dataset	CD011975	legacy:CD011975:39	Age; free ßhCG	universal	6	minus1_minus2_minus1	-1.0	-2.0	-1.0	True	0	CONVERGENCE: RELATIVE REDUCTION OF F <= FACTR*EPSMCH	24	-11.237252198147878	-2.2075110620863585	-0.0001335947028035962	-8.0	False	True	1.7763568501960078e-07	-7.105427357604681e-07	2.113864651733249e-05	2.113864651733249e-05	1.7763568501960078e-07	-7.105427357604681e-07	0.0	7.105427357604681e-07	-11.237252198147878	0.4178171257759095	0.9497218108331067	41.8%|95.0%|0.4178|0.9497|0.3669|0.9436|0.4706|0.9552|0.3463|0.9436|0.4930|0.9552|0.114|0.1140	True	True	True	False	True	3.019806626980426e-14	3.3177915970128424e-09
Cochrane DTA Reference Dataset	CD011975	legacy:CD011975:55	Age; PAPP-A and free ßhCG	universal	0	empirical	-1.956011502714073	1.2457621644239845e-18	-1.956011502714073	True	0	CONVERGENCE: RELATIVE REDUCTION OF F <= FACTR*EPSMCH	26	-38.279581857843965	-8.0	-3.429732407442469e-07	-8.0	True	True	6.394884660705628e-06	1.4210854715201989e-06	0.00019610979626163925	0.00019610979626163925	0.0	1.4210854715201989e-06	0.0	1.4210854715201989e-06	-38.279581857843965	0.6775867432993561	0.9498724555829248	67.8%|95.0%|0.6776|0.9499|0.6485|0.9479|0.7054|0.9518|0.6485|0.9479|0.7054|0.9518|0.259|0.2595	True	True	True	False	True	2.1316282072803006e-14	1.000310945187266e-13
Cochrane DTA Reference Dataset	CD011975	legacy:CD011975:55	Age; PAPP-A and free ßhCG	universal	1	minus2_zero_minus2	-2.0	0.0	-2.0	True	0	CONVERGENCE: NORM OF PROJECTED GRADIENT <= PGTOL	25	-38.279581857843965	-8.0	-3.4335175688754217e-07	-8.0	True	True	6.394884660705628e-06	0.0	0.00019753088174179605	0.00019753088174179605	0.0	0.0	0.0	0.0	-38.279581857843965	0.6775867432993596	0.949872455582919	67.8%|95.0%|0.6776|0.9499|0.6485|0.9479|0.7054|0.9518|0.6485|0.9479|0.7054|0.9518|0.259|0.2595	True	True	True	True	True	2.1316282072803006e-14	1.0580425424677742e-13
Cochrane DTA Reference Dataset	CD011975	legacy:CD011975:55	Age; PAPP-A and free ßhCG	universal	2	zero_zero_zero	0.0	0.0	0.0	True	0	CONVERGENCE: RELATIVE REDUCTION OF F <= FACTR*EPSMCH	5	-38.27958185784395	-8.0	-3.438571116293432e-07	-8.0	True	True	6.394884660705628e-06	-7.105427357600994e-07	0.00019468871078148244	0.00019468871078148244	0.0	-7.105427357600994e-07	0.0	7.105427357600994e-07	-38.27958185784395	0.6775867432993642	0.9498724555829113	67.8%|95.0%|0.6776|0.9499|0.6485|0.9479|0.7054|0.9518|0.6485|0.9479|0.7054|0.9518|0.259|0.2595	True	True	True	False	True	3.552713678800501e-14	1.13464793116691e-13
Cochrane DTA Reference Dataset	CD011975	legacy:CD011975:55	Age; PAPP-A and free ßhCG	universal	3	one_zero_one	1.0	0.0	1.0	True	0	CONVERGENCE: RELATIVE REDUCTION OF F <= FACTR*EPSMCH	4	-38.27958185784395	-8.0	-3.4442457889442163e-07	-8.0	True	True	5.684341920627225e-06	-1.4210854715201989e-06	0.00019682033900171765	0.00019682033900171765	0.0	-1.4210854715201989e-06	0.0	1.4210854715201989e-06	-38.27958185784395	0.6775867432993694	0.9498724555829028	67.8%|95.0%|0.6776|0.9499|0.6485|0.9479|0.7054|0.9518|0.6485|0.9479|0.7054|0.9518|0.259|0.2595	True	True	True	False	True	3.552713678800501e-14	1.220135104063047e-13
Cochrane DTA Reference Dataset	CD011975	legacy:CD011975:55	Age; PAPP-A and free ßhCG	universal	4	lower_zero_lower	-8.0	0.0	-8.0	True	0	CONVERGENCE: NORM OF PROJECTED GRADIENT <= PGTOL	1	-38.27958185784396	-8.0	-3.440217060161435e-07	-8.0	True	True	5.684341920627225e-06	0.0	0.00019682033900171765	0.00019682033900171765	0.0	0.0	0.0	0.0	-38.27958185784396	0.6775867432993657	0.949872455582909	67.8%|95.0%|0.6776|0.9499|0.6485|0.9479|0.7054|0.9518|0.6485|0.9479|0.7054|0.9518|0.259|0.2595	True	True	True	False	True	2.842170943040401e-14	1.1579626146840383e-13
Cochrane DTA Reference Dataset	CD011975	legacy:CD011975:55	Age; PAPP-A and free ßhCG	universal	5	minus1_plus2_minus1	-1.0	2.0	-1.0	True	0	CONVERGENCE: NORM OF PROJECTED GRADIENT <= PGTOL	28	-38.279581857843965	-8.0	-3.4383300457168527e-07	-8.0	True	True	6.394884660705628e-06	0.0	0.00019610979626163925	0.00019610979626163925	0.0	0.0	0.0	0.0	-38.279581857843965	0.6775867432993641	0.9498724555829118	67.8%|95.0%|0.6776|0.9499|0.6485|0.9479|0.7054|0.9518|0.6485|0.9479|0.7054|0.9518|0.259|0.2595	True	True	True	False	True	2.1316282072803006e-14	1.1302070390684094e-13
Cochrane DTA Reference Dataset	CD011975	legacy:CD011975:55	Age; PAPP-A and free ßhCG	universal	6	minus1_minus2_minus1	-1.0	-2.0	-1.0	True	0	CONVERGENCE: RELATIVE REDUCTION OF F <= FACTR*EPSMCH	26	-38.279581857843986	-8.0	-3.3635623509074526e-07	-8.0	True	True	7.105427400784031e-06	1.350031197944189e-05	0.00019824142448187444	0.00019824142448187444	0.0	1.350031197944189e-05	0.0	1.350031197944189e-05	-38.279581857843986	0.6775867432992958	0.9498724555830248	67.8%|95.0%|0.6776|0.9499|0.6485|0.9479|0.7054|0.9518|0.6485|0.9479|0.7054|0.9518|0.259|0.2595	True	True	True	False	True	0.0	0.0
Cochrane DTA Reference Dataset	CD012165	legacy:CD012165:12	CYP19	universal	0	empirical	-1.3478365600707607	0.19596368815849016	-1.1721124403127345	True	0	CONVERGENCE: RELATIVE REDUCTION OF F <= FACTR*EPSMCH	11	0.9714771538597935	-1.5807669000070548	-0.05852354089246892	-1.144826156053545	False	False	0.0	-4.440892097756628e-07	-3.5527137003920156e-07	4.440892097756628e-07	0.0	-4.440892097756628e-07	-3.5527137003920156e-07	4.440892097756628e-07	0.9714771538597935	0.7564998006148457	0.7222282196630617	75.6%|72.2%|0.7565|0.7222|0.6875|0.6376|0.8144|0.7935|0.6463|0.5525|0.8408|0.8456|0.111|0.1113	True	True	True	False	True	1.865174681370263e-14	2.297717349719619e-09
Cochrane DTA Reference Dataset	CD012165	legacy:CD012165:12	CYP19	universal	1	minus2_zero_minus2	-2.0	0.0	-2.0	True	0	CONVERGENCE: RELATIVE REDUCTION OF F <= FACTR*EPSMCH	17	0.9714771538597748	-1.580766538578951	-0.05852341480697928	-1.1448259733519441	False	False	-1.7763568501960078e-07	8.881784195513255e-08	-1.7763568501960078e-07	1.7763568501960078e-07	-1.7763568501960078e-07	8.881784195513255e-08	-1.7763568501960078e-07	1.7763568501960078e-07	0.9714771538597748	0.756499801891888	0.7222282219607791	75.6%|72.2%|0.7565|0.7222|0.6875|0.6376|0.8144|0.7935|0.6463|0.5525|0.8408|0.8456|0.111|0.1113	True	True	True	True	True	0.0	0.0
Cochrane DTA Reference Dataset	CD012165	legacy:CD012165:12	CYP19	universal	2	zero_zero_zero	0.0	0.0	0.0	True	0	CONVERGENCE: RELATIVE REDUCTION OF F <= FACTR*EPSMCH	17	1.0550199754377827	-8.0	0.32390522052270143	-7.401246750583305	True	False	0.0001891820045458748	9.912071169070675e-05	8.881784250980039e-08	0.0001891820045458748	0.0	9.912071169070675e-05	8.881784250980039e-08	9.912071169070675e-05	1.0550199754377827	0.7539374844962915	0.7225855511242217	75.4%|72.3%|0.7539|0.7226|0.6918|0.6380|0.8070|0.7938|0.6918|0.5528|0.8070|0.8459|0.110|0.1102	True	True	True	False	False	0.08354282157800785	0.002562317395596536
Cochrane DTA Reference Dataset	CD012165	legacy:CD012165:12	CYP19	universal	3	one_zero_one	1.0	0.0	1.0	True	0	CONVERGENCE: NORM OF PROJECTED GRADIENT <= PGTOL	17	1.0550199738339412	-8.0	0.32389448357071127	-6.652029962886456	True	False	0.0001890043688608552	0.0	0.0	0.0001890043688608552	0.0	0.0	0.0	0.0	1.0550199738339412	0.7539374845362373	0.7225851652118448	75.4%|72.3%|0.7539|0.7226|0.6918|0.6380|0.8070|0.7938|0.6918|0.5528|0.8070|0.8459|0.110|0.1102	True	True	True	False	False	0.08354281997416635	0.0025623173556507117
Cochrane DTA Reference Dataset	CD012165	legacy:CD012165:12	CYP19	universal	4	lower_zero_lower	-8.0	0.0	-8.0	True	0	CONVERGENCE: RELATIVE REDUCTION OF F <= FACTR*EPSMCH	11	1.0191429395685807	-2.2407530422558914	-0.3166068844616833	-7.9999999988477475	False	True	8.881784250980039e-08	-3.5527136806704924e-07	8.881784250980039e-08	3.5527136806704924e-07	8.881784250980039e-08	-3.5527136806704924e-07	0.0	3.5527136806704924e-07	1.0191429395685807	0.7548987333134711	0.7208397593827071	75.5%|72.1%|0.7549|0.7208|0.6909|0.6369|0.8093|0.7917|0.6776|0.5541|0.8186|0.8429|0.110|0.1098	True	True	True	False	False	0.04766578570880586	0.0016010685784169087
Cochrane DTA Reference Dataset	CD012165	legacy:CD012165:12	CYP19	universal	5	minus1_plus2_minus1	-1.0	2.0	-1.0	True	0	CONVERGENCE: RELATIVE REDUCTION OF F <= FACTR*EPSMCH	10	0.971477153859829	-1.5807664189284862	-0.05852328123451563	-1.1448257271172726	False	False	-8.881784250980039e-08	4.440892097756628e-07	1.7763568501960078e-07	4.440892097756628e-07	-8.881784250980039e-08	4.440892097756628e-07	1.7763568501960078e-07	4.440892097756628e-07	0.971477153859829	0.7564998021676201	0.7222282252215265	75.6%|72.2%|0.7565|0.7222|0.6875|0.6376|0.8144|0.7935|0.6463|0.5525|0.8408|0.8456|0.111|0.1113	True	True	True	False	True	5.417888360170764e-14	3.260747449829182e-09
Cochrane DTA Reference Dataset	CD012165	legacy:CD012165:12	CYP19	universal	6	minus1_minus2_minus1	-1.0	-2.0	-1.0	True	0	CONVERGENCE: RELATIVE REDUCTION OF F <= FACTR*EPSMCH	10	0.9714771538598663	-1.5807661701537752	-0.05852329982690305	-1.1448256618411847	False	False	-1.7763568501960078e-07	-8.881784195513255e-08	0.0	1.7763568501960078e-07	-1.7763568501960078e-07	-8.881784195513255e-08	0.0	1.7763568501960078e-07	0.9714771538598663	0.7564998032144179	0.7222282261034735	75.6%|72.2%|0.7565|0.7222|0.6875|0.6376|0.8144|0.7935|0.6463|0.5525|0.8408|0.8456|0.111|0.1113	True	True	True	False	True	9.14823772291129e-14	4.142694409736691e-09
Cochrane DTA Reference Dataset	CD012165	legacy:CD012165:26	PGP 9.5 (protein gene product 9.5)	universal	0	empirical	0.39050864932451207	0.1196889718312535	0.24322669420546975	True	0	CONVERGENCE: RELATIVE REDUCTION OF F <= FACTR*EPSMCH	28	12.672894603764076	0.5209359015277609	0.1580097591829796	-8.0	False	True	3.55271366094897e-07	1.7763568403352462e-07	8.881784250980038e-07	8.881784250980038e-07	3.55271366094897e-07	1.7763568403352462e-07	0.0	3.55271366094897e-07	12.672894603764076	0.8867562104115017	0.7691188944017892	88.7%|76.9%|0.8868|0.7691|0.6740|0.6922|0.9674|0.8315|0.1824|0.6689|0.9964|0.8460|0.219|0.2188	True	True	True	False	True	0.0	0.0
Cochrane DTA Reference Dataset	CD012165	legacy:CD012165:26	PGP 9.5 (protein gene product 9.5)	universal	1	minus2_zero_minus2	-2.0	0.0	-2.0	True	0	CONVERGENCE: RELATIVE REDUCTION OF F <= FACTR*EPSMCH	32	12.672894612184276	0.5209493871667872	0.15800792446989242	-7.987854664680137	False	False	0.00014992451649204654	-7.265299476971157e-05	5.329070550588023e-07	0.00014992451649204654	0.00014992451649204654	-7.265299476971157e-05	5.329070550588023e-07	0.00014992451649204654	12.672894612184276	0.8867567591773514	0.7691188825884477	88.7%|76.9%|0.8868|0.7691|0.6740|0.6922|0.9674|0.8315|0.1824|0.6689|0.9964|0.8460|0.219|0.2188	True	True	True	False	False	8.420199648639937e-09	5.48765849761601e-07
Cochrane DTA Reference Dataset	CD012165	legacy:CD012165:26	PGP 9.5 (protein gene product 9.5)	universal	2	zero_zero_zero	0.0	0.0	0.0	True	0	CONVERGENCE: RELATIVE REDUCTION OF F <= FACTR*EPSMCH	32	12.672894603764219	0.5209358117110184	0.15800985277040475	-8.0	False	True	-8.881784152372425e-07	2.30926389243582e-06	8.881784250980038e-07	2.30926389243582e-06	-8.881784152372425e-07	2.30926389243582e-06	0.0	2.30926389243582e-06	12.672894603764219	0.8867562044779742	0.7691188951026123	88.7%|76.9%|0.8868|0.7691|0.6740|0.6922|0.9674|0.8315|0.1824|0.6689|0.9964|0.8460|0.219|0.2188	True	True	True	False	True	1.4210854715202004e-13	5.933527447155029e-09
Cochrane DTA Reference Dataset	CD012165	legacy:CD012165:26	PGP 9.5 (protein gene product 9.5)	universal	3	one_zero_one	1.0	0.0	1.0	True	0	CONVERGENCE: RELATIVE REDUCTION OF F <= FACTR*EPSMCH	27	12.672894606978096	0.5209355739847922	0.1580103122304746	-7.994654718320571	False	False	-4.796163442281109e-06	1.2256862198313199e-05	5.329070550588023e-07	1.2256862198313199e-05	-4.796163442281109e-06	1.2256862198313199e-05	5.329070550588023e-07	1.2256862198313199e-05	12.672894606978096	0.8867561828556995	0.7691188985894213	88.7%|76.9%|0.8868|0.7691|0.6740|0.6922|0.9674|0.8315|0.1824|0.6689|0.9964|0.8460|0.219|0.2188	True	True	True	False	False	3.214019272945734e-09	2.7555802195600165e-08
Cochrane DTA Reference Dataset	CD012165	legacy:CD012165:26	PGP 9.5 (protein gene product 9.5)	universal	4	lower_zero_lower	-8.0	0.0	-8.0	True	0	CONVERGENCE: NORM OF PROJECTED GRADIENT <= PGTOL	14	12.672894603764078	0.5209358840751181	0.15800974526382636	-8.0	False	True	0.0	0.0	7.105427400784031e-07	7.105427400784031e-07	0.0	0.0	0.0	0.0	12.672894603764078	0.8867562101576616	0.7691188942925755	88.7%|76.9%|0.8868|0.7691|0.6740|0.6922|0.9674|0.8315|0.1824|0.6689|0.9964|0.8460|0.219|0.2188	True	True	True	True	True	1.7763568394002505e-15	2.5384006008266624e-10
Cochrane DTA Reference Dataset	CD012165	legacy:CD012165:26	PGP 9.5 (protein gene product 9.5)	universal	5	minus1_plus2_minus1	-1.0	2.0	-1.0	True	0	CONVERGENCE: RELATIVE REDUCTION OF F <= FACTR*EPSMCH	30	12.67289460376408	0.5209358831054371	0.15800974589144676	-8.0	False	True	0.0	-1.7763568403352462e-07	5.329070550588023e-07	5.329070550588023e-07	0.0	-1.7763568403352462e-07	0.0	1.7763568403352462e-07	12.67289460376408	0.8867562101043219	0.769118894297216	88.7%|76.9%|0.8868|0.7691|0.6740|0.6922|0.9674|0.8315|0.1824|0.6689|0.9964|0.8460|0.219|0.2188	True	True	True	False	True	3.552713678800501e-15	3.071797261000597e-10
Cochrane DTA Reference Dataset	CD012165	legacy:CD012165:26	PGP 9.5 (protein gene product 9.5)	universal	6	minus1_minus2_minus1	-1.0	-2.0	-1.0	True	0	CONVERGENCE: RELATIVE REDUCTION OF F <= FACTR*EPSMCH	32	12.672894603764083	0.520935890910264	0.15800978628609663	-8.0	False	True	-1.776356830474485e-07	8.881784201676232e-07	8.881784250980038e-07	8.881784250980038e-07	-1.776356830474485e-07	8.881784201676232e-07	0.0	8.881784201676232e-07	12.672894603764083	0.8867562092608654	0.7691188946072377	88.7%|76.9%|0.8868|0.7691|0.6740|0.6922|0.9674|0.8315|0.1824|0.6689|0.9964|0.8460|0.219|0.2188	True	True	True	False	True	7.105427357601002e-15	1.1506362529445369e-09
Modern Cochrane data package	CD014911	modern:CD014911:1	Artificial intelligence (all studies)	universal	0	empirical	0.32480758068745186	0.89548973621284	0.13894613769391695	True	0	CONVERGENCE: RELATIVE REDUCTION OF F <= FACTR*EPSMCH	8	104.08800674548385	0.23255730225603896	1.0519328251477083	-0.07302203968271899	False	False	-2.842170944536394e-06	-2.8421709603136124e-06	-4.263256416804591e-06	4.263256416804591e-06	-2.842170944536394e-06	-2.8421709603136124e-06	-4.263256416804591e-06	4.263256416804591e-06	104.08800674548385	0.9501287427709935	0.9606399808675544	95.0%|96.1%|0.9501|0.9606|0.9307|0.9434|0.9643|0.9728|0.6105|0.6028|0.9957|0.9975|0.514|0.5143	True	True	True	False	True	2.842170943040401e-14	8.220346625620323e-11
Modern Cochrane data package	CD014911	modern:CD014911:1	Artificial intelligence (all studies)	universal	1	minus2_zero_minus2	-2.0	0.0	-2.0	True	0	CONVERGENCE: NORM OF PROJECTED GRADIENT <= PGTOL	27	104.08800674548388	0.23255726032249785	1.0519327167480763	-0.07302200837619853	False	False	0.0	0.0	0.0	0.0	0.0	0.0	0.0	0.0	104.08800674548388	0.9501287426659857	0.9606399807451419	95.0%|96.1%|0.9501|0.9606|0.9307|0.9434|0.9643|0.9728|0.6105|0.6028|0.9957|0.9975|0.514|0.5143	True	True	True	True	True	5.684341886080802e-14	8.156042508034034e-11
Modern Cochrane data package	CD014911	modern:CD014911:1	Artificial intelligence (all studies)	universal	2	zero_zero_zero	0.0	0.0	0.0	True	0	CONVERGENCE: RELATIVE REDUCTION OF F <= FACTR*EPSMCH	11	104.08800674548382	0.2325572894410502	1.0519328025352388	-0.0730220369099052	False	False	-1.421085472268197e-06	1.4210854801568062e-06	-2.842170944536394e-06	2.842170944536394e-06	-1.421085472268197e-06	1.4210854801568062e-06	-2.842170944536394e-06	2.842170944536394e-06	104.08800674548382	0.95012874268879	0.9606399808267023	95.0%|96.1%|0.9501|0.9606|0.9307|0.9434|0.9643|0.9728|0.6105|0.6028|0.9957|0.9975|0.514|0.5143	True	True	True	False	True	0.0	0.0
Modern Cochrane data package	CD014911	modern:CD014911:1	Artificial intelligence (all studies)	universal	3	one_zero_one	1.0	0.0	1.0	True	0	CONVERGENCE: RELATIVE REDUCTION OF F <= FACTR*EPSMCH	9	104.08800674548408	0.2325572695838147	1.0519326649348963	-0.0730220213562662	False	False	0.0	-7.105427400784031e-06	-2.842170944536394e-06	7.105427400784031e-06	0.0	-7.105427400784031e-06	-2.842170944536394e-06	7.105427400784031e-06	104.08800674548408	0.950128742989899	0.9606399804396958	95.0%|96.1%|0.9501|0.9606|0.9307|0.9434|0.9643|0.9728|0.6105|0.6028|0.9957|0.9975|0.514|0.5143	True	True	True	False	True	2.5579538487363607e-13	3.870065379274479e-10
Modern Cochrane data package	CD014911	modern:CD014911:1	Artificial intelligence (all studies)	universal	4	lower_zero_lower	-8.0	0.0	-8.0	True	0	CONVERGENCE: RELATIVE REDUCTION OF F <= FACTR*EPSMCH	9	1347.9667679603408	-8.0	-1.3828561860486082	-7.990730051771606	True	False	0.5304627880329326	0.0	-2.27373676825089e-05	0.5304627880329326	0.0	0.0	-2.27373676825089e-05	2.27373676825089e-05	1347.9667679603408	0.8753271108285463	0.9611371002570248	87.5%|96.1%|0.8753|0.9611|0.8695|0.9441|0.8809|0.9731|0.8695|0.6157|0.8809|0.9974|0.436|0.4359	True	True	True	False	False	1243.878761214857	0.07480163186024369
Modern Cochrane data package	CD014911	modern:CD014911:1	Artificial intelligence (all studies)	universal	5	minus1_plus2_minus1	-1.0	2.0	-1.0	True	0	CONVERGENCE: RELATIVE REDUCTION OF F <= FACTR*EPSMCH	17	104.08800674548388	0.2325572766096397	1.0519328319457648	-0.07302201090455102	False	False	-5.684341889072788e-06	-1.4210854801568062e-06	0.0	5.684341889072788e-06	-5.684341889072788e-06	-1.4210854801568062e-06	0.0	5.684341889072788e-06	104.08800674548388	0.9501287424207483	0.9606399811380353	95.0%|96.1%|0.9501|0.9606|0.9307|0.9434|0.9643|0.9728|0.6105|0.6028|0.9957|0.9975|0.514|0.5143	True	True	True	False	True	5.684341886080802e-14	3.1133295941287997e-10
Modern Cochrane data package	CD014911	modern:CD014911:1	Artificial intelligence (all studies)	universal	6	minus1_minus2_minus1	-1.0	-2.0	-1.0	True	0	CONVERGENCE: RELATIVE REDUCTION OF F <= FACTR*EPSMCH	25	104.0880067454843	0.23255721958242062	1.0519327138854297	-0.0730221053861834	False	False	-1.421085472268197e-06	1.4210854801568062e-06	-5.684341889072788e-06	5.684341889072788e-06	-1.421085472268197e-06	1.4210854801568062e-06	-5.684341889072788e-06	5.684341889072788e-06	104.0880067454843	0.950128742008561	0.9606399801950911	95.0%|96.1%|0.9501|0.9606|0.9307|0.9434|0.9643|0.9728|0.6105|0.6028|0.9957|0.9975|0.514|0.5143	True	True	True	False	True	4.689582056016661e-13	6.8022898425113e-10
Modern Cochrane data package	CD014911	modern:CD014911:2	Artificial intelligence (manifest keratoconus)	universal	0	empirical	0.15101646942400457	0.7963042709073919	-0.16650247853377742	True	0	CONVERGENCE: RELATIVE REDUCTION OF F <= FACTR*EPSMCH	8	79.52498485508087	0.0401300892898642	0.773562725193216	-0.32133127899600067	False	False	-1.4210854712821208e-06	-1.421085464379588e-06	0.0	1.4210854712821208e-06	-1.4210854712821208e-06	-1.421085464379588e-06	0.0	1.4210854712821208e-06	79.52498485508087	0.9693207038082611	0.9716227951309082	96.9%|97.2%|0.9693|0.9716|0.9574|0.9608|0.9780|0.9795|0.7997|0.8067|0.9960|0.9965|0.565|0.5653	True	True	True	True	True	4.263256414560601e-14	4.645739348774214e-10
Modern Cochrane data package	CD014911	modern:CD014911:2	Artificial intelligence (manifest keratoconus)	universal	1	minus2_zero_minus2	-2.0	0.0	-2.0	True	0	CONVERGENCE: RELATIVE REDUCTION OF F <= FACTR*EPSMCH	19	79.52498485508086	0.04013016115475127	0.7735628046630664	-0.3213312777258499	False	False	1.4210854712821208e-06	-4.263256393138764e-06	1.421085472268197e-06	4.263256393138764e-06	1.4210854712821208e-06	-4.263256393138764e-06	1.421085472268197e-06	4.263256393138764e-06	79.52498485508086	0.9693207043217006	0.971622795360206	96.9%|97.2%|0.9693|0.9716|0.9574|0.9608|0.9780|0.9795|0.7997|0.8067|0.9960|0.9965|0.565|0.5653	True	True	True	False	True	2.842170943040401e-14	4.08774125659761e-10
Modern Cochrane data package	CD014911	modern:CD014911:2	Artificial intelligence (manifest keratoconus)	universal	2	zero_zero_zero	0.0	0.0	0.0	True	0	CONVERGENCE: RELATIVE REDUCTION OF F <= FACTR*EPSMCH	8	79.52498485508453	0.04013038048338704	0.773563225203957	-0.3213312971229201	False	False	5.684341885128483e-06	1.1368683715036703e-05	4.263256416804591e-06	1.1368683715036703e-05	5.684341885128483e-06	1.1368683715036703e-05	4.263256416804591e-06	1.1368683715036703e-05	79.52498485508453	0.9693207054859909	0.9716227966428843	96.9%|97.2%|0.9693|0.9716|0.9574|0.9608|0.9780|0.9795|0.7997|0.8067|0.9960|0.9965|0.565|0.5653	True	True	True	False	True	3.694822225952521e-12	1.6914524225697392e-09
Modern Cochrane data package	CD014911	modern:CD014911:2	Artificial intelligence (manifest keratoconus)	universal	3	one_zero_one	1.0	0.0	1.0	True	0	CONVERGENCE: RELATIVE REDUCTION OF F <= FACTR*EPSMCH	8	79.52498485508083	0.04013015631042876	0.7735628236902304	-0.3213313784595817	False	False	1.4210854712821208e-06	1.421085464379588e-06	0.0	1.4210854712821208e-06	1.4210854712821208e-06	1.421085464379588e-06	0.0	1.4210854712821208e-06	79.52498485508083	0.969320704272835	0.9716227949514319	96.9%|97.2%|0.9693|0.9716|0.9574|0.9608|0.9780|0.9795|0.7997|0.8067|0.9960|0.9965|0.565|0.5653	True	True	True	False	True	0.0	0.0
Modern Cochrane data package	CD014911	modern:CD014911:2	Artificial intelligence (manifest keratoconus)	universal	4	lower_zero_lower	-8.0	0.0	-8.0	True	0	CONVERGENCE: RELATIVE REDUCTION OF F <= FACTR*EPSMCH	11	227.04825176534248	-8.0	-1.0457070701460147	-7.991161193585153	True	False	0.10108465237451393	8.526512880940836e-06	0.0	0.10108465237451393	0.0	8.526512880940836e-06	0.0	8.526512880940836e-06	227.04825176534248	0.9413068932765094	0.9719480012199098	94.1%|97.2%|0.9413|0.9719|0.9375|0.9612|0.9449|0.9798|0.9375|0.8128|0.9449|0.9964|0.531|0.5308	True	True	True	False	False	147.52326691026167	0.028013810996325605
Modern Cochrane data package	CD014911	modern:CD014911:2	Artificial intelligence (manifest keratoconus)	universal	5	minus1_plus2_minus1	-1.0	2.0	-1.0	True	0	CONVERGENCE: RELATIVE REDUCTION OF F <= FACTR*EPSMCH	13	79.52498485508124	0.04013023409040714	0.7735629409691208	-0.32133133881568837	False	False	2.8421709425642416e-06	2.842170928759176e-06	0.0	2.8421709425642416e-06	2.8421709425642416e-06	2.842170928759176e-06	0.0	2.8421709425642416e-06	79.52498485508124	0.9693207047400153	0.971622795507634	96.9%|97.2%|0.9693|0.9716|0.9574|0.9608|0.9780|0.9795|0.7997|0.8067|0.9960|0.9965|0.565|0.5653	True	True	True	False	True	4.121147867408581e-13	5.562020843896676e-10
Modern Cochrane data package	CD014911	modern:CD014911:2	Artificial intelligence (manifest keratoconus)	universal	6	minus1_minus2_minus1	-1.0	-2.0	-1.0	True	0	CONVERGENCE: RELATIVE REDUCTION OF F <= FACTR*EPSMCH	10	79.52498485508087	0.0401301878411897	0.7735628019308656	-0.3213313056504817	False	False	4.263256413846363e-06	0.0	0.0	4.263256413846363e-06	4.263256413846363e-06	0.0	0.0	4.263256413846363e-06	79.52498485508087	0.9693207045989959	0.9716227951814446	96.9%|97.2%|0.9693|0.9716|0.9574|0.9608|0.9780|0.9795|0.7997|0.8067|0.9960|0.9965|0.565|0.5653	True	True	True	False	True	4.263256414560601e-14	3.2616087608516864e-10
Modern Cochrane data package	CD014911	modern:CD014911:3	Artificial intelligence (subclinical keratoconus)	universal	0	empirical	0.25122652661787337	0.7320896409526033	0.24575299798463854	True	0	CONVERGENCE: RELATIVE REDUCTION OF F <= FACTR*EPSMCH	8	40.545043523488374	-0.3427613818685423	0.5561693387907952	0.08846436063457938	False	False	0.0	1.421085464379588e-06	7.105427361340985e-07	1.421085464379588e-06	0.0	1.421085464379588e-06	7.105427361340985e-07	1.421085464379588e-06	40.545043523488374	0.8565707117276092	0.9367308505697817	85.7%|93.7%|0.8566|0.9367|0.8115|0.9000|0.8923|0.9606|0.5885|0.5600|0.9614|0.9942|0.373|0.3728	True	True	True	False	True	0.0	0.0
Modern Cochrane data package	CD014911	modern:CD014911:3	Artificial intelligence (subclinical keratoconus)	universal	1	minus2_zero_minus2	-2.0	0.0	-2.0	True	0	CONVERGENCE: RELATIVE REDUCTION OF F <= FACTR*EPSMCH	12	40.545043523488395	-0.3427613035080414	0.5561693465436222	0.08846437990804416	False	False	7.105427361340985e-07	-7.10542732189794e-07	0.0	7.105427361340985e-07	7.105427361340985e-07	-7.10542732189794e-07	0.0	7.105427361340985e-07	40.545043523488395	0.8565707140242227	0.9367308508485594	85.7%|93.7%|0.8566|0.9367|0.8115|0.9000|0.8923|0.9606|0.5885|0.5600|0.9614|0.9942|0.373|0.3728	True	True	True	True	True	2.1316282072803006e-14	2.2966134549662343e-09
Modern Cochrane data package	CD014911	modern:CD014911:3	Artificial intelligence (subclinical keratoconus)	universal	2	zero_zero_zero	0.0	0.0	0.0	True	0	CONVERGENCE: RELATIVE REDUCTION OF F <= FACTR*EPSMCH	8	40.54504352348849	-0.34276127628846054	0.5561695393870728	0.08846435669335315	False	False	1.421085472268197e-06	1.421085464379588e-06	1.421085472268197e-06	1.421085472268197e-06	1.421085472268197e-06	1.421085464379588e-06	1.421085472268197e-06	1.421085472268197e-06	40.54504352348849	0.8565707130889788	0.9367308515913784	85.7%|93.7%|0.8566|0.9367|0.8115|0.9000|0.8923|0.9606|0.5885|0.5600|0.9614|0.9942|0.373|0.3728	True	True	True	False	True	1.1368683772161603e-13	1.3613695726277797e-09
Modern Cochrane data package	CD014911	modern:CD014911:3	Artificial intelligence (subclinical keratoconus)	universal	3	one_zero_one	1.0	0.0	1.0	True	0	CONVERGENCE: RELATIVE REDUCTION OF F <= FACTR*EPSMCH	10	40.54504352348841	-0.34276136935035845	0.5561694745103154	0.08846434249058312	False	False	0.0	1.421085464379588e-06	0.0	1.421085464379588e-06	0.0	1.421085464379588e-06	0.0	1.421085464379588e-06	40.54504352348841	0.856570710868385	0.9367308510703333	85.7%|93.7%|0.8566|0.9367|0.8115|0.9000|0.8923|0.9606|0.5885|0.5600|0.9614|0.9942|0.373|0.3728	True	True	True	False	True	3.552713678800501e-14	8.59224247307111e-10
Modern Cochrane data package	CD014911	modern:CD014911:3	Artificial intelligence (subclinical keratoconus)	universal	4	lower_zero_lower	-8.0	0.0	-8.0	True	0	CONVERGENCE: RELATIVE REDUCTION OF F <= FACTR*EPSMCH	21	53.59743397221186	-0.6680874955992606	1.259357247764476	-7.999293543881287	False	False	0.0	0.0	-1.0658141101176045e-05	1.0658141101176045e-05	0.0	0.0	-1.0658141101176045e-05	1.0658141101176045e-05	53.59743397221186	0.8299906225537248	0.9358985836030494	83.0%|93.6%|0.8300|0.9359|0.7936|0.8981|0.8611|0.9603|0.6348|0.5403|0.9320|0.9945|0.349|0.3488	True	True	True	False	False	13.052390448723486	0.026580089173884436
Modern Cochrane data package	CD014911	modern:CD014911:3	Artificial intelligence (subclinical keratoconus)	universal	5	minus1_plus2_minus1	-1.0	2.0	-1.0	True	0	CONVERGENCE: RELATIVE REDUCTION OF F <= FACTR*EPSMCH	11	40.54504352348844	-0.3427613263037973	0.5561695055610629	0.08846434217551735	False	False	7.105427361340985e-07	7.10542732189794e-07	-1.421085472268197e-06	1.421085472268197e-06	7.105427361340985e-07	7.10542732189794e-07	-1.421085472268197e-06	1.421085472268197e-06	40.54504352348844	0.8565707118407903	0.936730851233656	85.7%|93.7%|0.8566|0.9367|0.8115|0.9000|0.8923|0.9606|0.5885|0.5600|0.9614|0.9942|0.373|0.3728	True	True	True	False	True	6.394884621840902e-14	6.638742888753768e-10
Modern Cochrane data package	CD014911	modern:CD014911:3	Artificial intelligence (subclinical keratoconus)	universal	6	minus1_minus2_minus1	-1.0	-2.0	-1.0	True	0	CONVERGENCE: RELATIVE REDUCTION OF F <= FACTR*EPSMCH	16	40.54504352348838	-0.3427613321276496	0.5561693710164463	0.08846434551541757	False	False	7.105427361340985e-07	-7.10542732189794e-07	-7.105427361340985e-07	7.105427361340985e-07	7.105427361340985e-07	-7.10542732189794e-07	-7.105427361340985e-07	7.105427361340985e-07	40.54504352348838	0.8565707127813095	0.9367308505608117	85.7%|93.7%|0.8566|0.9367|0.8115|0.9000|0.8923|0.9606|0.5885|0.5600|0.9614|0.9942|0.373|0.3728	True	True	True	False	True	7.105427357601002e-15	1.0537002381738603e-09
Modern Cochrane data package	CD014911	modern:CD014911:4	Artificial intelligence (mixed)	universal	0	empirical	0.19408157952173052	0.2023505080708274	0.6865664049257438	True	0	CONVERGENCE: RELATIVE REDUCTION OF F <= FACTR*EPSMCH	10	20.924138551997387	0.11441871480639239	0.5940876201955316	0.5470100040637542	False	False	-7.105427361340985e-07	-3.55271366094897e-07	0.0	7.105427361340985e-07	-7.105427361340985e-07	-3.55271366094897e-07	0.0	7.105427361340985e-07	20.924138551997387	0.9552951578450405	0.9698666958643871	95.5%|97.0%|0.9553|0.9699|0.9136|0.9115|0.9774|0.9902|0.6801|0.4288|0.9954|0.9993|0.543|0.5425	True	True	True	False	True	9.947598300641403e-14	4.3070991218030485e-10
Modern Cochrane data package	CD014911	modern:CD014911:4	Artificial intelligence (mixed)	universal	1	minus2_zero_minus2	-2.0	0.0	-2.0	True	0	CONVERGENCE: RELATIVE REDUCTION OF F <= FACTR*EPSMCH	15	20.924138551997366	0.11441878724863334	0.5940883105277768	0.5470100013295328	False	False	0.0	7.10542732189794e-07	0.0	7.10542732189794e-07	0.0	7.10542732189794e-07	0.0	7.10542732189794e-07	20.924138551997366	0.9552951560785576	0.9698666963543484	95.5%|97.0%|0.9553|0.9699|0.9136|0.9115|0.9774|0.9902|0.6801|0.4288|0.9954|0.9993|0.543|0.5425	True	True	True	False	True	7.815970093361102e-14	1.3357729367058369e-09
Modern Cochrane data package	CD014911	modern:CD014911:4	Artificial intelligence (mixed)	universal	2	zero_zero_zero	0.0	0.0	0.0	True	0	CONVERGENCE: RELATIVE REDUCTION OF F <= FACTR*EPSMCH	11	20.924138551997288	0.1144187756846452	0.594087850720974	0.5470100044065989	False	False	0.0	-3.55271366094897e-07	0.0	3.55271366094897e-07	0.0	-3.55271366094897e-07	0.0	3.55271366094897e-07	20.924138551997288	0.9552951574143306	0.9698666960226654	95.5%|97.0%|0.9553|0.9699|0.9136|0.9115|0.9774|0.9902|0.6801|0.4288|0.9954|0.9993|0.543|0.5425	True	True	True	False	True	0.0	0.0
Modern Cochrane data package	CD014911	modern:CD014911:4	Artificial intelligence (mixed)	universal	3	one_zero_one	1.0	0.0	1.0	True	0	CONVERGENCE: NORM OF PROJECTED GRADIENT <= PGTOL	10	20.9241385519974	0.1144187317101713	0.5940875733193328	0.5470099920856608	False	False	0.0	0.0	0.0	0.0	0.0	0.0	0.0	0.0	20.9241385519974	0.9552951580193633	0.9698666957141419	95.5%|97.0%|0.9553|0.9699|0.9136|0.9115|0.9774|0.9902|0.6801|0.4288|0.9954|0.9993|0.543|0.5425	True	True	True	True	True	1.1368683772161603e-13	6.050326906148484e-10
Modern Cochrane data package	CD014911	modern:CD014911:4	Artificial intelligence (mixed)	universal	4	lower_zero_lower	-8.0	0.0	-8.0	True	0	CONVERGENCE: RELATIVE REDUCTION OF F <= FACTR*EPSMCH	14	77.12617638714578	-8.0	-1.783779122413599	-7.998773221947771	True	False	0.0050633275657987	1.4210854801568062e-06	0.0	0.0050633275657987	0.0	1.4210854801568062e-06	0.0	1.4210854801568062e-06	77.12617638714578	0.942498206423565	0.9697913027768292	94.2%|97.0%|0.9425|0.9698|0.9342|0.9132|0.9498|0.9899|0.9342|0.4500|0.9498|0.9992|0.527|0.5267	True	True	True	False	False	56.20203783514849	0.01279695099076561
Modern Cochrane data package	CD014911	modern:CD014911:4	Artificial intelligence (mixed)	universal	5	minus1_plus2_minus1	-1.0	2.0	-1.0	True	0	CONVERGENCE: RELATIVE REDUCTION OF F <= FACTR*EPSMCH	11	20.924138551997316	0.11441879918707029	0.5940880703455773	0.5470100674070005	False	False	0.0	0.0	7.10542732189794e-07	7.10542732189794e-07	0.0	0.0	7.10542732189794e-07	7.10542732189794e-07	20.924138551997316	0.9552951570536936	0.969866696741316	95.5%|97.0%|0.9553|0.9699|0.9136|0.9115|0.9774|0.9902|0.6801|0.4288|0.9954|0.9993|0.543|0.5425	True	True	True	False	True	2.842170943040401e-14	7.186505834866352e-10
Modern Cochrane data package	CD014911	modern:CD014911:4	Artificial intelligence (mixed)	universal	6	minus1_minus2_minus1	-1.0	-2.0	-1.0	True	0	CONVERGENCE: RELATIVE REDUCTION OF F <= FACTR*EPSMCH	11	20.924138551997302	0.11441874628038468	0.5940880907562276	0.5470100006122148	False	False	-7.105427361340985e-07	0.0	0.0	7.105427361340985e-07	-7.105427361340985e-07	0.0	0.0	7.105427361340985e-07	20.924138551997302	0.9552951565601949	0.9698666961923783	95.5%|97.0%|0.9553|0.9699|0.9136|0.9115|0.9774|0.9902|0.6801|0.4288|0.9954|0.9993|0.543|0.5425	True	True	True	False	True	1.4210854715202004e-14	8.541356510960441e-10
Modern Cochrane data package	CD015089	modern:CD015089:1	Clinical HINTS	universal	0	empirical	0.4290134456734335	-0.11239317670737832	0.2941886751030251	True	0	CONVERGENCE: RELATIVE REDUCTION OF F <= FACTR*EPSMCH	8	20.645706455942154	0.3613421426206219	-0.05039432212949706	0.1213285741281946	False	False	0.0	-3.552713678205302e-07	0.0	3.552713678205302e-07	0.0	-3.552713678205302e-07	0.0	3.552713678205302e-07	20.645706455942154	0.8991013391851185	0.8455720485173666	89.9%|84.6%|0.8991|0.8456|0.7745|0.7327|0.9585|0.9162|0.3137|0.3497|0.9943|0.9824|0.294|0.2943	True	True	True	True	True	1.7763568394002505e-14	6.07101480198935e-10
Modern Cochrane data package	CD015089	modern:CD015089:1	Clinical HINTS	universal	1	minus2_zero_minus2	-2.0	0.0	-2.0	True	0	CONVERGENCE: RELATIVE REDUCTION OF F <= FACTR*EPSMCH	19	20.645706455942136	0.36134214458959785	-0.05039421004865156	0.1213285669101594	False	False	3.5527136806704924e-07	3.552713678205302e-07	-3.5527136806704924e-07	3.5527136806704924e-07	3.5527136806704924e-07	3.552713678205302e-07	-3.5527136806704924e-07	3.5527136806704924e-07	20.645706455942136	0.8991013388701145	0.8455720479102651	89.9%|84.6%|0.8991|0.8456|0.7745|0.7327|0.9585|0.9162|0.3137|0.3497|0.9943|0.9824|0.294|0.2943	True	True	True	False	True	0.0	0.0
Modern Cochrane data package	CD015089	modern:CD015089:1	Clinical HINTS	universal	2	zero_zero_zero	0.0	0.0	0.0	True	0	CONVERGENCE: RELATIVE REDUCTION OF F <= FACTR*EPSMCH	9	20.64570645594214	0.36134215152234045	-0.05039418837796842	0.12132859694485894	False	False	3.5527136806704924e-07	3.552713678205302e-07	0.0	3.5527136806704924e-07	3.5527136806704924e-07	3.552713678205302e-07	0.0	3.5527136806704924e-07	20.64570645594214	0.8991013390003572	0.8455720486114391	89.9%|84.6%|0.8991|0.8456|0.7745|0.7327|0.9585|0.9162|0.3137|0.3497|0.9943|0.9824|0.294|0.2943	True	True	True	False	True	3.552713678800501e-15	7.011740077444983e-10
Modern Cochrane data package	CD015089	modern:CD015089:1	Clinical HINTS	universal	3	one_zero_one	1.0	0.0	1.0	True	0	CONVERGENCE: RELATIVE REDUCTION OF F <= FACTR*EPSMCH	8	20.645706455942168	0.3613421088980742	-0.05039433040373075	0.12132856263760548	False	False	-7.105427361340985e-07	-7.105427356410604e-07	-7.105427361340985e-07	7.105427361340985e-07	-7.105427361340985e-07	-7.105427356410604e-07	-7.105427361340985e-07	7.105427361340985e-07	20.645706455942168	0.8991013382156756	0.8455720482512005	89.9%|84.6%|0.8991|0.8456|0.7745|0.7327|0.9585|0.9162|0.3137|0.3497|0.9943|0.9824|0.294|0.2943	True	True	True	False	True	3.197442310920451e-14	6.54438836455995e-10
Modern Cochrane data package	CD015089	modern:CD015089:1	Clinical HINTS	universal	4	lower_zero_lower	-8.0	0.0	-8.0	True	0	CONVERGENCE: RELATIVE REDUCTION OF F <= FACTR*EPSMCH	45	20.645706455942136	0.3613421183523348	-0.05039427347983107	0.1213285886295976	False	False	0.0	3.552713678205302e-07	3.5527136806704924e-07	3.5527136806704924e-07	0.0	3.552713678205302e-07	3.5527136806704924e-07	3.5527136806704924e-07	20.645706455942136	0.8991013383032932	0.845572048715104	89.9%|84.6%|0.8991|0.8456|0.7745|0.7327|0.9585|0.9162|0.3137|0.3497|0.9943|0.9824|0.294|0.2943	True	True	True	False	True	0.0	8.048389732451255e-10
Modern Cochrane data package	CD015089	modern:CD015089:1	Clinical HINTS	universal	5	minus1_plus2_minus1	-1.0	2.0	-1.0	True	0	CONVERGENCE: RELATIVE REDUCTION OF F <= FACTR*EPSMCH	10	20.645706455942186	0.3613420745463493	-0.0503941524114071	0.12132859190859341	False	False	-7.105427361340985e-07	3.552713678205302e-07	3.5527136806704924e-07	7.105427361340985e-07	-7.105427361340985e-07	3.552713678205302e-07	3.5527136806704924e-07	7.105427361340985e-07	20.645706455942186	0.8991013366026178	0.84557204835111	89.9%|84.6%|0.8991|0.8456|0.7745|0.7327|0.9585|0.9162|0.3137|0.3497|0.9943|0.9824|0.294|0.2943	True	True	True	False	True	4.973799150320701e-14	2.2674966349001124e-09
Modern Cochrane data package	CD015089	modern:CD015089:1	Clinical HINTS	universal	6	minus1_minus2_minus1	-1.0	-2.0	-1.0	True	0	CONVERGENCE: RELATIVE REDUCTION OF F <= FACTR*EPSMCH	12	20.64570645594214	0.3613421590577937	-0.050394192306624945	0.12132858763387457	False	False	7.105427361340985e-07	7.105427356410604e-07	0.0	7.105427361340985e-07	7.105427361340985e-07	7.105427356410604e-07	0.0	7.105427361340985e-07	20.64570645594214	0.8991013392373038	0.8455720483829753	89.9%|84.6%|0.8991|0.8456|0.7745|0.7327|0.9585|0.9162|0.3137|0.3497|0.9943|0.9824|0.294|0.2943	True	True	True	False	True	3.552713678800501e-15	4.727102043133868e-10
Modern Cochrane data package	CD015089	modern:CD015089:3	Clinical HINTS Plus	universal	0	empirical	0.3885450091127239	1.4461829415622398	-1.6168810203413346	True	0	CONVERGENCE: RELATIVE REDUCTION OF F <= FACTR*EPSMCH	30	5.93859902988085	0.35370689527628907	1.3835548989834332	-8.0	False	True	8.881784201676231e-08	0.0	6.217248975686026e-07	6.217248975686026e-07	8.881784201676231e-08	0.0	0.0	8.881784201676231e-08	5.93859902988085	0.9206801978209748	0.7104997863464472	92.1%|71.0%|0.9207|0.7105|0.7346|0.4081|0.9799|0.8973|0.3348|0.1094|0.9963|0.9800|0.205|0.2050	True	True	True	True	True	0.0	0.0
Modern Cochrane data package	CD015089	modern:CD015089:3	Clinical HINTS Plus	universal	1	minus2_zero_minus2	-2.0	0.0	-2.0	True	0	CONVERGENCE: RELATIVE REDUCTION OF F <= FACTR*EPSMCH	31	5.938599029881008	0.35370707557331227	1.3835552259474877	-8.0	False	True	0.0	7.993605825882035e-07	1.7763568501960078e-07	7.993605825882035e-07	0.0	7.993605825882035e-07	0.0	7.993605825882035e-07	5.938599029881008	0.9206801968547856	0.7104997916274725	92.1%|71.0%|0.9207|0.7105|0.7346|0.4081|0.9799|0.8973|0.3348|0.1094|0.9963|0.9800|0.205|0.2050	True	True	True	False	True	1.580957587066223e-13	5.28102528374319e-09
Modern Cochrane data package	CD015089	modern:CD015089:3	Clinical HINTS Plus	universal	2	zero_zero_zero	0.0	0.0	0.0	True	0	CONVERGENCE: RELATIVE REDUCTION OF F <= FACTR*EPSMCH	27	5.938599029880852	0.35370687012878643	1.3835548763899423	-8.0	False	True	8.881784201676231e-08	-8.881784250980039e-08	4.440892125490019e-07	4.440892125490019e-07	8.881784201676231e-08	-8.881784250980039e-08	0.0	8.881784250980039e-08	5.938599029880852	0.9206801974754479	0.7104997863850901	92.1%|71.0%|0.9207|0.7105|0.7346|0.4081|0.9799|0.8973|0.3348|0.1094|0.9963|0.9800|0.205|0.2050	True	True	True	False	True	2.6645352591003757e-15	3.4552682937061263e-10
Modern Cochrane data package	CD015089	modern:CD015089:3	Clinical HINTS Plus	universal	3	one_zero_one	1.0	0.0	1.0	True	0	CONVERGENCE: RELATIVE REDUCTION OF F <= FACTR*EPSMCH	30	5.938599029880997	0.35370669197144533	1.3835546210498468	-8.0	False	True	-4.440892100838116e-07	-8.881784250980038e-07	3.5527137003920156e-07	8.881784250980038e-07	-4.440892100838116e-07	-8.881784250980038e-07	0.0	8.881784250980038e-07	5.938599029880997	0.9206801970162076	0.7104997834490067	92.1%|71.0%|0.9207|0.7105|0.7346|0.4081|0.9799|0.8973|0.3348|0.1094|0.9963|0.9800|0.205|0.2050	True	True	True	False	True	1.474376176702208e-13	2.8974405097415e-09
Modern Cochrane data package	CD015089	modern:CD015089:3	Clinical HINTS Plus	universal	4	lower_zero_lower	-8.0	0.0	-8.0	True	0	CONVERGENCE: NORM OF PROJECTED GRADIENT <= PGTOL	12	12.8696748975583	-8.0	-1.3749263201838722	-7.99993458392373	True	False	0.0032686742400456735	0.0	0.0	0.0032686742400456735	0.0	0.0	0.0	0.0	12.8696748975583	0.8734796623525557	0.7130065057584427	87.3%|71.3%|0.8735|0.7130|0.7785|0.4113|0.9313|0.8983|0.7785|0.1122|0.9313|0.9799|0.172|0.1720	True	True	True	False	False	6.93107586767745	0.04720053546841907
Modern Cochrane data package	CD015089	modern:CD015089:3	Clinical HINTS Plus	universal	5	minus1_plus2_minus1	-1.0	2.0	-1.0	True	0	CONVERGENCE: RELATIVE REDUCTION OF F <= FACTR*EPSMCH	29	5.938599029880921	0.3537069104905182	1.383555081995318	-8.0	False	True	-5.329070521005739e-07	1.0658141101176046e-06	4.440892125490019e-07	1.0658141101176046e-06	-5.329070521005739e-07	1.0658141101176046e-06	0.0	1.0658141101176046e-06	5.938599029880921	0.9206801944954498	0.7104997920281941	92.1%|71.0%|0.9207|0.7105|0.7346|0.4081|0.9799|0.8973|0.3348|0.1094|0.9963|0.9800|0.205|0.2050	True	True	True	False	True	7.105427357601002e-14	5.681746961805345e-09
Modern Cochrane data package	CD015089	modern:CD015089:3	Clinical HINTS Plus	universal	6	minus1_minus2_minus1	-1.0	-2.0	-1.0	True	0	CONVERGENCE: RELATIVE REDUCTION OF F <= FACTR*EPSMCH	71	5.938599029880858	0.3537068924564309	1.3835549623433732	-8.0	False	True	-2.6645352605028696e-07	2.6645352752940114e-07	2.6645352752940114e-07	2.6645352752940114e-07	-2.6645352605028696e-07	2.6645352752940114e-07	0.0	2.6645352752940114e-07	5.938599029880858	0.9206801964068851	0.7104997885707166	92.1%|71.0%|0.9207|0.7105|0.7346|0.4081|0.9799|0.8973|0.3348|0.1094|0.9963|0.9800|0.205|0.2050	True	True	True	False	True	7.993605777301127e-15	2.224269435302517e-09
Modern Cochrane data package	CD015089	modern:CD015089:5	HINTS - subcomponent head impulse	universal	0	empirical	0.5266589805490525	-0.10042234412252535	0.5791131628964804	True	0	CONVERGENCE: RELATIVE REDUCTION OF F <= FACTR*EPSMCH	9	18.421481681634106	0.31909703841505577	-0.12802140187082447	0.3954563642691394	False	False	7.105427361340985e-07	7.105427361340985e-07	7.105427361340985e-07	7.105427361340985e-07	7.105427361340985e-07	7.105427361340985e-07	7.105427361340985e-07	7.105427361340985e-07	18.421481681634106	0.6542234395763503	0.884077481381143	65.4%|88.4%|0.6542|0.8841|0.4160|0.7234|0.8340|0.9570|0.0970|0.2536|0.9709|0.9942|0.167|0.1666	True	True	True	False	True	3.552713678800501e-14	1.9910753046303853e-09
Modern Cochrane data package	CD015089	modern:CD015089:5	HINTS - subcomponent head impulse	universal	1	minus2_zero_minus2	-2.0	0.0	-2.0	True	0	CONVERGENCE: RELATIVE REDUCTION OF F <= FACTR*EPSMCH	10	18.421481681634116	0.3190969452545679	-0.12802174699142296	0.3954562879317439	False	False	-3.5527136806704924e-07	0.0	-3.5527136806704924e-07	3.5527136806704924e-07	-3.5527136806704924e-07	0.0	-3.5527136806704924e-07	3.5527136806704924e-07	18.421481681634116	0.65422343553717	0.8840774789545278	65.4%|88.4%|0.6542|0.8841|0.4160|0.7234|0.8340|0.9570|0.0970|0.2536|0.9709|0.9942|0.167|0.1666	True	True	True	True	True	4.618527782440651e-14	2.0481050189147254e-09
Modern Cochrane data package	CD015089	modern:CD015089:5	HINTS - subcomponent head impulse	universal	2	zero_zero_zero	0.0	0.0	0.0	True	0	CONVERGENCE: RELATIVE REDUCTION OF F <= FACTR*EPSMCH	9	18.42148168163407	0.31909700433012306	-0.1280216516426937	0.3954563070607478	False	False	7.105427361340985e-07	0.0	3.5527136806704924e-07	7.105427361340985e-07	7.105427361340985e-07	0.0	3.5527136806704924e-07	7.105427361340985e-07	18.42148168163407	0.654223437585275	0.884077479535599	65.4%|88.4%|0.6542|0.8841|0.4160|0.7234|0.8340|0.9570|0.0970|0.2536|0.9709|0.9942|0.167|0.1666	True	True	True	False	True	0.0	0.0
Modern Cochrane data package	CD015089	modern:CD015089:5	HINTS - subcomponent head impulse	universal	3	one_zero_one	1.0	0.0	1.0	True	0	CONVERGENCE: RELATIVE REDUCTION OF F <= FACTR*EPSMCH	9	18.421481681634113	0.3190969706187547	-0.12802174993661533	0.3954562800862876	False	False	0.0	-3.5527136806704924e-07	0.0	3.5527136806704924e-07	0.0	-3.5527136806704924e-07	0.0	3.5527136806704924e-07	18.421481681634113	0.6542234362270086	0.8840774786260599	65.4%|88.4%|0.6542|0.8841|0.4160|0.7234|0.8340|0.9570|0.0970|0.2536|0.9709|0.9942|0.167|0.1666	True	True	True	False	True	4.263256414560601e-14	1.35826638825165e-09
Modern Cochrane data package	CD015089	modern:CD015089:5	HINTS - subcomponent head impulse	universal	4	lower_zero_lower	-8.0	0.0	-8.0	True	0	CONVERGENCE: RELATIVE REDUCTION OF F <= FACTR*EPSMCH	22	27.795888620568082	0.053575458744475286	-1.562640550072516	-7.990931406946847	False	False	3.552713678205302e-07	3.5527137003920156e-07	-3.5527137003920153e-06	3.5527137003920153e-06	3.552713678205302e-07	3.5527137003920156e-07	-3.5527137003920153e-06	3.5527137003920153e-06	27.795888620568082	0.6376626970418305	0.8463396444958857	63.8%|84.6%|0.6377|0.8463|0.4513|0.6521|0.7902|0.9418|0.1627|0.1764|0.9410|0.9930|0.128|0.1279	True	True	True	False	False	9.374406938934012	0.037737835039713286
Modern Cochrane data package	CD015089	modern:CD015089:5	HINTS - subcomponent head impulse	universal	5	minus1_plus2_minus1	-1.0	2.0	-1.0	True	0	CONVERGENCE: RELATIVE REDUCTION OF F <= FACTR*EPSMCH	12	18.42148168163407	0.31909697142804355	-0.1280215673302509	0.39545627995499344	False	False	0.0	0.0	-7.105427361340985e-07	7.105427361340985e-07	0.0	0.0	-7.105427361340985e-07	7.105427361340985e-07	18.42148168163407	0.654223436953688	0.884077478217152	65.4%|88.4%|0.6542|0.8841|0.4160|0.7234|0.8340|0.9570|0.0970|0.2536|0.9709|0.9942|0.167|0.1666	True	True	True	False	True	0.0	1.3184470182281416e-09
Modern Cochrane data package	CD015089	modern:CD015089:5	HINTS - subcomponent head impulse	universal	6	minus1_minus2_minus1	-1.0	-2.0	-1.0	True	0	CONVERGENCE: RELATIVE REDUCTION OF F <= FACTR*EPSMCH	10	18.421481681634095	0.3190969977975509	-0.1280213925657999	0.3954562852882986	False	False	3.5527136806704924e-07	3.5527136806704924e-07	-3.5527136806704924e-07	3.5527136806704924e-07	3.5527136806704924e-07	3.5527136806704924e-07	-3.5527136806704924e-07	3.5527136806704924e-07	18.421481681634095	0.6542234383736435	0.8840774780498974	65.4%|88.4%|0.6542|0.8841|0.4160|0.7234|0.8340|0.9570|0.0970|0.2536|0.9709|0.9942|0.167|0.1666	True	True	True	False	True	2.4868995751603507e-14	1.4857015617764091e-09
Modern Cochrane data package	CD015089	modern:CD015089:7	HINTS - subcomponent nystagmus	universal	0	empirical	-0.13940559486717535	-0.13702871637471245	-0.4334582024891564	True	0	CONVERGENCE: RELATIVE REDUCTION OF F <= FACTR*EPSMCH	7	11.253320406547687	-0.0607936912570329	0.070361812819292	-0.26217013507717274	False	False	-3.552713678205302e-07	0.0	0.0	3.552713678205302e-07	-3.552713678205302e-07	0.0	0.0	3.552713678205302e-07	11.253320406547687	0.5607378029828238	0.9711530341968543	56.1%|97.1%|0.5607|0.9712|0.3944|0.9404|0.7145|0.9863|0.1520|0.8609|0.9009|0.9946|0.223|0.2229	True	True	True	False	True	1.0658141036401503e-14	3.684182958707538e-10
Modern Cochrane data package	CD015089	modern:CD015089:7	HINTS - subcomponent nystagmus	universal	1	minus2_zero_minus2	-2.0	0.0	-2.0	True	0	CONVERGENCE: RELATIVE REDUCTION OF F <= FACTR*EPSMCH	17	11.253320406547676	-0.06079366031942099	0.07036179903871899	-0.2621701052678723	False	False	-1.776356839102651e-07	-1.7763568403352462e-07	0.0	1.7763568403352462e-07	-1.776356839102651e-07	-1.7763568403352462e-07	0.0	1.7763568403352462e-07	11.253320406547676	0.560737803321923	0.9711530345652726	56.1%|97.1%|0.5607|0.9712|0.3944|0.9404|0.7145|0.9863|0.1520|0.8609|0.9009|0.9946|0.223|0.2229	True	True	True	True	True	0.0	0.0
Modern Cochrane data package	CD015089	modern:CD015089:7	HINTS - subcomponent nystagmus	universal	2	zero_zero_zero	0.0	0.0	0.0	True	0	CONVERGENCE: RELATIVE REDUCTION OF F <= FACTR*EPSMCH	7	11.25332040654768	-0.060793634012370874	0.07036186582272304	-0.26217011327086387	False	False	3.552713678205302e-07	3.5527136806704924e-07	0.0	3.5527136806704924e-07	3.552713678205302e-07	3.5527136806704924e-07	0.0	3.5527136806704924e-07	11.25332040654768	0.5607378031604199	0.9711530342335413	56.1%|97.1%|0.5607|0.9712|0.3944|0.9404|0.7145|0.9863|0.1520|0.8609|0.9009|0.9946|0.223|0.2229	True	True	True	False	True	3.552713678800501e-15	3.317313090889229e-10
Modern Cochrane data package	CD015089	modern:CD015089:7	HINTS - subcomponent nystagmus	universal	3	one_zero_one	1.0	0.0	1.0	True	0	CONVERGENCE: RELATIVE REDUCTION OF F <= FACTR*EPSMCH	10	11.253320406547676	-0.06079363947489421	0.07036180873881497	-0.2621701019874474	False	False	0.0	-3.5527136806704924e-07	-1.7763568403352462e-07	3.5527136806704924e-07	0.0	-3.5527136806704924e-07	-1.7763568403352462e-07	3.5527136806704924e-07	11.253320406547676	0.5607378034356969	0.9711530345670869	56.1%|97.1%|0.5607|0.9712|0.3944|0.9404|0.7145|0.9863|0.1520|0.8609|0.9009|0.9946|0.223|0.2229	True	True	True	False	True	0.0	1.1377387920674664e-10
Modern Cochrane data package	CD015089	modern:CD015089:7	HINTS - subcomponent nystagmus	universal	4	lower_zero_lower	-8.0	0.0	-8.0	True	0	CONVERGENCE: RELATIVE REDUCTION OF F <= FACTR*EPSMCH	8	40.71221694642913	-8.0	0.7851310362150419	-7.999983066656184	True	False	0.0010395240287347036	4.973799125328558e-06	0.0	0.0010395240287347036	0.0	4.973799125328558e-06	0.0	4.973799125328558e-06	40.71221694642913	0.48941098638675573	0.9716177542704452	48.9%|97.2%|0.4894|0.9716|0.4326|0.9409|0.5465|0.9866|0.4326|0.8599|0.5465|0.9948|0.182|0.1821	True	True	True	False	False	29.458896539881454	0.07132681693516729
Modern Cochrane data package	CD015089	modern:CD015089:7	HINTS - subcomponent nystagmus	universal	5	minus1_plus2_minus1	-1.0	2.0	-1.0	True	0	CONVERGENCE: RELATIVE REDUCTION OF F <= FACTR*EPSMCH	11	11.253320406547681	-0.06079366190060823	0.0703617847298933	-0.2621700524210209	False	False	-1.776356839102651e-07	0.0	1.7763568403352462e-07	1.7763568403352462e-07	-1.776356839102651e-07	0.0	1.7763568403352462e-07	1.7763568403352462e-07	11.253320406547681	0.5607378034230625	0.9711530351664097	56.1%|97.1%|0.5607|0.9712|0.3944|0.9404|0.7145|0.9863|0.1520|0.8609|0.9009|0.9946|0.223|0.2229	True	True	True	False	True	5.329070518200751e-15	6.011371400660437e-10
Modern Cochrane data package	CD015089	modern:CD015089:7	HINTS - subcomponent nystagmus	universal	6	minus1_minus2_minus1	-1.0	-2.0	-1.0	True	0	CONVERGENCE: RELATIVE REDUCTION OF F <= FACTR*EPSMCH	9	11.25332040654768	-0.060793668854181034	0.07036178068723194	-0.26217011010156266	False	False	-3.552713678205302e-07	-3.5527136806704924e-07	-1.7763568403352462e-07	3.5527136806704924e-07	-3.552713678205302e-07	-3.5527136806704924e-07	-1.7763568403352462e-07	3.5527136806704924e-07	11.25332040654768	0.560737803351252	0.9711530345833458	56.1%|97.1%|0.5607|0.9712|0.3944|0.9404|0.7145|0.9863|0.1520|0.8609|0.9009|0.9946|0.223|0.2229	True	True	True	False	True	3.552713678800501e-15	2.9328983686127685e-11
Modern Cochrane data package	CD015089	modern:CD015089:8	HINTS - subcomponent test of skew	universal	0	empirical	0.2057862038909267	-0.2457665124309474	-1.9361320931558745	True	0	CONVERGENCE: RELATIVE REDUCTION OF F <= FACTR*EPSMCH	27	12.134135256167898	0.04137054526732089	-0.39927655410673213	-8.0	False	True	1.0658141034615907e-06	-1.421085472268197e-06	7.105427400784031e-07	1.421085472268197e-06	1.0658141034615907e-06	-1.421085472268197e-06	0.0	1.421085472268197e-06	12.134135256167898	0.1935737375295593	0.9729359363724597	19.4%|97.3%|0.1936|0.9729|0.1022|0.9540|0.3361|0.9842|0.0266|0.9325|0.6787|0.9894|0.044|0.0436	True	True	True	False	True	2.042810365310288e-13	3.1376344578060156e-09
Modern Cochrane data package	CD015089	modern:CD015089:8	HINTS - subcomponent test of skew	universal	1	minus2_zero_minus2	-2.0	0.0	-2.0	True	0	CONVERGENCE: RELATIVE REDUCTION OF F <= FACTR*EPSMCH	34	12.134135256167694	0.041370439346248504	-0.3992763630559344	-8.0	False	True	1.776356839102651e-07	1.7763568403352462e-07	1.7763568501960078e-07	1.7763568501960078e-07	1.776356839102651e-07	1.7763568403352462e-07	0.0	1.7763568403352462e-07	12.134135256167694	0.19357374066719377	0.9729359351138501	19.4%|97.3%|0.1936|0.9729|0.1022|0.9540|0.3361|0.9842|0.0266|0.9325|0.6787|0.9894|0.044|0.0436	True	True	True	False	True	0.0	0.0
Modern Cochrane data package	CD015089	modern:CD015089:8	HINTS - subcomponent test of skew	universal	2	zero_zero_zero	0.0	0.0	0.0	True	0	CONVERGENCE: RELATIVE REDUCTION OF F <= FACTR*EPSMCH	33	12.134135310317122	0.04137779987592505	-0.3992932467995036	-7.876107770824058	False	False	3.3217872891219576e-05	-0.00017372769898478708	5.329070550588023e-07	0.00017372769898478708	3.3217872891219576e-05	-0.00017372769898478708	5.329070550588023e-07	0.00017372769898478708	12.134135310317122	0.19357355318245292	0.9729360488957235	19.4%|97.3%|0.1936|0.9729|0.1022|0.9540|0.3361|0.9842|0.0266|0.9325|0.6787|0.9894|0.044|0.0436	True	True	True	False	False	5.4149428052596704e-08	1.8748474084340216e-07
Modern Cochrane data package	CD015089	modern:CD015089:8	HINTS - subcomponent test of skew	universal	3	one_zero_one	1.0	0.0	1.0	True	0	CONVERGENCE: RELATIVE REDUCTION OF F <= FACTR*EPSMCH	27	12.134135256167719	0.041370496389443186	-0.399276408099775	-8.0	False	True	7.105427356410604e-07	-1.7763568403352462e-07	3.5527137003920156e-07	7.105427356410604e-07	7.105427356410604e-07	-1.7763568403352462e-07	0.0	7.105427356410604e-07	12.134135256167719	0.19357373848890375	0.9729359353744413	19.4%|97.3%|0.1936|0.9729|0.1022|0.9540|0.3361|0.9842|0.0266|0.9325|0.6787|0.9894|0.044|0.0436	True	True	True	False	True	2.4868995751603507e-14	2.178290020582452e-09
Modern Cochrane data package	CD015089	modern:CD015089:8	HINTS - subcomponent test of skew	universal	4	lower_zero_lower	-8.0	0.0	-8.0	True	0	CONVERGENCE: NORM OF PROJECTED GRADIENT <= PGTOL	17	12.134135256167696	0.041370443575007826	-0.399276378535842	-8.0	False	True	0.0	0.0	1.7763568501960078e-07	1.7763568501960078e-07	0.0	0.0	0.0	0.0	12.134135256167696	0.1935737406082456	0.9729359352207364	19.4%|97.3%|0.1936|0.9729|0.1022|0.9540|0.3361|0.9842|0.0266|0.9325|0.6787|0.9894|0.044|0.0436	True	True	True	True	True	1.7763568394002505e-15	1.068862776065771e-10
Modern Cochrane data package	CD015089	modern:CD015089:8	HINTS - subcomponent test of skew	universal	5	minus1_plus2_minus1	-1.0	2.0	-1.0	True	0	CONVERGENCE: NORM OF PROJECTED GRADIENT <= PGTOL	30	12.134135256167696	0.04137042738371334	-0.3992763578337413	-8.0	False	True	0.0	0.0	1.7763568501960078e-07	1.7763568501960078e-07	0.0	0.0	0.0	0.0	12.134135256167696	0.19357374115967638	0.972935935089668	19.4%|97.3%|0.1936|0.9729|0.1022|0.9540|0.3361|0.9842|0.0266|0.9325|0.6787|0.9894|0.044|0.0436	True	True	True	False	True	1.7763568394002505e-15	4.924826102481461e-10
Modern Cochrane data package	CD015089	modern:CD015089:8	HINTS - subcomponent test of skew	universal	6	minus1_minus2_minus1	-1.0	-2.0	-1.0	True	0	CONVERGENCE: RELATIVE REDUCTION OF F <= FACTR*EPSMCH	31	12.134135256167696	0.04137041425229389	-0.39927637385023246	-8.0	False	True	0.0	-1.7763568403352462e-07	3.5527137003920156e-07	3.5527137003920156e-07	0.0	-1.7763568403352462e-07	0.0	1.7763568403352462e-07	12.134135256167696	0.19357374188396173	0.972935935219993	19.4%|97.3%|0.1936|0.9729|0.1022|0.9540|0.3361|0.9842|0.0266|0.9325|0.6787|0.9894|0.044|0.0436	True	True	True	False	True	1.7763568394002505e-15	1.2167679641628126e-09
OSF	OSF:4ag3v	osf:4ag3v:6467403361c93f13520d5db3:data-extraction:1:overall	Overall structured 2 x 2 data	universal	0	empirical	-1.7138492840539599	0.37606512516315826	-0.6992281809751477	True	0	CONVERGENCE: RELATIVE REDUCTION OF F <= FACTR*EPSMCH	31	2.0322878651801073	-1.3267992487945484	0.6577950493617641	-7.9999999986360075	False	True	0.0	4.440892076186212e-08	0.0	4.440892076186212e-08	0.0	4.440892076186212e-08	0.0	4.440892076186212e-08	2.0322878651801073	0.7364083492032678	0.8615313131138356	73.6%|86.2%|0.7364|0.8615|0.6234|0.7544|0.8250|0.9265|0.5719|0.5886|0.8539|0.9644|0.193|0.1932	True	True	True	True	True	3.552713678800501e-15	1.1286237500129914e-09
OSF	OSF:4ag3v	osf:4ag3v:6467403361c93f13520d5db3:data-extraction:1:overall	Overall structured 2 x 2 data	universal	1	minus2_zero_minus2	-2.0	0.0	-2.0	True	0	CONVERGENCE: RELATIVE REDUCTION OF F <= FACTR*EPSMCH	31	2.0322878651805105	-1.3267983920452273	0.6577950970530865	-8.0	False	True	1.0658141101176046e-06	8.881784152372424e-08	2.2204460627450096e-07	1.0658141101176046e-06	1.0658141101176046e-06	8.881784152372424e-08	0.0	1.0658141101176046e-06	2.0322878651805105	0.7364083385991519	0.8615313132836665	73.6%|86.2%|0.7364|0.8615|0.6234|0.7544|0.8250|0.9265|0.5719|0.5886|0.8539|0.9644|0.193|0.1932	True	True	True	False	False	4.0678571622265736e-13	1.1732739668701697e-08
OSF	OSF:4ag3v	osf:4ag3v:6467403361c93f13520d5db3:data-extraction:1:overall	Overall structured 2 x 2 data	universal	2	zero_zero_zero	0.0	0.0	0.0	True	0	CONVERGENCE: RELATIVE REDUCTION OF F <= FACTR*EPSMCH	38	2.0322878651801286	-1.3267994094417845	0.6577949520458882	-8.0	False	True	4.4408921254900194e-08	-5.329070491423455e-07	1.3322676376470057e-07	5.329070491423455e-07	4.4408921254900194e-08	-5.329070491423455e-07	0.0	5.329070491423455e-07	2.0322878651801286	0.7364083509439633	0.8615313119278686	73.6%|86.2%|0.7364|0.8615|0.6234|0.7544|0.8250|0.9265|0.5719|0.5886|0.8539|0.9644|0.193|0.1932	True	True	True	False	True	2.4868995751603507e-14	1.0587073440149197e-09
OSF	OSF:4ag3v	osf:4ag3v:6467403361c93f13520d5db3:data-extraction:1:overall	Overall structured 2 x 2 data	universal	3	one_zero_one	1.0	0.0	1.0	True	0	CONVERGENCE: RELATIVE REDUCTION OF F <= FACTR*EPSMCH	36	2.0322878651801037	-1.326799341867121	0.6577950358490339	-8.0	False	True	4.4408921254900194e-08	0.0	4.4408921254900194e-08	4.4408921254900194e-08	4.4408921254900194e-08	0.0	0.0	4.4408921254900194e-08	2.0322878651801037	0.7364083503318916	0.8615313129865759	73.6%|86.2%|0.7364|0.8615|0.6234|0.7544|0.8250|0.9265|0.5719|0.5886|0.8539|0.9644|0.193|0.1932	True	True	True	False	True	0.0	0.0
OSF	OSF:4ag3v	osf:4ag3v:6467403361c93f13520d5db3:data-extraction:1:overall	Overall structured 2 x 2 data	universal	4	lower_zero_lower	-8.0	0.0	-8.0	True	0	CONVERGENCE: RELATIVE REDUCTION OF F <= FACTR*EPSMCH	21	2.032287865185769	-1.3267993033501961	0.6577950252313083	-7.999904715269099	False	False	4.4408921254900194e-08	-4.440892076186212e-08	1.3322676376470057e-07	1.3322676376470057e-07	4.4408921254900194e-08	-4.440892076186212e-08	1.3322676376470057e-07	1.3322676376470057e-07	2.032287865185769	0.7364083498198014	0.8615313128277537	73.6%|86.2%|0.7364|0.8615|0.6234|0.7544|0.8250|0.9265|0.5719|0.5886|0.8539|0.9644|0.193|0.1932	True	True	True	False	True	5.665246050057249e-12	5.120901480637485e-10
OSF	OSF:4ag3v	osf:4ag3v:6467403361c93f13520d5db3:data-extraction:1:overall	Overall structured 2 x 2 data	universal	5	minus1_plus2_minus1	-1.0	2.0	-1.0	True	0	CONVERGENCE: RELATIVE REDUCTION OF F <= FACTR*EPSMCH	29	2.0322878651834957	-1.3268020396015452	0.6577947425700875	-7.9999999922700775	False	True	-2.4868995902744106e-06	-5.329070491423455e-07	8.881784250980039e-08	2.4868995902744106e-06	-2.4868995902744106e-06	-5.329070491423455e-07	0.0	2.4868995902744106e-06	2.0322878651834957	0.736408383321074	0.8615313105828535	73.6%|86.2%|0.7364|0.8615|0.6234|0.7544|0.8250|0.9265|0.5719|0.5886|0.8539|0.9644|0.193|0.1932	True	True	True	False	False	3.3919533848347783e-12	3.2989182385811944e-08
OSF	OSF:4ag3v	osf:4ag3v:6467403361c93f13520d5db3:data-extraction:1:overall	Overall structured 2 x 2 data	universal	6	minus1_minus2_minus1	-1.0	-2.0	-1.0	True	0	CONVERGENCE: RELATIVE REDUCTION OF F <= FACTR*EPSMCH	36	2.032287865180105	-1.3267993916632137	0.6577950185912873	-8.0	False	True	0.0	-1.3322676228558639e-07	1.3322676376470057e-07	1.3322676376470057e-07	0.0	-1.3322676228558639e-07	0.0	1.3322676228558639e-07	2.032287865180105	0.7364083509076298	0.8615313127875257	73.6%|86.2%|0.7364|0.8615|0.6234|0.7544|0.8250|0.9265|0.5719|0.5886|0.8539|0.9644|0.193|0.1932	True	True	True	False	True	1.3322676295501878e-15	5.757382348647866e-10
OSF	OSF:9kdc2	osf:9kdc2:6a5a976d17e419e789d14549:6a5a976d17e419e789d14549-file-s7-de-identified-dataset-csv:1:overall	Overall structured 2 x 2 data	universal	0	empirical	0.01719803420153228	1.1206196951505616	-0.4001508992106315	True	0	CONVERGENCE: RELATIVE REDUCTION OF F <= FACTR*EPSMCH	9	23.46177054292627	-0.010943452873143524	1.1362005374810566	-0.505620500890685	False	False	3.5527136788216e-07	-3.5527137003920156e-07	1.065814098284691e-06	1.065814098284691e-06	3.5527136788216e-07	-3.5527137003920156e-07	1.065814098284691e-06	1.065814098284691e-06	23.46177054292627	0.9504128867701882	0.9790575790498333	95.0%|97.9%|0.9504|0.9791|0.9302|0.9669|0.9650|0.9868|0.7273|0.7825|0.9928|0.9984|0.561|0.5611	True	True	True	False	True	0.0	0.0
OSF	OSF:9kdc2	osf:9kdc2:6a5a976d17e419e789d14549:6a5a976d17e419e789d14549-file-s7-de-identified-dataset-csv:1:overall	Overall structured 2 x 2 data	universal	1	minus2_zero_minus2	-2.0	0.0	-2.0	True	0	CONVERGENCE: RELATIVE REDUCTION OF F <= FACTR*EPSMCH	27	23.461770542926324	-0.010943483659977948	1.136200491322109	-0.5056205267446685	False	False	-7.1054273576432e-07	-1.0658141101176046e-06	0.0	1.0658141101176046e-06	-7.1054273576432e-07	-1.0658141101176046e-06	0.0	1.0658141101176046e-06	23.461770542926324	0.9504128866791971	0.9790575790484006	95.0%|97.9%|0.9504|0.9791|0.9302|0.9669|0.9650|0.9868|0.7273|0.7825|0.9928|0.9984|0.561|0.5611	True	True	True	False	True	5.3290705182007514e-14	9.099110354071627e-11
OSF	OSF:9kdc2	osf:9kdc2:6a5a976d17e419e789d14549:6a5a976d17e419e789d14549-file-s7-de-identified-dataset-csv:1:overall	Overall structured 2 x 2 data	universal	2	zero_zero_zero	0.0	0.0	0.0	True	0	CONVERGENCE: RELATIVE REDUCTION OF F <= FACTR*EPSMCH	11	23.46177054292629	-0.010943423544068383	1.136200575728018	-0.5056205044903672	False	False	7.1054273576432e-07	7.105427400784031e-07	3.55271366094897e-07	7.105427400784031e-07	7.1054273576432e-07	7.105427400784031e-07	3.55271366094897e-07	7.105427400784031e-07	23.46177054292629	0.9504128867980672	0.979057579066971	95.0%|97.9%|0.9504|0.9791|0.9302|0.9669|0.9650|0.9868|0.7273|0.7825|0.9928|0.9984|0.561|0.5611	True	True	True	True	True	1.7763568394002505e-14	2.787903241596723e-11
OSF	OSF:9kdc2	osf:9kdc2:6a5a976d17e419e789d14549:6a5a976d17e419e789d14549-file-s7-de-identified-dataset-csv:1:overall	Overall structured 2 x 2 data	universal	3	one_zero_one	1.0	0.0	1.0	True	0	CONVERGENCE: RELATIVE REDUCTION OF F <= FACTR*EPSMCH	13	23.46177054292636	-0.010943498176983596	1.1362004741587488	-0.5056204934667078	False	False	-7.1054273576432e-07	-3.5527137003920156e-07	1.065814098284691e-06	1.065814098284691e-06	-7.1054273576432e-07	-3.5527137003920156e-07	1.065814098284691e-06	1.065814098284691e-06	23.46177054292636	0.9504128867474192	0.9790575790161615	95.0%|97.9%|0.9504|0.9791|0.9302|0.9669|0.9650|0.9868|0.7273|0.7825|0.9928|0.9984|0.561|0.5611	True	True	True	False	True	8.881784197001252e-14	3.367173206925145e-11
OSF	OSF:9kdc2	osf:9kdc2:6a5a976d17e419e789d14549:6a5a976d17e419e789d14549-file-s7-de-identified-dataset-csv:1:overall	Overall structured 2 x 2 data	universal	4	lower_zero_lower	-8.0	0.0	-8.0	True	0	CONVERGENCE: RELATIVE REDUCTION OF F <= FACTR*EPSMCH	41	23.461770542926292	-0.010943474666134047	1.1362005139526177	-0.5056205142656994	False	False	-1.7763568394107998e-06	1.0658141101176046e-06	1.065814098284691e-06	1.7763568394107998e-06	-1.7763568394107998e-06	1.0658141101176046e-06	1.065814098284691e-06	1.7763568394107998e-06	23.461770542926292	0.9504128866871061	0.9790575790569224	95.0%|97.9%|0.9504|0.9791|0.9302|0.9669|0.9650|0.9868|0.7273|0.7825|0.9928|0.9984|0.561|0.5611	True	True	True	False	True	2.1316282072803006e-14	8.308209675789158e-11
OSF	OSF:9kdc2	osf:9kdc2:6a5a976d17e419e789d14549:6a5a976d17e419e789d14549-file-s7-de-identified-dataset-csv:1:overall	Overall structured 2 x 2 data	universal	5	minus1_plus2_minus1	-1.0	2.0	-1.0	True	0	CONVERGENCE: RELATIVE REDUCTION OF F <= FACTR*EPSMCH	25	23.461770542926374	-0.010943495529741812	1.1362004624172815	-0.50562049585867	False	False	-1.06581410364648e-06	-2.4868995902744106e-06	-7.10542732189794e-07	2.4868995902744106e-06	-1.06581410364648e-06	-2.4868995902744106e-06	-7.10542732189794e-07	2.4868995902744106e-06	23.461770542926374	0.9504128867981029	0.9790575789991761	95.0%|97.9%|0.9504|0.9791|0.9302|0.9669|0.9650|0.9868|0.7273|0.7825|0.9928|0.9984|0.561|0.5611	True	True	True	False	True	1.0302869668521453e-13	5.065714514529418e-11
OSF	OSF:9kdc2	osf:9kdc2:6a5a976d17e419e789d14549:6a5a976d17e419e789d14549-file-s7-de-identified-dataset-csv:1:overall	Overall structured 2 x 2 data	universal	6	minus1_minus2_minus1	-1.0	-2.0	-1.0	True	0	CONVERGENCE: RELATIVE REDUCTION OF F <= FACTR*EPSMCH	21	23.46177054292648	-0.010943519591808512	1.136200427879206	-0.5056204704341314	False	False	-3.5527136788216e-07	-2.4868995902744106e-06	7.10542732189794e-07	2.4868995902744106e-06	-3.5527136788216e-07	-2.4868995902744106e-06	7.10542732189794e-07	2.4868995902744106e-06	23.46177054292648	0.9504128868494511	0.9790575789622762	95.0%|97.9%|0.9504|0.9791|0.9302|0.9669|0.9650|0.9868|0.7273|0.7825|0.9928|0.9984|0.561|0.5611	True	True	True	False	True	2.0961010704922955e-13	8.75570727032482e-11
OSF	OSF:agkq5	osf:agkq5:6a4477d97a3bb418825dd6b1:6a4477d97a3bb418825dd6b1-egc-dta-0630-csv:1:overall	Overall structured 2 x 2 data	universal	0	empirical	-0.003210029828972996	0.4360768750537176	0.3737084452531925	True	0	CONVERGENCE: RELATIVE REDUCTION OF F <= FACTR*EPSMCH	8	46.631121218425804	-0.06659766441333044	0.4983289484591961	0.1775339146672973	False	False	0.0	0.0	2.1316282084022956e-06	2.1316282084022956e-06	0.0	0.0	2.1316282084022956e-06	2.1316282084022956e-06	46.631121218425804	0.9147709852160028	0.9116957647433932	91.5%|91.2%|0.9148|0.9117|0.8845|0.8682|0.9377|0.9418|0.6245|0.4400|0.9858|0.9927|0.388|0.3882	True	True	True	False	True	7.105427357601002e-15	1.328968046721002e-10
OSF	OSF:agkq5	osf:agkq5:6a4477d97a3bb418825dd6b1:6a4477d97a3bb418825dd6b1-egc-dta-0630-csv:1:overall	Overall structured 2 x 2 data	universal	1	minus2_zero_minus2	-2.0	0.0	-2.0	True	0	CONVERGENCE: NORM OF PROJECTED GRADIENT <= PGTOL	22	46.63112121842582	-0.06659766017130016	0.4983289790633339	0.1775338904763647	False	False	0.0	0.0	0.0	0.0	0.0	0.0	0.0	0.0	46.63112121842582	0.9147709850388525	0.9116957646268576	91.5%|91.2%|0.9148|0.9117|0.8845|0.8682|0.9377|0.9418|0.6245|0.4400|0.9858|0.9927|0.388|0.3882	True	True	True	True	True	2.1316282072803006e-14	1.4605061604555658e-10
OSF	OSF:agkq5	osf:agkq5:6a4477d97a3bb418825dd6b1:6a4477d97a3bb418825dd6b1-egc-dta-0630-csv:1:overall	Overall structured 2 x 2 data	universal	2	zero_zero_zero	0.0	0.0	0.0	True	0	CONVERGENCE: RELATIVE REDUCTION OF F <= FACTR*EPSMCH	9	46.6311212184258	-0.06659765066609111	0.49832896713358277	0.17753389472277412	False	False	0.0	7.105427361340985e-07	0.0	7.105427361340985e-07	0.0	7.105427361340985e-07	0.0	7.105427361340985e-07	46.6311212184258	0.9147709851849031	0.9116957646104964	91.5%|91.2%|0.9148|0.9117|0.8845|0.8682|0.9377|0.9418|0.6245|0.4400|0.9858|0.9927|0.388|0.3882	True	True	True	False	True	0.0	0.0
OSF	OSF:agkq5	osf:agkq5:6a4477d97a3bb418825dd6b1:6a4477d97a3bb418825dd6b1-egc-dta-0630-csv:1:overall	Overall structured 2 x 2 data	universal	3	one_zero_one	1.0	0.0	1.0	True	0	CONVERGENCE: RELATIVE REDUCTION OF F <= FACTR*EPSMCH	11	46.6311212184258	-0.06659764817595831	0.49832895887313944	0.1775339096859201	False	False	0.0	-7.105427361340985e-07	1.421085472268197e-06	1.421085472268197e-06	0.0	-7.105427361340985e-07	1.421085472268197e-06	1.421085472268197e-06	46.6311212184258	0.9147709852891187	0.9116957647101023	91.5%|91.2%|0.9148|0.9117|0.8845|0.8682|0.9377|0.9418|0.6245|0.4400|0.9858|0.9927|0.388|0.3882	True	True	True	False	True	0.0	1.0421563612084128e-10
OSF	OSF:agkq5	osf:agkq5:6a4477d97a3bb418825dd6b1:6a4477d97a3bb418825dd6b1-egc-dta-0630-csv:1:overall	Overall structured 2 x 2 data	universal	4	lower_zero_lower	-8.0	0.0	-8.0	True	0	CONVERGENCE: NORM OF PROJECTED GRADIENT <= PGTOL	10	358.51148482528333	-8.0	-1.2756490165069942	-7.998314141626674	True	False	0.08114398091695363	0.0	0.0	0.08114398091695363	0.0	0.0	0.0	0.0	358.51148482528333	0.8831624399819666	0.9107818671042431	88.3%|91.1%|0.8832|0.9108|0.8750|0.8676|0.8909|0.9409|0.8750|0.4462|0.8909|0.9923|0.357|0.3570	True	True	True	False	False	311.88036360685754	0.03160854520293643
OSF	OSF:agkq5	osf:agkq5:6a4477d97a3bb418825dd6b1:6a4477d97a3bb418825dd6b1-egc-dta-0630-csv:1:overall	Overall structured 2 x 2 data	universal	5	minus1_plus2_minus1	-1.0	2.0	-1.0	True	0	CONVERGENCE: RELATIVE REDUCTION OF F <= FACTR*EPSMCH	17	46.63112121842585	-0.06659766731757408	0.49832888030972566	0.17753390839635266	False	False	-1.421085472268197e-06	-1.421085472268197e-06	0.0	1.421085472268197e-06	-1.421085472268197e-06	-1.421085472268197e-06	0.0	1.421085472268197e-06	46.63112121842585	0.9147709854789531	0.9116957644686768	91.5%|91.2%|0.9148|0.9117|0.8845|0.8682|0.9377|0.9418|0.6245|0.4400|0.9858|0.9927|0.388|0.3882	True	True	True	False	True	4.973799150320701e-14	2.940500065662377e-10
OSF	OSF:agkq5	osf:agkq5:6a4477d97a3bb418825dd6b1:6a4477d97a3bb418825dd6b1-egc-dta-0630-csv:1:overall	Overall structured 2 x 2 data	universal	6	minus1_minus2_minus1	-1.0	-2.0	-1.0	True	0	CONVERGENCE: RELATIVE REDUCTION OF F <= FACTR*EPSMCH	17	46.631121218426	-0.06659773332569037	0.49832890254195644	0.1775339208135906	False	False	-4.263256416804591e-06	-7.105427361340985e-07	7.105427361340985e-07	4.263256416804591e-06	-4.263256416804591e-06	-7.105427361340985e-07	7.105427361340985e-07	4.263256416804591e-06	46.631121218426	0.9147709848670369	0.9116957647482435	91.5%|91.2%|0.9148|0.9117|0.8845|0.8682|0.9377|0.9418|0.6245|0.4400|0.9858|0.9927|0.388|0.3882	True	True	True	False	True	2.0605739337042905e-13	3.1786617782358917e-10
OSF	OSF:c82d3	osf:c82d3:643e8e6d1aa445375fa430fc:643e8e6d1aa445375fa430fc-raw-data-for-metadta-csv:1:overall	Overall structured 2 x 2 data	universal	0	empirical	-0.6678589164410533	-0.6154056741476458	-0.294921520591727	True	0	CONVERGENCE: RELATIVE REDUCTION OF F <= FACTR*EPSMCH	6	8.93836996493428	-0.712972107244754	-0.5794727232241562	-0.2750375018278578	False	False	1.776356830474485e-07	-1.776356830474485e-07	3.5527136806704924e-07	3.5527136806704924e-07	1.776356830474485e-07	-1.776356830474485e-07	3.5527136806704924e-07	3.5527136806704924e-07	8.93836996493428	0.8243042198169069	0.686762172924519	82.4%|68.7%|0.8243|0.6868|0.7851|0.5914|0.8576|0.7686|0.6348|0.2436|0.9268|0.9372|0.128|0.1277	True	True	True	False	True	3.552713678800501e-15	7.557768855193103e-10
OSF	OSF:c82d3	osf:c82d3:643e8e6d1aa445375fa430fc:643e8e6d1aa445375fa430fc-raw-data-for-metadta-csv:1:overall	Overall structured 2 x 2 data	universal	1	minus2_zero_minus2	-2.0	0.0	-2.0	True	0	CONVERGENCE: RELATIVE REDUCTION OF F <= FACTR*EPSMCH	15	8.938369964934282	-0.7129721150908596	-0.5794727121285801	-0.2750374980817985	False	False	3.55271366094897e-07	5.329070491423455e-07	-3.5527136806704924e-07	5.329070491423455e-07	3.55271366094897e-07	5.329070491423455e-07	-3.5527136806704924e-07	5.329070491423455e-07	8.938369964934282	0.8243042196812002	0.6867621729128446	82.4%|68.7%|0.8243|0.6868|0.7851|0.5914|0.8576|0.7686|0.6348|0.2436|0.9268|0.9372|0.128|0.1277	True	True	True	False	True	5.329070518200751e-15	6.200701063718839e-10
OSF	OSF:c82d3	osf:c82d3:643e8e6d1aa445375fa430fc:643e8e6d1aa445375fa430fc-raw-data-for-metadta-csv:1:overall	Overall structured 2 x 2 data	universal	2	zero_zero_zero	0.0	0.0	0.0	True	0	CONVERGENCE: RELATIVE REDUCTION OF F <= FACTR*EPSMCH	8	8.93836996493428	-0.7129721329042811	-0.5794726908518696	-0.2750374962465814	False	False	-1.776356830474485e-07	3.55271366094897e-07	3.5527136806704924e-07	3.5527136806704924e-07	-1.776356830474485e-07	3.55271366094897e-07	3.5527136806704924e-07	3.5527136806704924e-07	8.93836996493428	0.824304219400252	0.6867621728691157	82.4%|68.7%|0.8243|0.6868|0.7851|0.5914|0.8576|0.7686|0.6348|0.2436|0.9268|0.9372|0.128|0.1277	True	True	True	False	True	3.552713678800501e-15	3.391219527415501e-10
OSF	OSF:c82d3	osf:c82d3:643e8e6d1aa445375fa430fc:643e8e6d1aa445375fa430fc-raw-data-for-metadta-csv:1:overall	Overall structured 2 x 2 data	universal	3	one_zero_one	1.0	0.0	1.0	True	0	CONVERGENCE: RELATIVE REDUCTION OF F <= FACTR*EPSMCH	10	8.938369964934276	-0.7129721492545352	-0.5794727197777785	-0.27503750525465825	False	False	-5.329070491423455e-07	-1.776356830474485e-07	5.329070521005739e-07	5.329070521005739e-07	-5.329070491423455e-07	-1.776356830474485e-07	5.329070521005739e-07	5.329070521005739e-07	8.938369964934276	0.82430421906113	0.6867621729170053	82.4%|68.7%|0.8243|0.6868|0.7851|0.5914|0.8576|0.7686|0.6348|0.2436|0.9268|0.9372|0.128|0.1277	True	True	True	False	True	0.0	0.0
OSF	OSF:c82d3	osf:c82d3:643e8e6d1aa445375fa430fc:643e8e6d1aa445375fa430fc-raw-data-for-metadta-csv:1:overall	Overall structured 2 x 2 data	universal	4	lower_zero_lower	-8.0	0.0	-8.0	True	0	CONVERGENCE: RELATIVE REDUCTION OF F <= FACTR*EPSMCH	17	46.294664368392546	-3.2368864477994164	0.9519812042198543	-7.989664772274784	False	False	-2.8421709603136124e-06	-7.10542732189794e-07	-1.4210854801568062e-06	2.8421709603136124e-06	-2.8421709603136124e-06	-7.10542732189794e-07	-1.4210854801568062e-06	2.8421709603136124e-06	46.294664368392546	0.7635908448815955	0.687289717499407	76.4%|68.7%|0.7636|0.6873|0.7479|0.5923|0.7786|0.7688|0.7423|0.2453|0.7836|0.9370|0.098|0.0978	True	True	True	False	False	37.35629440345827	0.060713374179534596
OSF	OSF:c82d3	osf:c82d3:643e8e6d1aa445375fa430fc:643e8e6d1aa445375fa430fc-raw-data-for-metadta-csv:1:overall	Overall structured 2 x 2 data	universal	5	minus1_plus2_minus1	-1.0	2.0	-1.0	True	0	CONVERGENCE: RELATIVE REDUCTION OF F <= FACTR*EPSMCH	11	8.938369964934276	-0.7129721235143945	-0.5794727111350446	-0.2750375129293548	False	False	3.55271366094897e-07	1.776356830474485e-07	-1.7763568403352462e-07	3.55271366094897e-07	3.55271366094897e-07	1.776356830474485e-07	-1.7763568403352462e-07	3.55271366094897e-07	8.938369964934276	0.8243042196127878	0.6867621728511568	82.4%|68.7%|0.8243|0.6868|0.7851|0.5914|0.8576|0.7686|0.6348|0.2436|0.9268|0.9372|0.128|0.1277	True	True	True	True	True	0.0	5.516577195052719e-10
OSF	OSF:c82d3	osf:c82d3:643e8e6d1aa445375fa430fc:643e8e6d1aa445375fa430fc-raw-data-for-metadta-csv:1:overall	Overall structured 2 x 2 data	universal	6	minus1_minus2_minus1	-1.0	-2.0	-1.0	True	0	CONVERGENCE: RELATIVE REDUCTION OF F <= FACTR*EPSMCH	12	8.938369964934282	-0.7129721328153021	-0.5794727181826196	-0.2750375259578631	False	False	-3.55271366094897e-07	-5.329070491423455e-07	-3.5527136806704924e-07	5.329070491423455e-07	-3.55271366094897e-07	-5.329070491423455e-07	-3.5527136806704924e-07	5.329070491423455e-07	8.938369964934282	0.82430421949361	0.6867621728194793	82.4%|68.7%|0.8243|0.6868|0.7851|0.5914|0.8576|0.7686|0.6348|0.2436|0.9268|0.9372|0.128|0.1277	True	True	True	False	True	5.329070518200751e-15	4.3247994074846474e-10
OSF	OSF:ktp7h	osf:ktp7h:6a442f83a77d8f68d5932e47:6a442f83a77d8f68d5932e47-stat6-sft-2x2-dataset-csv:1:overall	Overall structured 2 x 2 data	universal	0	empirical	-1.956011502714073	4.746978812400051e-18	-1.956011502714073	True	0	CONVERGENCE: RELATIVE REDUCTION OF F <= FACTR*EPSMCH	18	30.12553228291058	-0.2711861214369903	0.7237333852426768	-0.49343446573953814	False	False	0.0	-3.55271366094897e-07	-3.5527136806704924e-07	3.5527136806704924e-07	0.0	-3.55271366094897e-07	-3.5527136806704924e-07	3.5527136806704924e-07	30.12553228291058	0.9615677418889742	0.9766784055224675	96.2%|97.7%|0.9616|0.9767|0.9391|0.9615|0.9760|0.9860|0.8387|0.8592|0.9918|0.9965|0.569|0.5686	True	True	True	True	True	3.552713678800501e-15	8.232170500832581e-11
OSF	OSF:ktp7h	osf:ktp7h:6a442f83a77d8f68d5932e47:6a442f83a77d8f68d5932e47-stat6-sft-2x2-dataset-csv:1:overall	Overall structured 2 x 2 data	universal	1	minus2_zero_minus2	-2.0	0.0	-2.0	True	0	CONVERGENCE: RELATIVE REDUCTION OF F <= FACTR*EPSMCH	18	30.125532282910697	-0.27118625681351266	0.7237333575591031	-0.49343438041524673	False	False	-1.421085472268197e-06	0.0	0.0	1.421085472268197e-06	-1.421085472268197e-06	0.0	0.0	1.421085472268197e-06	30.125532282910697	0.9615677401783138	0.9766784057010061	96.2%|97.7%|0.9616|0.9767|0.9391|0.9615|0.9760|0.9860|0.8387|0.8592|0.9918|0.9965|0.569|0.5686	True	True	True	False	True	1.2079226507921703e-13	1.6443201245053274e-09
OSF	OSF:ktp7h	osf:ktp7h:6a442f83a77d8f68d5932e47:6a442f83a77d8f68d5932e47-stat6-sft-2x2-dataset-csv:1:overall	Overall structured 2 x 2 data	universal	2	zero_zero_zero	0.0	0.0	0.0	True	0	CONVERGENCE: RELATIVE REDUCTION OF F <= FACTR*EPSMCH	9	30.125532282910576	-0.27118613650202084	0.7237333820152793	-0.49343440959572116	False	False	7.105427361340985e-07	0.0	0.0	7.105427361340985e-07	7.105427361340985e-07	0.0	0.0	7.105427361340985e-07	30.125532282910576	0.9615677418226339	0.9766784056047892	96.2%|97.7%|0.9616|0.9767|0.9391|0.9615|0.9760|0.9860|0.8387|0.8592|0.9918|0.9965|0.569|0.5686	True	True	True	False	True	0.0	0.0
OSF	OSF:ktp7h	osf:ktp7h:6a442f83a77d8f68d5932e47:6a442f83a77d8f68d5932e47-stat6-sft-2x2-dataset-csv:1:overall	Overall structured 2 x 2 data	universal	3	one_zero_one	1.0	0.0	1.0	True	0	CONVERGENCE: RELATIVE REDUCTION OF F <= FACTR*EPSMCH	33	30.125532282910676	-0.2711861676033977	0.7237333466650616	-0.4934345582175453	False	False	-1.421085472268197e-06	-1.421085464379588e-06	-1.7763568403352463e-06	1.7763568403352463e-06	-1.421085472268197e-06	-1.421085464379588e-06	-1.7763568403352463e-06	1.7763568403352463e-06	30.125532282910676	0.9615677411678426	0.9766784052153865	96.2%|97.7%|0.9616|0.9767|0.9391|0.9615|0.9760|0.9860|0.8387|0.8592|0.9918|0.9965|0.569|0.5686	True	True	True	False	True	9.947598300641403e-14	6.547913322663135e-10
OSF	OSF:ktp7h	osf:ktp7h:6a442f83a77d8f68d5932e47:6a442f83a77d8f68d5932e47-stat6-sft-2x2-dataset-csv:1:overall	Overall structured 2 x 2 data	universal	4	lower_zero_lower	-8.0	0.0	-8.0	True	0	CONVERGENCE: RELATIVE REDUCTION OF F <= FACTR*EPSMCH	12	42.86580811315986	-8.0	-0.9639373908409914	-7.999958320197944	True	False	0.006605205311768835	1.421085464379588e-06	1.4210854801568062e-06	0.006605205311768835	0.0	1.421085464379588e-06	1.4210854801568062e-06	1.4210854801568062e-06	42.86580811315986	0.9225027486980029	0.9753322766361768	92.3%|97.5%|0.9225|0.9753|0.9018|0.9587|0.9391|0.9854|0.9018|0.8474|0.9391|0.9965|0.518|0.5181	True	True	True	False	False	12.740275830249281	0.039064993124631076
OSF	OSF:ktp7h	osf:ktp7h:6a442f83a77d8f68d5932e47:6a442f83a77d8f68d5932e47-stat6-sft-2x2-dataset-csv:1:overall	Overall structured 2 x 2 data	universal	5	minus1_plus2_minus1	-1.0	2.0	-1.0	True	0	CONVERGENCE: RELATIVE REDUCTION OF F <= FACTR*EPSMCH	10	30.12553228291072	-0.27118625240655675	0.7237332928230651	-0.49343435270008157	False	False	-7.105427361340985e-07	0.0	3.5527136806704924e-07	7.105427361340985e-07	-7.105427361340985e-07	0.0	3.5527136806704924e-07	7.105427361340985e-07	30.12553228291072	0.9615677407268877	0.9766784052804113	96.2%|97.7%|0.9616|0.9767|0.9391|0.9615|0.9760|0.9860|0.8387|0.8592|0.9918|0.9965|0.569|0.5686	True	True	True	False	True	1.4210854715202004e-13	1.0957462714955568e-09
OSF	OSF:ktp7h	osf:ktp7h:6a442f83a77d8f68d5932e47:6a442f83a77d8f68d5932e47-stat6-sft-2x2-dataset-csv:1:overall	Overall structured 2 x 2 data	universal	6	minus1_minus2_minus1	-1.0	-2.0	-1.0	True	0	CONVERGENCE: RELATIVE REDUCTION OF F <= FACTR*EPSMCH	16	30.12553228291059	-0.2711861244350877	0.7237333720765518	-0.4934343590053187	False	False	1.0658141042011478e-06	0.0	3.5527136806704924e-07	1.0658141042011478e-06	1.0658141042011478e-06	0.0	3.5527136806704924e-07	1.0658141042011478e-06	30.12553228291059	0.9615677422066448	0.9766784055818182	96.2%|97.7%|0.9616|0.9767|0.9391|0.9615|0.9760|0.9860|0.8387|0.8592|0.9918|0.9965|0.569|0.5686	True	True	True	False	True	1.4210854715202004e-14	3.840108231401018e-10
OSF	OSF:m9ptk	osf:m9ptk:6a384c9c88243f9242c22cd9:6a384c9c88243f9242c22cd9-mtap-2x2-dataset-locked-csv:1:overall	Overall structured 2 x 2 data	universal	0	empirical	-0.0005480465343792274	-0.24248320005347235	-1.926846291368843	True	0	CONVERGENCE: RELATIVE REDUCTION OF F <= FACTR*EPSMCH	14	28.716444836637407	-0.4299250129638026	-0.23903403736088227	-0.020020742856469514	False	False	1.0658141042011478e-06	1.421085472268197e-06	1.4210854712821208e-06	1.421085472268197e-06	1.0658141042011478e-06	1.421085472268197e-06	1.4210854712821208e-06	1.421085472268197e-06	28.716444836637407	0.5652282497713907	0.9061323928591125	56.5%|90.6%|0.5652|0.9061|0.4845|0.8416|0.6426|0.9460|0.2586|0.5503|0.8289|0.9870|0.141|0.1406	True	True	True	False	True	6.750155989720952e-14	8.586161781565238e-10
OSF	OSF:m9ptk	osf:m9ptk:6a384c9c88243f9242c22cd9:6a384c9c88243f9242c22cd9-mtap-2x2-dataset-locked-csv:1:overall	Overall structured 2 x 2 data	universal	1	minus2_zero_minus2	-2.0	0.0	-2.0	True	0	CONVERGENCE: RELATIVE REDUCTION OF F <= FACTR*EPSMCH	12	28.716444836637383	-0.4299250806598351	-0.23903419451053248	-0.020020838999938204	False	False	-3.5527136806704924e-07	-7.105427361340985e-07	-3.552713678205302e-07	7.105427361340985e-07	-3.5527136806704924e-07	-7.105427361340985e-07	-3.552713678205302e-07	7.105427361340985e-07	28.716444836637383	0.5652282483301626	0.9061323907323215	56.5%|90.6%|0.5652|0.9061|0.4845|0.8416|0.6426|0.9460|0.2586|0.5503|0.8289|0.9870|0.141|0.1406	True	True	True	True	True	4.263256414560601e-14	1.268174787405485e-09
OSF	OSF:m9ptk	osf:m9ptk:6a384c9c88243f9242c22cd9:6a384c9c88243f9242c22cd9-mtap-2x2-dataset-locked-csv:1:overall	Overall structured 2 x 2 data	universal	2	zero_zero_zero	0.0	0.0	0.0	True	0	CONVERGENCE: RELATIVE REDUCTION OF F <= FACTR*EPSMCH	7	28.71644483663742	-0.4299251259449732	-0.2390340487856394	-0.020020763019877392	False	False	-1.421085472268197e-06	7.105427361340985e-07	0.0	1.421085472268197e-06	-1.421085472268197e-06	7.105427361340985e-07	0.0	1.421085472268197e-06	28.71644483663742	0.5652282459338244	0.9061323921968576	56.5%|90.6%|0.5652|0.9061|0.4845|0.8416|0.6426|0.9460|0.2586|0.5503|0.8289|0.9870|0.141|0.1406	True	True	True	False	True	8.171241461241152e-14	3.138624582454952e-09
OSF	OSF:m9ptk	osf:m9ptk:6a384c9c88243f9242c22cd9:6a384c9c88243f9242c22cd9-mtap-2x2-dataset-locked-csv:1:overall	Overall structured 2 x 2 data	universal	3	one_zero_one	1.0	0.0	1.0	True	0	CONVERGENCE: RELATIVE REDUCTION OF F <= FACTR*EPSMCH	20	35.12066377450576	-0.4778407619649768	-0.41571233400468977	-7.999996115948791	False	False	-1.421085472268197e-06	7.105427361340985e-07	-7.815970140862434e-06	7.815970140862434e-06	-1.421085472268197e-06	7.105427361340985e-07	-7.815970140862434e-06	7.815970140862434e-06	35.12066377450576	0.5670355920998422	0.8588653683385762	56.7%|85.9%|0.5670|0.8589|0.4896|0.8089|0.6413|0.8974|0.2719|0.7138|0.8212|0.9369|0.104|0.1044	True	True	True	False	False	6.404218937868418	0.04726702366192015
OSF	OSF:m9ptk	osf:m9ptk:6a384c9c88243f9242c22cd9:6a384c9c88243f9242c22cd9-mtap-2x2-dataset-locked-csv:1:overall	Overall structured 2 x 2 data	universal	4	lower_zero_lower	-8.0	0.0	-8.0	True	0	CONVERGENCE: RELATIVE REDUCTION OF F <= FACTR*EPSMCH	8	37.91014572640402	-8.0	0.9949940850939681	-7.999966071301016	True	False	0.0013031353853037912	7.10542732189794e-07	-7.105427400784031e-07	0.0013031353853037912	0.0	7.10542732189794e-07	-7.105427400784031e-07	7.105427400784031e-07	37.91014572640402	0.5275558105518284	0.9042246165413792	52.8%|90.4%|0.5276|0.9042|0.4917|0.8392|0.5631|0.9447|0.4917|0.5515|0.5631|0.9864|0.121|0.1208	True	True	True	False	False	9.193700889766678	0.03767243852062052
OSF	OSF:m9ptk	osf:m9ptk:6a384c9c88243f9242c22cd9:6a384c9c88243f9242c22cd9-mtap-2x2-dataset-locked-csv:1:overall	Overall structured 2 x 2 data	universal	5	minus1_plus2_minus1	-1.0	2.0	-1.0	True	0	CONVERGENCE: RELATIVE REDUCTION OF F <= FACTR*EPSMCH	9	28.716444836637358	-0.429925081115413	-0.23903419145733537	-0.020020791876881713	False	False	-7.105427361340985e-07	3.5527136806704924e-07	0.0	7.105427361340985e-07	-7.105427361340985e-07	3.5527136806704924e-07	0.0	7.105427361340985e-07	28.716444836637358	0.5652282482146094	0.906132392693886	56.5%|90.6%|0.5652|0.9061|0.4845|0.8416|0.6426|0.9460|0.2586|0.5503|0.8289|0.9870|0.141|0.1406	True	True	True	False	True	1.7763568394002505e-14	8.578395771507985e-10
OSF	OSF:m9ptk	osf:m9ptk:6a384c9c88243f9242c22cd9:6a384c9c88243f9242c22cd9-mtap-2x2-dataset-locked-csv:1:overall	Overall structured 2 x 2 data	universal	6	minus1_minus2_minus1	-1.0	-2.0	-1.0	True	0	CONVERGENCE: RELATIVE REDUCTION OF F <= FACTR*EPSMCH	10	28.71644483663734	-0.429925051764113	-0.2390341547419181	-0.020020797327636335	False	False	7.105427361340985e-07	3.5527136806704924e-07	0.0	7.105427361340985e-07	7.105427361340985e-07	3.5527136806704924e-07	0.0	7.105427361340985e-07	28.71644483663734	0.565228249072449	0.9061323920004963	56.5%|90.6%|0.5652|0.9061|0.4845|0.8416|0.6426|0.9460|0.2586|0.5503|0.8289|0.9870|0.141|0.1406	True	True	True	False	True	0.0	0.0
OSF	OSF:r5x76	osf:r5x76:699a18c8cbe4d1bc53c50d58:sheet1:1:overall	Overall structured 2 x 2 data	universal	0	empirical	-0.35949233755485493	0.4153574466610051	-1.7988869972175976	True	0	CONVERGENCE: RELATIVE REDUCTION OF F <= FACTR*EPSMCH	23	-0.7588783428243318	-0.3233379192940487	0.3626898876899433	-8.0	False	True	8.881784201676231e-08	-8.881784201676231e-08	4.79616349552922e-06	4.79616349552922e-06	8.881784201676231e-08	-8.881784201676231e-08	0.0	8.881784201676231e-08	-0.7588783428243318	0.8878395548924036	0.877586693072976	88.8%|87.8%|0.8878|0.8776|0.8281|0.8388|0.9286|0.9081|0.6379|0.7667|0.9727|0.9399|0.319|0.3190	True	True	True	True	True	1.7763568394002505e-15	1.5056134117230613e-10
OSF	OSF:r5x76	osf:r5x76:699a18c8cbe4d1bc53c50d58:sheet1:1:overall	Overall structured 2 x 2 data	universal	1	minus2_zero_minus2	-2.0	0.0	-2.0	True	0	CONVERGENCE: RELATIVE REDUCTION OF F <= FACTR*EPSMCH	28	-0.7588783428243326	-0.323337917090565	0.3626898872677397	-8.0	False	True	4.440892100838116e-07	0.0	4.973799180548821e-06	4.973799180548821e-06	4.440892100838116e-07	0.0	0.0	4.440892100838116e-07	-0.7588783428243326	0.8878395549371967	0.8775866930519783	88.8%|87.8%|0.8878|0.8776|0.8281|0.8388|0.9286|0.9081|0.6379|0.7667|0.9727|0.9399|0.319|0.3190	True	True	True	False	True	8.881784197001252e-16	1.5006362819036667e-10
OSF	OSF:r5x76	osf:r5x76:699a18c8cbe4d1bc53c50d58:sheet1:1:overall	Overall structured 2 x 2 data	universal	2	zero_zero_zero	0.0	0.0	0.0	True	0	CONVERGENCE: RELATIVE REDUCTION OF F <= FACTR*EPSMCH	27	-0.758878342824322	-0.3233379510620048	0.3626898796057029	-8.0	False	True	-8.881784201676231e-08	8.881784201676231e-08	5.151434865568422e-06	5.151434865568422e-06	-8.881784201676231e-08	8.881784201676231e-08	0.0	8.881784201676231e-08	-0.758878342824322	0.8878395543629669	0.8775866929870683	88.8%|87.8%|0.8878|0.8776|0.8281|0.8388|0.9286|0.9081|0.6379|0.7667|0.9727|0.9399|0.319|0.3190	True	True	True	False	True	1.1546319456101628e-14	6.79998057862008e-10
OSF	OSF:r5x76	osf:r5x76:699a18c8cbe4d1bc53c50d58:sheet1:1:overall	Overall structured 2 x 2 data	universal	3	one_zero_one	1.0	0.0	1.0	True	0	CONVERGENCE: RELATIVE REDUCTION OF F <= FACTR*EPSMCH	27	-0.7588783428243273	-0.3233378978009766	0.3626898962242298	-8.0	False	True	-8.881784201676231e-08	-4.440892100838116e-07	4.440892125490019e-06	4.440892125490019e-06	-8.881784201676231e-08	-4.440892100838116e-07	0.0	4.440892100838116e-07	-0.7588783428243273	0.8878395552254377	0.8775866932151464	88.8%|87.8%|0.8878|0.8776|0.8281|0.8388|0.9286|0.9081|0.6379|0.7667|0.9727|0.9399|0.319|0.3190	True	True	True	False	True	6.217248937900877e-15	1.8247270361371193e-10
OSF	OSF:r5x76	osf:r5x76:699a18c8cbe4d1bc53c50d58:sheet1:1:overall	Overall structured 2 x 2 data	universal	4	lower_zero_lower	-8.0	0.0	-8.0	True	0	CONVERGENCE: RELATIVE REDUCTION OF F <= FACTR*EPSMCH	16	-0.7588783428243335	-0.32333790846718724	0.36268989408384167	-8.0	False	True	1.7763568403352462e-07	1.7763568403352462e-07	4.973799180548821e-06	4.973799180548821e-06	1.7763568403352462e-07	1.7763568403352462e-07	0.0	1.7763568403352462e-07	-0.7588783428243335	0.887839555042965	0.877586693202042	88.8%|87.8%|0.8878|0.8776|0.8281|0.8388|0.9286|0.9081|0.6379|0.7667|0.9727|0.9399|0.319|0.3190	True	True	True	False	True	0.0	0.0
OSF	OSF:r5x76	osf:r5x76:699a18c8cbe4d1bc53c50d58:sheet1:1:overall	Overall structured 2 x 2 data	universal	5	minus1_plus2_minus1	-1.0	2.0	-1.0	True	0	CONVERGENCE: RELATIVE REDUCTION OF F <= FACTR*EPSMCH	26	-0.7588783428243318	-0.32333789244780164	0.36268989695741866	-8.0	False	True	5.329070521005739e-07	2.6645352605028696e-07	4.70734565301942e-06	4.70734565301942e-06	5.329070521005739e-07	2.6645352605028696e-07	0.0	5.329070521005739e-07	-0.7588783428243318	0.8878395553198176	0.8775866932123708	88.8%|87.8%|0.8878|0.8776|0.8281|0.8388|0.9286|0.9081|0.6379|0.7667|0.9727|0.9399|0.319|0.3190	True	True	True	False	True	1.7763568394002505e-15	2.76852651914794e-10
OSF	OSF:r5x76	osf:r5x76:699a18c8cbe4d1bc53c50d58:sheet1:1:overall	Overall structured 2 x 2 data	universal	6	minus1_minus2_minus1	-1.0	-2.0	-1.0	True	0	CONVERGENCE: RELATIVE REDUCTION OF F <= FACTR*EPSMCH	26	-0.7588783428243042	-0.3233379403688298	0.36268985964263784	-8.0	False	True	2.6645352605028696e-07	-1.15463194621791e-06	4.79616349552922e-06	4.79616349552922e-06	2.6645352605028696e-07	-1.15463194621791e-06	0.0	1.15463194621791e-06	-0.7588783428243042	0.8878395547274301	0.8775866923938925	88.8%|87.8%|0.8878|0.8776|0.8281|0.8388|0.9286|0.9081|0.6379|0.7667|0.9727|0.9399|0.319|0.3190	True	True	True	False	True	2.930988785010413e-14	8.081494362599528e-10
OSF	OSF:vjz63	osf:vjz63:69f2aa35a4d19421ff4bd5f5:cvst-per-study-hu-csv:1:overall	Overall structured 2 x 2 data	universal	0	empirical	-0.5175610295302191	0.7721049417260252	-0.3872150588728806	True	0	CONVERGENCE: RELATIVE REDUCTION OF F <= FACTR*EPSMCH	25	4.886149614088168	-0.7754240270534072	0.5749006713677378	-8.0	False	True	8.881784152372424e-08	1.776356830474485e-07	1.2434497951372053e-06	1.2434497951372053e-06	8.881784152372424e-08	1.776356830474485e-07	0.0	1.776356830474485e-07	4.886149614088168	0.8158759179290515	0.9120338769179922	81.6%|91.2%|0.8159|0.9120|0.7436|0.8579|0.8713|0.9468|0.6204|0.7482|0.9231|0.9731|0.303|0.3026	True	True	True	True	True	3.552713678800501e-15	6.060938417817852e-10
OSF	OSF:vjz63	osf:vjz63:69f2aa35a4d19421ff4bd5f5:cvst-per-study-hu-csv:1:overall	Overall structured 2 x 2 data	universal	1	minus2_zero_minus2	-2.0	0.0	-2.0	True	0	CONVERGENCE: RELATIVE REDUCTION OF F <= FACTR*EPSMCH	29	4.886149614088357	-0.775423740188416	0.5749007136922736	-8.0	False	True	1.421085464379588e-06	-1.1546319398084153e-06	9.769962676078042e-07	1.421085464379588e-06	1.421085464379588e-06	-1.1546319398084153e-06	0.0	1.421085464379588e-06	4.886149614088357	0.8158759302846719	0.9120338741921546	81.6%|91.2%|0.8159|0.9120|0.7436|0.8579|0.8713|0.9468|0.6204|0.7482|0.9231|0.9731|0.303|0.3026	True	True	True	False	False	1.9184653865522705e-13	1.196972909678351e-08
OSF	OSF:vjz63	osf:vjz63:69f2aa35a4d19421ff4bd5f5:cvst-per-study-hu-csv:1:overall	Overall structured 2 x 2 data	universal	2	zero_zero_zero	0.0	0.0	0.0	True	0	CONVERGENCE: RELATIVE REDUCTION OF F <= FACTR*EPSMCH	27	4.886149614088165	-0.7754240255718081	0.5749006631537982	-8.0	False	True	0.0	4.4408920761862123e-07	1.2434497951372053e-06	1.2434497951372053e-06	0.0	4.4408920761862123e-07	0.0	4.4408920761862123e-07	4.886149614088165	0.8158759183149428	0.9120338763118984	81.6%|91.2%|0.8159|0.9120|0.7436|0.8579|0.8713|0.9468|0.6204|0.7482|0.9231|0.9731|0.303|0.3026	True	True	True	False	True	0.0	0.0
OSF	OSF:vjz63	osf:vjz63:69f2aa35a4d19421ff4bd5f5:cvst-per-study-hu-csv:1:overall	Overall structured 2 x 2 data	universal	3	one_zero_one	1.0	0.0	1.0	True	0	CONVERGENCE: RELATIVE REDUCTION OF F <= FACTR*EPSMCH	36	4.8861496140882075	-0.7754239455623473	0.5749007505945911	-8.0	False	True	0.0	1.421085464379588e-06	9.769962676078042e-07	1.421085464379588e-06	0.0	1.421085464379588e-06	0.0	1.421085464379588e-06	4.8861496140882075	0.8158759188721598	0.9120338808617479	81.6%|91.2%|0.8159|0.9120|0.7436|0.8579|0.8713|0.9468|0.6204|0.7482|0.9231|0.9731|0.303|0.3026	True	True	True	False	True	4.263256414560601e-14	4.5498494971596415e-09
OSF	OSF:vjz63	osf:vjz63:69f2aa35a4d19421ff4bd5f5:cvst-per-study-hu-csv:1:overall	Overall structured 2 x 2 data	universal	4	lower_zero_lower	-8.0	0.0	-8.0	True	0	CONVERGENCE: RELATIVE REDUCTION OF F <= FACTR*EPSMCH	11	11.027708698538738	-8.0	-0.5787052250391026	-7.999986360415007	True	False	0.009001865974053289	-3.55271366094897e-07	0.0	0.009001865974053289	0.0	-3.55271366094897e-07	0.0	3.55271366094897e-07	11.027708698538738	0.7363980837843938	0.9048086956612901	73.6%|90.5%|0.7364|0.9048|0.6951|0.8384|0.7739|0.9457|0.6951|0.7243|0.7739|0.9717|0.237|0.2371	True	True	True	False	False	6.141559084450574	0.07947783453054902
OSF	OSF:vjz63	osf:vjz63:69f2aa35a4d19421ff4bd5f5:cvst-per-study-hu-csv:1:overall	Overall structured 2 x 2 data	universal	5	minus1_plus2_minus1	-1.0	2.0	-1.0	True	0	CONVERGENCE: RELATIVE REDUCTION OF F <= FACTR*EPSMCH	34	4.886149614088195	-0.7754241134459577	0.5749006129168056	-8.0	False	True	-5.329070491423455e-07	-5.329070491423455e-07	8.881784250980038e-07	8.881784250980038e-07	-5.329070491423455e-07	-5.329070491423455e-07	0.0	5.329070491423455e-07	4.886149614088195	0.815875915953681	0.9120338745301778	81.6%|91.2%|0.8159|0.9120|0.7436|0.8579|0.8713|0.9468|0.6204|0.7482|0.9231|0.9731|0.303|0.3026	True	True	True	False	True	3.019806626980426e-14	2.361261741690157e-09
OSF	OSF:vjz63	osf:vjz63:69f2aa35a4d19421ff4bd5f5:cvst-per-study-hu-csv:1:overall	Overall structured 2 x 2 data	universal	6	minus1_minus2_minus1	-1.0	-2.0	-1.0	True	0	CONVERGENCE: RELATIVE REDUCTION OF F <= FACTR*EPSMCH	32	4.886149614088186	-0.7754240098623869	0.574900617074256	-8.0	False	True	1.776356830474485e-07	-6.217248906660697e-07	1.0658141101176046e-06	1.0658141101176046e-06	1.776356830474485e-07	-6.217248906660697e-07	0.0	6.217248906660697e-07	4.886149614088186	0.8158759208400818	0.9120338727648367	81.6%|91.2%|0.8159|0.9120|0.7436|0.8579|0.8713|0.9468|0.6204|0.7482|0.9231|0.9731|0.303|0.3026	True	True	True	False	True	2.1316282072803006e-14	3.5470616444044367e-09
PMC Open Access	PMC:PMC10021667	pmc open access:PMC10021667:pgph.0000358.t002:table-2-summary-diagnostic-accuracy-data-for-included-studies:1:overall	Overall structured 2 x 2 data	universal	0	empirical	0.10365122198289761	0.018938833070597457	-0.213013178682647	True	0	CONVERGENCE: RELATIVE REDUCTION OF F <= FACTR*EPSMCH	8	17.318685321115797	-0.05862302770790783	0.12560364075226388	0.12271709799527937	False	False	-3.552713678205302e-07	0.0	0.0	3.552713678205302e-07	-3.552713678205302e-07	0.0	0.0	3.552713678205302e-07	17.318685321115797	0.7655437070177642	0.9883557767811889	76.6%|98.8%|0.7655|0.9884|0.6491|0.9742|0.8522|0.9948|0.3207|0.8879|0.9576|0.9989|0.410|0.4097	True	True	True	False	True	3.552713678800501e-15	8.255224281938922e-10
PMC Open Access	PMC:PMC10021667	pmc open access:PMC10021667:pgph.0000358.t002:table-2-summary-diagnostic-accuracy-data-for-included-studies:1:overall	Overall structured 2 x 2 data	universal	1	minus2_zero_minus2	-2.0	0.0	-2.0	True	0	CONVERGENCE: NORM OF PROJECTED GRADIENT <= PGTOL	14	17.3186853211158	-0.05862300293377537	0.1256036145707041	0.12271707671369762	False	False	0.0	0.0	0.0	0.0	0.0	0.0	0.0	0.0	17.3186853211158	0.7655437077372083	0.9883557766738197	76.6%|98.8%|0.7655|0.9884|0.6491|0.9742|0.8522|0.9948|0.3207|0.8879|0.9576|0.9989|0.410|0.4097	True	True	True	True	True	7.105427357601002e-15	1.7176704503185647e-10
PMC Open Access	PMC:PMC10021667	pmc open access:PMC10021667:pgph.0000358.t002:table-2-summary-diagnostic-accuracy-data-for-included-studies:1:overall	Overall structured 2 x 2 data	universal	2	zero_zero_zero	0.0	0.0	0.0	True	0	CONVERGENCE: RELATIVE REDUCTION OF F <= FACTR*EPSMCH	8	17.3186853211158	-0.05862299294746999	0.12560371310283744	0.12271709695530808	False	False	0.0	0.0	-3.5527136806704924e-07	3.5527136806704924e-07	0.0	0.0	-3.5527136806704924e-07	3.5527136806704924e-07	17.3186853211158	0.7655437080318772	0.9883557768027535	76.6%|98.8%|0.7655|0.9884|0.6491|0.9742|0.8522|0.9948|0.3207|0.8879|0.9576|0.9989|0.410|0.4097	True	True	True	False	True	7.105427357601002e-15	1.8859058759090885e-10
PMC Open Access	PMC:PMC10021667	pmc open access:PMC10021667:pgph.0000358.t002:table-2-summary-diagnostic-accuracy-data-for-included-studies:1:overall	Overall structured 2 x 2 data	universal	3	one_zero_one	1.0	0.0	1.0	True	0	CONVERGENCE: RELATIVE REDUCTION OF F <= FACTR*EPSMCH	10	17.318685321115794	-0.058622998465848716	0.12560360314147442	0.12271711665497523	False	False	-3.552713678205302e-07	-3.5527136806704924e-07	0.0	3.5527136806704924e-07	-3.552713678205302e-07	-3.5527136806704924e-07	0.0	3.5527136806704924e-07	17.318685321115794	0.7655437078432866	0.9883557768455867	76.6%|98.8%|0.7655|0.9884|0.6491|0.9742|0.8522|0.9948|0.3207|0.8879|0.9576|0.9989|0.410|0.4097	True	True	True	False	True	0.0	0.0
PMC Open Access	PMC:PMC10021667	pmc open access:PMC10021667:pgph.0000358.t002:table-2-summary-diagnostic-accuracy-data-for-included-studies:1:overall	Overall structured 2 x 2 data	universal	4	lower_zero_lower	-8.0	0.0	-8.0	True	0	CONVERGENCE: RELATIVE REDUCTION OF F <= FACTR*EPSMCH	13	29.596149890139714	-0.20100800397897037	0.9228393821230649	-7.999865002040895	False	False	-3.5527136806704924e-07	-3.55271366094897e-07	-9.947598361097642e-06	9.947598361097642e-06	-3.5527136806704924e-07	-3.55271366094897e-07	-9.947598361097642e-06	9.947598361097642e-06	29.596149890139714	0.7609840914006549	0.9769197691494417	76.1%|97.7%|0.7610|0.9769|0.6608|0.9589|0.8388|0.9871|0.3732|0.8631|0.9445|0.9965|0.374|0.3738	True	True	True	False	False	12.27746456902392	0.011436007696145056
PMC Open Access	PMC:PMC10021667	pmc open access:PMC10021667:pgph.0000358.t002:table-2-summary-diagnostic-accuracy-data-for-included-studies:1:overall	Overall structured 2 x 2 data	universal	5	minus1_plus2_minus1	-1.0	2.0	-1.0	True	0	CONVERGENCE: RELATIVE REDUCTION OF F <= FACTR*EPSMCH	10	17.318685321115797	-0.058623027003474694	0.12560364036468546	0.12271713461918159	False	False	-3.552713678205302e-07	0.0	3.5527136806704924e-07	3.5527136806704924e-07	-3.552713678205302e-07	0.0	3.5527136806704924e-07	3.5527136806704924e-07	17.318685321115797	0.765543707019173	0.9883557769431466	76.6%|98.8%|0.7655|0.9884|0.6491|0.9742|0.8522|0.9948|0.3207|0.8879|0.9576|0.9989|0.410|0.4097	True	True	True	False	True	3.552713678800501e-15	8.241136661979453e-10
PMC Open Access	PMC:PMC10021667	pmc open access:PMC10021667:pgph.0000358.t002:table-2-summary-diagnostic-accuracy-data-for-included-studies:1:overall	Overall structured 2 x 2 data	universal	6	minus1_minus2_minus1	-1.0	-2.0	-1.0	True	0	CONVERGENCE: RELATIVE REDUCTION OF F <= FACTR*EPSMCH	10	17.318685321115794	-0.058622996425203584	0.12560360408303206	0.12271713299783096	False	False	-3.552713678205302e-07	-3.5527136806704924e-07	0.0	3.5527136806704924e-07	-3.552713678205302e-07	-3.5527136806704924e-07	0.0	3.5527136806704924e-07	17.318685321115794	0.7655437078938103	0.9883557769181442	76.6%|98.8%|0.7655|0.9884|0.6491|0.9742|0.8522|0.9948|0.3207|0.8879|0.9576|0.9989|0.410|0.4097	True	True	True	False	True	0.0	7.255751555135248e-11
PMC Open Access	PMC:PMC10039610	pmc open access:PMC10039610:Tab1:table-1-characteristics-of-the-included-studies:1:overall	Overall structured 2 x 2 data	universal	0	empirical	-0.36852335425341065	0.48892152668730854	-0.1806511902540369	True	0	CONVERGENCE: RELATIVE REDUCTION OF F <= FACTR*EPSMCH	7	21.490691006400276	-0.6015736546691809	0.48675037964894213	-0.2613881334017869	False	False	-1.421085464379588e-06	-2.1316282084022956e-06	-1.421085472268197e-06	2.1316282084022956e-06	-1.421085464379588e-06	-2.1316282084022956e-06	-1.421085472268197e-06	2.1316282084022956e-06	21.490691006400276	0.7632264365520727	0.8628321427412166	76.3%|86.3%|0.7632|0.8628|0.7238|0.8207|0.7986|0.8963|0.5192|0.5064|0.9059|0.9747|0.211|0.2110	True	True	True	False	True	4.973799150320701e-14	5.111152612258252e-10
PMC Open Access	PMC:PMC10039610	pmc open access:PMC10039610:Tab1:table-1-characteristics-of-the-included-studies:1:overall	Overall structured 2 x 2 data	universal	1	minus2_zero_minus2	-2.0	0.0	-2.0	True	0	CONVERGENCE: RELATIVE REDUCTION OF F <= FACTR*EPSMCH	16	21.49069100640033	-0.601573708731142	0.48675042285305464	-0.2613881256789309	False	False	-1.776356830474485e-06	0.0	-1.421085472268197e-06	1.776356830474485e-06	-1.776356830474485e-06	0.0	-1.421085472268197e-06	1.776356830474485e-06	21.49069100640033	0.7632264355760393	0.8628321431566731	76.3%|86.3%|0.7632|0.8628|0.7238|0.8207|0.7986|0.8963|0.5192|0.5064|0.9059|0.9747|0.211|0.2110	True	True	True	False	True	1.0302869668521453e-13	1.3537871934587997e-09
PMC Open Access	PMC:PMC10039610	pmc open access:PMC10039610:Tab1:table-1-characteristics-of-the-included-studies:1:overall	Overall structured 2 x 2 data	universal	2	zero_zero_zero	0.0	0.0	0.0	True	0	CONVERGENCE: RELATIVE REDUCTION OF F <= FACTR*EPSMCH	8	21.490691006400226	-0.6015736223236077	0.4867504222907228	-0.2613881073940559	False	False	2.131628196569382e-06	1.421085472268197e-06	1.421085472268197e-06	2.131628196569382e-06	2.131628196569382e-06	1.421085472268197e-06	1.421085472268197e-06	2.131628196569382e-06	21.490691006400226	0.7632264369298265	0.8628321432523318	76.3%|86.3%|0.7632|0.8628|0.7238|0.8207|0.7986|0.8963|0.5192|0.5064|0.9059|0.9747|0.211|0.2110	True	True	True	False	True	0.0	0.0
PMC Open Access	PMC:PMC10039610	pmc open access:PMC10039610:Tab1:table-1-characteristics-of-the-included-studies:1:overall	Overall structured 2 x 2 data	universal	3	one_zero_one	1.0	0.0	1.0	True	0	CONVERGENCE: RELATIVE REDUCTION OF F <= FACTR*EPSMCH	22	21.490691006400382	-0.6015737163011173	0.4867503609951403	-0.2613881341223799	False	False	-4.263256393138764e-06	-2.1316282084022956e-06	-2.1316282084022956e-06	4.263256393138764e-06	-4.263256393138764e-06	-2.1316282084022956e-06	-2.1316282084022956e-06	4.263256393138764e-06	21.490691006400382	0.7632264355919887	0.8628321427178143	76.3%|86.3%|0.7632|0.8628|0.7238|0.8207|0.7986|0.8963|0.5192|0.5064|0.9059|0.9747|0.211|0.2110	True	True	True	False	True	1.5631940186722204e-13	1.3378378405093372e-09
PMC Open Access	PMC:PMC10039610	pmc open access:PMC10039610:Tab1:table-1-characteristics-of-the-included-studies:1:overall	Overall structured 2 x 2 data	universal	4	lower_zero_lower	-8.0	0.0	-8.0	True	0	CONVERGENCE: RELATIVE REDUCTION OF F <= FACTR*EPSMCH	21	37.33907744752779	-1.1695502479345425	0.8847117509191695	-7.999520308078162	False	False	7.105427400784031e-06	7.815970054087733e-06	-1.0658141101176045e-05	1.0658141101176045e-05	7.105427400784031e-06	7.815970054087733e-06	-1.0658141101176045e-05	1.0658141101176045e-05	37.33907744752779	0.7523532189537817	0.8613260819323266	75.2%|86.1%|0.7524|0.8613|0.7262|0.8202|0.7768|0.8943|0.6196|0.5163|0.8500|0.9731|0.203|0.2028	True	True	True	False	False	15.848386441127566	0.010873217976044791
PMC Open Access	PMC:PMC10039610	pmc open access:PMC10039610:Tab1:table-1-characteristics-of-the-included-studies:1:overall	Overall structured 2 x 2 data	universal	5	minus1_plus2_minus1	-1.0	2.0	-1.0	True	0	CONVERGENCE: RELATIVE REDUCTION OF F <= FACTR*EPSMCH	10	21.490691006400237	-0.6015736558151011	0.4867504183139161	-0.2613881296612659	False	False	-7.10542732189794e-07	1.0658141042011478e-06	3.5527136806704924e-07	1.0658141042011478e-06	-7.10542732189794e-07	1.0658141042011478e-06	3.5527136806704924e-07	1.0658141042011478e-06	21.490691006400237	0.7632264364508182	0.8628321430052032	76.3%|86.3%|0.7632|0.8628|0.7238|0.8207|0.7986|0.8963|0.5192|0.5064|0.9059|0.9747|0.211|0.2110	True	True	True	True	True	1.0658141036401503e-14	4.790082774874804e-10
PMC Open Access	PMC:PMC10039610	pmc open access:PMC10039610:Tab1:table-1-characteristics-of-the-included-studies:1:overall	Overall structured 2 x 2 data	universal	6	minus1_minus2_minus1	-1.0	-2.0	-1.0	True	0	CONVERGENCE: RELATIVE REDUCTION OF F <= FACTR*EPSMCH	18	21.49069100640039	-0.6015735619840898	0.4867504663877487	-0.26138816258897274	False	False	2.131628196569382e-06	1.421085472268197e-06	-3.5527136806704926e-06	3.5527136806704926e-06	2.131628196569382e-06	1.421085472268197e-06	-3.5527136806704926e-06	3.5527136806704926e-06	21.49069100640039	0.7632264379597595	0.8628321427327102	76.3%|86.3%|0.7632|0.8628|0.7238|0.8207|0.7986|0.8963|0.5192|0.5064|0.9059|0.9747|0.211|0.2110	True	True	True	False	True	1.6342482922482304e-13	1.0299330277518948e-09
PMC Open Access	PMC:PMC10050355	pmc open access:PMC10050355:T1:table-1-characteristics-of-included-studies:1:overall	Overall structured 2 x 2 data	universal	0	empirical	0.08583737489769347	-0.7874059499857542	-0.1033503731374004	True	0	CONVERGENCE: RELATIVE REDUCTION OF F <= FACTR*EPSMCH	6	26.987727435291966	0.07718703364866548	-0.5363262083654288	-0.25580852097864165	False	False	3.5527136806704924e-07	-7.10542732189794e-07	0.0	7.10542732189794e-07	3.5527136806704924e-07	-7.10542732189794e-07	0.0	7.10542732189794e-07	26.987727435291966	0.6840118209324649	0.8951353667796116	68.4%|89.5%|0.6840|0.8951|0.5715|0.8453|0.7784|0.9302|0.1979|0.5610|0.9500|0.9828|0.194|0.1941	True	True	True	False	True	7.105427357601002e-15	3.606968057567883e-10
PMC Open Access	PMC:PMC10050355	pmc open access:PMC10050355:T1:table-1-characteristics-of-included-studies:1:overall	Overall structured 2 x 2 data	universal	1	minus2_zero_minus2	-2.0	0.0	-2.0	True	0	CONVERGENCE: RELATIVE REDUCTION OF F <= FACTR*EPSMCH	16	26.987727435291994	0.07718702614893036	-0.5363262439434016	-0.25580851131207655	False	False	-7.105427361340985e-07	-1.421085464379588e-06	-1.0658141042011478e-06	1.421085464379588e-06	-7.105427361340985e-07	-1.421085464379588e-06	-1.0658141042011478e-06	1.421085464379588e-06	26.987727435291994	0.6840118207252449	0.895135367331076	68.4%|89.5%|0.6840|0.8951|0.5715|0.8453|0.7784|0.9302|0.1979|0.5610|0.9500|0.9828|0.194|0.1941	True	True	True	False	True	3.552713678800501e-14	1.9076762391989632e-10
PMC Open Access	PMC:PMC10050355	pmc open access:PMC10050355:T1:table-1-characteristics-of-included-studies:1:overall	Overall structured 2 x 2 data	universal	2	zero_zero_zero	0.0	0.0	0.0	True	0	CONVERGENCE: RELATIVE REDUCTION OF F <= FACTR*EPSMCH	7	26.98772743529198	0.07718700186180823	-0.536326201465459	-0.2558085207860184	False	False	-3.5527136806704924e-07	-7.10542732189794e-07	0.0	7.10542732189794e-07	-3.5527136806704924e-07	-7.10542732189794e-07	0.0	7.10542732189794e-07	26.98772743529198	0.68401182039817	0.8951353668588842	68.4%|89.5%|0.6840|0.8951|0.5715|0.8453|0.7784|0.9302|0.1979|0.5610|0.9500|0.9828|0.194|0.1941	True	True	True	False	True	2.1316282072803006e-14	4.752247484418604e-10
PMC Open Access	PMC:PMC10050355	pmc open access:PMC10050355:T1:table-1-characteristics-of-included-studies:1:overall	Overall structured 2 x 2 data	universal	3	one_zero_one	1.0	0.0	1.0	True	0	CONVERGENCE: RELATIVE REDUCTION OF F <= FACTR*EPSMCH	9	26.987727435291973	0.07718700788296959	-0.5363261655269123	-0.25580852333020004	False	False	-7.105427361340985e-07	3.55271366094897e-07	-7.105427361340985e-07	7.105427361340985e-07	-7.105427361340985e-07	3.55271366094897e-07	-7.105427361340985e-07	7.105427361340985e-07	26.987727435291973	0.6840118205786707	0.8951353664166429	68.4%|89.5%|0.6840|0.8951|0.5715|0.8453|0.7784|0.9302|0.1979|0.5610|0.9500|0.9828|0.194|0.1941	True	True	True	False	True	1.4210854715202004e-14	7.236654608888671e-10
PMC Open Access	PMC:PMC10050355	pmc open access:PMC10050355:T1:table-1-characteristics-of-included-studies:1:overall	Overall structured 2 x 2 data	universal	4	lower_zero_lower	-8.0	0.0	-8.0	True	0	CONVERGENCE: RELATIVE REDUCTION OF F <= FACTR*EPSMCH	14	102.99366228292409	-8.0	0.8595083247389341	-7.999871461721459	True	False	0.024876101330144892	-1.421085464379588e-06	1.4210854801568062e-06	0.024876101330144892	0.0	-1.421085464379588e-06	1.4210854801568062e-06	1.4210854801568062e-06	102.99366228292409	0.614918629571269	0.8914856164094324	61.5%|89.1%|0.6149|0.8915|0.5798|0.8441|0.6489|0.9258|0.5798|0.5916|0.6489|0.9790|0.152|0.1524	True	True	True	False	False	76.00593484763213	0.06909319130212577
PMC Open Access	PMC:PMC10050355	pmc open access:PMC10050355:T1:table-1-characteristics-of-included-studies:1:overall	Overall structured 2 x 2 data	universal	5	minus1_plus2_minus1	-1.0	2.0	-1.0	True	0	CONVERGENCE: RELATIVE REDUCTION OF F <= FACTR*EPSMCH	10	26.98772743529196	0.07718702599969667	-0.5363261671873076	-0.2558084702234576	False	False	7.105427361340985e-07	0.0	7.105427361340985e-07	7.105427361340985e-07	7.105427361340985e-07	0.0	7.105427361340985e-07	7.105427361340985e-07	26.98772743529196	0.6840118208733947	0.8951353671403084	68.4%|89.5%|0.6840|0.8951|0.5715|0.8453|0.7784|0.9302|0.1979|0.5610|0.9500|0.9828|0.194|0.1941	True	True	True	False	True	0.0	0.0
PMC Open Access	PMC:PMC10050355	pmc open access:PMC10050355:T1:table-1-characteristics-of-included-studies:1:overall	Overall structured 2 x 2 data	universal	6	minus1_minus2_minus1	-1.0	-2.0	-1.0	True	0	CONVERGENCE: RELATIVE REDUCTION OF F <= FACTR*EPSMCH	13	26.98772743529198	0.0771870063600242	-0.5363261924872876	-0.25580853354792693	False	False	-3.5527136806704924e-07	0.0	-3.5527136806704924e-07	3.5527136806704924e-07	-3.5527136806704924e-07	0.0	-3.5527136806704924e-07	3.5527136806704924e-07	26.98772743529198	0.6840118204982792	0.895135366553789	68.4%|89.5%|0.6840|0.8951|0.5715|0.8453|0.7784|0.9302|0.1979|0.5610|0.9500|0.9828|0.194|0.1941	True	True	True	True	True	2.1316282072803006e-14	5.865193886123166e-10
PMC Open Access	PMC:PMC10052363	pmc open access:PMC10052363:medicina-59-00540-t001:table-1-characteristics-of-the-included-studies:1:overall	Overall structured 2 x 2 data	universal	0	empirical	-0.30070640496113754	0.8088671269433663	-1.5529848179125738	True	0	CONVERGENCE: RELATIVE REDUCTION OF F <= FACTR*EPSMCH	32	9.13537720007109	-0.3100074393022343	0.6253676847880791	-8.0	False	True	-3.5527136806704924e-07	3.55271366094897e-07	0.0	3.5527136806704924e-07	-3.5527136806704924e-07	3.55271366094897e-07	0.0	3.5527136806704924e-07	9.13537720007109	0.7334348101130728	0.7415245555469693	73.3%|74.2%|0.7334|0.7415|0.5970|0.5435|0.8363|0.8736|0.3652|0.3883|0.9294|0.9284|0.110|0.1103	True	True	True	False	True	1.9539925233402755e-14	2.2828189338852667e-09
PMC Open Access	PMC:PMC10052363	pmc open access:PMC10052363:medicina-59-00540-t001:table-1-characteristics-of-the-included-studies:1:overall	Overall structured 2 x 2 data	universal	1	minus2_zero_minus2	-2.0	0.0	-2.0	True	0	CONVERGENCE: RELATIVE REDUCTION OF F <= FACTR*EPSMCH	30	9.135377200071307	-0.31000753632805383	0.6253678808421159	-8.0	False	True	-1.0658141042011478e-06	1.065814098284691e-06	0.0	1.0658141042011478e-06	-1.0658141042011478e-06	1.065814098284691e-06	0.0	1.0658141042011478e-06	9.135377200071307	0.7334348081470059	0.7415245609699985	73.3%|74.2%|0.7334|0.7415|0.5970|0.5435|0.8363|0.8736|0.3652|0.3883|0.9294|0.9284|0.110|0.1103	True	True	True	False	True	2.362554596402333e-13	7.705848181771557e-09
PMC Open Access	PMC:PMC10052363	pmc open access:PMC10052363:medicina-59-00540-t001:table-1-characteristics-of-the-included-studies:1:overall	Overall structured 2 x 2 data	universal	2	zero_zero_zero	0.0	0.0	0.0	True	0	CONVERGENCE: RELATIVE REDUCTION OF F <= FACTR*EPSMCH	35	9.135377200071616	-0.31000781812670963	0.6253674207732542	-7.9999999976508676	False	True	-2.4868995764693448e-06	-5.329070491423455e-07	0.0	2.4868995764693448e-06	-2.4868995764693448e-06	-5.329070491423455e-07	0.0	2.4868995764693448e-06	9.135377200071616	0.7334348046487724	0.7415245518914724	73.3%|74.2%|0.7334|0.7415|0.5970|0.5435|0.8363|0.8736|0.3652|0.3883|0.9294|0.9284|0.110|0.1103	True	True	True	False	True	5.453415496958769e-13	6.004423180883123e-09
PMC Open Access	PMC:PMC10052363	pmc open access:PMC10052363:medicina-59-00540-t001:table-1-characteristics-of-the-included-studies:1:overall	Overall structured 2 x 2 data	universal	3	one_zero_one	1.0	0.0	1.0	True	0	CONVERGENCE: NORM OF PROJECTED GRADIENT <= PGTOL	37	9.135377200071073	-0.3100073897626855	0.6253675995594878	-8.0	False	True	0.0	0.0	1.7763568501960078e-07	1.7763568501960078e-07	0.0	0.0	0.0	0.0	9.135377200071073	0.7334348110849531	0.7415245531367767	73.3%|74.2%|0.7334|0.7415|0.5970|0.5435|0.8363|0.8736|0.3652|0.3883|0.9294|0.9284|0.110|0.1103	True	True	True	True	True	1.7763568394002505e-15	4.3175751862634115e-10
PMC Open Access	PMC:PMC10052363	pmc open access:PMC10052363:medicina-59-00540-t001:table-1-characteristics-of-the-included-studies:1:overall	Overall structured 2 x 2 data	universal	4	lower_zero_lower	-8.0	0.0	-8.0	True	0	CONVERGENCE: NORM OF PROJECTED GRADIENT <= PGTOL	12	9.135377200182608	-0.3100074120506693	0.6253676064990045	-7.998956620975912	False	False	0.0	0.0	0.0	0.0	0.0	0.0	0.0	0.0	9.135377200182608	0.7334348107147253	0.7415245534679866	73.3%|74.2%|0.7334|0.7415|0.5970|0.5435|0.8363|0.8736|0.3652|0.3883|0.9294|0.9284|0.110|0.1103	True	True	True	False	True	1.1153744594594173e-10	2.0383628118736397e-10
PMC Open Access	PMC:PMC10052363	pmc open access:PMC10052363:medicina-59-00540-t001:table-1-characteristics-of-the-included-studies:1:overall	Overall structured 2 x 2 data	universal	5	minus1_plus2_minus1	-1.0	2.0	-1.0	True	0	CONVERGENCE: NORM OF PROJECTED GRADIENT <= PGTOL	31	9.135377200071073	-0.3100074247312709	0.625367568435672	-8.0	False	True	0.0	0.0	1.7763568501960078e-07	1.7763568501960078e-07	0.0	0.0	0.0	0.0	9.135377200071073	0.7334348105950635	0.7415245526364739	73.3%|74.2%|0.7334|0.7415|0.5970|0.5435|0.8363|0.8736|0.3652|0.3883|0.9294|0.9284|0.110|0.1103	True	True	True	False	True	1.7763568394002505e-15	6.276764663581957e-10
PMC Open Access	PMC:PMC10052363	pmc open access:PMC10052363:medicina-59-00540-t001:table-1-characteristics-of-the-included-studies:1:overall	Overall structured 2 x 2 data	universal	6	minus1_minus2_minus1	-1.0	-2.0	-1.0	True	0	CONVERGENCE: RELATIVE REDUCTION OF F <= FACTR*EPSMCH	35	9.135377200071071	-0.31000741726922515	0.6253675966759333	-8.0	False	True	1.7763568403352462e-07	0.0	1.7763568501960078e-07	1.7763568501960078e-07	1.7763568403352462e-07	0.0	0.0	1.7763568403352462e-07	9.135377200071071	0.7334348106531956	0.7415245532641503	73.3%|74.2%|0.7334|0.7415|0.5970|0.5435|0.8363|0.8736|0.3652|0.3883|0.9294|0.9284|0.110|0.1103	True	True	True	False	True	0.0	0.0
PMC Open Access	PMC:PMC10063291	pmc open access:PMC10063291:T2:table-2-characteristics-of-the-included-studies:1:overall	Overall structured 2 x 2 data	universal	0	empirical	0.27383798215598715	-0.08756518974129553	0.2528723975168369	True	0	CONVERGENCE: RELATIVE REDUCTION OF F <= FACTR*EPSMCH	8	31.09293246281658	0.08202290049387095	-0.34853472285445236	-0.061270365219057654	False	False	-1.0658141042011478e-06	-3.5527136806704924e-07	0.0	1.0658141042011478e-06	-1.0658141042011478e-06	-3.5527136806704924e-07	0.0	1.0658141042011478e-06	31.09293246281658	0.8095044875817304	0.8702229226091794	81.0%|87.0%|0.8095|0.8702|0.7182|0.8056|0.8763|0.9156|0.3227|0.4698|0.9743|0.9807|0.249|0.2493	True	True	True	False	True	1.4210854715202004e-14	6.338281011153413e-10
PMC Open Access	PMC:PMC10063291	pmc open access:PMC10063291:T2:table-2-characteristics-of-the-included-studies:1:overall	Overall structured 2 x 2 data	universal	1	minus2_zero_minus2	-2.0	0.0	-2.0	True	0	CONVERGENCE: RELATIVE REDUCTION OF F <= FACTR*EPSMCH	14	31.092932462816595	0.08202291425406277	-0.34853470649391494	-0.06127029254618154	False	False	3.5527136806704924e-07	3.5527136806704924e-07	1.0658141034615907e-06	1.0658141034615907e-06	3.5527136806704924e-07	3.5527136806704924e-07	1.0658141034615907e-06	1.0658141034615907e-06	31.092932462816595	0.809504487928459	0.8702229243077177	81.0%|87.0%|0.8095|0.8702|0.7182|0.8056|0.8763|0.9156|0.3227|0.4698|0.9743|0.9807|0.249|0.2493	True	True	True	False	True	2.842170943040401e-14	1.0647102088867655e-09
PMC Open Access	PMC:PMC10063291	pmc open access:PMC10063291:T2:table-2-characteristics-of-the-included-studies:1:overall	Overall structured 2 x 2 data	universal	2	zero_zero_zero	0.0	0.0	0.0	True	0	CONVERGENCE: RELATIVE REDUCTION OF F <= FACTR*EPSMCH	8	31.092932462816567	0.08202290957642776	-0.3485347231119236	-0.061270337175506895	False	False	3.5527136806704924e-07	0.0	3.552713678205302e-07	3.5527136806704924e-07	3.5527136806704924e-07	0.0	3.552713678205302e-07	3.5527136806704924e-07	31.092932462816567	0.8095044878261687	0.8702229232430075	81.0%|87.0%|0.8095|0.8702|0.7182|0.8056|0.8763|0.9156|0.3227|0.4698|0.9743|0.9807|0.249|0.2493	True	True	True	True	True	0.0	0.0
PMC Open Access	PMC:PMC10063291	pmc open access:PMC10063291:T2:table-2-characteristics-of-the-included-studies:1:overall	Overall structured 2 x 2 data	universal	3	one_zero_one	1.0	0.0	1.0	True	0	CONVERGENCE: RELATIVE REDUCTION OF F <= FACTR*EPSMCH	9	31.0929324628166	0.08202292718242608	-0.3485347085697652	-0.06127029552477792	False	False	3.5527136806704924e-07	0.0	7.105427356410604e-07	7.105427356410604e-07	3.5527136806704924e-07	0.0	7.105427356410604e-07	7.105427356410604e-07	31.0929324628166	0.8095044883779552	0.8702229242288386	81.0%|87.0%|0.8095|0.8702|0.7182|0.8056|0.8763|0.9156|0.3227|0.4698|0.9743|0.9807|0.249|0.2493	True	True	True	False	True	3.197442310920451e-14	9.858310834331974e-10
PMC Open Access	PMC:PMC10063291	pmc open access:PMC10063291:T2:table-2-characteristics-of-the-included-studies:1:overall	Overall structured 2 x 2 data	universal	4	lower_zero_lower	-8.0	0.0	-8.0	True	0	CONVERGENCE: RELATIVE REDUCTION OF F <= FACTR*EPSMCH	21	54.104665211047546	0.03822230930030262	-0.7449034049329839	-7.9990503706873035	False	False	4.263256413846363e-06	1.421085464379588e-06	-4.61852781050962e-05	4.61852781050962e-05	4.263256413846363e-06	1.421085464379588e-06	-4.61852781050962e-05	4.61852781050962e-05	54.104665211047546	0.7983407457246157	0.8345692338836767	79.8%|83.5%|0.7983|0.8346|0.7090|0.7777|0.8655|0.8792|0.3280|0.5283|0.9698|0.9579|0.209|0.2085	True	True	True	False	False	23.01173274823098	0.03565368935933089
PMC Open Access	PMC:PMC10063291	pmc open access:PMC10063291:T2:table-2-characteristics-of-the-included-studies:1:overall	Overall structured 2 x 2 data	universal	5	minus1_plus2_minus1	-1.0	2.0	-1.0	True	0	CONVERGENCE: RELATIVE REDUCTION OF F <= FACTR*EPSMCH	9	31.092932462816634	0.08202293985675221	-0.34853467721614356	-0.06127029388940848	False	False	0.0	1.421085472268197e-06	7.105427356410604e-07	1.421085472268197e-06	0.0	1.421085472268197e-06	7.105427356410604e-07	1.421085472268197e-06	31.092932462816634	0.8095044889100693	0.8702229243579689	81.0%|87.0%|0.8095|0.8702|0.7182|0.8056|0.8763|0.9156|0.3227|0.4698|0.9743|0.9807|0.249|0.2493	True	True	True	False	True	6.750155989720952e-14	1.1149613454719542e-09
PMC Open Access	PMC:PMC10063291	pmc open access:PMC10063291:T2:table-2-characteristics-of-the-included-studies:1:overall	Overall structured 2 x 2 data	universal	6	minus1_minus2_minus1	-1.0	-2.0	-1.0	True	0	CONVERGENCE: RELATIVE REDUCTION OF F <= FACTR*EPSMCH	10	31.092932462816588	0.08202289231760575	-0.3485347801177964	-0.06127037595057541	False	False	-3.5527136806704924e-07	-3.5527136806704924e-07	-3.552713678205302e-07	3.5527136806704924e-07	-3.5527136806704924e-07	-3.5527136806704924e-07	-3.552713678205302e-07	3.5527136806704924e-07	31.092932462816588	0.8095044871485312	0.8702229221916852	81.0%|87.0%|0.8095|0.8702|0.7182|0.8056|0.8763|0.9156|0.3227|0.4698|0.9743|0.9807|0.249|0.2493	True	True	True	False	True	2.1316282072803006e-14	1.0513223624997181e-09
PMC Open Access	PMC:PMC10116981	pmc open access:PMC10116981:lio21049-tbl-0001:table-1-characteristics-of-the-selected-studies:1:overall	Overall structured 2 x 2 data	universal	0	empirical	0.037324056566856174	0.05345669300984023	-0.647184351203178	True	0	CONVERGENCE: RELATIVE REDUCTION OF F <= FACTR*EPSMCH	14	7.632837227550092	-0.15817621846545382	-0.1374215893214458	-1.8869656081842439	False	False	8.881784201676231e-08	0.0	-5.329070550588023e-07	5.329070550588023e-07	8.881784201676231e-08	0.0	-5.329070550588023e-07	5.329070550588023e-07	7.632837227550092	0.7764763110106351	0.9174647849656876	77.6%|91.7%|0.7765|0.9175|0.6468|0.8851|0.8683|0.9413|0.3667|0.8659|0.9542|0.9503|0.280|0.2804	True	True	True	False	True	4.156675004196586e-13	6.204962876843467e-09
PMC Open Access	PMC:PMC10116981	pmc open access:PMC10116981:lio21049-tbl-0001:table-1-characteristics-of-the-selected-studies:1:overall	Overall structured 2 x 2 data	universal	1	minus2_zero_minus2	-2.0	0.0	-2.0	True	0	CONVERGENCE: RELATIVE REDUCTION OF F <= FACTR*EPSMCH	18	7.632837227549714	-0.15817630217806283	-0.13742148374759977	-1.8869623491341132	False	False	-4.440892100838116e-07	6.217248941173362e-07	0.0	6.217248941173362e-07	-4.440892100838116e-07	6.217248941173362e-07	0.0	6.217248941173362e-07	7.632837227549714	0.7764763137157747	0.9174647897929623	77.6%|91.7%|0.7765|0.9175|0.6468|0.8851|0.8683|0.9413|0.3667|0.8659|0.9542|0.9503|0.280|0.2804	True	True	True	False	True	3.730349362740526e-14	2.8810439589577186e-09
PMC Open Access	PMC:PMC10116981	pmc open access:PMC10116981:lio21049-tbl-0001:table-1-characteristics-of-the-selected-studies:1:overall	Overall structured 2 x 2 data	universal	2	zero_zero_zero	0.0	0.0	0.0	True	0	CONVERGENCE: RELATIVE REDUCTION OF F <= FACTR*EPSMCH	14	7.6328372275496985	-0.15817620600300614	-0.13742153481592134	-1.8869620789421675	False	False	5.329070521005739e-07	-5.329070521005739e-07	8.881784250980039e-08	5.329070521005739e-07	5.329070521005739e-07	-5.329070521005739e-07	8.881784250980039e-08	5.329070521005739e-07	7.6328372275496985	0.7764763143444768	0.9174647903334329	77.6%|91.7%|0.7765|0.9175|0.6468|0.8851|0.8683|0.9413|0.3667|0.8659|0.9542|0.9503|0.280|0.2804	True	True	True	False	True	2.220446049250313e-14	2.252341868569374e-09
PMC Open Access	PMC:PMC10116981	pmc open access:PMC10116981:lio21049-tbl-0001:table-1-characteristics-of-the-selected-studies:1:overall	Overall structured 2 x 2 data	universal	3	one_zero_one	1.0	0.0	1.0	True	0	CONVERGENCE: RELATIVE REDUCTION OF F <= FACTR*EPSMCH	16	7.632837227549676	-0.1581762022314145	-0.13742147806141675	-1.8869614499382001	False	False	4.440892100838116e-07	4.440892100838116e-07	1.7763568501960078e-07	4.440892100838116e-07	4.440892100838116e-07	4.440892100838116e-07	1.7763568501960078e-07	4.440892100838116e-07	7.632837227549676	0.7764763165968187	0.9174647911706505	77.6%|91.7%|0.7765|0.9175|0.6468|0.8851|0.8683|0.9413|0.3667|0.8659|0.9542|0.9503|0.280|0.2804	True	True	True	True	True	0.0	0.0
PMC Open Access	PMC:PMC10116981	pmc open access:PMC10116981:lio21049-tbl-0001:table-1-characteristics-of-the-selected-studies:1:overall	Overall structured 2 x 2 data	universal	4	lower_zero_lower	-8.0	0.0	-8.0	True	0	CONVERGENCE: RELATIVE REDUCTION OF F <= FACTR*EPSMCH	13	7.639010417420852	-0.15980873310767146	-0.1525740699466831	-7.999999879928304	False	True	-2.6645352605028696e-07	-8.881784201676231e-08	-1.7763568501960078e-07	2.6645352605028696e-07	-2.6645352605028696e-07	-8.881784201676231e-08	-1.7763568501960078e-07	2.6645352605028696e-07	7.639010417420852	0.7757280390079396	0.9167252948702326	77.6%|91.7%|0.7757|0.9167|0.6461|0.8860|0.8676|0.9397|0.3664|0.8744|0.9539|0.9457|0.279|0.2789	True	True	True	False	False	0.006173189871176099	0.000748277588879076
PMC Open Access	PMC:PMC10116981	pmc open access:PMC10116981:lio21049-tbl-0001:table-1-characteristics-of-the-selected-studies:1:overall	Overall structured 2 x 2 data	universal	5	minus1_plus2_minus1	-1.0	2.0	-1.0	True	0	CONVERGENCE: RELATIVE REDUCTION OF F <= FACTR*EPSMCH	18	7.63283722754971	-0.1581762180288248	-0.1374215096113328	-1.886962646817523	False	False	4.440892100838116e-07	2.6645352605028696e-07	0.0	4.440892100838116e-07	4.440892100838116e-07	2.6645352605028696e-07	0.0	4.440892100838116e-07	7.63283722754971	0.7764763147392353	0.9174647893846846	77.6%|91.7%|0.7765|0.9175|0.6468|0.8851|0.8683|0.9413|0.3667|0.8659|0.9542|0.9503|0.280|0.2804	True	True	True	False	True	3.375077994860476e-14	1.857583420417086e-09
PMC Open Access	PMC:PMC10116981	pmc open access:PMC10116981:lio21049-tbl-0001:table-1-characteristics-of-the-selected-studies:1:overall	Overall structured 2 x 2 data	universal	6	minus1_minus2_minus1	-1.0	-2.0	-1.0	True	0	CONVERGENCE: RELATIVE REDUCTION OF F <= FACTR*EPSMCH	18	7.632837227549984	-0.15817632221240252	-0.1374215747776296	-1.8869649068422145	False	False	-8.881784201676232e-07	8.881784201676231e-08	-4.440892125490019e-07	8.881784201676232e-07	-8.881784201676232e-07	8.881784201676231e-08	-4.440892125490019e-07	8.881784201676232e-07	7.632837227549984	0.7764763092607831	0.9174647860347458	77.6%|91.7%|0.7765|0.9175|0.6468|0.8851|0.8683|0.9413|0.3667|0.8659|0.9542|0.9503|0.280|0.2804	True	True	True	False	True	3.0730973321624333e-13	7.336035556804177e-09
PMC Open Access	PMC:PMC10136496	pmc open access:PMC10136496:cancers-15-02308-t001:table-1-basic-characteristics-of-the-studies-for-volatile-organic-compounds-in-t:1:overall	Overall structured 2 x 2 data	universal	0	empirical	0.10087580733309093	0.13952276591138926	-0.31303109063874474	True	0	CONVERGENCE: RELATIVE REDUCTION OF F <= FACTR*EPSMCH	7	22.159865548433004	-0.30697663022143756	0.0646150264443217	-0.7229684278420774	False	False	-1.421085472268197e-06	7.105427361340985e-07	7.10542732189794e-07	1.421085472268197e-06	-1.421085472268197e-06	7.105427361340985e-07	7.10542732189794e-07	1.421085472268197e-06	22.159865548433004	0.7864788124187112	0.8006253851604775	78.6%|80.1%|0.7865|0.8006|0.7227|0.7579|0.8388|0.8374|0.4554|0.5984|0.9419|0.9154|0.175|0.1747	True	True	True	False	True	1.7763568394002505e-14	6.389686557639607e-10
PMC Open Access	PMC:PMC10136496	pmc open access:PMC10136496:cancers-15-02308-t001:table-1-basic-characteristics-of-the-studies-for-volatile-organic-compounds-in-t:1:overall	Overall structured 2 x 2 data	universal	1	minus2_zero_minus2	-2.0	0.0	-2.0	True	0	CONVERGENCE: RELATIVE REDUCTION OF F <= FACTR*EPSMCH	12	22.159865548432993	-0.3069765703569685	0.0646150082179898	-0.7229684301290615	False	False	7.105427361340985e-07	7.105427361340985e-07	3.55271366094897e-07	7.105427361340985e-07	7.105427361340985e-07	7.105427361340985e-07	3.55271366094897e-07	7.105427361340985e-07	22.159865548432993	0.7864788141213181	0.8006253848956966	78.6%|80.1%|0.7865|0.8006|0.7227|0.7579|0.8388|0.8374|0.4554|0.5984|0.9419|0.9154|0.175|0.1747	True	True	True	True	True	7.105427357601002e-15	1.2010838990050843e-09
PMC Open Access	PMC:PMC10136496	pmc open access:PMC10136496:cancers-15-02308-t001:table-1-basic-characteristics-of-the-studies-for-volatile-organic-compounds-in-t:1:overall	Overall structured 2 x 2 data	universal	2	zero_zero_zero	0.0	0.0	0.0	True	0	CONVERGENCE: RELATIVE REDUCTION OF F <= FACTR*EPSMCH	8	22.15986554843302	-0.3069766162353085	0.06461496572857768	-0.7229684894599131	False	False	1.0658141042011478e-06	3.5527136806704924e-07	-3.55271366094897e-07	1.0658141042011478e-06	1.0658141042011478e-06	3.5527136806704924e-07	-3.55271366094897e-07	1.0658141042011478e-06	22.15986554843302	0.786478812591048	0.8006253833050632	78.6%|80.1%|0.7865|0.8006|0.7227|0.7579|0.8388|0.8374|0.4554|0.5984|0.9419|0.9154|0.175|0.1747	True	True	True	False	True	3.552713678800501e-14	1.2164457219299152e-09
PMC Open Access	PMC:PMC10136496	pmc open access:PMC10136496:cancers-15-02308-t001:table-1-basic-characteristics-of-the-studies-for-volatile-organic-compounds-in-t:1:overall	Overall structured 2 x 2 data	universal	3	one_zero_one	1.0	0.0	1.0	True	0	CONVERGENCE: RELATIVE REDUCTION OF F <= FACTR*EPSMCH	25	22.159865548433032	-0.3069765415245122	0.06461500389421033	-0.7229684002593337	False	False	3.5527136806704924e-07	-1.421085472268197e-06	0.0	1.421085472268197e-06	3.5527136806704924e-07	-1.421085472268197e-06	0.0	1.421085472268197e-06	22.159865548433032	0.7864788149451997	0.8006253853935673	78.6%|80.1%|0.7865|0.8006|0.7227|0.7579|0.8388|0.8374|0.4554|0.5984|0.9419|0.9154|0.175|0.1747	True	True	True	False	True	4.618527782440651e-14	2.0249654175685805e-09
PMC Open Access	PMC:PMC10136496	pmc open access:PMC10136496:cancers-15-02308-t001:table-1-basic-characteristics-of-the-studies-for-volatile-organic-compounds-in-t:1:overall	Overall structured 2 x 2 data	universal	4	lower_zero_lower	-8.0	0.0	-8.0	True	0	CONVERGENCE: RELATIVE REDUCTION OF F <= FACTR*EPSMCH	24	28.518684686138165	-0.5275914441540778	0.37091767793281405	-7.99671895443321	False	False	2.486899562664279e-06	-1.1013412410078526e-05	-1.5631940281724867e-05	1.5631940281724867e-05	2.486899562664279e-06	-1.1013412410078526e-05	-1.5631940281724867e-05	1.5631940281724867e-05	28.518684686138165	0.7815747649129003	0.7896078970917723	78.2%|79.0%|0.7816|0.7896|0.7280|0.7534|0.8271|0.8217|0.5206|0.6381|0.9218|0.8888|0.164|0.1641	True	True	True	False	False	6.358819137705179	0.011017487429736628
PMC Open Access	PMC:PMC10136496	pmc open access:PMC10136496:cancers-15-02308-t001:table-1-basic-characteristics-of-the-studies-for-volatile-organic-compounds-in-t:1:overall	Overall structured 2 x 2 data	universal	5	minus1_plus2_minus1	-1.0	2.0	-1.0	True	0	CONVERGENCE: RELATIVE REDUCTION OF F <= FACTR*EPSMCH	8	22.159865548432986	-0.30697661022801365	0.06461500345315298	-0.7229684476261051	False	False	-7.105427361340985e-07	3.5527136806704924e-07	-3.55271366094897e-07	7.105427361340985e-07	-7.105427361340985e-07	3.5527136806704924e-07	-3.55271366094897e-07	7.105427361340985e-07	22.159865548432986	0.7864788129202342	0.8006253845215089	78.6%|80.1%|0.7865|0.8006|0.7227|0.7579|0.8388|0.8374|0.4554|0.5984|0.9419|0.9154|0.175|0.1747	True	True	True	False	True	0.0	0.0
PMC Open Access	PMC:PMC10136496	pmc open access:PMC10136496:cancers-15-02308-t001:table-1-basic-characteristics-of-the-studies-for-volatile-organic-compounds-in-t:1:overall	Overall structured 2 x 2 data	universal	6	minus1_minus2_minus1	-1.0	-2.0	-1.0	True	0	CONVERGENCE: RELATIVE REDUCTION OF F <= FACTR*EPSMCH	10	22.159865548433025	-0.30697655110362004	0.06461503446713289	-0.7229684083752591	False	False	7.105427361340985e-07	1.421085472268197e-06	7.10542732189794e-07	1.421085472268197e-06	7.105427361340985e-07	1.421085472268197e-06	7.10542732189794e-07	1.421085472268197e-06	22.159865548433025	0.7864788148036542	0.8006253856039346	78.6%|80.1%|0.7865|0.8006|0.7227|0.7579|0.8388|0.8374|0.4554|0.5984|0.9419|0.9154|0.175|0.1747	True	True	True	False	True	3.907985046680551e-14	1.8834199755346503e-09
PMC Open Access	PMC:PMC10150145	pmc open access:PMC10150145:Tab1:table-1-characteristics-and-outcomes-of-the-included-studies-n-9:1:overall	Overall structured 2 x 2 data	universal	0	empirical	-0.04029698708271964	0.3121351217375405	0.9300918488579348	True	0	CONVERGENCE: NORM OF PROJECTED GRADIENT <= PGTOL	9	19.797043924695906	-0.2670279780141151	0.7157575328597029	0.8537994392695218	False	False	0.0	0.0	0.0	0.0	0.0	0.0	0.0	0.0	19.797043924695906	0.9135201323426505	0.9176815353291304	91.4%|91.8%|0.9135|0.9177|0.8341|0.6660|0.9569|0.9842|0.6644|0.0630|0.9826|0.9995|0.396|0.3958	True	True	True	True	True	2.842170943040401e-14	2.4963000555544568e-09
PMC Open Access	PMC:PMC10150145	pmc open access:PMC10150145:Tab1:table-1-characteristics-and-outcomes-of-the-included-studies-n-9:1:overall	Overall structured 2 x 2 data	universal	1	minus2_zero_minus2	-2.0	0.0	-2.0	True	0	CONVERGENCE: NORM OF PROJECTED GRADIENT <= PGTOL	14	19.797043924695878	-0.26702808370026	0.7157575496082946	0.8537994448443895	False	False	0.0	0.0	0.0	0.0	0.0	0.0	0.0	0.0	19.797043924695878	0.9135201298463504	0.917681535650257	91.4%|91.8%|0.9135|0.9177|0.8341|0.6660|0.9569|0.9842|0.6644|0.0630|0.9826|0.9995|0.396|0.3958	True	True	True	False	True	0.0	0.0
PMC Open Access	PMC:PMC10150145	pmc open access:PMC10150145:Tab1:table-1-characteristics-and-outcomes-of-the-included-studies-n-9:1:overall	Overall structured 2 x 2 data	universal	2	zero_zero_zero	0.0	0.0	0.0	True	0	CONVERGENCE: RELATIVE REDUCTION OF F <= FACTR*EPSMCH	12	19.797043924696112	-0.26702804302213257	0.7157586082418843	0.8537993716583336	False	False	7.105427361340985e-07	7.10542732189794e-07	3.55271366094897e-07	7.105427361340985e-07	7.105427361340985e-07	7.10542732189794e-07	3.55271366094897e-07	7.105427361340985e-07	19.797043924696112	0.9135201295232771	0.9176815390479902	91.4%|91.8%|0.9135|0.9177|0.8341|0.6660|0.9569|0.9842|0.6644|0.0630|0.9826|0.9995|0.396|0.3958	True	True	True	False	True	2.3447910280083306e-13	3.397733205900977e-09
PMC Open Access	PMC:PMC10150145	pmc open access:PMC10150145:Tab1:table-1-characteristics-and-outcomes-of-the-included-studies-n-9:1:overall	Overall structured 2 x 2 data	universal	3	one_zero_one	1.0	0.0	1.0	True	0	CONVERGENCE: RELATIVE REDUCTION OF F <= FACTR*EPSMCH	11	19.797043924695892	-0.26702807691266767	0.7157574156628793	0.8537994819222997	False	False	0.0	0.0	7.10542732189794e-07	7.10542732189794e-07	0.0	0.0	7.10542732189794e-07	7.10542732189794e-07	19.797043924695892	0.9135201301731332	0.917681536075321	91.4%|91.8%|0.9135|0.9177|0.8341|0.6660|0.9569|0.9842|0.6644|0.0630|0.9826|0.9995|0.396|0.3958	True	True	True	False	True	1.4210854715202004e-14	4.250639840108761e-10
PMC Open Access	PMC:PMC10150145	pmc open access:PMC10150145:Tab1:table-1-characteristics-and-outcomes-of-the-included-studies-n-9:1:overall	Overall structured 2 x 2 data	universal	4	lower_zero_lower	-8.0	0.0	-8.0	True	0	CONVERGENCE: NORM OF PROJECTED GRADIENT <= PGTOL	6	21.853755489406723	-8.0	-2.4277796478697193	-7.999926453968928	True	False	0.0014445333905793935	0.0	0.0	0.0014445333905793935	0.0	0.0	0.0	0.0	21.853755489406723	0.893951106148034	0.9157492762601316	89.4%|91.6%|0.8940|0.9157|0.8434|0.6640|0.9296|0.9835|0.8434|0.0649|0.9296|0.9994|0.374|0.3740	True	True	True	False	False	2.056711564710845	0.01956902369831648
PMC Open Access	PMC:PMC10150145	pmc open access:PMC10150145:Tab1:table-1-characteristics-and-outcomes-of-the-included-studies-n-9:1:overall	Overall structured 2 x 2 data	universal	5	minus1_plus2_minus1	-1.0	2.0	-1.0	True	0	CONVERGENCE: RELATIVE REDUCTION OF F <= FACTR*EPSMCH	14	19.79704392469589	-0.2670280524331384	0.7157575296009008	0.8537993985337728	False	False	3.5527136806704924e-07	-3.55271366094897e-07	-1.065814098284691e-06	1.065814098284691e-06	3.5527136806704924e-07	-3.55271366094897e-07	-1.065814098284691e-06	1.065814098284691e-06	19.79704392469589	0.9135201305929636	0.9176815340911476	91.4%|91.8%|0.9135|0.9177|0.8341|0.6660|0.9569|0.9842|0.6644|0.0630|0.9826|0.9995|0.396|0.3958	True	True	True	False	True	1.0658141036401503e-14	1.559109397142322e-09
PMC Open Access	PMC:PMC10150145	pmc open access:PMC10150145:Tab1:table-1-characteristics-and-outcomes-of-the-included-studies-n-9:1:overall	Overall structured 2 x 2 data	universal	6	minus1_minus2_minus1	-1.0	-2.0	-1.0	True	0	CONVERGENCE: RELATIVE REDUCTION OF F <= FACTR*EPSMCH	110	19.797043924695906	-0.2670281819688279	0.7157572828705986	0.8537994380390407	False	False	-3.5527136806704924e-07	0.0	0.0	3.5527136806704924e-07	-3.5527136806704924e-07	0.0	0.0	3.5527136806704924e-07	19.797043924695906	0.9135201278587721	0.9176815340609592	91.4%|91.8%|0.9135|0.9177|0.8341|0.6660|0.9569|0.9842|0.6644|0.0630|0.9826|0.9995|0.396|0.3958	True	True	True	False	True	2.842170943040401e-14	1.987578324147421e-09
PMC Open Access	PMC:PMC10187020	pmc open access:PMC10187020:mdc313710-tbl-0001:table-1-diagnostic-results-and-methodological-aspects-for-all-included-studies-i:1:overall	Overall structured 2 x 2 data	universal	0	empirical	0.043233001633970515	0.29850402456522973	-0.1658431618750364	True	0	CONVERGENCE: RELATIVE REDUCTION OF F <= FACTR*EPSMCH	8	25.564586071635986	0.0060242111891219184	0.03694177796065433	-0.7249008431164533	False	False	0.0	0.0	-7.10542732189794e-07	7.10542732189794e-07	0.0	0.0	-7.10542732189794e-07	7.10542732189794e-07	25.564586071635986	0.8600380247533673	0.9186920269217136	86.0%|91.9%|0.8600|0.9187|0.7933|0.8904|0.9077|0.9402|0.4473|0.8049|0.9790|0.9687|0.348|0.3479	True	True	True	False	True	7.105427357601002e-15	3.4742320131897486e-10
PMC Open Access	PMC:PMC10187020	pmc open access:PMC10187020:mdc313710-tbl-0001:table-1-diagnostic-results-and-methodological-aspects-for-all-included-studies-i:1:overall	Overall structured 2 x 2 data	universal	1	minus2_zero_minus2	-2.0	0.0	-2.0	True	0	CONVERGENCE: RELATIVE REDUCTION OF F <= FACTR*EPSMCH	14	25.564586071636	0.006024208741720594	0.0369417428728735	-0.7249008896645487	False	False	0.0	-7.105427356410604e-07	0.0	7.105427356410604e-07	0.0	-7.105427356410604e-07	0.0	7.105427356410604e-07	25.564586071636	0.8600380248138415	0.9186920260963556	86.0%|91.9%|0.8600|0.9187|0.7933|0.8904|0.9077|0.9402|0.4473|0.8049|0.9790|0.9687|0.348|0.3479	True	True	True	False	True	2.1316282072803006e-14	4.886970828010817e-10
PMC Open Access	PMC:PMC10187020	pmc open access:PMC10187020:mdc313710-tbl-0001:table-1-diagnostic-results-and-methodological-aspects-for-all-included-studies-i:1:overall	Overall structured 2 x 2 data	universal	2	zero_zero_zero	0.0	0.0	0.0	True	0	CONVERGENCE: RELATIVE REDUCTION OF F <= FACTR*EPSMCH	8	25.564586071635983	0.006024201300855315	0.036941787257405226	-0.7249008522462747	False	False	3.5527136788216e-07	0.0	0.0	3.5527136788216e-07	3.5527136788216e-07	0.0	0.0	3.5527136788216e-07	25.564586071635983	0.8600380245309639	0.9186920268284087	86.0%|91.9%|0.8600|0.9187|0.7933|0.8904|0.9077|0.9402|0.4473|0.8049|0.9790|0.9687|0.348|0.3479	True	True	True	True	True	3.552713678800501e-15	5.69826630325565e-10
PMC Open Access	PMC:PMC10187020	pmc open access:PMC10187020:mdc313710-tbl-0001:table-1-diagnostic-results-and-methodological-aspects-for-all-included-studies-i:1:overall	Overall structured 2 x 2 data	universal	3	one_zero_one	1.0	0.0	1.0	True	0	CONVERGENCE: RELATIVE REDUCTION OF F <= FACTR*EPSMCH	10	25.564586071635993	0.00602420904288885	0.03694177191683281	-0.7249009038787312	False	False	-3.5527136788216e-07	0.0	-3.55271366094897e-07	3.5527136788216e-07	-3.5527136788216e-07	0.0	-3.55271366094897e-07	3.5527136788216e-07	25.564586071635993	0.8600380247237013	0.9186920260100478	86.0%|91.9%|0.8600|0.9187|0.7933|0.8904|0.9077|0.9402|0.4473|0.8049|0.9790|0.9687|0.348|0.3479	True	True	True	False	True	1.4210854715202004e-14	5.750048215347192e-10
PMC Open Access	PMC:PMC10187020	pmc open access:PMC10187020:mdc313710-tbl-0001:table-1-diagnostic-results-and-methodological-aspects-for-all-included-studies-i:1:overall	Overall structured 2 x 2 data	universal	4	lower_zero_lower	-8.0	0.0	-8.0	True	0	CONVERGENCE: RELATIVE REDUCTION OF F <= FACTR*EPSMCH	6	76.81561889398401	-8.0	-0.47382910859375593	-7.99998122303027	True	False	0.0022538415715286945	2.842170944536394e-06	2.8421709603136124e-06	0.0022538415715286945	0.0	2.842170944536394e-06	2.8421709603136124e-06	2.8421709603136124e-06	76.81561889398401	0.8122343396895542	0.9182262032493618	81.2%|91.8%|0.8122|0.9182|0.7912|0.8902|0.8316|0.9396|0.7912|0.8076|0.8316|0.9678|0.308|0.3082	True	True	True	False	False	51.25103282234803	0.04780368541123636
PMC Open Access	PMC:PMC10187020	pmc open access:PMC10187020:mdc313710-tbl-0001:table-1-diagnostic-results-and-methodological-aspects-for-all-included-studies-i:1:overall	Overall structured 2 x 2 data	universal	5	minus1_plus2_minus1	-1.0	2.0	-1.0	True	0	CONVERGENCE: RELATIVE REDUCTION OF F <= FACTR*EPSMCH	13	25.564586071636	0.0060241967681254555	0.03694179938011752	-0.7249007883381388	False	False	-7.1054273576432e-07	7.105427356410604e-07	0.0	7.1054273576432e-07	-7.1054273576432e-07	7.105427356410604e-07	0.0	7.1054273576432e-07	25.564586071636	0.8600380244122511	0.9186920278121135	86.0%|91.9%|0.8600|0.9187|0.7933|0.8904|0.9077|0.9402|0.4473|0.8049|0.9790|0.9687|0.348|0.3479	True	True	True	False	True	2.1316282072803006e-14	1.2270607863129612e-09
PMC Open Access	PMC:PMC10187020	pmc open access:PMC10187020:mdc313710-tbl-0001:table-1-diagnostic-results-and-methodological-aspects-for-all-included-studies-i:1:overall	Overall structured 2 x 2 data	universal	6	minus1_minus2_minus1	-1.0	-2.0	-1.0	True	0	CONVERGENCE: RELATIVE REDUCTION OF F <= FACTR*EPSMCH	13	25.56458607163598	0.006024230251345292	0.03694178346409497	-0.724900867608293	False	False	1.06581410364648e-06	1.0658141034615907e-06	3.55271366094897e-07	1.06581410364648e-06	1.06581410364648e-06	1.0658141034615907e-06	3.55271366094897e-07	1.06581410364648e-06	25.56458607163598	0.8600380251007905	0.9186920265850527	86.0%|91.9%|0.8600|0.9187|0.7933|0.8904|0.9077|0.9402|0.4473|0.8049|0.9790|0.9687|0.348|0.3479	True	True	True	False	True	0.0	0.0
PMC Open Access	PMC:PMC10197917	pmc open access:PMC10197917:T1:table-1-characteristics-of-the-studies-included-in-meta-analysis:1:overall	Overall structured 2 x 2 data	universal	0	empirical	-1.9435300548754804	-0.09803032523317277	-0.4579152115947645	True	0	CONVERGENCE: RELATIVE REDUCTION OF F <= FACTR*EPSMCH	15	18.452571416590565	-0.0178238759065805	-0.07468191159617305	-0.5267335715616019	False	False	0.0	-3.5527136806704924e-07	0.0	3.5527136806704924e-07	0.0	-3.5527136806704924e-07	0.0	3.5527136806704924e-07	18.452571416590565	0.9479422751210232	0.3822060518661319	94.8%|38.2%|0.9479|0.3822|0.9017|0.3167|0.9731|0.4523|0.7023|0.1568|0.9929|0.6730|0.073|0.0735	True	True	True	False	True	7.105427357601002e-15	5.6164739525854657e-11
PMC Open Access	PMC:PMC10197917	pmc open access:PMC10197917:T1:table-1-characteristics-of-the-studies-included-in-meta-analysis:1:overall	Overall structured 2 x 2 data	universal	1	minus2_zero_minus2	-2.0	0.0	-2.0	True	0	CONVERGENCE: RELATIVE REDUCTION OF F <= FACTR*EPSMCH	15	18.45257141659057	-0.01782384155988873	-0.07468189239575745	-0.5267335852091274	False	False	3.552713678205302e-07	-3.5527136806704924e-07	-3.55271366094897e-07	3.5527136806704924e-07	3.552713678205302e-07	-3.5527136806704924e-07	-3.55271366094897e-07	3.5527136806704924e-07	18.45257141659057	0.9479422758592615	0.3822060520366605	94.8%|38.2%|0.9479|0.3822|0.9017|0.3167|0.9731|0.4523|0.7023|0.1568|0.9929|0.6730|0.073|0.0735	True	True	True	False	True	1.0658141036401503e-14	7.669473944815763e-10
PMC Open Access	PMC:PMC10197917	pmc open access:PMC10197917:T1:table-1-characteristics-of-the-studies-included-in-meta-analysis:1:overall	Overall structured 2 x 2 data	universal	2	zero_zero_zero	0.0	0.0	0.0	True	0	CONVERGENCE: RELATIVE REDUCTION OF F <= FACTR*EPSMCH	10	18.45257141659056	-0.017823888878013457	-0.07468188851154782	-0.5267335647123794	False	False	0.0	0.0	7.10542732189794e-07	7.10542732189794e-07	0.0	0.0	7.10542732189794e-07	7.10542732189794e-07	18.45257141659056	0.9479422750923141	0.38220605180996714	94.8%|38.2%|0.9479|0.3822|0.9017|0.3167|0.9731|0.4523|0.7023|0.1568|0.9929|0.6730|0.073|0.0735	True	True	True	False	True	0.0	0.0
PMC Open Access	PMC:PMC10197917	pmc open access:PMC10197917:T1:table-1-characteristics-of-the-studies-included-in-meta-analysis:1:overall	Overall structured 2 x 2 data	universal	3	one_zero_one	1.0	0.0	1.0	True	0	CONVERGENCE: RELATIVE REDUCTION OF F <= FACTR*EPSMCH	10	18.45257141659057	-0.017823877528874644	-0.07468191805394069	-0.5267336011218401	False	False	3.552713678205302e-07	0.0	0.0	3.552713678205302e-07	3.552713678205302e-07	0.0	0.0	3.552713678205302e-07	18.45257141659057	0.9479422750095752	0.38220605218777093	94.8%|38.2%|0.9479|0.3822|0.9017|0.3167|0.9731|0.4523|0.7023|0.1568|0.9929|0.6730|0.073|0.0735	True	True	True	True	True	1.0658141036401503e-14	3.778037882540275e-10
PMC Open Access	PMC:PMC10197917	pmc open access:PMC10197917:T1:table-1-characteristics-of-the-studies-included-in-meta-analysis:1:overall	Overall structured 2 x 2 data	universal	4	lower_zero_lower	-8.0	0.0	-8.0	True	0	CONVERGENCE: RELATIVE REDUCTION OF F <= FACTR*EPSMCH	19	22.468167230102342	-0.5230478184295669	-0.5958123376406651	-7.994290939856939	False	False	3.55271366094897e-07	7.10542732189794e-07	-3.197442330352814e-06	3.197442330352814e-06	3.55271366094897e-07	7.10542732189794e-07	-3.197442330352814e-06	3.197442330352814e-06	22.468167230102342	0.9185448292344116	0.3835219547938281	91.9%|38.4%|0.9185|0.3835|0.8720|0.3179|0.9492|0.4537|0.7607|0.1574|0.9756|0.6744|0.058|0.0579	True	True	True	False	False	4.0155958135117835	0.029397445857902493
PMC Open Access	PMC:PMC10197917	pmc open access:PMC10197917:T1:table-1-characteristics-of-the-studies-included-in-meta-analysis:1:overall	Overall structured 2 x 2 data	universal	5	minus1_plus2_minus1	-1.0	2.0	-1.0	True	0	CONVERGENCE: RELATIVE REDUCTION OF F <= FACTR*EPSMCH	13	18.452571416590576	-0.017823821125619577	-0.07468188718918471	-0.5267335598259505	False	False	7.105427356410604e-07	-3.5527136806704924e-07	3.55271366094897e-07	7.105427356410604e-07	7.105427356410604e-07	-3.5527136806704924e-07	3.55271366094897e-07	7.105427356410604e-07	18.452571416590576	0.947942276282113	0.3822060517614053	94.8%|38.2%|0.9479|0.3822|0.9017|0.3167|0.9731|0.4523|0.7023|0.1568|0.9929|0.6730|0.073|0.0735	True	True	True	False	True	1.7763568394002505e-14	1.1897989260489794e-09
PMC Open Access	PMC:PMC10197917	pmc open access:PMC10197917:T1:table-1-characteristics-of-the-studies-included-in-meta-analysis:1:overall	Overall structured 2 x 2 data	universal	6	minus1_minus2_minus1	-1.0	-2.0	-1.0	True	0	CONVERGENCE: RELATIVE REDUCTION OF F <= FACTR*EPSMCH	9	18.452571416590565	-0.017823852696385298	-0.07468190146999688	-0.5267335883830662	False	False	3.552713678205302e-07	0.0	-7.10542732189794e-07	7.10542732189794e-07	3.552713678205302e-07	0.0	-7.10542732189794e-07	7.10542732189794e-07	18.452571416590565	0.9479422755887419	0.3822060520630201	94.8%|38.2%|0.9479|0.3822|0.9017|0.3167|0.9731|0.4523|0.7023|0.1568|0.9929|0.6730|0.073|0.0735	True	True	True	False	True	7.105427357601002e-15	4.964277877661516e-10
PMC Open Access	PMC:PMC10266642	pmc open access:PMC10266642:pone.0286650.t001:table-1-characteristics-of-the-included-studies:1:overall	Overall structured 2 x 2 data	universal	0	empirical	0.1425197341417636	-0.011376383709340167	-0.27641492726390116	True	0	CONVERGENCE: RELATIVE REDUCTION OF F <= FACTR*EPSMCH	9	8.87978624723029	-0.33122137410968194	-0.08706389067993843	-0.4606901703014169	False	False	-5.329070521005739e-07	-1.7763568403352462e-07	-1.7763568403352462e-07	5.329070521005739e-07	-5.329070521005739e-07	-1.7763568403352462e-07	-1.7763568403352462e-07	5.329070521005739e-07	8.87978624723029	0.8363540312440868	0.912259930617612	83.6%|91.2%|0.8364|0.9123|0.7616|0.8708|0.8910|0.9413|0.5368|0.7350|0.9575|0.9750|0.319|0.3191	True	True	True	False	True	1.7763568394002505e-15	1.5282608512023899e-10
PMC Open Access	PMC:PMC10266642	pmc open access:PMC10266642:pone.0286650.t001:table-1-characteristics-of-the-included-studies:1:overall	Overall structured 2 x 2 data	universal	1	minus2_zero_minus2	-2.0	0.0	-2.0	True	0	CONVERGENCE: NORM OF PROJECTED GRADIENT <= PGTOL	16	8.879786247230289	-0.331221365549008	-0.08706389381420619	-0.4606901734853495	False	False	0.0	0.0	0.0	0.0	0.0	0.0	0.0	0.0	8.879786247230289	0.8363540313969129	0.9122599305608781	83.6%|91.2%|0.8364|0.9123|0.7616|0.8708|0.8910|0.9413|0.5368|0.7350|0.9575|0.9750|0.319|0.3191	True	True	True	True	True	0.0	0.0
PMC Open Access	PMC:PMC10266642	pmc open access:PMC10266642:pone.0286650.t001:table-1-characteristics-of-the-included-studies:1:overall	Overall structured 2 x 2 data	universal	2	zero_zero_zero	0.0	0.0	0.0	True	0	CONVERGENCE: RELATIVE REDUCTION OF F <= FACTR*EPSMCH	7	8.879786247230296	-0.3312213305129364	-0.08706389929977434	-0.46069019035762043	False	False	7.105427361340985e-07	0.0	-1.7763568403352462e-07	7.105427361340985e-07	7.105427361340985e-07	0.0	-1.7763568403352462e-07	7.105427361340985e-07	8.879786247230296	0.8363540320984079	0.9122599302948105	83.6%|91.2%|0.8364|0.9123|0.7616|0.8708|0.8910|0.9413|0.5368|0.7350|0.9575|0.9750|0.319|0.3191	True	True	True	False	True	7.105427357601002e-15	7.014949732209175e-10
PMC Open Access	PMC:PMC10266642	pmc open access:PMC10266642:pone.0286650.t001:table-1-characteristics-of-the-included-studies:1:overall	Overall structured 2 x 2 data	universal	3	one_zero_one	1.0	0.0	1.0	True	0	CONVERGENCE: RELATIVE REDUCTION OF F <= FACTR*EPSMCH	10	8.879786247230292	-0.3312213818851141	-0.08706390208183275	-0.46069016379428357	False	False	-1.7763568403352462e-07	-1.7763568403352462e-07	1.7763568403352462e-07	1.7763568403352462e-07	-1.7763568403352462e-07	-1.7763568403352462e-07	1.7763568403352462e-07	1.7763568403352462e-07	8.879786247230292	0.8363540309526752	0.9122599306771183	83.6%|91.2%|0.8364|0.9123|0.7616|0.8708|0.8910|0.9413|0.5368|0.7350|0.9575|0.9750|0.319|0.3191	True	True	True	False	True	3.552713678800501e-15	4.44237646668455e-10
PMC Open Access	PMC:PMC10266642	pmc open access:PMC10266642:pone.0286650.t001:table-1-characteristics-of-the-included-studies:1:overall	Overall structured 2 x 2 data	universal	4	lower_zero_lower	-8.0	0.0	-8.0	True	0	CONVERGENCE: RELATIVE REDUCTION OF F <= FACTR*EPSMCH	36	8.879786247230292	-0.3312213621068678	-0.08706389786285977	-0.4606902195575716	False	False	1.7763568403352462e-07	3.5527136806704924e-07	-1.7763568403352462e-07	3.5527136806704924e-07	1.7763568403352462e-07	3.5527136806704924e-07	-1.7763568403352462e-07	3.5527136806704924e-07	8.879786247230292	0.8363540313685611	0.9122599298551938	83.6%|91.2%|0.8364|0.9123|0.7616|0.8708|0.8910|0.9413|0.5368|0.7350|0.9575|0.9750|0.319|0.3191	True	True	True	False	True	3.552713678800501e-15	7.05684288782038e-10
PMC Open Access	PMC:PMC10266642	pmc open access:PMC10266642:pone.0286650.t001:table-1-characteristics-of-the-included-studies:1:overall	Overall structured 2 x 2 data	universal	5	minus1_plus2_minus1	-1.0	2.0	-1.0	True	0	CONVERGENCE: RELATIVE REDUCTION OF F <= FACTR*EPSMCH	10	8.87978624723029	-0.3312213454640491	-0.08706389944037013	-0.4606901710162743	False	False	1.7763568403352462e-07	0.0	3.5527136806704924e-07	3.5527136806704924e-07	1.7763568403352462e-07	0.0	3.5527136806704924e-07	3.5527136806704924e-07	8.87978624723029	0.8363540317876436	0.912259930582907	83.6%|91.2%|0.8364|0.9123|0.7616|0.8708|0.8910|0.9413|0.5368|0.7350|0.9575|0.9750|0.319|0.3191	True	True	True	False	True	1.7763568394002505e-15	3.907306700412505e-10
PMC Open Access	PMC:PMC10266642	pmc open access:PMC10266642:pone.0286650.t001:table-1-characteristics-of-the-included-studies:1:overall	Overall structured 2 x 2 data	universal	6	minus1_minus2_minus1	-1.0	-2.0	-1.0	True	0	CONVERGENCE: RELATIVE REDUCTION OF F <= FACTR*EPSMCH	10	8.87978624723029	-0.3312213798331331	-0.08706390057229013	-0.4606901887637835	False	False	-1.7763568403352462e-07	-3.5527136806704924e-07	-3.5527136806704924e-07	3.5527136806704924e-07	-1.7763568403352462e-07	-3.5527136806704924e-07	-3.5527136806704924e-07	3.5527136806704924e-07	8.87978624723029	0.836354030982389	0.9122599303067552	83.6%|91.2%|0.8364|0.9123|0.7616|0.8708|0.8910|0.9413|0.5368|0.7350|0.9575|0.9750|0.319|0.3191	True	True	True	False	True	1.7763568394002505e-15	4.1452385968199223e-10
PMC Open Access	PMC:PMC10316459	pmc open access:PMC10316459:TAB2:table-2-characteristics-of-studies-b-bacteriology-cd-clinical-diagnosis-cect-con:1:overall	Overall structured 2 x 2 data	universal	0	empirical	-0.1308795695758276	-0.12638421996754806	-0.19855241229275217	True	0	CONVERGENCE: RELATIVE REDUCTION OF F <= FACTR*EPSMCH	5	20.85416927833801	-0.3693721698360777	-0.16491419601104837	-0.397279546549168	False	False	-1.0658141042011478e-06	0.0	3.5527136806704924e-07	1.0658141042011478e-06	-1.0658141042011478e-06	0.0	3.5527136806704924e-07	1.0658141042011478e-06	20.85416927833801	0.8032701573499942	0.8728366961198547	80.3%|87.3%|0.8033|0.8728|0.7373|0.8260|0.8559|0.9085|0.5003|0.6273|0.9433|0.9655|0.248|0.2476	True	True	True	False	True	2.1316282072803006e-14	2.843886126591144e-09
PMC Open Access	PMC:PMC10316459	pmc open access:PMC10316459:TAB2:table-2-characteristics-of-studies-b-bacteriology-cd-clinical-diagnosis-cect-con:1:overall	Overall structured 2 x 2 data	universal	1	minus2_zero_minus2	-2.0	0.0	-2.0	True	0	CONVERGENCE: RELATIVE REDUCTION OF F <= FACTR*EPSMCH	11	20.854169278338013	-0.36937214404995755	-0.1649141905077469	-0.3972795947276725	False	False	-7.105427361340985e-07	-3.5527136806704924e-07	-1.421085472268197e-06	1.421085472268197e-06	-7.105427361340985e-07	-3.5527136806704924e-07	-1.421085472268197e-06	1.421085472268197e-06	20.854169278338013	0.8032701582899223	0.8728366955001149	80.3%|87.3%|0.8033|0.8728|0.7373|0.8260|0.8559|0.9085|0.5003|0.6273|0.9433|0.9655|0.248|0.2476	True	True	True	False	True	2.4868995751603507e-14	1.903957991267191e-09
PMC Open Access	PMC:PMC10316459	pmc open access:PMC10316459:TAB2:table-2-characteristics-of-studies-b-bacteriology-cd-clinical-diagnosis-cect-con:1:overall	Overall structured 2 x 2 data	universal	2	zero_zero_zero	0.0	0.0	0.0	True	0	CONVERGENCE: RELATIVE REDUCTION OF F <= FACTR*EPSMCH	7	20.85416927833799	-0.36937212872557484	-0.1649141516991186	-0.39727953828626733	False	False	0.0	3.5527136806704924e-07	-3.5527136806704924e-07	3.5527136806704924e-07	0.0	3.5527136806704924e-07	-3.5527136806704924e-07	3.5527136806704924e-07	20.85416927833799	0.8032701591312116	0.8728366962533755	80.3%|87.3%|0.8033|0.8728|0.7373|0.8260|0.8559|0.9085|0.5003|0.6273|0.9433|0.9655|0.248|0.2476	True	True	True	True	True	3.552713678800501e-15	1.0626687307890847e-09
PMC Open Access	PMC:PMC10316459	pmc open access:PMC10316459:TAB2:table-2-characteristics-of-studies-b-bacteriology-cd-clinical-diagnosis-cect-con:1:overall	Overall structured 2 x 2 data	universal	3	one_zero_one	1.0	0.0	1.0	True	0	CONVERGENCE: RELATIVE REDUCTION OF F <= FACTR*EPSMCH	11	36.36988822845295	-8.0	0.6869245441489337	-7.999999574318057	True	True	0.003680611393606128	2.842170928759176e-06	0.0	0.003680611393606128	0.0	2.842170928759176e-06	0.0	2.842170928759176e-06	36.36988822845295	0.7630322819497198	0.8733337002204894	76.3%|87.3%|0.7630|0.8733|0.7290|0.8268|0.7940|0.9087|0.7290|0.6307|0.7940|0.9653|0.221|0.2209	True	True	True	False	False	15.515718950114962	0.040237878244160474
PMC Open Access	PMC:PMC10316459	pmc open access:PMC10316459:TAB2:table-2-characteristics-of-studies-b-bacteriology-cd-clinical-diagnosis-cect-con:1:overall	Overall structured 2 x 2 data	universal	4	lower_zero_lower	-8.0	0.0	-8.0	True	0	CONVERGENCE: RELATIVE REDUCTION OF F <= FACTR*EPSMCH	23	28.927998895902952	-0.4817622990684398	-0.47098524526477437	-7.999004746802915	False	False	1.421085472268197e-06	4.263256416804591e-06	-1.5276668911685666e-05	1.5276668911685666e-05	1.421085472268197e-06	4.263256416804591e-06	-1.5276668911685666e-05	1.5276668911685666e-05	28.927998895902952	0.7886059936206696	0.8595904973664835	78.9%|86.0%|0.7886|0.8596|0.7269|0.8218|0.8394|0.8905|0.5149|0.6998|0.9291|0.9415|0.224|0.2245	True	True	True	False	False	8.073829617564964	0.01466416657321068
PMC Open Access	PMC:PMC10316459	pmc open access:PMC10316459:TAB2:table-2-characteristics-of-studies-b-bacteriology-cd-clinical-diagnosis-cect-con:1:overall	Overall structured 2 x 2 data	universal	5	minus1_plus2_minus1	-1.0	2.0	-1.0	True	0	CONVERGENCE: RELATIVE REDUCTION OF F <= FACTR*EPSMCH	9	20.854169278337988	-0.36937209028740453	-0.16491419626080114	-0.3972795280226709	False	False	3.5527136806704924e-07	0.0	1.0658141042011478e-06	1.0658141042011478e-06	3.5527136806704924e-07	0.0	1.0658141042011478e-06	1.0658141042011478e-06	20.854169278337988	0.8032701601938803	0.8728366963901683	80.3%|87.3%|0.8033|0.8728|0.7373|0.8260|0.8559|0.9085|0.5003|0.6273|0.9433|0.9655|0.248|0.2476	True	True	True	False	True	0.0	0.0
PMC Open Access	PMC:PMC10316459	pmc open access:PMC10316459:TAB2:table-2-characteristics-of-studies-b-bacteriology-cd-clinical-diagnosis-cect-con:1:overall	Overall structured 2 x 2 data	universal	6	minus1_minus2_minus1	-1.0	-2.0	-1.0	True	0	CONVERGENCE: RELATIVE REDUCTION OF F <= FACTR*EPSMCH	8	20.854169278337988	-0.36937210513296403	-0.1649141545170295	-0.3972795461775248	False	False	7.105427361340985e-07	1.0658141042011478e-06	0.0	1.0658141042011478e-06	7.105427361340985e-07	1.0658141042011478e-06	0.0	1.0658141042011478e-06	20.854169278337988	0.8032701599501669	0.8728366961577763	80.3%|87.3%|0.8033|0.8728|0.7373|0.8260|0.8559|0.9085|0.5003|0.6273|0.9433|0.9655|0.248|0.2476	True	True	True	False	True	0.0	2.437133828081528e-10
PMC Open Access	PMC:PMC10320388	pmc open access:PMC10320388:T1:table-1-the-basic-characteristics-of-included-studies:1:overall	Overall structured 2 x 2 data	universal	0	empirical	-0.11750850129937793	-0.22298760318162736	-1.9247451738456887	True	0	CONVERGENCE: NORM OF PROJECTED GRADIENT <= PGTOL	12	37.22926066528661	-0.5127296002613787	-0.41991664059389083	-0.05124801181629226	False	False	0.0	0.0	0.0	0.0	0.0	0.0	0.0	0.0	37.22926066528661	0.8058787445066717	0.9518319969734659	80.6%|95.2%|0.8059|0.9518|0.7631|0.9190|0.8426|0.9718|0.5554|0.7055|0.9324|0.9939|0.356|0.3565	True	True	True	True	True	1.4210854715202004e-14	4.360050098739521e-10
PMC Open Access	PMC:PMC10320388	pmc open access:PMC10320388:T1:table-1-the-basic-characteristics-of-included-studies:1:overall	Overall structured 2 x 2 data	universal	1	minus2_zero_minus2	-2.0	0.0	-2.0	True	0	CONVERGENCE: RELATIVE REDUCTION OF F <= FACTR*EPSMCH	11	37.2292606652866	-0.512729606955385	-0.4199165462080968	-0.051248021100882314	False	False	0.0	1.421085472268197e-06	7.105427356410604e-07	1.421085472268197e-06	0.0	1.421085472268197e-06	7.105427356410604e-07	1.421085472268197e-06	37.2292606652866	0.8058787441882656	0.9518319965730788	80.6%|95.2%|0.8059|0.9518|0.7631|0.9190|0.8426|0.9718|0.5554|0.7055|0.9324|0.9939|0.356|0.3565	True	True	True	False	True	7.105427357601002e-15	6.060303370247766e-10
PMC Open Access	PMC:PMC10320388	pmc open access:PMC10320388:T1:table-1-the-basic-characteristics-of-included-studies:1:overall	Overall structured 2 x 2 data	universal	2	zero_zero_zero	0.0	0.0	0.0	True	0	CONVERGENCE: RELATIVE REDUCTION OF F <= FACTR*EPSMCH	8	37.229260665286596	-0.5127295855579185	-0.41991663228197074	-0.051248042895115795	False	False	7.10542732189794e-07	-7.105427361340985e-07	7.105427356410604e-07	7.105427361340985e-07	7.10542732189794e-07	-7.105427361340985e-07	7.105427356410604e-07	7.105427361340985e-07	37.229260665286596	0.8058787447942959	0.9518319965374609	80.6%|95.2%|0.8059|0.9518|0.7631|0.9190|0.8426|0.9718|0.5554|0.7055|0.9324|0.9939|0.356|0.3565	True	True	True	False	True	0.0	0.0
PMC Open Access	PMC:PMC10320388	pmc open access:PMC10320388:T1:table-1-the-basic-characteristics-of-included-studies:1:overall	Overall structured 2 x 2 data	universal	3	one_zero_one	1.0	0.0	1.0	True	0	CONVERGENCE: RELATIVE REDUCTION OF F <= FACTR*EPSMCH	13	37.2292606652867	-0.5127295925738696	-0.4199166726945824	-0.05124813733074689	False	False	0.0	0.0	-1.4210854712821208e-06	1.4210854712821208e-06	0.0	0.0	-1.4210854712821208e-06	1.4210854712821208e-06	37.2292606652867	0.8058787449406822	0.9518319953896324	80.6%|95.2%|0.8059|0.9518|0.7631|0.9190|0.8426|0.9718|0.5554|0.7055|0.9324|0.9939|0.356|0.3565	True	True	True	False	True	1.0658141036401503e-13	1.1478284989152598e-09
PMC Open Access	PMC:PMC10320388	pmc open access:PMC10320388:T1:table-1-the-basic-characteristics-of-included-studies:1:overall	Overall structured 2 x 2 data	universal	4	lower_zero_lower	-8.0	0.0	-8.0	True	0	CONVERGENCE: RELATIVE REDUCTION OF F <= FACTR*EPSMCH	22	43.430662107990855	-0.6935880689859797	-1.0654249233828053	-7.99935527246341	False	False	7.10542732189794e-07	1.4210854801568062e-06	-2.8421709603136124e-06	2.8421709603136124e-06	7.10542732189794e-07	1.4210854801568062e-06	-2.8421709603136124e-06	2.8421709603136124e-06	43.430662107990855	0.8024996799811165	0.9442159579726018	80.2%|94.4%|0.8025|0.9442|0.7654|0.9077|0.8350|0.9668|0.5983|0.6618|0.9173|0.9932|0.340|0.3403	True	True	True	False	False	6.20140144270426	0.00761603856485904
PMC Open Access	PMC:PMC10320388	pmc open access:PMC10320388:T1:table-1-the-basic-characteristics-of-included-studies:1:overall	Overall structured 2 x 2 data	universal	5	minus1_plus2_minus1	-1.0	2.0	-1.0	True	0	CONVERGENCE: RELATIVE REDUCTION OF F <= FACTR*EPSMCH	9	37.22926066528664	-0.512729623174858	-0.41991667328093296	-0.0512480253742174	False	False	-7.10542732189794e-07	-7.105427361340985e-07	1.4210854712821208e-06	1.4210854712821208e-06	-7.10542732189794e-07	-7.105427361340985e-07	1.4210854712821208e-06	1.4210854712821208e-06	37.22926066528664	0.8058787442171494	0.9518319968809432	80.6%|95.2%|0.8059|0.9518|0.7631|0.9190|0.8426|0.9718|0.5554|0.7055|0.9324|0.9939|0.356|0.3565	True	True	True	False	True	4.263256414560601e-14	5.771464417492211e-10
PMC Open Access	PMC:PMC10320388	pmc open access:PMC10320388:T1:table-1-the-basic-characteristics-of-included-studies:1:overall	Overall structured 2 x 2 data	universal	6	minus1_minus2_minus1	-1.0	-2.0	-1.0	True	0	CONVERGENCE: RELATIVE REDUCTION OF F <= FACTR*EPSMCH	11	37.22926066528666	-0.512729579572174	-0.4199165268139554	-0.051247959193204455	False	False	0.0	0.0	1.4210854712821208e-06	1.4210854712821208e-06	0.0	0.0	1.4210854712821208e-06	1.4210854712821208e-06	37.22926066528666	0.8058787444974165	0.9518319973522978	80.6%|95.2%|0.8059|0.9518|0.7631|0.9190|0.8426|0.9718|0.5554|0.7055|0.9324|0.9939|0.356|0.3565	True	True	True	False	True	6.394884621840902e-14	8.148369756710849e-10
PMC Open Access	PMC:PMC10323525	pmc open access:PMC10323525:T1:table-1-characteristics-of-included-studies:1:overall	Overall structured 2 x 2 data	universal	0	empirical	-0.38722139046107484	-0.19410794253808206	-0.5351595849222661	True	0	CONVERGENCE: RELATIVE REDUCTION OF F <= FACTR*EPSMCH	10	16.143746540900043	-0.6428467876129965	-0.17522176748118576	-0.9372840638833368	False	False	-7.10542732189794e-07	-7.105427361340985e-07	-7.10542732189794e-07	7.105427361340985e-07	-7.10542732189794e-07	-7.105427361340985e-07	-7.10542732189794e-07	7.105427361340985e-07	16.143746540900043	0.8642140496004039	0.9252666556315562	86.4%|92.5%|0.8642|0.9253|0.8141|0.9015|0.9024|0.9437|0.6801|0.8351|0.9501|0.9680|0.361|0.3613	True	True	True	False	True	3.197442310920451e-14	1.2154554029919495e-09
PMC Open Access	PMC:PMC10323525	pmc open access:PMC10323525:T1:table-1-characteristics-of-included-studies:1:overall	Overall structured 2 x 2 data	universal	1	minus2_zero_minus2	-2.0	0.0	-2.0	True	0	CONVERGENCE: RELATIVE REDUCTION OF F <= FACTR*EPSMCH	14	16.143746540900178	-0.642846700445049	-0.17522168558035692	-0.9372836827545118	False	False	3.55271366094897e-07	7.105427361340985e-07	7.10542732189794e-07	7.105427361340985e-07	3.55271366094897e-07	7.105427361340985e-07	7.10542732189794e-07	7.105427361340985e-07	16.143746540900178	0.8642140520763438	0.9252666550724022	86.4%|92.5%|0.8642|0.9253|0.8141|0.9015|0.9024|0.9437|0.6801|0.8351|0.9501|0.9680|0.361|0.3613	True	True	True	False	True	1.6697754290362354e-13	1.2604844945585114e-09
PMC Open Access	PMC:PMC10323525	pmc open access:PMC10323525:T1:table-1-characteristics-of-included-studies:1:overall	Overall structured 2 x 2 data	universal	2	zero_zero_zero	0.0	0.0	0.0	True	0	CONVERGENCE: RELATIVE REDUCTION OF F <= FACTR*EPSMCH	17	16.14374654090002	-0.6428467270045823	-0.17522176723526794	-0.9372839588296038	False	False	0.0	0.0	3.55271366094897e-07	3.55271366094897e-07	0.0	0.0	3.55271366094897e-07	3.55271366094897e-07	16.14374654090002	0.8642140505281894	0.925266655528523	86.4%|92.5%|0.8642|0.9253|0.8141|0.9015|0.9024|0.9437|0.6801|0.8351|0.9501|0.9680|0.361|0.3613	True	True	True	True	True	7.105427357601002e-15	2.876698879106243e-10
PMC Open Access	PMC:PMC10323525	pmc open access:PMC10323525:T1:table-1-characteristics-of-included-studies:1:overall	Overall structured 2 x 2 data	universal	3	one_zero_one	1.0	0.0	1.0	True	0	CONVERGENCE: RELATIVE REDUCTION OF F <= FACTR*EPSMCH	24	16.14374654090001	-0.6428467121775395	-0.17522175776259802	-0.9372839848473242	False	False	3.55271366094897e-07	3.5527136806704924e-07	7.10542732189794e-07	7.10542732189794e-07	3.55271366094897e-07	3.5527136806704924e-07	7.10542732189794e-07	7.10542732189794e-07	16.14374654090001	0.8642140508158593	0.9252666555394937	86.4%|92.5%|0.8642|0.9253|0.8141|0.9015|0.9024|0.9437|0.6801|0.8351|0.9501|0.9680|0.361|0.3613	True	True	True	False	True	0.0	0.0
PMC Open Access	PMC:PMC10323525	pmc open access:PMC10323525:T1:table-1-characteristics-of-included-studies:1:overall	Overall structured 2 x 2 data	universal	4	lower_zero_lower	-8.0	0.0	-8.0	True	0	CONVERGENCE: RELATIVE REDUCTION OF F <= FACTR*EPSMCH	24	16.88734022804926	-0.7447907164410934	-0.26710715137525537	-7.999389207511596	False	False	-7.10542732189794e-07	0.0	-2.8421709603136124e-06	2.8421709603136124e-06	-7.10542732189794e-07	0.0	-2.8421709603136124e-06	2.8421709603136124e-06	16.88734022804926	0.8610260602693068	0.9265940165791136	86.1%|92.7%|0.8610|0.9266|0.8135|0.9081|0.8980|0.9416|0.6962|0.8763|0.9437|0.9574|0.361|0.3605	True	True	True	False	False	0.7435936871492501	0.0031879905465524994
PMC Open Access	PMC:PMC10323525	pmc open access:PMC10323525:T1:table-1-characteristics-of-included-studies:1:overall	Overall structured 2 x 2 data	universal	5	minus1_plus2_minus1	-1.0	2.0	-1.0	True	0	CONVERGENCE: RELATIVE REDUCTION OF F <= FACTR*EPSMCH	12	16.143746540900036	-0.642846796550523	-0.17522174238960234	-0.9372839010913167	False	False	-1.065814098284691e-06	0.0	3.55271366094897e-07	1.065814098284691e-06	-1.065814098284691e-06	0.0	3.55271366094897e-07	1.065814098284691e-06	16.143746540900036	0.8642140499128719	0.9252666554053833	86.4%|92.5%|0.8642|0.9253|0.8141|0.9015|0.9024|0.9437|0.6801|0.8351|0.9501|0.9680|0.361|0.3613	True	True	True	False	True	2.4868995751603507e-14	9.029874625809953e-10
PMC Open Access	PMC:PMC10323525	pmc open access:PMC10323525:T1:table-1-characteristics-of-included-studies:1:overall	Overall structured 2 x 2 data	universal	6	minus1_minus2_minus1	-1.0	-2.0	-1.0	True	0	CONVERGENCE: RELATIVE REDUCTION OF F <= FACTR*EPSMCH	9	16.143746540900082	-0.6428467106743897	-0.17522174547919125	-0.9372837734813216	False	False	7.10542732189794e-07	-7.105427361340985e-07	7.10542732189794e-07	7.105427361340985e-07	7.10542732189794e-07	-7.105427361340985e-07	7.10542732189794e-07	7.105427361340985e-07	16.143746540900082	0.8642140511688428	0.9252666552890525	86.4%|92.5%|0.8642|0.9253|0.8141|0.9015|0.9024|0.9437|0.6801|0.8351|0.9501|0.9680|0.361|0.3613	True	True	True	False	True	7.105427357601002e-14	3.5298342027090257e-10
PMC Open Access	PMC:PMC10340581	pmc open access:PMC10340581:diagnostics-13-02145-t003:table-3-performance-of-the-ml-architecture:1:overall	Overall structured 2 x 2 data	universal	0	empirical	-1.108241178829188	-1.119911318291085	0.6524466787681502	True	0	CONVERGENCE: NORM OF PROJECTED GRADIENT <= PGTOL	11	14.797912481444985	-0.5215637820126701	0.10889949500716027	0.7509798302546663	False	False	0.0	0.0	0.0	0.0	0.0	0.0	0.0	0.0	14.797912481444985	0.9371087942494696	0.8935847608727027	93.7%|89.4%|0.9371|0.8936|0.8951|0.6676|0.9630|0.9723|0.8040|0.0936|0.9819|0.9985|0.386|0.3861	True	True	True	True	True	5.329070518200751e-15	1.1587431014703498e-10
PMC Open Access	PMC:PMC10340581	pmc open access:PMC10340581:diagnostics-13-02145-t003:table-3-performance-of-the-ml-architecture:1:overall	Overall structured 2 x 2 data	universal	1	minus2_zero_minus2	-2.0	0.0	-2.0	True	0	CONVERGENCE: RELATIVE REDUCTION OF F <= FACTR*EPSMCH	17	14.79791248144498	-0.5215638627003536	0.10889945784445322	0.7509798179428598	False	False	0.0	0.0	1.776356830474485e-07	1.776356830474485e-07	0.0	0.0	1.776356830474485e-07	1.776356830474485e-07	14.79791248144498	0.9371087943653439	0.8935847607894917	93.7%|89.4%|0.9371|0.8936|0.8951|0.6676|0.9630|0.9723|0.8040|0.0936|0.9819|0.9985|0.386|0.3861	True	True	True	False	True	0.0	0.0
PMC Open Access	PMC:PMC10340581	pmc open access:PMC10340581:diagnostics-13-02145-t003:table-3-performance-of-the-ml-architecture:1:overall	Overall structured 2 x 2 data	universal	2	zero_zero_zero	0.0	0.0	0.0	True	0	CONVERGENCE: NORM OF PROJECTED GRADIENT <= PGTOL	14	14.797912481444982	-0.5215638222038091	0.10889955921007516	0.7509797961951634	False	False	0.0	0.0	0.0	0.0	0.0	0.0	0.0	0.0	14.797912481444982	0.9371087941641028	0.8935847606667855	93.7%|89.4%|0.9371|0.8936|0.8951|0.6676|0.9630|0.9723|0.8040|0.0936|0.9819|0.9985|0.386|0.3861	True	True	True	False	True	1.7763568394002505e-15	2.0124113486730266e-10
PMC Open Access	PMC:PMC10340581	pmc open access:PMC10340581:diagnostics-13-02145-t003:table-3-performance-of-the-ml-architecture:1:overall	Overall structured 2 x 2 data	universal	3	one_zero_one	1.0	0.0	1.0	True	0	CONVERGENCE: RELATIVE REDUCTION OF F <= FACTR*EPSMCH	11	14.797912481445026	-0.5215637126567382	0.10889924844531738	0.750979801023627	False	False	7.10542732189794e-07	-1.7763568403352462e-07	-1.776356830474485e-07	7.10542732189794e-07	7.10542732189794e-07	-1.7763568403352462e-07	-1.776356830474485e-07	7.10542732189794e-07	14.797912481445026	0.9371087945860643	0.8935847606493356	93.7%|89.4%|0.9371|0.8936|0.8951|0.6676|0.9630|0.9723|0.8040|0.0936|0.9819|0.9985|0.386|0.3861	True	True	True	False	True	4.618527782440651e-14	2.2072044192356088e-10
PMC Open Access	PMC:PMC10340581	pmc open access:PMC10340581:diagnostics-13-02145-t003:table-3-performance-of-the-ml-architecture:1:overall	Overall structured 2 x 2 data	universal	4	lower_zero_lower	-8.0	0.0	-8.0	True	0	CONVERGENCE: NORM OF PROJECTED GRADIENT <= PGTOL	14	18.185567559340768	-8.0	-2.1244160752288095	-7.99930245408369	True	False	0.0024527935387506474	0.0	0.0	0.0024527935387506474	0.0	0.0	0.0	0.0	18.185567559340768	0.9426252046539034	0.8935888195763398	94.3%|89.4%|0.9426|0.8936|0.9199|0.6672|0.9592|0.9724|0.9199|0.0932|0.9592|0.9985|0.392|0.3921	True	True	True	False	False	3.387655077895788	0.005516410288559537
PMC Open Access	PMC:PMC10340581	pmc open access:PMC10340581:diagnostics-13-02145-t003:table-3-performance-of-the-ml-architecture:1:overall	Overall structured 2 x 2 data	universal	5	minus1_plus2_minus1	-1.0	2.0	-1.0	True	0	CONVERGENCE: RELATIVE REDUCTION OF F <= FACTR*EPSMCH	15	14.797912481444982	-0.5215638315536065	0.10889959554623613	0.7509798000646772	False	False	0.0	1.7763568403352462e-07	0.0	1.7763568403352462e-07	0.0	1.7763568403352462e-07	0.0	1.7763568403352462e-07	14.797912481444982	0.9371087941137006	0.8935847606969187	93.7%|89.4%|0.9371|0.8936|0.8951|0.6676|0.9630|0.9723|0.8040|0.0936|0.9819|0.9985|0.386|0.3861	True	True	True	False	True	1.7763568394002505e-15	2.5164326178384044e-10
PMC Open Access	PMC:PMC10340581	pmc open access:PMC10340581:diagnostics-13-02145-t003:table-3-performance-of-the-ml-architecture:1:overall	Overall structured 2 x 2 data	universal	6	minus1_minus2_minus1	-1.0	-2.0	-1.0	True	0	CONVERGENCE: RELATIVE REDUCTION OF F <= FACTR*EPSMCH	96	14.797912481444982	-0.5215638486544105	0.10889958046410544	0.750979821843255	False	False	-3.55271366094897e-07	-1.7763568403352462e-07	0.0	3.55271366094897e-07	-3.55271366094897e-07	-1.7763568403352462e-07	0.0	3.55271366094897e-07	14.797912481444982	0.9371087941582013	0.8935847608328207	93.7%|89.4%|0.9371|0.8936|0.8951|0.6676|0.9630|0.9723|0.8040|0.0936|0.9819|0.9985|0.386|0.3861	True	True	True	False	True	1.7763568394002505e-15	2.0714263637700014e-10
PMC Open Access	PMC:PMC10423382	pmc open access:PMC10423382:t1:table-1-characteristics-of-studies-included-in-the-meta-analysis-9-12-16-26-40:1:overall	Overall structured 2 x 2 data	universal	0	empirical	-0.8405094141429729	-0.3967779876501425	-0.7108244670642714	True	0	CONVERGENCE: RELATIVE REDUCTION OF F <= FACTR*EPSMCH	12	13.029881070702716	-0.4703248723293623	0.1068917319816952	-1.5588790268230157	False	False	-7.105427361340985e-07	-1.7763568403352462e-07	-1.2434497951372053e-06	1.2434497951372053e-06	-7.105427361340985e-07	-1.7763568403352462e-07	-1.2434497951372053e-06	1.2434497951372053e-06	13.029881070702716	0.7987574409752772	0.8049720974298213	79.9%|80.5%|0.7988|0.8050|0.7205|0.7646|0.8594|0.8398|0.5200|0.7103|0.9356|0.8742|0.185|0.1853	True	True	True	False	True	2.362554596402333e-13	4.04209277160561e-09
PMC Open Access	PMC:PMC10423382	pmc open access:PMC10423382:t1:table-1-characteristics-of-studies-included-in-the-meta-analysis-9-12-16-26-40:1:overall	Overall structured 2 x 2 data	universal	1	minus2_zero_minus2	-2.0	0.0	-2.0	True	0	CONVERGENCE: RELATIVE REDUCTION OF F <= FACTR*EPSMCH	16	13.02988107070248	-0.47032482946082343	0.1068916998971356	-1.55887847457233	False	False	0.0	-3.5527136806704924e-07	-1.7763568501960078e-07	3.5527136806704924e-07	0.0	-3.5527136806704924e-07	-1.7763568501960078e-07	3.5527136806704924e-07	13.02988107070248	0.7987574415439226	0.8049721014719141	79.9%|80.5%|0.7988|0.8050|0.7205|0.7646|0.8594|0.8398|0.5200|0.7103|0.9356|0.8742|0.185|0.1853	True	True	True	True	True	0.0	0.0
PMC Open Access	PMC:PMC10423382	pmc open access:PMC10423382:t1:table-1-characteristics-of-studies-included-in-the-meta-analysis-9-12-16-26-40:1:overall	Overall structured 2 x 2 data	universal	2	zero_zero_zero	0.0	0.0	0.0	True	0	CONVERGENCE: RELATIVE REDUCTION OF F <= FACTR*EPSMCH	15	15.720621620992299	-8.0	-0.23834925344624852	-7.999572670353127	True	False	0.000797761861423027	8.881784201676232e-07	-1.7763568501960078e-07	0.000797761861423027	0.0	8.881784201676232e-07	-1.7763568501960078e-07	8.881784201676232e-07	15.720621620992299	0.765571109915506	0.8041129407064511	76.6%|80.4%|0.7656|0.8041|0.7073|0.7633|0.8153|0.8394|0.7073|0.7082|0.8153|0.8741|0.165|0.1649	True	True	True	False	False	2.690740550289819	0.033186331628416554
PMC Open Access	PMC:PMC10423382	pmc open access:PMC10423382:t1:table-1-characteristics-of-studies-included-in-the-meta-analysis-9-12-16-26-40:1:overall	Overall structured 2 x 2 data	universal	3	one_zero_one	1.0	0.0	1.0	True	0	CONVERGENCE: RELATIVE REDUCTION OF F <= FACTR*EPSMCH	7	15.720621620992972	-8.0	-0.2383492703882416	-7.999999920144634	True	True	0.0007975842257380074	1.7763568403352462e-07	0.0	0.0007975842257380074	0.0	1.7763568403352462e-07	0.0	1.7763568403352462e-07	15.720621620992972	0.7655711099154516	0.8041129415471345	76.6%|80.4%|0.7656|0.8041|0.7073|0.7633|0.8153|0.8394|0.7073|0.7082|0.8153|0.8741|0.165|0.1649	True	True	True	False	False	2.690740550290492	0.033186331628470955
PMC Open Access	PMC:PMC10423382	pmc open access:PMC10423382:t1:table-1-characteristics-of-studies-included-in-the-meta-analysis-9-12-16-26-40:1:overall	Overall structured 2 x 2 data	universal	4	lower_zero_lower	-8.0	0.0	-8.0	True	0	CONVERGENCE: RELATIVE REDUCTION OF F <= FACTR*EPSMCH	16	13.318190097022837	-0.499691597454689	0.1772557283271636	-7.998780440493459	False	False	-1.7763568403352462e-07	-5.506706205039263e-06	-3.019806645333213e-06	5.506706205039263e-06	-1.7763568403352462e-07	-5.506706205039263e-06	-3.019806645333213e-06	5.506706205039263e-06	13.318190097022837	0.7989131122513664	0.8018305272502296	79.9%|80.2%|0.7989|0.8018|0.7223|0.7644|0.8586|0.8346|0.5292|0.7283|0.9335|0.8593|0.183|0.1831	True	True	True	False	False	0.2883090263203574	0.0031415742216844844
PMC Open Access	PMC:PMC10423382	pmc open access:PMC10423382:t1:table-1-characteristics-of-studies-included-in-the-meta-analysis-9-12-16-26-40:1:overall	Overall structured 2 x 2 data	universal	5	minus1_plus2_minus1	-1.0	2.0	-1.0	True	0	CONVERGENCE: RELATIVE REDUCTION OF F <= FACTR*EPSMCH	11	13.02988107070251	-0.4703247359818429	0.10689172295531031	-1.5588785360034245	False	False	1.5987211563017217e-06	8.881784201676232e-07	1.7763568501960078e-07	1.5987211563017217e-06	1.5987211563017217e-06	8.881784201676232e-07	1.7763568501960078e-07	1.5987211563017217e-06	13.02988107070251	0.7987574444332594	0.8049721014434686	79.9%|80.5%|0.7988|0.8050|0.7205|0.7646|0.8594|0.8398|0.5200|0.7103|0.9356|0.8742|0.185|0.1853	True	True	True	False	True	3.019806626980426e-14	2.889336769840156e-09
PMC Open Access	PMC:PMC10423382	pmc open access:PMC10423382:t1:table-1-characteristics-of-studies-included-in-the-meta-analysis-9-12-16-26-40:1:overall	Overall structured 2 x 2 data	universal	6	minus1_minus2_minus1	-1.0	-2.0	-1.0	True	0	CONVERGENCE: RELATIVE REDUCTION OF F <= FACTR*EPSMCH	10	13.029881070702539	-0.47032475938549895	0.10689167313081664	-1.5588782634821046	False	False	1.7763568403352462e-07	-7.105427361340985e-07	3.5527137003920156e-07	7.105427361340985e-07	1.7763568403352462e-07	-7.105427361340985e-07	3.5527137003920156e-07	7.105427361340985e-07	13.029881070702539	0.7987574433117385	0.8049721026269653	79.9%|80.5%|0.7988|0.8050|0.7205|0.7646|0.8594|0.8398|0.5200|0.7103|0.9356|0.8742|0.185|0.1853	True	True	True	False	True	5.861977570020827e-14	1.7678158936718091e-09
PMC Open Access	PMC:PMC10439656	pmc open access:PMC10439656:Tab3:table-3-diagnostic-test-performance-of-ccl14-for-persistent-aki:1:overall	Overall structured 2 x 2 data	universal	0	empirical	-0.24988940354861366	-0.19313868184675093	0.0031561067274368205	True	0	CONVERGENCE: RELATIVE REDUCTION OF F <= FACTR*EPSMCH	7	4.785653951546578	-0.689593925281971	-0.4315348407457085	-0.28524325215739366	False	False	-3.55271366094897e-07	0.0	0.0	3.55271366094897e-07	-3.55271366094897e-07	0.0	0.0	3.55271366094897e-07	4.785653951546578	0.7930201144545196	0.6922440483124938	79.3%|69.2%|0.7930|0.6922|0.6989|0.5144|0.8634|0.8269|0.5596|0.2597|0.9203|0.9352|0.114|0.1141	True	True	True	False	True	5.329070518200751e-15	6.860320089785432e-10
PMC Open Access	PMC:PMC10439656	pmc open access:PMC10439656:Tab3:table-3-diagnostic-test-performance-of-ccl14-for-persistent-aki:1:overall	Overall structured 2 x 2 data	universal	1	minus2_zero_minus2	-2.0	0.0	-2.0	True	0	CONVERGENCE: RELATIVE REDUCTION OF F <= FACTR*EPSMCH	17	4.785653951546573	-0.6895939054302046	-0.431534818253854	-0.2852432257627826	False	False	1.776356830474485e-07	1.7763568403352462e-07	0.0	1.7763568403352462e-07	1.776356830474485e-07	1.7763568403352462e-07	0.0	1.7763568403352462e-07	4.785653951546573	0.7930201151405516	0.6922440488569218	79.3%|69.2%|0.7930|0.6922|0.6989|0.5144|0.8634|0.8269|0.5596|0.2597|0.9203|0.9352|0.114|0.1141	True	True	True	False	True	0.0	0.0
PMC Open Access	PMC:PMC10439656	pmc open access:PMC10439656:Tab3:table-3-diagnostic-test-performance-of-ccl14-for-persistent-aki:1:overall	Overall structured 2 x 2 data	universal	2	zero_zero_zero	0.0	0.0	0.0	True	0	CONVERGENCE: NORM OF PROJECTED GRADIENT <= PGTOL	8	4.785653951546575	-0.6895939159397378	-0.431534808830739	-0.285243184412856	False	False	0.0	0.0	0.0	0.0	0.0	0.0	0.0	0.0	4.785653951546575	0.793020115374903	0.6922440501209836	79.3%|69.2%|0.7930|0.6922|0.6989|0.5144|0.8634|0.8269|0.5596|0.2597|0.9203|0.9352|0.114|0.1141	True	True	True	True	True	1.7763568394002505e-15	1.2640617441661561e-09
PMC Open Access	PMC:PMC10439656	pmc open access:PMC10439656:Tab3:table-3-diagnostic-test-performance-of-ccl14-for-persistent-aki:1:overall	Overall structured 2 x 2 data	universal	3	one_zero_one	1.0	0.0	1.0	True	0	CONVERGENCE: RELATIVE REDUCTION OF F <= FACTR*EPSMCH	9	4.785653951546577	-0.6895939193747547	-0.4315347864679936	-0.28524317178106934	False	False	0.0	1.7763568403352462e-07	2.6645352605028696e-07	2.6645352605028696e-07	0.0	1.7763568403352462e-07	2.6645352605028696e-07	2.6645352605028696e-07	4.785653951546577	0.7930201156792498	0.692244050323271	79.3%|69.2%|0.7930|0.6922|0.6989|0.5144|0.8634|0.8269|0.5596|0.2597|0.9203|0.9352|0.114|0.1141	True	True	True	False	True	3.552713678800501e-15	1.4663491532118655e-09
PMC Open Access	PMC:PMC10439656	pmc open access:PMC10439656:Tab3:table-3-diagnostic-test-performance-of-ccl14-for-persistent-aki:1:overall	Overall structured 2 x 2 data	universal	4	lower_zero_lower	-8.0	0.0	-8.0	True	0	CONVERGENCE: RELATIVE REDUCTION OF F <= FACTR*EPSMCH	18	6.176751812055389	-0.8897114534894506	-0.6408574425760525	-7.999995761533346	False	False	2.842170928759176e-06	1.3322676228558637e-06	-1.598721165176407e-06	2.842170928759176e-06	2.842170928759176e-06	1.3322676228558637e-06	-1.598721165176407e-06	2.842170928759176e-06	6.176751812055389	0.7785490719040461	0.6700185018253351	77.9%|67.0%|0.7785|0.6700|0.6965|0.5326|0.8434|0.7835|0.5857|0.3375|0.8974|0.8900|0.097|0.0968	True	True	True	False	False	1.3910978605088156	0.022225547031586745
PMC Open Access	PMC:PMC10439656	pmc open access:PMC10439656:Tab3:table-3-diagnostic-test-performance-of-ccl14-for-persistent-aki:1:overall	Overall structured 2 x 2 data	universal	5	minus1_plus2_minus1	-1.0	2.0	-1.0	True	0	CONVERGENCE: RELATIVE REDUCTION OF F <= FACTR*EPSMCH	17	4.785653951546575	-0.6895939098478756	-0.4315347919193778	-0.28524318847148394	False	False	0.0	8.881784201676231e-08	0.0	8.881784201676231e-08	0.0	8.881784201676231e-08	0.0	8.881784201676231e-08	4.785653951546575	0.7930201156318245	0.692244049807541	79.3%|69.2%|0.7930|0.6922|0.6989|0.5144|0.8634|0.8269|0.5596|0.2597|0.9203|0.9352|0.114|0.1141	True	True	True	False	True	1.7763568394002505e-15	9.506191389618834e-10
PMC Open Access	PMC:PMC10439656	pmc open access:PMC10439656:Tab3:table-3-diagnostic-test-performance-of-ccl14-for-persistent-aki:1:overall	Overall structured 2 x 2 data	universal	6	minus1_minus2_minus1	-1.0	-2.0	-1.0	True	0	CONVERGENCE: RELATIVE REDUCTION OF F <= FACTR*EPSMCH	10	4.785653951546575	-0.6895939040799647	-0.4315348416621935	-0.28524323241931127	False	False	1.776356830474485e-07	0.0	0.0	1.776356830474485e-07	1.776356830474485e-07	0.0	0.0	1.776356830474485e-07	4.785653951546575	0.7930201148337734	0.6922440488623883	79.3%|69.2%|0.7930|0.6922|0.6989|0.5144|0.8634|0.8269|0.5596|0.2597|0.9203|0.9352|0.114|0.1141	True	True	True	False	True	1.7763568394002505e-15	3.067781584320528e-10
PMC Open Access	PMC:PMC10440897	pmc open access:PMC10440897:Tab1:table-1-general-characteristics-of-the-included-literatures:1:overall	Overall structured 2 x 2 data	universal	0	empirical	-0.1337115075914466	-0.013967530489987194	0.12288533817138365	True	0	CONVERGENCE: RELATIVE REDUCTION OF F <= FACTR*EPSMCH	8	29.783173250286424	-0.34724790039432485	0.2306025624641805	-0.20272330639056627	False	False	-3.5527136806704924e-07	7.105427361340985e-07	-3.5527136806704924e-07	7.105427361340985e-07	-3.5527136806704924e-07	7.105427361340985e-07	-3.5527136806704924e-07	7.105427361340985e-07	29.783173250286424	0.880800167927186	0.764190528532674	88.1%|76.4%|0.8808|0.7642|0.8409|0.6861|0.9117|0.8277|0.6399|0.3698|0.9685|0.9471|0.211|0.2108	True	True	True	False	True	0.0	0.0
PMC Open Access	PMC:PMC10440897	pmc open access:PMC10440897:Tab1:table-1-general-characteristics-of-the-included-literatures:1:overall	Overall structured 2 x 2 data	universal	1	minus2_zero_minus2	-2.0	0.0	-2.0	True	0	CONVERGENCE: RELATIVE REDUCTION OF F <= FACTR*EPSMCH	8	29.783173250286524	-0.3472479020211883	0.23060261363061743	-0.20272323440539364	False	False	-7.105427361340985e-07	7.105427361340985e-07	1.421085472268197e-06	1.421085472268197e-06	-7.105427361340985e-07	7.105427361340985e-07	1.421085472268197e-06	1.421085472268197e-06	29.783173250286524	0.8808001675789003	0.7641905297577193	88.1%|76.4%|0.8808|0.7642|0.8409|0.6861|0.9117|0.8277|0.6399|0.3698|0.9685|0.9471|0.211|0.2108	True	True	True	False	True	9.947598300641403e-14	1.2250452874340567e-09
PMC Open Access	PMC:PMC10440897	pmc open access:PMC10440897:Tab1:table-1-general-characteristics-of-the-included-literatures:1:overall	Overall structured 2 x 2 data	universal	2	zero_zero_zero	0.0	0.0	0.0	True	0	CONVERGENCE: RELATIVE REDUCTION OF F <= FACTR*EPSMCH	7	29.783173250286534	-0.3472479617560682	0.23060247421608565	-0.2027233051284458	False	False	-1.0658141042011478e-06	-1.421085472268197e-06	-3.5527136806704924e-07	1.421085472268197e-06	-1.0658141042011478e-06	-1.421085472268197e-06	-3.5527136806704924e-07	1.421085472268197e-06	29.783173250286534	0.8808001677087391	0.7641905269116317	88.1%|76.4%|0.8808|0.7642|0.8409|0.6861|0.9117|0.8277|0.6399|0.3698|0.9685|0.9471|0.211|0.2108	True	True	True	False	True	1.1013412404281553e-13	1.6210423003926167e-09
PMC Open Access	PMC:PMC10440897	pmc open access:PMC10440897:Tab1:table-1-general-characteristics-of-the-included-literatures:1:overall	Overall structured 2 x 2 data	universal	3	one_zero_one	1.0	0.0	1.0	True	0	CONVERGENCE: RELATIVE REDUCTION OF F <= FACTR*EPSMCH	9	29.783173250286445	-0.3472478744608048	0.23060250281678193	-0.20272329099492745	False	False	-3.5527136806704924e-07	-7.105427361340985e-07	-3.5527136806704924e-07	7.105427361340985e-07	-3.5527136806704924e-07	-7.105427361340985e-07	-3.5527136806704924e-07	7.105427361340985e-07	29.783173250286445	0.8808001689603611	0.7641905275064658	88.1%|76.4%|0.8808|0.7642|0.8409|0.6861|0.9117|0.8277|0.6399|0.3698|0.9685|0.9471|0.211|0.2108	True	True	True	False	True	2.1316282072803006e-14	1.0331751010284052e-09
PMC Open Access	PMC:PMC10440897	pmc open access:PMC10440897:Tab1:table-1-general-characteristics-of-the-included-literatures:1:overall	Overall structured 2 x 2 data	universal	4	lower_zero_lower	-8.0	0.0	-8.0	True	0	CONVERGENCE: RELATIVE REDUCTION OF F <= FACTR*EPSMCH	10	57.11530204893347	-8.0	-0.8495796002590966	-7.999675803272995	True	False	0.004338573970918729	7.10542732189794e-07	0.0	0.004338573970918729	0.0	7.10542732189794e-07	0.0	7.10542732189794e-07	57.11530204893347	0.853106305046772	0.7601260162618731	85.3%|76.0%|0.8531|0.7601|0.8329|0.6810|0.8712|0.8247|0.8329|0.3640|0.8712|0.9461|0.188|0.1885	True	True	True	False	False	27.332128798647048	0.027693862880413977
PMC Open Access	PMC:PMC10440897	pmc open access:PMC10440897:Tab1:table-1-general-characteristics-of-the-included-literatures:1:overall	Overall structured 2 x 2 data	universal	5	minus1_plus2_minus1	-1.0	2.0	-1.0	True	0	CONVERGENCE: RELATIVE REDUCTION OF F <= FACTR*EPSMCH	9	29.78317325028648	-0.34724793015470445	0.23060249270316496	-0.20272332962504197	False	False	3.5527136806704924e-07	-3.5527136806704924e-07	0.0	3.5527136806704924e-07	3.5527136806704924e-07	-3.5527136806704924e-07	0.0	3.5527136806704924e-07	29.78317325028648	0.8808001680209848	0.764190527157251	88.1%|76.4%|0.8808|0.7642|0.8409|0.6861|0.9117|0.8277|0.6399|0.3698|0.9685|0.9471|0.211|0.2108	True	True	True	True	True	5.684341886080802e-14	1.3754229977180898e-09
PMC Open Access	PMC:PMC10440897	pmc open access:PMC10440897:Tab1:table-1-general-characteristics-of-the-included-literatures:1:overall	Overall structured 2 x 2 data	universal	6	minus1_minus2_minus1	-1.0	-2.0	-1.0	True	0	CONVERGENCE: RELATIVE REDUCTION OF F <= FACTR*EPSMCH	10	29.783173250286453	-0.347247921618737	0.23060252082877084	-0.20272327154386274	False	False	-7.105427361340985e-07	3.5527136806704924e-07	3.5527136806704924e-07	7.105427361340985e-07	-7.105427361340985e-07	3.5527136806704924e-07	3.5527136806704924e-07	7.105427361340985e-07	29.783173250286453	0.8808001680308079	0.7641905279063791	88.1%|76.4%|0.8808|0.7642|0.8409|0.6861|0.9117|0.8277|0.6399|0.3698|0.9685|0.9471|0.211|0.2108	True	True	True	False	True	2.842170943040401e-14	6.262949048263522e-10
PMC Open Access	PMC:PMC10492155	pmc open access:PMC10492155:tbl0001:table-1-characteristics-of-the-studies-included-in-the-meta-analysis:1:overall	Overall structured 2 x 2 data	universal	0	empirical	-1.136927991510652	0.1312256309968749	0.4416681689449605	True	0	CONVERGENCE: RELATIVE REDUCTION OF F <= FACTR*EPSMCH	12	22.360217503376965	-1.8685408217235844	-0.7173572083000874	0.313358227361031	False	False	0.0	1.421085464379588e-06	-5.684341889072788e-06	5.684341889072788e-06	0.0	1.421085464379588e-06	-5.684341889072788e-06	5.684341889072788e-06	22.360217503376965	0.7470817547979195	0.8946423925386388	74.7%|89.5%|0.7471|0.8946|0.6910|0.7783|0.7960|0.9536|0.6619|0.2661|0.8167|0.9950|0.233|0.2326	True	True	True	False	True	1.779909553079051e-12	3.2966858132255084e-09
PMC Open Access	PMC:PMC10492155	pmc open access:PMC10492155:tbl0001:table-1-characteristics-of-the-studies-included-in-the-meta-analysis:1:overall	Overall structured 2 x 2 data	universal	1	minus2_zero_minus2	-2.0	0.0	-2.0	True	0	CONVERGENCE: RELATIVE REDUCTION OF F <= FACTR*EPSMCH	13	22.360217503375555	-1.8685382802993689	-0.7173534382428942	0.31336016126338734	False	False	3.5527137003920156e-07	7.10542732189794e-07	0.0	7.10542732189794e-07	3.5527137003920156e-07	7.10542732189794e-07	0.0	7.10542732189794e-07	22.360217503375555	0.7470817687582257	0.894642384858356	74.7%|89.5%|0.7471|0.8946|0.6910|0.7783|0.7960|0.9536|0.6619|0.2661|0.8167|0.9950|0.233|0.2326	True	True	True	False	False	3.694822225952521e-13	1.0663620431117238e-08
PMC Open Access	PMC:PMC10492155	pmc open access:PMC10492155:tbl0001:table-1-characteristics-of-the-studies-included-in-the-meta-analysis:1:overall	Overall structured 2 x 2 data	universal	2	zero_zero_zero	0.0	0.0	0.0	True	0	CONVERGENCE: RELATIVE REDUCTION OF F <= FACTR*EPSMCH	17	22.36021750337629	-1.8685371740787697	-0.7173523356555433	0.3133605948977479	False	False	7.105427400784031e-07	7.10542732189794e-07	0.0	7.105427400784031e-07	7.105427400784031e-07	7.10542732189794e-07	0.0	7.105427400784031e-07	22.36021750337629	0.7470817738607249	0.8946423825654103	74.7%|89.5%|0.7471|0.8946|0.6910|0.7783|0.7960|0.9536|0.6619|0.2661|0.8167|0.9950|0.233|0.2326	True	True	True	False	False	1.1048939541069558e-12	1.5766119632054654e-08
PMC Open Access	PMC:PMC10492155	pmc open access:PMC10492155:tbl0001:table-1-characteristics-of-the-studies-included-in-the-meta-analysis:1:overall	Overall structured 2 x 2 data	universal	3	one_zero_one	1.0	0.0	1.0	True	0	CONVERGENCE: RELATIVE REDUCTION OF F <= FACTR*EPSMCH	17	22.360217503375186	-1.8685405531999673	-0.7173559968401184	0.3133593125790119	False	False	0.0	-3.55271366094897e-07	1.0658141042011478e-06	1.0658141042011478e-06	0.0	-3.55271366094897e-07	1.0658141042011478e-06	1.0658141042011478e-06	22.360217503375186	0.7470817580946053	0.8946423914142323	74.7%|89.5%|0.7471|0.8946|0.6910|0.7783|0.7960|0.9536|0.6619|0.2661|0.8167|0.9950|0.233|0.2326	True	True	True	True	True	0.0	0.0
PMC Open Access	PMC:PMC10492155	pmc open access:PMC10492155:tbl0001:table-1-characteristics-of-the-studies-included-in-the-meta-analysis:1:overall	Overall structured 2 x 2 data	universal	4	lower_zero_lower	-8.0	0.0	-8.0	True	0	CONVERGENCE: RELATIVE REDUCTION OF F <= FACTR*EPSMCH	20	22.382491622925492	-2.502902053894143	-1.5445686079971037	-7.999999856576859	False	True	-3.5527137003920156e-07	7.105427400784031e-07	0.0	7.105427400784031e-07	-3.5527137003920156e-07	7.105427400784031e-07	0.0	7.105427400784031e-07	22.382491622925492	0.745191719024985	0.8955388217898829	74.5%|89.6%|0.7452|0.8955|0.6918|0.7801|0.7921|0.9540|0.6822|0.2680|0.7994|0.9950|0.232|0.2324	True	True	True	False	False	0.022274119550306892	0.001890039069620264
PMC Open Access	PMC:PMC10492155	pmc open access:PMC10492155:tbl0001:table-1-characteristics-of-the-studies-included-in-the-meta-analysis:1:overall	Overall structured 2 x 2 data	universal	5	minus1_plus2_minus1	-1.0	2.0	-1.0	True	0	CONVERGENCE: RELATIVE REDUCTION OF F <= FACTR*EPSMCH	111	22.360217503375292	-1.8685393066635319	-0.7173544997633461	0.313359923269804	False	False	-3.5527137003920156e-07	-7.10542732189794e-07	1.421085472268197e-06	1.421085472268197e-06	-3.5527137003920156e-07	-7.10542732189794e-07	1.421085472268197e-06	1.421085472268197e-06	22.360217503375292	0.7470817642109057	0.8946423879923094	74.7%|89.5%|0.7471|0.8946|0.6910|0.7783|0.7960|0.9536|0.6619|0.2661|0.8167|0.9950|0.233|0.2326	True	True	True	False	True	1.0658141036401503e-13	6.1163003550746e-09
PMC Open Access	PMC:PMC10492155	pmc open access:PMC10492155:tbl0001:table-1-characteristics-of-the-studies-included-in-the-meta-analysis:1:overall	Overall structured 2 x 2 data	universal	6	minus1_minus2_minus1	-1.0	-2.0	-1.0	True	0	CONVERGENCE: RELATIVE REDUCTION OF F <= FACTR*EPSMCH	29	22.360217503375488	-1.8685381426339758	-0.7173540986104462	0.3133600413024657	False	False	7.105427400784031e-07	-3.55271366094897e-07	1.0658141042011478e-06	1.0658141042011478e-06	7.105427400784031e-07	-3.55271366094897e-07	1.0658141042011478e-06	1.0658141042011478e-06	22.360217503375488	0.747081768521085	0.8946423882010526	74.7%|89.5%|0.7471|0.8946|0.6910|0.7783|0.7960|0.9536|0.6619|0.2661|0.8167|0.9950|0.233|0.2326	True	True	True	False	False	3.019806626980426e-13	1.0426479679637168e-08
PMC Open Access	PMC:PMC10500291	pmc open access:PMC10500291:JCTH-2022-00107-t1:table-1-characteristics-of-included-studies-for-the-systematic-review-on-detecti:1:overall	Overall structured 2 x 2 data	universal	0	empirical	-0.37414753683741525	0.3306553125813743	-0.7915032409625816	True	0	CONVERGENCE: RELATIVE REDUCTION OF F <= FACTR*EPSMCH	28	4.716633586430451	-0.42065598960108874	0.33734061954677286	-8.0	False	True	-1.7763568403352462e-07	-1.7763568403352462e-07	8.881784250980038e-07	8.881784250980038e-07	-1.7763568403352462e-07	-1.7763568403352462e-07	0.0	1.7763568403352462e-07	4.716633586430451	0.9006645691005429	0.8743609838448534	90.1%|87.4%|0.9007|0.8744|0.8426|0.8271|0.9389|0.9101|0.6929|0.7650|0.9733|0.9370|0.327|0.3267	True	True	True	True	True	2.6645352591003757e-15	8.291090036749438e-11
PMC Open Access	PMC:PMC10500291	pmc open access:PMC10500291:JCTH-2022-00107-t1:table-1-characteristics-of-included-studies-for-the-systematic-review-on-detecti:1:overall	Overall structured 2 x 2 data	universal	1	minus2_zero_minus2	-2.0	0.0	-2.0	True	0	CONVERGENCE: RELATIVE REDUCTION OF F <= FACTR*EPSMCH	35	4.716633586430457	-0.42065600316758855	0.337340611051945	-8.0	False	True	-1.7763568403352462e-07	-2.6645352605028696e-07	1.2434497951372053e-06	1.2434497951372053e-06	-1.7763568403352462e-07	-2.6645352605028696e-07	0.0	2.6645352605028696e-07	4.716633586430457	0.9006645690810305	0.8743609840451076	90.1%|87.4%|0.9007|0.8744|0.8426|0.8271|0.9389|0.9101|0.6929|0.7650|0.9733|0.9370|0.327|0.3267	True	True	True	False	True	8.881784197001252e-15	1.1734335725321898e-10
PMC Open Access	PMC:PMC10500291	pmc open access:PMC10500291:JCTH-2022-00107-t1:table-1-characteristics-of-included-studies-for-the-systematic-review-on-detecti:1:overall	Overall structured 2 x 2 data	universal	2	zero_zero_zero	0.0	0.0	0.0	True	0	CONVERGENCE: RELATIVE REDUCTION OF F <= FACTR*EPSMCH	29	4.71663358643045	-0.4206559786022267	0.3373406229774311	-8.0	False	True	-1.7763568403352462e-07	-8.881784201676231e-08	9.769962676078042e-07	9.769962676078042e-07	-1.7763568403352462e-07	-8.881784201676231e-08	0.0	1.7763568403352462e-07	4.71663358643045	0.9006645691051041	0.8743609838167787	90.1%|87.4%|0.9007|0.8744|0.8426|0.8271|0.9389|0.9101|0.6929|0.7650|0.9733|0.9370|0.327|0.3267	True	True	True	False	True	1.7763568394002505e-15	1.1098555408040056e-10
PMC Open Access	PMC:PMC10500291	pmc open access:PMC10500291:JCTH-2022-00107-t1:table-1-characteristics-of-included-studies-for-the-systematic-review-on-detecti:1:overall	Overall structured 2 x 2 data	universal	3	one_zero_one	1.0	0.0	1.0	True	0	CONVERGENCE: RELATIVE REDUCTION OF F <= FACTR*EPSMCH	36	4.716633586430448	-0.42065596204682426	0.33734062419665406	-8.0	False	True	0.0	-2.6645352605028696e-07	9.769962676078042e-07	9.769962676078042e-07	0.0	-2.6645352605028696e-07	0.0	2.6645352605028696e-07	4.716633586430448	0.9006645690991207	0.8743609839277643	90.1%|87.4%|0.9007|0.8744|0.8426|0.8271|0.9389|0.9101|0.6929|0.7650|0.9733|0.9370|0.327|0.3267	True	True	True	False	True	0.0	0.0
PMC Open Access	PMC:PMC10500291	pmc open access:PMC10500291:JCTH-2022-00107-t1:table-1-characteristics-of-included-studies-for-the-systematic-review-on-detecti:1:overall	Overall structured 2 x 2 data	universal	4	lower_zero_lower	-8.0	0.0	-8.0	True	0	CONVERGENCE: RELATIVE REDUCTION OF F <= FACTR*EPSMCH	21	4.7166335871415335	-0.4206560609228776	0.33734050978481117	-7.999341549528975	False	False	1.7763568403352462e-07	-3.907985048737542e-06	1.0658141101176046e-06	3.907985048737542e-06	1.7763568403352462e-07	-3.907985048737542e-06	1.0658141101176046e-06	3.907985048737542e-06	4.7166335871415335	0.9006645687876744	0.8743609874237859	90.1%|87.4%|0.9007|0.8744|0.8426|0.8271|0.9389|0.9101|0.6929|0.7650|0.9733|0.9370|0.327|0.3267	True	True	True	False	True	7.11085412774537e-10	3.4960215833379493e-09
PMC Open Access	PMC:PMC10500291	pmc open access:PMC10500291:JCTH-2022-00107-t1:table-1-characteristics-of-included-studies-for-the-systematic-review-on-detecti:1:overall	Overall structured 2 x 2 data	universal	5	minus1_plus2_minus1	-1.0	2.0	-1.0	True	0	CONVERGENCE: RELATIVE REDUCTION OF F <= FACTR*EPSMCH	28	4.716633586430448	-0.4206559640813166	0.3373406218578108	-8.0	False	True	8.881784201676231e-08	-1.7763568403352462e-07	1.154631952627405e-06	1.154631952627405e-06	8.881784201676231e-08	-1.7763568403352462e-07	0.0	1.7763568403352462e-07	4.716633586430448	0.9006645690927261	0.8743609839991665	90.1%|87.4%|0.9007|0.8744|0.8426|0.8271|0.9389|0.9101|0.6929|0.7650|0.9733|0.9370|0.327|0.3267	True	True	True	False	True	0.0	7.140221747192754e-11
PMC Open Access	PMC:PMC10500291	pmc open access:PMC10500291:JCTH-2022-00107-t1:table-1-characteristics-of-included-studies-for-the-systematic-review-on-detecti:1:overall	Overall structured 2 x 2 data	universal	6	minus1_minus2_minus1	-1.0	-2.0	-1.0	True	0	CONVERGENCE: RELATIVE REDUCTION OF F <= FACTR*EPSMCH	30	4.716633586430482	-0.42065589713120993	0.3373406178329427	-8.0	False	True	7.993605781508609e-07	-7.993605781508609e-07	1.0658141101176046e-06	1.0658141101176046e-06	7.993605781508609e-07	-7.993605781508609e-07	0.0	7.993605781508609e-07	4.716633586430482	0.9006645690393593	0.874360984795902	90.1%|87.4%|0.9007|0.8744|0.8426|0.8271|0.9389|0.9101|0.6929|0.7650|0.9733|0.9370|0.327|0.3267	True	True	True	False	True	3.375077994860476e-14	8.681376728603141e-10
PMC Open Access	PMC:PMC10542215	pmc open access:PMC10542215:TAB3:table-3-diagnostic-accuracy-analysis-tp-true-positive-tn-true-negative-fp-false-:1:overall	Overall structured 2 x 2 data	universal	0	empirical	0.0559337295646267	0.43885946664469677	0.3391725548791314	True	0	CONVERGENCE: RELATIVE REDUCTION OF F <= FACTR*EPSMCH	8	17.82997104490723	-0.21178556461309114	0.3135037178797662	-0.39130667999709506	False	False	0.0	-3.5527136806704924e-07	-3.5527136806704924e-07	3.5527136806704924e-07	0.0	-3.5527136806704924e-07	-3.5527136806704924e-07	3.5527136806704924e-07	17.82997104490723	0.7671249930465561	0.7464060168577797	76.7%|74.6%|0.7671|0.7464|0.6495|0.6428|0.8541|0.8280|0.3788|0.3866|0.9468|0.9322|0.129|0.1294	True	True	True	True	True	0.0	0.0
PMC Open Access	PMC:PMC10542215	pmc open access:PMC10542215:TAB3:table-3-diagnostic-accuracy-analysis-tp-true-positive-tn-true-negative-fp-false-:1:overall	Overall structured 2 x 2 data	universal	1	minus2_zero_minus2	-2.0	0.0	-2.0	True	0	CONVERGENCE: RELATIVE REDUCTION OF F <= FACTR*EPSMCH	16	17.829971044907232	-0.211785532523862	0.3135037112972703	-0.39130670261692363	False	False	1.0658141042011478e-06	3.5527136806704924e-07	7.105427361340985e-07	1.0658141042011478e-06	1.0658141042011478e-06	3.5527136806704924e-07	7.105427361340985e-07	1.0658141042011478e-06	17.829971044907232	0.7671249951523145	0.7464060154774734	76.7%|74.6%|0.7671|0.7464|0.6495|0.6428|0.8541|0.8280|0.3788|0.3866|0.9468|0.9322|0.129|0.1294	True	True	True	False	True	3.552713678800501e-15	2.1057583454719975e-09
PMC Open Access	PMC:PMC10542215	pmc open access:PMC10542215:TAB3:table-3-diagnostic-accuracy-analysis-tp-true-positive-tn-true-negative-fp-false-:1:overall	Overall structured 2 x 2 data	universal	2	zero_zero_zero	0.0	0.0	0.0	True	0	CONVERGENCE: RELATIVE REDUCTION OF F <= FACTR*EPSMCH	8	17.82997104490723	-0.21178556816018457	0.3135037349846468	-0.39130669526811335	False	False	-3.5527136806704924e-07	-3.5527136806704924e-07	-3.5527136806704924e-07	3.5527136806704924e-07	-3.5527136806704924e-07	-3.5527136806704924e-07	-3.5527136806704924e-07	3.5527136806704924e-07	17.82997104490723	0.7671249928348478	0.7464060164791917	76.7%|74.6%|0.7671|0.7464|0.6495|0.6428|0.8541|0.8280|0.3788|0.3866|0.9468|0.9322|0.129|0.1294	True	True	True	False	True	0.0	3.785880497986227e-10
PMC Open Access	PMC:PMC10542215	pmc open access:PMC10542215:TAB3:table-3-diagnostic-accuracy-analysis-tp-true-positive-tn-true-negative-fp-false-:1:overall	Overall structured 2 x 2 data	universal	3	one_zero_one	1.0	0.0	1.0	True	0	CONVERGENCE: RELATIVE REDUCTION OF F <= FACTR*EPSMCH	8	17.829971044907243	-0.21178559537274835	0.31350379900054426	-0.3913067050015671	False	False	3.5527136806704924e-07	3.5527136806704924e-07	3.5527136806704924e-07	3.5527136806704924e-07	3.5527136806704924e-07	3.5527136806704924e-07	3.5527136806704924e-07	3.5527136806704924e-07	17.829971044907243	0.7671249910748239	0.7464060175070383	76.7%|74.6%|0.7671|0.7464|0.6495|0.6428|0.8541|0.8280|0.3788|0.3866|0.9468|0.9322|0.129|0.1294	True	True	True	False	True	1.4210854715202004e-14	1.9717322219392486e-09
PMC Open Access	PMC:PMC10542215	pmc open access:PMC10542215:TAB3:table-3-diagnostic-accuracy-analysis-tp-true-positive-tn-true-negative-fp-false-:1:overall	Overall structured 2 x 2 data	universal	4	lower_zero_lower	-8.0	0.0	-8.0	True	0	CONVERGENCE: RELATIVE REDUCTION OF F <= FACTR*EPSMCH	22	20.128953103320747	-0.2938821222928746	0.6394825213822464	-7.999951491179993	False	False	-7.105427361340985e-07	-3.55271366094897e-07	-4.263256440470418e-06	4.263256440470418e-06	-7.105427361340985e-07	-3.55271366094897e-07	-4.263256440470418e-06	4.263256440470418e-06	20.128953103320747	0.7426486849628295	0.73064605515246	74.3%|73.1%|0.7426|0.7306|0.6309|0.6397|0.8297|0.8056|0.3794|0.4194|0.9316|0.9106|0.109|0.1090	True	True	True	False	False	2.298982058413518	0.024476308083726583
PMC Open Access	PMC:PMC10542215	pmc open access:PMC10542215:TAB3:table-3-diagnostic-accuracy-analysis-tp-true-positive-tn-true-negative-fp-false-:1:overall	Overall structured 2 x 2 data	universal	5	minus1_plus2_minus1	-1.0	2.0	-1.0	True	0	CONVERGENCE: RELATIVE REDUCTION OF F <= FACTR*EPSMCH	9	17.82997104490724	-0.21178557287883645	0.3135037933519492	-0.39130667341067527	False	False	-3.5527136806704924e-07	7.105427361340985e-07	-3.5527136806704924e-07	7.105427361340985e-07	-3.5527136806704924e-07	7.105427361340985e-07	-3.5527136806704924e-07	7.105427361340985e-07	17.82997104490724	0.7671249924832159	0.7464060189266912	76.7%|74.6%|0.7671|0.7464|0.6495|0.6428|0.8541|0.8280|0.3788|0.3866|0.9468|0.9322|0.129|0.1294	True	True	True	False	True	1.0658141036401503e-14	2.0689114865746205e-09
PMC Open Access	PMC:PMC10542215	pmc open access:PMC10542215:TAB3:table-3-diagnostic-accuracy-analysis-tp-true-positive-tn-true-negative-fp-false-:1:overall	Overall structured 2 x 2 data	universal	6	minus1_minus2_minus1	-1.0	-2.0	-1.0	True	0	CONVERGENCE: RELATIVE REDUCTION OF F <= FACTR*EPSMCH	19	17.82997104490724	-0.21178556534063608	0.3135037741825202	-0.39130661330985766	False	False	0.0	3.5527136806704924e-07	3.5527136806704924e-07	3.5527136806704924e-07	0.0	3.5527136806704924e-07	3.5527136806704924e-07	3.5527136806704924e-07	17.82997104490724	0.7671249928889012	0.7464060215259922	76.7%|74.6%|0.7671|0.7464|0.6495|0.6428|0.8541|0.8280|0.3788|0.3866|0.9468|0.9322|0.129|0.1294	True	True	True	False	True	1.0658141036401503e-14	4.668212483238676e-09
PMC Open Access	PMC:PMC10562686	pmc open access:PMC10562686:T2:table-2-principal-data-characteristics-of-included-studies:1:overall	Overall structured 2 x 2 data	universal	0	empirical	-0.10900968818436103	-0.16864675442947122	-1.938196369353803	True	0	CONVERGENCE: RELATIVE REDUCTION OF F <= FACTR*EPSMCH	25	8.1498067371307	-0.13453361795387997	-0.14029778321418757	-8.0	False	True	0.0	-3.5527136806704924e-07	3.5527137003920156e-07	3.5527137003920156e-07	0.0	-3.5527136806704924e-07	0.0	3.5527136806704924e-07	8.1498067371307	0.6167051457120009	0.9564108905132428	61.7%|95.6%|0.6167|0.9564|0.4535|0.9223|0.7572|0.9759|0.2041|0.9180|0.9099|0.9773|0.231|0.2311	True	True	True	False	True	5.329070518200751e-15	9.84968773209971e-10
PMC Open Access	PMC:PMC10562686	pmc open access:PMC10562686:T2:table-2-principal-data-characteristics-of-included-studies:1:overall	Overall structured 2 x 2 data	universal	1	minus2_zero_minus2	-2.0	0.0	-2.0	True	0	CONVERGENCE: RELATIVE REDUCTION OF F <= FACTR*EPSMCH	32	8.149806737130799	-0.1345336860629694	-0.1402978820659318	-8.0	False	True	-7.105427361340985e-07	-1.0658141042011478e-06	5.329070550588023e-07	1.0658141042011478e-06	-7.105427361340985e-07	-1.0658141042011478e-06	0.0	1.0658141042011478e-06	8.149806737130799	0.6167051458894887	0.9564108868266998	61.7%|95.6%|0.6167|0.9564|0.4535|0.9223|0.7572|0.9759|0.2041|0.9180|0.9099|0.9773|0.231|0.2311	True	True	True	False	True	1.0480505352461478e-13	4.671511733000955e-09
PMC Open Access	PMC:PMC10562686	pmc open access:PMC10562686:T2:table-2-principal-data-characteristics-of-included-studies:1:overall	Overall structured 2 x 2 data	universal	2	zero_zero_zero	0.0	0.0	0.0	True	0	CONVERGENCE: RELATIVE REDUCTION OF F <= FACTR*EPSMCH	26	8.149806737130742	-0.13453368630954893	-0.1402978151438968	-8.0	False	True	-7.105427361340985e-07	-7.105427361340985e-07	5.329070550588023e-07	7.105427361340985e-07	-7.105427361340985e-07	-7.105427361340985e-07	0.0	7.105427361340985e-07	8.149806737130742	0.616705145623359	0.9564108891595268	61.7%|95.6%|0.6167|0.9564|0.4535|0.9223|0.7572|0.9759|0.2041|0.9180|0.9099|0.9773|0.231|0.2311	True	True	True	False	True	4.796163466380676e-14	2.3386848013728923e-09
PMC Open Access	PMC:PMC10562686	pmc open access:PMC10562686:T2:table-2-principal-data-characteristics-of-included-studies:1:overall	Overall structured 2 x 2 data	universal	3	one_zero_one	1.0	0.0	1.0	True	0	CONVERGENCE: NORM OF PROJECTED GRADIENT <= PGTOL	29	8.149806737130694	-0.13453362083542728	-0.14029775467832686	-8.0	False	True	0.0	0.0	5.329070550588023e-07	5.329070550588023e-07	0.0	0.0	0.0	0.0	8.149806737130694	0.6167051455897791	0.9564108914982116	61.7%|95.6%|0.6167|0.9564|0.4535|0.9223|0.7572|0.9759|0.2041|0.9180|0.9099|0.9773|0.231|0.2311	True	True	True	True	True	0.0	0.0
PMC Open Access	PMC:PMC10562686	pmc open access:PMC10562686:T2:table-2-principal-data-characteristics-of-included-studies:1:overall	Overall structured 2 x 2 data	universal	4	lower_zero_lower	-8.0	0.0	-8.0	True	0	CONVERGENCE: NORM OF PROJECTED GRADIENT <= PGTOL	12	8.149806737130696	-0.1345336085084729	-0.14029776235515143	-8.0	False	True	0.0	0.0	3.5527137003920156e-07	3.5527137003920156e-07	0.0	0.0	0.0	0.0	8.149806737130696	0.6167051456590353	0.9564108912738358	61.7%|95.6%|0.6167|0.9564|0.4535|0.9223|0.7572|0.9759|0.2041|0.9180|0.9099|0.9773|0.231|0.2311	True	True	True	False	True	1.7763568394002505e-15	2.2437574020983675e-10
PMC Open Access	PMC:PMC10562686	pmc open access:PMC10562686:T2:table-2-principal-data-characteristics-of-included-studies:1:overall	Overall structured 2 x 2 data	universal	5	minus1_plus2_minus1	-1.0	2.0	-1.0	True	0	CONVERGENCE: RELATIVE REDUCTION OF F <= FACTR*EPSMCH	29	8.149806737130806	-0.13453367926452267	-0.14029759369598174	-8.0	False	True	-5.329070521005739e-07	1.0658141042011478e-06	5.329070550588023e-07	1.0658141042011478e-06	-5.329070521005739e-07	1.0658141042011478e-06	0.0	1.0658141042011478e-06	8.149806737130806	0.6167051447674773	0.9564108969065824	61.7%|95.6%|0.6167|0.9564|0.4535|0.9223|0.7572|0.9759|0.2041|0.9180|0.9099|0.9773|0.231|0.2311	True	True	True	False	True	1.1191048088221578e-13	5.408370862269862e-09
PMC Open Access	PMC:PMC10562686	pmc open access:PMC10562686:T2:table-2-principal-data-characteristics-of-included-studies:1:overall	Overall structured 2 x 2 data	universal	6	minus1_minus2_minus1	-1.0	-2.0	-1.0	True	0	CONVERGENCE: NORM OF PROJECTED GRADIENT <= PGTOL	32	8.149806737130694	-0.13453361892018612	-0.14029774748503812	-8.0	False	True	0.0	0.0	5.329070550588023e-07	5.329070550588023e-07	0.0	0.0	0.0	0.0	8.149806737130694	0.616705145567288	0.9564108917557868	61.7%|95.6%|0.6167|0.9564|0.4535|0.9223|0.7572|0.9759|0.2041|0.9180|0.9099|0.9773|0.231|0.2311	True	True	True	False	True	0.0	2.5757518340441266e-10
PMC Open Access	PMC:PMC10568949	pmc open access:PMC10568949:T1:table-1-characteristics-of-the-included-studies:1:overall	Overall structured 2 x 2 data	universal	0	empirical	0.1861966512185326	0.3731870355558135	-0.8867260970086326	True	0	CONVERGENCE: RELATIVE REDUCTION OF F <= FACTR*EPSMCH	8	18.542851288128148	0.014359764735089268	0.5482700457284563	-0.7854782543481967	False	False	-7.1054273576432e-07	-3.55271366094897e-07	0.0	7.1054273576432e-07	-7.1054273576432e-07	-3.55271366094897e-07	0.0	7.1054273576432e-07	18.542851288128148	0.9127966379092552	0.8377234855241052	91.3%|83.8%|0.9128|0.8377|0.8375|0.7564|0.9551|0.8957|0.5591|0.5385|0.9886|0.9581|0.299|0.2987	True	True	True	False	True	7.105427357601002e-15	2.8125262119260697e-09
PMC Open Access	PMC:PMC10568949	pmc open access:PMC10568949:T1:table-1-characteristics-of-the-included-studies:1:overall	Overall structured 2 x 2 data	universal	1	minus2_zero_minus2	-2.0	0.0	-2.0	True	0	CONVERGENCE: RELATIVE REDUCTION OF F <= FACTR*EPSMCH	14	18.54285128812814	0.014359754744382499	0.5482700619675108	-0.7854784142767317	False	False	0.0	0.0	-3.55271366094897e-07	3.55271366094897e-07	0.0	0.0	-3.55271366094897e-07	3.55271366094897e-07	18.54285128812814	0.9127966382185161	0.837723482711579	91.3%|83.8%|0.9128|0.8377|0.8375|0.7564|0.9551|0.8957|0.5591|0.5385|0.9886|0.9581|0.299|0.2987	True	True	True	True	True	0.0	0.0
PMC Open Access	PMC:PMC10568949	pmc open access:PMC10568949:T1:table-1-characteristics-of-the-included-studies:1:overall	Overall structured 2 x 2 data	universal	2	zero_zero_zero	0.0	0.0	0.0	True	0	CONVERGENCE: RELATIVE REDUCTION OF F <= FACTR*EPSMCH	9	18.542851288128148	0.01435976125426121	0.5482701099027021	-0.7854783416586182	False	False	-3.5527136788216e-07	3.55271366094897e-07	0.0	3.5527136788216e-07	-3.5527136788216e-07	3.55271366094897e-07	0.0	3.5527136788216e-07	18.542851288128148	0.9127966379511674	0.8377234835015869	91.3%|83.8%|0.9128|0.8377|0.8375|0.7564|0.9551|0.8957|0.5591|0.5385|0.9886|0.9581|0.299|0.2987	True	True	True	False	True	7.105427357601002e-15	7.900078369260655e-10
PMC Open Access	PMC:PMC10568949	pmc open access:PMC10568949:T1:table-1-characteristics-of-the-included-studies:1:overall	Overall structured 2 x 2 data	universal	3	one_zero_one	1.0	0.0	1.0	True	0	CONVERGENCE: RELATIVE REDUCTION OF F <= FACTR*EPSMCH	22	18.542851288128144	0.01435976989276851	0.5482701117930301	-0.7854784478626815	False	False	0.0	3.55271366094897e-07	0.0	3.55271366094897e-07	0.0	3.55271366094897e-07	0.0	3.55271366094897e-07	18.542851288128144	0.91279663853771	0.8377234816623972	91.3%|83.8%|0.9128|0.8377|0.8375|0.7564|0.9551|0.8957|0.5591|0.5385|0.9886|0.9581|0.299|0.2987	True	True	True	False	True	3.552713678800501e-15	1.0491818525082408e-09
PMC Open Access	PMC:PMC10568949	pmc open access:PMC10568949:T1:table-1-characteristics-of-the-included-studies:1:overall	Overall structured 2 x 2 data	universal	4	lower_zero_lower	-8.0	0.0	-8.0	True	0	CONVERGENCE: RELATIVE REDUCTION OF F <= FACTR*EPSMCH	20	18.835175414662885	-0.06819570192124974	0.7377700415144376	-7.998602667068291	False	False	7.105427361340985e-07	0.0	-3.5527137003920156e-07	7.105427361340985e-07	7.105427361340985e-07	0.0	-3.5527137003920156e-07	7.105427361340985e-07	18.835175414662885	0.9115396771635136	0.827379133276052	91.2%|82.7%|0.9115|0.8274|0.8413|0.7422|0.9524|0.8886|0.5951|0.5085|0.9863|0.9569|0.288|0.2876	True	True	True	False	False	0.29232412653474427	0.01034434943552709
PMC Open Access	PMC:PMC10568949	pmc open access:PMC10568949:T1:table-1-characteristics-of-the-included-studies:1:overall	Overall structured 2 x 2 data	universal	5	minus1_plus2_minus1	-1.0	2.0	-1.0	True	0	CONVERGENCE: RELATIVE REDUCTION OF F <= FACTR*EPSMCH	12	18.542851288128187	0.014359802481983581	0.5482700365059476	-0.7854781407088733	False	False	3.5527136788216e-07	3.55271366094897e-07	3.55271366094897e-07	3.5527136788216e-07	3.5527136788216e-07	3.55271366094897e-07	3.55271366094897e-07	3.5527136788216e-07	18.542851288128187	0.9127966383914706	0.8377234874045721	91.3%|83.8%|0.9128|0.8377|0.8375|0.7564|0.9551|0.8957|0.5591|0.5385|0.9886|0.9581|0.299|0.2987	True	True	True	False	True	4.618527782440651e-14	4.6929931052375196e-09
PMC Open Access	PMC:PMC10568949	pmc open access:PMC10568949:T1:table-1-characteristics-of-the-included-studies:1:overall	Overall structured 2 x 2 data	universal	6	minus1_minus2_minus1	-1.0	-2.0	-1.0	True	0	CONVERGENCE: RELATIVE REDUCTION OF F <= FACTR*EPSMCH	13	18.54285128812815	0.014359829920300335	0.548270054652084	-0.7854782625385804	False	False	3.5527136788216e-07	3.55271366094897e-07	0.0	3.5527136788216e-07	3.5527136788216e-07	3.55271366094897e-07	0.0	3.5527136788216e-07	18.54285128812815	0.9127966394200708	0.8377234850999214	91.3%|83.8%|0.9128|0.8377|0.8375|0.7564|0.9551|0.8957|0.5591|0.5385|0.9886|0.9581|0.299|0.2987	True	True	True	False	True	1.0658141036401503e-14	2.3883424127291164e-09
PMC Open Access	PMC:PMC10621111	pmc open access:PMC10621111:Tab2:table-2-integrated-data-for-individual-studies-by-site-of-pathology:1:overall	Overall structured 2 x 2 data	universal	0	empirical	-0.29717229269029866	0.15354046417239547	-0.31145511739886955	True	0	CONVERGENCE: RELATIVE REDUCTION OF F <= FACTR*EPSMCH	7	7.249134011365536	-0.3070723925327395	0.27617507342946457	-0.4596167797865111	False	False	3.5527136806704924e-07	0.0	2.6645352605028696e-07	3.5527136806704924e-07	3.5527136806704924e-07	0.0	2.6645352605028696e-07	3.5527136806704924e-07	7.249134011365536	0.7828293182731798	0.9467055017622019	78.3%|94.7%|0.7828|0.9467|0.6779|0.9112|0.8606|0.9685|0.4362|0.8052|0.9438|0.9871|0.329|0.3292	True	True	True	False	True	0.0	0.0
PMC Open Access	PMC:PMC10621111	pmc open access:PMC10621111:Tab2:table-2-integrated-data-for-individual-studies-by-site-of-pathology:1:overall	Overall structured 2 x 2 data	universal	1	minus2_zero_minus2	-2.0	0.0	-2.0	True	0	CONVERGENCE: RELATIVE REDUCTION OF F <= FACTR*EPSMCH	18	7.249134011365537	-0.30707241303282945	0.27617507586778045	-0.4596167717764281	False	False	8.881784201676231e-08	0.0	8.881784201676231e-08	8.881784201676231e-08	8.881784201676231e-08	0.0	8.881784201676231e-08	8.881784201676231e-08	7.249134011365537	0.7828293181725359	0.9467055018051842	78.3%|94.7%|0.7828|0.9467|0.6779|0.9112|0.8606|0.9685|0.4362|0.8052|0.9438|0.9871|0.329|0.3292	True	True	True	True	True	8.881784197001252e-16	1.0064393762831969e-10
PMC Open Access	PMC:PMC10621111	pmc open access:PMC10621111:Tab2:table-2-integrated-data-for-individual-studies-by-site-of-pathology:1:overall	Overall structured 2 x 2 data	universal	2	zero_zero_zero	0.0	0.0	0.0	True	0	CONVERGENCE: RELATIVE REDUCTION OF F <= FACTR*EPSMCH	8	7.249134011365541	-0.3070724179094725	0.2761750707437224	-0.4596168094816314	False	False	0.0	-8.881784201676231e-08	-1.7763568403352462e-07	1.7763568403352462e-07	0.0	-8.881784201676231e-08	-1.7763568403352462e-07	1.7763568403352462e-07	7.249134011365541	0.7828293181984295	0.9467055014852583	78.3%|94.7%|0.7828|0.9467|0.6779|0.9112|0.8606|0.9685|0.4362|0.8052|0.9438|0.9871|0.329|0.3292	True	True	True	False	True	5.329070518200751e-15	2.769435791805108e-10
PMC Open Access	PMC:PMC10621111	pmc open access:PMC10621111:Tab2:table-2-integrated-data-for-individual-studies-by-site-of-pathology:1:overall	Overall structured 2 x 2 data	universal	3	one_zero_one	1.0	0.0	1.0	True	0	CONVERGENCE: RELATIVE REDUCTION OF F <= FACTR*EPSMCH	11	7.249134011365539	-0.3070723865962504	0.2761750694798373	-0.4596167933893987	False	False	4.440892100838116e-07	-2.6645352605028696e-07	8.881784201676231e-08	4.440892100838116e-07	4.440892100838116e-07	-2.6645352605028696e-07	8.881784201676231e-08	4.440892100838116e-07	7.249134011365539	0.7828293183107291	0.9467055016641488	78.3%|94.7%|0.7828|0.9467|0.6779|0.9112|0.8606|0.9685|0.4362|0.8052|0.9438|0.9871|0.329|0.3292	True	True	True	False	True	3.552713678800501e-15	9.805312117805443e-11
PMC Open Access	PMC:PMC10621111	pmc open access:PMC10621111:Tab2:table-2-integrated-data-for-individual-studies-by-site-of-pathology:1:overall	Overall structured 2 x 2 data	universal	4	lower_zero_lower	-8.0	0.0	-8.0	True	0	CONVERGENCE: RELATIVE REDUCTION OF F <= FACTR*EPSMCH	10	17.459099349901305	-8.0	-0.7135129252193055	-7.999978798486487	True	False	0.0046259885092804435	7.10542732189794e-07	0.0	0.0046259885092804435	0.0	7.10542732189794e-07	0.0	7.10542732189794e-07	17.459099349901305	0.7724992726652824	0.9492606015503635	77.2%|94.9%|0.7725|0.9493|0.7308|0.9140|0.8094|0.9705|0.7308|0.8054|0.8094|0.9883|0.326|0.3257	True	True	True	False	False	10.209965338535769	0.010330045607897409
PMC Open Access	PMC:PMC10621111	pmc open access:PMC10621111:Tab2:table-2-integrated-data-for-individual-studies-by-site-of-pathology:1:overall	Overall structured 2 x 2 data	universal	5	minus1_plus2_minus1	-1.0	2.0	-1.0	True	0	CONVERGENCE: RELATIVE REDUCTION OF F <= FACTR*EPSMCH	10	7.249134011365538	-0.30707239324044416	0.27617508053685635	-0.4596167827880815	False	False	0.0	-1.7763568403352462e-07	-8.881784201676231e-08	1.7763568403352462e-07	0.0	-1.7763568403352462e-07	-8.881784201676231e-08	1.7763568403352462e-07	7.249134011365538	0.7828293183006472	0.9467055016972882	78.3%|94.7%|0.7828|0.9467|0.6779|0.9112|0.8606|0.9685|0.4362|0.8052|0.9438|0.9871|0.329|0.3292	True	True	True	False	True	1.7763568394002505e-15	6.491374104911074e-11
PMC Open Access	PMC:PMC10621111	pmc open access:PMC10621111:Tab2:table-2-integrated-data-for-individual-studies-by-site-of-pathology:1:overall	Overall structured 2 x 2 data	universal	6	minus1_minus2_minus1	-1.0	-2.0	-1.0	True	0	CONVERGENCE: RELATIVE REDUCTION OF F <= FACTR*EPSMCH	11	7.249134011365543	-0.30707242445955035	0.2761750506939969	-0.45961678092108565	False	False	0.0	-3.5527136806704924e-07	0.0	3.5527136806704924e-07	0.0	-3.5527136806704924e-07	0.0	3.5527136806704924e-07	7.249134011365543	0.7828293180456393	0.9467055018438157	78.3%|94.7%|0.7828|0.9467|0.6779|0.9112|0.8606|0.9685|0.4362|0.8052|0.9438|0.9871|0.329|0.3292	True	True	True	False	True	7.105427357601002e-15	2.2754054196383322e-10
PMC Open Access	PMC:PMC10655687	pmc open access:PMC10655687:j_med-2023-0827_tab_001:table-1-summary-of-patient-characteristics-of-included-studies:1:overall	Overall structured 2 x 2 data	universal	0	empirical	0.04939498415716033	-0.7888401079679502	0.05583575870438104	True	0	CONVERGENCE: RELATIVE REDUCTION OF F <= FACTR*EPSMCH	8	17.605260263547343	-0.2728720618940626	-0.7231902501055345	-0.04771258067210064	False	False	0.0	3.55271366094897e-07	0.0	3.55271366094897e-07	0.0	3.55271366094897e-07	0.0	3.55271366094897e-07	17.605260263547343	0.741518531537572	0.9784386934052708	74.2%|97.8%|0.7415|0.9784|0.6406|0.9537|0.8219|0.9901|0.3747|0.7926|0.9321|0.9981|0.362|0.3624	True	True	True	False	True	0.0	0.0
PMC Open Access	PMC:PMC10655687	pmc open access:PMC10655687:j_med-2023-0827_tab_001:table-1-summary-of-patient-characteristics-of-included-studies:1:overall	Overall structured 2 x 2 data	universal	1	minus2_zero_minus2	-2.0	0.0	-2.0	True	0	CONVERGENCE: NORM OF PROJECTED GRADIENT <= PGTOL	11	17.605260263547347	-0.2728720778760145	-0.7231902936994518	-0.04771259370069209	False	False	0.0	0.0	0.0	0.0	0.0	0.0	0.0	0.0	17.605260263547347	0.7415185315320559	0.978438693440854	74.2%|97.8%|0.7415|0.9784|0.6406|0.9537|0.8219|0.9901|0.3747|0.7926|0.9321|0.9981|0.362|0.3624	True	True	True	True	True	3.552713678800501e-15	3.558320305074858e-11
PMC Open Access	PMC:PMC10655687	pmc open access:PMC10655687:j_med-2023-0827_tab_001:table-1-summary-of-patient-characteristics-of-included-studies:1:overall	Overall structured 2 x 2 data	universal	2	zero_zero_zero	0.0	0.0	0.0	True	0	CONVERGENCE: RELATIVE REDUCTION OF F <= FACTR*EPSMCH	10	17.605260263547372	-0.27287206087001475	-0.7231903297902034	-0.04771265985195821	False	False	-7.105427361340985e-07	-3.55271366094897e-07	-7.105427356410604e-07	7.105427361340985e-07	-7.105427361340985e-07	-3.55271366094897e-07	-7.105427356410604e-07	7.105427361340985e-07	17.605260263547372	0.7415185333454151	0.9784386932346497	74.2%|97.8%|0.7415|0.9784|0.6406|0.9537|0.8219|0.9901|0.3747|0.7926|0.9321|0.9981|0.362|0.3624	True	True	True	False	True	2.842170943040401e-14	1.8078430974455273e-09
PMC Open Access	PMC:PMC10655687	pmc open access:PMC10655687:j_med-2023-0827_tab_001:table-1-summary-of-patient-characteristics-of-included-studies:1:overall	Overall structured 2 x 2 data	universal	3	one_zero_one	1.0	0.0	1.0	True	0	CONVERGENCE: RELATIVE REDUCTION OF F <= FACTR*EPSMCH	10	17.605260263547393	-0.2728721229084427	-0.7231902498958859	-0.047712650701481875	False	False	-7.105427361340985e-07	3.55271366094897e-07	-7.105427356410604e-07	7.105427361340985e-07	-7.105427361340985e-07	3.55271366094897e-07	-7.105427356410604e-07	7.105427361340985e-07	17.605260263547393	0.7415185307248225	0.9784386931368788	74.2%|97.8%|0.7415|0.9784|0.6406|0.9537|0.8219|0.9901|0.3747|0.7926|0.9321|0.9981|0.362|0.3624	True	True	True	False	True	4.973799150320701e-14	8.127494233178822e-10
PMC Open Access	PMC:PMC10655687	pmc open access:PMC10655687:j_med-2023-0827_tab_001:table-1-summary-of-patient-characteristics-of-included-studies:1:overall	Overall structured 2 x 2 data	universal	4	lower_zero_lower	-8.0	0.0	-8.0	True	0	CONVERGENCE: RELATIVE REDUCTION OF F <= FACTR*EPSMCH	19	19.951996672974843	-0.15190617499792516	-0.9689804886218202	-7.999995910849359	False	False	7.105427361340985e-06	6.039613223613249e-06	-2.4868995902744106e-06	7.105427361340985e-06	7.105427361340985e-06	6.039613223613249e-06	-2.4868995902744106e-06	7.105427361340985e-06	19.951996672974843	0.7641612703364974	0.9767539839802043	76.4%|97.7%|0.7642|0.9768|0.6599|0.9569|0.8440|0.9876|0.3579|0.8500|0.9496|0.9968|0.376|0.3759	True	True	True	False	False	2.3467364094275	0.02264273879892542
PMC Open Access	PMC:PMC10655687	pmc open access:PMC10655687:j_med-2023-0827_tab_001:table-1-summary-of-patient-characteristics-of-included-studies:1:overall	Overall structured 2 x 2 data	universal	5	minus1_plus2_minus1	-1.0	2.0	-1.0	True	0	CONVERGENCE: RELATIVE REDUCTION OF F <= FACTR*EPSMCH	11	17.60526026354735	-0.2728720683644679	-0.7231902289007225	-0.04771256288860476	False	False	-3.5527136806704924e-07	3.55271366094897e-07	0.0	3.5527136806704924e-07	-3.5527136806704924e-07	3.55271366094897e-07	0.0	3.5527136806704924e-07	17.60526026354735	0.7415185309139181	0.978438693439107	74.2%|97.8%|0.7415|0.9784|0.6406|0.9537|0.8219|0.9901|0.3747|0.7926|0.9321|0.9981|0.362|0.3624	True	True	True	False	True	7.105427357601002e-15	6.236539062953739e-10
PMC Open Access	PMC:PMC10655687	pmc open access:PMC10655687:j_med-2023-0827_tab_001:table-1-summary-of-patient-characteristics-of-included-studies:1:overall	Overall structured 2 x 2 data	universal	6	minus1_minus2_minus1	-1.0	-2.0	-1.0	True	0	CONVERGENCE: RELATIVE REDUCTION OF F <= FACTR*EPSMCH	11	17.60526026354744	-0.2728720335230359	-0.7231904517232469	-0.0477126535008229	False	False	0.0	-1.065814098284691e-06	-3.552713678205302e-07	1.065814098284691e-06	0.0	-1.065814098284691e-06	-3.552713678205302e-07	1.065814098284691e-06	17.60526026354744	0.7415185349153012	0.9784386934873938	74.2%|97.8%|0.7415|0.9784|0.6406|0.9537|0.8219|0.9901|0.3747|0.7926|0.9321|0.9981|0.362|0.3624	True	True	True	False	True	9.592326932761353e-14	3.3777292074432808e-09
PMC Open Access	PMC:PMC10660142	pmc open access:PMC10660142:T2:table-2-quantitative-extracted-data-from-the-studies:1:overall	Overall structured 2 x 2 data	universal	0	empirical	-0.3473772835242951	-0.14093497820399237	-0.2451025671716191	True	0	CONVERGENCE: RELATIVE REDUCTION OF F <= FACTR*EPSMCH	24	2.1797074397679186	-0.30189470840203025	-0.2185167575452417	-8.0	False	True	4.4408921008381155e-08	-2.220446050419058e-07	1.6431300864313071e-06	1.6431300864313071e-06	4.4408921008381155e-08	-2.220446050419058e-07	0.0	2.220446050419058e-07	2.1797074397679186	0.8894197940914417	0.6134019511880243	88.9%|61.3%|0.8894|0.6134|0.7876|0.5063|0.9458|0.7106|0.6087|0.4626|0.9765|0.7452|0.129|0.1291	True	True	True	False	True	2.6645352591003757e-15	3.327765840666075e-10
PMC Open Access	PMC:PMC10660142	pmc open access:PMC10660142:T2:table-2-quantitative-extracted-data-from-the-studies:1:overall	Overall structured 2 x 2 data	universal	1	minus2_zero_minus2	-2.0	0.0	-2.0	True	0	CONVERGENCE: RELATIVE REDUCTION OF F <= FACTR*EPSMCH	29	2.1797074397679177	-0.30189472460369743	-0.21851675841556664	-8.0	False	True	8.881784201676231e-08	-1.7763568403352462e-07	1.598721165176407e-06	1.598721165176407e-06	8.881784201676231e-08	-1.7763568403352462e-07	0.0	1.7763568403352462e-07	2.1797074397679177	0.8894197939017762	0.6134019511861508	88.9%|61.3%|0.8894|0.6134|0.7876|0.5063|0.9458|0.7106|0.6087|0.4626|0.9765|0.7452|0.129|0.1291	True	True	True	False	True	1.7763568394002505e-15	3.3090308271255253e-10
PMC Open Access	PMC:PMC10660142	pmc open access:PMC10660142:T2:table-2-quantitative-extracted-data-from-the-studies:1:overall	Overall structured 2 x 2 data	universal	2	zero_zero_zero	0.0	0.0	0.0	True	0	CONVERGENCE: RELATIVE REDUCTION OF F <= FACTR*EPSMCH	28	2.1797074397679226	-0.3018947741589624	-0.21851675722396208	-8.0	False	True	-1.7763568403352462e-07	-3.9968028907543043e-07	1.5543122439215068e-06	1.5543122439215068e-06	-1.7763568403352462e-07	-3.9968028907543043e-07	0.0	3.9968028907543043e-07	2.1797074397679226	0.8894197933663396	0.6134019510847021	88.9%|61.3%|0.8894|0.6134|0.7876|0.5063|0.9458|0.7106|0.6087|0.4626|0.9765|0.7452|0.129|0.1291	True	True	True	False	True	6.661338147750939e-15	6.716838196751951e-10
PMC Open Access	PMC:PMC10660142	pmc open access:PMC10660142:T2:table-2-quantitative-extracted-data-from-the-studies:1:overall	Overall structured 2 x 2 data	universal	3	one_zero_one	1.0	0.0	1.0	True	0	CONVERGENCE: RELATIVE REDUCTION OF F <= FACTR*EPSMCH	30	2.1797074397679164	-0.30189471071937574	-0.21851674817352218	-8.0	False	True	8.881784201676231e-08	-4.4408921008381155e-08	1.6875390076862073e-06	1.6875390076862073e-06	8.881784201676231e-08	-4.4408921008381155e-08	0.0	8.881784201676231e-08	2.1797074397679164	0.8894197941744247	0.6134019509518848	88.9%|61.3%|0.8894|0.6134|0.7876|0.5063|0.9458|0.7106|0.6087|0.4626|0.9765|0.7452|0.129|0.1291	True	True	True	False	True	4.440892098500626e-16	1.3640133467163196e-10
PMC Open Access	PMC:PMC10660142	pmc open access:PMC10660142:T2:table-2-quantitative-extracted-data-from-the-studies:1:overall	Overall structured 2 x 2 data	universal	4	lower_zero_lower	-8.0	0.0	-8.0	True	0	CONVERGENCE: RELATIVE REDUCTION OF F <= FACTR*EPSMCH	15	2.1797074397679173	-0.30189469844658845	-0.2185167491552434	-8.0	False	True	1.7763568403352462e-07	1.3322676302514348e-07	1.7763568501960077e-06	1.7763568501960077e-06	1.7763568403352462e-07	1.3322676302514348e-07	0.0	1.7763568403352462e-07	2.1797074397679173	0.8894197942990688	0.6134019509940637	88.9%|61.3%|0.8894|0.6134|0.7876|0.5063|0.9458|0.7106|0.6087|0.4626|0.9765|0.7452|0.129|0.1291	True	True	True	False	True	1.3322676295501878e-15	2.610454075124835e-10
PMC Open Access	PMC:PMC10660142	pmc open access:PMC10660142:T2:table-2-quantitative-extracted-data-from-the-studies:1:overall	Overall structured 2 x 2 data	universal	5	minus1_plus2_minus1	-1.0	2.0	-1.0	True	0	CONVERGENCE: NORM OF PROJECTED GRADIENT <= PGTOL	35	2.179707439767916	-0.3018947261535692	-0.21851674518386188	-8.0	False	True	0.0	0.0	1.5543122439215068e-06	1.5543122439215068e-06	0.0	0.0	0.0	0.0	2.179707439767916	0.8894197940380234	0.6134019508552477	88.9%|61.3%|0.8894|0.6134|0.7876|0.5063|0.9458|0.7106|0.6087|0.4626|0.9765|0.7452|0.129|0.1291	True	True	True	True	True	0.0	0.0
PMC Open Access	PMC:PMC10660142	pmc open access:PMC10660142:T2:table-2-quantitative-extracted-data-from-the-studies:1:overall	Overall structured 2 x 2 data	universal	6	minus1_minus2_minus1	-1.0	-2.0	-1.0	True	0	CONVERGENCE: RELATIVE REDUCTION OF F <= FACTR*EPSMCH	27	2.1797074397679266	-0.30189466042764257	-0.2185167487635447	-8.0	False	True	2.220446050419058e-07	8.881784201676231e-08	1.6431300864313071e-06	1.6431300864313071e-06	2.220446050419058e-07	8.881784201676231e-08	0.0	2.220446050419058e-07	2.1797074397679266	0.8894197947249997	0.6134019510394588	88.9%|61.3%|0.8894|0.6134|0.7876|0.5063|0.9458|0.7106|0.6087|0.4626|0.9765|0.7452|0.129|0.1291	True	True	True	False	True	1.0658141036401503e-14	6.869762536609869e-10
PMC Open Access	PMC:PMC10670251	pmc open access:PMC10670251:diagnostics-13-03457-t004:table-4-individual-and-cumulative-statistics-for-the-included-studies:1:overall	Overall structured 2 x 2 data	universal	0	empirical	-0.034799074159733594	0.33597788415885443	-0.17122672612533613	True	0	CONVERGENCE: RELATIVE REDUCTION OF F <= FACTR*EPSMCH	7	34.72932784558303	-0.06845593190264151	0.0034337236622422797	-0.10828704777319932	False	False	7.105427361340985e-07	0.0	-7.105427361340985e-07	7.105427361340985e-07	7.105427361340985e-07	0.0	-7.105427361340985e-07	7.105427361340985e-07	34.72932784558303	0.9312179452891638	0.8904946093705498	93.1%|89.0%|0.9312|0.8905|0.8990|0.8380|0.9537|0.9275|0.6743|0.5695|0.9888|0.9804|0.376|0.3759	True	True	True	False	True	0.0	0.0
PMC Open Access	PMC:PMC10670251	pmc open access:PMC10670251:diagnostics-13-03457-t004:table-4-individual-and-cumulative-statistics-for-the-included-studies:1:overall	Overall structured 2 x 2 data	universal	1	minus2_zero_minus2	-2.0	0.0	-2.0	True	0	CONVERGENCE: RELATIVE REDUCTION OF F <= FACTR*EPSMCH	15	34.7293278455831	-0.06845592156538186	0.003433829882073131	-0.10828700165907813	False	False	0.0	1.42108547152864e-06	7.105427361340985e-07	1.42108547152864e-06	0.0	1.42108547152864e-06	7.105427361340985e-07	1.42108547152864e-06	34.7293278455831	0.9312179458384342	0.8904946115447054	93.1%|89.0%|0.9312|0.8905|0.8990|0.8380|0.9537|0.9275|0.6743|0.5695|0.9888|0.9804|0.376|0.3759	True	True	True	False	True	7.105427357601002e-14	2.1741556333054746e-09
PMC Open Access	PMC:PMC10670251	pmc open access:PMC10670251:diagnostics-13-03457-t004:table-4-individual-and-cumulative-statistics-for-the-included-studies:1:overall	Overall structured 2 x 2 data	universal	2	zero_zero_zero	0.0	0.0	0.0	True	0	CONVERGENCE: RELATIVE REDUCTION OF F <= FACTR*EPSMCH	7	34.72932784558307	-0.06845591259927032	0.0034337373278086622	-0.1082869929708932	False	False	0.0	-1.42108547152864e-06	0.0	1.42108547152864e-06	0.0	-1.42108547152864e-06	0.0	1.42108547152864e-06	34.72932784558307	0.9312179455969206	0.8904946106738226	93.1%|89.0%|0.9312|0.8905|0.8990|0.8380|0.9537|0.9275|0.6743|0.5695|0.9888|0.9804|0.376|0.3759	True	True	True	False	True	4.263256414560601e-14	1.3032728229944723e-09
PMC Open Access	PMC:PMC10670251	pmc open access:PMC10670251:diagnostics-13-03457-t004:table-4-individual-and-cumulative-statistics-for-the-included-studies:1:overall	Overall structured 2 x 2 data	universal	3	one_zero_one	1.0	0.0	1.0	True	0	CONVERGENCE: RELATIVE REDUCTION OF F <= FACTR*EPSMCH	8	34.72932784558306	-0.06845592685889251	0.0034337093905707473	-0.1082870783665419	False	False	0.0	-7.1054273576432e-07	-7.105427361340985e-07	7.105427361340985e-07	0.0	-7.1054273576432e-07	-7.105427361340985e-07	7.105427361340985e-07	34.72932784558306	0.931217945300793	0.8904946085672019	93.1%|89.0%|0.9312|0.8905|0.8990|0.8380|0.9537|0.9275|0.6743|0.5695|0.9888|0.9804|0.376|0.3759	True	True	True	False	True	2.842170943040401e-14	8.03347943723054e-10
PMC Open Access	PMC:PMC10670251	pmc open access:PMC10670251:diagnostics-13-03457-t004:table-4-individual-and-cumulative-statistics-for-the-included-studies:1:overall	Overall structured 2 x 2 data	universal	4	lower_zero_lower	-8.0	0.0	-8.0	True	0	CONVERGENCE: RELATIVE REDUCTION OF F <= FACTR*EPSMCH	15	61.63427352100167	-0.2437390743121623	-0.6504350117388572	-7.9996023483525445	False	False	-3.5527136806704926e-06	-2.131628196569382e-06	-5.613287646619384e-05	5.613287646619384e-05	-3.5527136806704926e-06	-2.131628196569382e-06	-5.613287646619384e-05	5.613287646619384e-05	61.63427352100167	0.9134831652554947	0.8477868674215918	91.3%|84.8%|0.9135|0.8478|0.8806|0.8009|0.9379|0.8852|0.6856|0.5991|0.9808|0.9540|0.309|0.3095	True	True	True	False	False	26.904945675418638	0.04270774194895799
PMC Open Access	PMC:PMC10670251	pmc open access:PMC10670251:diagnostics-13-03457-t004:table-4-individual-and-cumulative-statistics-for-the-included-studies:1:overall	Overall structured 2 x 2 data	universal	5	minus1_plus2_minus1	-1.0	2.0	-1.0	True	0	CONVERGENCE: RELATIVE REDUCTION OF F <= FACTR*EPSMCH	12	34.72932784558307	-0.0684559357084052	0.003433800335662641	-0.10828699186545833	False	False	0.0	1.42108547152864e-06	1.421085472268197e-06	1.421085472268197e-06	0.0	1.42108547152864e-06	1.421085472268197e-06	1.421085472268197e-06	34.72932784558307	0.9312179455362842	0.890494611414017	93.1%|89.0%|0.9312|0.8905|0.8990|0.8380|0.9537|0.9275|0.6743|0.5695|0.9888|0.9804|0.376|0.3759	True	True	True	False	True	4.263256414560601e-14	2.0434671732516563e-09
PMC Open Access	PMC:PMC10670251	pmc open access:PMC10670251:diagnostics-13-03457-t004:table-4-individual-and-cumulative-statistics-for-the-included-studies:1:overall	Overall structured 2 x 2 data	universal	6	minus1_minus2_minus1	-1.0	-2.0	-1.0	True	0	CONVERGENCE: NORM OF PROJECTED GRADIENT <= PGTOL	11	34.72932784558303	-0.06845593806468624	0.0034337450256827075	-0.1082870480739753	False	False	0.0	0.0	0.0	0.0	0.0	0.0	0.0	0.0	34.72932784558303	0.9312179452907494	0.8904946096073414	93.1%|89.0%|0.9312|0.8905|0.8990|0.8380|0.9537|0.9275|0.6743|0.5695|0.9888|0.9804|0.376|0.3759	True	True	True	True	True	0.0	2.367915863388248e-10
PMC Open Access	PMC:PMC10691410	pmc open access:PMC10691410:table4-00221554231212948:table-4-diagnostic-performance-of-fcm-in-margin-assessment-across-included-studi:1:overall	Overall structured 2 x 2 data	universal	0	empirical	0.10175537667391235	0.8489850804879547	-1.7216952732698891	True	0	CONVERGENCE: RELATIVE REDUCTION OF F <= FACTR*EPSMCH	26	19.072217820359334	0.22674690987196697	0.9088718713143891	-7.921038445228804	False	False	0.000230926389243582	-0.000424194011117307	7.105427400784031e-07	0.000424194011117307	0.000230926389243582	-0.000424194011117307	7.105427400784031e-07	0.000424194011117307	19.072217820359334	0.8246309063555918	0.9355334328620203	82.5%|93.6%|0.8246|0.9355|0.6478|0.8686|0.9232|0.9696|0.2528|0.6743|0.9849|0.9903|0.344|0.3438	True	True	True	False	False	4.228804328931801e-08	7.706903732973558e-07
PMC Open Access	PMC:PMC10691410	pmc open access:PMC10691410:table4-00221554231212948:table-4-diagnostic-performance-of-fcm-in-margin-assessment-across-included-studi:1:overall	Overall structured 2 x 2 data	universal	1	minus2_zero_minus2	-2.0	0.0	-2.0	True	0	CONVERGENCE: RELATIVE REDUCTION OF F <= FACTR*EPSMCH	36	19.072217793959787	0.2267338648344106	0.9089538874444067	-7.946457484088419	False	False	-6.536993172433706e-05	3.907985027043867e-06	3.5527137003920156e-07	6.536993172433706e-05	-6.536993172433706e-05	3.907985027043867e-06	3.5527137003920156e-07	6.536993172433706e-05	19.072217793959787	0.8246309236462389	0.9355341964916735	82.5%|93.6%|0.8246|0.9355|0.6478|0.8686|0.9232|0.9696|0.2528|0.6743|0.9849|0.9903|0.344|0.3438	True	True	True	False	False	1.5888495852323103e-08	1.4949311921697017e-07
PMC Open Access	PMC:PMC10691410	pmc open access:PMC10691410:table4-00221554231212948:table-4-diagnostic-performance-of-fcm-in-margin-assessment-across-included-studi:1:overall	Overall structured 2 x 2 data	universal	2	zero_zero_zero	0.0	0.0	0.0	True	0	CONVERGENCE: RELATIVE REDUCTION OF F <= FACTR*EPSMCH	30	19.07221777807129	0.22674105780184078	0.9089562103606815	-8.0	False	True	7.105427361340985e-07	0.0	7.105427400784031e-07	7.105427400784031e-07	7.105427361340985e-07	0.0	0.0	7.105427361340985e-07	19.07221777807129	0.8246310731393581	0.9355342035523936	82.5%|93.6%|0.8246|0.9355|0.6478|0.8686|0.9232|0.9696|0.2528|0.6743|0.9849|0.9903|0.344|0.3438	True	True	True	True	True	0.0	0.0
PMC Open Access	PMC:PMC10691410	pmc open access:PMC10691410:table4-00221554231212948:table-4-diagnostic-performance-of-fcm-in-margin-assessment-across-included-studi:1:overall	Overall structured 2 x 2 data	universal	3	one_zero_one	1.0	0.0	1.0	True	0	CONVERGENCE: RELATIVE REDUCTION OF F <= FACTR*EPSMCH	31	19.072217778071305	0.22674099048826754	0.908956199770817	-8.0	False	True	-7.105427361340985e-07	0.0	3.5527137003920156e-07	7.105427361340985e-07	-7.105427361340985e-07	0.0	0.0	7.105427361340985e-07	19.072217778071305	0.8246310717774801	0.9355342035863843	82.5%|93.6%|0.8246|0.9355|0.6478|0.8686|0.9232|0.9696|0.2528|0.6743|0.9849|0.9903|0.344|0.3438	True	True	True	False	True	1.4210854715202004e-14	1.361878054773058e-09
PMC Open Access	PMC:PMC10691410	pmc open access:PMC10691410:table4-00221554231212948:table-4-diagnostic-performance-of-fcm-in-margin-assessment-across-included-studi:1:overall	Overall structured 2 x 2 data	universal	4	lower_zero_lower	-8.0	0.0	-8.0	True	0	CONVERGENCE: RELATIVE REDUCTION OF F <= FACTR*EPSMCH	12	19.072217778079732	0.22674095860342475	0.9089560904793228	-7.99996970527084	False	False	-7.105427361340985e-07	-3.55271366094897e-07	0.0	7.105427361340985e-07	-7.105427361340985e-07	-3.55271366094897e-07	0.0	7.105427361340985e-07	19.072217778079732	0.8246310707836534	0.9355342026634895	82.5%|93.6%|0.8246|0.9355|0.6478|0.8686|0.9232|0.9696|0.2528|0.6743|0.9849|0.9903|0.344|0.3438	True	True	True	False	True	8.44124770082999e-12	2.355704742385001e-09
PMC Open Access	PMC:PMC10691410	pmc open access:PMC10691410:table4-00221554231212948:table-4-diagnostic-performance-of-fcm-in-margin-assessment-across-included-studi:1:overall	Overall structured 2 x 2 data	universal	5	minus1_plus2_minus1	-1.0	2.0	-1.0	True	0	CONVERGENCE: RELATIVE REDUCTION OF F <= FACTR*EPSMCH	31	19.072217788710294	0.22673386702066492	0.9089538530769407	-7.963775458767288	False	False	-6.501466035627002e-05	3.197442294854073e-06	3.5527137003920156e-07	6.501466035627002e-05	-6.501466035627002e-05	3.197442294854073e-06	3.5527137003920156e-07	6.501466035627002e-05	19.072217788710294	0.824630923568123	0.9355341961662058	82.5%|93.6%|0.8246|0.9355|0.6478|0.8686|0.9232|0.9696|0.2528|0.6743|0.9849|0.9903|0.344|0.3438	True	True	True	False	False	1.0639002567813804e-08	1.495712351751166e-07
PMC Open Access	PMC:PMC10691410	pmc open access:PMC10691410:table4-00221554231212948:table-4-diagnostic-performance-of-fcm-in-margin-assessment-across-included-studi:1:overall	Overall structured 2 x 2 data	universal	6	minus1_minus2_minus1	-1.0	-2.0	-1.0	True	0	CONVERGENCE: RELATIVE REDUCTION OF F <= FACTR*EPSMCH	31	19.07221777807152	0.22674085051486859	0.9089559680452811	-8.0	False	True	-2.1316282084022956e-06	-1.421085464379588e-06	0.0	2.1316282084022956e-06	-2.1316282084022956e-06	-1.421085464379588e-06	0.0	2.1316282084022956e-06	19.07221777807152	0.8246310682442047	0.9355342017686442	82.5%|93.6%|0.8246|0.9355|0.6478|0.8686|0.9232|0.9696|0.2528|0.6743|0.9849|0.9903|0.344|0.3438	True	True	True	False	True	2.2737367544323206e-13	4.895153393746909e-09
PMC Open Access	PMC:PMC10706337	pmc open access:PMC10706337:diagnostics-13-03527-t001:table-1-study-characteristics:1:overall	Overall structured 2 x 2 data	universal	0	empirical	-0.7940946285426704	-0.31349095826413875	-0.7322588403311491	True	0	CONVERGENCE: RELATIVE REDUCTION OF F <= FACTR*EPSMCH	7	2.8137378233517145	-0.7342879020530939	-0.22890784057277133	-0.6033938545015868	False	False	-1.776356830474485e-07	-2.6645352605028696e-07	1.776356830474485e-07	2.6645352605028696e-07	-1.776356830474485e-07	-2.6645352605028696e-07	1.776356830474485e-07	2.6645352605028696e-07	2.8137378233517145	0.7964077538298782	0.7100207577888034	79.6%|71.0%|0.7964|0.7100|0.7220|0.6096|0.8549|0.7934|0.5838|0.4132|0.9160|0.8949|0.125|0.1248	True	True	True	False	True	5.329070518200751e-15	3.8555802994721944e-10
PMC Open Access	PMC:PMC10706337	pmc open access:PMC10706337:diagnostics-13-03527-t001:table-1-study-characteristics:1:overall	Overall structured 2 x 2 data	universal	1	minus2_zero_minus2	-2.0	0.0	-2.0	True	0	CONVERGENCE: RELATIVE REDUCTION OF F <= FACTR*EPSMCH	10	2.813737823351711	-0.734287939285164	-0.22890782358570577	-0.6033938679943052	False	False	-8.881784152372424e-08	8.881784201676231e-08	-2.6645352457117277e-07	2.6645352457117277e-07	-8.881784152372424e-08	8.881784201676231e-08	-2.6645352457117277e-07	2.6645352457117277e-07	2.813737823351711	0.7964077534784187	0.7100207575028575	79.6%|71.0%|0.7964|0.7100|0.7220|0.6096|0.8549|0.7934|0.5838|0.4132|0.9160|0.8949|0.125|0.1248	True	True	True	False	True	1.7763568394002505e-15	2.3116575320614174e-10
PMC Open Access	PMC:PMC10706337	pmc open access:PMC10706337:diagnostics-13-03527-t001:table-1-study-characteristics:1:overall	Overall structured 2 x 2 data	universal	2	zero_zero_zero	0.0	0.0	0.0	True	0	CONVERGENCE: RELATIVE REDUCTION OF F <= FACTR*EPSMCH	11	2.813737823351709	-0.734287917320545	-0.2289078168225626	-0.6033938635931508	False	False	0.0	8.881784201676231e-08	8.881784152372424e-08	8.881784201676231e-08	0.0	8.881784201676231e-08	8.881784152372424e-08	8.881784201676231e-08	2.813737823351709	0.7964077537095845	0.7100207574032453	79.6%|71.0%|0.7964|0.7100|0.7220|0.6096|0.8549|0.7934|0.5838|0.4132|0.9160|0.8949|0.125|0.1248	True	True	True	True	True	0.0	0.0
PMC Open Access	PMC:PMC10706337	pmc open access:PMC10706337:diagnostics-13-03527-t001:table-1-study-characteristics:1:overall	Overall structured 2 x 2 data	universal	3	one_zero_one	1.0	0.0	1.0	True	0	CONVERGENCE: RELATIVE REDUCTION OF F <= FACTR*EPSMCH	18	2.813737823351712	-0.7342879471642234	-0.22890782998410372	-0.6033938789830168	False	False	-2.6645352457117277e-07	-8.881784201676231e-08	1.776356830474485e-07	2.6645352457117277e-07	-2.6645352457117277e-07	-8.881784201676231e-08	1.776356830474485e-07	2.6645352457117277e-07	2.813737823351712	0.796407753401471	0.7100207575644123	79.6%|71.0%|0.7964|0.7100|0.7220|0.6096|0.8549|0.7934|0.5838|0.4132|0.9160|0.8949|0.125|0.1248	True	True	True	False	True	2.6645352591003757e-15	3.0811353468607194e-10
PMC Open Access	PMC:PMC10706337	pmc open access:PMC10706337:diagnostics-13-03527-t001:table-1-study-characteristics:1:overall	Overall structured 2 x 2 data	universal	4	lower_zero_lower	-8.0	0.0	-8.0	True	0	CONVERGENCE: RELATIVE REDUCTION OF F <= FACTR*EPSMCH	40	2.813737823351719	-0.7342879361635171	-0.22890785712234277	-0.6033938938710498	False	False	0.0	-2.6645352605028696e-07	-2.6645352457117277e-07	2.6645352605028696e-07	0.0	-2.6645352605028696e-07	-2.6645352457117277e-07	2.6645352605028696e-07	2.813737823351719	0.7964077535006094	0.7100207579158786	79.6%|71.0%|0.7964|0.7100|0.7220|0.6096|0.8549|0.7934|0.5838|0.4132|0.9160|0.8949|0.125|0.1248	True	True	True	False	True	9.769962616701378e-15	5.126332691673952e-10
PMC Open Access	PMC:PMC10706337	pmc open access:PMC10706337:diagnostics-13-03527-t001:table-1-study-characteristics:1:overall	Overall structured 2 x 2 data	universal	5	minus1_plus2_minus1	-1.0	2.0	-1.0	True	0	CONVERGENCE: RELATIVE REDUCTION OF F <= FACTR*EPSMCH	10	2.813737823351712	-0.7342879342769643	-0.22890784476961495	-0.6033938747072529	False	False	8.881784152372424e-08	-8.881784201676231e-08	0.0	8.881784201676231e-08	8.881784152372424e-08	-8.881784201676231e-08	0.0	8.881784201676231e-08	2.813737823351712	0.7964077535130666	0.7100207577973578	79.6%|71.0%|0.7964|0.7100|0.7220|0.6096|0.8549|0.7934|0.5838|0.4132|0.9160|0.8949|0.125|0.1248	True	True	True	False	True	2.6645352591003757e-15	3.941125203965612e-10
PMC Open Access	PMC:PMC10706337	pmc open access:PMC10706337:diagnostics-13-03527-t001:table-1-study-characteristics:1:overall	Overall structured 2 x 2 data	universal	6	minus1_minus2_minus1	-1.0	-2.0	-1.0	True	0	CONVERGENCE: RELATIVE REDUCTION OF F <= FACTR*EPSMCH	8	2.813737823351727	-0.7342879422692018	-0.22890785236619543	-0.603393916531742	False	False	-1.776356830474485e-07	-4.440892100838116e-07	-6.217248906660697e-07	6.217248906660697e-07	-1.776356830474485e-07	-4.440892100838116e-07	-6.217248906660697e-07	6.217248906660697e-07	2.813737823351727	0.7964077534684619	0.7100207577638776	79.6%|71.0%|0.7964|0.7100|0.7220|0.6096|0.8549|0.7934|0.5838|0.4132|0.9160|0.8949|0.125|0.1248	True	True	True	False	True	1.7763568394002505e-14	3.606323017990576e-10
PMC Open Access	PMC:PMC10787364	pmc open access:PMC10787364:ofad624-T3:table-3-summary-of-diagnostic-accuracy-data-for-the-included-studies:1:overall	Overall structured 2 x 2 data	universal	0	empirical	-0.5599317223634902	-0.9645719063333873	0.12596137068401023	True	0	CONVERGENCE: RELATIVE REDUCTION OF F <= FACTR*EPSMCH	8	17.133389869915273	-0.5900538332379904	-0.9123824702884877	0.021639276058819434	False	False	-1.065814098284691e-06	-7.10542732189794e-07	3.552713678205302e-07	1.065814098284691e-06	-1.065814098284691e-06	-7.10542732189794e-07	3.552713678205302e-07	1.065814098284691e-06	17.133389869915273	0.8297341629753946	0.6746849421372559	83.0%|67.5%|0.8297|0.6747|0.7845|0.5225|0.8671|0.7972|0.6128|0.1160|0.9375|0.9704|0.125|0.1245	True	True	True	False	True	6.750155989720952e-14	6.202061086924004e-10
PMC Open Access	PMC:PMC10787364	pmc open access:PMC10787364:ofad624-T3:table-3-summary-of-diagnostic-accuracy-data-for-the-included-studies:1:overall	Overall structured 2 x 2 data	universal	1	minus2_zero_minus2	-2.0	0.0	-2.0	True	0	CONVERGENCE: RELATIVE REDUCTION OF F <= FACTR*EPSMCH	14	17.13338986991524	-0.5900538013088429	-0.9123824654944465	0.02163926064783533	False	False	0.0	0.0	3.552713678205302e-07	3.552713678205302e-07	0.0	0.0	3.552713678205302e-07	3.552713678205302e-07	17.13338986991524	0.8297341631575371	0.67468494173892	83.0%|67.5%|0.8297|0.6747|0.7845|0.5225|0.8671|0.7972|0.6128|0.1160|0.9375|0.9704|0.125|0.1245	True	True	True	True	True	3.552713678800501e-14	4.3806358540621204e-10
PMC Open Access	PMC:PMC10787364	pmc open access:PMC10787364:ofad624-T3:table-3-summary-of-diagnostic-accuracy-data-for-the-included-studies:1:overall	Overall structured 2 x 2 data	universal	2	zero_zero_zero	0.0	0.0	0.0	True	0	CONVERGENCE: RELATIVE REDUCTION OF F <= FACTR*EPSMCH	9	17.133389869915213	-0.5900537928203439	-0.9123824257311961	0.021639302864197622	False	False	0.0	-3.55271366094897e-07	3.552713678205302e-07	3.552713678205302e-07	0.0	-3.55271366094897e-07	3.552713678205302e-07	3.552713678205302e-07	17.133389869915213	0.8297341635590018	0.6746849421135344	83.0%|67.5%|0.8297|0.6747|0.7845|0.5225|0.8671|0.7972|0.6128|0.1160|0.9375|0.9704|0.125|0.1245	True	True	True	False	True	7.105427357601002e-15	3.758480193738478e-10
PMC Open Access	PMC:PMC10787364	pmc open access:PMC10787364:ofad624-T3:table-3-summary-of-diagnostic-accuracy-data-for-the-included-studies:1:overall	Overall structured 2 x 2 data	universal	3	one_zero_one	1.0	0.0	1.0	True	0	CONVERGENCE: RELATIVE REDUCTION OF F <= FACTR*EPSMCH	11	17.133389869915206	-0.5900537846821542	-0.9123824113362102	0.021639285675998397	False	False	7.10542732189794e-07	3.55271366094897e-07	3.552713678205302e-07	7.10542732189794e-07	7.10542732189794e-07	3.55271366094897e-07	3.552713678205302e-07	7.10542732189794e-07	17.133389869915206	0.8297341635956007	0.6746849417376863	83.0%|67.5%|0.8297|0.6747|0.7845|0.5225|0.8671|0.7972|0.6128|0.1160|0.9375|0.9704|0.125|0.1245	True	True	True	False	True	0.0	0.0
PMC Open Access	PMC:PMC10787364	pmc open access:PMC10787364:ofad624-T3:table-3-summary-of-diagnostic-accuracy-data-for-the-included-studies:1:overall	Overall structured 2 x 2 data	universal	4	lower_zero_lower	-8.0	0.0	-8.0	True	0	CONVERGENCE: RELATIVE REDUCTION OF F <= FACTR*EPSMCH	14	26.992255332867572	-1.1816635266313602	-1.398445865148871	-7.989240593220557	False	False	7.105427400784031e-07	3.197442330352814e-06	-4.61852781050962e-06	4.61852781050962e-06	7.105427400784031e-07	3.197442330352814e-06	-4.61852781050962e-06	4.61852781050962e-06	26.992255332867572	0.8054443353303227	0.670770507085096	80.5%|67.1%|0.8054|0.6708|0.7775|0.5153|0.8306|0.7961|0.6891|0.1086|0.8855|0.9715|0.110|0.1100	True	True	True	False	False	9.858865462952366	0.024289828265278035
PMC Open Access	PMC:PMC10787364	pmc open access:PMC10787364:ofad624-T3:table-3-summary-of-diagnostic-accuracy-data-for-the-included-studies:1:overall	Overall structured 2 x 2 data	universal	5	minus1_plus2_minus1	-1.0	2.0	-1.0	True	0	CONVERGENCE: RELATIVE REDUCTION OF F <= FACTR*EPSMCH	15	17.133389869915227	-0.5900538052536604	-0.9123823546424448	0.02163934443418045	False	False	-7.10542732189794e-07	-3.55271366094897e-07	3.552713678205302e-07	7.10542732189794e-07	-7.10542732189794e-07	-3.55271366094897e-07	3.552713678205302e-07	7.10542732189794e-07	17.133389869915227	0.8297341639228999	0.6746849423924046	83.0%|67.5%|0.8297|0.6747|0.7845|0.5225|0.8671|0.7972|0.6128|0.1160|0.9375|0.9704|0.125|0.1245	True	True	True	False	True	2.1316282072803006e-14	6.547182795912931e-10
PMC Open Access	PMC:PMC10787364	pmc open access:PMC10787364:ofad624-T3:table-3-summary-of-diagnostic-accuracy-data-for-the-included-studies:1:overall	Overall structured 2 x 2 data	universal	6	minus1_minus2_minus1	-1.0	-2.0	-1.0	True	0	CONVERGENCE: RELATIVE REDUCTION OF F <= FACTR*EPSMCH	10	17.133389869915213	-0.5900537974346043	-0.9123823571660571	0.021639295443042217	False	False	-7.10542732189794e-07	0.0	-3.552713678205302e-07	7.10542732189794e-07	-7.10542732189794e-07	0.0	-3.552713678205302e-07	7.10542732189794e-07	17.133389869915213	0.8297341637506134	0.6746849416342239	83.0%|67.5%|0.8297|0.6747|0.7845|0.5225|0.8671|0.7972|0.6128|0.1160|0.9375|0.9704|0.125|0.1245	True	True	True	False	True	7.105427357601002e-15	1.5501266936723823e-10
PMC Open Access	PMC:PMC10795679	pmc open access:PMC10795679:diagnostics-14-00113-t001:table-1-summary-of-the-studies-included-in-the-meta-analysis:1:overall	Overall structured 2 x 2 data	universal	0	empirical	0.34270909030416585	-0.4964745018476835	-0.462941995525245	True	0	CONVERGENCE: RELATIVE REDUCTION OF F <= FACTR*EPSMCH	26	12.317432562059533	-0.07185443682340409	-0.17913888366177882	-7.757819887449982	False	False	-8.171241465542133e-06	-3.5527136806704924e-07	1.4210854801568062e-06	8.171241465542133e-06	-8.171241465542133e-06	-3.5527136806704924e-07	1.4210854801568062e-06	8.171241465542133e-06	12.317432562059533	0.871075260049957	0.8531992294423716	87.1%|85.3%|0.8711|0.8532|0.7674|0.7792|0.9326|0.9054|0.4877|0.7595|0.9796|0.9145|0.279|0.2785	True	True	True	False	False	2.593559678132351e-07	3.320149288832397e-08
PMC Open Access	PMC:PMC10795679	pmc open access:PMC10795679:diagnostics-14-00113-t001:table-1-summary-of-the-studies-included-in-the-meta-analysis:1:overall	Overall structured 2 x 2 data	universal	1	minus2_zero_minus2	-2.0	0.0	-2.0	True	0	CONVERGENCE: RELATIVE REDUCTION OF F <= FACTR*EPSMCH	36	12.317432302703565	-0.07185335168414472	-0.1791388057452647	-8.0	False	True	1.7763568403352462e-07	1.7763568403352462e-07	1.0658141101176046e-06	1.0658141101176046e-06	1.7763568403352462e-07	1.7763568403352462e-07	0.0	1.7763568403352462e-07	12.317432302703565	0.8710752932514498	0.8531992273691055	87.1%|85.3%|0.8711|0.8532|0.7674|0.7792|0.9326|0.9054|0.4877|0.7595|0.9796|0.9145|0.279|0.2785	True	True	True	True	True	0.0	0.0
PMC Open Access	PMC:PMC10795679	pmc open access:PMC10795679:diagnostics-14-00113-t001:table-1-summary-of-the-studies-included-in-the-meta-analysis:1:overall	Overall structured 2 x 2 data	universal	2	zero_zero_zero	0.0	0.0	0.0	True	0	CONVERGENCE: RELATIVE REDUCTION OF F <= FACTR*EPSMCH	27	12.317432302703567	-0.07185335705561331	-0.1791387973094403	-8.0	False	True	-1.7763568403352462e-07	-1.7763568403352462e-07	8.881784250980038e-07	8.881784250980038e-07	-1.7763568403352462e-07	-1.7763568403352462e-07	0.0	1.7763568403352462e-07	12.317432302703567	0.8710752931632953	0.8531992275499507	87.1%|85.3%|0.8711|0.8532|0.7674|0.7792|0.9326|0.9054|0.4877|0.7595|0.9796|0.9145|0.279|0.2785	True	True	True	False	True	1.7763568394002505e-15	1.808452276819139e-10
PMC Open Access	PMC:PMC10795679	pmc open access:PMC10795679:diagnostics-14-00113-t001:table-1-summary-of-the-studies-included-in-the-meta-analysis:1:overall	Overall structured 2 x 2 data	universal	3	one_zero_one	1.0	0.0	1.0	True	0	CONVERGENCE: RELATIVE REDUCTION OF F <= FACTR*EPSMCH	28	12.317432302703573	-0.0718533416935976	-0.1791388231792597	-8.0	False	True	0.0	-3.5527136806704924e-07	7.105427400784031e-07	7.105427400784031e-07	0.0	-3.5527136806704924e-07	0.0	3.5527136806704924e-07	12.317432302703573	0.8710752934001161	0.8531992269957291	87.1%|85.3%|0.8711|0.8532|0.7674|0.7792|0.9326|0.9054|0.4877|0.7595|0.9796|0.9145|0.279|0.2785	True	True	True	False	True	7.105427357601002e-15	3.7337632985412483e-10
PMC Open Access	PMC:PMC10795679	pmc open access:PMC10795679:diagnostics-14-00113-t001:table-1-summary-of-the-studies-included-in-the-meta-analysis:1:overall	Overall structured 2 x 2 data	universal	4	lower_zero_lower	-8.0	0.0	-8.0	True	0	CONVERGENCE: RELATIVE REDUCTION OF F <= FACTR*EPSMCH	15	12.317432302703569	-0.07185334648779705	-0.17913878442713724	-8.0	False	True	1.7763568403352462e-07	0.0	7.105427400784031e-07	7.105427400784031e-07	1.7763568403352462e-07	0.0	0.0	1.7763568403352462e-07	12.317432302703569	0.8710752935952569	0.8531992278198669	87.1%|85.3%|0.8711|0.8532|0.7674|0.7792|0.9326|0.9054|0.4877|0.7595|0.9796|0.9145|0.279|0.2785	True	True	True	False	True	3.552713678800501e-15	4.507614281834549e-10
PMC Open Access	PMC:PMC10795679	pmc open access:PMC10795679:diagnostics-14-00113-t001:table-1-summary-of-the-studies-included-in-the-meta-analysis:1:overall	Overall structured 2 x 2 data	universal	5	minus1_plus2_minus1	-1.0	2.0	-1.0	True	0	CONVERGENCE: RELATIVE REDUCTION OF F <= FACTR*EPSMCH	28	12.317432419669302	-0.0718534614252785	-0.17913878069894051	-7.876167728596791	False	False	-8.881784201676232e-07	0.0	7.105427400784031e-07	8.881784201676232e-07	-8.881784201676232e-07	0.0	7.105427400784031e-07	8.881784201676232e-07	12.317432419669302	0.8710752902651883	0.8531992294551782	87.1%|85.3%|0.8711|0.8532|0.7674|0.7792|0.9326|0.9054|0.4877|0.7595|0.9796|0.9145|0.279|0.2785	True	True	True	False	True	1.1696573665176402e-07	2.986261571358284e-09
PMC Open Access	PMC:PMC10795679	pmc open access:PMC10795679:diagnostics-14-00113-t001:table-1-summary-of-the-studies-included-in-the-meta-analysis:1:overall	Overall structured 2 x 2 data	universal	6	minus1_minus2_minus1	-1.0	-2.0	-1.0	True	0	CONVERGENCE: RELATIVE REDUCTION OF F <= FACTR*EPSMCH	28	12.317432302703574	-0.0718533758356359	-0.1791387691995907	-8.0	False	True	-1.7763568403352462e-07	1.7763568403352462e-07	8.881784250980038e-07	8.881784250980038e-07	-1.7763568403352462e-07	1.7763568403352462e-07	0.0	1.7763568403352462e-07	12.317432302703574	0.8710752928429482	0.8531992281528571	87.1%|85.3%|0.8711|0.8532|0.7674|0.7792|0.9326|0.9054|0.4877|0.7595|0.9796|0.9145|0.279|0.2785	True	True	True	False	True	8.881784197001252e-15	7.837516191600002e-10
PMC Open Access	PMC:PMC10814052	pmc open access:PMC10814052:diagnostics-14-00147-t002:table-2-tp-fp-fn-tn-and-cut-off-value-from-the-reports-included-in-the-meta-anal:1:overall	Overall structured 2 x 2 data	universal	0	empirical	-0.9614626693348566	-0.4204313869115604	-1.5180916647328895	True	0	CONVERGENCE: RELATIVE REDUCTION OF F <= FACTR*EPSMCH	12	-0.48916625256236657	-1.0192056050553053	-0.06045062034878969	-0.8496607622205055	False	False	3.5527137003920156e-07	5.329070517307953e-07	3.55271366094897e-07	5.329070517307953e-07	3.5527137003920156e-07	5.329070517307953e-07	3.55271366094897e-07	5.329070517307953e-07	-0.48916625256236657	0.8078173702513213	0.7199259255063667	80.8%|72.0%|0.8078|0.7199|0.7621|0.6661|0.8465|0.7681|0.6633|0.5152|0.8997|0.8615|0.136|0.1363	True	True	True	False	True	0.0	0.0
PMC Open Access	PMC:PMC10814052	pmc open access:PMC10814052:diagnostics-14-00147-t002:table-2-tp-fp-fn-tn-and-cut-off-value-from-the-reports-included-in-the-meta-anal:1:overall	Overall structured 2 x 2 data	universal	1	minus2_zero_minus2	-2.0	0.0	-2.0	True	0	CONVERGENCE: RELATIVE REDUCTION OF F <= FACTR*EPSMCH	14	-0.48916625256235946	-1.0192055881898725	-0.0604506293888065	-0.8496607066123856	False	False	3.5527137003920156e-07	3.552713678205302e-07	1.421085464379588e-06	1.421085464379588e-06	3.5527137003920156e-07	3.552713678205302e-07	1.421085464379588e-06	1.421085464379588e-06	-0.48916625256235946	0.8078173702708107	0.7199259257057328	80.8%|72.0%|0.8078|0.7199|0.7621|0.6661|0.8465|0.7681|0.6633|0.5152|0.8997|0.8615|0.136|0.1363	True	True	True	False	True	7.105427357601002e-15	1.9936607920101324e-10
PMC Open Access	PMC:PMC10814052	pmc open access:PMC10814052:diagnostics-14-00147-t002:table-2-tp-fp-fn-tn-and-cut-off-value-from-the-reports-included-in-the-meta-anal:1:overall	Overall structured 2 x 2 data	universal	2	zero_zero_zero	0.0	0.0	0.0	True	0	CONVERGENCE: RELATIVE REDUCTION OF F <= FACTR*EPSMCH	13	1.4666368469623023	-8.0	-0.42612217336320846	-7.597407782674947	True	False	0.0015809575966744469	-5.329070521005739e-06	-3.5527137003920156e-07	0.0015809575966744469	0.0	-5.329070521005739e-06	-3.5527137003920156e-07	5.329070521005739e-06	1.4666368469623023	0.8110358694111948	0.7186830471281006	81.1%|71.9%|0.8110|0.7187|0.7807|0.6653|0.8381|0.7665|0.7807|0.5165|0.8381|0.8594|0.137|0.1374	True	True	True	False	False	1.955803099524669	0.003218499159873489
PMC Open Access	PMC:PMC10814052	pmc open access:PMC10814052:diagnostics-14-00147-t002:table-2-tp-fp-fn-tn-and-cut-off-value-from-the-reports-included-in-the-meta-anal:1:overall	Overall structured 2 x 2 data	universal	3	one_zero_one	1.0	0.0	1.0	True	0	CONVERGENCE: RELATIVE REDUCTION OF F <= FACTR*EPSMCH	10	1.4666368475733904	-8.0	-0.42612226267500053	-7.999999991930117	True	True	0.0015816681394145251	1.421085472268197e-06	3.5527137003920156e-07	0.0015816681394145251	0.0	1.421085472268197e-06	0.0	1.421085472268197e-06	1.4666368475733904	0.81103586941681	0.7186830468791178	81.1%|71.9%|0.8110|0.7187|0.7807|0.6653|0.8381|0.7665|0.7807|0.5165|0.8381|0.8594|0.137|0.1374	True	True	True	False	False	1.955803100135757	0.003218499165488775
PMC Open Access	PMC:PMC10814052	pmc open access:PMC10814052:diagnostics-14-00147-t002:table-2-tp-fp-fn-tn-and-cut-off-value-from-the-reports-included-in-the-meta-anal:1:overall	Overall structured 2 x 2 data	universal	4	lower_zero_lower	-8.0	0.0	-8.0	True	0	CONVERGENCE: RELATIVE REDUCTION OF F <= FACTR*EPSMCH	20	1.0578123876566892	-1.8756531819892948	0.3960997424091634	-7.999993600031061	False	False	-3.5527137003920156e-07	-7.105427361340985e-07	-7.105427400784031e-07	7.105427400784031e-07	-3.5527137003920156e-07	-7.105427361340985e-07	-7.105427400784031e-07	7.105427400784031e-07	1.0578123876566892	0.8054486339508232	0.7123509329133593	80.5%|71.2%|0.8054|0.7124|0.7717|0.6614|0.8353|0.7584|0.7423|0.5237|0.8561|0.8480|0.131|0.1309	True	True	True	False	False	1.5469786402190557	0.0075749925930074236
PMC Open Access	PMC:PMC10814052	pmc open access:PMC10814052:diagnostics-14-00147-t002:table-2-tp-fp-fn-tn-and-cut-off-value-from-the-reports-included-in-the-meta-anal:1:overall	Overall structured 2 x 2 data	universal	5	minus1_plus2_minus1	-1.0	2.0	-1.0	True	0	CONVERGENCE: RELATIVE REDUCTION OF F <= FACTR*EPSMCH	11	-0.48916625256236657	-1.0192056461168437	-0.060450624992780574	-0.8496607596656836	False	False	3.5527137003920156e-07	-1.776356839102651e-07	3.55271366094897e-07	3.5527137003920156e-07	3.5527137003920156e-07	-1.776356839102651e-07	3.55271366094897e-07	3.5527137003920156e-07	-0.48916625256236657	0.8078173704078933	0.719925925597788	80.8%|72.0%|0.8078|0.7199|0.7621|0.6661|0.8465|0.7681|0.6633|0.5152|0.8997|0.8615|0.136|0.1363	True	True	True	False	True	0.0	1.5657197760532426e-10
PMC Open Access	PMC:PMC10814052	pmc open access:PMC10814052:diagnostics-14-00147-t002:table-2-tp-fp-fn-tn-and-cut-off-value-from-the-reports-included-in-the-meta-anal:1:overall	Overall structured 2 x 2 data	universal	6	minus1_minus2_minus1	-1.0	-2.0	-1.0	True	0	CONVERGENCE: RELATIVE REDUCTION OF F <= FACTR*EPSMCH	9	-0.48916625256236657	-1.0192056073304347	-0.06045061189339343	-0.8496607242496068	False	False	1.7763568501960078e-07	3.552713678205302e-07	3.55271366094897e-07	3.552713678205302e-07	1.7763568501960078e-07	3.552713678205302e-07	3.55271366094897e-07	3.552713678205302e-07	-0.48916625256236657	0.8078173700482915	0.7199259253344522	80.8%|72.0%|0.8078|0.7199|0.7621|0.6661|0.8465|0.7681|0.6633|0.5152|0.8997|0.8615|0.136|0.1363	True	True	True	True	True	0.0	2.0302981518227625e-10
PMC Open Access	PMC:PMC10814351	pmc open access:PMC10814351:diagnostics-14-00207-t001:table-1-characteristics-of-included-studies:1:overall	Overall structured 2 x 2 data	universal	0	empirical	-0.964008838288238	-0.3956574644320183	-0.5377181015545479	True	0	CONVERGENCE: RELATIVE REDUCTION OF F <= FACTR*EPSMCH	7	-0.5308484123067352	-1.2520636973147194	-0.4112941892097916	-0.49078271687309816	False	False	-1.7763568501960078e-07	-8.881784201676231e-08	8.881784201676231e-08	1.7763568501960078e-07	-1.7763568501960078e-07	-8.881784201676231e-08	8.881784201676231e-08	1.7763568501960078e-07	-0.5308484123067352	0.8059809117181056	0.8650769260092147	80.6%|86.5%|0.8060|0.8651|0.7615|0.7761|0.8438|0.9222|0.6911|0.5713|0.8853|0.9686|0.242|0.2416	True	True	True	False	True	8.881784197001252e-16	2.264474163737873e-10
PMC Open Access	PMC:PMC10814351	pmc open access:PMC10814351:diagnostics-14-00207-t001:table-1-characteristics-of-included-studies:1:overall	Overall structured 2 x 2 data	universal	1	minus2_zero_minus2	-2.0	0.0	-2.0	True	0	CONVERGENCE: RELATIVE REDUCTION OF F <= FACTR*EPSMCH	22	-0.5308484123067334	-1.2520636532824019	-0.4112941997189365	-0.49078276544428545	False	False	3.5527137003920156e-07	1.7763568403352462e-07	-1.7763568403352462e-07	3.5527137003920156e-07	3.5527137003920156e-07	1.7763568403352462e-07	-1.7763568403352462e-07	3.5527137003920156e-07	-0.5308484123067334	0.8059809120823055	0.8650769260797534	80.6%|86.5%|0.8060|0.8651|0.7615|0.7761|0.8438|0.9222|0.6911|0.5713|0.8853|0.9686|0.242|0.2416	True	True	True	False	True	2.6645352591003757e-15	1.3775247609260077e-10
PMC Open Access	PMC:PMC10814351	pmc open access:PMC10814351:diagnostics-14-00207-t001:table-1-characteristics-of-included-studies:1:overall	Overall structured 2 x 2 data	universal	2	zero_zero_zero	0.0	0.0	0.0	True	0	CONVERGENCE: RELATIVE REDUCTION OF F <= FACTR*EPSMCH	8	-0.5308484123067281	-1.2520636607395674	-0.4112942347130341	-0.4907827006668717	False	False	8.881784250980039e-08	-3.5527136806704924e-07	2.6645352605028696e-07	3.5527136806704924e-07	8.881784250980039e-08	-3.5527136806704924e-07	2.6645352605028696e-07	3.5527136806704924e-07	-0.5308484123067281	0.8059809119097258	0.8650769259361422	80.6%|86.5%|0.8060|0.8651|0.7615|0.7761|0.8438|0.9222|0.6911|0.5713|0.8853|0.9686|0.242|0.2416	True	True	True	False	True	7.993605777301127e-15	1.351625478207552e-10
PMC Open Access	PMC:PMC10814351	pmc open access:PMC10814351:diagnostics-14-00207-t001:table-1-characteristics-of-included-studies:1:overall	Overall structured 2 x 2 data	universal	3	one_zero_one	1.0	0.0	1.0	True	0	CONVERGENCE: RELATIVE REDUCTION OF F <= FACTR*EPSMCH	10	-0.5308484123067334	-1.252063650924832	-0.41129422759820333	-0.4907827529601176	False	False	0.0	-8.881784201676231e-08	-2.6645352605028696e-07	2.6645352605028696e-07	0.0	-8.881784201676231e-08	-2.6645352605028696e-07	2.6645352605028696e-07	-0.5308484123067334	0.8059809120674274	0.8650769260348394	80.6%|86.5%|0.8060|0.8651|0.7615|0.7761|0.8438|0.9222|0.6911|0.5713|0.8853|0.9686|0.242|0.2416	True	True	True	False	True	2.6645352591003757e-15	1.2287437733959905e-10
PMC Open Access	PMC:PMC10814351	pmc open access:PMC10814351:diagnostics-14-00207-t001:table-1-characteristics-of-included-studies:1:overall	Overall structured 2 x 2 data	universal	4	lower_zero_lower	-8.0	0.0	-8.0	True	0	CONVERGENCE: RELATIVE REDUCTION OF F <= FACTR*EPSMCH	16	5.139079426924109	-2.208350223307474	-0.7496258608346369	-7.982426580535351	False	False	1.7763568501960078e-07	1.2434497813321395e-06	-3.730349385411616e-06	3.730349385411616e-06	1.7763568501960078e-07	1.2434497813321395e-06	-3.730349385411616e-06	3.730349385411616e-06	5.139079426924109	0.8048739895670304	0.8663474325377608	80.5%|86.6%|0.8049|0.8663|0.7843|0.7764|0.8239|0.9237|0.7627|0.5677|0.8411|0.9697|0.242|0.2421	True	True	True	False	False	5.669927839230845	0.0012705064664561005
PMC Open Access	PMC:PMC10814351	pmc open access:PMC10814351:diagnostics-14-00207-t001:table-1-characteristics-of-included-studies:1:overall	Overall structured 2 x 2 data	universal	5	minus1_plus2_minus1	-1.0	2.0	-1.0	True	0	CONVERGENCE: RELATIVE REDUCTION OF F <= FACTR*EPSMCH	15	-0.5308484123067325	-1.2520636942557781	-0.411294236054891	-0.4907827443000824	False	False	0.0	-8.881784201676231e-08	8.881784201676231e-08	8.881784201676231e-08	0.0	-8.881784201676231e-08	8.881784201676231e-08	8.881784201676231e-08	-0.5308484123067325	0.8059809117736572	0.8650769260222484	80.6%|86.5%|0.8060|0.8651|0.7615|0.7761|0.8438|0.9222|0.6911|0.5713|0.8853|0.9686|0.242|0.2416	True	True	True	True	True	3.552713678800501e-15	1.708958530244331e-10
PMC Open Access	PMC:PMC10814351	pmc open access:PMC10814351:diagnostics-14-00207-t001:table-1-characteristics-of-included-studies:1:overall	Overall structured 2 x 2 data	universal	6	minus1_minus2_minus1	-1.0	-2.0	-1.0	True	0	CONVERGENCE: RELATIVE REDUCTION OF F <= FACTR*EPSMCH	12	-0.5308484123067361	-1.2520636725840188	-0.41129419497096176	-0.49078275641181296	False	False	-8.881784250980039e-08	0.0	-2.6645352605028696e-07	2.6645352605028696e-07	-8.881784250980039e-08	0.0	-2.6645352605028696e-07	2.6645352605028696e-07	-0.5308484123067361	0.805980911944553	0.8650769260713047	80.6%|86.5%|0.8060|0.8651|0.7615|0.7761|0.8438|0.9222|0.6911|0.5713|0.8853|0.9686|0.242|0.2416	True	True	True	False	True	0.0	0.0
PMC Open Access	PMC:PMC10843323	pmc open access:PMC10843323:T2:table-2-diagnostic-data-of-proven-or-probable-ia-vs-possible-or-no-ia-in-serum:1:overall	Overall structured 2 x 2 data	universal	0	empirical	-0.07444099778186862	-0.4359221080110725	-0.2199716915567755	True	0	CONVERGENCE: RELATIVE REDUCTION OF F <= FACTR*EPSMCH	11	13.96858894344351	-0.6321709558077567	-0.05887393262578739	-0.7416279665148118	False	False	5.329070491423455e-07	1.776356839102651e-07	5.329070491423455e-07	5.329070491423455e-07	5.329070491423455e-07	1.776356839102651e-07	5.329070491423455e-07	5.329070491423455e-07	13.96858894344351	0.5164095344623029	0.9171996397158131	51.6%|91.7%|0.5164|0.9172|0.4250|0.8856|0.6067|0.9407|0.2614|0.8019|0.7632|0.9681|0.127|0.1272	True	True	True	False	True	5.1514348342607263e-14	2.486390759948165e-09
PMC Open Access	PMC:PMC10843323	pmc open access:PMC10843323:T2:table-2-diagnostic-data-of-proven-or-probable-ia-vs-possible-or-no-ia-in-serum:1:overall	Overall structured 2 x 2 data	universal	1	minus2_zero_minus2	-2.0	0.0	-2.0	True	0	CONVERGENCE: RELATIVE REDUCTION OF F <= FACTR*EPSMCH	24	13.968588943443459	-0.6321710499241644	-0.05887392221200203	-0.7416280453671806	False	False	5.329070491423455e-07	5.329070517307953e-07	3.55271366094897e-07	5.329070517307953e-07	5.329070491423455e-07	5.329070517307953e-07	3.55271366094897e-07	5.329070517307953e-07	13.968588943443459	0.5164095319759121	0.9171996385287771	51.6%|91.7%|0.5164|0.9172|0.4250|0.8856|0.6067|0.9407|0.2614|0.8019|0.7632|0.9681|0.127|0.1272	True	True	True	False	True	0.0	0.0
PMC Open Access	PMC:PMC10843323	pmc open access:PMC10843323:T2:table-2-diagnostic-data-of-proven-or-probable-ia-vs-possible-or-no-ia-in-serum:1:overall	Overall structured 2 x 2 data	universal	2	zero_zero_zero	0.0	0.0	0.0	True	0	CONVERGENCE: RELATIVE REDUCTION OF F <= FACTR*EPSMCH	18	14.750241177295269	-8.0	-0.46767223899715377	-3.8967540018213644	True	False	0.0003309352811915162	-1.0125233989910903e-05	-7.105427400784031e-07	0.0003309352811915162	0.0	-1.0125233989910903e-05	-7.105427400784031e-07	1.0125233989910903e-05	14.750241177295269	0.4958785804775337	0.9162988301772871	49.6%|91.6%|0.4959|0.9163|0.4411|0.8849|0.5508|0.9397|0.4411|0.8037|0.5508|0.9670|0.117|0.1167	True	True	True	False	False	0.7816522338518102	0.020530951498378414
PMC Open Access	PMC:PMC10843323	pmc open access:PMC10843323:T2:table-2-diagnostic-data-of-proven-or-probable-ia-vs-possible-or-no-ia-in-serum:1:overall	Overall structured 2 x 2 data	universal	3	one_zero_one	1.0	0.0	1.0	True	0	CONVERGENCE: RELATIVE REDUCTION OF F <= FACTR*EPSMCH	8	14.750241490447182	-8.0	-0.4681126490042294	-7.99999983934809	True	True	0.00033164582393159465	-3.5527136806704924e-07	-1.7763568501960078e-07	0.00033164582393159465	0.0	-3.5527136806704924e-07	-1.7763568501960078e-07	3.5527136806704924e-07	14.750241490447182	0.4958785913291082	0.9162988298755915	49.6%|91.6%|0.4959|0.9163|0.4411|0.8849|0.5508|0.9397|0.4411|0.8037|0.5508|0.9670|0.117|0.1167	True	True	True	False	False	0.7816525470037234	0.020530940646803886
PMC Open Access	PMC:PMC10843323	pmc open access:PMC10843323:T2:table-2-diagnostic-data-of-proven-or-probable-ia-vs-possible-or-no-ia-in-serum:1:overall	Overall structured 2 x 2 data	universal	4	lower_zero_lower	-8.0	0.0	-8.0	True	0	CONVERGENCE: RELATIVE REDUCTION OF F <= FACTR*EPSMCH	16	14.734504583157197	-3.4606331068281855	0.45796646617337083	-7.990325779614936	False	False	-1.7763568501960078e-07	0.0	-1.7763568501960078e-07	1.7763568501960078e-07	-1.7763568501960078e-07	0.0	-1.7763568501960078e-07	1.7763568501960078e-07	14.734504583157197	0.4948217664866848	0.9155000851366317	49.5%|91.6%|0.4948|0.9155|0.4398|0.8842|0.5499|0.9389|0.4378|0.8052|0.5520|0.9660|0.116|0.1155	True	True	True	False	False	0.7659156397137377	0.021587765489227306
PMC Open Access	PMC:PMC10843323	pmc open access:PMC10843323:T2:table-2-diagnostic-data-of-proven-or-probable-ia-vs-possible-or-no-ia-in-serum:1:overall	Overall structured 2 x 2 data	universal	5	minus1_plus2_minus1	-1.0	2.0	-1.0	True	0	CONVERGENCE: RELATIVE REDUCTION OF F <= FACTR*EPSMCH	13	13.968588943443478	-0.6321712233427637	-0.05887393174976232	-0.7416280524573728	False	False	3.55271366094897e-07	3.552713678205302e-07	3.55271366094897e-07	3.552713678205302e-07	3.55271366094897e-07	3.552713678205302e-07	3.55271366094897e-07	3.552713678205302e-07	13.968588943443478	0.5164095275739387	0.9171996385265095	51.6%|91.7%|0.5164|0.9172|0.4250|0.8856|0.6067|0.9407|0.2614|0.8019|0.7632|0.9681|0.127|0.1272	True	True	True	False	True	1.9539925233402755e-14	4.401973452416996e-09
PMC Open Access	PMC:PMC10843323	pmc open access:PMC10843323:T2:table-2-diagnostic-data-of-proven-or-probable-ia-vs-possible-or-no-ia-in-serum:1:overall	Overall structured 2 x 2 data	universal	6	minus1_minus2_minus1	-1.0	-2.0	-1.0	True	0	CONVERGENCE: RELATIVE REDUCTION OF F <= FACTR*EPSMCH	13	13.96858894344346	-0.632171057856859	-0.05887392653661907	-0.7416280270581073	False	False	0.0	0.0	-1.776356830474485e-07	1.776356830474485e-07	0.0	0.0	-1.776356830474485e-07	1.776356830474485e-07	13.96858894344346	0.5164095317988493	0.9171996388234475	51.6%|91.7%|0.5164|0.9172|0.4250|0.8856|0.6067|0.9407|0.2614|0.8019|0.7632|0.9681|0.127|0.1272	True	True	True	True	True	1.7763568394002505e-15	2.9467039919239824e-10
PMC Open Access	PMC:PMC10949827	pmc open access:PMC10949827:t1-medscimonit-30-e943461:table-1-the-baseline-characteristic-of-included-studies:1:overall	Overall structured 2 x 2 data	universal	0	empirical	-0.43651849084752625	0.08641489215726443	-1.9467097192040033	True	0	CONVERGENCE: RELATIVE REDUCTION OF F <= FACTR*EPSMCH	29	2.3948742653321142	-0.27557760900916123	0.011365477455291715	-8.0	False	True	0.0	1.7763568394108e-07	1.154631952627405e-06	1.154631952627405e-06	0.0	1.7763568394108e-07	0.0	1.7763568394108e-07	2.3948742653321142	0.8462864804328918	0.9075213205315237	84.6%|90.8%|0.8463|0.9075|0.7350|0.8735|0.9162|0.9331|0.5169|0.8734|0.9659|0.9331|0.321|0.3208	True	True	True	False	True	4.440892098500626e-16	7.234579602055646e-11
PMC Open Access	PMC:PMC10949827	pmc open access:PMC10949827:t1-medscimonit-30-e943461:table-1-the-baseline-characteristic-of-included-studies:1:overall	Overall structured 2 x 2 data	universal	1	minus2_zero_minus2	-2.0	0.0	-2.0	True	0	CONVERGENCE: RELATIVE REDUCTION OF F <= FACTR*EPSMCH	30	2.394874265332118	-0.2755776333639195	0.01136546054396871	-8.0	False	True	-1.7763568403352462e-07	-8.881784197054e-08	1.0658141101176046e-06	1.0658141101176046e-06	-1.7763568403352462e-07	-8.881784197054e-08	0.0	1.7763568403352462e-07	2.394874265332118	0.8462864795963272	0.9075213203640248	84.6%|90.8%|0.8463|0.9075|0.7350|0.8735|0.9162|0.9331|0.5169|0.8734|0.9659|0.9331|0.321|0.3208	True	True	True	False	True	3.9968028886505635e-15	8.523168837371031e-10
PMC Open Access	PMC:PMC10949827	pmc open access:PMC10949827:t1-medscimonit-30-e943461:table-1-the-baseline-characteristic-of-included-studies:1:overall	Overall structured 2 x 2 data	universal	2	zero_zero_zero	0.0	0.0	0.0	True	0	CONVERGENCE: RELATIVE REDUCTION OF F <= FACTR*EPSMCH	26	2.394874265332152	-0.2755775941653916	0.011365531326929664	-8.0	False	True	0.0	1.24344978758756e-06	1.1102230313725047e-06	1.24344978758756e-06	0.0	1.24344978758756e-06	0.0	1.24344978758756e-06	2.394874265332152	0.846286481321507	0.9075213210639308	84.6%|90.8%|0.8463|0.9075|0.7350|0.8735|0.9162|0.9331|0.5169|0.8734|0.9659|0.9331|0.321|0.3208	True	True	True	False	True	3.8191672047105385e-14	8.728628930754212e-10
PMC Open Access	PMC:PMC10949827	pmc open access:PMC10949827:t1-medscimonit-30-e943461:table-1-the-baseline-characteristic-of-included-studies:1:overall	Overall structured 2 x 2 data	universal	3	one_zero_one	1.0	0.0	1.0	True	0	CONVERGENCE: RELATIVE REDUCTION OF F <= FACTR*EPSMCH	32	2.394874265332238	-0.27557778368130315	0.011365422755538177	-8.0	False	True	-1.110223025209529e-06	-5.7731597280851e-07	1.3322676376470056e-06	1.3322676376470056e-06	-1.110223025209529e-06	-5.7731597280851e-07	0.0	1.110223025209529e-06	2.394874265332238	0.8462864750119656	0.9075213199879641	84.6%|90.8%|0.8463|0.9075|0.7350|0.8735|0.9162|0.9331|0.5169|0.8734|0.9659|0.9331|0.321|0.3208	True	True	True	False	True	1.2434497875801753e-13	5.436678440773335e-09
PMC Open Access	PMC:PMC10949827	pmc open access:PMC10949827:t1-medscimonit-30-e943461:table-1-the-baseline-characteristic-of-included-studies:1:overall	Overall structured 2 x 2 data	universal	4	lower_zero_lower	-8.0	0.0	-8.0	True	0	CONVERGENCE: RELATIVE REDUCTION OF F <= FACTR*EPSMCH	9	2.394874265332114	-0.2755776062021402	0.011365470125888117	-8.0	False	True	-4.4408921008381155e-08	2.2204460492634998e-07	1.199040873882305e-06	1.199040873882305e-06	-4.4408921008381155e-08	2.2204460492634998e-07	0.0	2.2204460492634998e-07	2.394874265332114	0.8462864804486441	0.9075213204591779	84.6%|90.8%|0.8463|0.9075|0.7350|0.8735|0.9162|0.9331|0.5169|0.8734|0.9659|0.9331|0.321|0.3208	True	True	True	False	True	0.0	0.0
PMC Open Access	PMC:PMC10949827	pmc open access:PMC10949827:t1-medscimonit-30-e943461:table-1-the-baseline-characteristic-of-included-studies:1:overall	Overall structured 2 x 2 data	universal	5	minus1_plus2_minus1	-1.0	2.0	-1.0	True	0	CONVERGENCE: RELATIVE REDUCTION OF F <= FACTR*EPSMCH	31	2.394874265332115	-0.275577592806406	0.011365468242128664	-8.0	False	True	8.881784201676231e-08	-8.881784197054e-08	1.0658141101176046e-06	1.0658141101176046e-06	8.881784201676231e-08	-8.881784197054e-08	0.0	8.881784201676231e-08	2.394874265332115	0.8462864808115311	0.9075213204408196	84.6%|90.8%|0.8463|0.9075|0.7350|0.8735|0.9162|0.9331|0.5169|0.8734|0.9659|0.9331|0.321|0.3208	True	True	True	True	True	1.3322676295501878e-15	3.628870537397688e-10
PMC Open Access	PMC:PMC10949827	pmc open access:PMC10949827:t1-medscimonit-30-e943461:table-1-the-baseline-characteristic-of-included-studies:1:overall	Overall structured 2 x 2 data	universal	6	minus1_minus2_minus1	-1.0	-2.0	-1.0	True	0	CONVERGENCE: RELATIVE REDUCTION OF F <= FACTR*EPSMCH	31	2.394874265332168	-0.27557766915249726	0.011365403861170917	-8.0	False	True	-2.6645352605028696e-07	-1.1990408666022899e-06	1.199040873882305e-06	1.199040873882305e-06	-2.6645352605028696e-07	-1.1990408666022899e-06	0.0	1.1990408666022899e-06	2.394874265332168	0.8462864780902757	0.9075213198034603	84.6%|90.8%|0.8463|0.9075|0.7350|0.8735|0.9162|0.9331|0.5169|0.8734|0.9659|0.9331|0.321|0.3208	True	True	True	False	True	5.417888360170764e-14	2.3583683894656815e-09
PMC Open Access	PMC:PMC11046764	pmc open access:PMC11046764:Tab2:table-2-diagnostic-test-performance-of-prognostic-nutritional-index-for-acute-ki:1:overall	Overall structured 2 x 2 data	universal	0	empirical	-0.3447706524964849	-0.2757971655557446	-0.36264030042426304	True	0	CONVERGENCE: RELATIVE REDUCTION OF F <= FACTR*EPSMCH	7	8.255579153485112	-0.3303219186955964	-0.30522784349987886	-0.46024021652456576	False	False	-7.105427361340985e-07	-7.105427361340985e-07	-7.105427361340985e-07	7.105427361340985e-07	-7.105427361340985e-07	-7.105427361340985e-07	-7.105427361340985e-07	7.105427361340985e-07	8.255579153485112	0.6583148141655947	0.7410954546213441	65.8%|74.1%|0.6583|0.7411|0.5728|0.6700|0.7346|0.8014|0.3103|0.4098|0.8919|0.9219|0.078|0.0783	True	True	True	False	True	2.4868995751603507e-14	1.2907053204003205e-10
PMC Open Access	PMC:PMC11046764	pmc open access:PMC11046764:Tab2:table-2-diagnostic-test-performance-of-prognostic-nutritional-index-for-acute-ki:1:overall	Overall structured 2 x 2 data	universal	1	minus2_zero_minus2	-2.0	0.0	-2.0	True	0	CONVERGENCE: RELATIVE REDUCTION OF F <= FACTR*EPSMCH	24	8.255579153485092	-0.3303218960021285	-0.30522783282181387	-0.46024018980089254	False	False	-5.329070521005739e-07	-5.329070521005739e-07	-5.329070521005739e-07	5.329070521005739e-07	-5.329070521005739e-07	-5.329070521005739e-07	-5.329070521005739e-07	5.329070521005739e-07	8.255579153485092	0.6583148142253827	0.7410954547219913	65.8%|74.1%|0.6583|0.7411|0.5728|0.6700|0.7346|0.8014|0.3103|0.4098|0.8919|0.9219|0.078|0.0783	True	True	True	False	True	5.329070518200751e-15	7.485934094830782e-11
PMC Open Access	PMC:PMC11046764	pmc open access:PMC11046764:Tab2:table-2-diagnostic-test-performance-of-prognostic-nutritional-index-for-acute-ki:1:overall	Overall structured 2 x 2 data	universal	2	zero_zero_zero	0.0	0.0	0.0	True	0	CONVERGENCE: RELATIVE REDUCTION OF F <= FACTR*EPSMCH	9	8.255579153485094	-0.3303218876911426	-0.3052278257582083	-0.4602402116248211	False	False	7.105427361340985e-07	3.5527136806704924e-07	-1.7763568403352462e-07	7.105427361340985e-07	7.105427361340985e-07	3.5527136806704924e-07	-1.7763568403352462e-07	7.105427361340985e-07	8.255579153485094	0.6583148141356971	0.7410954545243607	65.8%|74.1%|0.6583|0.7411|0.5728|0.6700|0.7346|0.8014|0.3103|0.4098|0.8919|0.9219|0.078|0.0783	True	True	True	False	True	7.105427357601002e-15	2.2605395333386014e-10
PMC Open Access	PMC:PMC11046764	pmc open access:PMC11046764:Tab2:table-2-diagnostic-test-performance-of-prognostic-nutritional-index-for-acute-ki:1:overall	Overall structured 2 x 2 data	universal	3	one_zero_one	1.0	0.0	1.0	True	0	CONVERGENCE: RELATIVE REDUCTION OF F <= FACTR*EPSMCH	9	8.255579153485087	-0.33032188012803393	-0.30522783365000933	-0.46024018383969617	False	False	5.329070521005739e-07	1.7763568403352462e-07	7.105427361340985e-07	7.105427361340985e-07	5.329070521005739e-07	1.7763568403352462e-07	7.105427361340985e-07	7.105427361340985e-07	8.255579153485087	0.6583148141505234	0.7410954547504146	65.8%|74.1%|0.6583|0.7411|0.5728|0.6700|0.7346|0.8014|0.3103|0.4098|0.8919|0.9219|0.078|0.0783	True	True	True	False	True	0.0	0.0
PMC Open Access	PMC:PMC11046764	pmc open access:PMC11046764:Tab2:table-2-diagnostic-test-performance-of-prognostic-nutritional-index-for-acute-ki:1:overall	Overall structured 2 x 2 data	universal	4	lower_zero_lower	-8.0	0.0	-8.0	True	0	CONVERGENCE: RELATIVE REDUCTION OF F <= FACTR*EPSMCH	40	8.255579153485087	-0.33032189620182656	-0.30522782432181506	-0.4602401995874878	False	False	3.5527136806704924e-07	1.7763568403352462e-07	0.0	3.5527136806704924e-07	3.5527136806704924e-07	1.7763568403352462e-07	0.0	3.5527136806704924e-07	8.255579153485087	0.6583148142484375	0.7410954546083489	65.8%|74.1%|0.6583|0.7411|0.5728|0.6700|0.7346|0.8014|0.3103|0.4098|0.8919|0.9219|0.078|0.0783	True	True	True	True	True	0.0	1.420656925432695e-10
PMC Open Access	PMC:PMC11046764	pmc open access:PMC11046764:Tab2:table-2-diagnostic-test-performance-of-prognostic-nutritional-index-for-acute-ki:1:overall	Overall structured 2 x 2 data	universal	5	minus1_plus2_minus1	-1.0	2.0	-1.0	True	0	CONVERGENCE: RELATIVE REDUCTION OF F <= FACTR*EPSMCH	14	8.255579153485115	-0.3303219046694651	-0.3052278578447972	-0.46024021209943317	False	False	-1.0658141042011478e-06	-1.421085472268197e-06	-7.105427361340985e-07	1.421085472268197e-06	-1.0658141042011478e-06	-1.421085472268197e-06	-7.105427361340985e-07	1.421085472268197e-06	8.255579153485115	0.6583148139937733	0.7410954547153253	65.8%|74.1%|0.6583|0.7411|0.5728|0.6700|0.7346|0.8014|0.3103|0.4098|0.8919|0.9219|0.078|0.0783	True	True	True	False	True	2.842170943040401e-14	1.5675005737847414e-10
PMC Open Access	PMC:PMC11046764	pmc open access:PMC11046764:Tab2:table-2-diagnostic-test-performance-of-prognostic-nutritional-index-for-acute-ki:1:overall	Overall structured 2 x 2 data	universal	6	minus1_minus2_minus1	-1.0	-2.0	-1.0	True	0	CONVERGENCE: RELATIVE REDUCTION OF F <= FACTR*EPSMCH	17	8.255579153485092	-0.3303218955352382	-0.3052278245836088	-0.46024017770583747	False	False	-5.329070521005739e-07	1.7763568403352462e-07	3.5527136806704924e-07	5.329070521005739e-07	-5.329070521005739e-07	1.7763568403352462e-07	3.5527136806704924e-07	5.329070521005739e-07	8.255579153485092	0.6583148143361253	0.7410954547594172	65.8%|74.1%|0.6583|0.7411|0.5728|0.6700|0.7346|0.8014|0.3103|0.4098|0.8919|0.9219|0.078|0.0783	True	True	True	False	True	5.329070518200751e-15	1.8560186720861793e-10
PMC Open Access	PMC:PMC11077389	pmc open access:PMC11077389:T1:table-1-detailed-characteristics-of-the-included-studies:1:overall	Overall structured 2 x 2 data	universal	0	empirical	-0.23126764561473384	-0.40707350951514193	0.08205176408792887	True	0	CONVERGENCE: RELATIVE REDUCTION OF F <= FACTR*EPSMCH	7	23.468867204517583	-0.6443005055125388	0.016999444251397156	-0.04370215997956581	False	False	0.0	-1.0658141034615907e-06	3.552713678205302e-07	1.0658141034615907e-06	0.0	-1.0658141034615907e-06	3.552713678205302e-07	1.0658141034615907e-06	23.468867204517583	0.905037683521532	0.832423002047649	90.5%|83.2%|0.9050|0.8324|0.8722|0.7485|0.9301|0.8924|0.7636|0.4153|0.9657|0.9720|0.287|0.2867	True	True	True	False	True	3.552713678800501e-15	4.331640379717783e-09
PMC Open Access	PMC:PMC11077389	pmc open access:PMC11077389:T1:table-1-detailed-characteristics-of-the-included-studies:1:overall	Overall structured 2 x 2 data	universal	1	minus2_zero_minus2	-2.0	0.0	-2.0	True	0	CONVERGENCE: RELATIVE REDUCTION OF F <= FACTR*EPSMCH	20	23.468867204517593	-0.6443005057942492	0.016999584752815433	-0.04370211779849266	False	False	0.0	7.105427356410604e-07	1.4210854712821208e-06	1.4210854712821208e-06	0.0	7.105427356410604e-07	1.4210854712821208e-06	1.4210854712821208e-06	23.468867204517593	0.9050376835672713	0.8324230010992973	90.5%|83.2%|0.9050|0.8324|0.8722|0.7485|0.9301|0.8924|0.7636|0.4153|0.9657|0.9720|0.287|0.2867	True	True	True	False	True	1.4210854715202004e-14	3.3832887602613937e-09
PMC Open Access	PMC:PMC11077389	pmc open access:PMC11077389:T1:table-1-detailed-characteristics-of-the-included-studies:1:overall	Overall structured 2 x 2 data	universal	2	zero_zero_zero	0.0	0.0	0.0	True	0	CONVERGENCE: RELATIVE REDUCTION OF F <= FACTR*EPSMCH	8	23.46886720451758	-0.6443004639031235	0.01699961578148934	-0.04370219880187667	False	False	0.0	0.0	-3.552713678205302e-07	3.552713678205302e-07	0.0	0.0	-3.552713678205302e-07	3.552713678205302e-07	23.46886720451758	0.9050376838950186	0.8324229977160086	90.5%|83.2%|0.9050|0.8324|0.8722|0.7485|0.9301|0.8924|0.7636|0.4153|0.9657|0.9720|0.287|0.2867	True	True	True	False	True	0.0	0.0
PMC Open Access	PMC:PMC11077389	pmc open access:PMC11077389:T1:table-1-detailed-characteristics-of-the-included-studies:1:overall	Overall structured 2 x 2 data	universal	3	one_zero_one	1.0	0.0	1.0	True	0	CONVERGENCE: NORM OF PROJECTED GRADIENT <= PGTOL	10	25.95834881802414	-8.0	-0.9599702179829824	-7.999999922714874	True	True	0.0008363088050722805	0.0	0.0	0.0008363088050722805	0.0	0.0	0.0	0.0	25.95834881802414	0.899055084121074	0.8328389853742565	89.9%|83.3%|0.8991|0.8328|0.8764|0.7489|0.9179|0.8927|0.8764|0.4148|0.9179|0.9722|0.282|0.2819	True	True	True	False	False	2.4894816135065625	0.0059825997739445524
PMC Open Access	PMC:PMC11077389	pmc open access:PMC11077389:T1:table-1-detailed-characteristics-of-the-included-studies:1:overall	Overall structured 2 x 2 data	universal	4	lower_zero_lower	-8.0	0.0	-8.0	True	0	CONVERGENCE: RELATIVE REDUCTION OF F <= FACTR*EPSMCH	10	25.958348818024128	-8.0	-0.9599702209101004	-7.999877347726871	True	False	0.0008363088050722805	3.55271366094897e-07	0.0	0.0008363088050722805	0.0	3.55271366094897e-07	0.0	3.55271366094897e-07	25.958348818024128	0.8990550841210837	0.8328389854810181	89.9%|83.3%|0.8991|0.8328|0.8764|0.7489|0.9179|0.8927|0.8764|0.4148|0.9179|0.9722|0.282|0.2819	True	True	True	False	False	2.4894816135065483	0.0059825997739348935
PMC Open Access	PMC:PMC11077389	pmc open access:PMC11077389:T1:table-1-detailed-characteristics-of-the-included-studies:1:overall	Overall structured 2 x 2 data	universal	5	minus1_plus2_minus1	-1.0	2.0	-1.0	True	0	CONVERGENCE: RELATIVE REDUCTION OF F <= FACTR*EPSMCH	12	23.468867204517604	-0.6443005175510707	0.01699957541790705	-0.043702111259304635	False	False	0.0	0.0	1.4210854712821208e-06	1.4210854712821208e-06	0.0	0.0	1.4210854712821208e-06	1.4210854712821208e-06	23.468867204517604	0.9050376834754894	0.8324230014908595	90.5%|83.2%|0.9050|0.8324|0.8722|0.7485|0.9301|0.8924|0.7636|0.4153|0.9657|0.9720|0.287|0.2867	True	True	True	False	True	2.4868995751603507e-14	3.774850876325786e-09
PMC Open Access	PMC:PMC11077389	pmc open access:PMC11077389:T1:table-1-detailed-characteristics-of-the-included-studies:1:overall	Overall structured 2 x 2 data	universal	6	minus1_minus2_minus1	-1.0	-2.0	-1.0	True	0	CONVERGENCE: NORM OF PROJECTED GRADIENT <= PGTOL	24	23.4688672045176	-0.6443004360699969	0.016999631393274872	-0.04370218414319333	False	False	0.0	0.0	0.0	0.0	0.0	0.0	0.0	0.0	23.4688672045176	0.9050376841092619	0.8324229979598159	90.5%|83.2%|0.9050|0.8324|0.8722|0.7485|0.9301|0.8924|0.7636|0.4153|0.9657|0.9720|0.287|0.2867	True	True	True	True	True	2.1316282072803006e-14	2.438073076760361e-10
PMC Open Access	PMC:PMC11094978	pmc open access:PMC11094978:Tab1:table-1-the-main-characteristics-of-the-included-studies:1:overall	Overall structured 2 x 2 data	universal	0	empirical	0.11805160218444383	-0.2603041225971054	0.6892995888860939	True	0	CONVERGENCE: RELATIVE REDUCTION OF F <= FACTR*EPSMCH	11	12.726317580018682	-0.563635824931089	-1.2905801533462182	0.2434920779948285	False	False	1.776356830474485e-07	5.329070550588023e-07	1.7763568403352462e-07	5.329070550588023e-07	1.776356830474485e-07	5.329070550588023e-07	1.7763568403352462e-07	5.329070550588023e-07	12.726317580018682	0.5888073588920786	0.936406329019712	58.9%|93.6%|0.5888|0.9364|0.4653|0.7936|0.7021|0.9826|0.2968|0.2475|0.8293|0.9985|0.186|0.1859	True	True	True	False	True	5.861977570020827e-14	2.7908794164588357e-09
PMC Open Access	PMC:PMC11094978	pmc open access:PMC11094978:Tab1:table-1-the-main-characteristics-of-the-included-studies:1:overall	Overall structured 2 x 2 data	universal	1	minus2_zero_minus2	-2.0	0.0	-2.0	True	0	CONVERGENCE: RELATIVE REDUCTION OF F <= FACTR*EPSMCH	30	12.726317580018623	-0.5636359583684575	-1.290580561622149	0.24349188456722903	False	False	0.0	0.0	1.7763568403352462e-07	1.7763568403352462e-07	0.0	0.0	1.7763568403352462e-07	1.7763568403352462e-07	12.726317580018623	0.5888073608150167	0.9364063318105914	58.9%|93.6%|0.5888|0.9364|0.4653|0.7936|0.7021|0.9826|0.2968|0.2475|0.8293|0.9985|0.186|0.1859	True	True	True	False	True	0.0	0.0
PMC Open Access	PMC:PMC11094978	pmc open access:PMC11094978:Tab1:table-1-the-main-characteristics-of-the-included-studies:1:overall	Overall structured 2 x 2 data	universal	2	zero_zero_zero	0.0	0.0	0.0	True	0	CONVERGENCE: RELATIVE REDUCTION OF F <= FACTR*EPSMCH	14	12.726317580018623	-0.56363595703238	-1.2905804623504673	0.24349188680245903	False	False	-3.55271366094897e-07	-1.7763568501960078e-07	0.0	3.55271366094897e-07	-3.55271366094897e-07	-1.7763568501960078e-07	0.0	3.55271366094897e-07	12.726317580018623	0.5888073605204502	0.9364063311159588	58.9%|93.6%|0.5888|0.9364|0.4653|0.7936|0.7021|0.9826|0.2968|0.2475|0.8293|0.9985|0.186|0.1859	True	True	True	False	True	0.0	6.946325736834069e-10
PMC Open Access	PMC:PMC11094978	pmc open access:PMC11094978:Tab1:table-1-the-main-characteristics-of-the-included-studies:1:overall	Overall structured 2 x 2 data	universal	3	one_zero_one	1.0	0.0	1.0	True	0	CONVERGENCE: RELATIVE REDUCTION OF F <= FACTR*EPSMCH	11	12.726317580018625	-0.5636359588395405	-1.2905803911258094	0.2434919542102004	False	False	-1.776356830474485e-07	0.0	0.0	1.776356830474485e-07	-1.776356830474485e-07	0.0	0.0	1.776356830474485e-07	12.726317580018625	0.5888073593688236	0.9364063308221333	58.9%|93.6%|0.5888|0.9364|0.4653|0.7936|0.7021|0.9826|0.2968|0.2475|0.8293|0.9985|0.186|0.1859	True	True	True	True	True	1.7763568394002505e-15	1.4461931652220983e-09
PMC Open Access	PMC:PMC11094978	pmc open access:PMC11094978:Tab1:table-1-the-main-characteristics-of-the-included-studies:1:overall	Overall structured 2 x 2 data	universal	4	lower_zero_lower	-8.0	0.0	-8.0	True	0	CONVERGENCE: RELATIVE REDUCTION OF F <= FACTR*EPSMCH	10	17.46602060798356	-8.0	1.6421952422232708	-7.999862930407351	True	False	0.005868017218937492	3.5527137003920156e-07	0.0	0.005868017218937492	0.0	3.5527137003920156e-07	0.0	3.5527137003920156e-07	17.46602060798356	0.5660326902419918	0.9288355140615298	56.6%|92.9%|0.5660|0.9288|0.5035|0.7915|0.6266|0.9782|0.5035|0.2935|0.6266|0.9976|0.164|0.1643	True	True	True	False	False	4.739703027964936	0.022774670573024958
PMC Open Access	PMC:PMC11094978	pmc open access:PMC11094978:Tab1:table-1-the-main-characteristics-of-the-included-studies:1:overall	Overall structured 2 x 2 data	universal	5	minus1_plus2_minus1	-1.0	2.0	-1.0	True	0	CONVERGENCE: RELATIVE REDUCTION OF F <= FACTR*EPSMCH	41	12.726317580018627	-0.5636358882233281	-1.2905803997935348	0.24349199070248786	False	False	1.776356830474485e-07	0.0	3.5527136806704924e-07	3.5527136806704924e-07	1.776356830474485e-07	0.0	3.5527136806704924e-07	3.5527136806704924e-07	12.726317580018627	0.5888073598936029	0.9364063307268986	58.9%|93.6%|0.5888|0.9364|0.4653|0.7936|0.7021|0.9826|0.2968|0.2475|0.8293|0.9985|0.186|0.1859	True	True	True	False	True	3.552713678800501e-15	1.0836928021618064e-09
PMC Open Access	PMC:PMC11094978	pmc open access:PMC11094978:Tab1:table-1-the-main-characteristics-of-the-included-studies:1:overall	Overall structured 2 x 2 data	universal	6	minus1_minus2_minus1	-1.0	-2.0	-1.0	True	0	CONVERGENCE: RELATIVE REDUCTION OF F <= FACTR*EPSMCH	15	12.726317580018634	-0.5636359149392057	-1.2905806272775746	0.24349191604639486	False	False	0.0	-3.5527137003920156e-07	1.7763568403352462e-07	3.5527137003920156e-07	0.0	-3.5527137003920156e-07	1.7763568403352462e-07	3.5527137003920156e-07	12.726317580018634	0.5888073611859097	0.936406332201779	58.9%|93.6%|0.5888|0.9364|0.4653|0.7936|0.7021|0.9826|0.2968|0.2475|0.8293|0.9985|0.186|0.1859	True	True	True	False	True	1.0658141036401503e-14	3.911876378381862e-10
PMC Open Access	PMC:PMC11144246	pmc open access:PMC11144246:Tab1:table-1-detailed-characteristics-of-the-included-studies:1:overall	Overall structured 2 x 2 data	universal	0	empirical	-0.8359113527761122	-0.2522567444268478	-0.4722350472064174	True	0	CONVERGENCE: RELATIVE REDUCTION OF F <= FACTR*EPSMCH	8	18.83171512970052	-0.4226774129528206	-0.1392617082123057	-0.6325441047843464	False	False	-1.0658141042011478e-06	-1.421085472268197e-06	-3.55271366094897e-07	1.421085472268197e-06	-1.0658141042011478e-06	-1.421085472268197e-06	-3.55271366094897e-07	1.421085472268197e-06	18.83171512970052	0.9215890615040427	0.9083903223226303	92.2%|90.8%|0.9216|0.9084|0.8965|0.8853|0.9410|0.9272|0.7584|0.7666|0.9778|0.9677|0.390|0.3903	True	True	True	False	True	4.263256414560601e-14	6.785749739890434e-10
PMC Open Access	PMC:PMC11144246	pmc open access:PMC11144246:Tab1:table-1-detailed-characteristics-of-the-included-studies:1:overall	Overall structured 2 x 2 data	universal	1	minus2_zero_minus2	-2.0	0.0	-2.0	True	0	CONVERGENCE: RELATIVE REDUCTION OF F <= FACTR*EPSMCH	13	18.831715129700513	-0.4226773862007408	-0.13926171937087267	-0.6325440958984457	False	False	3.5527136806704924e-07	-7.105427361340985e-07	0.0	7.105427361340985e-07	3.5527136806704924e-07	-7.105427361340985e-07	0.0	7.105427361340985e-07	18.831715129700513	0.9215890617401752	0.9083903224739353	92.2%|90.8%|0.9216|0.9084|0.8965|0.8853|0.9410|0.9272|0.7584|0.7666|0.9778|0.9677|0.390|0.3903	True	True	True	True	True	3.552713678800501e-14	5.272700054348434e-10
PMC Open Access	PMC:PMC11144246	pmc open access:PMC11144246:Tab1:table-1-detailed-characteristics-of-the-included-studies:1:overall	Overall structured 2 x 2 data	universal	2	zero_zero_zero	0.0	0.0	0.0	True	0	CONVERGENCE: RELATIVE REDUCTION OF F <= FACTR*EPSMCH	8	18.83171512970052	-0.4226773364527141	-0.13926167175617005	-0.6325440510597258	False	False	7.105427361340985e-07	-7.105427361340985e-07	0.0	7.105427361340985e-07	7.105427361340985e-07	-7.105427361340985e-07	0.0	7.105427361340985e-07	18.83171512970052	0.9215890625204525	0.9083903229193129	92.2%|90.8%|0.9216|0.9084|0.8965|0.8853|0.9410|0.9272|0.7584|0.7666|0.9778|0.9677|0.390|0.3903	True	True	True	False	True	4.263256414560601e-14	5.086674415011316e-10
PMC Open Access	PMC:PMC11144246	pmc open access:PMC11144246:Tab1:table-1-detailed-characteristics-of-the-included-studies:1:overall	Overall structured 2 x 2 data	universal	3	one_zero_one	1.0	0.0	1.0	True	0	CONVERGENCE: RELATIVE REDUCTION OF F <= FACTR*EPSMCH	21	18.83171512970051	-0.42267738347024664	-0.1392616976506465	-0.6325441194545561	False	False	3.5527136806704924e-07	-3.5527136806704924e-07	-1.065814098284691e-06	1.065814098284691e-06	3.5527136806704924e-07	-3.5527136806704924e-07	-1.065814098284691e-06	1.065814098284691e-06	18.83171512970051	0.9215890618565186	0.9083903220887727	92.2%|90.8%|0.9216|0.9084|0.8965|0.8853|0.9410|0.9272|0.7584|0.7666|0.9778|0.9677|0.390|0.3903	True	True	True	False	True	3.197442310920451e-14	9.124325739406913e-10
PMC Open Access	PMC:PMC11144246	pmc open access:PMC11144246:Tab1:table-1-detailed-characteristics-of-the-included-studies:1:overall	Overall structured 2 x 2 data	universal	4	lower_zero_lower	-8.0	0.0	-8.0	True	0	CONVERGENCE: RELATIVE REDUCTION OF F <= FACTR*EPSMCH	22	29.00852744773053	-0.6375678469025515	-0.40426263999254364	-7.998702544596835	False	False	4.973799125328558e-06	2.1316282084022956e-06	-2.557953864282251e-05	2.557953864282251e-05	4.973799125328558e-06	2.1316282084022956e-06	-2.557953864282251e-05	2.557953864282251e-05	29.00852744773053	0.9118886515936858	0.8974558264137963	91.2%|89.7%|0.9119|0.8975|0.8883|0.8773|0.9309|0.9147|0.7804|0.7944|0.9679|0.9520|0.366|0.3657	True	True	True	False	False	10.176812318030052	0.01093449658740897
PMC Open Access	PMC:PMC11144246	pmc open access:PMC11144246:Tab1:table-1-detailed-characteristics-of-the-included-studies:1:overall	Overall structured 2 x 2 data	universal	5	minus1_plus2_minus1	-1.0	2.0	-1.0	True	0	CONVERGENCE: RELATIVE REDUCTION OF F <= FACTR*EPSMCH	11	18.83171512970049	-0.42267740465036036	-0.13926169945536593	-0.6325440640274121	False	False	-7.105427361340985e-07	-7.105427361340985e-07	0.0	7.105427361340985e-07	-7.105427361340985e-07	-7.105427361340985e-07	0.0	7.105427361340985e-07	18.83171512970049	0.9215890616595027	0.9083903228410286	92.2%|90.8%|0.9216|0.9084|0.8965|0.8853|0.9410|0.9272|0.7584|0.7666|0.9778|0.9677|0.390|0.3903	True	True	True	False	True	1.4210854715202004e-14	3.522823144308518e-10
PMC Open Access	PMC:PMC11144246	pmc open access:PMC11144246:Tab1:table-1-detailed-characteristics-of-the-included-studies:1:overall	Overall structured 2 x 2 data	universal	6	minus1_minus2_minus1	-1.0	-2.0	-1.0	True	0	CONVERGENCE: RELATIVE REDUCTION OF F <= FACTR*EPSMCH	9	18.831715129700477	-0.4226773744181022	-0.13926169443615594	-0.6325440506403796	False	False	1.421085472268197e-06	-7.105427361340985e-07	1.776356830474485e-06	1.776356830474485e-06	1.421085472268197e-06	-7.105427361340985e-07	1.776356830474485e-06	1.776356830474485e-06	18.831715129700477	0.921589062011785	0.9083903230012053	92.2%|90.8%|0.9216|0.9084|0.8965|0.8853|0.9410|0.9272|0.7584|0.7666|0.9778|0.9677|0.390|0.3903	True	True	True	False	True	0.0	0.0
PMC Open Access	PMC:PMC11238349	pmc open access:PMC11238349:Tab2:table-2-summary-of-findings-of-the-included-studies-on-the-utility-of-dpcr-in-tr:1:overall	Overall structured 2 x 2 data	universal	0	empirical	-1.9560115027140728	7.148311037968727e-18	-1.9560115027140728	True	0	CONVERGENCE: RELATIVE REDUCTION OF F <= FACTR*EPSMCH	35	12.092270290605825	-1.2974548352230515	0.7155030478285538	-8.0	False	True	0.0	-3.55271366094897e-07	0.0	3.55271366094897e-07	0.0	-3.55271366094897e-07	0.0	3.55271366094897e-07	12.092270290605825	0.9171183415123525	0.9859068831154497	91.7%|98.6%|0.9171|0.9859|0.8398|0.9682|0.9589|0.9938|0.8153|0.9320|0.9652|0.9972|0.543|0.5433	True	True	True	False	True	0.0	0.0
PMC Open Access	PMC:PMC11238349	pmc open access:PMC11238349:Tab2:table-2-summary-of-findings-of-the-included-studies-on-the-utility-of-dpcr-in-tr:1:overall	Overall structured 2 x 2 data	universal	1	minus2_zero_minus2	-2.0	0.0	-2.0	True	0	CONVERGENCE: RELATIVE REDUCTION OF F <= FACTR*EPSMCH	41	12.092270346167052	-1.2974873177444421	0.7154910937930947	-7.154989581528848	False	False	-4.61852781050962e-06	-8.366640671534824e-05	1.7763568501960078e-07	8.366640671534824e-05	-4.61852781050962e-06	-8.366640671534824e-05	1.7763568501960078e-07	8.366640671534824e-05	12.092270346167052	0.9171182934335643	0.9859069048264232	91.7%|98.6%|0.9171|0.9859|0.8398|0.9682|0.9589|0.9938|0.8153|0.9320|0.9652|0.9972|0.543|0.5433	True	True	True	False	False	5.556122673056052e-08	4.807878817292277e-08
PMC Open Access	PMC:PMC11238349	pmc open access:PMC11238349:Tab2:table-2-summary-of-findings-of-the-included-studies-on-the-utility-of-dpcr-in-tr:1:overall	Overall structured 2 x 2 data	universal	2	zero_zero_zero	0.0	0.0	0.0	True	0	CONVERGENCE: RELATIVE REDUCTION OF F <= FACTR*EPSMCH	31	12.092270316388678	-1.2974555576969249	0.7155030480013249	-7.438849794545722	False	False	-1.7763568501960078e-07	8.881784152372425e-07	3.5527137003920156e-07	8.881784152372425e-07	-1.7763568501960078e-07	8.881784152372425e-07	3.5527137003920156e-07	8.881784152372425e-07	12.092270316388678	0.9171183400509694	0.9859068840105321	91.7%|98.6%|0.9171|0.9859|0.8398|0.9682|0.9589|0.9938|0.8153|0.9320|0.9652|0.9972|0.543|0.5433	True	True	True	False	True	2.5782853185774002e-08	1.4613831256227172e-09
PMC Open Access	PMC:PMC11238349	pmc open access:PMC11238349:Tab2:table-2-summary-of-findings-of-the-included-studies-on-the-utility-of-dpcr-in-tr:1:overall	Overall structured 2 x 2 data	universal	3	one_zero_one	1.0	0.0	1.0	True	0	CONVERGENCE: RELATIVE REDUCTION OF F <= FACTR*EPSMCH	37	12.092270388773109	-1.2974579645892999	0.7155027421303277	-6.907611852240697	False	False	-8.881784250980038e-07	2.131628196569382e-06	3.5527137003920156e-07	2.131628196569382e-06	-8.881784250980038e-07	2.131628196569382e-06	3.5527137003920156e-07	2.131628196569382e-06	12.092270388773109	0.9171183357718384	0.9859068866855546	91.7%|98.6%|0.9171|0.9859|0.8398|0.9682|0.9589|0.9938|0.8153|0.9320|0.9652|0.9972|0.543|0.5433	True	True	True	False	True	9.8167284079409e-08	5.740514064100921e-09
PMC Open Access	PMC:PMC11238349	pmc open access:PMC11238349:Tab2:table-2-summary-of-findings-of-the-included-studies-on-the-utility-of-dpcr-in-tr:1:overall	Overall structured 2 x 2 data	universal	4	lower_zero_lower	-8.0	0.0	-8.0	True	0	CONVERGENCE: NORM OF PROJECTED GRADIENT <= PGTOL	20	12.092270290793394	-1.2974545442659253	0.7155031169651662	-7.992517748527359	False	False	0.0	0.0	0.0	0.0	0.0	0.0	0.0	0.0	12.092270290793394	0.9171183420379544	0.9859068829097014	91.7%|98.6%|0.9171|0.9859|0.8398|0.9682|0.9589|0.9938|0.8153|0.9320|0.9652|0.9972|0.543|0.5433	True	True	True	True	True	1.8756907138595125e-10	5.256018953403441e-10
PMC Open Access	PMC:PMC11238349	pmc open access:PMC11238349:Tab2:table-2-summary-of-findings-of-the-included-studies-on-the-utility-of-dpcr-in-tr:1:overall	Overall structured 2 x 2 data	universal	5	minus1_plus2_minus1	-1.0	2.0	-1.0	True	0	CONVERGENCE: RELATIVE REDUCTION OF F <= FACTR*EPSMCH	51	12.092270310864976	-1.29743743427515	0.7155020236581233	-7.517365623547984	False	False	3.3750780153724146e-06	-9.769962567609667e-06	0.0	9.769962567609667e-06	3.3750780153724146e-06	-9.769962567609667e-06	0.0	9.769962567609667e-06	12.092270310864976	0.9171183850762098	0.9859068683296155	91.7%|98.6%|0.9171|0.9859|0.8398|0.9682|0.9589|0.9938|0.8153|0.9320|0.9652|0.9972|0.543|0.5433	True	True	True	False	False	2.0259150801393844e-08	4.356385729931134e-08
PMC Open Access	PMC:PMC11238349	pmc open access:PMC11238349:Tab2:table-2-summary-of-findings-of-the-included-studies-on-the-utility-of-dpcr-in-tr:1:overall	Overall structured 2 x 2 data	universal	6	minus1_minus2_minus1	-1.0	-2.0	-1.0	True	0	CONVERGENCE: RELATIVE REDUCTION OF F <= FACTR*EPSMCH	29	12.092270290605958	-1.2974553782716356	0.715502997056877	-8.0	False	True	-1.7763568501960078e-07	-5.329070491423455e-07	-1.7763568501960078e-07	5.329070491423455e-07	-1.7763568501960078e-07	-5.329070491423455e-07	-1.7763568501960078e-07	5.329070491423455e-07	12.092270290605958	0.9171183403518939	0.9859068835426276	91.7%|98.6%|0.9171|0.9859|0.8398|0.9682|0.9589|0.9938|0.8153|0.9320|0.9652|0.9972|0.543|0.5433	True	True	True	False	True	1.3322676295501878e-13	1.1604586180880005e-09
PMC Open Access	PMC:PMC11325575	pmc open access:PMC11325575:Tab1:table-1-basic-characteristics-of-included-studies:1:overall	Overall structured 2 x 2 data	universal	0	empirical	-0.5131837534910544	0.8069396050968046	0.01329202191297612	True	0	CONVERGENCE: RELATIVE REDUCTION OF F <= FACTR*EPSMCH	8	22.97276288811811	-0.4472177212407627	0.9304929028441816	-0.06433300847795365	False	False	0.0	-3.55271366094897e-07	-3.5527136806704924e-07	3.5527136806704924e-07	0.0	-3.55271366094897e-07	-3.5527136806704924e-07	3.5527136806704924e-07	22.97276288811811	0.8901631922518584	0.9717248902543828	89.0%|97.2%|0.8902|0.9717|0.8372|0.9405|0.9274|0.9868|0.6812|0.6972|0.9685|0.9981|0.475|0.4748	True	True	True	False	True	1.0658141036401503e-14	6.804513619229624e-10
PMC Open Access	PMC:PMC11325575	pmc open access:PMC11325575:Tab1:table-1-basic-characteristics-of-included-studies:1:overall	Overall structured 2 x 2 data	universal	1	minus2_zero_minus2	-2.0	0.0	-2.0	True	0	CONVERGENCE: NORM OF PROJECTED GRADIENT <= PGTOL	12	22.972762888118098	-0.44721767726960526	0.930493046512736	-0.06433304456424918	False	False	0.0	0.0	0.0	0.0	0.0	0.0	0.0	0.0	22.972762888118098	0.8901631923058236	0.9717248909348342	89.0%|97.2%|0.8902|0.9717|0.8372|0.9405|0.9274|0.9868|0.6812|0.6972|0.9685|0.9981|0.475|0.4748	True	True	True	True	True	0.0	0.0
PMC Open Access	PMC:PMC11325575	pmc open access:PMC11325575:Tab1:table-1-basic-characteristics-of-included-studies:1:overall	Overall structured 2 x 2 data	universal	2	zero_zero_zero	0.0	0.0	0.0	True	0	CONVERGENCE: RELATIVE REDUCTION OF F <= FACTR*EPSMCH	11	22.972762888118105	-0.4472177297840361	0.930492909001056	-0.06433299412030227	False	False	0.0	-3.55271366094897e-07	0.0	3.55271366094897e-07	0.0	-3.55271366094897e-07	0.0	3.55271366094897e-07	22.972762888118105	0.8901631921296927	0.9717248904054723	89.0%|97.2%|0.8902|0.9717|0.8372|0.9405|0.9274|0.9868|0.6812|0.6972|0.9685|0.9981|0.475|0.4748	True	True	True	False	True	7.105427357601002e-15	5.293618876578421e-10
PMC Open Access	PMC:PMC11325575	pmc open access:PMC11325575:Tab1:table-1-basic-characteristics-of-included-studies:1:overall	Overall structured 2 x 2 data	universal	3	one_zero_one	1.0	0.0	1.0	True	0	CONVERGENCE: RELATIVE REDUCTION OF F <= FACTR*EPSMCH	12	22.972762888118098	-0.44721770951600615	0.9304929569386519	-0.06433301523568602	False	False	-7.105427361340985e-07	-3.55271366094897e-07	-3.5527136806704924e-07	7.105427361340985e-07	-7.105427361340985e-07	-3.55271366094897e-07	-3.5527136806704924e-07	7.105427361340985e-07	22.972762888118098	0.8901631922120717	0.9717248905633877	89.0%|97.2%|0.8902|0.9717|0.8372|0.9405|0.9274|0.9868|0.6812|0.6972|0.9685|0.9981|0.475|0.4748	True	True	True	False	True	0.0	3.714464291704189e-10
PMC Open Access	PMC:PMC11325575	pmc open access:PMC11325575:Tab1:table-1-basic-characteristics-of-included-studies:1:overall	Overall structured 2 x 2 data	universal	4	lower_zero_lower	-8.0	0.0	-8.0	True	0	CONVERGENCE: RELATIVE REDUCTION OF F <= FACTR*EPSMCH	19	23.838385684697673	-0.39653905007778645	1.296242842713978	-7.999845901096979	False	False	3.5527136806704924e-07	-3.5527137003920156e-07	-3.5527137003920156e-07	3.5527137003920156e-07	3.5527136806704924e-07	-3.5527137003920156e-07	-3.5527137003920156e-07	3.5527137003920156e-07	23.838385684697673	0.8860698643970288	0.9707612130166022	88.6%|97.1%|0.8861|0.9708|0.8323|0.9398|0.9242|0.9860|0.6589|0.7011|0.9691|0.9979|0.468|0.4684	True	True	True	False	False	0.8656227965795757	0.004093327908794797
PMC Open Access	PMC:PMC11325575	pmc open access:PMC11325575:Tab1:table-1-basic-characteristics-of-included-studies:1:overall	Overall structured 2 x 2 data	universal	5	minus1_plus2_minus1	-1.0	2.0	-1.0	True	0	CONVERGENCE: RELATIVE REDUCTION OF F <= FACTR*EPSMCH	14	22.972762888118098	-0.44721765629469395	0.930493024507119	-0.06433305218417074	False	False	3.5527136806704924e-07	-3.55271366094897e-07	0.0	3.5527136806704924e-07	3.5527136806704924e-07	-3.55271366094897e-07	0.0	3.5527136806704924e-07	22.972762888118098	0.8901631927596638	0.9717248907060221	89.0%|97.2%|0.8902|0.9717|0.8372|0.9405|0.9274|0.9868|0.6812|0.6972|0.9685|0.9981|0.475|0.4748	True	True	True	False	True	0.0	4.538401876530429e-10
PMC Open Access	PMC:PMC11325575	pmc open access:PMC11325575:Tab1:table-1-basic-characteristics-of-included-studies:1:overall	Overall structured 2 x 2 data	universal	6	minus1_minus2_minus1	-1.0	-2.0	-1.0	True	0	CONVERGENCE: RELATIVE REDUCTION OF F <= FACTR*EPSMCH	18	22.9727628881181	-0.4472177268022056	0.930492902074113	-0.06433296620561878	False	False	-3.5527136806704924e-07	0.0	3.5527136806704924e-07	3.5527136806704924e-07	-3.5527136806704924e-07	0.0	3.5527136806704924e-07	3.5527136806704924e-07	22.9727628881181	0.8901631923411487	0.9717248905455833	89.0%|97.2%|0.8902|0.9717|0.8372|0.9405|0.9274|0.9868|0.6812|0.6972|0.9685|0.9981|0.475|0.4748	True	True	True	False	True	3.552713678800501e-15	3.8925085377172763e-10
PMC Open Access	PMC:PMC11331836	pmc open access:PMC11331836:T2:table-2-main-effect-sizes-of-the-included-studies:1:overall	Overall structured 2 x 2 data	universal	0	empirical	-0.18421184441681196	0.5269669751523858	-0.45211479015023415	True	0	CONVERGENCE: RELATIVE REDUCTION OF F <= FACTR*EPSMCH	7	6.899459087681937	-0.2897909011173354	0.31204360985928803	-0.3495900762944754	False	False	-1.7763568403352462e-07	-8.881784201676231e-08	-1.7763568403352462e-07	1.7763568403352462e-07	-1.7763568403352462e-07	-8.881784201676231e-08	-1.7763568403352462e-07	1.7763568403352462e-07	6.899459087681937	0.7363259468453778	0.8696986638366081	73.6%|87.0%|0.7363|0.8697|0.6120|0.7809|0.8317|0.9259|0.3665|0.5651|0.9309|0.9717|0.201|0.2006	True	True	True	False	True	0.0	0.0
PMC Open Access	PMC:PMC11331836	pmc open access:PMC11331836:T2:table-2-main-effect-sizes-of-the-included-studies:1:overall	Overall structured 2 x 2 data	universal	1	minus2_zero_minus2	-2.0	0.0	-2.0	True	0	CONVERGENCE: RELATIVE REDUCTION OF F <= FACTR*EPSMCH	13	6.899459087681942	-0.2897908894282334	0.31204357708896713	-0.34959011031191284	False	False	1.7763568403352462e-07	-8.881784201676231e-08	-8.881784201676231e-08	1.7763568403352462e-07	1.7763568403352462e-07	-8.881784201676231e-08	-8.881784201676231e-08	1.7763568403352462e-07	6.899459087681942	0.7363259471125172	0.8696986632955693	73.6%|87.0%|0.7363|0.8697|0.6120|0.7809|0.8317|0.9259|0.3665|0.5651|0.9309|0.9717|0.201|0.2006	True	True	True	False	True	5.329070518200751e-15	5.410387693416396e-10
PMC Open Access	PMC:PMC11331836	pmc open access:PMC11331836:T2:table-2-main-effect-sizes-of-the-included-studies:1:overall	Overall structured 2 x 2 data	universal	2	zero_zero_zero	0.0	0.0	0.0	True	0	CONVERGENCE: RELATIVE REDUCTION OF F <= FACTR*EPSMCH	9	6.899459087681937	-0.28979090136513025	0.3120436200923633	-0.34959008962669613	False	False	0.0	2.6645352605028696e-07	0.0	2.6645352605028696e-07	0.0	2.6645352605028696e-07	0.0	2.6645352605028696e-07	6.899459087681937	0.736325946882959	0.8696986637670411	73.6%|87.0%|0.7363|0.8697|0.6120|0.7809|0.8317|0.9259|0.3665|0.5651|0.9309|0.9717|0.201|0.2006	True	True	True	False	True	0.0	6.956701881222216e-11
PMC Open Access	PMC:PMC11331836	pmc open access:PMC11331836:T2:table-2-main-effect-sizes-of-the-included-studies:1:overall	Overall structured 2 x 2 data	universal	3	one_zero_one	1.0	0.0	1.0	True	0	CONVERGENCE: RELATIVE REDUCTION OF F <= FACTR*EPSMCH	9	6.89945908768194	-0.2897909084125288	0.3120435832133381	-0.34959011429865344	False	False	0.0	0.0	-1.7763568403352462e-07	1.7763568403352462e-07	0.0	0.0	-1.7763568403352462e-07	1.7763568403352462e-07	6.89945908768194	0.73632594671152	0.8696986633050527	73.6%|87.0%|0.7363|0.8697|0.6120|0.7809|0.8317|0.9259|0.3665|0.5651|0.9309|0.9717|0.201|0.2006	True	True	True	False	True	3.552713678800501e-15	5.31555355287594e-10
PMC Open Access	PMC:PMC11331836	pmc open access:PMC11331836:T2:table-2-main-effect-sizes-of-the-included-studies:1:overall	Overall structured 2 x 2 data	universal	4	lower_zero_lower	-8.0	0.0	-8.0	True	0	CONVERGENCE: RELATIVE REDUCTION OF F <= FACTR*EPSMCH	35	6.899459087681937	-0.2897909028035933	0.3120435992832644	-0.3495900879112236	False	False	-8.881784201676231e-08	-8.881784201676231e-08	0.0	8.881784201676231e-08	-8.881784201676231e-08	-8.881784201676231e-08	0.0	8.881784201676231e-08	6.899459087681937	0.7363259468123032	0.8696986636590954	73.6%|87.0%|0.7363|0.8697|0.6120|0.7809|0.8317|0.9259|0.3665|0.5651|0.9309|0.9717|0.201|0.2006	True	True	True	True	True	0.0	1.7751267122889658e-10
PMC Open Access	PMC:PMC11331836	pmc open access:PMC11331836:T2:table-2-main-effect-sizes-of-the-included-studies:1:overall	Overall structured 2 x 2 data	universal	5	minus1_plus2_minus1	-1.0	2.0	-1.0	True	0	CONVERGENCE: RELATIVE REDUCTION OF F <= FACTR*EPSMCH	9	6.899459087681937	-0.28979091203784113	0.3120435959661195	-0.34959009722844847	False	False	0.0	8.881784201676231e-08	8.881784201676231e-08	8.881784201676231e-08	0.0	8.881784201676231e-08	8.881784201676231e-08	8.881784201676231e-08	6.899459087681937	0.73632594662061	0.8696986635528441	73.6%|87.0%|0.7363|0.8697|0.6120|0.7809|0.8317|0.9259|0.3665|0.5651|0.9309|0.9717|0.201|0.2006	True	True	True	False	True	0.0	2.8376401228769055e-10
PMC Open Access	PMC:PMC11331836	pmc open access:PMC11331836:T2:table-2-main-effect-sizes-of-the-included-studies:1:overall	Overall structured 2 x 2 data	universal	6	minus1_minus2_minus1	-1.0	-2.0	-1.0	True	0	CONVERGENCE: RELATIVE REDUCTION OF F <= FACTR*EPSMCH	10	6.899459087681943	-0.28979093816519863	0.31204359214380345	-0.3495900619257655	False	False	-2.6645352605028696e-07	8.881784201676231e-08	8.881784201676231e-08	2.6645352605028696e-07	-2.6645352605028696e-07	8.881784201676231e-08	8.881784201676231e-08	2.6645352605028696e-07	6.899459087681943	0.7363259459696311	0.8696986638943843	73.6%|87.0%|0.7363|0.8697|0.6120|0.7809|0.8317|0.9259|0.3665|0.5651|0.9309|0.9717|0.201|0.2006	True	True	True	False	True	6.217248937900877e-15	8.75746697381885e-10
PMC Open Access	PMC:PMC11399157	pmc open access:PMC11399157:Tab1:table-1-characteristics-of-included-studies:1:overall	Overall structured 2 x 2 data	universal	0	empirical	-0.5995088790520358	-0.47041104033701303	-1.336686565343828	True	0	CONVERGENCE: RELATIVE REDUCTION OF F <= FACTR*EPSMCH	9	3.11260102744051	-0.5548433735709867	-0.44846290874348604	-1.0821347961197194	False	False	1.776356830474485e-07	0.0	-5.329070550588023e-07	5.329070550588023e-07	1.776356830474485e-07	0.0	-5.329070550588023e-07	5.329070550588023e-07	3.11260102744051	0.8309478781626555	0.769504070736129	83.1%|77.0%|0.8309|0.7695|0.7795|0.7061|0.8724|0.8226|0.6034|0.5139|0.9408|0.9133|0.180|0.1804	True	True	True	False	True	4.440892098500626e-14	6.000901997538222e-10
PMC Open Access	PMC:PMC11399157	pmc open access:PMC11399157:Tab1:table-1-characteristics-of-included-studies:1:overall	Overall structured 2 x 2 data	universal	1	minus2_zero_minus2	-2.0	0.0	-2.0	True	0	CONVERGENCE: RELATIVE REDUCTION OF F <= FACTR*EPSMCH	15	3.1126010274404656	-0.554843352069479	-0.4484628750455994	-1.082134628264862	False	False	5.329070491423455e-07	3.5527136806704924e-07	-1.7763568501960078e-07	5.329070491423455e-07	5.329070491423455e-07	3.5527136806704924e-07	-1.7763568501960078e-07	5.329070491423455e-07	3.1126010274404656	0.8309478775625653	0.769504070396909	83.1%|77.0%|0.8309|0.7695|0.7795|0.7061|0.8724|0.8226|0.6034|0.5139|0.9408|0.9133|0.180|0.1804	True	True	True	True	True	0.0	0.0
PMC Open Access	PMC:PMC11399157	pmc open access:PMC11399157:Tab1:table-1-characteristics-of-included-studies:1:overall	Overall structured 2 x 2 data	universal	2	zero_zero_zero	0.0	0.0	0.0	True	0	CONVERGENCE: RELATIVE REDUCTION OF F <= FACTR*EPSMCH	10	3.1126010274404816	-0.5548433496783329	-0.44846290885824824	-1.0821347145965499	False	False	3.55271366094897e-07	-5.329070521005739e-07	-5.329070550588023e-07	5.329070550588023e-07	3.55271366094897e-07	-5.329070521005739e-07	-5.329070550588023e-07	5.329070550588023e-07	3.1126010274404816	0.8309478780088588	0.7695040707911783	83.1%|77.0%|0.8309|0.7695|0.7795|0.7061|0.8724|0.8226|0.6034|0.5139|0.9408|0.9133|0.180|0.1804	True	True	True	False	True	1.5987211554602254e-14	4.4629355766545586e-10
PMC Open Access	PMC:PMC11399157	pmc open access:PMC11399157:Tab1:table-1-characteristics-of-included-studies:1:overall	Overall structured 2 x 2 data	universal	3	one_zero_one	1.0	0.0	1.0	True	0	CONVERGENCE: RELATIVE REDUCTION OF F <= FACTR*EPSMCH	25	3.1126010274404674	-0.5548433652842365	-0.44846288625486624	-1.0821346983083924	False	False	-1.776356830474485e-07	1.7763568403352462e-07	-5.329070550588023e-07	5.329070550588023e-07	-1.776356830474485e-07	1.7763568403352462e-07	-5.329070550588023e-07	5.329070550588023e-07	3.1126010274404674	0.8309478777795286	0.7695040705097054	83.1%|77.0%|0.8309|0.7695|0.7795|0.7061|0.8724|0.8226|0.6034|0.5139|0.9408|0.9133|0.180|0.1804	True	True	True	False	True	1.7763568394002505e-15	2.169633361859269e-10
PMC Open Access	PMC:PMC11399157	pmc open access:PMC11399157:Tab1:table-1-characteristics-of-included-studies:1:overall	Overall structured 2 x 2 data	universal	4	lower_zero_lower	-8.0	0.0	-8.0	True	0	CONVERGENCE: RELATIVE REDUCTION OF F <= FACTR*EPSMCH	21	3.8584194578467184	-0.5932757734672383	-0.5283235231101511	-7.999995680856434	False	False	0.0	3.55271366094897e-07	-3.730349385411616e-06	3.730349385411616e-06	0.0	3.55271366094897e-07	-3.730349385411616e-06	3.730349385411616e-06	3.8584194578467184	0.8333196580258557	0.7702818422509504	83.3%|77.0%|0.8333|0.7703|0.7843|0.7105|0.8730|0.8208|0.6179|0.5321|0.9392|0.9082|0.182|0.1824	True	True	True	False	False	0.7458184304062527	0.0023717804632904516
PMC Open Access	PMC:PMC11399157	pmc open access:PMC11399157:Tab1:table-1-characteristics-of-included-studies:1:overall	Overall structured 2 x 2 data	universal	5	minus1_plus2_minus1	-1.0	2.0	-1.0	True	0	CONVERGENCE: RELATIVE REDUCTION OF F <= FACTR*EPSMCH	13	3.1126010274405047	-0.5548433817907256	-0.4484629047759003	-1.082134784286769	False	False	-3.55271366094897e-07	-5.329070521005739e-07	-3.5527137003920156e-07	5.329070521005739e-07	-3.55271366094897e-07	-5.329070521005739e-07	-3.5527137003920156e-07	5.329070521005739e-07	3.1126010274405047	0.8309478780646585	0.7695040707318974	83.1%|77.0%|0.8309|0.7695|0.7795|0.7061|0.8724|0.8226|0.6034|0.5139|0.9408|0.9133|0.180|0.1804	True	True	True	False	True	3.907985046680551e-14	5.020932558608138e-10
PMC Open Access	PMC:PMC11399157	pmc open access:PMC11399157:Tab1:table-1-characteristics-of-included-studies:1:overall	Overall structured 2 x 2 data	universal	6	minus1_minus2_minus1	-1.0	-2.0	-1.0	True	0	CONVERGENCE: RELATIVE REDUCTION OF F <= FACTR*EPSMCH	12	3.1126010274404656	-0.5548433600005906	-0.4484628636410636	-1.0821345764403563	False	False	5.329070491423455e-07	7.105427361340985e-07	1.7763568501960078e-07	7.105427361340985e-07	5.329070491423455e-07	7.105427361340985e-07	1.7763568501960078e-07	7.105427361340985e-07	3.1126010274404656	0.8309478772998169	0.7695040703455338	83.1%|77.0%|0.8309|0.7695|0.7795|0.7061|0.8724|0.8226|0.6034|0.5139|0.9408|0.9133|0.180|0.1804	True	True	True	False	True	0.0	2.6274837860995603e-10
PMC Open Access	PMC:PMC11405155	pmc open access:PMC11405155:T3:table-3-parameters-of-diagnostic-experiments-included-in-the-studies:1:overall	Overall structured 2 x 2 data	universal	0	empirical	-0.3536845903334851	0.1861733299377787	-1.9206483503524794	True	0	CONVERGENCE: RELATIVE REDUCTION OF F <= FACTR*EPSMCH	11	-1.8450307930370782	-0.9055114097214205	0.03360633399201793	-1.6125362189929189	False	False	0.0	1.776356839102651e-07	0.0	1.776356839102651e-07	0.0	1.776356839102651e-07	0.0	1.776356839102651e-07	-1.8450307930370782	0.6727670185089066	0.8688171897177572	67.3%|86.9%|0.6728|0.8688|0.5788|0.8384|0.7547|0.8943|0.4580|0.8061|0.8334|0.9134|0.163|0.1633	True	True	True	False	True	7.993605777301127e-15	5.484886989037818e-10
PMC Open Access	PMC:PMC11405155	pmc open access:PMC11405155:T3:table-3-parameters-of-diagnostic-experiments-included-in-the-studies:1:overall	Overall structured 2 x 2 data	universal	1	minus2_zero_minus2	-2.0	0.0	-2.0	True	0	CONVERGENCE: RELATIVE REDUCTION OF F <= FACTR*EPSMCH	12	-1.8450307930370826	-0.9055113527425023	0.033606336141468164	-1.612536116911589	False	False	1.776356830474485e-07	-8.881784195513255e-08	-8.881784250980039e-08	1.776356830474485e-07	1.776356830474485e-07	-8.881784195513255e-08	-8.881784250980039e-08	1.776356830474485e-07	-1.8450307930370826	0.6727670202425344	0.8688171904446826	67.3%|86.9%|0.6728|0.8688|0.5788|0.8384|0.7547|0.8943|0.4580|0.8061|0.8334|0.9134|0.163|0.1633	True	True	True	False	True	3.552713678800501e-15	1.85120363482838e-09
PMC Open Access	PMC:PMC11405155	pmc open access:PMC11405155:T3:table-3-parameters-of-diagnostic-experiments-included-in-the-studies:1:overall	Overall structured 2 x 2 data	universal	2	zero_zero_zero	0.0	0.0	0.0	True	0	CONVERGENCE: NORM OF PROJECTED GRADIENT <= PGTOL	12	-1.8450307930370844	-0.9055114212769722	0.03360633193805858	-1.6125361511535545	False	False	0.0	0.0	0.0	0.0	0.0	0.0	0.0	0.0	-1.8450307930370844	0.6727670180851627	0.8688171901511189	67.3%|86.9%|0.6728|0.8688|0.5788|0.8384|0.7547|0.8943|0.4580|0.8061|0.8334|0.9134|0.163|0.1633	True	True	True	True	True	1.7763568394002505e-15	3.061680908800213e-10
PMC Open Access	PMC:PMC11405155	pmc open access:PMC11405155:T3:table-3-parameters-of-diagnostic-experiments-included-in-the-studies:1:overall	Overall structured 2 x 2 data	universal	3	one_zero_one	1.0	0.0	1.0	True	0	CONVERGENCE: RELATIVE REDUCTION OF F <= FACTR*EPSMCH	10	1.5379845297701316	-8.0	0.20061479827354217	-7.975523419371867	True	False	0.0024705571072526074	5.329070521005739e-07	0.0	0.0024705571072526074	0.0	5.329070521005739e-07	0.0	5.329070521005739e-07	1.5379845297701316	0.6255634709296611	0.8685374387500836	62.6%|86.9%|0.6256|0.8685|0.5814|0.8381|0.6677|0.8939|0.5814|0.8062|0.6677|0.9130|0.139|0.1386	True	True	True	False	False	3.3830153228072177	0.04720354746166966
PMC Open Access	PMC:PMC11405155	pmc open access:PMC11405155:T3:table-3-parameters-of-diagnostic-experiments-included-in-the-studies:1:overall	Overall structured 2 x 2 data	universal	4	lower_zero_lower	-8.0	0.0	-8.0	True	0	CONVERGENCE: RELATIVE REDUCTION OF F <= FACTR*EPSMCH	40	-1.8450307930370693	-0.9055112925916404	0.03360636119796059	-1.612536148005873	False	False	1.776356830474485e-07	6.217248936859279e-07	0.0	6.217248936859279e-07	1.776356830474485e-07	6.217248936859279e-07	0.0	6.217248936859279e-07	-1.8450307930370693	0.672767022571941	0.8688171905148341	67.3%|86.9%|0.6728|0.8688|0.5788|0.8384|0.7547|0.8943|0.4580|0.8061|0.8334|0.9134|0.163|0.1633	True	True	True	False	True	1.687538997430238e-14	4.180610191362177e-09
PMC Open Access	PMC:PMC11405155	pmc open access:PMC11405155:T3:table-3-parameters-of-diagnostic-experiments-included-in-the-studies:1:overall	Overall structured 2 x 2 data	universal	5	minus1_plus2_minus1	-1.0	2.0	-1.0	True	0	CONVERGENCE: RELATIVE REDUCTION OF F <= FACTR*EPSMCH	12	-1.8450307930370835	-0.9055114269071618	0.0336063356610595	-1.6125361597090404	False	False	8.881784152372424e-08	4.440892097756628e-07	8.881784250980039e-08	4.440892097756628e-07	8.881784152372424e-08	4.440892097756628e-07	8.881784250980039e-08	4.440892097756628e-07	-1.8450307930370835	0.6727670179881822	0.8688171901311399	67.3%|86.9%|0.6728|0.8688|0.5788|0.8384|0.7547|0.8943|0.4580|0.8061|0.8334|0.9134|0.163|0.1633	True	True	True	False	True	2.6645352591003757e-15	4.0314862559398534e-10
PMC Open Access	PMC:PMC11405155	pmc open access:PMC11405155:T3:table-3-parameters-of-diagnostic-experiments-included-in-the-studies:1:overall	Overall structured 2 x 2 data	universal	6	minus1_minus2_minus1	-1.0	-2.0	-1.0	True	0	CONVERGENCE: RELATIVE REDUCTION OF F <= FACTR*EPSMCH	9	-1.8450307930370862	-0.9055114148459563	0.033606337878056544	-1.6125361436327341	False	False	1.776356830474485e-07	5.329070517307953e-07	2.6645352752940114e-07	5.329070517307953e-07	1.776356830474485e-07	5.329070517307953e-07	2.6645352752940114e-07	5.329070517307953e-07	-1.8450307930370862	0.6727670183913308	0.8688171902662459	67.3%|86.9%|0.6728|0.8688|0.5788|0.8384|0.7547|0.8943|0.4580|0.8061|0.8334|0.9134|0.163|0.1633	True	True	True	False	True	0.0	0.0
PMC Open Access	PMC:PMC11477532	pmc open access:PMC11477532:ijms-25-10743-t002:table-2-results-of-individual-studies:1:overall	Overall structured 2 x 2 data	universal	0	empirical	-1.956011502714073	4.2478019742863295e-19	-1.956011502714073	True	0	CONVERGENCE: RELATIVE REDUCTION OF F <= FACTR*EPSMCH	33	7.221901310228953	-3.1950728766669054	0.3492894306261791	-7.028161995251492	False	False	5.329070550588023e-07	-2.1849189136123528e-05	8.881784250980039e-08	2.1849189136123528e-05	5.329070550588023e-07	-2.1849189136123528e-05	8.881784250980039e-08	2.1849189136123528e-05	7.221901310228953	0.9419860096017161	0.9193430492773235	94.2%|91.9%|0.9420|0.9193|0.8903|0.8805|0.9701|0.9463|0.8898|0.8350|0.9703|0.9625|0.428|0.4284	True	True	True	False	False	2.850273439491957e-08	2.998383064056753e-08
PMC Open Access	PMC:PMC11477532	pmc open access:PMC11477532:ijms-25-10743-t002:table-2-results-of-individual-studies:1:overall	Overall structured 2 x 2 data	universal	1	minus2_zero_minus2	-2.0	0.0	-2.0	True	0	CONVERGENCE: RELATIVE REDUCTION OF F <= FACTR*EPSMCH	41	7.2219013114895105	-3.195216749259002	0.34931090468695636	-7.049044815054926	False	False	-1.3322676376470056e-06	0.00026032509495113034	8.881784250980039e-08	0.00026032509495113034	-1.3322676376470056e-06	0.00026032509495113034	8.881784250980039e-08	0.00026032509495113034	7.2219013114895105	0.9419860692913283	0.9193434500870684	94.2%|91.9%|0.9420|0.9193|0.8903|0.8805|0.9701|0.9464|0.8898|0.8350|0.9703|0.9625|0.428|0.4284	True	True	True	False	False	2.976329227522001e-08	3.708259143087034e-07
PMC Open Access	PMC:PMC11477532	pmc open access:PMC11477532:ijms-25-10743-t002:table-2-results-of-individual-studies:1:overall	Overall structured 2 x 2 data	universal	2	zero_zero_zero	0.0	0.0	0.0	True	0	CONVERGENCE: RELATIVE REDUCTION OF F <= FACTR*EPSMCH	29	7.221901299961762	-3.1951151776608904	0.3492914325732414	-7.212333451309758	False	False	-8.881784250980039e-08	2.6645352605028696e-07	-8.881784250980039e-08	2.6645352605028696e-07	-8.881784250980039e-08	2.6645352605028696e-07	-8.881784250980039e-08	2.6645352605028696e-07	7.221901299961762	0.941986028613418	0.9193430802243215	94.2%|91.9%|0.9420|0.9193|0.8903|0.8805|0.9701|0.9463|0.8898|0.8350|0.9703|0.9625|0.428|0.4284	True	True	True	False	True	1.8235543741695892e-08	9.631674346977093e-10
PMC Open Access	PMC:PMC11477532	pmc open access:PMC11477532:ijms-25-10743-t002:table-2-results-of-individual-studies:1:overall	Overall structured 2 x 2 data	universal	3	one_zero_one	1.0	0.0	1.0	True	0	CONVERGENCE: RELATIVE REDUCTION OF F <= FACTR*EPSMCH	34	7.221901297675389	-3.195099370015601	0.349291475718977	-7.264719242057758	False	False	1.7763568501960078e-07	-1.7763568403352462e-07	0.0	1.7763568501960078e-07	1.7763568501960078e-07	-1.7763568403352462e-07	0.0	1.7763568501960078e-07	7.221901297675389	0.9419860209808205	0.9193430795909118	94.2%|91.9%|0.9420|0.9193|0.8903|0.8805|0.9701|0.9463|0.8898|0.8350|0.9703|0.9625|0.428|0.4284	True	True	True	False	True	1.5949170872886498e-08	7.680935110165876e-09
PMC Open Access	PMC:PMC11477532	pmc open access:PMC11477532:ijms-25-10743-t002:table-2-results-of-individual-studies:1:overall	Overall structured 2 x 2 data	universal	4	lower_zero_lower	-8.0	0.0	-8.0	True	0	CONVERGENCE: RELATIVE REDUCTION OF F <= FACTR*EPSMCH	14	7.221901281726218	-3.195117024745859	0.3492919984458023	-7.999999922511697	False	True	-8.881784250980039e-08	0.0	0.0	8.881784250980039e-08	-8.881784250980039e-08	0.0	0.0	8.881784250980039e-08	7.221901281726218	0.9419860286617556	0.9193430792611541	94.2%|91.9%|0.9420|0.9193|0.8903|0.8805|0.9701|0.9463|0.8898|0.8350|0.9703|0.9625|0.428|0.4284	True	True	True	True	True	0.0	0.0
PMC Open Access	PMC:PMC11477532	pmc open access:PMC11477532:ijms-25-10743-t002:table-2-results-of-individual-studies:1:overall	Overall structured 2 x 2 data	universal	5	minus1_plus2_minus1	-1.0	2.0	-1.0	True	0	CONVERGENCE: RELATIVE REDUCTION OF F <= FACTR*EPSMCH	45	7.221901281940923	-3.1950949182534916	0.3492925836718319	-7.978249304176327	False	False	1.7763568501960078e-07	7.371880887391272e-06	0.0	7.371880887391272e-06	1.7763568501960078e-07	7.371880887391272e-06	0.0	7.371880887391272e-06	7.221901281940923	0.9419860178824728	0.9193430903549097	94.2%|91.9%|0.9420|0.9193|0.8903|0.8805|0.9701|0.9463|0.8898|0.8350|0.9703|0.9625|0.428|0.4284	True	True	True	False	False	2.1470469846462947e-10	1.1093755580837694e-08
PMC Open Access	PMC:PMC11477532	pmc open access:PMC11477532:ijms-25-10743-t002:table-2-results-of-individual-studies:1:overall	Overall structured 2 x 2 data	universal	6	minus1_minus2_minus1	-1.0	-2.0	-1.0	True	0	CONVERGENCE: RELATIVE REDUCTION OF F <= FACTR*EPSMCH	40	7.221901301528243	-3.195116366548248	0.3492979605001537	-7.185209778100625	False	False	0.0	8.641976028230972e-05	1.7763568501960078e-07	8.641976028230972e-05	0.0	8.641976028230972e-05	1.7763568501960078e-07	8.641976028230972e-05	7.221901301528243	0.9419860265211084	0.9193432031626066	94.2%|91.9%|0.9420|0.9193|0.8903|0.8805|0.9701|0.9463|0.8898|0.8350|0.9703|0.9625|0.428|0.4284	True	True	True	False	False	1.9802024908699423e-08	1.2390145254226326e-07
PMC Open Access	PMC:PMC11485374	pmc open access:PMC11485374:t1:table-1-characteristics-of-the-included-studies:1:overall	Overall structured 2 x 2 data	universal	0	empirical	-0.4519255575310766	-0.3155534711179006	-0.04677905863550514	True	0	CONVERGENCE: RELATIVE REDUCTION OF F <= FACTR*EPSMCH	8	8.467416984460074	-0.6423769958855386	-0.24172885973886857	-0.0909757789652489	False	False	1.776356830474485e-07	-1.7763568403352462e-07	1.7763568403352462e-07	1.7763568403352462e-07	1.776356830474485e-07	-1.7763568403352462e-07	1.7763568403352462e-07	1.7763568403352462e-07	8.467416984460074	0.8451157243853686	0.857385369924689	84.5%|85.7%|0.8451|0.8574|0.7944|0.7747|0.8851|0.9131|0.6478|0.4651|0.9418|0.9765|0.262|0.2624	True	True	True	False	True	0.0	0.0
PMC Open Access	PMC:PMC11485374	pmc open access:PMC11485374:t1:table-1-characteristics-of-the-included-studies:1:overall	Overall structured 2 x 2 data	universal	1	minus2_zero_minus2	-2.0	0.0	-2.0	True	0	CONVERGENCE: RELATIVE REDUCTION OF F <= FACTR*EPSMCH	15	8.467416984460076	-0.642376998656342	-0.24172883527251626	-0.09097577478125268	False	False	0.0	0.0	-3.5527136806704924e-07	3.5527136806704924e-07	0.0	0.0	-3.5527136806704924e-07	3.5527136806704924e-07	8.467416984460076	0.8451157242142564	0.8573853699622349	84.5%|85.7%|0.8451|0.8574|0.7944|0.7747|0.8851|0.9131|0.6478|0.4651|0.9418|0.9765|0.262|0.2624	True	True	True	False	True	1.7763568394002505e-15	1.7111223549193255e-10
PMC Open Access	PMC:PMC11485374	pmc open access:PMC11485374:t1:table-1-characteristics-of-the-included-studies:1:overall	Overall structured 2 x 2 data	universal	2	zero_zero_zero	0.0	0.0	0.0	True	0	CONVERGENCE: RELATIVE REDUCTION OF F <= FACTR*EPSMCH	9	8.467416984460083	-0.6423770487080867	-0.2417288486549944	-0.09097577559829596	False	False	-3.55271366094897e-07	-1.7763568403352462e-07	0.0	3.55271366094897e-07	-3.55271366094897e-07	-1.7763568403352462e-07	0.0	3.55271366094897e-07	8.467416984460083	0.8451157235903067	0.8573853699487111	84.5%|85.7%|0.8451|0.8574|0.7944|0.7747|0.8851|0.9131|0.6478|0.4651|0.9418|0.9765|0.262|0.2624	True	True	True	False	True	8.881784197001252e-15	7.950619052010666e-10
PMC Open Access	PMC:PMC11485374	pmc open access:PMC11485374:t1:table-1-characteristics-of-the-included-studies:1:overall	Overall structured 2 x 2 data	universal	3	one_zero_one	1.0	0.0	1.0	True	0	CONVERGENCE: RELATIVE REDUCTION OF F <= FACTR*EPSMCH	10	8.467416984460076	-0.6423770125469236	-0.24172880745641856	-0.09097577822923393	False	False	1.776356830474485e-07	0.0	0.0	1.776356830474485e-07	1.776356830474485e-07	0.0	0.0	1.776356830474485e-07	8.467416984460076	0.845115723896018	0.8573853700073913	84.5%|85.7%|0.8451|0.8574|0.7944|0.7747|0.8851|0.9131|0.6478|0.4651|0.9418|0.9765|0.262|0.2624	True	True	True	True	True	1.7763568394002505e-15	4.893506710956785e-10
PMC Open Access	PMC:PMC11485374	pmc open access:PMC11485374:t1:table-1-characteristics-of-the-included-studies:1:overall	Overall structured 2 x 2 data	universal	4	lower_zero_lower	-8.0	0.0	-8.0	True	0	CONVERGENCE: RELATIVE REDUCTION OF F <= FACTR*EPSMCH	36	8.46741698446012	-0.6423770287580511	-0.241728937648536	-0.09097580765070204	False	False	-5.329070491423455e-07	-5.329070521005739e-07	-1.7763568403352462e-07	5.329070521005739e-07	-5.329070491423455e-07	-5.329070521005739e-07	-1.7763568403352462e-07	5.329070521005739e-07	8.46741698446012	0.845115724400147	0.8573853698127608	84.5%|85.7%|0.8451|0.8574|0.7944|0.7747|0.8851|0.9131|0.6478|0.4651|0.9418|0.9765|0.262|0.2624	True	True	True	False	True	4.618527782440651e-14	1.1192813342830732e-10
PMC Open Access	PMC:PMC11485374	pmc open access:PMC11485374:t1:table-1-characteristics-of-the-included-studies:1:overall	Overall structured 2 x 2 data	universal	5	minus1_plus2_minus1	-1.0	2.0	-1.0	True	0	CONVERGENCE: RELATIVE REDUCTION OF F <= FACTR*EPSMCH	11	8.467416984460076	-0.6423770342762807	-0.24172883601450845	-0.09097576444150725	False	False	-3.55271366094897e-07	-1.7763568403352462e-07	0.0	3.55271366094897e-07	-3.55271366094897e-07	-1.7763568403352462e-07	0.0	3.55271366094897e-07	8.467416984460076	0.8451157236940507	0.8573853699648318	84.5%|85.7%|0.8451|0.8574|0.7944|0.7747|0.8851|0.9131|0.6478|0.4651|0.9418|0.9765|0.262|0.2624	True	True	True	False	True	1.7763568394002505e-15	6.91317891821086e-10
PMC Open Access	PMC:PMC11485374	pmc open access:PMC11485374:t1:table-1-characteristics-of-the-included-studies:1:overall	Overall structured 2 x 2 data	universal	6	minus1_minus2_minus1	-1.0	-2.0	-1.0	True	0	CONVERGENCE: RELATIVE REDUCTION OF F <= FACTR*EPSMCH	9	8.467416984460078	-0.6423770214520402	-0.24172885947214615	-0.09097579028237873	False	False	1.776356830474485e-07	-1.7763568403352462e-07	-1.7763568403352462e-07	1.7763568403352462e-07	1.776356830474485e-07	-1.7763568403352462e-07	-1.7763568403352462e-07	1.7763568403352462e-07	8.467416984460078	0.8451157240647565	0.8573853699300045	84.5%|85.7%|0.8451|0.8574|0.7944|0.7747|0.8851|0.9131|0.6478|0.4651|0.9418|0.9765|0.262|0.2624	True	True	True	False	True	3.552713678800501e-15	3.2061209243039457e-10
PMC Open Access	PMC:PMC11485385	pmc open access:PMC11485385:t2:table-2-methodology-assessment-of-the-studies-included-in-the-present-meta-analy:1:overall	Overall structured 2 x 2 data	universal	0	empirical	-0.6840011880848795	-0.2514906501465421	-0.8901953809979571	True	0	CONVERGENCE: RELATIVE REDUCTION OF F <= FACTR*EPSMCH	8	-0.14095307627009035	-0.7720150653380939	-0.19512043425211656	-0.8091342945572702	False	False	-3.55271366094897e-07	-3.5527136806704924e-07	-7.10542732189794e-07	7.10542732189794e-07	-3.55271366094897e-07	-3.5527136806704924e-07	-7.10542732189794e-07	7.10542732189794e-07	-0.14095307627009035	0.7657628519306132	0.643620470168826	76.6%|64.4%|0.7658|0.6436|0.7234|0.5862|0.8034|0.6972|0.5626|0.4032|0.8926|0.8284|0.080|0.0802	True	True	True	False	True	1.4210854715202004e-14	4.713371914988329e-10
PMC Open Access	PMC:PMC11485385	pmc open access:PMC11485385:t2:table-2-methodology-assessment-of-the-studies-included-in-the-present-meta-analy:1:overall	Overall structured 2 x 2 data	universal	1	minus2_zero_minus2	-2.0	0.0	-2.0	True	0	CONVERGENCE: RELATIVE REDUCTION OF F <= FACTR*EPSMCH	12	-0.1409530762700335	-0.7720150898423174	-0.19512041970882527	-0.8091343521445725	False	False	-1.065814098284691e-06	3.5527136806704924e-07	-3.55271366094897e-07	1.065814098284691e-06	-1.065814098284691e-06	3.5527136806704924e-07	-3.55271366094897e-07	1.065814098284691e-06	-0.1409530762700335	0.76576285177826	0.6436204685895638	76.6%|64.4%|0.7658|0.6436|0.7234|0.5862|0.8034|0.6972|0.5626|0.4032|0.8926|0.8284|0.080|0.0802	True	True	True	False	True	7.105427357601002e-14	2.0505993569841507e-09
PMC Open Access	PMC:PMC11485385	pmc open access:PMC11485385:t2:table-2-methodology-assessment-of-the-studies-included-in-the-present-meta-analy:1:overall	Overall structured 2 x 2 data	universal	2	zero_zero_zero	0.0	0.0	0.0	True	0	CONVERGENCE: RELATIVE REDUCTION OF F <= FACTR*EPSMCH	7	-0.14095307627009035	-0.7720150477443068	-0.1951204288851165	-0.8091343121863966	False	False	1.065814098284691e-06	-3.5527136806704924e-07	0.0	1.065814098284691e-06	1.065814098284691e-06	-3.5527136806704924e-07	0.0	1.065814098284691e-06	-0.14095307627009035	0.765762852098793	0.6436204696720108	76.6%|64.4%|0.7658|0.6436|0.7234|0.5862|0.8034|0.6972|0.5626|0.4032|0.8926|0.8284|0.080|0.0802	True	True	True	False	True	1.4210854715202004e-14	9.681523360782762e-10
PMC Open Access	PMC:PMC11485385	pmc open access:PMC11485385:t2:table-2-methodology-assessment-of-the-studies-included-in-the-present-meta-analy:1:overall	Overall structured 2 x 2 data	universal	3	one_zero_one	1.0	0.0	1.0	True	0	CONVERGENCE: RELATIVE REDUCTION OF F <= FACTR*EPSMCH	19	-0.14095307627009745	-0.7720150521031809	-0.19512041241900696	-0.8091342901591443	False	False	-3.55271366094897e-07	3.5527136806704924e-07	-3.55271366094897e-07	3.5527136806704924e-07	-3.55271366094897e-07	3.5527136806704924e-07	-3.55271366094897e-07	3.5527136806704924e-07	-0.14095307627009745	0.7657628521842416	0.6436204702834114	76.6%|64.4%|0.7658|0.6436|0.7234|0.5862|0.8034|0.6972|0.5626|0.4032|0.8926|0.8284|0.080|0.0802	True	True	True	True	True	7.105427357601002e-15	3.567517392610853e-10
PMC Open Access	PMC:PMC11485385	pmc open access:PMC11485385:t2:table-2-methodology-assessment-of-the-studies-included-in-the-present-meta-analy:1:overall	Overall structured 2 x 2 data	universal	4	lower_zero_lower	-8.0	0.0	-8.0	True	0	CONVERGENCE: RELATIVE REDUCTION OF F <= FACTR*EPSMCH	7	17.554437491070438	-8.0	0.47211144895104373	-7.999858876155441	True	False	0.012853007625278233	-7.105427361340985e-07	0.0	0.012853007625278233	0.0	-7.105427361340985e-07	0.0	7.105427361340985e-07	17.554437491070438	0.756649543788369	0.6460473116510004	75.7%|64.6%|0.7566|0.6460|0.7367|0.5898|0.7755|0.6985|0.7367|0.4125|0.7755|0.8260|0.077|0.0774	True	True	True	False	False	17.695390567340542	0.009113308504387518
PMC Open Access	PMC:PMC11485385	pmc open access:PMC11485385:t2:table-2-methodology-assessment-of-the-studies-included-in-the-present-meta-analy:1:overall	Overall structured 2 x 2 data	universal	5	minus1_plus2_minus1	-1.0	2.0	-1.0	True	0	CONVERGENCE: RELATIVE REDUCTION OF F <= FACTR*EPSMCH	10	-0.14095307627010456	-0.772015043223814	-0.19512040851032006	-0.8091342770861676	False	False	1.421085464379588e-06	1.7763568403352463e-06	-3.55271366094897e-07	1.7763568403352463e-06	1.421085464379588e-06	1.7763568403352463e-06	-3.55271366094897e-07	1.7763568403352463e-06	-0.14095307627010456	0.7657628522927565	0.6436204706401631	76.6%|64.4%|0.7658|0.6436|0.7234|0.5862|0.8034|0.6972|0.5626|0.4032|0.8926|0.8284|0.080|0.0802	True	True	True	False	True	0.0	0.0
PMC Open Access	PMC:PMC11485385	pmc open access:PMC11485385:t2:table-2-methodology-assessment-of-the-studies-included-in-the-present-meta-analy:1:overall	Overall structured 2 x 2 data	universal	6	minus1_minus2_minus1	-1.0	-2.0	-1.0	True	0	CONVERGENCE: RELATIVE REDUCTION OF F <= FACTR*EPSMCH	10	-0.14095307627009035	-0.7720150155109158	-0.19512042056253037	-0.8091342975657463	False	False	7.10542732189794e-07	3.5527136806704924e-07	0.0	7.10542732189794e-07	7.10542732189794e-07	3.5527136806704924e-07	0.0	7.10542732189794e-07	-0.14095307627009035	0.7657628524312284	0.6436204700591288	76.6%|64.4%|0.7658|0.6436|0.7234|0.5862|0.8034|0.6972|0.5626|0.4032|0.8926|0.8284|0.080|0.0802	True	True	True	False	True	1.4210854715202004e-14	5.81034331759156e-10
PMC Open Access	PMC:PMC11521955	pmc open access:PMC11521955:tab2:table-2-technical-aspects-of-included-studies:1:overall	Overall structured 2 x 2 data	universal	0	empirical	-0.11249896913603659	-1.0993697070464994	-0.39612018600266696	True	0	CONVERGENCE: RELATIVE REDUCTION OF F <= FACTR*EPSMCH	9	13.78614266134563	0.062458843738040636	-0.8965829156378687	-0.0980714509973543	False	False	-5.329070517307953e-07	-1.776356830474485e-07	0.0	5.329070517307953e-07	-5.329070517307953e-07	-1.776356830474485e-07	0.0	5.329070517307953e-07	13.78614266134563	0.8997610607322541	0.9086591551546552	90.0%|90.9%|0.8998|0.9087|0.7938|0.7959|0.9544|0.9621|0.4858|0.4082|0.9884|0.9931|0.369|0.3693	True	True	True	False	True	1.7763568394002505e-15	4.67368144185798e-10
PMC Open Access	PMC:PMC11521955	pmc open access:PMC11521955:tab2:table-2-technical-aspects-of-included-studies:1:overall	Overall structured 2 x 2 data	universal	1	minus2_zero_minus2	-2.0	0.0	-2.0	True	0	CONVERGENCE: NORM OF PROJECTED GRADIENT <= PGTOL	16	13.786142661345636	0.06245886278961682	-0.8965829327566534	-0.09807150274321585	False	False	0.0	0.0	0.0	0.0	0.0	0.0	0.0	0.0	13.786142661345636	0.8997610596185219	0.9086591542913472	90.0%|90.9%|0.8998|0.9087|0.7938|0.7959|0.9544|0.9621|0.4858|0.4082|0.9884|0.9931|0.369|0.3693	True	True	True	True	True	7.105427357601002e-15	1.5811003617471897e-09
PMC Open Access	PMC:PMC11521955	pmc open access:PMC11521955:tab2:table-2-technical-aspects-of-included-studies:1:overall	Overall structured 2 x 2 data	universal	2	zero_zero_zero	0.0	0.0	0.0	True	0	CONVERGENCE: RELATIVE REDUCTION OF F <= FACTR*EPSMCH	9	13.786142661345629	0.06245887005996347	-0.89658291555361	-0.098071444789318	False	False	1.776356839102651e-07	0.0	0.0	1.776356839102651e-07	1.776356839102651e-07	0.0	0.0	1.776356839102651e-07	13.786142661345629	0.8997610611996223	0.9086591551193578	90.0%|90.9%|0.8998|0.9087|0.7938|0.7959|0.9544|0.9621|0.4858|0.4082|0.9884|0.9931|0.369|0.3693	True	True	True	False	True	0.0	0.0
PMC Open Access	PMC:PMC11521955	pmc open access:PMC11521955:tab2:table-2-technical-aspects-of-included-studies:1:overall	Overall structured 2 x 2 data	universal	3	one_zero_one	1.0	0.0	1.0	True	0	CONVERGENCE: RELATIVE REDUCTION OF F <= FACTR*EPSMCH	13	13.786142661345629	0.062458845998623586	-0.8965829073523242	-0.0980714187489834	False	False	0.0	0.0	3.5527136806704924e-07	3.5527136806704924e-07	0.0	0.0	3.5527136806704924e-07	3.5527136806704924e-07	13.786142661345629	0.899761061571373	0.9086591556320829	90.0%|90.9%|0.8998|0.9087|0.7938|0.7959|0.9544|0.9621|0.4858|0.4082|0.9884|0.9931|0.369|0.3693	True	True	True	False	True	0.0	5.127250846115317e-10
PMC Open Access	PMC:PMC11521955	pmc open access:PMC11521955:tab2:table-2-technical-aspects-of-included-studies:1:overall	Overall structured 2 x 2 data	universal	4	lower_zero_lower	-8.0	0.0	-8.0	True	0	CONVERGENCE: RELATIVE REDUCTION OF F <= FACTR*EPSMCH	22	17.55159474482519	-0.012431602966295785	-1.1461064191780195	-7.999827620128149	False	False	-9.23705556493616e-06	-4.61852781050962e-06	-6.750156030744829e-06	9.23705556493616e-06	-9.23705556493616e-06	-4.61852781050962e-06	-6.750156030744829e-06	9.23705556493616e-06	17.55159474482519	0.8516025641459523	0.8888291275082376	85.2%|88.9%|0.8516|0.8888|0.7292|0.7753|0.9244|0.9488|0.4180|0.4208|0.9787|0.9888|0.302|0.3017	True	True	True	False	False	3.7654520834795626	0.048158497053670035
PMC Open Access	PMC:PMC11521955	pmc open access:PMC11521955:tab2:table-2-technical-aspects-of-included-studies:1:overall	Overall structured 2 x 2 data	universal	5	minus1_plus2_minus1	-1.0	2.0	-1.0	True	0	CONVERGENCE: RELATIVE REDUCTION OF F <= FACTR*EPSMCH	30	13.786142661345632	0.06245885519223169	-0.896582966204305	-0.09807146545919691	False	False	1.776356839102651e-07	0.0	0.0	1.776356839102651e-07	1.776356839102651e-07	0.0	0.0	1.776356839102651e-07	13.786142661345632	0.8997610598536492	0.9086591551415569	90.0%|90.9%|0.8998|0.9087|0.7938|0.7959|0.9544|0.9621|0.4858|0.4082|0.9884|0.9931|0.369|0.3693	True	True	True	False	True	3.552713678800501e-15	1.3459731107445805e-09
PMC Open Access	PMC:PMC11521955	pmc open access:PMC11521955:tab2:table-2-technical-aspects-of-included-studies:1:overall	Overall structured 2 x 2 data	universal	6	minus1_minus2_minus1	-1.0	-2.0	-1.0	True	0	CONVERGENCE: RELATIVE REDUCTION OF F <= FACTR*EPSMCH	12	13.786142661345636	0.06245884625416147	-0.896582875402292	-0.09807147762397617	False	False	0.0	1.776356830474485e-07	-3.5527136806704924e-07	3.5527136806704924e-07	0.0	1.776356830474485e-07	-3.5527136806704924e-07	3.5527136806704924e-07	13.786142661345636	0.8997610607578261	0.9086591544697712	90.0%|90.9%|0.8998|0.9087|0.7938|0.7959|0.9544|0.9621|0.4858|0.4082|0.9884|0.9931|0.369|0.3693	True	True	True	False	True	7.105427357601002e-15	6.495866067268707e-10
PMC Open Access	PMC:PMC11539622	pmc open access:PMC11539622:Tab1:table-1-clinical-characteristics-of-the-included-studies:1:overall	Overall structured 2 x 2 data	universal	0	empirical	-0.046800327297766106	0.22817379118410624	-0.6966505968041294	True	0	CONVERGENCE: NORM OF PROJECTED GRADIENT <= PGTOL	28	5.700425902111925	-8.0	-3.278304210702089e-05	-8.0	True	True	2.6645352752940114e-07	0.0	7.105427400784031e-07	7.105427400784031e-07	0.0	0.0	0.0	0.0	5.700425902111925	0.6531542597205718	0.8844091407859136	65.3%|88.4%|0.6532|0.8844|0.5610|0.8378|0.7351|0.9189|0.5610|0.8378|0.7351|0.9189|0.166|0.1663	True	True	True	True	True	4.440892098500626e-15	3.3228975127030935e-13
PMC Open Access	PMC:PMC11539622	pmc open access:PMC11539622:Tab1:table-1-clinical-characteristics-of-the-included-studies:1:overall	Overall structured 2 x 2 data	universal	1	minus2_zero_minus2	-2.0	0.0	-2.0	True	0	CONVERGENCE: RELATIVE REDUCTION OF F <= FACTR*EPSMCH	24	5.70042590211192	-8.0	-3.2805509333296685e-05	-8.0	True	True	2.6645352752940114e-07	2.66453525909995e-07	8.881784250980038e-07	8.881784250980038e-07	0.0	2.66453525909995e-07	0.0	2.66453525909995e-07	5.70042590211192	0.6531542597209041	0.8844091407856356	65.3%|88.4%|0.6532|0.8844|0.5610|0.8378|0.7351|0.9189|0.5610|0.8378|0.7351|0.9189|0.166|0.1663	True	True	True	False	True	0.0	0.0
PMC Open Access	PMC:PMC11539622	pmc open access:PMC11539622:Tab1:table-1-clinical-characteristics-of-the-included-studies:1:overall	Overall structured 2 x 2 data	universal	2	zero_zero_zero	0.0	0.0	0.0	True	0	CONVERGENCE: RELATIVE REDUCTION OF F <= FACTR*EPSMCH	25	5.700425902111921	-8.0	-3.281171698955127e-05	-8.0	True	True	2.6645352752940114e-07	8.881784196999832e-08	8.881784250980038e-07	8.881784250980038e-07	0.0	8.881784196999832e-08	0.0	8.881784196999832e-08	5.700425902111921	0.6531542597209958	0.8844091407855588	65.3%|88.4%|0.6532|0.8844|0.5610|0.8378|0.7351|0.9189|0.5610|0.8378|0.7351|0.9189|0.166|0.1663	True	True	True	False	True	8.881784197001252e-16	9.170442183403793e-14
PMC Open Access	PMC:PMC11539622	pmc open access:PMC11539622:Tab1:table-1-clinical-characteristics-of-the-included-studies:1:overall	Overall structured 2 x 2 data	universal	3	one_zero_one	1.0	0.0	1.0	True	0	CONVERGENCE: RELATIVE REDUCTION OF F <= FACTR*EPSMCH	22	5.700425902111926	-8.0	-3.28301239828175e-05	-8.0	True	True	0.0	-2.66453525909995e-07	5.329070550588023e-07	5.329070550588023e-07	0.0	-2.66453525909995e-07	0.0	2.66453525909995e-07	5.700425902111926	0.653154259721268	0.884409140785331	65.3%|88.4%|0.6532|0.8844|0.5610|0.8378|0.7351|0.9189|0.5610|0.8378|0.7351|0.9189|0.166|0.1663	True	True	True	False	True	5.329070518200751e-15	3.638200851696638e-13
PMC Open Access	PMC:PMC11539622	pmc open access:PMC11539622:Tab1:table-1-clinical-characteristics-of-the-included-studies:1:overall	Overall structured 2 x 2 data	universal	4	lower_zero_lower	-8.0	0.0	-8.0	True	0	CONVERGENCE: NORM OF PROJECTED GRADIENT <= PGTOL	2	5.700425902111923	-8.0	-3.2791941888866176e-05	-8.0	True	True	1.7763568501960078e-07	0.0	7.993605825882035e-07	7.993605825882035e-07	0.0	0.0	0.0	0.0	5.700425902111923	0.6531542597207034	0.8844091407858035	65.3%|88.4%|0.6532|0.8844|0.5610|0.8378|0.7351|0.9189|0.5610|0.8378|0.7351|0.9189|0.166|0.1663	True	True	True	False	True	2.6645352591003757e-15	2.007283228522283e-13
PMC Open Access	PMC:PMC11539622	pmc open access:PMC11539622:Tab1:table-1-clinical-characteristics-of-the-included-studies:1:overall	Overall structured 2 x 2 data	universal	5	minus1_plus2_minus1	-1.0	2.0	-1.0	True	0	CONVERGENCE: RELATIVE REDUCTION OF F <= FACTR*EPSMCH	34	5.700425902111921	-8.0	-3.2798075957152636e-05	-8.0	True	True	4.440892125490019e-07	8.881784196999832e-08	7.993605825882035e-07	7.993605825882035e-07	0.0	8.881784196999832e-08	0.0	8.881784196999832e-08	5.700425902111921	0.6531542597207941	0.8844091407857276	65.3%|88.4%|0.6532|0.8844|0.5610|0.8378|0.7351|0.9189|0.5610|0.8378|0.7351|0.9189|0.166|0.1663	True	True	True	False	True	8.881784197001252e-16	1.1002310174035301e-13
PMC Open Access	PMC:PMC11539622	pmc open access:PMC11539622:Tab1:table-1-clinical-characteristics-of-the-included-studies:1:overall	Overall structured 2 x 2 data	universal	6	minus1_minus2_minus1	-1.0	-2.0	-1.0	True	0	CONVERGENCE: RELATIVE REDUCTION OF F <= FACTR*EPSMCH	27	5.700425902115899	-7.999999998873807	-3.3935369568537786e-05	-8.0	True	True	2.6645352752940114e-07	-6.6613381477498745e-06	1.0658141101176046e-06	6.6613381477498745e-06	0.0	-6.6613381477498745e-06	0.0	6.6613381477498745e-06	5.700425902115899	0.653154259737609	0.8844091407716395	65.3%|88.4%|0.6532|0.8844|0.5610|0.8378|0.7351|0.9189|0.5610|0.8378|0.7351|0.9189|0.166|0.1663	True	True	True	False	True	3.979039320256561e-12	1.6704859717719955e-11
PMC Open Access	PMC:PMC11563508	pmc open access:PMC11563508:table3-1742271X241289726:table-3-diagnostic-accuracy-results-from-included-studies-with-data-presented-to:1:overall	Overall structured 2 x 2 data	universal	0	empirical	-0.6993194542870014	-0.9618305202174539	-1.1436890842632836	True	0	CONVERGENCE: RELATIVE REDUCTION OF F <= FACTR*EPSMCH	31	2.4974295643455817	-0.7023462361817194	-1.0128909973128388	-8.0	False	True	0.0	4.4408921254900194e-08	3.5527137003920156e-07	3.5527137003920156e-07	0.0	4.4408921254900194e-08	0.0	4.4408921254900194e-08	2.4974295643455817	0.9088769989234788	0.8074348322614624	90.9%|80.7%|0.9089|0.8074|0.8547|0.6356|0.9442|0.9098|0.7675|0.3237|0.9679|0.9735|0.267|0.2673	True	True	True	True	True	0.0	0.0
PMC Open Access	PMC:PMC11563508	pmc open access:PMC11563508:table3-1742271X241289726:table-3-diagnostic-accuracy-results-from-included-studies-with-data-presented-to:1:overall	Overall structured 2 x 2 data	universal	1	minus2_zero_minus2	-2.0	0.0	-2.0	True	0	CONVERGENCE: RELATIVE REDUCTION OF F <= FACTR*EPSMCH	33	2.497429564345582	-0.7023462227942269	-1.0128910026529014	-8.0	False	True	0.0	-4.4408921254900194e-08	4.440892125490019e-07	4.440892125490019e-07	0.0	-4.4408921254900194e-08	0.0	4.4408921254900194e-08	2.497429564345582	0.9088769989571763	0.807434832225088	90.9%|80.7%|0.9089|0.8074|0.8547|0.6356|0.9442|0.9098|0.7675|0.3237|0.9679|0.9735|0.267|0.2673	True	True	True	False	True	4.440892098500626e-16	3.6374347978096466e-11
PMC Open Access	PMC:PMC11563508	pmc open access:PMC11563508:table3-1742271X241289726:table-3-diagnostic-accuracy-results-from-included-studies-with-data-presented-to:1:overall	Overall structured 2 x 2 data	universal	2	zero_zero_zero	0.0	0.0	0.0	True	0	CONVERGENCE: RELATIVE REDUCTION OF F <= FACTR*EPSMCH	27	2.497429564347224	-0.7023453923033949	-1.0128914927527626	-8.0	False	True	3.1086244533303486e-06	-1.2434497951372053e-06	3.108624487843013e-07	3.1086244533303486e-06	3.1086244533303486e-06	-1.2434497951372053e-06	0.0	3.1086244533303486e-06	2.497429564347224	0.9088770006151953	0.8074348290632006	90.9%|80.7%|0.9089|0.8074|0.8547|0.6356|0.9442|0.9098|0.7675|0.3237|0.9679|0.9735|0.267|0.2673	True	True	True	False	True	1.6422418980255316e-12	3.1982617665349267e-09
PMC Open Access	PMC:PMC11563508	pmc open access:PMC11563508:table3-1742271X241289726:table-3-diagnostic-accuracy-results-from-included-studies-with-data-presented-to:1:overall	Overall structured 2 x 2 data	universal	3	one_zero_one	1.0	0.0	1.0	True	0	CONVERGENCE: RELATIVE REDUCTION OF F <= FACTR*EPSMCH	30	2.497429564345582	-0.7023462252172235	-1.012891006574314	-8.0	False	True	-4.440892076186212e-08	4.4408921254900194e-08	3.108624487843013e-07	3.108624487843013e-07	-4.440892076186212e-08	4.4408921254900194e-08	0.0	4.4408921254900194e-08	2.497429564345582	0.9088769989377704	0.8074348322038083	90.9%|80.7%|0.9089|0.8074|0.8547|0.6356|0.9442|0.9098|0.7675|0.3237|0.9679|0.9735|0.267|0.2673	True	True	True	False	True	4.440892098500626e-16	5.7654103713389304e-11
PMC Open Access	PMC:PMC11563508	pmc open access:PMC11563508:table3-1742271X241289726:table-3-diagnostic-accuracy-results-from-included-studies-with-data-presented-to:1:overall	Overall structured 2 x 2 data	universal	4	lower_zero_lower	-8.0	0.0	-8.0	True	0	CONVERGENCE: RELATIVE REDUCTION OF F <= FACTR*EPSMCH	21	2.49742956435274	-0.702346199235501	-1.0128910161072429	-7.999982475242619	False	False	1.776356830474485e-07	1.3322676376470057e-07	4.884981338039021e-07	4.884981338039021e-07	1.776356830474485e-07	1.3322676376470057e-07	4.884981338039021e-07	4.884981338039021e-07	2.49742956435274	0.908876999005402	0.8074348321379633	90.9%|80.7%|0.9089|0.8074|0.8547|0.6356|0.9442|0.9098|0.7675|0.3237|0.9679|0.9735|0.267|0.2673	True	True	True	False	True	7.158273973573159e-12	1.2349909983555563e-10
PMC Open Access	PMC:PMC11563508	pmc open access:PMC11563508:table3-1742271X241289726:table-3-diagnostic-accuracy-results-from-included-studies-with-data-presented-to:1:overall	Overall structured 2 x 2 data	universal	5	minus1_plus2_minus1	-1.0	2.0	-1.0	True	0	CONVERGENCE: RELATIVE REDUCTION OF F <= FACTR*EPSMCH	57	2.4974295643455826	-0.7023462252241448	-1.0128909941904776	-8.0	False	True	4.440892076186212e-08	4.4408921254900194e-08	3.108624487843013e-07	3.108624487843013e-07	4.440892076186212e-08	4.4408921254900194e-08	0.0	4.4408921254900194e-08	2.4974295643455826	0.9088769989714598	0.807434832274405	90.9%|80.7%|0.9089|0.8074|0.8547|0.6356|0.9442|0.9098|0.7675|0.3237|0.9679|0.9735|0.267|0.2673	True	True	True	False	True	8.881784197001252e-16	4.798095254443524e-11
PMC Open Access	PMC:PMC11563508	pmc open access:PMC11563508:table3-1742271X241289726:table-3-diagnostic-accuracy-results-from-included-studies-with-data-presented-to:1:overall	Overall structured 2 x 2 data	universal	6	minus1_minus2_minus1	-1.0	-2.0	-1.0	True	0	CONVERGENCE: RELATIVE REDUCTION OF F <= FACTR*EPSMCH	30	2.4974295643455826	-0.7023462388327353	-1.0128910020844097	-8.0	False	True	0.0	-8.881784250980039e-08	3.108624487843013e-07	3.108624487843013e-07	0.0	-8.881784250980039e-08	0.0	8.881784250980039e-08	2.4974295643455826	0.9088769989009369	0.8074348322354369	90.9%|80.7%|0.9089|0.8074|0.8547|0.6356|0.9442|0.9098|0.7675|0.3237|0.9679|0.9735|0.267|0.2673	True	True	True	False	True	8.881784197001252e-16	2.6025515076355532e-11
PMC Open Access	PMC:PMC11668106	pmc open access:PMC11668106:Tab4:table-4-diagnostic-accuracy-results-hospitalized-patients:1:overall	Overall structured 2 x 2 data	universal	0	empirical	0.4055525726309287	-0.987186291894968	-0.8301352864593712	True	0	CONVERGENCE: RELATIVE REDUCTION OF F <= FACTR*EPSMCH	11	4.844985613269152	0.4082184962012989	-0.9208978402910726	-0.7589681084512616	False	False	1.7763568403352462e-07	8.881784152372424e-08	-1.776356830474485e-07	1.7763568403352462e-07	1.7763568403352462e-07	8.881784152372424e-08	-1.776356830474485e-07	1.7763568403352462e-07	4.844985613269152	0.6743239743590536	0.9834086842814092	67.4%|98.3%|0.6743|0.9834|0.3532|0.9586|0.8870|0.9935|0.0753|0.8641|0.9814|0.9982|0.326|0.3256	True	True	True	False	True	5.329070518200751e-15	3.809940141152879e-10
PMC Open Access	PMC:PMC11668106	pmc open access:PMC11668106:Tab4:table-4-diagnostic-accuracy-results-hospitalized-patients:1:overall	Overall structured 2 x 2 data	universal	1	minus2_zero_minus2	-2.0	0.0	-2.0	True	0	CONVERGENCE: RELATIVE REDUCTION OF F <= FACTR*EPSMCH	26	4.844985613269147	0.4082185010396597	-0.9208978622792954	-0.7589680674119429	False	False	-1.7763568403352462e-07	0.0	-1.776356830474485e-07	1.7763568403352462e-07	-1.7763568403352462e-07	0.0	-1.776356830474485e-07	1.7763568403352462e-07	4.844985613269147	0.6743239739780595	0.9834086842720837	67.4%|98.3%|0.6743|0.9834|0.3532|0.9586|0.8870|0.9935|0.0753|0.8641|0.9814|0.9982|0.326|0.3256	True	True	True	False	True	0.0	0.0
PMC Open Access	PMC:PMC11668106	pmc open access:PMC11668106:Tab4:table-4-diagnostic-accuracy-results-hospitalized-patients:1:overall	Overall structured 2 x 2 data	universal	2	zero_zero_zero	0.0	0.0	0.0	True	0	CONVERGENCE: RELATIVE REDUCTION OF F <= FACTR*EPSMCH	11	4.844985613269148	0.40821850381540165	-0.9208978750739644	-0.7589680256341976	False	False	8.881784201676231e-08	0.0	2.6645352457117277e-07	2.6645352457117277e-07	8.881784201676231e-08	0.0	2.6645352457117277e-07	2.6645352457117277e-07	4.844985613269148	0.6743239736698934	0.9834086842708342	67.4%|98.3%|0.6743|0.9834|0.3532|0.9586|0.8870|0.9935|0.0753|0.8641|0.9814|0.9982|0.326|0.3256	True	True	True	False	True	8.881784197001252e-16	3.081661592574392e-10
PMC Open Access	PMC:PMC11668106	pmc open access:PMC11668106:Tab4:table-4-diagnostic-accuracy-results-hospitalized-patients:1:overall	Overall structured 2 x 2 data	universal	3	one_zero_one	1.0	0.0	1.0	True	0	CONVERGENCE: RELATIVE REDUCTION OF F <= FACTR*EPSMCH	11	4.844985613269149	0.4082185207947443	-0.9208978764041844	-0.7589680555588054	False	False	1.7763568403352462e-07	-8.881784152372424e-08	-1.776356830474485e-07	1.7763568403352462e-07	1.7763568403352462e-07	-8.881784152372424e-08	-1.776356830474485e-07	1.7763568403352462e-07	4.844985613269149	0.6743239742469268	0.983408684277409	67.4%|98.3%|0.6743|0.9834|0.3532|0.9586|0.8870|0.9935|0.0753|0.8641|0.9814|0.9982|0.326|0.3256	True	True	True	False	True	1.7763568394002505e-15	2.688672617878751e-10
PMC Open Access	PMC:PMC11668106	pmc open access:PMC11668106:Tab4:table-4-diagnostic-accuracy-results-hospitalized-patients:1:overall	Overall structured 2 x 2 data	universal	4	lower_zero_lower	-8.0	0.0	-8.0	True	0	CONVERGENCE: RELATIVE REDUCTION OF F <= FACTR*EPSMCH	39	4.844985613269149	0.4082184905189513	-0.9208978647899461	-0.7589680222154839	False	False	-8.881784201676231e-08	-1.776356830474485e-07	1.776356830474485e-07	1.776356830474485e-07	-8.881784201676231e-08	-1.776356830474485e-07	1.776356830474485e-07	1.776356830474485e-07	4.844985613269149	0.6743239734456481	0.983408684270754	67.4%|98.3%|0.6743|0.9834|0.3532|0.9586|0.8870|0.9935|0.0753|0.8641|0.9814|0.9982|0.326|0.3256	True	True	True	True	True	1.7763568394002505e-15	5.324114482618825e-10
PMC Open Access	PMC:PMC11668106	pmc open access:PMC11668106:Tab4:table-4-diagnostic-accuracy-results-hospitalized-patients:1:overall	Overall structured 2 x 2 data	universal	5	minus1_plus2_minus1	-1.0	2.0	-1.0	True	0	CONVERGENCE: RELATIVE REDUCTION OF F <= FACTR*EPSMCH	17	4.844985613269148	0.40821849634811647	-0.9208978650189348	-0.7589680657409429	False	False	-8.881784201676231e-08	-2.6645352457117277e-07	-2.6645352457117277e-07	2.6645352457117277e-07	-8.881784201676231e-08	-2.6645352457117277e-07	-2.6645352457117277e-07	2.6645352457117277e-07	4.844985613269148	0.674323973805689	0.983408684265427	67.4%|98.3%|0.6743|0.9834|0.3532|0.9586|0.8870|0.9935|0.0753|0.8641|0.9814|0.9982|0.326|0.3256	True	True	True	False	True	8.881784197001252e-16	1.723705622680427e-10
PMC Open Access	PMC:PMC11668106	pmc open access:PMC11668106:Tab4:table-4-diagnostic-accuracy-results-hospitalized-patients:1:overall	Overall structured 2 x 2 data	universal	6	minus1_minus2_minus1	-1.0	-2.0	-1.0	True	0	CONVERGENCE: RELATIVE REDUCTION OF F <= FACTR*EPSMCH	27	4.844985613269166	0.40821844712219535	-0.9208978194243471	-0.7589679666788502	False	False	-8.881784201676231e-08	1.776356830474485e-07	6.217248906660697e-07	6.217248906660697e-07	-8.881784201676231e-08	1.776356830474485e-07	6.217248906660697e-07	6.217248906660697e-07	4.844985613269166	0.6743239726706506	0.983408684293422	67.4%|98.3%|0.6743|0.9834|0.3532|0.9586|0.8870|0.9935|0.0753|0.8641|0.9814|0.9982|0.326|0.3256	True	True	True	False	True	1.9539925233402755e-14	1.3074089588727134e-09
PMC Open Access	PMC:PMC11674177	pmc open access:PMC11674177:Tab1:table-1-summary-of-study-characteristics:1:overall	Overall structured 2 x 2 data	universal	0	empirical	0.19131703283913326	-0.12466328074359156	0.7159459818686041	True	0	CONVERGENCE: NORM OF PROJECTED GRADIENT <= PGTOL	10	15.064470177335593	-0.13836082989988407	0.599500818584807	0.6325411958453363	False	False	0.0	0.0	0.0	0.0	0.0	0.0	0.0	0.0	15.064470177335593	0.7641346348792675	0.9378591390009311	76.4%|93.8%|0.7641|0.9379|0.6223|0.7719|0.8643|0.9854|0.3407|0.1921|0.9531|0.9990|0.301|0.3007	True	True	True	True	True	1.7763568394002505e-14	8.027052356140985e-10
PMC Open Access	PMC:PMC11674177	pmc open access:PMC11674177:Tab1:table-1-summary-of-study-characteristics:1:overall	Overall structured 2 x 2 data	universal	1	minus2_zero_minus2	-2.0	0.0	-2.0	True	0	CONVERGENCE: RELATIVE REDUCTION OF F <= FACTR*EPSMCH	12	15.064470177335583	-0.13836084693413658	0.5995004752611107	0.6325411893661989	False	False	-1.7763568403352462e-07	0.0	-1.776356830474485e-07	1.7763568403352462e-07	-1.7763568403352462e-07	0.0	-1.776356830474485e-07	1.7763568403352462e-07	15.064470177335583	0.7641346382254898	0.9378591368878365	76.4%|93.8%|0.7641|0.9379|0.6223|0.7719|0.8643|0.9854|0.3407|0.1921|0.9531|0.9990|0.301|0.3007	True	True	True	False	True	7.105427357601002e-15	2.5435170636356474e-09
PMC Open Access	PMC:PMC11674177	pmc open access:PMC11674177:Tab1:table-1-summary-of-study-characteristics:1:overall	Overall structured 2 x 2 data	universal	2	zero_zero_zero	0.0	0.0	0.0	True	0	CONVERGENCE: RELATIVE REDUCTION OF F <= FACTR*EPSMCH	10	15.06447017733558	-0.1383608695889971	0.5995007553476819	0.6325411994303071	False	False	0.0	0.0	3.55271366094897e-07	3.55271366094897e-07	0.0	0.0	3.55271366094897e-07	3.55271366094897e-07	15.06447017733558	0.7641346343208462	0.9378591388378782	76.4%|93.8%|0.7641|0.9379|0.6223|0.7719|0.8643|0.9854|0.3407|0.1921|0.9531|0.9990|0.301|0.3007	True	True	True	False	True	3.552713678800501e-15	1.3611265448076892e-09
PMC Open Access	PMC:PMC11674177	pmc open access:PMC11674177:Tab1:table-1-summary-of-study-characteristics:1:overall	Overall structured 2 x 2 data	universal	3	one_zero_one	1.0	0.0	1.0	True	0	CONVERGENCE: RELATIVE REDUCTION OF F <= FACTR*EPSMCH	9	15.064470177335602	-0.1383608442195575	0.5995008819350381	0.6325411610921057	False	False	1.7763568403352462e-07	1.776356830474485e-07	1.776356830474485e-07	1.7763568403352462e-07	1.7763568403352462e-07	1.776356830474485e-07	1.776356830474485e-07	1.7763568403352462e-07	15.064470177335602	0.7641346333237087	0.9378591385598822	76.4%|93.8%|0.7641|0.9379|0.6223|0.7719|0.8643|0.9854|0.3407|0.1921|0.9531|0.9990|0.301|0.3007	True	True	True	False	True	2.6645352591003757e-14	2.3582640285013667e-09
PMC Open Access	PMC:PMC11674177	pmc open access:PMC11674177:Tab1:table-1-summary-of-study-characteristics:1:overall	Overall structured 2 x 2 data	universal	4	lower_zero_lower	-8.0	0.0	-8.0	True	0	CONVERGENCE: RELATIVE REDUCTION OF F <= FACTR*EPSMCH	20	19.55744558397293	-0.25618182396943373	2.1046233153308296	-7.999992800214739	False	False	-1.7763568403352463e-06	3.5527137003920156e-07	-1.4210854801568062e-06	1.7763568403352463e-06	-1.7763568403352463e-06	3.5527137003920156e-07	-1.4210854801568062e-06	1.7763568403352463e-06	19.55744558397293	0.712246350520409	0.9385418728191031	71.2%|93.9%|0.7122|0.9385|0.5815|0.7673|0.8152|0.9861|0.3281|0.1578|0.9262|0.9992|0.265|0.2651	True	True	True	False	False	4.492975406637356	0.05188828516156374
PMC Open Access	PMC:PMC11674177	pmc open access:PMC11674177:Tab1:table-1-summary-of-study-characteristics:1:overall	Overall structured 2 x 2 data	universal	5	minus1_plus2_minus1	-1.0	2.0	-1.0	True	0	CONVERGENCE: RELATIVE REDUCTION OF F <= FACTR*EPSMCH	15	15.064470177335576	-0.13836084797337952	0.5995007133817741	0.6325412148620199	False	False	3.5527136806704924e-07	1.776356830474485e-07	1.776356830474485e-07	3.5527136806704924e-07	3.5527136806704924e-07	1.776356830474485e-07	1.776356830474485e-07	3.5527136806704924e-07	15.064470177335576	0.7641346356819727	0.9378591389075173	76.4%|93.8%|0.7641|0.9379|0.6223|0.7719|0.8643|0.9854|0.3407|0.1921|0.9531|0.9990|0.301|0.3007	True	True	True	False	True	0.0	0.0
PMC Open Access	PMC:PMC11674177	pmc open access:PMC11674177:Tab1:table-1-summary-of-study-characteristics:1:overall	Overall structured 2 x 2 data	universal	6	minus1_minus2_minus1	-1.0	-2.0	-1.0	True	0	CONVERGENCE: RELATIVE REDUCTION OF F <= FACTR*EPSMCH	11	15.06447017733558	-0.13836084728606465	0.599500741956583	0.6325412065061383	False	False	0.0	0.0	1.776356830474485e-07	1.776356830474485e-07	0.0	0.0	1.776356830474485e-07	1.776356830474485e-07	15.06447017733558	0.7641346352913677	0.9378591388670907	76.4%|93.8%|0.7641|0.9379|0.6223|0.7719|0.8643|0.9854|0.3407|0.1921|0.9531|0.9990|0.301|0.3007	True	True	True	False	True	3.552713678800501e-15	3.9060499279486294e-10
PMC Open Access	PMC:PMC11788135	pmc open access:PMC11788135:T2:table-2-frequency-of-total-and-number-of-cases-in-which-iota-sr-was-applied-and-:1:overall	Overall structured 2 x 2 data	universal	0	empirical	-1.0332072008257849	-0.8785596133098669	-0.9016249734431896	True	0	CONVERGENCE: RELATIVE REDUCTION OF F <= FACTR*EPSMCH	12	19.321449706321626	-0.6858174655894542	-0.8242802319307189	-0.9220763048125835	False	False	3.55271366094897e-07	-7.10542732189794e-07	3.55271366094897e-07	7.10542732189794e-07	3.55271366094897e-07	-7.10542732189794e-07	3.55271366094897e-07	7.10542732189794e-07	19.321449706321626	0.8943503119924286	0.9051238923040593	89.4%|90.5%|0.8944|0.9051|0.8674|0.8694|0.9164|0.9318|0.7532|0.6049|0.9592|0.9835|0.359|0.3594	True	True	True	True	True	0.0	0.0
PMC Open Access	PMC:PMC11788135	pmc open access:PMC11788135:T2:table-2-frequency-of-total-and-number-of-cases-in-which-iota-sr-was-applied-and-:1:overall	Overall structured 2 x 2 data	universal	1	minus2_zero_minus2	-2.0	0.0	-2.0	True	0	CONVERGENCE: RELATIVE REDUCTION OF F <= FACTR*EPSMCH	22	19.321449706321687	-0.6858175039248723	-0.8242802467854502	-0.9220764822494069	False	False	-7.10542732189794e-07	3.55271366094897e-07	-3.55271366094897e-07	7.10542732189794e-07	-7.10542732189794e-07	3.55271366094897e-07	-3.55271366094897e-07	7.10542732189794e-07	19.321449706321687	0.8943503110103137	0.9051238921003608	89.4%|90.5%|0.8944|0.9051|0.8674|0.8694|0.9164|0.9318|0.7532|0.6049|0.9592|0.9835|0.359|0.3594	True	True	True	False	True	6.039613253960852e-14	9.82114944925172e-10
PMC Open Access	PMC:PMC11788135	pmc open access:PMC11788135:T2:table-2-frequency-of-total-and-number-of-cases-in-which-iota-sr-was-applied-and-:1:overall	Overall structured 2 x 2 data	universal	2	zero_zero_zero	0.0	0.0	0.0	True	0	CONVERGENCE: RELATIVE REDUCTION OF F <= FACTR*EPSMCH	11	19.321449706321694	-0.6858174431122639	-0.8242801464820745	-0.922076054146368	False	False	3.55271366094897e-07	2.131628196569382e-06	-7.10542732189794e-07	2.131628196569382e-06	3.55271366094897e-07	2.131628196569382e-06	-7.10542732189794e-07	2.131628196569382e-06	19.321449706321694	0.8943503135291814	0.9051238921872949	89.4%|90.5%|0.8944|0.9051|0.8674|0.8694|0.9164|0.9318|0.7532|0.6049|0.9592|0.9835|0.359|0.3594	True	True	True	False	True	6.750155989720952e-14	1.5367527250731428e-09
PMC Open Access	PMC:PMC11788135	pmc open access:PMC11788135:T2:table-2-frequency-of-total-and-number-of-cases-in-which-iota-sr-was-applied-and-:1:overall	Overall structured 2 x 2 data	universal	3	one_zero_one	1.0	0.0	1.0	True	0	CONVERGENCE: RELATIVE REDUCTION OF F <= FACTR*EPSMCH	25	19.321449706321665	-0.6858175051460444	-0.8242801826604198	-0.9220760421879418	False	False	0.0	0.0	1.421085464379588e-06	1.421085464379588e-06	0.0	0.0	1.421085464379588e-06	1.421085464379588e-06	19.321449706321665	0.8943503126529226	0.9051238926310469	89.4%|90.5%|0.8944|0.9051|0.8674|0.8694|0.9164|0.9318|0.7532|0.6049|0.9592|0.9835|0.359|0.3594	True	True	True	False	True	3.907985046680551e-14	6.604939928323006e-10
PMC Open Access	PMC:PMC11788135	pmc open access:PMC11788135:T2:table-2-frequency-of-total-and-number-of-cases-in-which-iota-sr-was-applied-and-:1:overall	Overall structured 2 x 2 data	universal	4	lower_zero_lower	-8.0	0.0	-8.0	True	0	CONVERGENCE: RELATIVE REDUCTION OF F <= FACTR*EPSMCH	22	19.6206414590213	-0.725702353983113	-0.9088135515119748	-7.999000289678045	False	False	1.065814098284691e-06	1.065814098284691e-06	-7.105427400784031e-07	1.065814098284691e-06	1.065814098284691e-06	1.065814098284691e-06	-7.105427400784031e-07	1.065814098284691e-06	19.6206414590213	0.8911476389019233	0.9045910814636813	89.1%|90.5%|0.8911|0.9046|0.8649|0.8690|0.9128|0.9313|0.7545|0.6065|0.9562|0.9831|0.356|0.3557	True	True	True	False	False	0.2991917526996737	0.00320267309050537
PMC Open Access	PMC:PMC11788135	pmc open access:PMC11788135:T2:table-2-frequency-of-total-and-number-of-cases-in-which-iota-sr-was-applied-and-:1:overall	Overall structured 2 x 2 data	universal	5	minus1_plus2_minus1	-1.0	2.0	-1.0	True	0	CONVERGENCE: RELATIVE REDUCTION OF F <= FACTR*EPSMCH	18	19.321449706321637	-0.6858174674316734	-0.8242802425914769	-0.9220763481973038	False	False	-3.55271366094897e-07	-3.55271366094897e-07	7.10542732189794e-07	7.10542732189794e-07	-3.55271366094897e-07	-3.55271366094897e-07	7.10542732189794e-07	7.10542732189794e-07	19.321449706321637	0.8943503117781333	0.9051238922886855	89.4%|90.5%|0.8944|0.9051|0.8674|0.8694|0.9164|0.9318|0.7532|0.6049|0.9592|0.9835|0.359|0.3594	True	True	True	False	True	1.0658141036401503e-14	2.1429535923545018e-10
PMC Open Access	PMC:PMC11788135	pmc open access:PMC11788135:T2:table-2-frequency-of-total-and-number-of-cases-in-which-iota-sr-was-applied-and-:1:overall	Overall structured 2 x 2 data	universal	6	minus1_minus2_minus1	-1.0	-2.0	-1.0	True	0	CONVERGENCE: RELATIVE REDUCTION OF F <= FACTR*EPSMCH	13	19.321449706321733	-0.6858174948374757	-0.8242802716438371	-0.9220765610508621	False	False	-3.55271366094897e-07	-1.065814098284691e-06	-1.065814098284691e-06	1.065814098284691e-06	-3.55271366094897e-07	-1.065814098284691e-06	-1.065814098284691e-06	1.065814098284691e-06	19.321449706321733	0.894350310708907	0.9051238920838205	89.4%|90.5%|0.8944|0.9051|0.8674|0.8694|0.9164|0.9318|0.7532|0.6049|0.9592|0.9835|0.359|0.3594	True	True	True	False	True	1.0658141036401503e-13	1.2835216223194834e-09
PMC Open Access	PMC:PMC11837447	pmc open access:PMC11837447:Tab2:table-2-algorithm-and-data-for-the-20-included-studies:1:overall	Overall structured 2 x 2 data	universal	0	empirical	-0.037942028301582706	0.10329582264859974	-0.32107836715117904	True	0	CONVERGENCE: RELATIVE REDUCTION OF F <= FACTR*EPSMCH	5	13.306020170106063	-0.36123529665938675	0.10343917661782896	-0.44087482582987164	False	False	-7.105427361340985e-07	-7.105427361340985e-07	-5.329070521005739e-07	7.105427361340985e-07	-7.105427361340985e-07	-7.105427361340985e-07	-5.329070521005739e-07	7.105427361340985e-07	13.306020170106063	0.8512653178878323	0.8727319254334232	85.1%|87.3%|0.8513|0.8727|0.7916|0.8216|0.8961|0.9108|0.5790|0.6428|0.9597|0.9631|0.283|0.2832	True	True	True	False	True	1.7763568394002505e-14	1.903575075345998e-10
PMC Open Access	PMC:PMC11837447	pmc open access:PMC11837447:Tab2:table-2-algorithm-and-data-for-the-20-included-studies:1:overall	Overall structured 2 x 2 data	universal	1	minus2_zero_minus2	-2.0	0.0	-2.0	True	0	CONVERGENCE: RELATIVE REDUCTION OF F <= FACTR*EPSMCH	11	13.306020170106052	-0.36123529374058005	0.10343920161462399	-0.4408748341057458	False	False	-3.5527136806704924e-07	3.5527136806704924e-07	-3.5527136806704924e-07	3.5527136806704924e-07	-3.5527136806704924e-07	3.5527136806704924e-07	-3.5527136806704924e-07	3.5527136806704924e-07	13.306020170106052	0.8512653175690675	0.8727319252928473	85.1%|87.3%|0.8513|0.8727|0.7916|0.8216|0.8961|0.9108|0.5790|0.6428|0.9597|0.9631|0.283|0.2832	True	True	True	True	True	7.105427357601002e-15	1.2840728480512098e-10
PMC Open Access	PMC:PMC11837447	pmc open access:PMC11837447:Tab2:table-2-algorithm-and-data-for-the-20-included-studies:1:overall	Overall structured 2 x 2 data	universal	2	zero_zero_zero	0.0	0.0	0.0	True	0	CONVERGENCE: RELATIVE REDUCTION OF F <= FACTR*EPSMCH	7	13.306020170106052	-0.36123526343831214	0.10343922796651606	-0.44087477227192934	False	False	-1.7763568403352462e-07	0.0	3.5527136806704924e-07	3.5527136806704924e-07	-1.7763568403352462e-07	0.0	3.5527136806704924e-07	3.5527136806704924e-07	13.306020170106052	0.8512653178510158	0.872731925430027	85.1%|87.3%|0.8513|0.8727|0.7916|0.8216|0.8961|0.9108|0.5790|0.6428|0.9597|0.9631|0.283|0.2832	True	True	True	False	True	7.105427357601002e-15	1.7469581337081763e-10
PMC Open Access	PMC:PMC11837447	pmc open access:PMC11837447:Tab2:table-2-algorithm-and-data-for-the-20-included-studies:1:overall	Overall structured 2 x 2 data	universal	3	one_zero_one	1.0	0.0	1.0	True	0	CONVERGENCE: RELATIVE REDUCTION OF F <= FACTR*EPSMCH	12	13.306020170106045	-0.3612352696405831	0.10343922393741707	-0.44087482036957615	False	False	0.0	5.329070521005739e-07	-1.7763568403352462e-07	5.329070521005739e-07	0.0	5.329070521005739e-07	-1.7763568403352462e-07	5.329070521005739e-07	13.306020170106045	0.8512653176974748	0.8727319252553312	85.1%|87.3%|0.8513|0.8727|0.7916|0.8216|0.8961|0.9108|0.5790|0.6428|0.9597|0.9631|0.283|0.2832	True	True	True	False	True	0.0	0.0
PMC Open Access	PMC:PMC11837447	pmc open access:PMC11837447:Tab2:table-2-algorithm-and-data-for-the-20-included-studies:1:overall	Overall structured 2 x 2 data	universal	4	lower_zero_lower	-8.0	0.0	-8.0	True	0	CONVERGENCE: RELATIVE REDUCTION OF F <= FACTR*EPSMCH	18	22.699526649773855	-0.7648368180135758	-0.5044916984845313	-7.998615121273994	False	False	-3.55271366094897e-07	3.55271366094897e-07	-1.3145040691450457e-05	1.3145040691450457e-05	-3.55271366094897e-07	3.55271366094897e-07	-1.3145040691450457e-05	1.3145040691450457e-05	22.699526649773855	0.8552312928351891	0.8820512052058056	85.5%|88.2%|0.8552|0.8821|0.8136|0.8438|0.8888|0.9119|0.6932|0.7253|0.9392|0.9549|0.297|0.2967	True	True	True	False	False	9.39350647966781	0.009319279950474435
PMC Open Access	PMC:PMC11837447	pmc open access:PMC11837447:Tab2:table-2-algorithm-and-data-for-the-20-included-studies:1:overall	Overall structured 2 x 2 data	universal	5	minus1_plus2_minus1	-1.0	2.0	-1.0	True	0	CONVERGENCE: RELATIVE REDUCTION OF F <= FACTR*EPSMCH	8	13.306020170106063	-0.36123529514752	0.10343919044120724	-0.4408748461444669	False	False	-3.5527136806704924e-07	0.0	-7.105427361340985e-07	7.105427361340985e-07	-3.5527136806704924e-07	0.0	-7.105427361340985e-07	7.105427361340985e-07	13.306020170106063	0.851265317675754	0.8727319252931827	85.1%|87.3%|0.8513|0.8727|0.7916|0.8216|0.8961|0.9108|0.5790|0.6428|0.9597|0.9631|0.283|0.2832	True	True	True	False	True	1.7763568394002505e-14	3.785149971236024e-11
PMC Open Access	PMC:PMC11837447	pmc open access:PMC11837447:Tab2:table-2-algorithm-and-data-for-the-20-included-studies:1:overall	Overall structured 2 x 2 data	universal	6	minus1_minus2_minus1	-1.0	-2.0	-1.0	True	0	CONVERGENCE: RELATIVE REDUCTION OF F <= FACTR*EPSMCH	9	13.306020170106049	-0.36123527658322085	0.10343921433790387	-0.44087477325355723	False	False	0.0	-1.7763568403352462e-07	3.5527136806704924e-07	3.5527136806704924e-07	0.0	-1.7763568403352462e-07	3.5527136806704924e-07	3.5527136806704924e-07	13.306020170106049	0.8512653178154537	0.8727319254826312	85.1%|87.3%|0.8513|0.8727|0.7916|0.8216|0.8961|0.9108|0.5790|0.6428|0.9597|0.9631|0.283|0.2832	True	True	True	False	True	3.552713678800501e-15	2.273000676566994e-10
PMC Open Access	PMC:PMC11841914	pmc open access:PMC11841914:pone.0314825.t002:table-2-characteristics-of-included-studies:1:overall	Overall structured 2 x 2 data	universal	0	empirical	0.12897168394412403	-0.14480200214405997	-0.10350824514867142	True	0	CONVERGENCE: RELATIVE REDUCTION OF F <= FACTR*EPSMCH	11	22.384389922863992	0.007245183703383934	-0.6416312241321325	-1.0816020898915883	False	False	7.1054273576432e-07	3.55271366094897e-07	3.5527137003920156e-07	7.1054273576432e-07	7.1054273576432e-07	3.55271366094897e-07	3.5527137003920156e-07	7.1054273576432e-07	22.384389922863992	0.5965594081009827	0.915450949795318	59.7%|91.5%|0.5966|0.9155|0.4380|0.8605|0.7372|0.9500|0.1565|0.7011|0.9218|0.9804|0.166|0.1661	True	True	True	False	True	4.618527782440651e-14	1.055419085460585e-09
PMC Open Access	PMC:PMC11841914	pmc open access:PMC11841914:pone.0314825.t002:table-2-characteristics-of-included-studies:1:overall	Overall structured 2 x 2 data	universal	1	minus2_zero_minus2	-2.0	0.0	-2.0	True	0	CONVERGENCE: RELATIVE REDUCTION OF F <= FACTR*EPSMCH	21	22.384389922864134	0.0072450280018436	-0.6416313782707984	-1.0816024921830052	False	False	-1.7763568394107998e-06	-1.776356830474485e-06	0.0	1.7763568394107998e-06	-1.7763568394107998e-06	-1.776356830474485e-06	0.0	1.7763568394107998e-06	22.384389922864134	0.5965594064212668	0.9154509518841928	59.7%|91.5%|0.5966|0.9155|0.4380|0.8605|0.7372|0.9500|0.1565|0.7011|0.9218|0.9804|0.166|0.1661	True	True	True	False	True	1.8829382497642655e-13	3.144293825307898e-09
PMC Open Access	PMC:PMC11841914	pmc open access:PMC11841914:pone.0314825.t002:table-2-characteristics-of-included-studies:1:overall	Overall structured 2 x 2 data	universal	2	zero_zero_zero	0.0	0.0	0.0	True	0	CONVERGENCE: RELATIVE REDUCTION OF F <= FACTR*EPSMCH	12	22.384389922863946	0.007245163140225166	-0.6416312818472509	-1.0816025695202656	False	False	0.0	3.55271366094897e-07	0.0	3.55271366094897e-07	0.0	3.55271366094897e-07	0.0	3.55271366094897e-07	22.384389922863946	0.5965594079266493	0.915450948739899	59.7%|91.5%|0.5966|0.9155|0.4380|0.8605|0.7372|0.9500|0.1565|0.7011|0.9218|0.9804|0.166|0.1661	True	True	True	True	True	0.0	0.0
PMC Open Access	PMC:PMC11841914	pmc open access:PMC11841914:pone.0314825.t002:table-2-characteristics-of-included-studies:1:overall	Overall structured 2 x 2 data	universal	3	one_zero_one	1.0	0.0	1.0	True	0	CONVERGENCE: RELATIVE REDUCTION OF F <= FACTR*EPSMCH	16	22.384389922899665	0.007247503088495689	-0.6416315272196114	-1.08160410858709	False	False	2.9842794902101438e-05	4.973799125328558e-06	-1.4210854801568062e-06	2.9842794902101438e-05	2.9842794902101438e-05	4.973799125328558e-06	-1.4210854801568062e-06	2.9842794902101438e-05	22.384389922899665	0.5965594416335109	0.9154509309353912	59.7%|91.5%|0.5966|0.9155|0.4380|0.8605|0.7372|0.9500|0.1565|0.7011|0.9218|0.9804|0.166|0.1661	True	True	True	False	False	3.5718983326660236e-11	3.3706861635174334e-08
PMC Open Access	PMC:PMC11841914	pmc open access:PMC11841914:pone.0314825.t002:table-2-characteristics-of-included-studies:1:overall	Overall structured 2 x 2 data	universal	4	lower_zero_lower	-8.0	0.0	-8.0	True	0	CONVERGENCE: RELATIVE REDUCTION OF F <= FACTR*EPSMCH	18	22.437540489226024	-0.006293286357099772	-0.6994907390423903	-7.999140311813389	False	False	3.5527136788216e-07	-7.10542732189794e-07	0.0	7.10542732189794e-07	3.5527136788216e-07	-7.10542732189794e-07	0.0	7.10542732189794e-07	22.437540489226024	0.5963499633053293	0.9140718605196957	59.6%|91.4%|0.5963|0.9141|0.4395|0.8604|0.7357|0.9483|0.1601|0.7086|0.9197|0.9790|0.165|0.1645	True	True	True	False	False	0.05315056636207771	0.0013790882202032728
PMC Open Access	PMC:PMC11841914	pmc open access:PMC11841914:pone.0314825.t002:table-2-characteristics-of-included-studies:1:overall	Overall structured 2 x 2 data	universal	5	minus1_plus2_minus1	-1.0	2.0	-1.0	True	0	CONVERGENCE: RELATIVE REDUCTION OF F <= FACTR*EPSMCH	14	22.384389922863992	0.007245142266032756	-0.6416313706541386	-1.0816030338843965	False	False	3.5527136788216e-07	-7.10542732189794e-07	-3.5527137003920156e-07	7.10542732189794e-07	3.5527136788216e-07	-7.10542732189794e-07	-3.5527137003920156e-07	7.10542732189794e-07	22.384389922863992	0.5965594078764259	0.9154509483710113	59.7%|91.5%|0.5966|0.9155|0.4380|0.8605|0.7372|0.9500|0.1565|0.7011|0.9218|0.9804|0.166|0.1661	True	True	True	False	True	4.618527782440651e-14	3.688876981655653e-10
PMC Open Access	PMC:PMC11841914	pmc open access:PMC11841914:pone.0314825.t002:table-2-characteristics-of-included-studies:1:overall	Overall structured 2 x 2 data	universal	6	minus1_minus2_minus1	-1.0	-2.0	-1.0	True	0	CONVERGENCE: RELATIVE REDUCTION OF F <= FACTR*EPSMCH	10	22.384389922863985	0.007245147780218893	-0.6416312117939982	-1.0816021121209543	False	False	3.5527136788216e-07	3.55271366094897e-07	3.5527137003920156e-07	3.5527137003920156e-07	3.5527136788216e-07	3.55271366094897e-07	3.5527137003920156e-07	3.5527137003920156e-07	22.384389922863985	0.5965594075380737	0.9154509496783012	59.7%|91.5%|0.5966|0.9155|0.4380|0.8605|0.7372|0.9500|0.1565|0.7011|0.9218|0.9804|0.166|0.1661	True	True	True	False	True	3.907985046680551e-14	9.384022447989082e-10
PMC Open Access	PMC:PMC11864958	pmc open access:PMC11864958:T1:table-1-characteristics-of-included-studies:1:overall	Overall structured 2 x 2 data	universal	0	empirical	-0.4165875475129124	1.2793321354790679	0.5750860105989037	True	0	CONVERGENCE: RELATIVE REDUCTION OF F <= FACTR*EPSMCH	8	12.802202080770488	-0.4347554189180504	1.1600667247894028	0.39167890704233105	False	False	1.7763568403352462e-07	1.7763568501960078e-07	0.0	1.7763568501960078e-07	1.7763568403352462e-07	1.7763568501960078e-07	0.0	1.7763568501960078e-07	12.802202080770488	0.40048550001715905	0.8072016334961114	40.0%|80.7%|0.4005|0.8072|0.3053|0.5519|0.5038|0.9344|0.1494|0.0794|0.7176|0.9951|0.025|0.0254	True	True	True	False	True	0.0	0.0
PMC Open Access	PMC:PMC11864958	pmc open access:PMC11864958:T1:table-1-characteristics-of-included-studies:1:overall	Overall structured 2 x 2 data	universal	1	minus2_zero_minus2	-2.0	0.0	-2.0	True	0	CONVERGENCE: RELATIVE REDUCTION OF F <= FACTR*EPSMCH	17	12.802202080770492	-0.43475542877663226	1.1600667111041956	0.39167890049082005	False	False	-1.7763568403352462e-07	0.0	0.0	1.7763568403352462e-07	-1.7763568403352462e-07	0.0	0.0	1.7763568403352462e-07	12.802202080770492	0.4004854999826199	0.8072016332171035	40.0%|80.7%|0.4005|0.8072|0.3053|0.5519|0.5038|0.9344|0.1494|0.0794|0.7176|0.9951|0.025|0.0254	True	True	True	True	True	3.552713678800501e-15	2.7900792787249884e-10
PMC Open Access	PMC:PMC11864958	pmc open access:PMC11864958:T1:table-1-characteristics-of-included-studies:1:overall	Overall structured 2 x 2 data	universal	2	zero_zero_zero	0.0	0.0	0.0	True	0	CONVERGENCE: RELATIVE REDUCTION OF F <= FACTR*EPSMCH	12	12.802202080770492	-0.4347554304221811	1.1600667259070667	0.3916789223797565	False	False	-3.5527136806704924e-07	0.0	0.0	3.5527136806704924e-07	-3.5527136806704924e-07	0.0	0.0	3.5527136806704924e-07	12.802202080770492	0.40048549992968835	0.807201634209981	40.0%|80.7%|0.4005|0.8072|0.3053|0.5519|0.5038|0.9344|0.1494|0.0794|0.7176|0.9951|0.025|0.0254	True	True	True	False	True	3.552713678800501e-15	7.138696300756919e-10
PMC Open Access	PMC:PMC11864958	pmc open access:PMC11864958:T1:table-1-characteristics-of-included-studies:1:overall	Overall structured 2 x 2 data	universal	3	one_zero_one	1.0	0.0	1.0	True	0	CONVERGENCE: RELATIVE REDUCTION OF F <= FACTR*EPSMCH	12	12.802202080770492	-0.4347554149671045	1.1600667685301145	0.3916788983888107	False	False	-3.5527136806704924e-07	3.5527137003920156e-07	-3.5527136806704924e-07	3.5527137003920156e-07	-3.5527136806704924e-07	3.5527137003920156e-07	-3.5527136806704924e-07	3.5527137003920156e-07	12.802202080770492	0.4004855000221442	0.8072016334485853	40.0%|80.7%|0.4005|0.8072|0.3053|0.5519|0.5038|0.9344|0.1494|0.0794|0.7176|0.9951|0.025|0.0254	True	True	True	False	True	3.552713678800501e-15	4.7526094171246314e-11
PMC Open Access	PMC:PMC11864958	pmc open access:PMC11864958:T1:table-1-characteristics-of-included-studies:1:overall	Overall structured 2 x 2 data	universal	4	lower_zero_lower	-8.0	0.0	-8.0	True	0	CONVERGENCE: RELATIVE REDUCTION OF F <= FACTR*EPSMCH	25	12.802202080770495	-0.4347554051599243	1.1600668022733454	0.39167890076529777	False	False	-3.5527136806704924e-07	0.0	-5.329070521005739e-07	5.329070521005739e-07	-3.5527136806704924e-07	0.0	-5.329070521005739e-07	5.329070521005739e-07	12.802202080770495	0.4004855000490768	0.8072016337134004	40.0%|80.7%|0.4005|0.8072|0.3053|0.5519|0.5038|0.9344|0.1494|0.0794|0.7176|0.9951|0.025|0.0254	True	True	True	False	True	7.105427357601002e-15	2.1728896459904945e-10
PMC Open Access	PMC:PMC11864958	pmc open access:PMC11864958:T1:table-1-characteristics-of-included-studies:1:overall	Overall structured 2 x 2 data	universal	5	minus1_plus2_minus1	-1.0	2.0	-1.0	True	0	CONVERGENCE: RELATIVE REDUCTION OF F <= FACTR*EPSMCH	12	12.802202080770499	-0.4347554254585657	1.160066664412441	0.39167889917501814	False	False	0.0	-3.5527137003920156e-07	-1.7763568403352462e-07	3.5527137003920156e-07	0.0	-3.5527137003920156e-07	-1.7763568403352462e-07	3.5527137003920156e-07	12.802202080770499	0.40048550003487304	0.8072016327856532	40.0%|80.7%|0.4005|0.8072|0.3053|0.5519|0.5038|0.9344|0.1494|0.0794|0.7176|0.9951|0.025|0.0254	True	True	True	False	True	1.0658141036401503e-14	7.104582477879262e-10
PMC Open Access	PMC:PMC11864958	pmc open access:PMC11864958:T1:table-1-characteristics-of-included-studies:1:overall	Overall structured 2 x 2 data	universal	6	minus1_minus2_minus1	-1.0	-2.0	-1.0	True	0	CONVERGENCE: RELATIVE REDUCTION OF F <= FACTR*EPSMCH	13	12.80220208077049	-0.4347554175942886	1.1600667292899887	0.39167892391813575	False	False	-1.7763568403352462e-07	0.0	1.7763568403352462e-07	1.7763568403352462e-07	-1.7763568403352462e-07	0.0	1.7763568403352462e-07	1.7763568403352462e-07	12.80220208077049	0.4004854999953016	0.8072016341876276	40.0%|80.7%|0.4005|0.8072|0.3053|0.5519|0.5038|0.9344|0.1494|0.0794|0.7176|0.9951|0.025|0.0254	True	True	True	False	True	1.7763568394002505e-15	6.915161776532841e-10
PMC Open Access	PMC:PMC11912079	pmc open access:PMC11912079:t3:table-3-diagnostic-accuracy-for-ca72-4-in-the-eligible-studies:1:overall	Overall structured 2 x 2 data	universal	0	empirical	-0.8897533846759925	-0.4046562397884909	0.11783154659774933	True	0	CONVERGENCE: RELATIVE REDUCTION OF F <= FACTR*EPSMCH	8	5.428201009824734	-0.8071643855834367	-0.16902894437819796	-0.036273772321001686	False	False	1.776356830474485e-07	1.7763568403352462e-07	8.881784195513255e-08	1.7763568403352462e-07	1.776356830474485e-07	1.7763568403352462e-07	8.881784195513255e-08	1.7763568403352462e-07	5.428201009824734	0.46846570809929844	0.9707308466422684	46.8%|97.1%|0.4685|0.9707|0.3846|0.9350|0.5541|0.9871|0.2562|0.8036|0.6928|0.9963|0.169|0.1690	True	True	True	False	True	0.0	0.0
PMC Open Access	PMC:PMC11912079	pmc open access:PMC11912079:t3:table-3-diagnostic-accuracy-for-ca72-4-in-the-eligible-studies:1:overall	Overall structured 2 x 2 data	universal	1	minus2_zero_minus2	-2.0	0.0	-2.0	True	0	CONVERGENCE: RELATIVE REDUCTION OF F <= FACTR*EPSMCH	13	5.428201009824735	-0.8071643893170397	-0.16902895222489933	-0.03627377905127282	False	False	-8.881784152372424e-08	1.7763568403352462e-07	1.776356839102651e-07	1.7763568403352462e-07	-8.881784152372424e-08	1.7763568403352462e-07	1.776356839102651e-07	1.7763568403352462e-07	5.428201009824735	0.4684657081294961	0.9707308466033562	46.8%|97.1%|0.4685|0.9707|0.3846|0.9350|0.5541|0.9871|0.2562|0.8036|0.6928|0.9963|0.169|0.1690	True	True	True	False	True	8.881784197001252e-16	3.891220679008711e-11
PMC Open Access	PMC:PMC11912079	pmc open access:PMC11912079:t3:table-3-diagnostic-accuracy-for-ca72-4-in-the-eligible-studies:1:overall	Overall structured 2 x 2 data	universal	2	zero_zero_zero	0.0	0.0	0.0	True	0	CONVERGENCE: RELATIVE REDUCTION OF F <= FACTR*EPSMCH	8	5.428201009824737	-0.8071643771208666	-0.1690289229258356	-0.03627380927275853	False	False	8.881784152372424e-08	8.881784201676231e-08	-2.6645352586539766e-07	2.6645352586539766e-07	8.881784152372424e-08	8.881784201676231e-08	-2.6645352586539766e-07	2.6645352586539766e-07	5.428201009824737	0.46846570803365484	0.9707308463561402	46.8%|97.1%|0.4685|0.9707|0.3846|0.9350|0.5541|0.9871|0.2562|0.8036|0.6928|0.9963|0.169|0.1690	True	True	True	False	True	2.6645352591003757e-15	2.861282322186298e-10
PMC Open Access	PMC:PMC11912079	pmc open access:PMC11912079:t3:table-3-diagnostic-accuracy-for-ca72-4-in-the-eligible-studies:1:overall	Overall structured 2 x 2 data	universal	3	one_zero_one	1.0	0.0	1.0	True	0	CONVERGENCE: RELATIVE REDUCTION OF F <= FACTR*EPSMCH	10	5.428201009824738	-0.8071643877063546	-0.1690289166988479	-0.03627375957297351	False	False	0.0	8.881784201676231e-08	8.881784195513255e-08	8.881784201676231e-08	0.0	8.881784201676231e-08	8.881784195513255e-08	8.881784201676231e-08	5.428201009824738	0.4684657080544736	0.9707308467033626	46.8%|97.1%|0.4685|0.9707|0.3846|0.9350|0.5541|0.9871|0.2562|0.8036|0.6928|0.9963|0.169|0.1690	True	True	True	True	True	3.552713678800501e-15	6.109424077749281e-11
PMC Open Access	PMC:PMC11912079	pmc open access:PMC11912079:t3:table-3-diagnostic-accuracy-for-ca72-4-in-the-eligible-studies:1:overall	Overall structured 2 x 2 data	universal	4	lower_zero_lower	-8.0	0.0	-8.0	True	0	CONVERGENCE: RELATIVE REDUCTION OF F <= FACTR*EPSMCH	12	22.516393728467143	-8.0	0.9658464378671561	-7.99901236073867	True	False	0.0002700062412297932	7.10542732189794e-07	3.5527137003920156e-07	0.0002700062412297932	0.0	7.10542732189794e-07	3.5527137003920156e-07	7.10542732189794e-07	22.516393728467143	0.4891475903147832	0.9705740630021576	48.9%|97.1%|0.4891|0.9706|0.4542|0.9351|0.5242|0.9869|0.4542|0.8069|0.5242|0.9962|0.180|0.1802	True	True	True	False	False	17.08819271864241	0.02068188221548478
PMC Open Access	PMC:PMC11912079	pmc open access:PMC11912079:t3:table-3-diagnostic-accuracy-for-ca72-4-in-the-eligible-studies:1:overall	Overall structured 2 x 2 data	universal	5	minus1_plus2_minus1	-1.0	2.0	-1.0	True	0	CONVERGENCE: RELATIVE REDUCTION OF F <= FACTR*EPSMCH	10	5.42820100982474	-0.807164358354195	-0.1690289077401357	-0.03627377531158768	False	False	2.6645352457117277e-07	1.7763568403352462e-07	0.0	2.6645352457117277e-07	2.6645352457117277e-07	1.7763568403352462e-07	0.0	2.6645352457117277e-07	5.42820100982474	0.4684657079263463	0.9707308465786098	46.8%|97.1%|0.4685|0.9707|0.3846|0.9350|0.5541|0.9871|0.2562|0.8036|0.6928|0.9963|0.169|0.1690	True	True	True	False	True	5.329070518200751e-15	1.729521525994926e-10
PMC Open Access	PMC:PMC11912079	pmc open access:PMC11912079:t3:table-3-diagnostic-accuracy-for-ca72-4-in-the-eligible-studies:1:overall	Overall structured 2 x 2 data	universal	6	minus1_minus2_minus1	-1.0	-2.0	-1.0	True	0	CONVERGENCE: RELATIVE REDUCTION OF F <= FACTR*EPSMCH	11	5.428201009824734	-0.8071643800924712	-0.16902895822320704	-0.0362737988378411	False	False	8.881784152372424e-08	1.7763568403352462e-07	8.881784195513255e-08	1.7763568403352462e-07	8.881784152372424e-08	1.7763568403352462e-07	8.881784195513255e-08	1.7763568403352462e-07	5.428201009824734	0.468465708108109	0.9707308464682851	46.8%|97.1%|0.4685|0.9707|0.3846|0.9350|0.5541|0.9871|0.2562|0.8036|0.6928|0.9963|0.169|0.1690	True	True	True	False	True	0.0	1.739832722336132e-10
PMC Open Access	PMC:PMC11924644	pmc open access:PMC11924644:Tab1:table-1-basic-characteristics-of-included-studies:1:overall	Overall structured 2 x 2 data	universal	0	empirical	0.10564932239096912	-0.3096573394132124	-0.0550558324466157	True	0	CONVERGENCE: RELATIVE REDUCTION OF F <= FACTR*EPSMCH	10	26.15938844562226	-0.42035252112869503	-0.1349780928696592	-0.031198498808931895	False	False	3.5527136806704924e-07	3.5527136806704924e-07	0.0	3.5527136806704924e-07	3.5527136806704924e-07	3.5527136806704924e-07	0.0	3.5527136806704924e-07	26.15938844562226	0.8220055873774944	0.9071169107450169	82.2%|90.7%|0.8220|0.9071|0.7476|0.8460|0.8780|0.9455|0.5420|0.5687|0.9474|0.9864|0.301|0.3009	True	True	True	True	True	1.0658141036401503e-14	2.806000987121138e-10
PMC Open Access	PMC:PMC11924644	pmc open access:PMC11924644:Tab1:table-1-basic-characteristics-of-included-studies:1:overall	Overall structured 2 x 2 data	universal	1	minus2_zero_minus2	-2.0	0.0	-2.0	True	0	CONVERGENCE: RELATIVE REDUCTION OF F <= FACTR*EPSMCH	21	26.159388445622284	-0.42035261567818283	-0.13497804214818243	-0.031198420793961294	False	False	0.0	1.0658141042011478e-06	7.105427356410604e-07	1.0658141042011478e-06	0.0	1.0658141042011478e-06	7.105427356410604e-07	1.0658141042011478e-06	26.159388445622284	0.8220055841164389	0.9071169111927474	82.2%|90.7%|0.8220|0.9071|0.7476|0.8460|0.8780|0.9455|0.5420|0.5687|0.9474|0.9864|0.301|0.3009	True	True	True	False	True	3.552713678800501e-14	2.980455438006402e-09
PMC Open Access	PMC:PMC11924644	pmc open access:PMC11924644:Tab1:table-1-basic-characteristics-of-included-studies:1:overall	Overall structured 2 x 2 data	universal	2	zero_zero_zero	0.0	0.0	0.0	True	0	CONVERGENCE: RELATIVE REDUCTION OF F <= FACTR*EPSMCH	10	26.159388445622255	-0.4203525899100435	-0.13497819119327575	-0.031198491710067514	False	False	-7.105427361340985e-07	-3.5527136806704924e-07	-3.552713678205302e-07	7.105427361340985e-07	-7.105427361340985e-07	-3.5527136806704924e-07	-3.552713678205302e-07	7.105427361340985e-07	26.159388445622255	0.8220055874417984	0.9071169106194147	82.2%|90.7%|0.8220|0.9071|0.7476|0.8460|0.8780|0.9455|0.5420|0.5687|0.9474|0.9864|0.301|0.3009	True	True	True	False	True	7.105427357601002e-15	3.449041052761004e-10
PMC Open Access	PMC:PMC11924644	pmc open access:PMC11924644:Tab1:table-1-basic-characteristics-of-included-studies:1:overall	Overall structured 2 x 2 data	universal	3	one_zero_one	1.0	0.0	1.0	True	0	CONVERGENCE: RELATIVE REDUCTION OF F <= FACTR*EPSMCH	9	27.629355941226322	-8.0	-0.9764105506038226	-7.999999712729851	True	True	0.0006078693141370738	0.0	3.5527137003920156e-07	0.0006078693141370738	0.0	0.0	0.0	0.0	27.629355941226322	0.8019931011432347	0.9073975463626535	80.2%|90.7%|0.8020|0.9074|0.7616|0.8465|0.8370|0.9457|0.7616|0.5706|0.8370|0.9864|0.286|0.2861	True	True	True	False	False	1.4699674956040738	0.020012485953659565
PMC Open Access	PMC:PMC11924644	pmc open access:PMC11924644:Tab1:table-1-basic-characteristics-of-included-studies:1:overall	Overall structured 2 x 2 data	universal	4	lower_zero_lower	-8.0	0.0	-8.0	True	0	CONVERGENCE: RELATIVE REDUCTION OF F <= FACTR*EPSMCH	20	27.59752683718957	-3.364441431206895	0.9741832564841786	-7.998279953003095	False	False	0.0	7.10542732189794e-07	7.105427400784031e-07	7.105427400784031e-07	0.0	7.10542732189794e-07	7.105427400784031e-07	7.105427400784031e-07	27.59752683718957	0.7993759011797731	0.9076435817357695	79.9%|90.8%|0.7994|0.9076|0.7585|0.8470|0.8349|0.9458|0.7567|0.5724|0.8362|0.9863|0.284|0.2844	True	True	True	False	False	1.4381383915673212	0.022629685917121223
PMC Open Access	PMC:PMC11924644	pmc open access:PMC11924644:Tab1:table-1-basic-characteristics-of-included-studies:1:overall	Overall structured 2 x 2 data	universal	5	minus1_plus2_minus1	-1.0	2.0	-1.0	True	0	CONVERGENCE: RELATIVE REDUCTION OF F <= FACTR*EPSMCH	21	26.15938844562229	-0.42035244905255775	-0.13497810691897671	-0.031198453310763277	False	False	0.0	-3.5527136806704924e-07	0.0	3.5527136806704924e-07	0.0	-3.5527136806704924e-07	0.0	3.5527136806704924e-07	26.15938844562229	0.8220055891112911	0.9071169109277142	82.2%|90.7%|0.8220|0.9071|0.7476|0.8460|0.8780|0.9455|0.5420|0.5687|0.9474|0.9864|0.301|0.3009	True	True	True	False	True	4.263256414560601e-14	2.0143967605079638e-09
PMC Open Access	PMC:PMC11924644	pmc open access:PMC11924644:Tab1:table-1-basic-characteristics-of-included-studies:1:overall	Overall structured 2 x 2 data	universal	6	minus1_minus2_minus1	-1.0	-2.0	-1.0	True	0	CONVERGENCE: RELATIVE REDUCTION OF F <= FACTR*EPSMCH	29	26.15938844562225	-0.4203525428496073	-0.134978112924732	-0.031198460576706572	False	False	3.5527136806704924e-07	0.0	3.552713678205302e-07	3.5527136806704924e-07	3.5527136806704924e-07	0.0	3.552713678205302e-07	3.5527136806704924e-07	26.15938844562225	0.8220055870968943	0.9071169108892219	82.2%|90.7%|0.8220|0.9071|0.7476|0.8460|0.8780|0.9455|0.5420|0.5687|0.9474|0.9864|0.301|0.3009	True	True	True	False	True	0.0	0.0
PMC Open Access	PMC:PMC11927552	pmc open access:PMC11927552:table-2:table-2-accuracy-of-rapid-on-site-evaluation-for-diagnosis-of-pulmonary-lesions:1:overall	Overall structured 2 x 2 data	universal	0	empirical	-0.6210353945080096	-0.014206772313183753	-1.9556361912189695	True	0	CONVERGENCE: RELATIVE REDUCTION OF F <= FACTR*EPSMCH	23	3.2092490305168475	-0.6624768230167494	0.043964575321125854	-8.0	False	True	-7.993605737135183e-07	-3.552713678205302e-07	6.217248975686026e-07	7.993605737135183e-07	-7.993605737135183e-07	-3.552713678205302e-07	0.0	7.993605737135183e-07	3.2092490305168475	0.9214990396114142	0.9328958729485949	92.1%|93.3%|0.9215|0.9329|0.8696|0.8795|0.9539|0.9636|0.7866|0.8789|0.9739|0.9638|0.428|0.4283	True	True	True	False	True	1.7008616737257398e-13	2.4964238454217025e-09
PMC Open Access	PMC:PMC11927552	pmc open access:PMC11927552:table-2:table-2-accuracy-of-rapid-on-site-evaluation-for-diagnosis-of-pulmonary-lesions:1:overall	Overall structured 2 x 2 data	universal	1	minus2_zero_minus2	-2.0	0.0	-2.0	True	0	CONVERGENCE: RELATIVE REDUCTION OF F <= FACTR*EPSMCH	31	3.209249030516678	-0.662476473632021	0.04396466569559364	-8.0	False	True	0.0	-4.4408920977566275e-08	5.773159763137025e-07	5.773159763137025e-07	0.0	-4.4408920977566275e-08	0.0	4.4408920977566275e-08	3.209249030516678	0.9214990409358595	0.9328958750395892	92.1%|93.3%|0.9215|0.9329|0.8696|0.8795|0.9539|0.9636|0.7866|0.8789|0.9739|0.9638|0.428|0.4283	True	True	True	True	True	4.440892098500626e-16	4.0542957879807773e-10
PMC Open Access	PMC:PMC11927552	pmc open access:PMC11927552:table-2:table-2-accuracy-of-rapid-on-site-evaluation-for-diagnosis-of-pulmonary-lesions:1:overall	Overall structured 2 x 2 data	universal	2	zero_zero_zero	0.0	0.0	0.0	True	0	CONVERGENCE: RELATIVE REDUCTION OF F <= FACTR*EPSMCH	29	3.2092490305166796	-0.6624764369396999	0.04396470366189269	-8.0	False	True	1.3322676228558639e-07	0.0	5.773159763137025e-07	5.773159763137025e-07	1.3322676228558639e-07	0.0	0.0	1.3322676228558639e-07	3.2092490305166796	0.9214990410535107	0.932895875926634	92.1%|93.3%|0.9215|0.9329|0.8696|0.8795|0.9539|0.9636|0.7866|0.8789|0.9739|0.9638|0.428|0.4283	True	True	True	False	True	2.220446049250313e-15	4.816153031939052e-10
PMC Open Access	PMC:PMC11927552	pmc open access:PMC11927552:table-2:table-2-accuracy-of-rapid-on-site-evaluation-for-diagnosis-of-pulmonary-lesions:1:overall	Overall structured 2 x 2 data	universal	3	one_zero_one	1.0	0.0	1.0	True	0	CONVERGENCE: RELATIVE REDUCTION OF F <= FACTR*EPSMCH	25	3.2092490305166783	-0.6624764629143713	0.04396466745976618	-8.0	False	True	0.0	-1.3322676293269883e-07	5.329070550588023e-07	5.329070550588023e-07	0.0	-1.3322676293269883e-07	0.0	1.3322676293269883e-07	3.2092490305166783	0.921499040977247	0.9328958750801016	92.1%|93.3%|0.9215|0.9329|0.8696|0.8795|0.9539|0.9636|0.7866|0.8789|0.9739|0.9638|0.428|0.4283	True	True	True	False	True	8.881784197001252e-16	3.649170965402959e-10
PMC Open Access	PMC:PMC11927552	pmc open access:PMC11927552:table-2:table-2-accuracy-of-rapid-on-site-evaluation-for-diagnosis-of-pulmonary-lesions:1:overall	Overall structured 2 x 2 data	universal	4	lower_zero_lower	-8.0	0.0	-8.0	True	0	CONVERGENCE: RELATIVE REDUCTION OF F <= FACTR*EPSMCH	11	3.2092490305166783	-0.6624764625391097	0.04396469031591636	-8.0	False	True	-4.440892076186212e-08	-4.4408920977566275e-08	5.773159763137025e-07	5.773159763137025e-07	-4.440892076186212e-08	-4.4408920977566275e-08	0.0	4.4408920977566275e-08	3.2092490305166783	0.921499040961532	0.932895875615813	92.1%|93.3%|0.9215|0.9329|0.8696|0.8795|0.9539|0.9636|0.7866|0.8789|0.9739|0.9638|0.428|0.4283	True	True	True	False	True	8.881784197001252e-16	1.707942676176799e-10
PMC Open Access	PMC:PMC11927552	pmc open access:PMC11927552:table-2:table-2-accuracy-of-rapid-on-site-evaluation-for-diagnosis-of-pulmonary-lesions:1:overall	Overall structured 2 x 2 data	universal	5	minus1_plus2_minus1	-1.0	2.0	-1.0	True	0	CONVERGENCE: RELATIVE REDUCTION OF F <= FACTR*EPSMCH	26	3.2092490305166774	-0.662476454045854	0.04396468305773801	-8.0	False	True	0.0	4.4408920977566275e-08	6.661338188235028e-07	6.661338188235028e-07	0.0	4.4408920977566275e-08	0.0	4.4408920977566275e-08	3.2092490305166774	0.9214990410008478	0.9328958754450187	92.1%|93.3%|0.9215|0.9329|0.8696|0.8795|0.9539|0.9636|0.7866|0.8789|0.9739|0.9638|0.428|0.4283	True	True	True	False	True	0.0	0.0
PMC Open Access	PMC:PMC11927552	pmc open access:PMC11927552:table-2:table-2-accuracy-of-rapid-on-site-evaluation-for-diagnosis-of-pulmonary-lesions:1:overall	Overall structured 2 x 2 data	universal	6	minus1_minus2_minus1	-1.0	-2.0	-1.0	True	0	CONVERGENCE: RELATIVE REDUCTION OF F <= FACTR*EPSMCH	27	3.209249030516723	-0.6624764836588869	0.0439648323101833	-8.0	False	True	-4.440892076186212e-08	7.105427356410604e-07	6.217248975686026e-07	7.105427356410604e-07	-4.440892076186212e-08	7.105427356410604e-07	0.0	7.105427356410604e-07	3.209249030516723	0.9214990407704357	0.9328958789457644	92.1%|93.3%|0.9215|0.9329|0.8696|0.8795|0.9539|0.9636|0.7866|0.8789|0.9739|0.9638|0.428|0.4283	True	True	True	False	True	4.574118861455645e-14	3.500745693330032e-09
PMC Open Access	PMC:PMC11930825	pmc open access:PMC11930825:tab1:table-1-summary-characteristics-of-studies-included-in-the-meta-analysis:1:overall	Overall structured 2 x 2 data	universal	0	empirical	0.040479242233375436	-0.6772680831618352	-1.1818757746971105	True	0	CONVERGENCE: RELATIVE REDUCTION OF F <= FACTR*EPSMCH	9	1.9652142298111759	0.039282040911555856	-0.6815204898833997	-1.29671430722515	False	False	-1.3322676293269883e-07	-8.881784152372424e-08	-2.6645352752940114e-07	2.6645352752940114e-07	-1.3322676293269883e-07	-8.881784152372424e-08	-2.6645352752940114e-07	2.6645352752940114e-07	1.9652142298111759	0.414827835147812	0.9392368246115025	41.5%|93.9%|0.4148|0.9392|0.2191|0.8879|0.6417|0.9679|0.0702|0.7597|0.8694|0.9869|0.102|0.1016	True	True	True	False	True	1.7763568394002505e-14	4.369189454678235e-10
PMC Open Access	PMC:PMC11930825	pmc open access:PMC11930825:tab1:table-1-summary-characteristics-of-studies-included-in-the-meta-analysis:1:overall	Overall structured 2 x 2 data	universal	1	minus2_zero_minus2	-2.0	0.0	-2.0	True	0	CONVERGENCE: RELATIVE REDUCTION OF F <= FACTR*EPSMCH	27	1.9652142298111643	0.039282026450335045	-0.6815204761979027	-1.296714138276256	False	False	-2.6645352586539766e-07	8.881784152372424e-08	0.0	2.6645352586539766e-07	-2.6645352586539766e-07	8.881784152372424e-08	0.0	2.6645352586539766e-07	1.9652142298111643	0.4148278355848354	0.9392368253692441	41.5%|93.9%|0.4148|0.9392|0.2191|0.8879|0.6417|0.9679|0.0702|0.7597|0.8694|0.9869|0.102|0.1016	True	True	True	True	True	6.217248937900877e-15	3.2082270173816596e-10
PMC Open Access	PMC:PMC11930825	pmc open access:PMC11930825:tab1:table-1-summary-characteristics-of-studies-included-in-the-meta-analysis:1:overall	Overall structured 2 x 2 data	universal	2	zero_zero_zero	0.0	0.0	0.0	True	0	CONVERGENCE: RELATIVE REDUCTION OF F <= FACTR*EPSMCH	12	1.9652142298111621	0.03928207074631033	-0.6815205039750188	-1.296714237237127	False	False	3.552713678205302e-07	2.2204460380931062e-07	1.7763568501960078e-07	3.552713678205302e-07	3.552713678205302e-07	2.2204460380931062e-07	1.7763568501960078e-07	3.552713678205302e-07	1.9652142298111621	0.4148278351340505	0.939236824903043	41.5%|93.9%|0.4148|0.9392|0.2191|0.8879|0.6417|0.9679|0.0702|0.7597|0.8694|0.9869|0.102|0.1016	True	True	True	False	True	3.9968028886505635e-15	1.583300157648182e-10
PMC Open Access	PMC:PMC11930825	pmc open access:PMC11930825:tab1:table-1-summary-characteristics-of-studies-included-in-the-meta-analysis:1:overall	Overall structured 2 x 2 data	universal	3	one_zero_one	1.0	0.0	1.0	True	0	CONVERGENCE: RELATIVE REDUCTION OF F <= FACTR*EPSMCH	14	1.9652142298111581	0.039282046951389205	-0.6815204851511447	-1.2967142007464914	False	False	2.220446048878314e-07	4.4408920761862123e-07	1.3322676376470057e-07	4.4408920761862123e-07	2.220446048878314e-07	4.4408920761862123e-07	1.3322676376470057e-07	4.4408920761862123e-07	1.9652142298111581	0.41482783529238054	0.9392368250484214	41.5%|93.9%|0.4148|0.9392|0.2191|0.8879|0.6417|0.9679|0.0702|0.7597|0.8694|0.9869|0.102|0.1016	True	True	True	False	True	0.0	0.0
PMC Open Access	PMC:PMC11930825	pmc open access:PMC11930825:tab1:table-1-summary-characteristics-of-studies-included-in-the-meta-analysis:1:overall	Overall structured 2 x 2 data	universal	4	lower_zero_lower	-8.0	0.0	-8.0	True	0	CONVERGENCE: RELATIVE REDUCTION OF F <= FACTR*EPSMCH	34	1.9652142298111652	0.03928203599609574	-0.6815204951216794	-1.2967142352826773	False	False	-3.1086244684296396e-07	-1.776356830474485e-07	-4.4408921254900194e-08	3.1086244684296396e-07	-3.1086244684296396e-07	-1.776356830474485e-07	-4.4408921254900194e-08	3.1086244684296396e-07	1.9652142298111652	0.4148278354398007	0.9392368250058772	41.5%|93.9%|0.4148|0.9392|0.2191|0.8879|0.6417|0.9679|0.0702|0.7597|0.8694|0.9869|0.102|0.1016	True	True	True	False	True	7.105427357601002e-15	1.4742013165758294e-10
PMC Open Access	PMC:PMC11930825	pmc open access:PMC11930825:tab1:table-1-summary-characteristics-of-studies-included-in-the-meta-analysis:1:overall	Overall structured 2 x 2 data	universal	5	minus1_plus2_minus1	-1.0	2.0	-1.0	True	0	CONVERGENCE: RELATIVE REDUCTION OF F <= FACTR*EPSMCH	19	1.965214229811174	0.03928202259126138	-0.6815204879088679	-1.2967142774972034	False	False	-4.440892097756628e-07	-3.9968028685675913e-07	-2.2204460627450096e-07	4.440892097756628e-07	-4.440892097756628e-07	-3.9968028685675913e-07	-2.2204460627450096e-07	4.440892097756628e-07	1.965214229811174	0.4148278354096252	0.9392368248184685	41.5%|93.9%|0.4148|0.9392|0.2191|0.8879|0.6417|0.9679|0.0702|0.7597|0.8694|0.9869|0.102|0.1016	True	True	True	False	True	1.5987211554602254e-14	2.2995294557404122e-10
PMC Open Access	PMC:PMC11930825	pmc open access:PMC11930825:tab1:table-1-summary-characteristics-of-studies-included-in-the-meta-analysis:1:overall	Overall structured 2 x 2 data	universal	6	minus1_minus2_minus1	-1.0	-2.0	-1.0	True	0	CONVERGENCE: RELATIVE REDUCTION OF F <= FACTR*EPSMCH	26	1.965214229811167	0.03928203821843758	-0.6815205022807964	-1.296714182266383	False	False	-3.996802887980965e-07	-7.549516529516562e-07	4.4408921254900194e-08	7.549516529516562e-07	-3.996802887980965e-07	-7.549516529516562e-07	4.4408921254900194e-08	7.549516529516562e-07	1.965214229811167	0.41482783562400866	0.9392368252933782	41.5%|93.9%|0.4148|0.9392|0.2191|0.8879|0.6417|0.9679|0.0702|0.7597|0.8694|0.9869|0.102|0.1016	True	True	True	False	True	8.881784197001252e-15	3.31628113858784e-10
PMC Open Access	PMC:PMC11962200	pmc open access:PMC11962200:brb370464-tbl-0001:table-1-characteristics-of-selected-studies-n-9:1:overall	Overall structured 2 x 2 data	universal	0	empirical	-0.5472905848286131	0.03788511881833954	0.014847851994834339	True	0	CONVERGENCE: RELATIVE REDUCTION OF F <= FACTR*EPSMCH	7	7.6531150003723365	-0.4123731911466465	0.15528176865406035	-0.28387050741397474	False	False	-1.7763568403352462e-07	-2.6645352605028696e-07	1.7763568403352462e-07	2.6645352605028696e-07	-1.7763568403352462e-07	-2.6645352605028696e-07	1.7763568403352462e-07	2.6645352605028696e-07	7.6531150003723365	0.8246890450073491	0.868805877889211	82.5%|86.9%|0.8247|0.8688|0.7357|0.7901|0.8883|0.9209|0.5371|0.5699|0.9502|0.9707|0.259|0.2588	True	True	True	True	True	1.7763568394002505e-15	1.3424539258011237e-10
PMC Open Access	PMC:PMC11962200	pmc open access:PMC11962200:brb370464-tbl-0001:table-1-characteristics-of-selected-studies-n-9:1:overall	Overall structured 2 x 2 data	universal	1	minus2_zero_minus2	-2.0	0.0	-2.0	True	0	CONVERGENCE: RELATIVE REDUCTION OF F <= FACTR*EPSMCH	13	7.653115000372337	-0.4123731939879955	0.15528179970632824	-0.28387050622537735	False	False	-8.881784201676231e-08	2.6645352605028696e-07	8.881784201676231e-08	2.6645352605028696e-07	-8.881784201676231e-08	2.6645352605028696e-07	8.881784201676231e-08	2.6645352605028696e-07	7.653115000372337	0.8246890446932039	0.8688058780729819	82.5%|86.9%|0.8247|0.8688|0.7357|0.7901|0.8883|0.9209|0.5371|0.5699|0.9502|0.9707|0.259|0.2588	True	True	True	False	True	2.6645352591003757e-15	4.4839054691436786e-10
PMC Open Access	PMC:PMC11962200	pmc open access:PMC11962200:brb370464-tbl-0001:table-1-characteristics-of-selected-studies-n-9:1:overall	Overall structured 2 x 2 data	universal	2	zero_zero_zero	0.0	0.0	0.0	True	0	CONVERGENCE: RELATIVE REDUCTION OF F <= FACTR*EPSMCH	8	7.653115000372335	-0.41237318022924385	0.1552817594547915	-0.2838704903821867	False	False	1.7763568403352462e-07	8.881784201676231e-08	3.5527136806704924e-07	3.5527136806704924e-07	1.7763568403352462e-07	8.881784201676231e-08	3.5527136806704924e-07	3.5527136806704924e-07	7.653115000372335	0.8246890451415945	0.8688058780218983	82.5%|86.9%|0.8247|0.8688|0.7357|0.7901|0.8883|0.9209|0.5371|0.5699|0.9502|0.9707|0.259|0.2588	True	True	True	False	True	0.0	0.0
PMC Open Access	PMC:PMC11962200	pmc open access:PMC11962200:brb370464-tbl-0001:table-1-characteristics-of-selected-studies-n-9:1:overall	Overall structured 2 x 2 data	universal	3	one_zero_one	1.0	0.0	1.0	True	0	CONVERGENCE: RELATIVE REDUCTION OF F <= FACTR*EPSMCH	10	7.653115000372343	-0.4123731953392145	0.15528178908214368	-0.2838705484077257	False	False	-2.6645352605028696e-07	8.881784201676231e-08	-2.6645352605028696e-07	2.6645352605028696e-07	-2.6645352605028696e-07	8.881784201676231e-08	-2.6645352605028696e-07	2.6645352605028696e-07	7.653115000372343	0.8246890446979744	0.8688058775573849	82.5%|86.9%|0.8247|0.8688|0.7357|0.7901|0.8883|0.9209|0.5371|0.5699|0.9502|0.9707|0.259|0.2588	True	True	True	False	True	7.993605777301127e-15	4.645134277225793e-10
PMC Open Access	PMC:PMC11962200	pmc open access:PMC11962200:brb370464-tbl-0001:table-1-characteristics-of-selected-studies-n-9:1:overall	Overall structured 2 x 2 data	universal	4	lower_zero_lower	-8.0	0.0	-8.0	True	0	CONVERGENCE: NORM OF PROJECTED GRADIENT <= PGTOL	10	15.85363909576904	-8.0	-0.7810421157618571	-7.999909098369891	True	False	0.0017369217281216563	0.0	0.0	0.0017369217281216563	0.0	0.0	0.0	0.0	15.85363909576904	0.8299699563468643	0.8684313305263597	83.0%|86.8%|0.8300|0.8684|0.7898|0.7882|0.8638|0.9213|0.7898|0.5628|0.8638|0.9713|0.262|0.2623	True	True	True	False	False	8.200524095396705	0.005280911205269856
PMC Open Access	PMC:PMC11962200	pmc open access:PMC11962200:brb370464-tbl-0001:table-1-characteristics-of-selected-studies-n-9:1:overall	Overall structured 2 x 2 data	universal	5	minus1_plus2_minus1	-1.0	2.0	-1.0	True	0	CONVERGENCE: RELATIVE REDUCTION OF F <= FACTR*EPSMCH	12	7.653115000372337	-0.4123732082951701	0.15528178352104935	-0.2838705193757824	False	False	-8.881784201676231e-08	3.5527136806704924e-07	1.7763568403352462e-07	3.5527136806704924e-07	-8.881784201676231e-08	3.5527136806704924e-07	1.7763568403352462e-07	3.5527136806704924e-07	7.653115000372337	0.8246890448287221	0.8688058778434854	82.5%|86.9%|0.8247|0.8688|0.7357|0.7901|0.8883|0.9209|0.5371|0.5699|0.9502|0.9707|0.259|0.2588	True	True	True	False	True	2.6645352591003757e-15	3.128723946588252e-10
PMC Open Access	PMC:PMC11962200	pmc open access:PMC11962200:brb370464-tbl-0001:table-1-characteristics-of-selected-studies-n-9:1:overall	Overall structured 2 x 2 data	universal	6	minus1_minus2_minus1	-1.0	-2.0	-1.0	True	0	CONVERGENCE: RELATIVE REDUCTION OF F <= FACTR*EPSMCH	9	7.653115000372336	-0.4123731718686019	0.15528175868682725	-0.28387051108732886	False	False	3.5527136806704924e-07	-8.881784201676231e-08	8.881784201676231e-08	3.5527136806704924e-07	3.5527136806704924e-07	-8.881784201676231e-08	8.881784201676231e-08	3.5527136806704924e-07	7.653115000372336	0.8246890450969125	0.8688058777919857	82.5%|86.9%|0.8247|0.8688|0.7357|0.7901|0.8883|0.9209|0.5371|0.5699|0.9502|0.9707|0.259|0.2588	True	True	True	False	True	8.881784197001252e-16	2.2991264447824733e-10
PMC Open Access	PMC:PMC12013204	pmc open access:PMC12013204:Tab1:table-1-baseline-characteristics-of-included-studies-for-meta-analysis:1:overall	Overall structured 2 x 2 data	universal	0	empirical	-0.5096882741739576	-0.13741374632957531	0.5194301110967349	True	0	CONVERGENCE: RELATIVE REDUCTION OF F <= FACTR*EPSMCH	11	21.333998228937368	-1.1187282395932723	-0.5960829557843254	0.0899931599523637	False	False	0.0	-7.10542732189794e-07	0.0	7.10542732189794e-07	0.0	-7.10542732189794e-07	0.0	7.10542732189794e-07	21.333998228937368	0.853497281360441	0.8598035359189122	85.3%|86.0%|0.8535|0.8598|0.8185|0.7638|0.8827|0.9208|0.7451|0.3294|0.9207|0.9871|0.271|0.2713	True	True	True	True	True	0.0	0.0
PMC Open Access	PMC:PMC12013204	pmc open access:PMC12013204:Tab1:table-1-baseline-characteristics-of-included-studies-for-meta-analysis:1:overall	Overall structured 2 x 2 data	universal	1	minus2_zero_minus2	-2.0	0.0	-2.0	True	0	CONVERGENCE: RELATIVE REDUCTION OF F <= FACTR*EPSMCH	15	21.333998228937375	-1.1187282347947893	-0.5960828094913647	0.08999316748709812	False	False	3.5527137003920156e-07	7.10542732189794e-07	3.5527136806704924e-07	7.10542732189794e-07	3.5527137003920156e-07	7.10542732189794e-07	3.5527136806704924e-07	7.10542732189794e-07	21.333998228937375	0.8534972819245299	0.8598035345382963	85.3%|86.0%|0.8535|0.8598|0.8185|0.7638|0.8827|0.9208|0.7451|0.3294|0.9207|0.9871|0.271|0.2713	True	True	True	False	True	7.105427357601002e-15	1.3806159548934716e-09
PMC Open Access	PMC:PMC12013204	pmc open access:PMC12013204:Tab1:table-1-baseline-characteristics-of-included-studies-for-meta-analysis:1:overall	Overall structured 2 x 2 data	universal	2	zero_zero_zero	0.0	0.0	0.0	True	0	CONVERGENCE: RELATIVE REDUCTION OF F <= FACTR*EPSMCH	11	21.333998228937396	-1.1187283416281142	-0.5960829013374713	0.08999321831257799	False	False	0.0	-7.10542732189794e-07	1.421085472268197e-06	1.421085472268197e-06	0.0	-7.10542732189794e-07	1.421085472268197e-06	1.421085472268197e-06	21.333998228937396	0.853497280628681	0.8598035376839825	85.3%|86.0%|0.8535|0.8598|0.8185|0.7638|0.8827|0.9208|0.7451|0.3294|0.9207|0.9871|0.271|0.2713	True	True	True	False	True	2.842170943040401e-14	1.7650703121319111e-09
PMC Open Access	PMC:PMC12013204	pmc open access:PMC12013204:Tab1:table-1-baseline-characteristics-of-included-studies-for-meta-analysis:1:overall	Overall structured 2 x 2 data	universal	3	one_zero_one	1.0	0.0	1.0	True	0	CONVERGENCE: RELATIVE REDUCTION OF F <= FACTR*EPSMCH	11	21.33399822893771	-1.1187278002247991	-0.5960826800641194	0.08999327727213481	False	False	0.0	7.10542732189794e-07	0.0	7.10542732189794e-07	0.0	7.10542732189794e-07	0.0	7.10542732189794e-07	21.33399822893771	0.8534972864563348	0.8598035360948798	85.3%|86.0%|0.8535|0.8598|0.8185|0.7638|0.8827|0.9208|0.7451|0.3294|0.9207|0.9871|0.271|0.2713	True	True	True	False	True	3.410605131648481e-13	5.095893818030106e-09
PMC Open Access	PMC:PMC12013204	pmc open access:PMC12013204:Tab1:table-1-baseline-characteristics-of-included-studies-for-meta-analysis:1:overall	Overall structured 2 x 2 data	universal	4	lower_zero_lower	-8.0	0.0	-8.0	True	0	CONVERGENCE: NORM OF PROJECTED GRADIENT <= PGTOL	7	22.748078366615854	-8.0	1.3121688509831193	-7.999386511489486	True	False	0.004178701854401088	0.0	0.0	0.004178701854401088	0.0	0.0	0.0	0.0	22.748078366615854	0.8487679422797026	0.8644529804484022	84.9%|86.4%|0.8488|0.8645|0.8243|0.7655|0.8704|0.9257|0.8243|0.3090|0.8704|0.9891|0.272|0.2724	True	True	True	False	False	1.4140801376784857	0.0047293390807383595
PMC Open Access	PMC:PMC12013204	pmc open access:PMC12013204:Tab1:table-1-baseline-characteristics-of-included-studies-for-meta-analysis:1:overall	Overall structured 2 x 2 data	universal	5	minus1_plus2_minus1	-1.0	2.0	-1.0	True	0	CONVERGENCE: RELATIVE REDUCTION OF F <= FACTR*EPSMCH	78	21.333998228937403	-1.1187284103585768	-0.5960828174182375	0.08999316036105094	False	False	-3.5527137003920156e-07	7.10542732189794e-07	-3.5527136806704924e-07	7.10542732189794e-07	-3.5527137003920156e-07	7.10542732189794e-07	-3.5527136806704924e-07	7.10542732189794e-07	21.333998228937403	0.8534972802648308	0.8598035347753247	85.3%|86.0%|0.8535|0.8598|0.8185|0.7638|0.8827|0.9208|0.7451|0.3294|0.9207|0.9871|0.271|0.2713	True	True	True	False	True	3.552713678800501e-14	1.1435875579834942e-09
PMC Open Access	PMC:PMC12013204	pmc open access:PMC12013204:Tab1:table-1-baseline-characteristics-of-included-studies-for-meta-analysis:1:overall	Overall structured 2 x 2 data	universal	6	minus1_minus2_minus1	-1.0	-2.0	-1.0	True	0	CONVERGENCE: RELATIVE REDUCTION OF F <= FACTR*EPSMCH	85	21.3339982289374	-1.1187284539602869	-0.596083022032766	0.08999304698246174	False	False	-7.105427400784031e-07	-3.55271366094897e-07	-7.105427361340985e-07	7.105427400784031e-07	-7.105427400784031e-07	-3.55271366094897e-07	-7.105427361340985e-07	7.105427400784031e-07	21.3339982289374	0.8534972790936327	0.8598035330216793	85.3%|86.0%|0.8535|0.8598|0.8185|0.7638|0.8827|0.9208|0.7451|0.3294|0.9207|0.9871|0.271|0.2713	True	True	True	False	True	3.197442310920451e-14	2.8972328980358952e-09
PMC Open Access	PMC:PMC12099142	pmc open access:PMC12099142:table1-15330338251342860:table-1-characteristics-of-the-included-studies:1:overall	Overall structured 2 x 2 data	universal	0	empirical	-0.3599834475445324	0.34576334526898417	-0.34228070469916233	True	0	CONVERGENCE: RELATIVE REDUCTION OF F <= FACTR*EPSMCH	7	13.459889885560287	-0.3951391074156179	0.20423745829880038	-0.4445492498824071	False	False	-3.5527136806704924e-07	-1.7763568403352462e-07	-3.5527136806704924e-07	3.5527136806704924e-07	-3.5527136806704924e-07	-1.7763568403352462e-07	-3.5527136806704924e-07	3.5527136806704924e-07	13.459889885560287	0.8187907299824303	0.805366323972363	81.9%|80.5%|0.8188|0.8054|0.7621|0.7443|0.8644|0.8547|0.5359|0.5138|0.9465|0.9419|0.198|0.1984	True	True	True	False	True	1.7763568394002505e-15	5.444600326143245e-11
PMC Open Access	PMC:PMC12099142	pmc open access:PMC12099142:table1-15330338251342860:table-1-characteristics-of-the-included-studies:1:overall	Overall structured 2 x 2 data	universal	1	minus2_zero_minus2	-2.0	0.0	-2.0	True	0	CONVERGENCE: RELATIVE REDUCTION OF F <= FACTR*EPSMCH	15	13.459889885560328	-0.39513910799747115	0.20423750088521475	-0.4445493070859657	False	False	5.329070521005739e-07	1.953992524368771e-06	-5.329070521005739e-07	1.953992524368771e-06	5.329070521005739e-07	1.953992524368771e-06	-5.329070521005739e-07	1.953992524368771e-06	13.459889885560328	0.8187907296141811	0.805366323734135	81.9%|80.5%|0.8188|0.8054|0.7621|0.7443|0.8644|0.8547|0.5359|0.5138|0.9465|0.9419|0.198|0.1984	True	True	True	False	True	4.263256414560601e-14	3.545510551816733e-10
PMC Open Access	PMC:PMC12099142	pmc open access:PMC12099142:table1-15330338251342860:table-1-characteristics-of-the-included-studies:1:overall	Overall structured 2 x 2 data	universal	2	zero_zero_zero	0.0	0.0	0.0	True	0	CONVERGENCE: RELATIVE REDUCTION OF F <= FACTR*EPSMCH	8	13.459889885560296	-0.3951391019419737	0.20423745348809494	-0.44454921697103733	False	False	5.329070521005739e-07	5.329070521005739e-07	8.881784201676232e-07	8.881784201676232e-07	5.329070521005739e-07	5.329070521005739e-07	8.881784201676232e-07	8.881784201676232e-07	13.459889885560296	0.8187907301123545	0.8053663241256213	81.9%|80.5%|0.8188|0.8054|0.7621|0.7443|0.8644|0.8547|0.5359|0.5138|0.9465|0.9419|0.198|0.1984	True	True	True	False	True	1.0658141036401503e-14	1.4362233624609644e-10
PMC Open Access	PMC:PMC12099142	pmc open access:PMC12099142:table1-15330338251342860:table-1-characteristics-of-the-included-studies:1:overall	Overall structured 2 x 2 data	universal	3	one_zero_one	1.0	0.0	1.0	True	0	CONVERGENCE: RELATIVE REDUCTION OF F <= FACTR*EPSMCH	10	13.459889885560305	-0.39513907964385897	0.2042374877636259	-0.44454924432253895	False	False	1.0658141042011478e-06	1.421085472268197e-06	7.105427361340985e-07	1.421085472268197e-06	1.0658141042011478e-06	1.421085472268197e-06	7.105427361340985e-07	1.421085472268197e-06	13.459889885560305	0.8187907299608815	0.8053663240304901	81.9%|80.5%|0.8188|0.8054|0.7621|0.7443|0.8644|0.8547|0.5359|0.5138|0.9465|0.9419|0.198|0.1984	True	True	True	False	True	1.9539925233402755e-14	7.850609051729407e-12
PMC Open Access	PMC:PMC12099142	pmc open access:PMC12099142:table1-15330338251342860:table-1-characteristics-of-the-included-studies:1:overall	Overall structured 2 x 2 data	universal	4	lower_zero_lower	-8.0	0.0	-8.0	True	0	CONVERGENCE: RELATIVE REDUCTION OF F <= FACTR*EPSMCH	22	25.851358358022786	-0.9491955319578197	0.6795095995832682	-7.999876112638655	False	False	7.10542732189794e-07	-4.973799125328558e-06	-1.385558343152886e-05	1.385558343152886e-05	7.10542732189794e-07	-4.973799125328558e-06	-1.385558343152886e-05	1.385558343152886e-05	25.851358358022786	0.7985610320756449	0.8062012399474109	79.9%|80.6%|0.7986|0.8062|0.7598|0.7457|0.8324|0.8551|0.6424|0.5121|0.8974|0.9428|0.186|0.1861	True	True	True	False	False	12.3914684724625	0.020229697893087262
PMC Open Access	PMC:PMC12099142	pmc open access:PMC12099142:table1-15330338251342860:table-1-characteristics-of-the-included-studies:1:overall	Overall structured 2 x 2 data	universal	5	minus1_plus2_minus1	-1.0	2.0	-1.0	True	0	CONVERGENCE: RELATIVE REDUCTION OF F <= FACTR*EPSMCH	9	13.459889885560285	-0.3951391032472439	0.20423746876608387	-0.4445492402438192	False	False	5.329070521005739e-07	7.105427361340985e-07	5.329070521005739e-07	7.105427361340985e-07	5.329070521005739e-07	7.105427361340985e-07	5.329070521005739e-07	7.105427361340985e-07	13.459889885560285	0.8187907299687321	0.805366324026809	81.9%|80.5%|0.8188|0.8054|0.7621|0.7443|0.8644|0.8547|0.5359|0.5138|0.9465|0.9419|0.198|0.1984	True	True	True	False	True	0.0	0.0
PMC Open Access	PMC:PMC12099142	pmc open access:PMC12099142:table1-15330338251342860:table-1-characteristics-of-the-included-studies:1:overall	Overall structured 2 x 2 data	universal	6	minus1_minus2_minus1	-1.0	-2.0	-1.0	True	0	CONVERGENCE: RELATIVE REDUCTION OF F <= FACTR*EPSMCH	9	13.45988988556029	-0.39513913461975175	0.20423742046062868	-0.4445492588877825	False	False	-1.7763568403352462e-07	0.0	1.7763568403352462e-07	1.7763568403352462e-07	-1.7763568403352462e-07	0.0	1.7763568403352462e-07	1.7763568403352462e-07	13.45988988556029	0.818790730042375	0.8053663238922277	81.9%|80.5%|0.8188|0.8054|0.7621|0.7443|0.8644|0.8547|0.5359|0.5138|0.9465|0.9419|0.198|0.1984	True	True	True	True	True	5.329070518200751e-15	1.3458123504506148e-10
PMC Open Access	PMC:PMC12130278	pmc open access:PMC12130278:cai270015-tbl-0001:table-1-summarized-data-of-the-13-included-studies:1:overall	Overall structured 2 x 2 data	universal	0	empirical	-1.4138390443721236	-0.029644376006462324	-1.9449122634021936	True	0	CONVERGENCE: RELATIVE REDUCTION OF F <= FACTR*EPSMCH	23	4.890464172582438	-8.0	6.62806496870737e-05	-8.0	True	True	1.154631952627405e-06	8.881784197005851e-08	9.769962676078042e-07	1.154631952627405e-06	0.0	8.881784197005851e-08	0.0	8.881784197005851e-08	4.890464172582438	0.9216545883964207	0.7839602129544079	92.2%|78.4%|0.9217|0.7840|0.8868|0.6709|0.9464|0.8659|0.8868|0.6709|0.9464|0.8659|0.259|0.2587	True	True	True	False	True	0.0	0.0
PMC Open Access	PMC:PMC12130278	pmc open access:PMC12130278:cai270015-tbl-0001:table-1-summarized-data-of-the-13-included-studies:1:overall	Overall structured 2 x 2 data	universal	1	minus2_zero_minus2	-2.0	0.0	-2.0	True	0	CONVERGENCE: RELATIVE REDUCTION OF F <= FACTR*EPSMCH	22	4.890464172582439	-8.0	6.627538064454339e-05	-8.0	True	True	8.881784250980038e-07	-8.881784197005851e-08	7.105427400784031e-07	8.881784250980038e-07	0.0	-8.881784197005851e-08	0.0	8.881784197005851e-08	4.890464172582439	0.9216545883964287	0.7839602129545059	92.2%|78.4%|0.9217|0.7840|0.8868|0.6709|0.9464|0.8659|0.8868|0.6709|0.9464|0.8659|0.259|0.2587	True	True	True	False	True	8.881784197001252e-16	9.803269307440132e-14
PMC Open Access	PMC:PMC12130278	pmc open access:PMC12130278:cai270015-tbl-0001:table-1-summarized-data-of-the-13-included-studies:1:overall	Overall structured 2 x 2 data	universal	2	zero_zero_zero	0.0	0.0	0.0	True	0	CONVERGENCE: RELATIVE REDUCTION OF F <= FACTR*EPSMCH	20	4.890464172582503	-8.0	6.612767643291498e-05	-8.0	True	True	1.0658141101176046e-06	-7.993605777305266e-07	8.881784250980038e-07	1.0658141101176046e-06	0.0	-7.993605777305266e-07	0.0	7.993605777305266e-07	4.890464172582503	0.9216545883966543	0.7839602129572546	92.2%|78.4%|0.9217|0.7840|0.8868|0.6709|0.9464|0.8659|0.8868|0.6709|0.9464|0.8659|0.259|0.2587	True	True	True	False	True	6.483702463810914e-14	2.846722857441364e-12
PMC Open Access	PMC:PMC12130278	pmc open access:PMC12130278:cai270015-tbl-0001:table-1-summarized-data-of-the-13-included-studies:1:overall	Overall structured 2 x 2 data	universal	3	one_zero_one	1.0	0.0	1.0	True	0	CONVERGENCE: RELATIVE REDUCTION OF F <= FACTR*EPSMCH	23	4.890464177176763	-7.995148237436997	6.635549173243329e-05	-8.0	False	True	8.881784250980038e-07	-1.5099033134909947e-06	7.105427400784031e-07	1.5099033134909947e-06	8.881784250980038e-07	-1.5099033134909947e-06	0.0	1.5099033134909947e-06	4.890464177176763	0.9216545884115834	0.7839602129490788	92.2%|78.4%|0.9217|0.7840|0.8868|0.6709|0.9464|0.8659|0.8868|0.6709|0.9464|0.8659|0.259|0.2587	True	True	True	False	True	4.594324920503823e-09	1.5162759936515613e-11
PMC Open Access	PMC:PMC12130278	pmc open access:PMC12130278:cai270015-tbl-0001:table-1-summarized-data-of-the-13-included-studies:1:overall	Overall structured 2 x 2 data	universal	4	lower_zero_lower	-8.0	0.0	-8.0	True	0	CONVERGENCE: NORM OF PROJECTED GRADIENT <= PGTOL	2	4.890464172582439	-8.0	6.626385041251573e-05	-8.0	True	True	8.881784250980038e-07	0.0	7.105427400784031e-07	8.881784250980038e-07	0.0	0.0	0.0	0.0	4.890464172582439	0.9216545883964463	0.7839602129547205	92.2%|78.4%|0.9217|0.7840|0.8868|0.6709|0.9464|0.8659|0.8868|0.6709|0.9464|0.8659|0.259|0.2587	True	True	True	True	True	8.881784197001252e-16	3.126388037344441e-13
PMC Open Access	PMC:PMC12130278	pmc open access:PMC12130278:cai270015-tbl-0001:table-1-summarized-data-of-the-13-included-studies:1:overall	Overall structured 2 x 2 data	universal	5	minus1_plus2_minus1	-1.0	2.0	-1.0	True	0	CONVERGENCE: NORM OF PROJECTED GRADIENT <= PGTOL	25	4.890464172582439	-8.0	6.626888508245127e-05	-8.0	True	True	1.0658141101176046e-06	0.0	7.105427400784031e-07	1.0658141101176046e-06	0.0	0.0	0.0	0.0	4.890464172582439	0.9216545883964387	0.7839602129546268	92.2%|78.4%|0.9217|0.7840|0.8868|0.6709|0.9464|0.8659|0.8868|0.6709|0.9464|0.8659|0.259|0.2587	True	True	True	False	True	8.881784197001252e-16	2.1893598045608087e-13
PMC Open Access	PMC:PMC12130278	pmc open access:PMC12130278:cai270015-tbl-0001:table-1-summarized-data-of-the-13-included-studies:1:overall	Overall structured 2 x 2 data	universal	6	minus1_minus2_minus1	-1.0	-2.0	-1.0	True	0	CONVERGENCE: RELATIVE REDUCTION OF F <= FACTR*EPSMCH	25	4.890464192065068	-8.0	9.545352616954012e-05	-7.977947780554432	True	False	9.769962676078042e-07	0.0001920241743392665	9.769962676078042e-07	0.0001920241743392665	0.0	0.0001920241743392665	9.769962676078042e-07	0.0001920241743392665	4.890464192065068	0.9216545883518743	0.7839602121241751	92.2%|78.4%|0.9217|0.7840|0.8868|0.6709|0.9464|0.8659|0.8868|0.6709|0.9464|0.8659|0.259|0.2587	True	True	True	False	True	1.948263061990474e-08	8.302327714204694e-10
PMC Open Access	PMC:PMC12153147	pmc open access:PMC12153147:Tab2:table-2-baseline-characteristics:1:overall	Overall structured 2 x 2 data	universal	0	empirical	-0.33711957633730244	-0.2623233424672986	-0.7916598987244081	True	0	CONVERGENCE: RELATIVE REDUCTION OF F <= FACTR*EPSMCH	10	2.463178676150518	-0.8174446427653466	-0.007585446583754487	-1.0079047428075731	False	False	1.776356830474485e-07	-5.3290705182324e-07	1.7763568501960078e-07	5.3290705182324e-07	1.776356830474485e-07	-5.3290705182324e-07	1.7763568501960078e-07	5.3290705182324e-07	2.463178676150518	0.8530408165278557	0.8145454439003551	85.3%|81.5%|0.8530|0.8145|0.8081|0.7661|0.8889|0.8548|0.6976|0.6696|0.9359|0.9049|0.229|0.2293	True	True	True	False	True	1.0658141036401503e-14	1.0261482774609476e-09
PMC Open Access	PMC:PMC12153147	pmc open access:PMC12153147:Tab2:table-2-baseline-characteristics:1:overall	Overall structured 2 x 2 data	universal	1	minus2_zero_minus2	-2.0	0.0	-2.0	True	0	CONVERGENCE: RELATIVE REDUCTION OF F <= FACTR*EPSMCH	12	2.463178676150525	-0.8174445218096684	-0.007585420393103253	-1.0079047194229773	False	False	5.329070491423455e-07	0.0	0.0	5.329070491423455e-07	5.329070491423455e-07	0.0	0.0	5.329070491423455e-07	2.463178676150525	0.8530408179223019	0.8145454441662661	85.3%|81.5%|0.8530|0.8145|0.8081|0.7661|0.8889|0.8548|0.6976|0.6696|0.9359|0.9049|0.229|0.2293	True	True	True	False	True	1.7763568394002505e-14	3.6829794769488444e-10
PMC Open Access	PMC:PMC12153147	pmc open access:PMC12153147:Tab2:table-2-baseline-characteristics:1:overall	Overall structured 2 x 2 data	universal	2	zero_zero_zero	0.0	0.0	0.0	True	0	CONVERGENCE: RELATIVE REDUCTION OF F <= FACTR*EPSMCH	13	2.4631786761505126	-0.8174446055373835	-0.007585453381060519	-1.007904776140965	False	False	-5.329070491423455e-07	-5.3290705182324e-07	-1.7763568501960078e-07	5.3290705182324e-07	-5.329070491423455e-07	-5.3290705182324e-07	-1.7763568501960078e-07	5.3290705182324e-07	2.4631786761505126	0.8530408171129282	0.8145454437458656	85.3%|81.5%|0.8530|0.8145|0.8081|0.7661|0.8889|0.8548|0.6976|0.6696|0.9359|0.9049|0.229|0.2293	True	True	True	False	True	5.329070518200751e-15	4.4107573149432255e-10
PMC Open Access	PMC:PMC12153147	pmc open access:PMC12153147:Tab2:table-2-baseline-characteristics:1:overall	Overall structured 2 x 2 data	universal	3	one_zero_one	1.0	0.0	1.0	True	0	CONVERGENCE: NORM OF PROJECTED GRADIENT <= PGTOL	7	8.527052594024045	-8.0	-0.36557696836657044	-8.0	True	True	0.0027238655940905582	0.0	5.329070550588023e-07	0.0027238655940905582	0.0	0.0	0.0	0.0	8.527052594024045	0.8212182676044827	0.8145895271569885	82.1%|81.5%|0.8212|0.8146|0.8028|0.7661|0.8383|0.8549|0.8028|0.6695|0.8383|0.9050|0.207|0.2072	True	True	True	False	False	6.063873917873538	0.03182254994952127
PMC Open Access	PMC:PMC12153147	pmc open access:PMC12153147:Tab2:table-2-baseline-characteristics:1:overall	Overall structured 2 x 2 data	universal	4	lower_zero_lower	-8.0	0.0	-8.0	True	0	CONVERGENCE: RELATIVE REDUCTION OF F <= FACTR*EPSMCH	39	2.4631786761505197	-0.817444592229496	-0.00758542062918326	-1.0079046752767835	False	False	1.776356830474485e-07	1.7763568394108e-07	7.105427400784031e-07	7.105427400784031e-07	1.776356830474485e-07	1.7763568394108e-07	7.105427400784031e-07	7.105427400784031e-07	2.4631786761505197	0.8530408169521473	0.8145454443035487	85.3%|81.5%|0.8530|0.8145|0.8081|0.7661|0.8889|0.8548|0.6976|0.6696|0.9359|0.9049|0.229|0.2293	True	True	True	False	True	1.2434497875801753e-14	6.018566756083032e-10
PMC Open Access	PMC:PMC12153147	pmc open access:PMC12153147:Tab2:table-2-baseline-characteristics:1:overall	Overall structured 2 x 2 data	universal	5	minus1_plus2_minus1	-1.0	2.0	-1.0	True	0	CONVERGENCE: RELATIVE REDUCTION OF F <= FACTR*EPSMCH	10	2.4631786761505072	-0.8174445558739528	-0.007585430085237164	-1.0079047346866097	False	False	1.776356830474485e-07	3.5527136788216e-07	3.5527137003920156e-07	3.5527137003920156e-07	1.776356830474485e-07	3.5527136788216e-07	3.5527137003920156e-07	3.5527137003920156e-07	2.4631786761505072	0.853040817554004	0.8145454440470536	85.3%|81.5%|0.8530|0.8145|0.8081|0.7661|0.8889|0.8548|0.6976|0.6696|0.9359|0.9049|0.229|0.2293	True	True	True	True	True	0.0	0.0
PMC Open Access	PMC:PMC12153147	pmc open access:PMC12153147:Tab2:table-2-baseline-characteristics:1:overall	Overall structured 2 x 2 data	universal	6	minus1_minus2_minus1	-1.0	-2.0	-1.0	True	0	CONVERGENCE: RELATIVE REDUCTION OF F <= FACTR*EPSMCH	10	2.4631786761505143	-0.8174445557924639	-0.007585455028565907	-1.0079048071155952	False	False	8.881784152372425e-07	1.7763568394108e-07	3.5527137003920156e-07	8.881784152372425e-07	8.881784152372425e-07	1.7763568394108e-07	3.5527137003920156e-07	8.881784152372425e-07	2.4631786761505143	0.8530408178170347	0.8145454436363952	85.3%|81.5%|0.8530|0.8145|0.8081|0.7661|0.8889|0.8548|0.6976|0.6696|0.9359|0.9049|0.229|0.2293	True	True	True	False	True	7.105427357601002e-15	4.1065839617715483e-10
PMC Open Access	PMC:PMC12158847	pmc open access:PMC12158847:Tab1:table-1-characteristics-of-included-studies:1:overall	Overall structured 2 x 2 data	universal	0	empirical	-0.6431404924168252	-0.3931349994216464	-1.720062863442539	True	0	CONVERGENCE: RELATIVE REDUCTION OF F <= FACTR*EPSMCH	25	0.2395412589573529	-0.4206589483488658	-0.34810451426252625	-8.0	False	True	-1.3322676302514348e-07	4.4408921008381155e-08	2.39808174776461e-06	2.39808174776461e-06	-1.3322676302514348e-07	4.4408921008381155e-08	0.0	1.3322676302514348e-07	0.2395412589573529	0.8871865330225323	0.8818944957846875	88.7%|88.2%|0.8872|0.8819|0.8070|0.8410|0.9367|0.9134|0.6522|0.7766|0.9706|0.9413|0.323|0.3234	True	True	True	True	True	1.3322676295501878e-15	1.5735068803479635e-10
PMC Open Access	PMC:PMC12158847	pmc open access:PMC12158847:Tab1:table-1-characteristics-of-included-studies:1:overall	Overall structured 2 x 2 data	universal	1	minus2_zero_minus2	-2.0	0.0	-2.0	True	0	CONVERGENCE: RELATIVE REDUCTION OF F <= FACTR*EPSMCH	32	0.23954125895735645	-0.42065897025545734	-0.34810451496985395	-8.0	False	True	4.4408921008381155e-08	-1.7763568403352462e-07	2.2648549839999097e-06	2.2648549839999097e-06	4.4408921008381155e-08	-1.7763568403352462e-07	0.0	1.7763568403352462e-07	0.23954125895735645	0.8871865329353873	0.881894495927262	88.7%|88.2%|0.8872|0.8819|0.8070|0.8410|0.9367|0.9134|0.6522|0.7766|0.9706|0.9413|0.323|0.3234	True	True	True	False	True	4.884981308350689e-15	2.9992519579025156e-10
PMC Open Access	PMC:PMC12158847	pmc open access:PMC12158847:Tab1:table-1-characteristics-of-included-studies:1:overall	Overall structured 2 x 2 data	universal	2	zero_zero_zero	0.0	0.0	0.0	True	0	CONVERGENCE: RELATIVE REDUCTION OF F <= FACTR*EPSMCH	26	0.23954125895736533	-0.42065900745226986	-0.348104494409262	-8.0	False	True	-3.108624470586681e-07	3.5527136806704924e-07	2.2204460627450095e-06	2.2204460627450095e-06	-3.108624470586681e-07	3.5527136806704924e-07	0.0	3.5527136806704924e-07	0.23954125895736533	0.8871865331142788	0.881894494986674	88.7%|88.2%|0.8872|0.8819|0.8070|0.8410|0.9367|0.9134|0.6522|0.7766|0.9706|0.9413|0.323|0.3234	True	True	True	False	True	1.3766765505351941e-14	6.406627450772362e-10
PMC Open Access	PMC:PMC12158847	pmc open access:PMC12158847:Tab1:table-1-characteristics-of-included-studies:1:overall	Overall structured 2 x 2 data	universal	3	one_zero_one	1.0	0.0	1.0	True	0	CONVERGENCE: RELATIVE REDUCTION OF F <= FACTR*EPSMCH	34	0.23954125895735157	-0.4206589210239129	-0.3481045137572342	-8.0	False	True	2.6645352605028696e-07	3.108624470586681e-07	2.4424906690195104e-06	2.4424906690195104e-06	2.6645352605028696e-07	3.108624470586681e-07	0.0	3.108624470586681e-07	0.23954125895735157	0.8871865331255685	0.8818944956273368	88.7%|88.2%|0.8872|0.8819|0.8070|0.8410|0.9367|0.9134|0.6522|0.7766|0.9706|0.9413|0.323|0.3234	True	True	True	False	True	0.0	0.0
PMC Open Access	PMC:PMC12158847	pmc open access:PMC12158847:Tab1:table-1-characteristics-of-included-studies:1:overall	Overall structured 2 x 2 data	universal	4	lower_zero_lower	-8.0	0.0	-8.0	True	0	CONVERGENCE: RELATIVE REDUCTION OF F <= FACTR*EPSMCH	21	0.23954125920751634	-0.42065891322369925	-0.3481045238331407	-7.999889717628433	False	False	1.3322676302514348e-07	-4.4408921008381155e-08	2.30926390525481e-06	2.30926390525481e-06	1.3322676302514348e-07	-4.4408921008381155e-08	2.30926390525481e-06	2.30926390525481e-06	0.23954125920751634	0.8871865330006162	0.8818944961386878	88.7%|88.2%|0.8872|0.8819|0.8070|0.8410|0.9367|0.9134|0.6522|0.7766|0.9706|0.9413|0.323|0.3234	True	True	True	False	True	2.501647777819471e-10	5.113509615739531e-10
PMC Open Access	PMC:PMC12158847	pmc open access:PMC12158847:Tab1:table-1-characteristics-of-included-studies:1:overall	Overall structured 2 x 2 data	universal	5	minus1_plus2_minus1	-1.0	2.0	-1.0	True	0	CONVERGENCE: RELATIVE REDUCTION OF F <= FACTR*EPSMCH	28	0.2395412589573538	-0.4206589094381895	-0.34810451487821825	-8.0	False	True	1.7763568403352462e-07	3.5527136806704924e-07	2.35367282650971e-06	2.35367282650971e-06	1.7763568403352462e-07	3.5527136806704924e-07	0.0	3.5527136806704924e-07	0.2395412589573538	0.8871865331492002	0.8818944956331859	88.7%|88.2%|0.8872|0.8819|0.8070|0.8410|0.9367|0.9134|0.6522|0.7766|0.9706|0.9413|0.323|0.3234	True	True	True	False	True	2.220446049250313e-15	2.363165219065877e-11
PMC Open Access	PMC:PMC12158847	pmc open access:PMC12158847:Tab1:table-1-characteristics-of-included-studies:1:overall	Overall structured 2 x 2 data	universal	6	minus1_minus2_minus1	-1.0	-2.0	-1.0	True	0	CONVERGENCE: RELATIVE REDUCTION OF F <= FACTR*EPSMCH	30	0.2395412589577557	-0.4206592868553164	-0.3481043849353675	-8.0	False	True	-1.110223025209529e-06	3.4638958386537302e-06	2.39808174776461e-06	3.4638958386537302e-06	-1.110223025209529e-06	3.4638958386537302e-06	0.0	3.4638958386537302e-06	0.2395412589577557	0.8871865337826205	0.8818944903652568	88.7%|88.2%|0.8872|0.8819|0.8070|0.8410|0.9367|0.9134|0.6522|0.7766|0.9706|0.9413|0.323|0.3234	True	True	True	False	True	4.04121180963557e-13	5.262079993961777e-09
PMC Open Access	PMC:PMC12224789	pmc open access:PMC12224789:Tab1:table-1-characteristics-of-the-included-studies:1:overall	Overall structured 2 x 2 data	universal	0	empirical	0.33695183524671124	-0.0664049598122631	-0.2295150812707201	True	0	CONVERGENCE: RELATIVE REDUCTION OF F <= FACTR*EPSMCH	8	15.791769905747518	0.2669160131693719	-0.24796883653371432	-0.39957936930707383	False	False	8.881784201676232e-07	3.5527136806704924e-07	7.105427361340985e-07	8.881784201676232e-07	8.881784201676232e-07	3.5527136806704924e-07	7.105427361340985e-07	8.881784201676232e-07	15.791769905747518	0.7413952303383724	0.86717731975103	74.1%|86.7%|0.7414|0.8672|0.5791|0.8098|0.8566|0.9092|0.1666|0.6014|0.9762|0.9658|0.201|0.2014	True	True	True	False	True	0.0	0.0
PMC Open Access	PMC:PMC12224789	pmc open access:PMC12224789:Tab1:table-1-characteristics-of-the-included-studies:1:overall	Overall structured 2 x 2 data	universal	1	minus2_zero_minus2	-2.0	0.0	-2.0	True	0	CONVERGENCE: RELATIVE REDUCTION OF F <= FACTR*EPSMCH	23	15.79176990574754	0.2669160346760362	-0.24796886242780394	-0.399579356272035	False	False	7.105427361340985e-07	-3.5527136806704924e-07	5.329070521005739e-07	7.105427361340985e-07	7.105427361340985e-07	-3.5527136806704924e-07	5.329070521005739e-07	7.105427361340985e-07	15.79176990574754	0.7413952303880889	0.8671773198647122	74.1%|86.7%|0.7414|0.8672|0.5791|0.8098|0.8566|0.9092|0.1666|0.6014|0.9762|0.9658|0.201|0.2014	True	True	True	False	True	2.1316282072803006e-14	1.1368228580721507e-10
PMC Open Access	PMC:PMC12224789	pmc open access:PMC12224789:Tab1:table-1-characteristics-of-the-included-studies:1:overall	Overall structured 2 x 2 data	universal	2	zero_zero_zero	0.0	0.0	0.0	True	0	CONVERGENCE: RELATIVE REDUCTION OF F <= FACTR*EPSMCH	8	15.791769905747532	0.2669159907471886	-0.24796884679336445	-0.3995793539705499	False	False	-5.329070521005739e-07	-3.5527136806704924e-07	3.5527136806704924e-07	5.329070521005739e-07	-5.329070521005739e-07	-3.5527136806704924e-07	3.5527136806704924e-07	5.329070521005739e-07	15.791769905747532	0.7413952299713956	0.8671773199607425	74.1%|86.7%|0.7414|0.8672|0.5791|0.8098|0.8566|0.9092|0.1666|0.6014|0.9762|0.9658|0.201|0.2014	True	True	True	False	True	1.4210854715202004e-14	3.669767822955805e-10
PMC Open Access	PMC:PMC12224789	pmc open access:PMC12224789:Tab1:table-1-characteristics-of-the-included-studies:1:overall	Overall structured 2 x 2 data	universal	3	one_zero_one	1.0	0.0	1.0	True	0	CONVERGENCE: RELATIVE REDUCTION OF F <= FACTR*EPSMCH	9	15.791769905747522	0.26691600186316944	-0.24796884027670119	-0.39957939117684727	False	False	-3.5527136806704924e-07	0.0	0.0	3.5527136806704924e-07	-3.5527136806704924e-07	0.0	0.0	3.5527136806704924e-07	15.791769905747522	0.7413952301000207	0.8671773193582588	74.1%|86.7%|0.7414|0.8672|0.5791|0.8098|0.8566|0.9092|0.1666|0.6014|0.9762|0.9658|0.201|0.2014	True	True	True	False	True	3.552713678800501e-15	3.927711489382091e-10
PMC Open Access	PMC:PMC12224789	pmc open access:PMC12224789:Tab1:table-1-characteristics-of-the-included-studies:1:overall	Overall structured 2 x 2 data	universal	4	lower_zero_lower	-8.0	0.0	-8.0	True	0	CONVERGENCE: RELATIVE REDUCTION OF F <= FACTR*EPSMCH	30	15.791769905747522	0.2669160042549036	-0.2479688257928293	-0.39957937665848287	False	False	1.7763568403352462e-07	5.329070521005739e-07	0.0	5.329070521005739e-07	1.7763568403352462e-07	5.329070521005739e-07	0.0	5.329070521005739e-07	15.791769905747522	0.7413952303133728	0.8671773196707152	74.1%|86.7%|0.7414|0.8672|0.5791|0.8098|0.8566|0.9092|0.1666|0.6014|0.9762|0.9658|0.201|0.2014	True	True	True	False	True	3.552713678800501e-15	8.031475484671091e-11
PMC Open Access	PMC:PMC12224789	pmc open access:PMC12224789:Tab1:table-1-characteristics-of-the-included-studies:1:overall	Overall structured 2 x 2 data	universal	5	minus1_plus2_minus1	-1.0	2.0	-1.0	True	0	CONVERGENCE: RELATIVE REDUCTION OF F <= FACTR*EPSMCH	19	15.791769905747524	0.26691599286004836	-0.24796885017089046	-0.39957940386363483	False	False	1.7763568403352462e-07	0.0	-1.7763568403352462e-07	1.7763568403352462e-07	1.7763568403352462e-07	0.0	-1.7763568403352462e-07	1.7763568403352462e-07	15.791769905747524	0.7413952298502707	0.8671773190954947	74.1%|86.7%|0.7414|0.8672|0.5791|0.8098|0.8566|0.9092|0.1666|0.6014|0.9762|0.9658|0.201|0.2014	True	True	True	True	True	5.329070518200751e-15	6.555352927151148e-10
PMC Open Access	PMC:PMC12224789	pmc open access:PMC12224789:Tab1:table-1-characteristics-of-the-included-studies:1:overall	Overall structured 2 x 2 data	universal	6	minus1_minus2_minus1	-1.0	-2.0	-1.0	True	0	CONVERGENCE: RELATIVE REDUCTION OF F <= FACTR*EPSMCH	19	15.791769905747525	0.2669159914593633	-0.24796885041998387	-0.39957940516219326	False	False	-1.7763568403352462e-07	-1.7763568403352462e-07	-1.7763568403352462e-07	1.7763568403352462e-07	-1.7763568403352462e-07	-1.7763568403352462e-07	-1.7763568403352462e-07	1.7763568403352462e-07	15.791769905747525	0.7413952298261786	0.8671773190718466	74.1%|86.7%|0.7414|0.8672|0.5791|0.8098|0.8566|0.9092|0.1666|0.6014|0.9762|0.9658|0.201|0.2014	True	True	True	False	True	7.105427357601002e-15	6.79183376206538e-10
PMC Open Access	PMC:PMC12247473	pmc open access:PMC12247473:Tab1:table-1-major-characteristics-of-included-studies:1:overall	Overall structured 2 x 2 data	universal	0	empirical	-0.780172754627289	-1.0659205789003459	-0.9846351575584251	True	0	CONVERGENCE: RELATIVE REDUCTION OF F <= FACTR*EPSMCH	36	5.649514252771599	-0.9390519835869678	-0.9743318410150824	-8.0	False	True	0.0	-3.55271366094897e-07	-1.7763568501960078e-07	3.55271366094897e-07	0.0	-3.55271366094897e-07	-1.7763568501960078e-07	3.55271366094897e-07	5.649514252771599	0.7617308354182093	0.8928019131291544	76.2%|89.3%|0.7617|0.8928|0.6956|0.7962|0.8173|0.9467|0.5806|0.5164|0.8807|0.9848|0.240|0.2403	True	True	True	False	True	1.0658141036401503e-14	4.464417724392433e-10
PMC Open Access	PMC:PMC12247473	pmc open access:PMC12247473:Tab1:table-1-major-characteristics-of-included-studies:1:overall	Overall structured 2 x 2 data	universal	1	minus2_zero_minus2	-2.0	0.0	-2.0	True	0	CONVERGENCE: RELATIVE REDUCTION OF F <= FACTR*EPSMCH	33	5.649514252771592	-0.9390520732363417	-0.9743317963720511	-8.0	False	True	-2.6645352457117277e-07	0.0	1.7763568501960078e-07	2.6645352457117277e-07	-2.6645352457117277e-07	0.0	0.0	2.6645352457117277e-07	5.649514252771592	0.7617308348540063	0.8928019120953775	76.2%|89.3%|0.7617|0.8928|0.6956|0.7962|0.8173|0.9467|0.5806|0.5164|0.8807|0.9848|0.240|0.2403	True	True	True	False	True	3.552713678800501e-15	8.24443402436259e-10
PMC Open Access	PMC:PMC12247473	pmc open access:PMC12247473:Tab1:table-1-major-characteristics-of-included-studies:1:overall	Overall structured 2 x 2 data	universal	2	zero_zero_zero	0.0	0.0	0.0	True	0	CONVERGENCE: RELATIVE REDUCTION OF F <= FACTR*EPSMCH	33	5.6495142527715885	-0.9390520481400322	-0.9743318209228273	-8.0	False	True	-1.776356830474485e-07	-2.6645352457117277e-07	0.0	2.6645352457117277e-07	-1.776356830474485e-07	-2.6645352457117277e-07	0.0	2.6645352457117277e-07	5.6495142527715885	0.7617308349717675	0.8928019129198209	76.2%|89.3%|0.7617|0.8928|0.6956|0.7962|0.8173|0.9467|0.5806|0.5164|0.8807|0.9848|0.240|0.2403	True	True	True	False	True	0.0	0.0
PMC Open Access	PMC:PMC12247473	pmc open access:PMC12247473:Tab1:table-1-major-characteristics-of-included-studies:1:overall	Overall structured 2 x 2 data	universal	3	one_zero_one	1.0	0.0	1.0	True	0	CONVERGENCE: RELATIVE REDUCTION OF F <= FACTR*EPSMCH	39	5.6495142527715885	-0.9390520613384615	-0.9743318020136638	-8.0	False	True	0.0	8.881784152372424e-08	3.5527137003920156e-07	3.5527137003920156e-07	0.0	8.881784152372424e-08	0.0	8.881784152372424e-08	5.6495142527715885	0.7617308349298291	0.8928019122200039	76.2%|89.3%|0.7617|0.8928|0.6956|0.7962|0.8173|0.9467|0.5806|0.5164|0.8807|0.9848|0.240|0.2403	True	True	True	True	True	0.0	6.99816982141499e-10
PMC Open Access	PMC:PMC12247473	pmc open access:PMC12247473:Tab1:table-1-major-characteristics-of-included-studies:1:overall	Overall structured 2 x 2 data	universal	4	lower_zero_lower	-8.0	0.0	-8.0	True	0	CONVERGENCE: RELATIVE REDUCTION OF F <= FACTR*EPSMCH	18	5.649514252803622	-0.9390520010215291	-0.9743318085704608	-7.999855912216095	False	False	8.881784152372424e-08	8.881784152372424e-08	1.7763568501960078e-07	1.7763568501960078e-07	8.881784152372424e-08	8.881784152372424e-08	1.7763568501960078e-07	1.7763568501960078e-07	5.649514252803622	0.7617308353875208	0.8928019118741949	76.2%|89.3%|0.7617|0.8928|0.6956|0.7962|0.8173|0.9467|0.5806|0.5164|0.8807|0.9848|0.240|0.2403	True	True	True	False	True	3.2033931063324417e-11	1.0456260302049714e-09
PMC Open Access	PMC:PMC12247473	pmc open access:PMC12247473:Tab1:table-1-major-characteristics-of-included-studies:1:overall	Overall structured 2 x 2 data	universal	5	minus1_plus2_minus1	-1.0	2.0	-1.0	True	0	CONVERGENCE: RELATIVE REDUCTION OF F <= FACTR*EPSMCH	48	5.649514252772008	-0.9390518944655923	-0.9743315608906311	-8.0	False	True	1.5987211474270365e-06	2.486899562664279e-06	1.7763568501960078e-07	2.486899562664279e-06	1.5987211474270365e-06	2.486899562664279e-06	0.0	2.486899562664279e-06	5.649514252772008	0.7617308370608439	0.8928018997522007	76.2%|89.3%|0.7617|0.8928|0.6956|0.7962|0.8173|0.9467|0.5806|0.5164|0.8807|0.9848|0.240|0.2403	True	True	True	False	False	4.192202140984591e-13	1.3167620216414377e-08
PMC Open Access	PMC:PMC12247473	pmc open access:PMC12247473:Tab1:table-1-major-characteristics-of-included-studies:1:overall	Overall structured 2 x 2 data	universal	6	minus1_minus2_minus1	-1.0	-2.0	-1.0	True	0	CONVERGENCE: RELATIVE REDUCTION OF F <= FACTR*EPSMCH	32	5.6495142527715885	-0.9390520722207679	-0.974331805454957	-8.0	False	True	1.776356830474485e-07	1.776356830474485e-07	3.5527137003920156e-07	3.5527137003920156e-07	1.776356830474485e-07	1.776356830474485e-07	0.0	1.776356830474485e-07	5.6495142527715885	0.7617308348318054	0.892801912487826	76.2%|89.3%|0.7617|0.8928|0.6956|0.7962|0.8173|0.9467|0.5806|0.5164|0.8807|0.9848|0.240|0.2403	True	True	True	False	True	0.0	4.31994884309006e-10
PMC Open Access	PMC:PMC12299215	pmc open access:PMC12299215:medicina-61-01308-t001:table-1-characteristics-of-the-included-studies:1:overall	Overall structured 2 x 2 data	universal	0	empirical	0.12985590217584445	0.5024483007751982	0.0745353196386316	True	0	CONVERGENCE: RELATIVE REDUCTION OF F <= FACTR*EPSMCH	33	7.558002082533994	-0.16308808824505044	-0.5473541949933824	-8.0	False	True	-2.6645352605028696e-07	-1.776356830474485e-07	1.0658141101176046e-06	1.0658141101176046e-06	-2.6645352605028696e-07	-1.776356830474485e-07	0.0	2.6645352605028696e-07	7.558002082533994	0.8577625805518494	0.9091742114316923	85.8%|90.9%|0.8578|0.9092|0.7501|0.8571|0.9237|0.9435|0.4979|0.7530|0.9735|0.9705|0.333|0.3326	True	True	True	False	True	3.552713678800501e-15	4.687576993234188e-10
PMC Open Access	PMC:PMC12299215	pmc open access:PMC12299215:medicina-61-01308-t001:table-1-characteristics-of-the-included-studies:1:overall	Overall structured 2 x 2 data	universal	1	minus2_zero_minus2	-2.0	0.0	-2.0	True	0	CONVERGENCE: RELATIVE REDUCTION OF F <= FACTR*EPSMCH	34	7.558002082533994	-0.16308805793711428	-0.5473542083258696	-8.0	False	True	-8.881784201676231e-08	-1.776356830474485e-07	1.0658141101176046e-06	1.0658141101176046e-06	-8.881784201676231e-08	-1.776356830474485e-07	0.0	1.776356830474485e-07	7.558002082533994	0.8577625810319273	0.909174211425892	85.8%|90.9%|0.8578|0.9092|0.7501|0.8571|0.9237|0.9435|0.4979|0.7530|0.9735|0.9705|0.333|0.3326	True	True	True	True	True	3.552713678800501e-15	5.383149481730243e-11
PMC Open Access	PMC:PMC12299215	pmc open access:PMC12299215:medicina-61-01308-t001:table-1-characteristics-of-the-included-studies:1:overall	Overall structured 2 x 2 data	universal	2	zero_zero_zero	0.0	0.0	0.0	True	0	CONVERGENCE: RELATIVE REDUCTION OF F <= FACTR*EPSMCH	26	7.558002082534004	-0.16308802575208306	-0.5473541920351267	-8.0	False	True	2.6645352605028696e-07	4.4408920761862123e-07	1.154631952627405e-06	1.154631952627405e-06	2.6645352605028696e-07	4.4408920761862123e-07	0.0	4.4408920761862123e-07	7.558002082534004	0.8577625823806667	0.9091742109351817	85.8%|90.9%|0.8578|0.9092|0.7501|0.8571|0.9237|0.9435|0.4979|0.7530|0.9735|0.9705|0.333|0.3326	True	True	True	False	True	1.3322676295501878e-14	1.3600596204810245e-09
PMC Open Access	PMC:PMC12299215	pmc open access:PMC12299215:medicina-61-01308-t001:table-1-characteristics-of-the-included-studies:1:overall	Overall structured 2 x 2 data	universal	3	one_zero_one	1.0	0.0	1.0	True	0	CONVERGENCE: RELATIVE REDUCTION OF F <= FACTR*EPSMCH	35	7.558002082533994	-0.16308809082012127	-0.5473541880358476	-8.0	False	True	-2.6645352605028696e-07	-1.776356830474485e-07	8.881784250980038e-07	8.881784250980038e-07	-2.6645352605028696e-07	-1.776356830474485e-07	0.0	2.6645352605028696e-07	7.558002082533994	0.8577625806715441	0.9091742113394924	85.8%|90.9%|0.8578|0.9092|0.7501|0.8571|0.9237|0.9435|0.4979|0.7530|0.9735|0.9705|0.333|0.3326	True	True	True	False	True	3.552713678800501e-15	3.490630007263462e-10
PMC Open Access	PMC:PMC12299215	pmc open access:PMC12299215:medicina-61-01308-t001:table-1-characteristics-of-the-included-studies:1:overall	Overall structured 2 x 2 data	universal	4	lower_zero_lower	-8.0	0.0	-8.0	True	0	CONVERGENCE: RELATIVE REDUCTION OF F <= FACTR*EPSMCH	21	7.55800208253399	-0.16308806467665685	-0.5473542018973409	-8.0	False	True	1.7763568403352462e-07	-1.776356830474485e-07	1.5099033226666066e-06	1.5099033226666066e-06	1.7763568403352462e-07	-1.776356830474485e-07	0.0	1.7763568403352462e-07	7.55800208253399	0.8577625810206071	0.9091742113720606	85.8%|90.9%|0.8578|0.9092|0.7501|0.8571|0.9237|0.9435|0.4979|0.7530|0.9735|0.9705|0.333|0.3326	True	True	True	False	True	0.0	0.0
PMC Open Access	PMC:PMC12299215	pmc open access:PMC12299215:medicina-61-01308-t001:table-1-characteristics-of-the-included-studies:1:overall	Overall structured 2 x 2 data	universal	5	minus1_plus2_minus1	-1.0	2.0	-1.0	True	0	CONVERGENCE: RELATIVE REDUCTION OF F <= FACTR*EPSMCH	31	7.5580020825340135	-0.1630880139459193	-0.5473541836521033	-8.0	False	True	1.0658141042011478e-06	8.881784152372425e-07	1.154631952627405e-06	1.154631952627405e-06	1.0658141042011478e-06	8.881784152372425e-07	0.0	1.0658141042011478e-06	7.5580020825340135	0.8577625829417372	0.909174210716871	85.8%|90.9%|0.8578|0.9092|0.7501|0.8571|0.9237|0.9435|0.4979|0.7530|0.9735|0.9705|0.333|0.3326	True	True	True	False	True	2.3092638912203256e-14	1.921130143855976e-09
PMC Open Access	PMC:PMC12299215	pmc open access:PMC12299215:medicina-61-01308-t001:table-1-characteristics-of-the-included-studies:1:overall	Overall structured 2 x 2 data	universal	6	minus1_minus2_minus1	-1.0	-2.0	-1.0	True	0	CONVERGENCE: RELATIVE REDUCTION OF F <= FACTR*EPSMCH	30	7.558002082534116	-0.1630881600059842	-0.5473542427646229	-8.0	False	True	-1.5099033142849593e-06	-1.8651746719982093e-06	1.2434497951372053e-06	1.8651746719982093e-06	-1.5099033142849593e-06	-1.8651746719982093e-06	0.0	1.8651746719982093e-06	7.558002082534116	0.8577625772292132	0.9091742127079894	85.8%|90.9%|0.8578|0.9092|0.7501|0.8571|0.9237|0.9435|0.4979|0.7530|0.9735|0.9705|0.333|0.3326	True	True	True	False	True	1.2523315717771766e-13	3.7913938655265156e-09
PMC Open Access	PMC:PMC12308927	pmc open access:PMC12308927:Tab3:table-3-data-on-histopathological-accuracy:1:overall	Overall structured 2 x 2 data	universal	0	empirical	-0.4181920677454433	-0.6810987131914586	-1.5797170373184242	True	0	CONVERGENCE: RELATIVE REDUCTION OF F <= FACTR*EPSMCH	23	9.762440242173692	-0.6019399670595111	-0.9616307358604329	-8.0	False	True	3.55271366094897e-07	1.065814098284691e-06	0.0	1.065814098284691e-06	3.55271366094897e-07	1.065814098284691e-06	0.0	1.065814098284691e-06	9.762440242173692	0.9591997843220137	0.4992115024194672	95.9%|49.9%|0.9592|0.4992|0.9258|0.2436|0.9779|0.7553|0.8711|0.0997|0.9879|0.8998|0.126|0.1260	True	True	True	False	False	2.948752353404416e-13	4.132031911074918e-08
PMC Open Access	PMC:PMC12308927	pmc open access:PMC12308927:Tab3:table-3-data-on-histopathological-accuracy:1:overall	Overall structured 2 x 2 data	universal	1	minus2_zero_minus2	-2.0	0.0	-2.0	True	0	CONVERGENCE: RELATIVE REDUCTION OF F <= FACTR*EPSMCH	32	9.762440242173398	-0.6019402049008623	-0.96163112523798	-8.0	False	True	-1.776356830474485e-07	0.0	0.0	1.776356830474485e-07	-1.776356830474485e-07	0.0	0.0	1.776356830474485e-07	9.762440242173398	0.9591997816768145	0.4992114610991481	95.9%|49.9%|0.9592|0.4992|0.9258|0.2436|0.9779|0.7553|0.8711|0.0997|0.9879|0.8998|0.126|0.1260	True	True	True	True	True	0.0	0.0
PMC Open Access	PMC:PMC12308927	pmc open access:PMC12308927:Tab3:table-3-data-on-histopathological-accuracy:1:overall	Overall structured 2 x 2 data	universal	2	zero_zero_zero	0.0	0.0	0.0	True	0	CONVERGENCE: RELATIVE REDUCTION OF F <= FACTR*EPSMCH	30	9.76244029492458	-0.6019397447317342	-0.9616316569322079	-7.757212647229536	False	False	7.10542732189794e-07	-1.065814098284691e-06	3.5527137003920156e-07	1.065814098284691e-06	7.10542732189794e-07	-1.065814098284691e-06	3.5527137003920156e-07	1.065814098284691e-06	9.76244029492458	0.9591997855453646	0.49921140253767765	95.9%|49.9%|0.9592|0.4992|0.9258|0.2436|0.9779|0.7553|0.8711|0.0997|0.9879|0.8998|0.126|0.1260	True	True	True	False	False	5.275118297731751e-08	5.8561470450690933e-08
PMC Open Access	PMC:PMC12308927	pmc open access:PMC12308927:Tab3:table-3-data-on-histopathological-accuracy:1:overall	Overall structured 2 x 2 data	universal	3	one_zero_one	1.0	0.0	1.0	True	0	CONVERGENCE: RELATIVE REDUCTION OF F <= FACTR*EPSMCH	38	9.762440272095393	-0.6019503105631038	-0.9616214796177572	-7.84895495991755	False	False	-1.4566126009890777e-05	1.776356830474485e-05	0.0	1.776356830474485e-05	-1.4566126009890777e-05	1.776356830474485e-05	0.0	1.776356830474485e-05	9.762440272095393	0.9591996924190788	0.4992124516114508	95.9%|49.9%|0.9592|0.4992|0.9258|0.2436|0.9779|0.7553|0.8711|0.0997|0.9879|0.8998|0.126|0.1260	True	True	True	False	False	2.992199554796571e-08	9.905123026787699e-07
PMC Open Access	PMC:PMC12308927	pmc open access:PMC12308927:Tab3:table-3-data-on-histopathological-accuracy:1:overall	Overall structured 2 x 2 data	universal	4	lower_zero_lower	-8.0	0.0	-8.0	True	0	CONVERGENCE: RELATIVE REDUCTION OF F <= FACTR*EPSMCH	12	9.762440242173401	-0.6019401974933903	-0.9616310747301673	-8.0	False	True	0.0	1.776356830474485e-07	1.7763568501960078e-07	1.7763568501960078e-07	0.0	1.776356830474485e-07	0.0	1.776356830474485e-07	9.762440242173401	0.9591997817931931	0.4992114664135353	95.9%|49.9%|0.9592|0.4992|0.9258|0.2436|0.9779|0.7553|0.8711|0.0997|0.9879|0.8998|0.126|0.1260	True	True	True	False	True	3.552713678800501e-15	5.31438720807742e-09
PMC Open Access	PMC:PMC12308927	pmc open access:PMC12308927:Tab3:table-3-data-on-histopathological-accuracy:1:overall	Overall structured 2 x 2 data	universal	5	minus1_plus2_minus1	-1.0	2.0	-1.0	True	0	CONVERGENCE: RELATIVE REDUCTION OF F <= FACTR*EPSMCH	36	9.762440242173406	-0.6019400711130907	-0.961631119543287	-8.0	False	True	1.776356830474485e-07	1.776356830474485e-07	1.7763568501960078e-07	1.7763568501960078e-07	1.776356830474485e-07	1.776356830474485e-07	0.0	1.776356830474485e-07	9.762440242173406	0.9591997829758068	0.4992114619560646	95.9%|49.9%|0.9592|0.4992|0.9258|0.2436|0.9779|0.7553|0.8711|0.0997|0.9879|0.8998|0.126|0.1260	True	True	True	False	True	8.881784197001252e-15	1.2989922471007276e-09
PMC Open Access	PMC:PMC12308927	pmc open access:PMC12308927:Tab3:table-3-data-on-histopathological-accuracy:1:overall	Overall structured 2 x 2 data	universal	6	minus1_minus2_minus1	-1.0	-2.0	-1.0	True	0	CONVERGENCE: RELATIVE REDUCTION OF F <= FACTR*EPSMCH	29	9.762440242173401	-0.6019401889806855	-0.9616311980248805	-8.0	False	True	0.0	-1.776356830474485e-07	3.5527137003920156e-07	3.5527137003920156e-07	0.0	-1.776356830474485e-07	0.0	1.776356830474485e-07	9.762440242173401	0.9591997817663197	0.4992114534921299	95.9%|49.9%|0.9592|0.4992|0.9258|0.2436|0.9779|0.7553|0.8711|0.0997|0.9879|0.8998|0.126|0.1260	True	True	True	False	True	3.552713678800501e-15	7.607018182032022e-09
PMC Open Access	PMC:PMC12401319	pmc open access:PMC12401319:T1:table-1-basic-characteristics-of-included-studies:1:overall	Overall structured 2 x 2 data	universal	0	empirical	-0.05883794494350941	0.25998767275064744	0.2554100283539258	True	0	CONVERGENCE: RELATIVE REDUCTION OF F <= FACTR*EPSMCH	20	13.093860104294896	-1.133546859344381	0.5517044540416529	-0.4386119337489729	False	False	-1.2434497951372053e-06	-5.329070491423455e-07	-5.329070521005739e-07	1.2434497951372053e-06	-1.2434497951372053e-06	-5.329070491423455e-07	-5.329070521005739e-07	1.2434497951372053e-06	13.093860104294896	0.8141749729003066	0.8189397120760041	81.4%|81.9%|0.8142|0.8189|0.7737|0.7369|0.8488|0.8796|0.6899|0.4447|0.8962|0.9623|0.206|0.2060	True	True	True	False	True	6.572520305780927e-14	3.380062674196438e-09
PMC Open Access	PMC:PMC12401319	pmc open access:PMC12401319:T1:table-1-basic-characteristics-of-included-studies:1:overall	Overall structured 2 x 2 data	universal	1	minus2_zero_minus2	-2.0	0.0	-2.0	True	0	CONVERGENCE: RELATIVE REDUCTION OF F <= FACTR*EPSMCH	117	13.093860104294922	-1.1335468432983458	0.551704394372076	-0.43861195648236084	False	False	-1.7763568501960078e-07	-1.776356830474485e-07	-5.329070521005739e-07	5.329070521005739e-07	-1.7763568501960078e-07	-1.776356830474485e-07	-5.329070521005739e-07	5.329070521005739e-07	13.093860104294922	0.8141749734265881	0.8189397110515498	81.4%|81.9%|0.8142|0.8189|0.7737|0.7369|0.8488|0.8796|0.6899|0.4447|0.8962|0.9623|0.206|0.2060	True	True	True	False	True	9.237055564881302e-14	2.8537812113427208e-09
PMC Open Access	PMC:PMC12401319	pmc open access:PMC12401319:T1:table-1-basic-characteristics-of-included-studies:1:overall	Overall structured 2 x 2 data	universal	2	zero_zero_zero	0.0	0.0	0.0	True	0	CONVERGENCE: RELATIVE REDUCTION OF F <= FACTR*EPSMCH	13	13.093860104294896	-1.1335467976620506	0.5517043619398803	-0.4386117798713098	False	False	-5.329070550588023e-07	0.0	8.881784201676232e-07	8.881784201676232e-07	-5.329070550588023e-07	0.0	8.881784201676232e-07	8.881784201676232e-07	13.093860104294896	0.8141749734889713	0.8189397153616462	81.4%|81.9%|0.8142|0.8189|0.7737|0.7369|0.8488|0.8796|0.6899|0.4447|0.8962|0.9623|0.206|0.2060	True	True	True	False	True	6.572520305780927e-14	3.76264341905852e-09
PMC Open Access	PMC:PMC12401319	pmc open access:PMC12401319:T1:table-1-basic-characteristics-of-included-studies:1:overall	Overall structured 2 x 2 data	universal	3	one_zero_one	1.0	0.0	1.0	True	0	CONVERGENCE: RELATIVE REDUCTION OF F <= FACTR*EPSMCH	8	14.420695464102923	-8.0	-0.9201542297257156	-7.9999999614884	True	True	0.0024185098515418645	-1.776356830474485e-07	1.7763568501960078e-07	0.0024185098515418645	0.0	-1.776356830474485e-07	0.0	1.776356830474485e-07	14.420695464102923	0.8055705744084789	0.83014843270518	80.6%|83.0%|0.8056|0.8301|0.7782|0.7448|0.8303|0.8911|0.7782|0.4283|0.8303|0.9696|0.210|0.2096	True	True	True	False	False	1.3268353598080935	0.01120872110617721
PMC Open Access	PMC:PMC12401319	pmc open access:PMC12401319:T1:table-1-basic-characteristics-of-included-studies:1:overall	Overall structured 2 x 2 data	universal	4	lower_zero_lower	-8.0	0.0	-8.0	True	0	CONVERGENCE: RELATIVE REDUCTION OF F <= FACTR*EPSMCH	10	14.420695464102902	-8.0	-0.9201542211681834	-7.999922010771795	True	False	0.002418332215856845	3.55271366094897e-07	-3.5527137003920156e-07	0.002418332215856845	0.0	3.55271366094897e-07	-3.5527137003920156e-07	3.5527137003920156e-07	14.420695464102902	0.8055705744083831	0.8301484324016082	80.6%|83.0%|0.8056|0.8301|0.7782|0.7448|0.8303|0.8911|0.7782|0.4283|0.8303|0.9696|0.210|0.2096	True	True	True	False	False	1.3268353598080722	0.011208720802605376
PMC Open Access	PMC:PMC12401319	pmc open access:PMC12401319:T1:table-1-basic-characteristics-of-included-studies:1:overall	Overall structured 2 x 2 data	universal	5	minus1_plus2_minus1	-1.0	2.0	-1.0	True	0	CONVERGENCE: RELATIVE REDUCTION OF F <= FACTR*EPSMCH	10	13.093860104294874	-1.1335465256341999	0.551704554439885	-0.43861195974953354	False	False	1.7763568501960078e-07	3.55271366094897e-07	-1.7763568403352462e-07	3.55271366094897e-07	1.7763568501960078e-07	3.55271366094897e-07	-1.7763568403352462e-07	3.55271366094897e-07	13.093860104294874	0.8141749772464385	0.8189397112973035	81.4%|81.9%|0.8142|0.8189|0.7737|0.7369|0.8488|0.8796|0.6899|0.4447|0.8962|0.9623|0.206|0.2060	True	True	True	True	True	4.440892098500626e-14	9.66069224617172e-10
PMC Open Access	PMC:PMC12401319	pmc open access:PMC12401319:T1:table-1-basic-characteristics-of-included-studies:1:overall	Overall structured 2 x 2 data	universal	6	minus1_minus2_minus1	-1.0	-2.0	-1.0	True	0	CONVERGENCE: RELATIVE REDUCTION OF F <= FACTR*EPSMCH	17	13.09386010429483	-1.1335466016915918	0.5517045153887696	-0.4386119450233012	False	False	-1.7763568501960078e-07	3.55271366094897e-07	-3.5527136806704924e-07	3.5527136806704924e-07	-1.7763568501960078e-07	3.55271366094897e-07	-3.5527136806704924e-07	3.5527136806704924e-07	13.09386010429483	0.8141749762803693	0.8189397115990028	81.4%|81.9%|0.8142|0.8189|0.7737|0.7369|0.8488|0.8796|0.6899|0.4447|0.8962|0.9623|0.206|0.2060	True	True	True	False	True	0.0	0.0
PMC Open Access	PMC:PMC12417917	pmc open access:PMC12417917:table-1:table-1-features-of-included-studies:1:overall	Overall structured 2 x 2 data	universal	0	empirical	-0.3418928795599684	-1.112571391241417	-1.3220081821842178	True	0	CONVERGENCE: RELATIVE REDUCTION OF F <= FACTR*EPSMCH	26	6.796103190267348	-0.32321849945040554	-1.082626749633257	-8.0	False	True	7.105427361340985e-07	0.0	7.993605825882035e-07	7.993605825882035e-07	7.105427361340985e-07	0.0	0.0	7.105427361340985e-07	6.796103190267348	0.652878678199251	0.8401346203152844	65.3%|84.0%|0.6529|0.8401|0.5324|0.7330|0.7565|0.9096|0.2946|0.3636|0.8944|0.9797|0.131|0.1309	True	True	True	False	True	1.0658141036401503e-14	6.664115925758551e-10
PMC Open Access	PMC:PMC12417917	pmc open access:PMC12417917:table-1:table-1-features-of-included-studies:1:overall	Overall structured 2 x 2 data	universal	1	minus2_zero_minus2	-2.0	0.0	-2.0	True	0	CONVERGENCE: RELATIVE REDUCTION OF F <= FACTR*EPSMCH	32	6.79610319026744	-0.3232186522447581	-1.0826267051806	-8.0	False	True	-1.7763568403352463e-06	-1.0658141101176046e-06	8.881784250980038e-07	1.7763568403352463e-06	-1.7763568403352463e-06	-1.0658141101176046e-06	0.0	1.7763568403352463e-06	6.79610319026744	0.6528786741129631	0.8401346212973927	65.3%|84.0%|0.6529|0.8401|0.5324|0.7330|0.7565|0.9096|0.2946|0.3636|0.8944|0.9797|0.131|0.1309	True	True	True	False	True	1.021405182655144e-13	3.4198763820825206e-09
PMC Open Access	PMC:PMC12417917	pmc open access:PMC12417917:table-1:table-1-features-of-included-studies:1:overall	Overall structured 2 x 2 data	universal	2	zero_zero_zero	0.0	0.0	0.0	True	0	CONVERGENCE: RELATIVE REDUCTION OF F <= FACTR*EPSMCH	34	6.796103190267341	-0.3232185583610386	-1.0826266986754725	-8.0	False	True	-1.7763568403352462e-07	2.6645352752940114e-07	9.769962676078042e-07	9.769962676078042e-07	-1.7763568403352462e-07	2.6645352752940114e-07	0.0	2.6645352752940114e-07	6.796103190267341	0.6528786772645488	0.8401346200067956	65.3%|84.0%|0.6529|0.8401|0.5324|0.7330|0.7565|0.9096|0.2946|0.3636|0.8944|0.9797|0.131|0.1309	True	True	True	True	True	3.552713678800501e-15	2.682906119488848e-10
PMC Open Access	PMC:PMC12417917	pmc open access:PMC12417917:table-1:table-1-features-of-included-studies:1:overall	Overall structured 2 x 2 data	universal	3	one_zero_one	1.0	0.0	1.0	True	0	CONVERGENCE: RELATIVE REDUCTION OF F <= FACTR*EPSMCH	33	6.796103190267932	-0.3232188496582595	-1.082626565125299	-8.0	False	True	-3.907985048737542e-06	-1.7763568501960078e-07	9.769962676078042e-07	3.907985048737542e-06	-3.907985048737542e-06	-1.7763568501960078e-07	0.0	3.907985048737542e-06	6.796103190267932	0.6528786703988745	0.8401346208875565	65.3%|84.0%|0.6529|0.8401|0.5324|0.7330|0.7565|0.9096|0.2946|0.3636|0.8944|0.9797|0.131|0.1309	True	True	True	False	True	5.941913627793838e-13	7.133964974315177e-09
PMC Open Access	PMC:PMC12417917	pmc open access:PMC12417917:table-1:table-1-features-of-included-studies:1:overall	Overall structured 2 x 2 data	universal	4	lower_zero_lower	-8.0	0.0	-8.0	True	0	CONVERGENCE: RELATIVE REDUCTION OF F <= FACTR*EPSMCH	18	6.796103190451709	-0.323218528299659	-1.082626722019477	-7.99980151815655	False	False	2.6645352605028696e-07	2.6645352752940114e-07	6.217248975686026e-07	6.217248975686026e-07	2.6645352605028696e-07	2.6645352752940114e-07	6.217248975686026e-07	6.217248975686026e-07	6.796103190451709	0.6528786777915034	0.8401346201107305	65.3%|84.0%|0.6529|0.8401|0.5324|0.7330|0.7565|0.9096|0.2946|0.3636|0.8944|0.9797|0.131|0.1309	True	True	True	False	True	1.843716290750308e-10	2.5866397912466255e-10
PMC Open Access	PMC:PMC12417917	pmc open access:PMC12417917:table-1:table-1-features-of-included-studies:1:overall	Overall structured 2 x 2 data	universal	5	minus1_plus2_minus1	-1.0	2.0	-1.0	True	0	CONVERGENCE: RELATIVE REDUCTION OF F <= FACTR*EPSMCH	50	6.7961031902673374	-0.3232185387225436	-1.0826267179481779	-8.0	False	True	-8.881784201676231e-08	4.440892125490019e-07	9.769962676078042e-07	9.769962676078042e-07	-8.881784201676231e-08	4.440892125490019e-07	0.0	4.440892125490019e-07	6.7961031902673374	0.6528786775328395	0.840134620156069	65.3%|84.0%|0.6529|0.8401|0.5324|0.7330|0.7565|0.9096|0.2946|0.3636|0.8944|0.9797|0.131|0.1309	True	True	True	False	True	0.0	0.0
PMC Open Access	PMC:PMC12417917	pmc open access:PMC12417917:table-1:table-1-features-of-included-studies:1:overall	Overall structured 2 x 2 data	universal	6	minus1_minus2_minus1	-1.0	-2.0	-1.0	True	0	CONVERGENCE: RELATIVE REDUCTION OF F <= FACTR*EPSMCH	28	6.796103190267343	-0.323218533326485	-1.0826267399491845	-8.0	False	True	-1.7763568403352462e-07	-6.217248975686026e-07	6.217248975686026e-07	6.217248975686026e-07	-1.7763568403352462e-07	-6.217248975686026e-07	0.0	6.217248975686026e-07	6.796103190267343	0.6528786772900286	0.8401346205365136	65.3%|84.0%|0.6529|0.8401|0.5324|0.7330|0.7565|0.9096|0.2946|0.3636|0.8944|0.9797|0.131|0.1309	True	True	True	False	True	5.329070518200751e-15	3.804445647404009e-10
PMC Open Access	PMC:PMC12432652	pmc open access:PMC12432652:t3:table-3-technical-characteristics-and-diagnostic-criteria-of-semi-quantitative-s:1:overall	Overall structured 2 x 2 data	universal	0	empirical	-0.49214447594639155	-0.3740586165337613	-1.7893551542018802	True	0	CONVERGENCE: RELATIVE REDUCTION OF F <= FACTR*EPSMCH	24	-0.18706909832394425	-0.2956635726552059	-0.33272877677704044	-7.9004400395211904	False	False	-3.108624470586681e-07	-2.7089441815112505e-06	2.975397724078313e-06	2.975397724078313e-06	-3.108624470586681e-07	-2.7089441815112505e-06	2.975397724078313e-06	2.975397724078313e-06	-0.18706909832394425	0.8490862242021008	0.7288746638542799	84.9%|72.9%|0.8491|0.7289|0.7105|0.6446|0.9280|0.7994|0.5124|0.5565|0.9679|0.8520|0.166|0.1658	True	True	True	False	False	2.6445348177972505e-07	9.517931998104245e-10
PMC Open Access	PMC:PMC12432652	pmc open access:PMC12432652:t3:table-3-technical-characteristics-and-diagnostic-criteria-of-semi-quantitative-s:1:overall	Overall structured 2 x 2 data	universal	1	minus2_zero_minus2	-2.0	0.0	-2.0	True	0	CONVERGENCE: RELATIVE REDUCTION OF F <= FACTR*EPSMCH	33	-0.1870693627774238	-0.2956636199166786	-0.3327286775506632	-8.0	False	True	-1.7763568403352462e-07	4.4408921008381155e-08	2.39808174776461e-06	2.39808174776461e-06	-1.7763568403352462e-07	4.4408921008381155e-08	0.0	1.7763568403352462e-07	-0.1870693627774238	0.8490862247011248	0.7288746629366633	84.9%|72.9%|0.8491|0.7289|0.7105|0.6446|0.9280|0.7994|0.5124|0.5565|0.9679|0.8520|0.166|0.1658	True	True	True	False	True	2.220446049250313e-15	2.391462583517523e-10
PMC Open Access	PMC:PMC12432652	pmc open access:PMC12432652:t3:table-3-technical-characteristics-and-diagnostic-criteria-of-semi-quantitative-s:1:overall	Overall structured 2 x 2 data	universal	2	zero_zero_zero	0.0	0.0	0.0	True	0	CONVERGENCE: RELATIVE REDUCTION OF F <= FACTR*EPSMCH	28	-0.18706936277742559	-0.2956635945790776	-0.33272866983827065	-8.0	False	True	8.881784201676231e-08	4.440892100838116e-07	2.35367282650971e-06	2.35367282650971e-06	8.881784201676231e-08	4.440892100838116e-07	0.0	4.440892100838116e-07	-0.18706936277742559	0.8490862249999507	0.728874662813223	84.9%|72.9%|0.8491|0.7289|0.7105|0.6446|0.9280|0.7994|0.5124|0.5565|0.9679|0.8520|0.166|0.1658	True	True	True	False	True	4.440892098500626e-16	8.926370753670199e-11
PMC Open Access	PMC:PMC12432652	pmc open access:PMC12432652:t3:table-3-technical-characteristics-and-diagnostic-criteria-of-semi-quantitative-s:1:overall	Overall structured 2 x 2 data	universal	3	one_zero_one	1.0	0.0	1.0	True	0	CONVERGENCE: RELATIVE REDUCTION OF F <= FACTR*EPSMCH	27	-0.18706936277742514	-0.29566356680093847	-0.3327286904326173	-8.0	False	True	2.220446050419058e-07	0.0	2.5313085115293108e-06	2.5313085115293108e-06	2.220446050419058e-07	0.0	0.0	2.220446050419058e-07	-0.18706936277742514	0.8490862251664886	0.7288746629767674	84.9%|72.9%|0.8491|0.7289|0.7105|0.6446|0.9280|0.7994|0.5124|0.5565|0.9679|0.8520|0.166|0.1658	True	True	True	False	True	8.881784197001252e-16	2.2621748918538742e-10
PMC Open Access	PMC:PMC12432652	pmc open access:PMC12432652:t3:table-3-technical-characteristics-and-diagnostic-criteria-of-semi-quantitative-s:1:overall	Overall structured 2 x 2 data	universal	4	lower_zero_lower	-8.0	0.0	-8.0	True	0	CONVERGENCE: RELATIVE REDUCTION OF F <= FACTR*EPSMCH	20	-0.18706936277742603	-0.2956635958413875	-0.3327286783008954	-8.0	False	True	-4.4408921008381155e-08	0.0	2.4424906690195104e-06	2.4424906690195104e-06	-4.4408921008381155e-08	0.0	0.0	4.4408921008381155e-08	-0.18706936277742603	0.8490862249402711	0.7288746629024867	84.9%|72.9%|0.8491|0.7289|0.7105|0.6446|0.9280|0.7994|0.5124|0.5565|0.9679|0.8520|0.166|0.1658	True	True	True	True	True	0.0	0.0
PMC Open Access	PMC:PMC12432652	pmc open access:PMC12432652:t3:table-3-technical-characteristics-and-diagnostic-criteria-of-semi-quantitative-s:1:overall	Overall structured 2 x 2 data	universal	5	minus1_plus2_minus1	-1.0	2.0	-1.0	True	0	CONVERGENCE: RELATIVE REDUCTION OF F <= FACTR*EPSMCH	28	-0.1870693627773914	-0.29566358935378384	-0.3327286303572013	-8.0	False	True	3.5527136806704924e-07	1.6431300773101027e-06	2.4424906690195104e-06	2.4424906690195104e-06	3.5527136806704924e-07	1.6431300773101027e-06	0.0	1.6431300773101027e-06	-0.1870693627773914	0.8490862252716684	0.7288746623979317	84.9%|72.9%|0.8491|0.7289|0.7105|0.6446|0.9280|0.7994|0.5124|0.5565|0.9679|0.8520|0.166|0.1658	True	True	True	False	True	3.4638958368304884e-14	5.045549533733151e-10
PMC Open Access	PMC:PMC12432652	pmc open access:PMC12432652:t3:table-3-technical-characteristics-and-diagnostic-criteria-of-semi-quantitative-s:1:overall	Overall structured 2 x 2 data	universal	6	minus1_minus2_minus1	-1.0	-2.0	-1.0	True	0	CONVERGENCE: RELATIVE REDUCTION OF F <= FACTR*EPSMCH	26	-0.1870693627774025	-0.29566348222257355	-0.33272870879614524	-8.0	False	True	2.6645352605028696e-07	-2.6645352605028696e-07	2.2648549839999097e-06	2.2648549839999097e-06	2.6645352605028696e-07	-2.6645352605028696e-07	0.0	2.6645352605028696e-07	-0.1870693627774025	0.8490862259194217	0.7288746630185177	84.9%|72.9%|0.8491|0.7289|0.7105|0.6446|0.9280|0.7994|0.5124|0.5565|0.9679|0.8520|0.166|0.1658	True	True	True	False	True	2.353672812205332e-14	9.791506494494229e-10
PMC Open Access	PMC:PMC12484157	pmc open access:PMC12484157:tab1:table-1-the-baseline-characteristics-of-identified-studies-and-involved-patients:1:overall	Overall structured 2 x 2 data	universal	0	empirical	-0.4919996243739373	0.2382872657082508	-0.6168779089792827	True	0	CONVERGENCE: RELATIVE REDUCTION OF F <= FACTR*EPSMCH	8	5.74724770579471	-0.6112285171331023	0.19273420899331478	-0.7282304285037889	False	False	3.55271366094897e-07	1.0658141042011478e-06	7.10542732189794e-07	1.0658141042011478e-06	3.55271366094897e-07	1.0658141042011478e-06	7.10542732189794e-07	1.0658141042011478e-06	5.74724770579471	0.7424062664356877	0.6832580550385057	74.2%|68.3%|0.7424|0.6833|0.6928|0.6247|0.7865|0.7366|0.4917|0.4298|0.8957|0.8606|0.087|0.0868	True	True	True	False	True	0.0	0.0
PMC Open Access	PMC:PMC12484157	pmc open access:PMC12484157:tab1:table-1-the-baseline-characteristics-of-identified-studies-and-involved-patients:1:overall	Overall structured 2 x 2 data	universal	1	minus2_zero_minus2	-2.0	0.0	-2.0	True	0	CONVERGENCE: RELATIVE REDUCTION OF F <= FACTR*EPSMCH	12	5.747247705794713	-0.6112285074778708	0.19273420931656152	-0.7282304089256174	False	False	7.10542732189794e-07	7.105427361340985e-07	7.10542732189794e-07	7.105427361340985e-07	7.10542732189794e-07	7.105427361340985e-07	7.10542732189794e-07	7.105427361340985e-07	5.747247705794713	0.7424062665191921	0.6832580554145385	74.2%|68.3%|0.7424|0.6833|0.6928|0.6247|0.7865|0.7366|0.4917|0.4298|0.8957|0.8606|0.087|0.0868	True	True	True	True	True	3.552713678800501e-15	3.760328715074479e-10
PMC Open Access	PMC:PMC12484157	pmc open access:PMC12484157:tab1:table-1-the-baseline-characteristics-of-identified-studies-and-involved-patients:1:overall	Overall structured 2 x 2 data	universal	2	zero_zero_zero	0.0	0.0	0.0	True	0	CONVERGENCE: RELATIVE REDUCTION OF F <= FACTR*EPSMCH	7	5.747247705794713	-0.6112284906437953	0.19273420795406931	-0.7282304257721056	False	False	1.776356830474485e-06	7.105427361340985e-07	0.0	1.776356830474485e-06	1.776356830474485e-06	7.105427361340985e-07	0.0	1.776356830474485e-06	5.747247705794713	0.7424062667244742	0.6832580550268836	74.2%|68.3%|0.7424|0.6833|0.6928|0.6247|0.7865|0.7366|0.4917|0.4298|0.8957|0.8606|0.087|0.0868	True	True	True	False	True	3.552713678800501e-15	2.8878643920648983e-10
PMC Open Access	PMC:PMC12484157	pmc open access:PMC12484157:tab1:table-1-the-baseline-characteristics-of-identified-studies-and-involved-patients:1:overall	Overall structured 2 x 2 data	universal	3	one_zero_one	1.0	0.0	1.0	True	0	CONVERGENCE: RELATIVE REDUCTION OF F <= FACTR*EPSMCH	22	5.747247705794713	-0.6112285268222977	0.19273421592416248	-0.7282304116758695	False	False	-7.10542732189794e-07	7.105427361340985e-07	0.0	7.105427361340985e-07	-7.10542732189794e-07	7.105427361340985e-07	0.0	7.105427361340985e-07	5.747247705794713	0.7424062663251076	0.6832580555116133	74.2%|68.3%|0.7424|0.6833|0.6928|0.6247|0.7865|0.7366|0.4917|0.4298|0.8957|0.8606|0.087|0.0868	True	True	True	False	True	3.552713678800501e-15	4.731076641562026e-10
PMC Open Access	PMC:PMC12484157	pmc open access:PMC12484157:tab1:table-1-the-baseline-characteristics-of-identified-studies-and-involved-patients:1:overall	Overall structured 2 x 2 data	universal	4	lower_zero_lower	-8.0	0.0	-8.0	True	0	CONVERGENCE: RELATIVE REDUCTION OF F <= FACTR*EPSMCH	36	5.7472477057947415	-0.6112284930710423	0.1927342032375425	-0.7282304673091373	False	False	1.065814098284691e-06	-1.0658141042011478e-06	-3.55271366094897e-07	1.0658141042011478e-06	1.065814098284691e-06	-1.0658141042011478e-06	-3.55271366094897e-07	1.0658141042011478e-06	5.7472477057947415	0.7424062667375416	0.6832580541254939	74.2%|68.3%|0.7424|0.6833|0.6928|0.6247|0.7865|0.7366|0.4917|0.4298|0.8957|0.8606|0.087|0.0868	True	True	True	False	True	3.197442310920451e-14	9.130117772926383e-10
PMC Open Access	PMC:PMC12484157	pmc open access:PMC12484157:tab1:table-1-the-baseline-characteristics-of-identified-studies-and-involved-patients:1:overall	Overall structured 2 x 2 data	universal	5	minus1_plus2_minus1	-1.0	2.0	-1.0	True	0	CONVERGENCE: RELATIVE REDUCTION OF F <= FACTR*EPSMCH	10	5.747247705794749	-0.6112285563339689	0.19273419511762133	-0.7282304414326981	False	False	-2.486899562664279e-06	-2.4868995764693448e-06	-1.776356830474485e-06	2.4868995764693448e-06	-2.486899562664279e-06	-2.4868995764693448e-06	-1.776356830474485e-06	2.4868995764693448e-06	5.747247705794749	0.7424062659778707	0.6832580546069272	74.2%|68.3%|0.7424|0.6833|0.6928|0.6247|0.7865|0.7366|0.4917|0.4298|0.8957|0.8606|0.087|0.0868	True	True	True	False	True	3.907985046680551e-14	4.578170065272502e-10
PMC Open Access	PMC:PMC12484157	pmc open access:PMC12484157:tab1:table-1-the-baseline-characteristics-of-identified-studies-and-involved-patients:1:overall	Overall structured 2 x 2 data	universal	6	minus1_minus2_minus1	-1.0	-2.0	-1.0	True	0	CONVERGENCE: RELATIVE REDUCTION OF F <= FACTR*EPSMCH	9	5.747247705794731	-0.6112285280189307	0.19273420138525693	-0.7282304685834947	False	False	0.0	1.0658141042011478e-06	-3.55271366094897e-07	1.0658141042011478e-06	0.0	1.0658141042011478e-06	-3.55271366094897e-07	1.0658141042011478e-06	5.747247705794731	0.7424062663448396	0.6832580541298771	74.2%|68.3%|0.7424|0.6833|0.6928|0.6247|0.7865|0.7366|0.4917|0.4298|0.8957|0.8606|0.087|0.0868	True	True	True	False	True	2.1316282072803006e-14	9.086286167914182e-10
PMC Open Access	PMC:PMC12502119	pmc open access:PMC12502119:t0001:table-1-baseline-characteristics-of-included-studies:1:overall	Overall structured 2 x 2 data	universal	0	empirical	-0.40769760240068537	-0.15844116724139073	-0.07432564907828602	True	0	CONVERGENCE: RELATIVE REDUCTION OF F <= FACTR*EPSMCH	7	12.960327673807058	-0.43057344793410185	-0.05908793281047371	-0.4119912256137803	False	False	-1.0658141042011478e-06	3.552713678205302e-07	-8.881784201676232e-07	1.0658141042011478e-06	-1.0658141042011478e-06	3.552713678205302e-07	-8.881784201676232e-07	1.0658141042011478e-06	12.960327673807058	0.7717312968001415	0.8433139583286087	77.2%|84.3%|0.7717|0.8433|0.7100|0.7934|0.8236|0.8830|0.4759|0.5834|0.9264|0.9539|0.199|0.1990	True	True	True	False	True	3.552713678800501e-14	6.797716833872869e-10
PMC Open Access	PMC:PMC12502119	pmc open access:PMC12502119:t0001:table-1-baseline-characteristics-of-included-studies:1:overall	Overall structured 2 x 2 data	universal	1	minus2_zero_minus2	-2.0	0.0	-2.0	True	0	CONVERGENCE: RELATIVE REDUCTION OF F <= FACTR*EPSMCH	19	12.960327673807079	-0.4305733636575608	-0.05908791506640906	-0.41199114609257675	False	False	1.421085472268197e-06	-1.776356839102651e-07	1.5987211563017217e-06	1.5987211563017217e-06	1.421085472268197e-06	-1.776356839102651e-07	1.5987211563017217e-06	1.5987211563017217e-06	12.960327673807079	0.7717312976675081	0.8433139600632974	77.2%|84.3%|0.7717|0.8433|0.7100|0.7934|0.8236|0.8830|0.4759|0.5834|0.9264|0.9539|0.199|0.1990	True	True	True	False	True	5.684341886080802e-14	1.0549170426088494e-09
PMC Open Access	PMC:PMC12502119	pmc open access:PMC12502119:t0001:table-1-baseline-characteristics-of-included-studies:1:overall	Overall structured 2 x 2 data	universal	2	zero_zero_zero	0.0	0.0	0.0	True	0	CONVERGENCE: RELATIVE REDUCTION OF F <= FACTR*EPSMCH	7	12.960327673807033	-0.4305733924164018	-0.05908790913651112	-0.41199118995424966	False	False	1.2434497882346724e-06	5.329070517307953e-07	-1.7763568403352462e-07	1.2434497882346724e-06	1.2434497882346724e-06	5.329070517307953e-07	-1.7763568403352462e-07	1.2434497882346724e-06	12.960327673807033	0.7717312973985556	0.8433139590723586	77.2%|84.3%|0.7717|0.8433|0.7100|0.7934|0.8236|0.8830|0.4759|0.5834|0.9264|0.9539|0.199|0.1990	True	True	True	False	True	1.0658141036401503e-14	2.2322776960237434e-10
PMC Open Access	PMC:PMC12502119	pmc open access:PMC12502119:t0001:table-1-baseline-characteristics-of-included-studies:1:overall	Overall structured 2 x 2 data	universal	3	one_zero_one	1.0	0.0	1.0	True	0	CONVERGENCE: RELATIVE REDUCTION OF F <= FACTR*EPSMCH	10	12.96032767380703	-0.43057339830994174	-0.059087924921554076	-0.4119911963654549	False	False	1.7763568403352462e-07	3.552713678205302e-07	0.0	3.552713678205302e-07	1.7763568403352462e-07	3.552713678205302e-07	0.0	3.552713678205302e-07	12.96032767380703	0.7717312973006966	0.8433139589635005	77.2%|84.3%|0.7717|0.8433|0.7100|0.7934|0.8236|0.8830|0.4759|0.5834|0.9264|0.9539|0.199|0.1990	True	True	True	True	True	7.105427357601002e-15	1.253687154090244e-10
PMC Open Access	PMC:PMC12502119	pmc open access:PMC12502119:t0001:table-1-baseline-characteristics-of-included-studies:1:overall	Overall structured 2 x 2 data	universal	4	lower_zero_lower	-8.0	0.0	-8.0	True	0	CONVERGENCE: RELATIVE REDUCTION OF F <= FACTR*EPSMCH	36	12.960327673807036	-0.43057342832875434	-0.05908791854150669	-0.41199121478177736	False	False	-3.5527136806704924e-07	3.552713678205302e-07	-1.0658141042011478e-06	1.0658141042011478e-06	-3.5527136806704924e-07	3.552713678205302e-07	-1.0658141042011478e-06	1.0658141042011478e-06	12.960327673807036	0.7717312970261399	0.843313958539215	77.2%|84.3%|0.7717|0.8433|0.7100|0.7934|0.8236|0.8830|0.4759|0.5834|0.9264|0.9539|0.199|0.1990	True	True	True	False	True	1.4210854715202004e-14	4.691653732180612e-10
PMC Open Access	PMC:PMC12502119	pmc open access:PMC12502119:t0001:table-1-baseline-characteristics-of-included-studies:1:overall	Overall structured 2 x 2 data	universal	5	minus1_plus2_minus1	-1.0	2.0	-1.0	True	0	CONVERGENCE: RELATIVE REDUCTION OF F <= FACTR*EPSMCH	12	12.960327673807033	-0.43057339126473243	-0.05908793446156089	-0.4119911855394964	False	False	7.105427361340985e-07	5.329070517307953e-07	7.105427361340985e-07	7.105427361340985e-07	7.105427361340985e-07	5.329070517307953e-07	7.105427361340985e-07	7.105427361340985e-07	12.960327673807033	0.7717312973460116	0.8433139592255302	77.2%|84.3%|0.7717|0.8433|0.7100|0.7934|0.8236|0.8830|0.4759|0.5834|0.9264|0.9539|0.199|0.1990	True	True	True	False	True	1.0658141036401503e-14	2.1714985365406392e-10
PMC Open Access	PMC:PMC12502119	pmc open access:PMC12502119:t0001:table-1-baseline-characteristics-of-included-studies:1:overall	Overall structured 2 x 2 data	universal	6	minus1_minus2_minus1	-1.0	-2.0	-1.0	True	0	CONVERGENCE: RELATIVE REDUCTION OF F <= FACTR*EPSMCH	14	12.960327673807022	-0.43057341272433447	-0.0590879202411833	-0.4119911939070279	False	False	3.5527136806704924e-07	5.329070517307953e-07	5.329070521005739e-07	5.329070521005739e-07	3.5527136806704924e-07	5.329070517307953e-07	5.329070521005739e-07	5.329070521005739e-07	12.960327673807022	0.7717312971753278	0.8433139590083804	77.2%|84.3%|0.7717|0.8433|0.7100|0.7934|0.8236|0.8830|0.4759|0.5834|0.9264|0.9539|0.199|0.1990	True	True	True	False	True	0.0	0.0
PMC Open Access	PMC:PMC12505528	pmc open access:PMC12505528:TB1:table-1-baseline-characteristics-of-included-studies:1:overall	Overall structured 2 x 2 data	universal	0	empirical	-0.06836711268916913	-0.0918743729763093	0.2614959898561775	True	0	CONVERGENCE: RELATIVE REDUCTION OF F <= FACTR*EPSMCH	7	50.93708549395011	-0.5633890135995908	-0.14399528555527866	-0.0353397103053381	False	False	-4.973799125328558e-06	1.421085472268197e-06	1.4210854712821208e-06	4.973799125328558e-06	-4.973799125328558e-06	1.421085472268197e-06	1.4210854712821208e-06	4.973799125328558e-06	50.93708549395011	0.8125242891003972	0.8149966121039884	81.3%|81.5%|0.8125|0.8150|0.7799|0.7618|0.8413|0.8585|0.5824|0.3878|0.9309|0.9684|0.202|0.2018	True	True	True	False	True	3.268496584496461e-13	5.027570026960859e-09
PMC Open Access	PMC:PMC12505528	pmc open access:PMC12505528:TB1:table-1-baseline-characteristics-of-included-studies:1:overall	Overall structured 2 x 2 data	universal	1	minus2_zero_minus2	-2.0	0.0	-2.0	True	0	CONVERGENCE: RELATIVE REDUCTION OF F <= FACTR*EPSMCH	13	50.93708549394978	-0.5633888463639178	-0.1439952778619498	-0.03533970891339889	False	False	2.131628196569382e-06	2.1316282084022956e-06	2.1316282069231813e-06	2.1316282084022956e-06	2.131628196569382e-06	2.1316282084022956e-06	2.1316282069231813e-06	2.1316282084022956e-06	50.93708549394978	0.8125242941279672	0.814996612007201	81.3%|81.5%|0.8125|0.8150|0.7799|0.7618|0.8413|0.8585|0.5824|0.3878|0.9309|0.9684|0.202|0.2018	True	True	True	False	True	0.0	0.0
PMC Open Access	PMC:PMC12505528	pmc open access:PMC12505528:TB1:table-1-baseline-characteristics-of-included-studies:1:overall	Overall structured 2 x 2 data	universal	2	zero_zero_zero	0.0	0.0	0.0	True	0	CONVERGENCE: RELATIVE REDUCTION OF F <= FACTR*EPSMCH	8	50.937085493950136	-0.5633889298310885	-0.14399550009790615	-0.03533976992060737	False	False	0.0	-2.842170944536394e-06	-1.4210854712821208e-06	2.842170944536394e-06	0.0	-2.842170944536394e-06	-1.4210854712821208e-06	2.842170944536394e-06	50.937085493950136	0.8125242902080079	0.8149966114242169	81.3%|81.5%|0.8125|0.8150|0.7799|0.7618|0.8413|0.8585|0.5824|0.3878|0.9309|0.9684|0.202|0.2018	True	True	True	False	True	3.552713678800501e-13	3.919959357112646e-09
PMC Open Access	PMC:PMC12505528	pmc open access:PMC12505528:TB1:table-1-baseline-characteristics-of-included-studies:1:overall	Overall structured 2 x 2 data	universal	3	one_zero_one	1.0	0.0	1.0	True	0	CONVERGENCE: RELATIVE REDUCTION OF F <= FACTR*EPSMCH	9	50.937085493949795	-0.5633888341358594	-0.14399530473604585	-0.03533968595177851	False	False	2.842170928759176e-06	2.1316282084022956e-06	2.8421709425642416e-06	2.8421709425642416e-06	2.842170928759176e-06	2.1316282084022956e-06	2.8421709425642416e-06	2.8421709425642416e-06	50.937085493949795	0.8125242943537434	0.8149966129262765	81.3%|81.5%|0.8125|0.8150|0.7799|0.7618|0.8413|0.8585|0.5824|0.3878|0.9309|0.9684|0.202|0.2018	True	True	True	False	True	1.4210854715202004e-14	9.190754823862335e-10
PMC Open Access	PMC:PMC12505528	pmc open access:PMC12505528:TB1:table-1-baseline-characteristics-of-included-studies:1:overall	Overall structured 2 x 2 data	universal	4	lower_zero_lower	-8.0	0.0	-8.0	True	0	CONVERGENCE: NORM OF PROJECTED GRADIENT <= PGTOL	11	76.53390937687374	-8.0	0.9672702839019145	-7.999603059430036	True	False	0.017965362640142344	0.0	0.0	0.017965362640142344	0.0	0.0	0.0	0.0	76.53390937687374	0.7741171900922302	0.8142562066364404	77.4%|81.4%|0.7741|0.8143|0.7593|0.7613|0.7883|0.8577|0.7593|0.3907|0.7883|0.9677|0.177|0.1773	True	True	True	False	False	25.596823882923957	0.038407104035736994
PMC Open Access	PMC:PMC12505528	pmc open access:PMC12505528:TB1:table-1-baseline-characteristics-of-included-studies:1:overall	Overall structured 2 x 2 data	universal	5	minus1_plus2_minus1	-1.0	2.0	-1.0	True	0	CONVERGENCE: RELATIVE REDUCTION OF F <= FACTR*EPSMCH	11	50.937085493949944	-0.563388955092704	-0.14399543332654624	-0.035339756054496366	False	False	-1.421085464379588e-06	0.0	7.105427356410604e-07	1.421085464379588e-06	-1.421085464379588e-06	0.0	7.105427356410604e-07	1.421085464379588e-06	50.937085493949944	0.812524289881935	0.8149966114804641	81.3%|81.5%|0.8125|0.8150|0.7799|0.7618|0.8413|0.8585|0.5824|0.3878|0.9309|0.9684|0.202|0.2018	True	True	True	True	True	1.6342482922482304e-13	4.2460321925119615e-09
PMC Open Access	PMC:PMC12505528	pmc open access:PMC12505528:TB1:table-1-baseline-characteristics-of-included-studies:1:overall	Overall structured 2 x 2 data	universal	6	minus1_minus2_minus1	-1.0	-2.0	-1.0	True	0	CONVERGENCE: RELATIVE REDUCTION OF F <= FACTR*EPSMCH	10	50.937085493949866	-0.5633889098696363	-0.143995440888532	-0.035339718179514736	False	False	0.0	0.0	2.8421709425642416e-06	2.8421709425642416e-06	0.0	0.0	2.8421709425642416e-06	2.8421709425642416e-06	50.937085493949866	0.8125242912258801	0.8149966127531277	81.3%|81.5%|0.8125|0.8150|0.7799|0.7618|0.8413|0.8585|0.5824|0.3878|0.9309|0.9684|0.202|0.2018	True	True	True	False	True	8.526512829121202e-14	2.902087126166464e-09
PMC Open Access	PMC:PMC12568919	pmc open access:PMC12568919:Tab3:table-3-summary-of-performance-of-mri-derived-radiomics-model:1:overall	Overall structured 2 x 2 data	universal	0	empirical	0.12300434267819836	-0.1813123423771381	-0.01718978580978804	True	0	CONVERGENCE: RELATIVE REDUCTION OF F <= FACTR*EPSMCH	7	16.709562127788594	-0.06256829686499844	-0.3187534471787679	-0.06580922853722686	False	False	0.0	3.5527136806704924e-07	0.0	3.5527136806704924e-07	0.0	3.5527136806704924e-07	0.0	3.5527136806704924e-07	16.709562127788594	0.7259594093182034	0.8769113891706632	72.6%|87.7%|0.7260|0.8769|0.5747|0.7925|0.8386|0.9300|0.2717|0.4818|0.9495|0.9820|0.201|0.2011	True	True	True	True	True	0.0	0.0
PMC Open Access	PMC:PMC12568919	pmc open access:PMC12568919:Tab3:table-3-summary-of-performance-of-mri-derived-radiomics-model:1:overall	Overall structured 2 x 2 data	universal	1	minus2_zero_minus2	-2.0	0.0	-2.0	True	0	CONVERGENCE: RELATIVE REDUCTION OF F <= FACTR*EPSMCH	13	16.709562127788598	-0.06256828617983864	-0.3187535438812773	-0.06580921814363809	False	False	3.5527136806704924e-07	0.0	7.105427361340985e-07	7.105427361340985e-07	3.5527136806704924e-07	0.0	7.105427361340985e-07	7.105427361340985e-07	16.709562127788598	0.7259594092439647	0.8769113898633485	72.6%|87.7%|0.7260|0.8769|0.5747|0.7925|0.8386|0.9300|0.2717|0.4818|0.9495|0.9820|0.201|0.2011	True	True	True	False	True	3.552713678800501e-15	6.926852424982144e-10
PMC Open Access	PMC:PMC12568919	pmc open access:PMC12568919:Tab3:table-3-summary-of-performance-of-mri-derived-radiomics-model:1:overall	Overall structured 2 x 2 data	universal	2	zero_zero_zero	0.0	0.0	0.0	True	0	CONVERGENCE: RELATIVE REDUCTION OF F <= FACTR*EPSMCH	8	16.709562127788622	-0.06256830098402558	-0.31875357618021877	-0.06580927417800705	False	False	0.0	-7.105427361340985e-07	-3.5527136806704924e-07	7.105427361340985e-07	0.0	-7.105427361340985e-07	-3.5527136806704924e-07	7.105427361340985e-07	16.709562127788622	0.7259594087005382	0.876911389234408	72.6%|87.7%|0.7260|0.8769|0.5747|0.7925|0.8386|0.9300|0.2717|0.4818|0.9495|0.9820|0.201|0.2011	True	True	True	False	True	2.842170943040401e-14	6.176651412559409e-10
PMC Open Access	PMC:PMC12568919	pmc open access:PMC12568919:Tab3:table-3-summary-of-performance-of-mri-derived-radiomics-model:1:overall	Overall structured 2 x 2 data	universal	3	one_zero_one	1.0	0.0	1.0	True	0	CONVERGENCE: RELATIVE REDUCTION OF F <= FACTR*EPSMCH	8	16.7095621277886	-0.06256830663485725	-0.31875346307619395	-0.06580918178591617	False	False	3.5527136806704924e-07	0.0	7.105427361340985e-07	7.105427361340985e-07	3.5527136806704924e-07	0.0	7.105427361340985e-07	7.105427361340985e-07	16.7095621277886	0.7259594089899498	0.8769113899621023	72.6%|87.7%|0.7260|0.8769|0.5747|0.7925|0.8386|0.9300|0.2717|0.4818|0.9495|0.9820|0.201|0.2011	True	True	True	False	True	7.105427357601002e-15	7.914390254271098e-10
PMC Open Access	PMC:PMC12568919	pmc open access:PMC12568919:Tab3:table-3-summary-of-performance-of-mri-derived-radiomics-model:1:overall	Overall structured 2 x 2 data	universal	4	lower_zero_lower	-8.0	0.0	-8.0	True	0	CONVERGENCE: NORM OF PROJECTED GRADIENT <= PGTOL	12	23.828736163179165	-8.0	0.9886370177401348	-7.999813490118373	True	False	0.0029665159398273326	0.0	0.0	0.0029665159398273326	0.0	0.0	0.0	0.0	23.828736163179165	0.7167871923134483	0.8763154525258402	71.7%|87.6%|0.7168|0.8763|0.6473|0.7916|0.7773|0.9297|0.6473|0.4806|0.7773|0.9819|0.195|0.1950	True	True	True	False	False	7.1191740353905715	0.009172217004755012
PMC Open Access	PMC:PMC12568919	pmc open access:PMC12568919:Tab3:table-3-summary-of-performance-of-mri-derived-radiomics-model:1:overall	Overall structured 2 x 2 data	universal	5	minus1_plus2_minus1	-1.0	2.0	-1.0	True	0	CONVERGENCE: RELATIVE REDUCTION OF F <= FACTR*EPSMCH	17	16.7095621277886	-0.06256832306020406	-0.3187534257573969	-0.06580920940389294	False	False	0.0	7.105427361340985e-07	3.5527136806704924e-07	7.105427361340985e-07	0.0	7.105427361340985e-07	3.5527136806704924e-07	7.105427361340985e-07	16.7095621277886	0.7259594086731834	0.8769113893586875	72.6%|87.7%|0.7260|0.8769|0.5747|0.7925|0.8386|0.9300|0.2717|0.4818|0.9495|0.9820|0.201|0.2011	True	True	True	False	True	7.105427357601002e-15	6.450199263596801e-10
PMC Open Access	PMC:PMC12568919	pmc open access:PMC12568919:Tab3:table-3-summary-of-performance-of-mri-derived-radiomics-model:1:overall	Overall structured 2 x 2 data	universal	6	minus1_minus2_minus1	-1.0	-2.0	-1.0	True	0	CONVERGENCE: RELATIVE REDUCTION OF F <= FACTR*EPSMCH	10	16.7095621277886	-0.06256830443555976	-0.3187534246765896	-0.0658091911418898	False	False	3.5527136806704924e-07	7.105427361340985e-07	7.105427361340985e-07	7.105427361340985e-07	3.5527136806704924e-07	7.105427361340985e-07	7.105427361340985e-07	7.105427361340985e-07	16.7095621277886	0.7259594091983288	0.8769113896030976	72.6%|87.7%|0.7260|0.8769|0.5747|0.7925|0.8386|0.9300|0.2717|0.4818|0.9495|0.9820|0.201|0.2011	True	True	True	False	True	7.105427357601002e-15	4.3243431058215265e-10
PMC Open Access	PMC:PMC12596863	pmc open access:PMC12596863:j_med-2025-1320_tab_001:table-1-basic-characteristics-and-diagnostic-parameters-of-the-13-studies:1:overall	Overall structured 2 x 2 data	universal	0	empirical	-1.3184164102019569	0.07674721953506232	-0.3811088783124269	True	0	CONVERGENCE: RELATIVE REDUCTION OF F <= FACTR*EPSMCH	8	1.413999458536816	-0.9253516325636932	0.17297035098568894	-0.556989859323988	False	False	1.776356830474485e-07	3.5527136806704924e-07	0.0	3.5527136806704924e-07	1.776356830474485e-07	3.5527136806704924e-07	0.0	3.5527136806704924e-07	1.413999458536816	0.826183928879748	0.821677089287939	82.6%|82.2%|0.8262|0.8217|0.7817|0.7624|0.8632|0.8687|0.6752|0.5745|0.9157|0.9402|0.216|0.2163	True	True	True	False	True	0.0	0.0
PMC Open Access	PMC:PMC12596863	pmc open access:PMC12596863:j_med-2025-1320_tab_001:table-1-basic-characteristics-and-diagnostic-parameters-of-the-13-studies:1:overall	Overall structured 2 x 2 data	universal	1	minus2_zero_minus2	-2.0	0.0	-2.0	True	0	CONVERGENCE: RELATIVE REDUCTION OF F <= FACTR*EPSMCH	13	1.4139994585368196	-0.9253516648360602	0.1729703640852818	-0.556989871514528	False	False	0.0	3.5527136806704924e-07	3.55271366094897e-07	3.5527136806704924e-07	0.0	3.5527136806704924e-07	3.55271366094897e-07	3.5527136806704924e-07	1.4139994585368196	0.8261839283246679	0.8216770892796141	82.6%|82.2%|0.8262|0.8217|0.7817|0.7624|0.8632|0.8687|0.6752|0.5745|0.9157|0.9402|0.216|0.2163	True	True	True	False	True	3.552713678800501e-15	5.550800930009814e-10
PMC Open Access	PMC:PMC12596863	pmc open access:PMC12596863:j_med-2025-1320_tab_001:table-1-basic-characteristics-and-diagnostic-parameters-of-the-13-studies:1:overall	Overall structured 2 x 2 data	universal	2	zero_zero_zero	0.0	0.0	0.0	True	0	CONVERGENCE: RELATIVE REDUCTION OF F <= FACTR*EPSMCH	9	1.4139994585368196	-0.9253516448040581	0.17297036817532865	-0.5569898564754924	False	False	-1.776356830474485e-07	1.7763568403352462e-07	-1.776356830474485e-07	1.7763568403352462e-07	-1.776356830474485e-07	1.7763568403352462e-07	-1.776356830474485e-07	1.7763568403352462e-07	1.4139994585368196	0.8261839286667071	0.8216770894857773	82.6%|82.2%|0.8262|0.8217|0.7817|0.7624|0.8632|0.8687|0.6752|0.5745|0.9157|0.9402|0.216|0.2163	True	True	True	True	True	3.552713678800501e-15	2.1304091823992621e-10
PMC Open Access	PMC:PMC12596863	pmc open access:PMC12596863:j_med-2025-1320_tab_001:table-1-basic-characteristics-and-diagnostic-parameters-of-the-13-studies:1:overall	Overall structured 2 x 2 data	universal	3	one_zero_one	1.0	0.0	1.0	True	0	CONVERGENCE: RELATIVE REDUCTION OF F <= FACTR*EPSMCH	9	1.4139994585368232	-0.9253516453969375	0.17297036314239778	-0.5569898881613375	False	False	-3.55271366094897e-07	0.0	-7.10542732189794e-07	7.10542732189794e-07	-3.55271366094897e-07	0.0	-7.10542732189794e-07	7.10542732189794e-07	1.4139994585368232	0.8261839286734652	0.8216770890511005	82.6%|82.2%|0.8262|0.8217|0.7817|0.7624|0.8632|0.8687|0.6752|0.5745|0.9157|0.9402|0.216|0.2163	True	True	True	False	True	7.105427357601002e-15	2.3683854877276644e-10
PMC Open Access	PMC:PMC12596863	pmc open access:PMC12596863:j_med-2025-1320_tab_001:table-1-basic-characteristics-and-diagnostic-parameters-of-the-13-studies:1:overall	Overall structured 2 x 2 data	universal	4	lower_zero_lower	-8.0	0.0	-8.0	True	0	CONVERGENCE: RELATIVE REDUCTION OF F <= FACTR*EPSMCH	36	1.413999458536816	-0.9253516492190003	0.17297035666339963	-0.5569898574856902	False	False	0.0	1.7763568403352462e-07	-1.776356830474485e-07	1.7763568403352462e-07	0.0	1.7763568403352462e-07	-1.776356830474485e-07	1.7763568403352462e-07	1.413999458536816	0.8261839285885593	0.8216770893741185	82.6%|82.2%|0.8262|0.8217|0.7817|0.7624|0.8632|0.8687|0.6752|0.5745|0.9157|0.9402|0.216|0.2163	True	True	True	False	True	0.0	2.9118873978717374e-10
PMC Open Access	PMC:PMC12596863	pmc open access:PMC12596863:j_med-2025-1320_tab_001:table-1-basic-characteristics-and-diagnostic-parameters-of-the-13-studies:1:overall	Overall structured 2 x 2 data	universal	5	minus1_plus2_minus1	-1.0	2.0	-1.0	True	0	CONVERGENCE: RELATIVE REDUCTION OF F <= FACTR*EPSMCH	11	1.4139994585368267	-0.9253516027901224	0.17297037083472638	-0.556989853531045	False	False	1.776356830474485e-07	5.329070521005739e-07	1.776356830474485e-07	5.329070521005739e-07	1.776356830474485e-07	5.329070521005739e-07	1.776356830474485e-07	5.329070521005739e-07	1.4139994585368267	0.8261839293993362	0.8216770895131741	82.6%|82.2%|0.8262|0.8217|0.7817|0.7624|0.8632|0.8687|0.6752|0.5745|0.9157|0.9402|0.216|0.2163	True	True	True	False	True	1.0658141036401503e-14	5.19588150282857e-10
PMC Open Access	PMC:PMC12596863	pmc open access:PMC12596863:j_med-2025-1320_tab_001:table-1-basic-characteristics-and-diagnostic-parameters-of-the-13-studies:1:overall	Overall structured 2 x 2 data	universal	6	minus1_minus2_minus1	-1.0	-2.0	-1.0	True	0	CONVERGENCE: RELATIVE REDUCTION OF F <= FACTR*EPSMCH	10	1.413999458536816	-0.9253516500291322	0.1729703604176465	-0.5569898734899618	False	False	3.55271366094897e-07	3.5527136806704924e-07	0.0	3.5527136806704924e-07	3.55271366094897e-07	3.5527136806704924e-07	0.0	3.5527136806704924e-07	1.413999458536816	0.8261839285839239	0.8216770892111007	82.6%|82.2%|0.8262|0.8217|0.7817|0.7624|0.8632|0.8687|0.6752|0.5745|0.9157|0.9402|0.216|0.2163	True	True	True	False	True	0.0	2.958241429595887e-10
PMC Open Access	PMC:PMC12653470	pmc open access:PMC12653470:jcm-14-08177-t002:table-2-treatment-protocols-response-definitions-and-individual-study-diagnostic:1:overall	Overall structured 2 x 2 data	universal	0	empirical	-0.21109427582633392	-0.002181361425551073	-1.9560077596036918	True	0	CONVERGENCE: RELATIVE REDUCTION OF F <= FACTR*EPSMCH	27	0.11761694711988735	-1.4271493758358027	0.10141943979203706	-8.0	False	True	0.0	3.5527136806704924e-07	1.3322676376470056e-06	1.3322676376470056e-06	0.0	3.5527136806704924e-07	0.0	3.5527136806704924e-07	0.11761694711988735	0.8341153955079346	0.7617651159069391	83.4%|76.2%|0.8341|0.7618|0.7688|0.6898|0.8838|0.8214|0.7289|0.6788|0.9039|0.8287|0.177|0.1772	True	True	True	False	True	0.0	0.0
PMC Open Access	PMC:PMC12653470	pmc open access:PMC12653470:jcm-14-08177-t002:table-2-treatment-protocols-response-definitions-and-individual-study-diagnostic:1:overall	Overall structured 2 x 2 data	universal	1	minus2_zero_minus2	-2.0	0.0	-2.0	True	0	CONVERGENCE: RELATIVE REDUCTION OF F <= FACTR*EPSMCH	27	0.1176169471198909	-1.4271492595824176	0.10141943996032178	-8.0	False	True	0.0	8.881784201676231e-08	1.0658141101176046e-06	1.0658141101176046e-06	0.0	8.881784201676231e-08	0.0	8.881784201676231e-08	0.1176169471198909	0.8341153966376933	0.7617651159288522	83.4%|76.2%|0.8341|0.7618|0.7688|0.6898|0.8838|0.8214|0.7289|0.6788|0.9039|0.8287|0.177|0.1772	True	True	True	False	True	3.552713678800501e-15	1.1297587310110657e-09
PMC Open Access	PMC:PMC12653470	pmc open access:PMC12653470:jcm-14-08177-t002:table-2-treatment-protocols-response-definitions-and-individual-study-diagnostic:1:overall	Overall structured 2 x 2 data	universal	2	zero_zero_zero	0.0	0.0	0.0	True	0	CONVERGENCE: RELATIVE REDUCTION OF F <= FACTR*EPSMCH	26	0.11761694711988913	-1.427149307253997	0.10141943216185598	-8.0	False	True	-8.881784250980039e-08	-1.7763568403352462e-07	9.769962676078042e-07	9.769962676078042e-07	-8.881784250980039e-08	-1.7763568403352462e-07	0.0	1.7763568403352462e-07	0.11761694711988913	0.834115396279757	0.7617651159877299	83.4%|76.2%|0.8341|0.7618|0.7688|0.6898|0.8838|0.8214|0.7289|0.6788|0.9039|0.8287|0.177|0.1772	True	True	True	False	True	1.7763568394002505e-15	7.718223837827054e-10
PMC Open Access	PMC:PMC12653470	pmc open access:PMC12653470:jcm-14-08177-t002:table-2-treatment-protocols-response-definitions-and-individual-study-diagnostic:1:overall	Overall structured 2 x 2 data	universal	3	one_zero_one	1.0	0.0	1.0	True	0	CONVERGENCE: RELATIVE REDUCTION OF F <= FACTR*EPSMCH	32	0.11761694712026571	-1.4271492660736163	0.10141966270189147	-8.0	False	True	8.881784250980039e-08	3.375077996636968e-06	1.154631952627405e-06	3.375077996636968e-06	8.881784250980039e-08	3.375077996636968e-06	0.0	3.375077996636968e-06	0.11761694712026571	0.8341153935388879	0.7617651139719046	83.4%|76.2%|0.8341|0.7618|0.7688|0.6898|0.8838|0.8214|0.7289|0.6788|0.9039|0.8287|0.177|0.1772	True	True	True	False	True	3.7836400679225335e-13	1.9690467034649828e-09
PMC Open Access	PMC:PMC12653470	pmc open access:PMC12653470:jcm-14-08177-t002:table-2-treatment-protocols-response-definitions-and-individual-study-diagnostic:1:overall	Overall structured 2 x 2 data	universal	4	lower_zero_lower	-8.0	0.0	-8.0	True	0	CONVERGENCE: NORM OF PROJECTED GRADIENT <= PGTOL	15	0.11761694711988824	-1.4271493388320764	0.10141943501692416	-8.0	False	True	0.0	0.0	1.0658141101176046e-06	1.0658141101176046e-06	0.0	0.0	0.0	0.0	0.11761694711988824	0.8341153959333462	0.7617651159563091	83.4%|76.2%|0.8341|0.7618|0.7688|0.6898|0.8838|0.8214|0.7289|0.6788|0.9039|0.8287|0.177|0.1772	True	True	True	True	True	8.881784197001252e-16	4.254115948398862e-10
PMC Open Access	PMC:PMC12653470	pmc open access:PMC12653470:jcm-14-08177-t002:table-2-treatment-protocols-response-definitions-and-individual-study-diagnostic:1:overall	Overall structured 2 x 2 data	universal	5	minus1_plus2_minus1	-1.0	2.0	-1.0	True	0	CONVERGENCE: RELATIVE REDUCTION OF F <= FACTR*EPSMCH	25	0.11761694711989001	-1.427149434040126	0.10141942858336674	-8.0	False	True	-1.7763568501960078e-07	0.0	1.2434497951372053e-06	1.2434497951372053e-06	-1.7763568501960078e-07	0.0	0.0	1.7763568501960078e-07	0.11761694711989001	0.8341153950939079	0.7617651159936386	83.4%|76.2%|0.8341|0.7618|0.7688|0.6898|0.8838|0.8214|0.7289|0.6788|0.9039|0.8287|0.177|0.1772	True	True	True	False	True	2.6645352591003757e-15	4.140267018115651e-10
PMC Open Access	PMC:PMC12653470	pmc open access:PMC12653470:jcm-14-08177-t002:table-2-treatment-protocols-response-definitions-and-individual-study-diagnostic:1:overall	Overall structured 2 x 2 data	universal	6	minus1_minus2_minus1	-1.0	-2.0	-1.0	True	0	CONVERGENCE: RELATIVE REDUCTION OF F <= FACTR*EPSMCH	24	0.11761694711989623	-1.4271491748657923	0.1014194397337968	-8.0	False	True	2.6645352752940114e-07	0.0	1.2434497951372053e-06	1.2434497951372053e-06	2.6645352752940114e-07	0.0	0.0	2.6645352752940114e-07	0.11761694711989623	0.8341153974657342	0.7617651159478864	83.4%|76.2%|0.8341|0.7618|0.7688|0.6898|0.8838|0.8214|0.7289|0.6788|0.9039|0.8287|0.177|0.1772	True	True	True	False	True	8.881784197001252e-15	1.9577995891140176e-09
PMC Open Access	PMC:PMC12665772	pmc open access:PMC12665772:T2:table-2-characteristics-and-biomarker-assessment-of-included-studies:1:overall	Overall structured 2 x 2 data	universal	0	empirical	0.0742153361496277	0.34526654163692055	0.07383724195040649	True	0	CONVERGENCE: RELATIVE REDUCTION OF F <= FACTR*EPSMCH	9	16.620542954009945	-0.49759072030992924	0.27439311800147786	-0.6260203098708075	False	False	-7.105427361340985e-07	-7.105427361340985e-07	3.55271366094897e-07	7.105427361340985e-07	-7.105427361340985e-07	-7.105427361340985e-07	3.55271366094897e-07	7.105427361340985e-07	16.620542954009945	0.7498286203801242	0.7992328758177537	75.0%|79.9%|0.7498|0.7992|0.6557|0.7298|0.8251|0.8544|0.4558|0.5353|0.9147|0.9322|0.153|0.1528	True	True	True	False	True	3.552713678800501e-15	2.4500531603521836e-09
PMC Open Access	PMC:PMC12665772	pmc open access:PMC12665772:T2:table-2-characteristics-and-biomarker-assessment-of-included-studies:1:overall	Overall structured 2 x 2 data	universal	1	minus2_zero_minus2	-2.0	0.0	-2.0	True	0	CONVERGENCE: RELATIVE REDUCTION OF F <= FACTR*EPSMCH	13	16.620542954009952	-0.4975908062761938	0.2743931165016499	-0.6260204023402768	False	False	0.0	-3.5527136806704924e-07	0.0	3.5527136806704924e-07	0.0	-3.5527136806704924e-07	0.0	3.5527136806704924e-07	16.620542954009952	0.749828615804703	0.7992328726802036	75.0%|79.9%|0.7498|0.7992|0.6557|0.7298|0.8251|0.8544|0.4558|0.5353|0.9147|0.9322|0.153|0.1528	True	True	True	True	True	1.0658141036401503e-14	6.842037825194325e-09
PMC Open Access	PMC:PMC12665772	pmc open access:PMC12665772:T2:table-2-characteristics-and-biomarker-assessment-of-included-studies:1:overall	Overall structured 2 x 2 data	universal	2	zero_zero_zero	0.0	0.0	0.0	True	0	CONVERGENCE: RELATIVE REDUCTION OF F <= FACTR*EPSMCH	18	16.620542954009945	-0.49759071046049486	0.27439308446640504	-0.6260203176900464	False	False	0.0	-3.5527136806704924e-07	3.55271366094897e-07	3.5527136806704924e-07	0.0	-3.5527136806704924e-07	3.55271366094897e-07	3.5527136806704924e-07	16.620542954009945	0.7498286209068573	0.7992328748286758	75.0%|79.9%|0.7498|0.7992|0.6557|0.7298|0.8251|0.8544|0.4558|0.5353|0.9147|0.9322|0.153|0.1528	True	True	True	False	True	3.552713678800501e-15	1.7398834595283574e-09
PMC Open Access	PMC:PMC12665772	pmc open access:PMC12665772:T2:table-2-characteristics-and-biomarker-assessment-of-included-studies:1:overall	Overall structured 2 x 2 data	universal	3	one_zero_one	1.0	0.0	1.0	True	0	CONVERGENCE: RELATIVE REDUCTION OF F <= FACTR*EPSMCH	26	16.62054295400995	-0.4975906477594941	0.2743931063728302	-0.6260203627127658	False	False	7.105427361340985e-07	-3.5527136806704924e-07	-7.10542732189794e-07	7.105427361340985e-07	7.105427361340985e-07	-3.5527136806704924e-07	-7.10542732189794e-07	7.105427361340985e-07	16.62054295400995	0.7498286238361396	0.799232873680263	75.0%|79.9%|0.7498|0.7992|0.6557|0.7298|0.8251|0.8544|0.4558|0.5353|0.9147|0.9322|0.153|0.1528	True	True	True	False	True	7.105427357601002e-15	1.1893988016709045e-09
PMC Open Access	PMC:PMC12665772	pmc open access:PMC12665772:T2:table-2-characteristics-and-biomarker-assessment-of-included-studies:1:overall	Overall structured 2 x 2 data	universal	4	lower_zero_lower	-8.0	0.0	-8.0	True	0	CONVERGENCE: RELATIVE REDUCTION OF F <= FACTR*EPSMCH	23	17.442388617956503	-0.7972271314599876	0.6153014587077733	-7.9985991045341	False	False	3.55271366094897e-07	7.10542732189794e-07	-1.0658141101176046e-06	1.0658141101176046e-06	3.55271366094897e-07	7.10542732189794e-07	-1.0658141101176046e-06	1.0658141101176046e-06	17.442388617956503	0.7256945805218277	0.795164013384455	72.6%|79.5%|0.7257|0.7952|0.6461|0.7243|0.7931|0.8516|0.5037|0.5222|0.8733|0.9324|0.137|0.1373	True	True	True	False	False	0.8218456639465614	0.024134042124913102
PMC Open Access	PMC:PMC12665772	pmc open access:PMC12665772:T2:table-2-characteristics-and-biomarker-assessment-of-included-studies:1:overall	Overall structured 2 x 2 data	universal	5	minus1_plus2_minus1	-1.0	2.0	-1.0	True	0	CONVERGENCE: RELATIVE REDUCTION OF F <= FACTR*EPSMCH	12	16.620542954009963	-0.497590700820655	0.2743930524865991	-0.6260202951840378	False	False	0.0	0.0	7.10542732189794e-07	7.10542732189794e-07	0.0	0.0	7.10542732189794e-07	7.10542732189794e-07	16.620542954009963	0.7498286215197667	0.7992328749182528	75.0%|79.9%|0.7498|0.7992|0.6557|0.7298|0.8251|0.8544|0.4558|0.5353|0.9147|0.9322|0.153|0.1528	True	True	True	False	True	2.1316282072803006e-14	1.5505522421577211e-09
PMC Open Access	PMC:PMC12665772	pmc open access:PMC12665772:T2:table-2-characteristics-and-biomarker-assessment-of-included-studies:1:overall	Overall structured 2 x 2 data	universal	6	minus1_minus2_minus1	-1.0	-2.0	-1.0	True	0	CONVERGENCE: RELATIVE REDUCTION OF F <= FACTR*EPSMCH	14	16.62054295400994	-0.49759066642804606	0.27439316552274995	-0.6260204086234821	False	False	0.0	7.105427361340985e-07	-3.55271366094897e-07	7.105427361340985e-07	0.0	7.105427361340985e-07	-3.55271366094897e-07	7.105427361340985e-07	16.62054295400994	0.7498286226467408	0.7992328733677005	75.0%|79.9%|0.7498|0.7992|0.6557|0.7298|0.8251|0.8544|0.4558|0.5353|0.9147|0.9322|0.153|0.1528	True	True	True	False	True	0.0	0.0
PMC Open Access	PMC:PMC12702517	pmc open access:PMC12702517:T3:table-3-diagnostic-summary-estimates-of-etco-2-for-the-studies-included-in-meta-:1:overall	Overall structured 2 x 2 data	universal	0	empirical	0.49851137531353795	-0.1527597331806844	0.04635790606899873	True	0	CONVERGENCE: RELATIVE REDUCTION OF F <= FACTR*EPSMCH	8	11.922623944353834	0.10338664694144807	0.0414211358643559	-0.27244609799048414	False	False	0.0	1.776356839102651e-07	3.5527136806704924e-07	3.5527136806704924e-07	0.0	1.776356839102651e-07	3.5527136806704924e-07	3.5527136806704924e-07	11.922623944353834	0.9260722128854372	0.8655906366170455	92.6%|86.6%|0.9261|0.8656|0.8342|0.7802|0.9689|0.9212|0.5426|0.5630|0.9925|0.9699|0.341|0.3406	True	True	True	False	True	0.0	0.0
PMC Open Access	PMC:PMC12702517	pmc open access:PMC12702517:T3:table-3-diagnostic-summary-estimates-of-etco-2-for-the-studies-included-in-meta-:1:overall	Overall structured 2 x 2 data	universal	1	minus2_zero_minus2	-2.0	0.0	-2.0	True	0	CONVERGENCE: RELATIVE REDUCTION OF F <= FACTR*EPSMCH	15	11.922623944353845	0.10338658310867406	0.04142108089471889	-0.27244612406357455	False	False	0.0	-1.776356839102651e-07	-1.7763568403352462e-07	1.7763568403352462e-07	0.0	-1.776356839102651e-07	-1.7763568403352462e-07	1.7763568403352462e-07	11.922623944353845	0.9260722105714168	0.8655906362119745	92.6%|86.6%|0.9261|0.8656|0.8342|0.7802|0.9689|0.9212|0.5426|0.5630|0.9925|0.9699|0.341|0.3406	True	True	True	True	True	1.0658141036401503e-14	2.314020419724727e-09
PMC Open Access	PMC:PMC12702517	pmc open access:PMC12702517:T3:table-3-diagnostic-summary-estimates-of-etco-2-for-the-studies-included-in-meta-:1:overall	Overall structured 2 x 2 data	universal	2	zero_zero_zero	0.0	0.0	0.0	True	0	CONVERGENCE: RELATIVE REDUCTION OF F <= FACTR*EPSMCH	8	11.922623944353834	0.10338667664889484	0.041421114613454754	-0.27244609060690417	False	False	3.5527136806704924e-07	3.552713678205302e-07	3.5527136806704924e-07	3.5527136806704924e-07	3.5527136806704924e-07	3.552713678205302e-07	3.5527136806704924e-07	3.5527136806704924e-07	11.922623944353834	0.9260722139637193	0.8655906368360585	92.6%|86.6%|0.9261|0.8656|0.8342|0.7802|0.9689|0.9212|0.5426|0.5630|0.9925|0.9699|0.341|0.3406	True	True	True	False	True	0.0	1.0782821302512957e-09
PMC Open Access	PMC:PMC12702517	pmc open access:PMC12702517:T3:table-3-diagnostic-summary-estimates-of-etco-2-for-the-studies-included-in-meta-:1:overall	Overall structured 2 x 2 data	universal	3	one_zero_one	1.0	0.0	1.0	True	0	CONVERGENCE: RELATIVE REDUCTION OF F <= FACTR*EPSMCH	8	11.922623944353838	0.10338661650333379	0.04142108498427135	-0.2724461178474835	False	False	-1.7763568403352462e-07	-3.552713678205302e-07	0.0	3.552713678205302e-07	-1.7763568403352462e-07	-3.552713678205302e-07	0.0	3.552713678205302e-07	11.922623944353838	0.92607221178273	0.865590636333752	92.6%|86.6%|0.9261|0.8656|0.8342|0.7802|0.9689|0.9212|0.5426|0.5630|0.9925|0.9699|0.341|0.3406	True	True	True	False	True	3.552713678800501e-15	1.1027071478153516e-09
PMC Open Access	PMC:PMC12702517	pmc open access:PMC12702517:T3:table-3-diagnostic-summary-estimates-of-etco-2-for-the-studies-included-in-meta-:1:overall	Overall structured 2 x 2 data	universal	4	lower_zero_lower	-8.0	0.0	-8.0	True	0	CONVERGENCE: RELATIVE REDUCTION OF F <= FACTR*EPSMCH	19	21.82949915631683	-0.7214534902702981	-0.6471569430568483	-7.999998215606149	False	False	1.776356830474485e-06	-3.55271366094897e-07	-1.4210854801568061e-05	1.4210854801568061e-05	1.776356830474485e-06	-3.55271366094897e-07	-1.4210854801568061e-05	1.4210854801568061e-05	21.82949915631683	0.8646512553807025	0.8545608405199637	86.5%|85.5%|0.8647|0.8546|0.8089|0.7796|0.9060|0.9071|0.6935|0.5998|0.9475|0.9584|0.275|0.2748	True	True	True	False	False	9.906875211962998	0.06142095750473464
PMC Open Access	PMC:PMC12702517	pmc open access:PMC12702517:T3:table-3-diagnostic-summary-estimates-of-etco-2-for-the-studies-included-in-meta-:1:overall	Overall structured 2 x 2 data	universal	5	minus1_plus2_minus1	-1.0	2.0	-1.0	True	0	CONVERGENCE: RELATIVE REDUCTION OF F <= FACTR*EPSMCH	10	11.922623944353838	0.10338665034621379	0.04142113313069334	-0.272446092868765	False	False	-3.5527136806704924e-07	-1.776356839102651e-07	0.0	3.5527136806704924e-07	-3.5527136806704924e-07	-1.776356839102651e-07	0.0	3.5527136806704924e-07	11.922623944353838	0.9260722130090246	0.8655906367352456	92.6%|86.6%|0.9261|0.8656|0.8342|0.7802|0.9689|0.9212|0.5426|0.5630|0.9925|0.9699|0.341|0.3406	True	True	True	False	True	3.552713678800501e-15	1.235874735883158e-10
PMC Open Access	PMC:PMC12702517	pmc open access:PMC12702517:T3:table-3-diagnostic-summary-estimates-of-etco-2-for-the-studies-included-in-meta-:1:overall	Overall structured 2 x 2 data	universal	6	minus1_minus2_minus1	-1.0	-2.0	-1.0	True	0	CONVERGENCE: RELATIVE REDUCTION OF F <= FACTR*EPSMCH	10	11.922623944353838	0.10338660928532284	0.041421096602678384	-0.27244611756193204	False	False	-1.7763568403352462e-07	1.776356839102651e-07	0.0	1.7763568403352462e-07	-1.7763568403352462e-07	1.776356839102651e-07	0.0	1.7763568403352462e-07	11.922623944353838	0.9260722115205531	0.8655906363070772	92.6%|86.6%|0.9261|0.8656|0.8342|0.7802|0.9689|0.9212|0.5426|0.5630|0.9925|0.9699|0.341|0.3406	True	True	True	False	True	3.552713678800501e-15	1.364884094634533e-09
PMC Open Access	PMC:PMC12702728	pmc open access:PMC12702728:T2:table-2-technical-aspects-of-included-studies:1:overall	Overall structured 2 x 2 data	universal	0	empirical	0.46613774076236975	1.3341430906114649	-0.024994982244987717	True	0	CONVERGENCE: RELATIVE REDUCTION OF F <= FACTR*EPSMCH	9	28.790234546651362	0.46057496688646044	1.4142120460858734	-0.19615223825997072	False	False	0.0	7.105427400784031e-07	0.0	7.105427400784031e-07	0.0	7.105427400784031e-07	0.0	7.105427400784031e-07	28.790234546651362	0.9272199072627652	0.9382469915629	92.7%|93.8%|0.9272|0.9382|0.8516|0.8715|0.9658|0.9715|0.3402|0.3578|0.9968|0.9976|0.444|0.4436	True	True	True	False	True	0.0	0.0
PMC Open Access	PMC:PMC12702728	pmc open access:PMC12702728:T2:table-2-technical-aspects-of-included-studies:1:overall	Overall structured 2 x 2 data	universal	1	minus2_zero_minus2	-2.0	0.0	-2.0	True	0	CONVERGENCE: RELATIVE REDUCTION OF F <= FACTR*EPSMCH	22	28.790234546651384	0.4605749968324183	1.4142120746670348	-0.19615214914367152	False	False	0.0	7.105427400784031e-07	3.5527136806704924e-07	7.105427400784031e-07	0.0	7.105427400784031e-07	3.5527136806704924e-07	7.105427400784031e-07	28.790234546651384	0.9272199082674095	0.9382469917539346	92.7%|93.8%|0.9272|0.9382|0.8516|0.8715|0.9658|0.9715|0.3402|0.3578|0.9968|0.9976|0.444|0.4436	True	True	True	False	True	2.1316282072803006e-14	1.004644367696983e-09
PMC Open Access	PMC:PMC12702728	pmc open access:PMC12702728:T2:table-2-technical-aspects-of-included-studies:1:overall	Overall structured 2 x 2 data	universal	2	zero_zero_zero	0.0	0.0	0.0	True	0	CONVERGENCE: RELATIVE REDUCTION OF F <= FACTR*EPSMCH	10	28.790234546651366	0.4605749831417015	1.4142120744678377	-0.19615226404261005	False	False	1.0658141042011478e-06	1.0658141101176046e-06	0.0	1.0658141101176046e-06	1.0658141042011478e-06	1.0658141101176046e-06	0.0	1.0658141101176046e-06	28.790234546651366	0.9272199069934978	0.938246991503696	92.7%|93.8%|0.9272|0.9382|0.8516|0.8715|0.9658|0.9715|0.3402|0.3578|0.9968|0.9976|0.444|0.4436	True	True	True	False	True	3.552713678800501e-15	2.6926738616595003e-10
PMC Open Access	PMC:PMC12702728	pmc open access:PMC12702728:T2:table-2-technical-aspects-of-included-studies:1:overall	Overall structured 2 x 2 data	universal	3	one_zero_one	1.0	0.0	1.0	True	0	CONVERGENCE: RELATIVE REDUCTION OF F <= FACTR*EPSMCH	13	28.790234546651373	0.46057499983822586	1.4142120967008176	-0.1961521822886246	False	False	7.105427361340985e-07	3.5527137003920156e-07	7.105427361340985e-07	7.105427361340985e-07	7.105427361340985e-07	3.5527137003920156e-07	7.105427361340985e-07	7.105427361340985e-07	28.790234546651373	0.9272199078382221	0.9382469916915871	92.7%|93.8%|0.9272|0.9382|0.8516|0.8715|0.9658|0.9715|0.3402|0.3578|0.9968|0.9976|0.444|0.4436	True	True	True	True	True	1.0658141036401503e-14	5.754569043503466e-10
PMC Open Access	PMC:PMC12702728	pmc open access:PMC12702728:T2:table-2-technical-aspects-of-included-studies:1:overall	Overall structured 2 x 2 data	universal	4	lower_zero_lower	-8.0	0.0	-8.0	True	0	CONVERGENCE: RELATIVE REDUCTION OF F <= FACTR*EPSMCH	20	36.37100630918628	0.4836724136323458	1.6053685130302322	-7.9999320510872876	False	False	-2.7711166709229842e-05	1.634248302180327e-05	-2.771116686305772e-05	2.771116686305772e-05	-2.7711166709229842e-05	1.634248302180327e-05	-2.771116686305772e-05	2.771116686305772e-05	36.37100630918628	0.9036908240009534	0.9414352433126448	90.4%|94.1%|0.9037|0.9414|0.8088|0.8801|0.9542|0.9724|0.2614|0.3857|0.9960|0.9976|0.425|0.4250	True	True	True	False	False	7.580771762534916	0.0235290832618118
PMC Open Access	PMC:PMC12702728	pmc open access:PMC12702728:T2:table-2-technical-aspects-of-included-studies:1:overall	Overall structured 2 x 2 data	universal	5	minus1_plus2_minus1	-1.0	2.0	-1.0	True	0	CONVERGENCE: RELATIVE REDUCTION OF F <= FACTR*EPSMCH	19	28.790234546651373	0.4605749425940188	1.4142120133503864	-0.19615220401832184	False	False	-1.0658141042011478e-06	3.5527137003920156e-07	3.5527136806704924e-07	1.0658141042011478e-06	-1.0658141042011478e-06	3.5527137003920156e-07	3.5527136806704924e-07	1.0658141042011478e-06	28.790234546651373	0.9272199075670776	0.9382469916501947	92.7%|93.8%|0.9272|0.9382|0.8516|0.8715|0.9658|0.9715|0.3402|0.3578|0.9968|0.9976|0.444|0.4436	True	True	True	False	True	1.0658141036401503e-14	3.043124641166628e-10
PMC Open Access	PMC:PMC12702728	pmc open access:PMC12702728:T2:table-2-technical-aspects-of-included-studies:1:overall	Overall structured 2 x 2 data	universal	6	minus1_minus2_minus1	-1.0	-2.0	-1.0	True	0	CONVERGENCE: RELATIVE REDUCTION OF F <= FACTR*EPSMCH	12	28.79023454665137	0.4605749604412027	1.414212009445969	-0.19615216793065163	False	False	3.5527136806704924e-07	0.0	7.105427361340985e-07	7.105427361340985e-07	3.5527136806704924e-07	0.0	7.105427361340985e-07	7.105427361340985e-07	28.79023454665137	0.9272199081151276	0.9382469917046204	92.7%|93.8%|0.9272|0.9382|0.8516|0.8715|0.9658|0.9715|0.3402|0.3578|0.9968|0.9976|0.444|0.4436	True	True	True	False	True	7.105427357601002e-15	8.523624028811128e-10
PMC Open Access	PMC:PMC12734481	pmc open access:PMC12734481:medicina-61-02163-t001:table-1-summary-of-the-characteristics-of-the-included-studies:1:overall	Overall structured 2 x 2 data	universal	0	empirical	-0.9459931424727482	0.4969760913863194	-0.4060415060781265	True	0	CONVERGENCE: RELATIVE REDUCTION OF F <= FACTR*EPSMCH	26	7.05443721735871	-0.7894660300042398	0.7669456302098718	-8.0	False	True	-8.881784152372424e-08	-8.881784152372424e-08	3.5527137003920156e-07	3.5527137003920156e-07	-8.881784152372424e-08	-8.881784152372424e-08	0.0	8.881784152372424e-08	7.05443721735871	0.9171852157623782	0.9609483581036993	91.7%|96.1%|0.9172|0.9609|0.8814|0.9317|0.9429|0.9780|0.8068|0.8303|0.9671|0.9920|0.478|0.4776	True	True	True	True	True	2.6645352591003757e-15	1.496026635905423e-10
PMC Open Access	PMC:PMC12734481	pmc open access:PMC12734481:medicina-61-02163-t001:table-1-summary-of-the-characteristics-of-the-included-studies:1:overall	Overall structured 2 x 2 data	universal	1	minus2_zero_minus2	-2.0	0.0	-2.0	True	0	CONVERGENCE: RELATIVE REDUCTION OF F <= FACTR*EPSMCH	36	7.054437217358719	-0.7894660750887726	0.7669456017123609	-8.0	False	True	-2.6645352457117277e-07	0.0	3.5527137003920156e-07	3.5527137003920156e-07	-2.6645352457117277e-07	0.0	0.0	2.6645352457117277e-07	7.054437217358719	0.917185215648441	0.9609483578216913	91.7%|96.1%|0.9172|0.9609|0.8814|0.9317|0.9429|0.9780|0.8068|0.8303|0.9671|0.9920|0.478|0.4776	True	True	True	False	True	1.1546319456101628e-14	2.2398394250444653e-10
PMC Open Access	PMC:PMC12734481	pmc open access:PMC12734481:medicina-61-02163-t001:table-1-summary-of-the-characteristics-of-the-included-studies:1:overall	Overall structured 2 x 2 data	universal	2	zero_zero_zero	0.0	0.0	0.0	True	0	CONVERGENCE: RELATIVE REDUCTION OF F <= FACTR*EPSMCH	29	7.054437217358707	-0.7894660099913439	0.7669456236495961	-8.0	False	True	3.55271366094897e-07	0.0	6.217248975686026e-07	6.217248975686026e-07	3.55271366094897e-07	0.0	0.0	3.55271366094897e-07	7.054437217358707	0.917185215872425	0.9609483579540966	91.7%|96.1%|0.9172|0.9609|0.8814|0.9317|0.9429|0.9780|0.8068|0.8303|0.9671|0.9920|0.478|0.4776	True	True	True	False	True	0.0	0.0
PMC Open Access	PMC:PMC12734481	pmc open access:PMC12734481:medicina-61-02163-t001:table-1-summary-of-the-characteristics-of-the-included-studies:1:overall	Overall structured 2 x 2 data	universal	3	one_zero_one	1.0	0.0	1.0	True	0	CONVERGENCE: RELATIVE REDUCTION OF F <= FACTR*EPSMCH	41	7.054437217359133	-0.7894663262500102	0.7669454307431797	-8.0	False	True	-1.5099033059033123e-06	-2.0428103550456578e-06	3.5527137003920156e-07	2.0428103550456578e-06	-1.5099033059033123e-06	-2.0428103550456578e-06	0.0	2.0428103550456578e-06	7.054437217359133	0.9171852150515162	0.9609483560759635	91.7%|96.1%|0.9172|0.9609|0.8814|0.9317|0.9429|0.9780|0.8068|0.8303|0.9671|0.9920|0.478|0.4776	True	True	True	False	True	4.263256414560601e-13	1.8781330934913854e-09
PMC Open Access	PMC:PMC12734481	pmc open access:PMC12734481:medicina-61-02163-t001:table-1-summary-of-the-characteristics-of-the-included-studies:1:overall	Overall structured 2 x 2 data	universal	4	lower_zero_lower	-8.0	0.0	-8.0	True	0	CONVERGENCE: RELATIVE REDUCTION OF F <= FACTR*EPSMCH	18	7.054437217358712	-0.7894660560442458	0.7669456218659203	-8.0	False	True	-1.776356830474485e-07	1.776356830474485e-07	7.105427400784031e-07	7.105427400784031e-07	-1.776356830474485e-07	1.776356830474485e-07	0.0	1.776356830474485e-07	7.054437217358712	0.9171852156714458	0.9609483580569043	91.7%|96.1%|0.9172|0.9609|0.8814|0.9317|0.9429|0.9780|0.8068|0.8303|0.9671|0.9920|0.478|0.4776	True	True	True	False	True	5.329070518200751e-15	2.0097912223349113e-10
PMC Open Access	PMC:PMC12734481	pmc open access:PMC12734481:medicina-61-02163-t001:table-1-summary-of-the-characteristics-of-the-included-studies:1:overall	Overall structured 2 x 2 data	universal	5	minus1_plus2_minus1	-1.0	2.0	-1.0	True	0	CONVERGENCE: RELATIVE REDUCTION OF F <= FACTR*EPSMCH	29	7.054437217358711	-0.7894660502783956	0.7669456178194463	-8.0	False	True	-8.881784152372424e-08	8.881784152372424e-08	3.5527137003920156e-07	3.5527137003920156e-07	-8.881784152372424e-08	8.881784152372424e-08	0.0	8.881784152372424e-08	7.054437217358711	0.9171852157098268	0.9609483579829571	91.7%|96.1%|0.9172|0.9609|0.8814|0.9317|0.9429|0.9780|0.8068|0.8303|0.9671|0.9920|0.478|0.4776	True	True	True	False	True	3.552713678800501e-15	1.6259815716068715e-10
PMC Open Access	PMC:PMC12734481	pmc open access:PMC12734481:medicina-61-02163-t001:table-1-summary-of-the-characteristics-of-the-included-studies:1:overall	Overall structured 2 x 2 data	universal	6	minus1_minus2_minus1	-1.0	-2.0	-1.0	True	0	CONVERGENCE: RELATIVE REDUCTION OF F <= FACTR*EPSMCH	37	7.054437217358838	-0.7894661630564622	0.766945505824208	-8.0	False	True	0.0	-1.3322676228558637e-06	5.329070550588023e-07	1.3322676228558637e-06	0.0	-1.3322676228558637e-06	0.0	1.3322676228558637e-06	7.054437217358838	0.9171852155508418	0.9609483566952095	91.7%|96.1%|0.9172|0.9609|0.8814|0.9317|0.9429|0.9780|0.8068|0.8303|0.9671|0.9920|0.478|0.4776	True	True	True	False	True	1.305622276959184e-13	1.2588871056706807e-09
PMC Open Access	PMC:PMC12766350	pmc open access:PMC12766350:table-1:table-1-characteristics-of-the-included-studies:1:overall	Overall structured 2 x 2 data	universal	0	empirical	-0.07612677818102816	-0.29099502686568807	-0.7668392970046358	True	0	CONVERGENCE: RELATIVE REDUCTION OF F <= FACTR*EPSMCH	7	4.7377853868247275	-0.07322979997218329	-0.26975084546473926	-0.8553119864644235	False	False	-1.7763568403352462e-07	-8.881784201676231e-08	-8.881784152372424e-08	1.7763568403352462e-07	-1.7763568403352462e-07	-8.881784201676231e-08	-8.881784152372424e-08	1.7763568403352462e-07	4.7377853868247275	0.7092525912202525	0.8386335289336297	70.9%|83.9%|0.7093|0.8386|0.5626|0.7822|0.8223|0.8827|0.2613|0.6443|0.9439|0.9371|0.159|0.1588	True	True	True	False	True	5.329070518200751e-15	2.236333340732699e-11
PMC Open Access	PMC:PMC12766350	pmc open access:PMC12766350:table-1:table-1-characteristics-of-the-included-studies:1:overall	Overall structured 2 x 2 data	universal	1	minus2_zero_minus2	-2.0	0.0	-2.0	True	0	CONVERGENCE: RELATIVE REDUCTION OF F <= FACTR*EPSMCH	21	4.737785386824728	-0.07322980241158618	-0.269750837475108	-0.8553119333078691	False	False	-1.7763568403352462e-07	2.6645352605028696e-07	0.0	2.6645352605028696e-07	-1.7763568403352462e-07	2.6645352605028696e-07	0.0	2.6645352605028696e-07	4.737785386824728	0.7092525911144535	0.8386335289221202	70.9%|83.9%|0.7093|0.8386|0.5626|0.7822|0.8223|0.8827|0.2613|0.6443|0.9439|0.9371|0.159|0.1588	True	True	True	False	True	6.217248937900877e-15	9.373934961587338e-11
PMC Open Access	PMC:PMC12766350	pmc open access:PMC12766350:table-1:table-1-characteristics-of-the-included-studies:1:overall	Overall structured 2 x 2 data	universal	2	zero_zero_zero	0.0	0.0	0.0	True	0	CONVERGENCE: RELATIVE REDUCTION OF F <= FACTR*EPSMCH	9	4.737785386824724	-0.07322981044315015	-0.2697508469732194	-0.8553119673949707	False	False	-2.6645352605028696e-07	0.0	-1.776356830474485e-07	2.6645352605028696e-07	-2.6645352605028696e-07	0.0	-1.776356830474485e-07	2.6645352605028696e-07	4.737785386824724	0.7092525912058971	0.8386335289755862	70.9%|83.9%|0.7093|0.8386|0.5626|0.7822|0.8223|0.8827|0.2613|0.6443|0.9439|0.9371|0.159|0.1588	True	True	True	False	True	1.7763568394002505e-15	1.95931049162823e-11
PMC Open Access	PMC:PMC12766350	pmc open access:PMC12766350:table-1:table-1-characteristics-of-the-included-studies:1:overall	Overall structured 2 x 2 data	universal	3	one_zero_one	1.0	0.0	1.0	True	0	CONVERGENCE: RELATIVE REDUCTION OF F <= FACTR*EPSMCH	10	4.737785386824727	-0.07322980974860228	-0.2697508448996954	-0.8553119800545862	False	False	0.0	2.6645352605028696e-07	-8.881784152372424e-08	2.6645352605028696e-07	0.0	2.6645352605028696e-07	-8.881784152372424e-08	2.6645352605028696e-07	4.737785386824727	0.709252591222677	0.8386335289494291	70.9%|83.9%|0.7093|0.8386|0.5626|0.7822|0.8223|0.8827|0.2613|0.6443|0.9439|0.9371|0.159|0.1588	True	True	True	False	True	4.440892098500626e-15	1.4484191623864717e-11
PMC Open Access	PMC:PMC12766350	pmc open access:PMC12766350:table-1:table-1-characteristics-of-the-included-studies:1:overall	Overall structured 2 x 2 data	universal	4	lower_zero_lower	-8.0	0.0	-8.0	True	0	CONVERGENCE: RELATIVE REDUCTION OF F <= FACTR*EPSMCH	38	4.737785386824726	-0.07322980646175352	-0.26975084366256225	-0.8553119405923867	False	False	-3.5527136806704924e-07	1.7763568403352462e-07	1.776356830474485e-07	3.5527136806704924e-07	-3.5527136806704924e-07	1.7763568403352462e-07	1.776356830474485e-07	3.5527136806704924e-07	4.737785386824726	0.7092525911461496	0.8386335289671049	70.9%|83.9%|0.7093|0.8386|0.5626|0.7822|0.8223|0.8827|0.2613|0.6443|0.9439|0.9371|0.159|0.1588	True	True	True	False	True	3.552713678800501e-15	6.20432594189424e-11
PMC Open Access	PMC:PMC12766350	pmc open access:PMC12766350:table-1:table-1-characteristics-of-the-included-studies:1:overall	Overall structured 2 x 2 data	universal	5	minus1_plus2_minus1	-1.0	2.0	-1.0	True	0	CONVERGENCE: RELATIVE REDUCTION OF F <= FACTR*EPSMCH	13	4.737785386824722	-0.07322979744925517	-0.2697508482052318	-0.8553119785004794	False	False	8.881784201676231e-08	3.5527136806704924e-07	1.776356830474485e-07	3.5527136806704924e-07	8.881784201676231e-08	3.5527136806704924e-07	1.776356830474485e-07	3.5527136806704924e-07	4.737785386824722	0.7092525912081928	0.8386335289559931	70.9%|83.9%|0.7093|0.8386|0.5626|0.7822|0.8223|0.8827|0.2613|0.6443|0.9439|0.9371|0.159|0.1588	True	True	True	False	True	0.0	0.0
PMC Open Access	PMC:PMC12766350	pmc open access:PMC12766350:table-1:table-1-characteristics-of-the-included-studies:1:overall	Overall structured 2 x 2 data	universal	6	minus1_minus2_minus1	-1.0	-2.0	-1.0	True	0	CONVERGENCE: RELATIVE REDUCTION OF F <= FACTR*EPSMCH	11	4.737785386824724	-0.07322979652910439	-0.2697508501926525	-0.8553119813531792	False	False	0.0	8.881784201676231e-08	8.881784152372424e-08	8.881784201676231e-08	0.0	8.881784201676231e-08	8.881784152372424e-08	8.881784201676231e-08	4.737785386824724	0.7092525912159077	0.8386335289666801	70.9%|83.9%|0.7093|0.8386|0.5626|0.7822|0.8223|0.8827|0.2613|0.6443|0.9439|0.9371|0.159|0.1588	True	True	True	True	True	1.7763568394002505e-15	1.0687006835041757e-11
PMC Open Access	PMC:PMC12780560	pmc open access:PMC12780560:t2:table-2-characteristics-of-the-included-studies-on-ceus:1:overall	Overall structured 2 x 2 data	universal	0	empirical	-0.08388292083781228	0.0594837704091071	-0.12732377498244538	True	0	CONVERGENCE: RELATIVE REDUCTION OF F <= FACTR*EPSMCH	12	12.41546927013373	-0.316277965460516	0.30397962319263216	-1.1590001356764674	False	False	-3.5527136806704924e-07	-3.5527136806704924e-07	-3.5527137003920156e-07	3.5527137003920156e-07	-3.5527136806704924e-07	-3.5527136806704924e-07	-3.5527137003920156e-07	3.5527137003920156e-07	12.41546927013373	0.8397321515987082	0.8486420862547812	84.0%|84.9%|0.8397|0.8486|0.7809|0.8132|0.8851|0.8783|0.5440|0.6966|0.9583|0.9319|0.250|0.2499	True	True	True	False	True	1.4210854715202004e-14	2.699416246088049e-10
PMC Open Access	PMC:PMC12780560	pmc open access:PMC12780560:t2:table-2-characteristics-of-the-included-studies-on-ceus:1:overall	Overall structured 2 x 2 data	universal	1	minus2_zero_minus2	-2.0	0.0	-2.0	True	0	CONVERGENCE: RELATIVE REDUCTION OF F <= FACTR*EPSMCH	20	12.41546927013372	-0.31627792660884474	0.3039796495844398	-1.1590002437143698	False	False	3.5527136806704924e-07	0.0	0.0	3.5527136806704924e-07	3.5527136806704924e-07	0.0	0.0	3.5527136806704924e-07	12.41546927013372	0.8397321519685818	0.848642085179838	84.0%|84.9%|0.8397|0.8486|0.7809|0.8132|0.8851|0.8783|0.5440|0.6966|0.9583|0.9319|0.250|0.2499	True	True	True	True	True	3.552713678800501e-15	1.2400878102170054e-09
PMC Open Access	PMC:PMC12780560	pmc open access:PMC12780560:t2:table-2-characteristics-of-the-included-studies-on-ceus:1:overall	Overall structured 2 x 2 data	universal	2	zero_zero_zero	0.0	0.0	0.0	True	0	CONVERGENCE: RELATIVE REDUCTION OF F <= FACTR*EPSMCH	10	12.415469270133716	-0.31627794052283453	0.3039796271937654	-1.1590001143786663	False	False	-3.5527136806704924e-07	-5.329070521005739e-07	1.7763568501960078e-07	5.329070521005739e-07	-3.5527136806704924e-07	-5.329070521005739e-07	1.7763568501960078e-07	5.329070521005739e-07	12.415469270133716	0.8397321518686498	0.8486420864199258	84.0%|84.9%|0.8397|0.8486|0.7809|0.8132|0.8851|0.8783|0.5440|0.6966|0.9583|0.9319|0.250|0.2499	True	True	True	False	True	0.0	0.0
PMC Open Access	PMC:PMC12780560	pmc open access:PMC12780560:t2:table-2-characteristics-of-the-included-studies-on-ceus:1:overall	Overall structured 2 x 2 data	universal	3	one_zero_one	1.0	0.0	1.0	True	0	CONVERGENCE: RELATIVE REDUCTION OF F <= FACTR*EPSMCH	21	12.415469270133716	-0.31627795029216693	0.30397963792176713	-1.159000212327919	False	False	0.0	0.0	3.5527137003920156e-07	3.5527137003920156e-07	0.0	0.0	3.5527137003920156e-07	3.5527137003920156e-07	12.415469270133716	0.8397321517333852	0.8486420855166039	84.0%|84.9%|0.8397|0.8486|0.7809|0.8132|0.8851|0.8783|0.5440|0.6966|0.9583|0.9319|0.250|0.2499	True	True	True	False	True	0.0	9.033218617560124e-10
PMC Open Access	PMC:PMC12780560	pmc open access:PMC12780560:t2:table-2-characteristics-of-the-included-studies-on-ceus:1:overall	Overall structured 2 x 2 data	universal	4	lower_zero_lower	-8.0	0.0	-8.0	True	0	CONVERGENCE: RELATIVE REDUCTION OF F <= FACTR*EPSMCH	22	13.265107118307668	-0.366528447025098	0.3942117662343754	-7.999393698418772	False	False	8.881784201676232e-07	1.0658141042011478e-06	-4.440892125490019e-06	4.440892125490019e-06	8.881784201676232e-07	1.0658141042011478e-06	-4.440892125490019e-06	4.440892125490019e-06	13.265107118307668	0.8396550939941759	0.8415438978769068	84.0%|84.2%|0.8397|0.8415|0.7837|0.8084|0.8833|0.8699|0.5617|0.7034|0.9554|0.9224|0.243|0.2432	True	True	True	False	False	0.8496378481739519	0.007098188543019024
PMC Open Access	PMC:PMC12780560	pmc open access:PMC12780560:t2:table-2-characteristics-of-the-included-studies-on-ceus:1:overall	Overall structured 2 x 2 data	universal	5	minus1_plus2_minus1	-1.0	2.0	-1.0	True	0	CONVERGENCE: RELATIVE REDUCTION OF F <= FACTR*EPSMCH	10	12.415469270133741	-0.31627791503913427	0.30397960275265534	-1.1590001173642672	False	False	-1.7763568403352462e-07	-1.7763568403352463e-06	7.105427400784031e-07	1.7763568403352463e-06	-1.7763568403352462e-07	-1.7763568403352463e-06	7.105427400784031e-07	1.7763568403352463e-06	12.415469270133741	0.8397321523067484	0.8486420867887164	84.0%|84.9%|0.8397|0.8486|0.7809|0.8132|0.8851|0.8783|0.5440|0.6966|0.9583|0.9319|0.250|0.2499	True	True	True	False	True	2.4868995751603507e-14	4.3809855743148773e-10
PMC Open Access	PMC:PMC12780560	pmc open access:PMC12780560:t2:table-2-characteristics-of-the-included-studies-on-ceus:1:overall	Overall structured 2 x 2 data	universal	6	minus1_minus2_minus1	-1.0	-2.0	-1.0	True	0	CONVERGENCE: RELATIVE REDUCTION OF F <= FACTR*EPSMCH	12	12.415469270133727	-0.316277944580274	0.30397961852527106	-1.1590001266759127	False	False	-1.7763568403352462e-07	-1.5987211563017217e-06	-7.105427400784031e-07	1.5987211563017217e-06	-1.7763568403352462e-07	-1.5987211563017217e-06	-7.105427400784031e-07	1.5987211563017217e-06	12.415469270133727	0.8397321518710805	0.8486420864351857	84.0%|84.9%|0.8397|0.8486|0.7809|0.8132|0.8851|0.8783|0.5440|0.6966|0.9583|0.9319|0.250|0.2499	True	True	True	False	True	1.0658141036401503e-14	1.5259904451170314e-11
PMC Open Access	PMC:PMC12796788	pmc open access:PMC12796788:tbl2:table-2-summary-of-studies-on-ml-and-dl-models-for-ligament-injury-diagnosis:1:overall	Overall structured 2 x 2 data	universal	0	empirical	0.2821136372234461	0.24773739013667576	0.2686321190581132	True	0	CONVERGENCE: RELATIVE REDUCTION OF F <= FACTR*EPSMCH	8	33.48056008189597	0.19581077236938535	0.04062513216638218	-0.20163579248748192	False	False	7.105427361340985e-07	0.0	1.421085472268197e-06	1.421085472268197e-06	7.105427361340985e-07	0.0	1.421085472268197e-06	1.421085472268197e-06	33.48056008189597	0.884115029422933	0.8994645610612958	88.4%|89.9%|0.8841|0.8995|0.8163|0.8568|0.9291|0.9305|0.3983|0.6312|0.9888|0.9791|0.343|0.3425	True	True	True	False	True	1.4210854715202004e-14	6.039057032225514e-10
PMC Open Access	PMC:PMC12796788	pmc open access:PMC12796788:tbl2:table-2-summary-of-studies-on-ml-and-dl-models-for-ligament-injury-diagnosis:1:overall	Overall structured 2 x 2 data	universal	1	minus2_zero_minus2	-2.0	0.0	-2.0	True	0	CONVERGENCE: RELATIVE REDUCTION OF F <= FACTR*EPSMCH	15	33.48056008189597	0.19581079292515724	0.04062514257609935	-0.20163578128045584	False	False	0.0	-7.105427356410604e-07	0.0	7.105427356410604e-07	0.0	-7.105427356410604e-07	0.0	7.105427356410604e-07	33.48056008189597	0.8841150297578885	0.8994645614740009	88.4%|89.9%|0.8841|0.8995|0.8163|0.8568|0.9291|0.9305|0.3983|0.6312|0.9888|0.9791|0.343|0.3425	True	True	True	True	True	1.4210854715202004e-14	2.689501954478146e-10
PMC Open Access	PMC:PMC12796788	pmc open access:PMC12796788:tbl2:table-2-summary-of-studies-on-ml-and-dl-models-for-ligament-injury-diagnosis:1:overall	Overall structured 2 x 2 data	universal	2	zero_zero_zero	0.0	0.0	0.0	True	0	CONVERGENCE: RELATIVE REDUCTION OF F <= FACTR*EPSMCH	7	33.48056008189605	0.19581080758641484	0.04062524133179265	-0.20163569032608603	False	False	7.105427361340985e-07	2.1316282069231813e-06	7.105427361340985e-07	2.1316282069231813e-06	7.105427361340985e-07	2.1316282069231813e-06	7.105427361340985e-07	2.1316282069231813e-06	33.48056008189605	0.8841150307919792	0.8994645649198194	88.4%|89.9%|0.8841|0.8995|0.8163|0.8568|0.9291|0.9305|0.3983|0.6312|0.9888|0.9791|0.343|0.3425	True	True	True	False	True	9.237055564881302e-14	3.4567625428749693e-09
PMC Open Access	PMC:PMC12796788	pmc open access:PMC12796788:tbl2:table-2-summary-of-studies-on-ml-and-dl-models-for-ligament-injury-diagnosis:1:overall	Overall structured 2 x 2 data	universal	3	one_zero_one	1.0	0.0	1.0	True	0	CONVERGENCE: RELATIVE REDUCTION OF F <= FACTR*EPSMCH	8	33.48056008189596	0.19581077771230018	0.04062519196319101	-0.20163579050882044	False	False	7.105427361340985e-07	7.105427356410604e-07	1.421085472268197e-06	1.421085472268197e-06	7.105427361340985e-07	7.105427356410604e-07	1.421085472268197e-06	1.421085472268197e-06	33.48056008189596	0.8841150300268387	0.8994645614630569	88.4%|89.9%|0.8841|0.8995|0.8163|0.8568|0.9291|0.9305|0.3983|0.6312|0.9888|0.9791|0.343|0.3425	True	True	True	False	True	0.0	0.0
PMC Open Access	PMC:PMC12796788	pmc open access:PMC12796788:tbl2:table-2-summary-of-studies-on-ml-and-dl-models-for-ligament-injury-diagnosis:1:overall	Overall structured 2 x 2 data	universal	4	lower_zero_lower	-8.0	0.0	-8.0	True	0	CONVERGENCE: RELATIVE REDUCTION OF F <= FACTR*EPSMCH	14	135.75106805919532	-8.0	0.8167536408640732	-7.99900185688897	True	False	0.009751488564836003	5.684341857518352e-06	2.8421709603136124e-06	0.009751488564836003	0.0	5.684341857518352e-06	2.8421709603136124e-06	5.684341857518352e-06	135.75106805919532	0.8291186469246221	0.8992258878271148	82.9%|89.9%|0.8291|0.8992|0.8162|0.8565|0.8413|0.9302|0.8162|0.6314|0.8413|0.9789|0.296|0.2965	True	True	True	False	False	102.27050797729936	0.05499638310221655
PMC Open Access	PMC:PMC12796788	pmc open access:PMC12796788:tbl2:table-2-summary-of-studies-on-ml-and-dl-models-for-ligament-injury-diagnosis:1:overall	Overall structured 2 x 2 data	universal	5	minus1_plus2_minus1	-1.0	2.0	-1.0	True	0	CONVERGENCE: RELATIVE REDUCTION OF F <= FACTR*EPSMCH	12	33.480560081896115	0.19581086097298753	0.040625228997177035	-0.20163568292844505	False	False	2.842170944536394e-06	7.105427356410604e-07	1.421085472268197e-06	2.842170944536394e-06	2.842170944536394e-06	7.105427356410604e-07	1.421085472268197e-06	2.842170944536394e-06	33.480560081896115	0.8841150313138652	0.8994645650791838	88.4%|89.9%|0.8841|0.8995|0.8163|0.8568|0.9291|0.9305|0.3983|0.6312|0.9888|0.9791|0.343|0.3425	True	True	True	False	True	1.5631940186722204e-13	3.6161269534318308e-09
PMC Open Access	PMC:PMC12796788	pmc open access:PMC12796788:tbl2:table-2-summary-of-studies-on-ml-and-dl-models-for-ligament-injury-diagnosis:1:overall	Overall structured 2 x 2 data	universal	6	minus1_minus2_minus1	-1.0	-2.0	-1.0	True	0	CONVERGENCE: RELATIVE REDUCTION OF F <= FACTR*EPSMCH	13	33.48056008189599	0.19581078867789348	0.040625179583344884	-0.2016357212584197	False	False	-1.421085472268197e-06	7.105427356410604e-07	7.105427361340985e-07	1.421085472268197e-06	-1.421085472268197e-06	7.105427356410604e-07	7.105427361340985e-07	1.421085472268197e-06	33.48056008189599	0.8841150300195899	0.8994645635894488	88.4%|89.9%|0.8841|0.8995|0.8163|0.8568|0.9291|0.9305|0.3983|0.6312|0.9888|0.9791|0.343|0.3425	True	True	True	False	True	2.842170943040401e-14	2.1263919514069585e-09
PMC Open Access	PMC:PMC12822264	pmc open access:PMC12822264:Tab3:table-3-characteristics-of-junior-doctors-trauma-x-ray-interpretation:1:overall	Overall structured 2 x 2 data	universal	0	empirical	0.5468066673505063	0.20734357184760702	-1.9488138503572794	True	0	CONVERGENCE: RELATIVE REDUCTION OF F <= FACTR*EPSMCH	28	7.4896344925546305	0.3551224304824842	-0.11449864976116739	-8.0	False	True	0.0	-5.329070521005739e-07	6.217248975686026e-07	6.217248975686026e-07	0.0	-5.329070521005739e-07	0.0	5.329070521005739e-07	7.4896344925546305	0.6141854334214468	0.9361922967954232	61.4%|93.6%|0.6142|0.9362|0.2926|0.8940|0.8597|0.9623|0.0667|0.8898|0.9726|0.9638|0.200|0.2002	True	True	True	False	True	1.2434497875801753e-14	1.9946528873049374e-09
PMC Open Access	PMC:PMC12822264	pmc open access:PMC12822264:Tab3:table-3-characteristics-of-junior-doctors-trauma-x-ray-interpretation:1:overall	Overall structured 2 x 2 data	universal	1	minus2_zero_minus2	-2.0	0.0	-2.0	True	0	CONVERGENCE: RELATIVE REDUCTION OF F <= FACTR*EPSMCH	28	7.489634492554618	0.3551224522828242	-0.1144985897443486	-8.0	False	True	0.0	8.881784201676231e-08	5.329070550588023e-07	5.329070550588023e-07	0.0	8.881784201676231e-08	0.0	8.881784201676231e-08	7.489634492554618	0.6141854323505207	0.9361922948007703	61.4%|93.6%|0.6142|0.9362|0.2926|0.8940|0.8597|0.9623|0.0667|0.8898|0.9726|0.9638|0.200|0.2002	True	True	True	False	True	0.0	0.0
PMC Open Access	PMC:PMC12822264	pmc open access:PMC12822264:Tab3:table-3-characteristics-of-junior-doctors-trauma-x-ray-interpretation:1:overall	Overall structured 2 x 2 data	universal	2	zero_zero_zero	0.0	0.0	0.0	True	0	CONVERGENCE: RELATIVE REDUCTION OF F <= FACTR*EPSMCH	28	7.489634492554618	0.35512241854343235	-0.11449861120378839	-8.0	False	True	-8.881784201676231e-08	-1.7763568403352462e-07	6.217248975686026e-07	6.217248975686026e-07	-8.881784201676231e-08	-1.7763568403352462e-07	0.0	1.7763568403352462e-07	7.489634492554618	0.6141854326335573	0.9361922955694612	61.4%|93.6%|0.6142|0.9362|0.2926|0.8940|0.8597|0.9623|0.0667|0.8898|0.9726|0.9638|0.200|0.2002	True	True	True	False	True	0.0	7.686908887194477e-10
PMC Open Access	PMC:PMC12822264	pmc open access:PMC12822264:Tab3:table-3-characteristics-of-junior-doctors-trauma-x-ray-interpretation:1:overall	Overall structured 2 x 2 data	universal	3	one_zero_one	1.0	0.0	1.0	True	0	CONVERGENCE: RELATIVE REDUCTION OF F <= FACTR*EPSMCH	26	7.4896345423426345	0.35512280257209117	-0.11449797225838305	-7.930618513064277	False	False	1.5987211563017217e-06	5.950795415123075e-06	6.217248975686026e-07	5.950795415123075e-06	1.5987211563017217e-06	5.950795415123075e-06	6.217248975686026e-07	5.950795415123075e-06	7.4896345423426345	0.6141854218546499	0.9361922741349915	61.4%|93.6%|0.6142|0.9362|0.2926|0.8940|0.8597|0.9623|0.0667|0.8898|0.9726|0.9638|0.200|0.2002	True	True	True	False	False	4.978801637633978e-08	2.0665778754924702e-08
PMC Open Access	PMC:PMC12822264	pmc open access:PMC12822264:Tab3:table-3-characteristics-of-junior-doctors-trauma-x-ray-interpretation:1:overall	Overall structured 2 x 2 data	universal	4	lower_zero_lower	-8.0	0.0	-8.0	True	0	CONVERGENCE: RELATIVE REDUCTION OF F <= FACTR*EPSMCH	12	7.489634492554618	0.3551224301270709	-0.11449861585890994	-8.0	False	True	0.0	-8.881784201676231e-08	7.105427400784031e-07	7.105427400784031e-07	0.0	-8.881784201676231e-08	0.0	8.881784201676231e-08	7.489634492554618	0.6141854327677263	0.9361922956957829	61.4%|93.6%|0.6142|0.9362|0.2926|0.8940|0.8597|0.9623|0.0667|0.8898|0.9726|0.9638|0.200|0.2002	True	True	True	False	True	0.0	8.950126195728103e-10
PMC Open Access	PMC:PMC12822264	pmc open access:PMC12822264:Tab3:table-3-characteristics-of-junior-doctors-trauma-x-ray-interpretation:1:overall	Overall structured 2 x 2 data	universal	5	minus1_plus2_minus1	-1.0	2.0	-1.0	True	0	CONVERGENCE: RELATIVE REDUCTION OF F <= FACTR*EPSMCH	29	7.489634492554622	0.3551223900997401	-0.11449860665155466	-8.0	False	True	-1.7763568403352462e-07	0.0	5.329070550588023e-07	5.329070550588023e-07	-1.7763568403352462e-07	0.0	0.0	1.7763568403352462e-07	7.489634492554622	0.6141854324364602	0.9361922954825386	61.4%|93.6%|0.6142|0.9362|0.2926|0.8940|0.8597|0.9623|0.0667|0.8898|0.9726|0.9638|0.200|0.2002	True	True	True	False	True	3.552713678800501e-15	6.817683084747728e-10
PMC Open Access	PMC:PMC12822264	pmc open access:PMC12822264:Tab3:table-3-characteristics-of-junior-doctors-trauma-x-ray-interpretation:1:overall	Overall structured 2 x 2 data	universal	6	minus1_minus2_minus1	-1.0	-2.0	-1.0	True	0	CONVERGENCE: NORM OF PROJECTED GRADIENT <= PGTOL	32	7.48963449255462	0.355122396964611	-0.11449860961235923	-8.0	False	True	0.0	0.0	7.105427400784031e-07	7.105427400784031e-07	0.0	0.0	0.0	0.0	7.48963449255462	0.6141854325198606	0.9361922955639583	61.4%|93.6%|0.6142|0.9362|0.2926|0.8940|0.8597|0.9623|0.0667|0.8898|0.9726|0.9638|0.200|0.2002	True	True	True	True	True	1.7763568394002505e-15	7.631880682978931e-10
PMC Open Access	PMC:PMC12866021	pmc open access:PMC12866021:Tab2:table-2-diagnostic-performance-of-deep-learning-models-in-individual-studies:1:overall	Overall structured 2 x 2 data	universal	0	empirical	0.41759410517408735	0.36525307623221404	0.1490993806625732	True	0	CONVERGENCE: RELATIVE REDUCTION OF F <= FACTR*EPSMCH	7	18.22942891853126	0.3026455976936065	0.4453051537981985	0.05692404977366842	False	False	-7.105427361340985e-07	-1.0658141042011478e-06	-3.552713678205302e-07	1.0658141042011478e-06	-7.105427361340985e-07	-1.0658141042011478e-06	-3.552713678205302e-07	1.0658141042011478e-06	18.22942891853126	0.9277476350891393	0.9848816540432245	92.8%|98.5%|0.9277|0.9849|0.8458|0.9689|0.9678|0.9927|0.4420|0.8591|0.9952|0.9986|0.552|0.5519	True	True	True	False	True	8.171241461241152e-14	5.422591264903076e-10
PMC Open Access	PMC:PMC12866021	pmc open access:PMC12866021:Tab2:table-2-diagnostic-performance-of-deep-learning-models-in-individual-studies:1:overall	Overall structured 2 x 2 data	universal	1	minus2_zero_minus2	-2.0	0.0	-2.0	True	0	CONVERGENCE: NORM OF PROJECTED GRADIENT <= PGTOL	15	18.229428918531177	0.3026456709543779	0.4453052845263665	0.05692407615105026	False	False	0.0	0.0	0.0	0.0	0.0	0.0	0.0	0.0	18.229428918531177	0.9277476356313984	0.9848816540798507	92.8%|98.5%|0.9277|0.9849|0.8458|0.9689|0.9678|0.9927|0.4420|0.8591|0.9952|0.9986|0.552|0.5519	True	True	True	True	True	0.0	0.0
PMC Open Access	PMC:PMC12866021	pmc open access:PMC12866021:Tab2:table-2-diagnostic-performance-of-deep-learning-models-in-individual-studies:1:overall	Overall structured 2 x 2 data	universal	2	zero_zero_zero	0.0	0.0	0.0	True	0	CONVERGENCE: RELATIVE REDUCTION OF F <= FACTR*EPSMCH	9	18.22942891853118	0.302645653051145	0.44530526133543524	0.0569240772392131	False	False	0.0	0.0	-3.552713678205302e-07	3.552713678205302e-07	0.0	0.0	-3.552713678205302e-07	3.552713678205302e-07	18.22942891853118	0.9277476355084974	0.9848816540771884	92.8%|98.5%|0.9277|0.9849|0.8458|0.9689|0.9678|0.9927|0.4420|0.8591|0.9952|0.9986|0.552|0.5519	True	True	True	False	True	3.552713678800501e-15	1.2290102269219005e-10
PMC Open Access	PMC:PMC12866021	pmc open access:PMC12866021:Tab2:table-2-diagnostic-performance-of-deep-learning-models-in-individual-studies:1:overall	Overall structured 2 x 2 data	universal	3	one_zero_one	1.0	0.0	1.0	True	0	CONVERGENCE: RELATIVE REDUCTION OF F <= FACTR*EPSMCH	9	18.229428918531184	0.30264569401544394	0.4453053256562756	0.05692407496686563	False	False	3.5527136806704924e-07	3.5527136806704924e-07	0.0	3.5527136806704924e-07	3.5527136806704924e-07	3.5527136806704924e-07	0.0	3.5527136806704924e-07	18.229428918531184	0.9277476358329896	0.9848816540849895	92.8%|98.5%|0.9277|0.9849|0.8458|0.9689|0.9678|0.9927|0.4420|0.8591|0.9952|0.9986|0.552|0.5519	True	True	True	False	True	7.105427357601002e-15	2.0159118818696697e-10
PMC Open Access	PMC:PMC12866021	pmc open access:PMC12866021:Tab2:table-2-diagnostic-performance-of-deep-learning-models-in-individual-studies:1:overall	Overall structured 2 x 2 data	universal	4	lower_zero_lower	-8.0	0.0	-8.0	True	0	CONVERGENCE: RELATIVE REDUCTION OF F <= FACTR*EPSMCH	18	33.11826889768773	-0.07707102467533104	1.169425640470238	-7.999101374114639	False	False	4.263256416804591e-06	-5.684341920627225e-06	-1.3500312061489658e-05	1.3500312061489658e-05	4.263256416804591e-06	-5.684341920627225e-06	-1.3500312061489658e-05	1.3500312061489658e-05	33.11826889768773	0.9360821808359698	0.9839313880430904	93.6%|98.4%|0.9361|0.9839|0.8894|0.9670|0.9638|0.9923|0.6842|0.8464|0.9900|0.9985|0.559|0.5585	True	True	True	False	False	14.88883997915655	0.008334545204571442
PMC Open Access	PMC:PMC12866021	pmc open access:PMC12866021:Tab2:table-2-diagnostic-performance-of-deep-learning-models-in-individual-studies:1:overall	Overall structured 2 x 2 data	universal	5	minus1_plus2_minus1	-1.0	2.0	-1.0	True	0	CONVERGENCE: RELATIVE REDUCTION OF F <= FACTR*EPSMCH	9	18.229428918531188	0.30264565482007466	0.44530527165564576	0.05692403794896895	False	False	-3.5527136806704924e-07	-3.5527136806704924e-07	-7.105427356410604e-07	7.105427356410604e-07	-3.5527136806704924e-07	-3.5527136806704924e-07	-7.105427356410604e-07	7.105427356410604e-07	18.229428918531188	0.9277476356799641	0.9848816540521848	92.8%|98.5%|0.9277|0.9849|0.8458|0.9689|0.9678|0.9927|0.4420|0.8591|0.9952|0.9986|0.552|0.5519	True	True	True	False	True	1.0658141036401503e-14	4.856570701150531e-11
PMC Open Access	PMC:PMC12866021	pmc open access:PMC12866021:Tab2:table-2-diagnostic-performance-of-deep-learning-models-in-individual-studies:1:overall	Overall structured 2 x 2 data	universal	6	minus1_minus2_minus1	-1.0	-2.0	-1.0	True	0	CONVERGENCE: RELATIVE REDUCTION OF F <= FACTR*EPSMCH	15	18.229428918531177	0.3026456712442133	0.44530529830752424	0.05692407748878358	False	False	0.0	3.5527136806704924e-07	0.0	3.5527136806704924e-07	0.0	3.5527136806704924e-07	0.0	3.5527136806704924e-07	18.229428918531177	0.9277476356813493	0.9848816540826675	92.8%|98.5%|0.9277|0.9849|0.8458|0.9689|0.9678|0.9927|0.4420|0.8591|0.9952|0.9986|0.552|0.5519	True	True	True	False	True	0.0	4.995093227933012e-11
PMC Open Access	PMC:PMC12872155	pmc open access:PMC12872155:aam_306_24-t002:table-2-characteristics-of-included-study:1:overall	Overall structured 2 x 2 data	universal	0	empirical	-0.28480286381924563	-0.17526673476065804	0.09430972461916438	True	0	CONVERGENCE: RELATIVE REDUCTION OF F <= FACTR*EPSMCH	7	13.641026723060639	-0.44146865568430277	-0.33011764769996904	-0.021920705559176974	False	False	0.0	-3.5527136806704924e-07	0.0	3.5527136806704924e-07	0.0	-3.5527136806704924e-07	0.0	3.5527136806704924e-07	13.641026723060639	0.790824237236308	0.8058975463007911	79.1%|80.6%|0.7908|0.8059|0.7210|0.6985|0.8469|0.8815|0.5033|0.3357|0.9338|0.9715|0.181|0.1812	True	True	True	False	True	5.329070518200751e-15	1.2130663140652587e-10
PMC Open Access	PMC:PMC12872155	pmc open access:PMC12872155:aam_306_24-t002:table-2-characteristics-of-included-study:1:overall	Overall structured 2 x 2 data	universal	1	minus2_zero_minus2	-2.0	0.0	-2.0	True	0	CONVERGENCE: RELATIVE REDUCTION OF F <= FACTR*EPSMCH	20	13.64102672306064	-0.4414686561706125	-0.33011762354194263	-0.021920730894360602	False	False	-3.5527136806704924e-07	-5.329070521005739e-07	-7.105427356410604e-07	7.105427356410604e-07	-3.5527136806704924e-07	-5.329070521005739e-07	-7.105427356410604e-07	7.105427356410604e-07	13.64102672306064	0.7908242374088599	0.8058975459498778	79.1%|80.6%|0.7908|0.8059|0.7210|0.6985|0.8469|0.8815|0.5033|0.3357|0.9338|0.9715|0.181|0.1812	True	True	True	False	True	7.105427357601002e-15	4.1211489776316057e-10
PMC Open Access	PMC:PMC12872155	pmc open access:PMC12872155:aam_306_24-t002:table-2-characteristics-of-included-study:1:overall	Overall structured 2 x 2 data	universal	2	zero_zero_zero	0.0	0.0	0.0	True	0	CONVERGENCE: RELATIVE REDUCTION OF F <= FACTR*EPSMCH	8	13.64102672306064	-0.44146866937629897	-0.3301176564574779	-0.021920706505887	False	False	-3.5527136806704924e-07	0.0	1.776356839102651e-07	3.5527136806704924e-07	-3.5527136806704924e-07	0.0	1.776356839102651e-07	3.5527136806704924e-07	13.64102672306064	0.7908242367410646	0.8058975462164312	79.1%|80.6%|0.7908|0.8059|0.7210|0.6985|0.8469|0.8815|0.5033|0.3357|0.9338|0.9715|0.181|0.1812	True	True	True	False	True	7.105427357601002e-15	6.165500332500073e-10
PMC Open Access	PMC:PMC12872155	pmc open access:PMC12872155:aam_306_24-t002:table-2-characteristics-of-included-study:1:overall	Overall structured 2 x 2 data	universal	3	one_zero_one	1.0	0.0	1.0	True	0	CONVERGENCE: RELATIVE REDUCTION OF F <= FACTR*EPSMCH	9	13.641026723060635	-0.4414686483138561	-0.33011761863842837	-0.02192070406597383	False	False	1.7763568403352462e-07	-1.7763568403352462e-07	-3.552713678205302e-07	3.552713678205302e-07	1.7763568403352462e-07	-1.7763568403352462e-07	-3.552713678205302e-07	3.552713678205302e-07	13.641026723060635	0.7908242378275544	0.8058975465266788	79.1%|80.6%|0.7908|0.8059|0.7210|0.6985|0.8469|0.8815|0.5033|0.3357|0.9338|0.9715|0.181|0.1812	True	True	True	True	True	1.7763568394002505e-15	4.699397537777372e-10
PMC Open Access	PMC:PMC12872155	pmc open access:PMC12872155:aam_306_24-t002:table-2-characteristics-of-included-study:1:overall	Overall structured 2 x 2 data	universal	4	lower_zero_lower	-8.0	0.0	-8.0	True	0	CONVERGENCE: RELATIVE REDUCTION OF F <= FACTR*EPSMCH	18	26.77750300928479	-1.31631772212197	-1.0076208722664297	-7.998922120876891	False	False	-1.0658141101176046e-06	3.5527137003920156e-07	-1.0302869731136844e-05	1.0302869731136844e-05	-1.0658141101176046e-06	3.5527137003920156e-07	-1.0302869731136844e-05	1.0302869731136844e-05	26.77750300928479	0.7128505697552742	0.7784529880552777	71.3%|77.8%|0.7129|0.7785|0.6769|0.6658|0.7463|0.8610|0.5883|0.3104|0.8118|0.9648|0.121|0.1208	True	True	True	False	False	13.136476286224156	0.07797366760234048
PMC Open Access	PMC:PMC12872155	pmc open access:PMC12872155:aam_306_24-t002:table-2-characteristics-of-included-study:1:overall	Overall structured 2 x 2 data	universal	5	minus1_plus2_minus1	-1.0	2.0	-1.0	True	0	CONVERGENCE: RELATIVE REDUCTION OF F <= FACTR*EPSMCH	15	13.641026723060634	-0.4414686673761415	-0.330117610555814	-0.021920714376137306	False	False	-3.5527136806704924e-07	1.7763568403352462e-07	0.0	3.5527136806704924e-07	-3.5527136806704924e-07	1.7763568403352462e-07	0.0	3.5527136806704924e-07	13.641026723060634	0.7908242373576146	0.8058975463619927	79.1%|80.6%|0.7908|0.8059|0.7210|0.6985|0.8469|0.8815|0.5033|0.3357|0.9338|0.9715|0.181|0.1812	True	True	True	False	True	0.0	0.0
PMC Open Access	PMC:PMC12872155	pmc open access:PMC12872155:aam_306_24-t002:table-2-characteristics-of-included-study:1:overall	Overall structured 2 x 2 data	universal	6	minus1_minus2_minus1	-1.0	-2.0	-1.0	True	0	CONVERGENCE: RELATIVE REDUCTION OF F <= FACTR*EPSMCH	9	13.641026723060639	-0.4414686591004753	-0.33011765084505174	-0.021920714934843478	False	False	1.7763568403352462e-07	-3.5527136806704924e-07	1.776356839102651e-07	3.5527136806704924e-07	1.7763568403352462e-07	-3.5527136806704924e-07	1.776356839102651e-07	3.5527136806704924e-07	13.641026723060639	0.7908242370528167	0.8058975460894033	79.1%|80.6%|0.7908|0.8059|0.7210|0.6985|0.8469|0.8815|0.5033|0.3357|0.9338|0.9715|0.181|0.1812	True	True	True	False	True	5.329070518200751e-15	3.047979646453314e-10
PMC Open Access	PMC:PMC12957155	pmc open access:PMC12957155:tab1:table-1-the-baseline-characteristics-of-included-studies-and-involved-patients:1:overall	Overall structured 2 x 2 data	universal	0	empirical	-0.48148475405644076	-0.14819318417962143	-1.926543665213981	True	0	CONVERGENCE: RELATIVE REDUCTION OF F <= FACTR*EPSMCH	15	16.32889672908879	-0.27531426356644695	-0.1937931573509786	-0.9227660613797833	False	False	0.0	0.0	3.55271366094897e-07	3.55271366094897e-07	0.0	0.0	3.55271366094897e-07	3.55271366094897e-07	16.32889672908879	0.8364378387261778	0.933639764219222	83.6%|93.4%|0.8364|0.9336|0.7306|0.8878|0.9060|0.9616|0.5035|0.8325|0.9627|0.9755|0.351|0.3505	True	True	True	False	False	4.618527782440651e-13	1.518388115240299e-08
PMC Open Access	PMC:PMC12957155	pmc open access:PMC12957155:tab1:table-1-the-baseline-characteristics-of-included-studies-and-involved-patients:1:overall	Overall structured 2 x 2 data	universal	1	minus2_zero_minus2	-2.0	0.0	-2.0	True	0	CONVERGENCE: RELATIVE REDUCTION OF F <= FACTR*EPSMCH	14	16.328896729088704	-0.27531416230978584	-0.19379354496481924	-0.9227687663769992	False	False	7.105427361340985e-07	0.0	-3.55271366094897e-07	7.105427361340985e-07	7.105427361340985e-07	0.0	-3.55271366094897e-07	7.105427361340985e-07	16.328896729088704	0.8364378519931895	0.9336397356076438	83.6%|93.4%|0.8364|0.9336|0.7306|0.8878|0.9060|0.9616|0.5035|0.8325|0.9627|0.9755|0.351|0.3505	True	True	True	False	False	3.765876499528531e-13	1.3427697065360178e-08
PMC Open Access	PMC:PMC12957155	pmc open access:PMC12957155:tab1:table-1-the-baseline-characteristics-of-included-studies-and-involved-patients:1:overall	Overall structured 2 x 2 data	universal	2	zero_zero_zero	0.0	0.0	0.0	True	0	CONVERGENCE: RELATIVE REDUCTION OF F <= FACTR*EPSMCH	11	16.328896729088378	-0.27531434047337355	-0.19379337085713957	-0.9227671752390808	False	False	-3.5527136806704924e-07	-3.5527136806704924e-07	3.55271366094897e-07	3.5527136806704924e-07	-3.5527136806704924e-07	-3.5527136806704924e-07	3.55271366094897e-07	3.5527136806704924e-07	16.328896729088378	0.8364378419099492	0.9336397533776405	83.6%|93.4%|0.8364|0.9336|0.7306|0.8878|0.9060|0.9616|0.5035|0.8325|0.9627|0.9755|0.351|0.3505	True	True	True	False	True	4.973799150320701e-14	4.342299630977209e-09
PMC Open Access	PMC:PMC12957155	pmc open access:PMC12957155:tab1:table-1-the-baseline-characteristics-of-included-studies-and-involved-patients:1:overall	Overall structured 2 x 2 data	universal	3	one_zero_one	1.0	0.0	1.0	True	0	CONVERGENCE: RELATIVE REDUCTION OF F <= FACTR*EPSMCH	17	16.32889672908834	-0.2753143244144792	-0.19379337493693174	-0.9227675869163378	False	False	0.0	0.0	3.55271366094897e-07	3.55271366094897e-07	0.0	0.0	3.55271366094897e-07	3.55271366094897e-07	16.32889672908834	0.8364378430545286	0.9336397480628655	83.6%|93.4%|0.8364|0.9336|0.7306|0.8878|0.9060|0.9616|0.5035|0.8325|0.9627|0.9755|0.351|0.3505	True	True	True	True	True	1.0658141036401503e-14	9.724753224915617e-10
PMC Open Access	PMC:PMC12957155	pmc open access:PMC12957155:tab1:table-1-the-baseline-characteristics-of-included-studies-and-involved-patients:1:overall	Overall structured 2 x 2 data	universal	4	lower_zero_lower	-8.0	0.0	-8.0	True	0	CONVERGENCE: RELATIVE REDUCTION OF F <= FACTR*EPSMCH	11	16.400573710772214	-0.2638525462609999	-0.29040341894772403	-7.984008805124613	False	False	-3.5527136806704924e-07	-3.5527136806704924e-07	-7.105427400784031e-07	7.105427400784031e-07	-3.5527136806704924e-07	-3.5527136806704924e-07	-7.105427400784031e-07	7.105427400784031e-07	16.400573710772214	0.839426386873814	0.927702729624039	83.9%|92.8%|0.8394|0.9277|0.7345|0.8851|0.9081|0.9553|0.5049|0.8566|0.9640|0.9650|0.344|0.3438	True	True	True	False	False	0.07167698168388625	0.005937019411301869
PMC Open Access	PMC:PMC12957155	pmc open access:PMC12957155:tab1:table-1-the-baseline-characteristics-of-included-studies-and-involved-patients:1:overall	Overall structured 2 x 2 data	universal	5	minus1_plus2_minus1	-1.0	2.0	-1.0	True	0	CONVERGENCE: RELATIVE REDUCTION OF F <= FACTR*EPSMCH	11	16.328896729088328	-0.2753142858450791	-0.1937933198005112	-0.9227674389560343	False	False	0.0	3.5527136806704924e-07	0.0	3.5527136806704924e-07	0.0	3.5527136806704924e-07	0.0	3.5527136806704924e-07	16.328896729088328	0.8364378429509116	0.9336397490353409	83.6%|93.4%|0.8364|0.9336|0.7306|0.8878|0.9060|0.9616|0.5035|0.8325|0.9627|0.9755|0.351|0.3505	True	True	True	False	True	0.0	0.0
PMC Open Access	PMC:PMC12957155	pmc open access:PMC12957155:tab1:table-1-the-baseline-characteristics-of-included-studies-and-involved-patients:1:overall	Overall structured 2 x 2 data	universal	6	minus1_minus2_minus1	-1.0	-2.0	-1.0	True	0	CONVERGENCE: RELATIVE REDUCTION OF F <= FACTR*EPSMCH	9	16.32889672908835	-0.275314292356055	-0.19379336641329561	-0.9227677922796742	False	False	-3.5527136806704924e-07	0.0	-3.55271366094897e-07	3.5527136806704924e-07	-3.5527136806704924e-07	0.0	-3.55271366094897e-07	3.5527136806704924e-07	16.32889672908835	0.836437844093632	0.9336397452274605	83.6%|93.4%|0.8364|0.9336|0.7306|0.8878|0.9060|0.9616|0.5035|0.8325|0.9627|0.9755|0.351|0.3505	True	True	True	False	True	2.1316282072803006e-14	3.807880344375292e-09
PMC Open Access	PMC:PMC12966028	pmc open access:PMC12966028:T2:table-2-statistical-data-of-included-studies:1:overall	Overall structured 2 x 2 data	universal	0	empirical	0.25123458638269536	0.09059305154958028	-1.9535045951370937	True	0	CONVERGENCE: NORM OF PROJECTED GRADIENT <= PGTOL	12	23.109775169139056	0.13068871604044288	0.2716385318885284	0.035069645543337837	False	False	0.0	0.0	0.0	0.0	0.0	0.0	0.0	0.0	23.109775169139056	0.7758840118785374	0.989374254448821	77.6%|98.9%|0.7759|0.9894|0.6500|0.9780|0.8658|0.9949|0.2541|0.9096|0.9724|0.9988|0.422|0.4216	True	True	True	True	True	1.4210854715202004e-14	8.652208949300189e-10
PMC Open Access	PMC:PMC12966028	pmc open access:PMC12966028:T2:table-2-statistical-data-of-included-studies:1:overall	Overall structured 2 x 2 data	universal	1	minus2_zero_minus2	-2.0	0.0	-2.0	True	0	CONVERGENCE: RELATIVE REDUCTION OF F <= FACTR*EPSMCH	14	23.10977516913904	0.13068869365817704	0.2716386036083739	0.035069654413429206	False	False	0.0	7.105427361340985e-07	7.105427356410604e-07	7.105427361340985e-07	0.0	7.105427361340985e-07	7.105427356410604e-07	7.105427361340985e-07	23.10977516913904	0.7758840110133165	0.9893742543580888	77.6%|98.9%|0.7759|0.9894|0.6500|0.9780|0.8658|0.9949|0.2541|0.9096|0.9724|0.9988|0.422|0.4216	True	True	True	False	True	0.0	0.0
PMC Open Access	PMC:PMC12966028	pmc open access:PMC12966028:T2:table-2-statistical-data-of-included-studies:1:overall	Overall structured 2 x 2 data	universal	2	zero_zero_zero	0.0	0.0	0.0	True	0	CONVERGENCE: RELATIVE REDUCTION OF F <= FACTR*EPSMCH	8	23.10977516913912	0.13068864975695266	0.27163853927148585	0.035069571452829615	False	False	-7.105427361340985e-07	-7.105427361340985e-07	-7.105427356410604e-07	7.105427361340985e-07	-7.105427361340985e-07	-7.105427361340985e-07	-7.105427356410604e-07	7.105427361340985e-07	23.10977516913912	0.7758840101168087	0.9893742540785314	77.6%|98.9%|0.7759|0.9894|0.6500|0.9780|0.8658|0.9949|0.2541|0.9096|0.9724|0.9988|0.422|0.4216	True	True	True	False	True	7.815970093361102e-14	8.96507756920073e-10
PMC Open Access	PMC:PMC12966028	pmc open access:PMC12966028:T2:table-2-statistical-data-of-included-studies:1:overall	Overall structured 2 x 2 data	universal	3	one_zero_one	1.0	0.0	1.0	True	0	CONVERGENCE: RELATIVE REDUCTION OF F <= FACTR*EPSMCH	9	23.109775169139045	0.13068871740953167	0.271638612705008	0.035069636960979776	False	False	3.5527136806704924e-07	3.5527136806704924e-07	3.552713678205302e-07	3.5527136806704924e-07	3.5527136806704924e-07	3.5527136806704924e-07	3.552713678205302e-07	3.5527136806704924e-07	23.109775169139045	0.7758840115987596	0.9893742542692481	77.6%|98.9%|0.7759|0.9894|0.6500|0.9780|0.8658|0.9949|0.2541|0.9096|0.9724|0.9988|0.422|0.4216	True	True	True	False	True	3.552713678800501e-15	5.854431384122449e-10
PMC Open Access	PMC:PMC12966028	pmc open access:PMC12966028:T2:table-2-statistical-data-of-included-studies:1:overall	Overall structured 2 x 2 data	universal	4	lower_zero_lower	-8.0	0.0	-8.0	True	0	CONVERGENCE: RELATIVE REDUCTION OF F <= FACTR*EPSMCH	20	31.189767048720665	0.04220240602375544	0.7622190525700522	-7.999459937831298	False	False	0.0	3.55271366094897e-07	-1.634248302180327e-05	1.634248302180327e-05	0.0	3.55271366094897e-07	-1.634248302180327e-05	1.634248302180327e-05	31.189767048720665	0.768402608515238	0.97947355669016	76.8%|97.9%|0.7684|0.9795|0.6523|0.9666|0.8544|0.9874|0.2843|0.9081|0.9652|0.9957|0.386|0.3863	True	True	True	False	False	8.079991879581623	0.009900697667928782
PMC Open Access	PMC:PMC12966028	pmc open access:PMC12966028:T2:table-2-statistical-data-of-included-studies:1:overall	Overall structured 2 x 2 data	universal	5	minus1_plus2_minus1	-1.0	2.0	-1.0	True	0	CONVERGENCE: RELATIVE REDUCTION OF F <= FACTR*EPSMCH	11	23.10977516913906	0.13068871762557122	0.2716386473602637	0.035069682964254195	False	False	3.5527136806704924e-07	1.0658141042011478e-06	3.552713678205302e-07	1.0658141042011478e-06	3.5527136806704924e-07	1.0658141042011478e-06	3.552713678205302e-07	1.0658141042011478e-06	23.10977516913906	0.7758840114690702	0.9893742544191833	77.6%|98.9%|0.7759|0.9894|0.6500|0.9780|0.8658|0.9949|0.2541|0.9096|0.9724|0.9988|0.422|0.4216	True	True	True	False	True	1.7763568394002505e-14	4.5575365703598436e-10
PMC Open Access	PMC:PMC12966028	pmc open access:PMC12966028:T2:table-2-statistical-data-of-included-studies:1:overall	Overall structured 2 x 2 data	universal	6	minus1_minus2_minus1	-1.0	-2.0	-1.0	True	0	CONVERGENCE: RELATIVE REDUCTION OF F <= FACTR*EPSMCH	10	23.10977516913905	0.13068870444882558	0.2716385874217265	0.035069671051084036	False	False	-3.5527136806704924e-07	0.0	0.0	3.5527136806704924e-07	-3.5527136806704924e-07	0.0	0.0	3.5527136806704924e-07	23.10977516913905	0.7758840113586292	0.9893742544653782	77.6%|98.9%|0.7759|0.9894|0.6500|0.9780|0.8658|0.9949|0.2541|0.9096|0.9724|0.9988|0.422|0.4216	True	True	True	False	True	7.105427357601002e-15	3.4531266734916244e-10
PMC Open Access	PMC:PMC12979143	pmc open access:PMC12979143:T2:table-2-the-contingency-table-tp-fp-fn-and-tn-of-the-study-entities-included-in-:1:overall	Overall structured 2 x 2 data	universal	0	empirical	-0.5525873533657477	0.5228998402966296	0.10763013052607509	True	0	CONVERGENCE: RELATIVE REDUCTION OF F <= FACTR*EPSMCH	9	5.573193083572687	-0.6449300395913248	0.4908908095139466	-0.3620401968560276	False	False	8.881784152372424e-08	-2.6645352605028696e-07	-1.7763568403352462e-07	2.6645352605028696e-07	8.881784152372424e-08	-2.6645352605028696e-07	-1.7763568403352462e-07	2.6645352605028696e-07	5.573193083572687	0.9109691676184279	0.8651041287583584	91.1%|86.5%|0.9110|0.8651|0.8788|0.7816|0.9352|0.9199|0.7757|0.5224|0.9680|0.9741|0.326|0.3256	True	True	True	False	True	4.440892098500626e-15	4.503007966505379e-10
PMC Open Access	PMC:PMC12979143	pmc open access:PMC12979143:T2:table-2-the-contingency-table-tp-fp-fn-and-tn-of-the-study-entities-included-in-:1:overall	Overall structured 2 x 2 data	universal	1	minus2_zero_minus2	-2.0	0.0	-2.0	True	0	CONVERGENCE: RELATIVE REDUCTION OF F <= FACTR*EPSMCH	15	5.5731930835726935	-0.644930070018731	0.490890837245938	-0.3620401904922349	False	False	-3.55271366094897e-07	3.5527136806704924e-07	0.0	3.5527136806704924e-07	-3.55271366094897e-07	3.5527136806704924e-07	0.0	3.5527136806704924e-07	5.5731930835726935	0.9109691674086007	0.8651041295661906	91.1%|86.5%|0.9110|0.8651|0.8788|0.7816|0.9352|0.9199|0.7757|0.5224|0.9680|0.9741|0.326|0.3256	True	True	True	False	True	1.0658141036401503e-14	3.575314488912795e-10
PMC Open Access	PMC:PMC12979143	pmc open access:PMC12979143:T2:table-2-the-contingency-table-tp-fp-fn-and-tn-of-the-study-entities-included-in-:1:overall	Overall structured 2 x 2 data	universal	2	zero_zero_zero	0.0	0.0	0.0	True	0	CONVERGENCE: RELATIVE REDUCTION OF F <= FACTR*EPSMCH	9	5.573193083572687	-0.6449300417310839	0.49089083533613015	-0.36204021417639154	False	False	-1.776356830474485e-07	8.881784201676231e-08	-8.881784201676231e-08	1.776356830474485e-07	-1.776356830474485e-07	8.881784201676231e-08	-8.881784201676231e-08	1.776356830474485e-07	5.573193083572687	0.9109691675736051	0.8651041290276904	91.1%|86.5%|0.9110|0.8651|0.8788|0.7816|0.9352|0.9199|0.7757|0.5224|0.9680|0.9741|0.326|0.3256	True	True	True	False	True	4.440892098500626e-15	1.809687955045547e-10
PMC Open Access	PMC:PMC12979143	pmc open access:PMC12979143:T2:table-2-the-contingency-table-tp-fp-fn-and-tn-of-the-study-entities-included-in-:1:overall	Overall structured 2 x 2 data	universal	3	one_zero_one	1.0	0.0	1.0	True	0	CONVERGENCE: RELATIVE REDUCTION OF F <= FACTR*EPSMCH	9	5.573193083572683	-0.6449300506362536	0.49089082334381795	-0.36204018906830254	False	False	8.881784152372424e-08	2.6645352605028696e-07	1.7763568403352462e-07	2.6645352605028696e-07	8.881784152372424e-08	2.6645352605028696e-07	1.7763568403352462e-07	2.6645352605028696e-07	5.573193083572683	0.9109691675379356	0.8651041292086592	91.1%|86.5%|0.9110|0.8651|0.8788|0.7816|0.9352|0.9199|0.7757|0.5224|0.9680|0.9741|0.326|0.3256	True	True	True	False	True	0.0	0.0
PMC Open Access	PMC:PMC12979143	pmc open access:PMC12979143:T2:table-2-the-contingency-table-tp-fp-fn-and-tn-of-the-study-entities-included-in-:1:overall	Overall structured 2 x 2 data	universal	4	lower_zero_lower	-8.0	0.0	-8.0	True	0	CONVERGENCE: RELATIVE REDUCTION OF F <= FACTR*EPSMCH	37	5.573193083572686	-0.6449300431480864	0.49089084323166005	-0.3620401852615892	False	False	-8.881784152372424e-08	1.7763568403352462e-07	8.881784201676231e-08	1.7763568403352462e-07	-8.881784152372424e-08	1.7763568403352462e-07	8.881784201676231e-08	1.7763568403352462e-07	5.573193083572686	0.9109691675571897	0.8651041296245924	91.1%|86.5%|0.9110|0.8651|0.8788|0.7816|0.9352|0.9199|0.7757|0.5224|0.9680|0.9741|0.326|0.3256	True	True	True	False	True	3.552713678800501e-15	4.159331767894514e-10
PMC Open Access	PMC:PMC12979143	pmc open access:PMC12979143:T2:table-2-the-contingency-table-tp-fp-fn-and-tn-of-the-study-entities-included-in-:1:overall	Overall structured 2 x 2 data	universal	5	minus1_plus2_minus1	-1.0	2.0	-1.0	True	0	CONVERGENCE: RELATIVE REDUCTION OF F <= FACTR*EPSMCH	14	5.5731930835726855	-0.6449300305144368	0.4908908398190631	-0.36204018656834713	False	False	8.881784152372424e-08	0.0	8.881784201676231e-08	8.881784201676231e-08	8.881784152372424e-08	0.0	8.881784201676231e-08	8.881784201676231e-08	5.5731930835726855	0.9109691676344747	0.8651041294712363	91.1%|86.5%|0.9110|0.8651|0.8788|0.7816|0.9352|0.9199|0.7757|0.5224|0.9680|0.9741|0.326|0.3256	True	True	True	True	True	2.6645352591003757e-15	2.6257707119725637e-10
PMC Open Access	PMC:PMC12979143	pmc open access:PMC12979143:T2:table-2-the-contingency-table-tp-fp-fn-and-tn-of-the-study-entities-included-in-:1:overall	Overall structured 2 x 2 data	universal	6	minus1_minus2_minus1	-1.0	-2.0	-1.0	True	0	CONVERGENCE: RELATIVE REDUCTION OF F <= FACTR*EPSMCH	13	5.573193083572683	-0.6449300332396931	0.4908908392738003	-0.3620401944948858	False	False	0.0	1.7763568403352462e-07	8.881784201676231e-08	1.7763568403352462e-07	0.0	1.7763568403352462e-07	8.881784201676231e-08	1.7763568403352462e-07	5.573193083572683	0.9109691676189597	0.8651041293561652	91.1%|86.5%|0.9110|0.8651|0.8788|0.7816|0.9352|0.9199|0.7757|0.5224|0.9680|0.9741|0.326|0.3256	True	True	True	False	True	0.0	1.475060074085377e-10
PMC Open Access	PMC:PMC12984992	pmc open access:PMC12984992:diagnostics-16-00648-t001:table-1-study-characteristics:1:overall	Overall structured 2 x 2 data	universal	0	empirical	-0.30123148019282703	0.8060586414935902	-1.1385331793288733	True	0	CONVERGENCE: RELATIVE REDUCTION OF F <= FACTR*EPSMCH	9	4.86366531832677	-0.4297764123749217	0.8502815183224747	-1.1758767712700142	False	False	1.7763568403352462e-07	-4.4408920761862123e-07	1.7763568501960078e-07	4.4408920761862123e-07	1.7763568403352462e-07	-4.4408920761862123e-07	1.7763568501960078e-07	4.4408920761862123e-07	4.86366531832677	0.8322842142759365	0.7950447404098085	83.2%|79.5%|0.8323|0.7950|0.7638|0.6852|0.8839|0.8737|0.5638|0.3754|0.9501|0.9616|0.199|0.1995	True	True	True	False	True	1.2434497875801753e-14	1.4142986781706668e-10
PMC Open Access	PMC:PMC12984992	pmc open access:PMC12984992:diagnostics-16-00648-t001:table-1-study-characteristics:1:overall	Overall structured 2 x 2 data	universal	1	minus2_zero_minus2	-2.0	0.0	-2.0	True	0	CONVERGENCE: RELATIVE REDUCTION OF F <= FACTR*EPSMCH	27	4.863665318326763	-0.429776440984816	0.8502815357498797	-1.1758770224299468	False	False	3.5527136806704924e-07	-1.776356830474485e-07	0.0	3.5527136806704924e-07	3.5527136806704924e-07	-1.776356830474485e-07	0.0	3.5527136806704924e-07	4.863665318326763	0.8322842150675452	0.7950447390049605	83.2%|79.5%|0.8323|0.7950|0.7638|0.6852|0.8839|0.8737|0.5638|0.3754|0.9501|0.9616|0.199|0.1995	True	True	True	False	True	5.329070518200751e-15	1.3905268048119979e-09
PMC Open Access	PMC:PMC12984992	pmc open access:PMC12984992:diagnostics-16-00648-t001:table-1-study-characteristics:1:overall	Overall structured 2 x 2 data	universal	2	zero_zero_zero	0.0	0.0	0.0	True	0	CONVERGENCE: RELATIVE REDUCTION OF F <= FACTR*EPSMCH	12	4.86366531832676	-0.4297764453408793	0.8502815174444304	-1.1758769287187991	False	False	8.881784201676231e-08	0.0	1.7763568501960078e-07	1.7763568501960078e-07	8.881784201676231e-08	0.0	1.7763568501960078e-07	1.7763568501960078e-07	4.86366531832676	0.8322842146391165	0.7950447394534855	83.2%|79.5%|0.8323|0.7950|0.7638|0.6852|0.8839|0.8737|0.5638|0.3754|0.9501|0.9616|0.199|0.1995	True	True	True	False	True	1.7763568394002505e-15	9.420018098893479e-10
PMC Open Access	PMC:PMC12984992	pmc open access:PMC12984992:diagnostics-16-00648-t001:table-1-study-characteristics:1:overall	Overall structured 2 x 2 data	universal	3	one_zero_one	1.0	0.0	1.0	True	0	CONVERGENCE: RELATIVE REDUCTION OF F <= FACTR*EPSMCH	12	4.863665318326758	-0.4297764085295036	0.8502815475772048	-1.1758768276881537	False	False	-5.329070521005739e-07	8.881784152372424e-08	0.0	5.329070521005739e-07	-5.329070521005739e-07	8.881784152372424e-08	0.0	5.329070521005739e-07	4.863665318326758	0.8322842144173663	0.7950447403954873	83.2%|79.5%|0.8323|0.7950|0.7638|0.6852|0.8839|0.8737|0.5638|0.3754|0.9501|0.9616|0.199|0.1995	True	True	True	False	True	0.0	0.0
PMC Open Access	PMC:PMC12984992	pmc open access:PMC12984992:diagnostics-16-00648-t001:table-1-study-characteristics:1:overall	Overall structured 2 x 2 data	universal	4	lower_zero_lower	-8.0	0.0	-8.0	True	0	CONVERGENCE: RELATIVE REDUCTION OF F <= FACTR*EPSMCH	17	5.19332603030952	-0.4885392642319745	0.9096096098244023	-7.99978423586231	False	False	-8.881784201676231e-08	0.0	-2.131628220235209e-06	2.131628220235209e-06	-8.881784201676231e-08	0.0	-2.131628220235209e-06	2.131628220235209e-06	5.19332603030952	0.8349414958163043	0.7912755542795041	83.5%|79.1%|0.8349|0.7913|0.7718|0.6799|0.8833|0.8712|0.5873|0.3677|0.9473|0.9611|0.198|0.1984	True	True	True	False	False	0.32966071198276214	0.003769186115983203
PMC Open Access	PMC:PMC12984992	pmc open access:PMC12984992:diagnostics-16-00648-t001:table-1-study-characteristics:1:overall	Overall structured 2 x 2 data	universal	5	minus1_plus2_minus1	-1.0	2.0	-1.0	True	0	CONVERGENCE: RELATIVE REDUCTION OF F <= FACTR*EPSMCH	15	4.863665318326779	-0.4297764630663712	0.8502814964881713	-1.175876924515664	False	False	-3.5527136806704924e-07	-7.10542732189794e-07	0.0	7.10542732189794e-07	-3.5527136806704924e-07	-7.10542732189794e-07	0.0	7.10542732189794e-07	4.863665318326779	0.8322842145116564	0.7950447392933602	83.2%|79.5%|0.8323|0.7950|0.7638|0.6852|0.8839|0.8737|0.5638|0.3754|0.9501|0.9616|0.199|0.1995	True	True	True	False	True	2.1316282072803006e-14	1.1021271673072874e-09
PMC Open Access	PMC:PMC12984992	pmc open access:PMC12984992:diagnostics-16-00648-t001:table-1-study-characteristics:1:overall	Overall structured 2 x 2 data	universal	6	minus1_minus2_minus1	-1.0	-2.0	-1.0	True	0	CONVERGENCE: RELATIVE REDUCTION OF F <= FACTR*EPSMCH	17	4.863665318326763	-0.4297764135008609	0.8502815605036602	-1.1758770564095036	False	False	1.7763568403352462e-07	8.881784152372424e-08	8.881784250980039e-08	1.7763568403352462e-07	1.7763568403352462e-07	8.881784152372424e-08	8.881784250980039e-08	1.7763568403352462e-07	4.863665318326763	0.8322842154686312	0.7950447389405393	83.2%|79.5%|0.8323|0.7950|0.7638|0.6852|0.8839|0.8737|0.5638|0.3754|0.9501|0.9616|0.199|0.1995	True	True	True	True	True	5.329070518200751e-15	1.4549480509273849e-09
PMC Open Access	PMC:PMC13030614	pmc open access:PMC13030614:tomography-12-00032-t001:table-1-study-characteristics-of-included-studies:1:overall	Overall structured 2 x 2 data	universal	0	empirical	-1.3785428326190206	0.7739496141616788	-0.6094581174704714	True	0	CONVERGENCE: RELATIVE REDUCTION OF F <= FACTR*EPSMCH	35	7.403748246031299	-1.6276457899426457	1.6183101733573515	-7.918664656333586	False	False	-1.7763568501960078e-07	-2.6645352752940114e-07	8.881784250980039e-08	2.6645352752940114e-07	-1.7763568501960078e-07	-2.6645352752940114e-07	8.881784250980039e-08	2.6645352752940114e-07	7.403748246031299	0.9657390424935711	0.9116236770739705	96.6%|91.2%|0.9657|0.9116|0.9151|0.6277|0.9866|0.9844|0.9091|0.2110|0.9876|0.9975|0.445|0.4446	True	True	True	False	True	3.3780001018612893e-10	2.5262187897112653e-09
PMC Open Access	PMC:PMC13030614	pmc open access:PMC13030614:tomography-12-00032-t001:table-1-study-characteristics-of-included-studies:1:overall	Overall structured 2 x 2 data	universal	1	minus2_zero_minus2	-2.0	0.0	-2.0	True	0	CONVERGENCE: RELATIVE REDUCTION OF F <= FACTR*EPSMCH	27	7.403748301619659	-1.627489509924294	1.6183258888929974	-6.304412978808998	False	False	1.181277305380345e-05	2.1049828674822692e-05	8.881784250980039e-08	2.1049828674822692e-05	1.181277305380345e-05	2.1049828674822692e-05	8.881784250980039e-08	2.1049828674822692e-05	7.403748301619659	0.9657389877110512	0.9116239422885573	96.6%|91.2%|0.9657|0.9116|0.9151|0.6277|0.9866|0.9844|0.9091|0.2110|0.9876|0.9975|0.445|0.4446	True	True	True	False	False	5.592616059146849e-08	2.626883679468506e-07
PMC Open Access	PMC:PMC13030614	pmc open access:PMC13030614:tomography-12-00032-t001:table-1-study-characteristics-of-included-studies:1:overall	Overall structured 2 x 2 data	universal	2	zero_zero_zero	0.0	0.0	0.0	True	0	CONVERGENCE: RELATIVE REDUCTION OF F <= FACTR*EPSMCH	51	7.403748250704242	-1.6276429030245532	1.6183102262903493	-7.356420418776198	False	False	1.7763568501960078e-07	-2.6645352752940114e-07	0.0	2.6645352752940114e-07	1.7763568501960078e-07	-2.6645352752940114e-07	0.0	2.6645352752940114e-07	7.403748250704242	0.965739041485156	0.9116236786319002	96.6%|91.2%|0.9657|0.9116|0.9151|0.6277|0.9866|0.9844|0.9091|0.2110|0.9876|0.9975|0.445|0.4446	True	True	True	False	True	5.010742931688128e-09	9.6828911555491e-10
PMC Open Access	PMC:PMC13030614	pmc open access:PMC13030614:tomography-12-00032-t001:table-1-study-characteristics-of-included-studies:1:overall	Overall structured 2 x 2 data	universal	3	one_zero_one	1.0	0.0	1.0	True	0	CONVERGENCE: RELATIVE REDUCTION OF F <= FACTR*EPSMCH	32	7.403748260255897	-1.627635514458724	1.6183239418967281	-6.927556418627606	False	False	8.881784250980039e-08	2.2204460627450096e-05	0.0	2.2204460627450096e-05	8.881784250980039e-08	2.2204460627450096e-05	0.0	2.2204460627450096e-05	7.403748260255897	0.9657390415601952	0.911623949011761	96.6%|91.2%|0.9657|0.9116|0.9151|0.6277|0.9866|0.9844|0.9091|0.2110|0.9876|0.9975|0.445|0.4446	True	True	True	False	False	1.4562398398254572e-08	2.694115717183365e-07
PMC Open Access	PMC:PMC13030614	pmc open access:PMC13030614:tomography-12-00032-t001:table-1-study-characteristics-of-included-studies:1:overall	Overall structured 2 x 2 data	universal	4	lower_zero_lower	-8.0	0.0	-8.0	True	0	CONVERGENCE: RELATIVE REDUCTION OF F <= FACTR*EPSMCH	14	7.403748245693499	-1.6276437492663898	1.6183103503141587	-7.99999943682987	False	True	8.881784250980039e-08	0.0	0.0	8.881784250980039e-08	8.881784250980039e-08	0.0	0.0	8.881784250980039e-08	7.403748245693499	0.9657390417581708	0.9116236796001893	96.6%|91.2%|0.9657|0.9116|0.9151|0.6277|0.9866|0.9844|0.9091|0.2110|0.9876|0.9975|0.445|0.4446	True	True	True	True	True	0.0	0.0
PMC Open Access	PMC:PMC13030614	pmc open access:PMC13030614:tomography-12-00032-t001:table-1-study-characteristics-of-included-studies:1:overall	Overall structured 2 x 2 data	universal	5	minus1_plus2_minus1	-1.0	2.0	-1.0	True	0	CONVERGENCE: RELATIVE REDUCTION OF F <= FACTR*EPSMCH	28	7.403748267097653	-1.6276417121753832	1.6183097066698786	-6.749191440351825	False	False	2.6645352752940114e-07	-5.329070550588023e-07	1.7763568501960078e-07	5.329070550588023e-07	2.6645352752940114e-07	-5.329070550588023e-07	1.7763568501960078e-07	5.329070550588023e-07	7.403748267097653	0.9657390411614717	0.9116236738679327	96.6%|91.2%|0.9657|0.9116|0.9151|0.6277|0.9866|0.9844|0.9091|0.2110|0.9876|0.9975|0.445|0.4446	True	True	True	False	True	2.1404154004756037e-08	5.732256558310667e-09
PMC Open Access	PMC:PMC13030614	pmc open access:PMC13030614:tomography-12-00032-t001:table-1-study-characteristics-of-included-studies:1:overall	Overall structured 2 x 2 data	universal	6	minus1_minus2_minus1	-1.0	-2.0	-1.0	True	0	CONVERGENCE: RELATIVE REDUCTION OF F <= FACTR*EPSMCH	146	7.403748256150655	-1.6276172634837884	1.6183358293859451	-7.088418032549972	False	False	1.154631952627405e-06	4.1033843239527776e-05	8.881784250980039e-08	4.1033843239527776e-05	1.154631952627405e-06	4.1033843239527776e-05	8.881784250980039e-08	4.1033843239527776e-05	7.403748256150655	0.9657390370049631	0.9116241739161461	96.6%|91.2%|0.9657|0.9116|0.9151|0.6277|0.9866|0.9844|0.9091|0.2110|0.9876|0.9975|0.445|0.4446	True	True	True	False	False	1.0457156029985981e-08	4.943159568338018e-07
PMC Open Access	PMC:PMC13080120	pmc open access:PMC13080120:table3-03000605261438344:table-3-diagnostic-accuracy-of-pocus-for-detecting-pneumothorax-after-cvc-insert:1:overall	Overall structured 2 x 2 data	universal	0	empirical	-1.9560115027140728	3.3363319050537363e-18	-1.9560115027140728	True	0	CONVERGENCE: NORM OF PROJECTED GRADIENT <= PGTOL	30	8.296883983394451	-0.007221907265853402	0.6970961201507488	-8.0	False	True	0.0	0.0	1.7763568501960078e-07	1.7763568501960078e-07	0.0	0.0	0.0	0.0	8.296883983394451	0.7568875665691608	0.9903391898399925	75.7%|99.0%|0.7569|0.9903|0.4180|0.9734|0.9310|0.9965|0.2140|0.9488|0.9727|0.9982|0.409|0.4093	True	True	True	True	True	0.0	0.0
PMC Open Access	PMC:PMC13080120	pmc open access:PMC13080120:table3-03000605261438344:table-3-diagnostic-accuracy-of-pocus-for-detecting-pneumothorax-after-cvc-insert:1:overall	Overall structured 2 x 2 data	universal	1	minus2_zero_minus2	-2.0	0.0	-2.0	True	0	CONVERGENCE: RELATIVE REDUCTION OF F <= FACTR*EPSMCH	30	8.296884096902268	-0.007219603824186509	0.697095756668636	-7.62700095295216	False	False	4.97379915035024e-06	-2.842170928759176e-06	3.5527137003920156e-07	4.97379915035024e-06	4.97379915035024e-06	-2.842170928759176e-06	3.5527137003920156e-07	4.97379915035024e-06	8.296884096902268	0.7568877056962748	0.9903391879770735	75.7%|99.0%|0.7569|0.9903|0.4180|0.9734|0.9310|0.9965|0.2140|0.9488|0.9727|0.9982|0.409|0.4093	True	True	True	False	False	1.1350781647934127e-07	1.3912711405161815e-07
PMC Open Access	PMC:PMC13080120	pmc open access:PMC13080120:table3-03000605261438344:table-3-diagnostic-accuracy-of-pocus-for-detecting-pneumothorax-after-cvc-insert:1:overall	Overall structured 2 x 2 data	universal	2	zero_zero_zero	0.0	0.0	0.0	True	0	CONVERGENCE: RELATIVE REDUCTION OF F <= FACTR*EPSMCH	25	8.296884199477713	-0.007221913429815824	0.6970957341661846	-7.432618509969697	False	False	1.7763568394108e-07	-1.421085464379588e-06	7.105427400784031e-07	1.421085464379588e-06	1.7763568394108e-07	-1.421085464379588e-06	7.105427400784031e-07	1.421085464379588e-06	8.296884199477713	0.756887562570336	0.9903391887916486	75.7%|99.0%|0.7569|0.9903|0.4180|0.9734|0.9310|0.9965|0.2140|0.9488|0.9727|0.9982|0.409|0.4093	True	True	True	False	False	2.160832615061281e-07	3.998824826823011e-09
PMC Open Access	PMC:PMC13080120	pmc open access:PMC13080120:table3-03000605261438344:table-3-diagnostic-accuracy-of-pocus-for-detecting-pneumothorax-after-cvc-insert:1:overall	Overall structured 2 x 2 data	universal	3	one_zero_one	1.0	0.0	1.0	True	0	CONVERGENCE: RELATIVE REDUCTION OF F <= FACTR*EPSMCH	29	8.29688398339446	-0.007222015232229307	0.6970961068170503	-8.0	False	True	-1.7763568394108e-07	0.0	1.7763568501960078e-07	1.7763568501960078e-07	-1.7763568394108e-07	0.0	0.0	1.7763568394108e-07	8.29688398339446	0.7568875600773168	0.9903391898171551	75.7%|99.0%|0.7569|0.9903|0.4180|0.9734|0.9310|0.9965|0.2140|0.9488|0.9727|0.9982|0.409|0.4093	True	True	True	False	True	8.881784197001252e-15	6.491843951295095e-09
PMC Open Access	PMC:PMC13080120	pmc open access:PMC13080120:table3-03000605261438344:table-3-diagnostic-accuracy-of-pocus-for-detecting-pneumothorax-after-cvc-insert:1:overall	Overall structured 2 x 2 data	universal	4	lower_zero_lower	-8.0	0.0	-8.0	True	0	CONVERGENCE: RELATIVE REDUCTION OF F <= FACTR*EPSMCH	10	8.296883983394455	-0.007221958343462157	0.697096080501329	-8.0	False	True	1.7763568394108e-07	0.0	1.7763568501960078e-07	1.7763568501960078e-07	1.7763568394108e-07	0.0	0.0	1.7763568394108e-07	8.296883983394455	0.7568875636872927	0.9903391896944956	75.7%|99.0%|0.7569|0.9903|0.4180|0.9734|0.9310|0.9965|0.2140|0.9488|0.9727|0.9982|0.409|0.4093	True	True	True	False	True	3.552713678800501e-15	2.881868077508898e-09
PMC Open Access	PMC:PMC13080120	pmc open access:PMC13080120:table3-03000605261438344:table-3-diagnostic-accuracy-of-pocus-for-detecting-pneumothorax-after-cvc-insert:1:overall	Overall structured 2 x 2 data	universal	5	minus1_plus2_minus1	-1.0	2.0	-1.0	True	0	CONVERGENCE: RELATIVE REDUCTION OF F <= FACTR*EPSMCH	31	8.296883983395068	-0.007222664641608782	0.6970958330415196	-8.0	False	True	-1.24344978758756e-06	-8.881784152372425e-07	1.7763568501960078e-07	1.24344978758756e-06	-1.24344978758756e-06	-8.881784152372425e-07	0.0	1.24344978758756e-06	8.296883983395068	0.7568875221286917	0.9903391888977867	75.7%|99.0%|0.7569|0.9903|0.4180|0.9734|0.9310|0.9965|0.2140|0.9488|0.9727|0.9982|0.409|0.4093	True	True	True	False	False	6.163958232718869e-13	4.444046908247401e-08
PMC Open Access	PMC:PMC13080120	pmc open access:PMC13080120:table3-03000605261438344:table-3-diagnostic-accuracy-of-pocus-for-detecting-pneumothorax-after-cvc-insert:1:overall	Overall structured 2 x 2 data	universal	6	minus1_minus2_minus1	-1.0	-2.0	-1.0	True	0	CONVERGENCE: RELATIVE REDUCTION OF F <= FACTR*EPSMCH	32	8.296884083821917	-0.007195895082939512	0.6970385449448645	-7.680515474238269	False	False	8.864020628659892e-05	-0.0002669864316203151	5.329070550588023e-07	0.0002669864316203151	8.864020628659892e-05	-0.0002669864316203151	5.329070550588023e-07	0.0002669864316203151	8.296884083821917	0.7568894732572482	0.9903389499766241	75.7%|99.0%|0.7569|0.9903|0.4180|0.9734|0.9310|0.9965|0.2140|0.9488|0.9727|0.9982|0.409|0.4093	True	True	True	False	False	1.0042746545479986e-07	1.9066880874163417e-06
PMC Open Access	PMC:PMC13086779	pmc open access:PMC13086779:Tab2:table-2-main-characteristics-of-included-studies:1:overall	Overall structured 2 x 2 data	universal	0	empirical	-0.7235393449170436	0.0009399564786134101	-1.956009450473621	True	0	CONVERGENCE: RELATIVE REDUCTION OF F <= FACTR*EPSMCH	27	11.235628328105307	-0.9949290929890754	0.051038482437072465	-8.0	False	True	1.776356830474485e-07	3.552713678205302e-07	7.105427400784031e-07	7.105427400784031e-07	1.776356830474485e-07	3.552713678205302e-07	0.0	3.552713678205302e-07	11.235628328105307	0.9066087620528427	0.9145211329942395	90.7%|91.5%|0.9066|0.9145|0.8738|0.8746|0.9315|0.9426|0.8136|0.8734|0.9557|0.9432|0.384|0.3843	True	True	True	True	True	3.552713678800501e-15	7.221188091932618e-10
PMC Open Access	PMC:PMC13086779	pmc open access:PMC13086779:Tab2:table-2-main-characteristics-of-included-studies:1:overall	Overall structured 2 x 2 data	universal	1	minus2_zero_minus2	-2.0	0.0	-2.0	True	0	CONVERGENCE: RELATIVE REDUCTION OF F <= FACTR*EPSMCH	29	11.235628328105758	-0.9949286284379664	0.051038642498592496	-8.0	False	True	1.2434497813321395e-06	2.1316282069231813e-06	1.0658141101176046e-06	2.1316282069231813e-06	1.2434497813321395e-06	2.1316282069231813e-06	0.0	2.1316282069231813e-06	11.235628328105758	0.9066087595791	0.9145211299921349	90.7%|91.5%|0.9066|0.9145|0.8738|0.8746|0.9315|0.9426|0.8136|0.8734|0.9557|0.9432|0.384|0.3843	True	True	True	False	True	4.547473508864641e-13	3.7242234851575517e-09
PMC Open Access	PMC:PMC13086779	pmc open access:PMC13086779:Tab2:table-2-main-characteristics-of-included-studies:1:overall	Overall structured 2 x 2 data	universal	2	zero_zero_zero	0.0	0.0	0.0	True	0	CONVERGENCE: RELATIVE REDUCTION OF F <= FACTR*EPSMCH	25	11.235628328105303	-0.9949291024458576	0.051038441185158726	-8.0	False	True	0.0	-3.552713678205302e-07	8.881784250980038e-07	8.881784250980038e-07	0.0	-3.552713678205302e-07	0.0	3.552713678205302e-07	11.235628328105303	0.9066087621342676	0.9145211337163583	90.7%|91.5%|0.9066|0.9145|0.8738|0.8746|0.9315|0.9426|0.8136|0.8734|0.9557|0.9432|0.384|0.3843	True	True	True	False	True	0.0	0.0
PMC Open Access	PMC:PMC13086779	pmc open access:PMC13086779:Tab2:table-2-main-characteristics-of-included-studies:1:overall	Overall structured 2 x 2 data	universal	3	one_zero_one	1.0	0.0	1.0	True	0	CONVERGENCE: RELATIVE REDUCTION OF F <= FACTR*EPSMCH	3	11.974781981162156	-7.999999104928817	7.574473980908633e-05	-8.0	True	True	-4.263256440470418e-06	5.329070518203511e-07	8.881784250980038e-07	4.263256440470418e-06	-4.263256440470418e-06	5.329070518203511e-07	0.0	4.263256440470418e-06	11.974781981162156	0.9132748528589768	0.9154044321610822	91.3%|91.5%|0.9133|0.9154|0.8911|0.8761|0.9313|0.9431|0.8911|0.8761|0.9313|0.9431|0.392|0.3922	True	True	True	False	False	0.739153653056853	0.0066660907247092505
PMC Open Access	PMC:PMC13086779	pmc open access:PMC13086779:Tab2:table-2-main-characteristics-of-included-studies:1:overall	Overall structured 2 x 2 data	universal	4	lower_zero_lower	-8.0	0.0	-8.0	True	0	CONVERGENCE: RELATIVE REDUCTION OF F <= FACTR*EPSMCH	13	11.235628328105323	-0.9949289652478821	0.05103844454566562	-8.0	False	True	5.329070491423455e-07	0.0	8.881784250980038e-07	8.881784250980038e-07	5.329070491423455e-07	0.0	0.0	5.329070491423455e-07	11.235628328105323	0.9066087614395919	0.9145211335936929	90.7%|91.5%|0.9066|0.9145|0.8738|0.8746|0.9315|0.9426|0.8136|0.8734|0.9557|0.9432|0.384|0.3843	True	True	True	False	True	1.9539925233402755e-14	6.946756503367624e-10
PMC Open Access	PMC:PMC13086779	pmc open access:PMC13086779:Tab2:table-2-main-characteristics-of-included-studies:1:overall	Overall structured 2 x 2 data	universal	5	minus1_plus2_minus1	-1.0	2.0	-1.0	True	0	CONVERGENCE: RELATIVE REDUCTION OF F <= FACTR*EPSMCH	26	11.23562832810532	-0.9949291843575494	0.05103840968410223	-8.0	False	True	-1.776356830474485e-07	-3.552713678205302e-07	1.0658141101176046e-06	1.0658141101176046e-06	-1.776356830474485e-07	-3.552713678205302e-07	0.0	3.552713678205302e-07	11.23562832810532	0.9066087625731295	0.9145211343027381	90.7%|91.5%|0.9066|0.9145|0.8738|0.8746|0.9315|0.9426|0.8136|0.8734|0.9557|0.9432|0.384|0.3843	True	True	True	False	True	1.7763568394002505e-14	5.863797225558187e-10
PMC Open Access	PMC:PMC13086779	pmc open access:PMC13086779:Tab2:table-2-main-characteristics-of-included-studies:1:overall	Overall structured 2 x 2 data	universal	6	minus1_minus2_minus1	-1.0	-2.0	-1.0	True	0	CONVERGENCE: RELATIVE REDUCTION OF F <= FACTR*EPSMCH	24	11.235628555727718	-0.9949286353459854	0.05103754135561301	-7.806991741749642	False	False	1.421085464379588e-06	-9.592326931154316e-06	1.4210854801568062e-06	9.592326931154316e-06	1.421085464379588e-06	-9.592326931154316e-06	1.4210854801568062e-06	9.592326931154316e-06	11.235628555727718	0.9066087605187142	0.9145211489283299	90.7%|91.5%|0.9066|0.9145|0.8738|0.8746|0.9315|0.9426|0.8136|0.8734|0.9557|0.9432|0.384|0.3843	True	True	True	False	False	2.276224151387396e-07	1.5211971571282845e-08
PMC Open Access	PMC:PMC13097200	pmc open access:PMC13097200:AT3:table-5-characteristics-of-included-studies-for-esophageal-carcinoma-included-in:1:overall	Overall structured 2 x 2 data	universal	0	empirical	-0.9140906203936258	0.20383009966422563	0.2305183673819067	True	0	CONVERGENCE: RELATIVE REDUCTION OF F <= FACTR*EPSMCH	35	4.141092932595254	-1.564423076556438	-0.9677060357656789	-7.999999991270471	False	True	-6.98108242127031e-05	-3.703703991539301e-05	1.7763568501960078e-07	6.98108242127031e-05	-6.98108242127031e-05	-3.703703991539301e-05	0.0	6.98108242127031e-05	4.141092932595254	0.7637371073826289	0.7884730237677464	76.4%|78.8%|0.7637|0.7885|0.7215|0.6625|0.8013|0.8762|0.6698|0.3348|0.8374|0.9650|0.153|0.1532	True	True	True	False	False	6.791998075073025e-10	2.1899670388236814e-07
PMC Open Access	PMC:PMC13097200	pmc open access:PMC13097200:AT3:table-5-characteristics-of-included-studies-for-esophageal-carcinoma-included-in:1:overall	Overall structured 2 x 2 data	universal	1	minus2_zero_minus2	-2.0	0.0	-2.0	True	0	CONVERGENCE: RELATIVE REDUCTION OF F <= FACTR*EPSMCH	34	4.141092931916054	-1.5644032999487991	-0.9677065490997817	-8.0	False	True	8.881784250980039e-08	8.881784152372424e-08	1.7763568501960078e-07	1.7763568501960078e-07	8.881784250980039e-08	8.881784152372424e-08	0.0	8.881784250980039e-08	4.141092931916054	0.7637373263793328	0.7884729250298042	76.4%|78.8%|0.7637|0.7885|0.7215|0.6625|0.8013|0.8762|0.6698|0.3348|0.8374|0.9650|0.153|0.1532	True	True	True	True	True	0.0	0.0
PMC Open Access	PMC:PMC13097200	pmc open access:PMC13097200:AT3:table-5-characteristics-of-included-studies-for-esophageal-carcinoma-included-in:1:overall	Overall structured 2 x 2 data	universal	2	zero_zero_zero	0.0	0.0	0.0	True	0	CONVERGENCE: RELATIVE REDUCTION OF F <= FACTR*EPSMCH	40	4.1410929319160985	-1.5644032305745634	-0.9677065035754315	-8.0	False	True	2.6645352752940114e-07	7.10542732189794e-07	4.440892125490019e-07	7.10542732189794e-07	2.6645352752940114e-07	7.10542732189794e-07	0.0	7.10542732189794e-07	4.1410929319160985	0.7637373276578086	0.7884729234045993	76.4%|78.8%|0.7637|0.7885|0.7215|0.6625|0.8013|0.8762|0.6698|0.3348|0.8374|0.9650|0.153|0.1532	True	True	True	False	True	4.440892098500626e-14	1.6252048595788438e-09
PMC Open Access	PMC:PMC13097200	pmc open access:PMC13097200:AT3:table-5-characteristics-of-included-studies-for-esophageal-carcinoma-included-in:1:overall	Overall structured 2 x 2 data	universal	3	one_zero_one	1.0	0.0	1.0	True	0	CONVERGENCE: RELATIVE REDUCTION OF F <= FACTR*EPSMCH	31	4.141092931916056	-1.5644032972890072	-0.9677065820384572	-8.0	False	True	0.0	-2.6645352457117277e-07	5.329070550588023e-07	5.329070550588023e-07	0.0	-2.6645352457117277e-07	0.0	2.6645352457117277e-07	4.141092931916056	0.7637373260543902	0.7884729259047405	76.4%|78.8%|0.7637|0.7885|0.7215|0.6625|0.8013|0.8762|0.6698|0.3348|0.8374|0.9650|0.153|0.1532	True	True	True	False	True	1.7763568394002505e-15	8.749363455962111e-10
PMC Open Access	PMC:PMC13097200	pmc open access:PMC13097200:AT3:table-5-characteristics-of-included-studies-for-esophageal-carcinoma-included-in:1:overall	Overall structured 2 x 2 data	universal	4	lower_zero_lower	-8.0	0.0	-8.0	True	0	CONVERGENCE: RELATIVE REDUCTION OF F <= FACTR*EPSMCH	12	6.089744427661431	-8.0	1.020158600304118	-7.999882956988619	True	False	0.0060515148815627395	-1.7763568501960078e-07	8.881784250980039e-08	0.0060515148815627395	0.0	-1.7763568501960078e-07	8.881784250980039e-08	1.7763568501960078e-07	6.089744427661431	0.7516990153007159	0.7936382562682655	75.2%|79.4%|0.7517|0.7936|0.7168|0.6624|0.7836|0.8829|0.7168|0.3181|0.7836|0.9694|0.150|0.1501	True	True	True	False	False	1.948651495745377	0.012038311078616859
PMC Open Access	PMC:PMC13097200	pmc open access:PMC13097200:AT3:table-5-characteristics-of-included-studies-for-esophageal-carcinoma-included-in:1:overall	Overall structured 2 x 2 data	universal	5	minus1_plus2_minus1	-1.0	2.0	-1.0	True	0	CONVERGENCE: RELATIVE REDUCTION OF F <= FACTR*EPSMCH	47	4.141092943820025	-1.5644013173789777	-0.967705532086115	-7.948304876791966	False	False	9.41469130603884e-06	2.113864628264637e-05	0.0	2.113864628264637e-05	9.41469130603884e-06	2.113864628264637e-05	0.0	2.113864628264637e-05	4.141092943820025	0.7637373597174414	0.7884728864729383	76.4%|78.8%|0.7637|0.7885|0.7215|0.6625|0.8013|0.8762|0.6698|0.3348|0.8374|0.9650|0.153|0.1532	True	True	True	False	False	1.1903971142146474e-08	3.855686581122342e-08
PMC Open Access	PMC:PMC13097200	pmc open access:PMC13097200:AT3:table-5-characteristics-of-included-studies-for-esophageal-carcinoma-included-in:1:overall	Overall structured 2 x 2 data	universal	6	minus1_minus2_minus1	-1.0	-2.0	-1.0	True	0	CONVERGENCE: RELATIVE REDUCTION OF F <= FACTR*EPSMCH	29	4.1410929319160665	-1.5644033198457825	-0.9677065980879009	-8.0	False	True	-3.5527137003920156e-07	-6.217248906660697e-07	8.881784250980039e-08	6.217248906660697e-07	-3.5527137003920156e-07	-6.217248906660697e-07	0.0	6.217248906660697e-07	4.1410929319160665	0.7637373256252494	0.7884729264668768	76.4%|78.8%|0.7637|0.7885|0.7215|0.6625|0.8013|0.8762|0.6698|0.3348|0.8374|0.9650|0.153|0.1532	True	True	True	False	True	1.2434497875801753e-14	1.4370726830748026e-09
PMC Open Access	PMC:PMC13213728	pmc open access:PMC13213728:tbl0020:table-4-summary-of-diagnostic-performance-metrics-of-the-included-studies:1:overall	Overall structured 2 x 2 data	universal	0	empirical	0.027627302630532525	0.02196116031900343	-0.03533904362819147	True	0	CONVERGENCE: RELATIVE REDUCTION OF F <= FACTR*EPSMCH	9	16.660776446417984	-0.39793210882223984	-0.27815360003980655	-0.4664681844664373	False	False	-3.5527136806704924e-07	-3.5527136806704924e-07	-1.0658141042011478e-06	1.0658141042011478e-06	-3.5527136806704924e-07	-3.5527136806704924e-07	-1.0658141042011478e-06	1.0658141042011478e-06	16.660776446417984	0.6704978387064736	0.8815329007515712	67.0%|88.2%|0.6705|0.8815|0.5749|0.8218|0.7538|0.9231|0.3390|0.6410|0.8898|0.9688|0.173|0.1732	True	True	True	False	True	4.263256414560601e-14	1.6344636755150077e-09
PMC Open Access	PMC:PMC13213728	pmc open access:PMC13213728:tbl0020:table-4-summary-of-diagnostic-performance-metrics-of-the-included-studies:1:overall	Overall structured 2 x 2 data	universal	1	minus2_zero_minus2	-2.0	0.0	-2.0	True	0	CONVERGENCE: RELATIVE REDUCTION OF F <= FACTR*EPSMCH	19	16.66077644641794	-0.3979320842998872	-0.2781535667070959	-0.46646807181837363	False	False	-7.105427361340985e-07	-3.5527136806704924e-07	-3.5527136806704924e-07	7.105427361340985e-07	-7.105427361340985e-07	-3.5527136806704924e-07	-3.5527136806704924e-07	7.105427361340985e-07	16.66077644641794	0.6704978390235877	0.8815329023860349	67.0%|88.2%|0.6705|0.8815|0.5749|0.8218|0.7538|0.9231|0.3390|0.6410|0.8898|0.9688|0.173|0.1732	True	True	True	False	True	0.0	0.0
PMC Open Access	PMC:PMC13213728	pmc open access:PMC13213728:tbl0020:table-4-summary-of-diagnostic-performance-metrics-of-the-included-studies:1:overall	Overall structured 2 x 2 data	universal	2	zero_zero_zero	0.0	0.0	0.0	True	0	CONVERGENCE: RELATIVE REDUCTION OF F <= FACTR*EPSMCH	8	16.66077644641794	-0.3979320883326017	-0.27815359532213757	-0.46646806518976575	False	False	3.5527136806704924e-07	0.0	7.105427361340985e-07	7.105427361340985e-07	3.5527136806704924e-07	0.0	7.105427361340985e-07	7.105427361340985e-07	16.66077644641794	0.6704978388659067	0.8815329022957386	67.0%|88.2%|0.6705|0.8815|0.5749|0.8218|0.7538|0.9231|0.3390|0.6410|0.8898|0.9688|0.173|0.1732	True	True	True	False	True	0.0	1.5768097938462233e-10
PMC Open Access	PMC:PMC13213728	pmc open access:PMC13213728:tbl0020:table-4-summary-of-diagnostic-performance-metrics-of-the-included-studies:1:overall	Overall structured 2 x 2 data	universal	3	one_zero_one	1.0	0.0	1.0	True	0	CONVERGENCE: RELATIVE REDUCTION OF F <= FACTR*EPSMCH	15	16.660776446417962	-0.397932046573438	-0.2781536332750539	-0.4664680791872796	False	False	0.0	-7.105427361340985e-07	3.5527136806704924e-07	7.105427361340985e-07	0.0	-7.105427361340985e-07	3.5527136806704924e-07	7.105427361340985e-07	16.660776446417962	0.6704978386973437	0.8815329018783125	67.0%|88.2%|0.6705|0.8815|0.5749|0.8218|0.7538|0.9231|0.3390|0.6410|0.8898|0.9688|0.173|0.1732	True	True	True	False	True	2.1316282072803006e-14	5.077224196625707e-10
PMC Open Access	PMC:PMC13213728	pmc open access:PMC13213728:tbl0020:table-4-summary-of-diagnostic-performance-metrics-of-the-included-studies:1:overall	Overall structured 2 x 2 data	universal	4	lower_zero_lower	-8.0	0.0	-8.0	True	0	CONVERGENCE: RELATIVE REDUCTION OF F <= FACTR*EPSMCH	15	18.10749587681156	-0.8946559382587077	-0.6445743221105508	-7.999990316414957	False	False	-3.55271366094897e-07	-3.55271366094897e-07	-1.0658141101176046e-06	1.0658141101176046e-06	-3.55271366094897e-07	-3.55271366094897e-07	-1.0658141101176046e-06	1.0658141101176046e-06	18.10749587681156	0.6689665288311902	0.8758039266962813	66.9%|87.6%|0.6690|0.8758|0.6056|0.8189|0.7267|0.9166|0.4642|0.6489|0.8250|0.9642|0.167|0.1672	True	True	True	False	False	1.4467194303936175	0.005728975689753613
PMC Open Access	PMC:PMC13213728	pmc open access:PMC13213728:tbl0020:table-4-summary-of-diagnostic-performance-metrics-of-the-included-studies:1:overall	Overall structured 2 x 2 data	universal	5	minus1_plus2_minus1	-1.0	2.0	-1.0	True	0	CONVERGENCE: RELATIVE REDUCTION OF F <= FACTR*EPSMCH	10	16.66077644641798	-0.3979320806850851	-0.2781536536280232	-0.4664681520627628	False	False	3.5527136806704924e-07	-3.5527136806704924e-07	-3.5527136806704924e-07	3.5527136806704924e-07	3.5527136806704924e-07	-3.5527136806704924e-07	-3.5527136806704924e-07	3.5527136806704924e-07	16.66077644641798	0.670497838475276	0.8815329008312643	67.0%|88.2%|0.6705|0.8815|0.5749|0.8218|0.7538|0.9231|0.3390|0.6410|0.8898|0.9688|0.173|0.1732	True	True	True	True	True	3.907985046680551e-14	1.5547705345397844e-09
PMC Open Access	PMC:PMC13213728	pmc open access:PMC13213728:tbl0020:table-4-summary-of-diagnostic-performance-metrics-of-the-included-studies:1:overall	Overall structured 2 x 2 data	universal	6	minus1_minus2_minus1	-1.0	-2.0	-1.0	True	0	CONVERGENCE: RELATIVE REDUCTION OF F <= FACTR*EPSMCH	9	16.660776446417984	-0.3979321394228534	-0.27815364434440304	-0.4664680900034375	False	False	-3.5527136806704924e-07	-7.105427361340985e-07	0.0	7.105427361340985e-07	-3.5527136806704924e-07	-7.105427361340985e-07	0.0	7.105427361340985e-07	16.660776446417984	0.6704978385061982	0.8815329016876254	67.0%|88.2%|0.6705|0.8815|0.5749|0.8218|0.7538|0.9231|0.3390|0.6410|0.8898|0.9688|0.173|0.1732	True	True	True	False	True	4.263256414560601e-14	6.984094413908792e-10
PMC Open Access	PMC:PMC13280124	pmc open access:PMC13280124:t0010:table-2-consolidated-2-2-contingency-data-across-included-studies:1:overall	Overall structured 2 x 2 data	universal	0	empirical	0.44141681443051944	-1.3067210371230313	-1.6871403788982204	True	0	CONVERGENCE: NORM OF PROJECTED GRADIENT <= PGTOL	25	5.138163815887953	0.4543256675973717	-1.2414049548490123	-8.0	False	True	0.0	0.0	7.105427400784031e-07	7.105427400784031e-07	0.0	0.0	0.0	0.0	5.138163815887953	0.6289163455855398	0.8976113635531255	62.9%|89.8%|0.6289|0.8976|0.2733|0.7401|0.8842|0.9643|0.0518|0.3753|0.9813|0.9922|0.166|0.1655	True	True	True	True	True	0.0	0.0
PMC Open Access	PMC:PMC13280124	pmc open access:PMC13280124:t0010:table-2-consolidated-2-2-contingency-data-across-included-studies:1:overall	Overall structured 2 x 2 data	universal	1	minus2_zero_minus2	-2.0	0.0	-2.0	True	0	CONVERGENCE: RELATIVE REDUCTION OF F <= FACTR*EPSMCH	35	5.138163815887953	0.4543256386368249	-1.2414049472184423	-8.0	False	True	0.0	8.881784250980039e-08	6.217248975686026e-07	6.217248975686026e-07	0.0	8.881784250980039e-08	0.0	8.881784250980039e-08	5.138163815887953	0.6289163423857872	0.8976113634975125	62.9%|89.8%|0.6289|0.8976|0.2733|0.7401|0.8842|0.9643|0.0518|0.3753|0.9813|0.9922|0.166|0.1655	True	True	True	False	True	0.0	3.1997525740123933e-09
PMC Open Access	PMC:PMC13280124	pmc open access:PMC13280124:t0010:table-2-consolidated-2-2-contingency-data-across-included-studies:1:overall	Overall structured 2 x 2 data	universal	2	zero_zero_zero	0.0	0.0	0.0	True	0	CONVERGENCE: RELATIVE REDUCTION OF F <= FACTR*EPSMCH	29	5.1381638158879825	0.45432576561361615	-1.2414050680902087	-8.0	False	True	1.7763568403352462e-07	-4.440892125490019e-07	7.105427400784031e-07	7.105427400784031e-07	1.7763568403352462e-07	-4.440892125490019e-07	0.0	4.440892125490019e-07	5.1381638158879825	0.6289163486386612	0.8976113632451241	62.9%|89.8%|0.6289|0.8976|0.2733|0.7401|0.8842|0.9643|0.0518|0.3753|0.9813|0.9922|0.166|0.1655	True	True	True	False	True	2.930988785010413e-14	3.0531214223472602e-09
PMC Open Access	PMC:PMC13280124	pmc open access:PMC13280124:t0010:table-2-consolidated-2-2-contingency-data-across-included-studies:1:overall	Overall structured 2 x 2 data	universal	3	one_zero_one	1.0	0.0	1.0	True	0	CONVERGENCE: RELATIVE REDUCTION OF F <= FACTR*EPSMCH	29	5.138163815887954	0.45432566107429817	-1.2414049275554417	-8.0	False	True	8.881784201676231e-08	3.5527137003920156e-07	5.329070550588023e-07	5.329070550588023e-07	8.881784201676231e-08	3.5527137003920156e-07	0.0	3.5527137003920156e-07	5.138163815887954	0.6289163471399257	0.8976113636857771	62.9%|89.8%|0.6289|0.8976|0.2733|0.7401|0.8842|0.9643|0.0518|0.3753|0.9813|0.9922|0.166|0.1655	True	True	True	False	True	8.881784197001252e-16	1.5543859532840543e-09
PMC Open Access	PMC:PMC13280124	pmc open access:PMC13280124:t0010:table-2-consolidated-2-2-contingency-data-across-included-studies:1:overall	Overall structured 2 x 2 data	universal	4	lower_zero_lower	-8.0	0.0	-8.0	True	0	CONVERGENCE: NORM OF PROJECTED GRADIENT <= PGTOL	9	8.73318304771553	-8.0	1.2264576953470154	-7.999959582792008	True	False	0.0015033308023208814	0.0	0.0	0.0015033308023208814	0.0	0.0	0.0	0.0	8.73318304771553	0.4545873382429284	0.8957589587624936	45.5%|89.6%|0.4546|0.8958|0.3298|0.7385|0.5853|0.9632|0.3298|0.3780|0.5853|0.9918|0.083|0.0828	True	True	True	False	False	3.5950192318275764	0.17432900734261136
PMC Open Access	PMC:PMC13280124	pmc open access:PMC13280124:t0010:table-2-consolidated-2-2-contingency-data-across-included-studies:1:overall	Overall structured 2 x 2 data	universal	5	minus1_plus2_minus1	-1.0	2.0	-1.0	True	0	CONVERGENCE: RELATIVE REDUCTION OF F <= FACTR*EPSMCH	84	5.13816381588796	0.45432569545280693	-1.241405011859649	-8.0	False	True	8.881784201676231e-08	-2.6645352752940114e-07	7.105427400784031e-07	7.105427400784031e-07	8.881784201676231e-08	-2.6645352752940114e-07	0.0	2.6645352752940114e-07	5.13816381588796	0.6289163442445174	0.897611363324654	62.9%|89.8%|0.6289|0.8976|0.2733|0.7401|0.8842|0.9643|0.0518|0.3753|0.9813|0.9922|0.166|0.1655	True	True	True	False	True	7.105427357601002e-15	1.341022404233172e-09
PMC Open Access	PMC:PMC13280124	pmc open access:PMC13280124:t0010:table-2-consolidated-2-2-contingency-data-across-included-studies:1:overall	Overall structured 2 x 2 data	universal	6	minus1_minus2_minus1	-1.0	-2.0	-1.0	True	0	CONVERGENCE: RELATIVE REDUCTION OF F <= FACTR*EPSMCH	36	5.138163815887955	0.4543256709402569	-1.2414049721523415	-8.0	False	True	-1.7763568403352462e-07	-1.7763568501960078e-07	5.329070550588023e-07	5.329070550588023e-07	-1.7763568403352462e-07	-1.7763568501960078e-07	0.0	1.7763568501960078e-07	5.138163815887955	0.6289163444939604	0.8976113634663211	62.9%|89.8%|0.6289|0.8976|0.2733|0.7401|0.8842|0.9643|0.0518|0.3753|0.9813|0.9922|0.166|0.1655	True	True	True	False	True	1.7763568394002505e-15	1.0915793824395337e-09
PMC Open Access	PMC:PMC13389888	pmc open access:PMC13389888:T1:table-i-main-characteristics-of-10-studies-included-in-meta-analysis:1:overall	Overall structured 2 x 2 data	universal	0	empirical	-0.5608085038073467	-0.4651024787682994	-0.98891182550255	True	0	CONVERGENCE: RELATIVE REDUCTION OF F <= FACTR*EPSMCH	9	7.4037675540266354	-0.9406192697136153	0.061029516309264564	-0.571002124698686	False	False	-8.881784152372424e-08	8.881784195513255e-08	-8.881784152372424e-08	8.881784195513255e-08	-8.881784152372424e-08	8.881784195513255e-08	-8.881784152372424e-08	8.881784195513255e-08	7.4037675540266354	0.9089487379268812	0.941229932880634	90.9%|94.1%|0.9089|0.9412|0.8671|0.9062|0.9385|0.9637|0.8062|0.8250|0.9599|0.9820|0.430|0.4299	True	True	True	True	True	4.440892098500626e-15	1.063334198470045e-09
PMC Open Access	PMC:PMC13389888	pmc open access:PMC13389888:T1:table-i-main-characteristics-of-10-studies-included-in-meta-analysis:1:overall	Overall structured 2 x 2 data	universal	1	minus2_zero_minus2	-2.0	0.0	-2.0	True	0	CONVERGENCE: RELATIVE REDUCTION OF F <= FACTR*EPSMCH	21	7.403767554026635	-0.9406193427515255	0.061029525750909745	-0.571002131123625	False	False	-3.55271366094897e-07	8.881784195513255e-08	-3.55271366094897e-07	3.55271366094897e-07	-3.55271366094897e-07	8.881784195513255e-08	-3.55271366094897e-07	3.55271366094897e-07	7.403767554026635	0.9089487367723451	0.9412299328368513	90.9%|94.1%|0.9089|0.9412|0.8671|0.9062|0.9385|0.9637|0.8062|0.8250|0.9599|0.9820|0.430|0.4299	True	True	True	False	True	3.552713678800501e-15	1.0716394438503585e-10
PMC Open Access	PMC:PMC13389888	pmc open access:PMC13389888:T1:table-i-main-characteristics-of-10-studies-included-in-meta-analysis:1:overall	Overall structured 2 x 2 data	universal	2	zero_zero_zero	0.0	0.0	0.0	True	0	CONVERGENCE: RELATIVE REDUCTION OF F <= FACTR*EPSMCH	28	7.403767554026647	-0.9406192174085976	0.06102943184664327	-0.5710020397786315	False	False	1.776356830474485e-07	0.0	3.55271366094897e-07	3.55271366094897e-07	1.776356830474485e-07	0.0	3.55271366094897e-07	3.55271366094897e-07	7.403767554026647	0.9089487394285648	0.9412299335240883	90.9%|94.1%|0.9089|0.9412|0.8671|0.9062|0.9385|0.9637|0.8062|0.8250|0.9599|0.9820|0.430|0.4299	True	True	True	False	True	1.5987211554602254e-14	2.5650177537528407e-09
PMC Open Access	PMC:PMC13389888	pmc open access:PMC13389888:T1:table-i-main-characteristics-of-10-studies-included-in-meta-analysis:1:overall	Overall structured 2 x 2 data	universal	3	one_zero_one	1.0	0.0	1.0	True	0	CONVERGENCE: RELATIVE REDUCTION OF F <= FACTR*EPSMCH	39	7.403767554026638	-0.9406193497460703	0.06102950944826455	-0.5710021647908091	False	False	-1.776356830474485e-07	-1.776356839102651e-07	-2.6645352457117277e-07	2.6645352457117277e-07	-1.776356830474485e-07	-1.776356839102651e-07	-2.6645352457117277e-07	2.6645352457117277e-07	7.403767554026638	0.908948736790616	0.9412299325310243	90.9%|94.1%|0.9089|0.9412|0.8671|0.9062|0.9385|0.9637|0.8062|0.8250|0.9599|0.9820|0.430|0.4299	True	True	True	False	True	7.105427357601002e-15	4.129909747518923e-10
PMC Open Access	PMC:PMC13389888	pmc open access:PMC13389888:T1:table-i-main-characteristics-of-10-studies-included-in-meta-analysis:1:overall	Overall structured 2 x 2 data	universal	4	lower_zero_lower	-8.0	0.0	-8.0	True	0	CONVERGENCE: RELATIVE REDUCTION OF F <= FACTR*EPSMCH	7	8.142581628272762	-8.0	0.5769084634591989	-7.999982920726537	True	False	0.00017301715720909115	-2.3092638796168306e-06	1.7763568501960078e-07	0.00017301715720909115	0.0	-2.3092638796168306e-06	1.7763568501960078e-07	2.3092638796168306e-06	8.142581628272762	0.8943153868001007	0.9413819454660126	89.4%|94.1%|0.8943|0.9414|0.8630|0.9060|0.9191|0.9640|0.8630|0.8229|0.9191|0.9823|0.416|0.4156	True	True	True	False	False	0.7388140742461307	0.014633350063446349
PMC Open Access	PMC:PMC13389888	pmc open access:PMC13389888:T1:table-i-main-characteristics-of-10-studies-included-in-meta-analysis:1:overall	Overall structured 2 x 2 data	universal	5	minus1_plus2_minus1	-1.0	2.0	-1.0	True	0	CONVERGENCE: RELATIVE REDUCTION OF F <= FACTR*EPSMCH	14	7.403767554026631	-0.9406193609593202	0.06102948318695305	-0.5710021137107115	False	False	-2.6645352457117277e-07	-1.776356839102651e-07	-3.55271366094897e-07	3.55271366094897e-07	-2.6645352457117277e-07	-1.776356839102651e-07	-3.55271366094897e-07	3.55271366094897e-07	7.403767554026631	0.908948736863547	0.9412299329440152	90.9%|94.1%|0.9089|0.9412|0.8671|0.9062|0.9385|0.9637|0.8062|0.8250|0.9599|0.9820|0.430|0.4299	True	True	True	False	True	0.0	0.0
PMC Open Access	PMC:PMC13389888	pmc open access:PMC13389888:T1:table-i-main-characteristics-of-10-studies-included-in-meta-analysis:1:overall	Overall structured 2 x 2 data	universal	6	minus1_minus2_minus1	-1.0	-2.0	-1.0	True	0	CONVERGENCE: RELATIVE REDUCTION OF F <= FACTR*EPSMCH	11	7.403767554026647	-0.9406193919217883	0.061029460848892624	-0.5710021686493576	False	False	0.0	0.0	-1.776356830474485e-07	1.776356830474485e-07	0.0	0.0	-1.776356830474485e-07	1.776356830474485e-07	7.403767554026647	0.9089487365706814	0.9412299324497891	90.9%|94.1%|0.9089|0.9412|0.8671|0.9062|0.9385|0.9637|0.8062|0.8250|0.9599|0.9820|0.430|0.4299	True	True	True	False	True	1.5987211554602254e-14	4.942261044860174e-10
PMC Open Access	PMC:PMC13393513	pmc open access:PMC13393513:ags370218-tbl-0003:table-3-summary-of-study-characteristics-and-diagnostic-outcomes-for-all-include:1:overall	Overall structured 2 x 2 data	universal	0	empirical	-0.3974170170499986	-0.5554916638761184	-0.3232516057096336	True	0	CONVERGENCE: RELATIVE REDUCTION OF F <= FACTR*EPSMCH	8	12.291475793890449	-0.4961158346582566	-0.6791533899458525	-0.6545201914522146	False	False	-7.105427361340985e-07	3.55271366094897e-07	-1.065814098284691e-06	1.065814098284691e-06	-7.105427361340985e-07	3.55271366094897e-07	-1.065814098284691e-06	1.065814098284691e-06	12.291475793890449	0.6887267510224658	0.6580151815409083	68.9%|65.8%|0.6887|0.6580|0.6332|0.5802|0.7393|0.7281|0.3954|0.2585|0.8822|0.9140|0.057|0.0569	True	True	True	False	True	4.973799150320701e-14	6.405724839453342e-10
PMC Open Access	PMC:PMC13393513	pmc open access:PMC13393513:ags370218-tbl-0003:table-3-summary-of-study-characteristics-and-diagnostic-outcomes-for-all-include:1:overall	Overall structured 2 x 2 data	universal	1	minus2_zero_minus2	-2.0	0.0	-2.0	True	0	CONVERGENCE: RELATIVE REDUCTION OF F <= FACTR*EPSMCH	20	12.291475793890413	-0.49611578192183525	-0.6791534157296973	-0.6545201376267707	False	False	7.105427361340985e-07	0.0	0.0	7.105427361340985e-07	7.105427361340985e-07	0.0	0.0	7.105427361340985e-07	12.291475793890413	0.6887267519516508	0.6580151820030957	68.9%|65.8%|0.6887|0.6580|0.6332|0.5802|0.7393|0.7281|0.3954|0.2585|0.8822|0.9140|0.057|0.0569	True	True	True	False	True	1.4210854715202004e-14	2.8861246725853107e-10
PMC Open Access	PMC:PMC13393513	pmc open access:PMC13393513:ags370218-tbl-0003:table-3-summary-of-study-characteristics-and-diagnostic-outcomes-for-all-include:1:overall	Overall structured 2 x 2 data	universal	2	zero_zero_zero	0.0	0.0	0.0	True	0	CONVERGENCE: RELATIVE REDUCTION OF F <= FACTR*EPSMCH	10	12.29147579389052	-0.496115763876443	-0.679153375467594	-0.6545200429536838	False	False	3.1974423126034435e-06	1.065814098284691e-06	2.486899562664279e-06	3.1974423126034435e-06	3.1974423126034435e-06	1.065814098284691e-06	2.486899562664279e-06	3.1974423126034435e-06	12.29147579389052	0.6887267531467981	0.6580151827541557	68.9%|65.8%|0.6887|0.6580|0.6332|0.5802|0.7393|0.7281|0.3954|0.2585|0.8822|0.9140|0.057|0.0569	True	True	True	False	True	1.2079226507921703e-13	1.4837597817063397e-09
PMC Open Access	PMC:PMC13393513	pmc open access:PMC13393513:ags370218-tbl-0003:table-3-summary-of-study-characteristics-and-diagnostic-outcomes-for-all-include:1:overall	Overall structured 2 x 2 data	universal	3	one_zero_one	1.0	0.0	1.0	True	0	CONVERGENCE: RELATIVE REDUCTION OF F <= FACTR*EPSMCH	10	12.291475793890399	-0.49611580785412884	-0.6791533951062056	-0.654520133957754	False	False	3.5527136806704924e-07	3.55271366094897e-07	7.10542732189794e-07	7.10542732189794e-07	3.5527136806704924e-07	3.55271366094897e-07	7.10542732189794e-07	7.10542732189794e-07	12.291475793890399	0.6887267516630383	0.6580151820515787	68.9%|65.8%|0.6887|0.6580|0.6332|0.5802|0.7393|0.7281|0.3954|0.2585|0.8822|0.9140|0.057|0.0569	True	True	True	True	True	0.0	0.0
PMC Open Access	PMC:PMC13393513	pmc open access:PMC13393513:ags370218-tbl-0003:table-3-summary-of-study-characteristics-and-diagnostic-outcomes-for-all-include:1:overall	Overall structured 2 x 2 data	universal	4	lower_zero_lower	-8.0	0.0	-8.0	True	0	CONVERGENCE: RELATIVE REDUCTION OF F <= FACTR*EPSMCH	29	12.291475793890402	-0.4961158241679309	-0.6791533951299408	-0.6545201604975952	False	False	3.5527136806704924e-07	1.421085464379588e-06	7.10542732189794e-07	1.421085464379588e-06	3.5527136806704924e-07	1.421085464379588e-06	7.10542732189794e-07	1.421085464379588e-06	12.291475793890402	0.6887267512363876	0.6580151818376235	68.9%|65.8%|0.6887|0.6580|0.6332|0.5802|0.7393|0.7281|0.3954|0.2585|0.8822|0.9140|0.057|0.0569	True	True	True	False	True	3.552713678800501e-15	4.2665071475767036e-10
PMC Open Access	PMC:PMC13393513	pmc open access:PMC13393513:ags370218-tbl-0003:table-3-summary-of-study-characteristics-and-diagnostic-outcomes-for-all-include:1:overall	Overall structured 2 x 2 data	universal	5	minus1_plus2_minus1	-1.0	2.0	-1.0	True	0	CONVERGENCE: RELATIVE REDUCTION OF F <= FACTR*EPSMCH	15	12.291475793890413	-0.4961158304298274	-0.6791533967838678	-0.6545201677666544	False	False	3.5527136806704924e-07	7.10542732189794e-07	0.0	7.10542732189794e-07	3.5527136806704924e-07	7.10542732189794e-07	0.0	7.10542732189794e-07	12.291475793890413	0.6887267510513226	0.6580151817909311	68.9%|65.8%|0.6887|0.6580|0.6332|0.5802|0.7393|0.7281|0.3954|0.2585|0.8822|0.9140|0.057|0.0569	True	True	True	False	True	1.4210854715202004e-14	6.117156781115796e-10
PMC Open Access	PMC:PMC13393513	pmc open access:PMC13393513:ags370218-tbl-0003:table-3-summary-of-study-characteristics-and-diagnostic-outcomes-for-all-include:1:overall	Overall structured 2 x 2 data	universal	6	minus1_minus2_minus1	-1.0	-2.0	-1.0	True	0	CONVERGENCE: RELATIVE REDUCTION OF F <= FACTR*EPSMCH	15	12.291475793890427	-0.4961158184510772	-0.6791533668452069	-0.6545200946864155	False	False	3.5527136806704924e-07	1.421085464379588e-06	0.0	1.421085464379588e-06	3.5527136806704924e-07	1.421085464379588e-06	0.0	1.421085464379588e-06	12.291475793890427	0.6887267519098382	0.6580151823812873	68.9%|65.8%|0.6887|0.6580|0.6332|0.5802|0.7393|0.7281|0.3954|0.2585|0.8822|0.9140|0.057|0.0569	True	True	True	False	True	2.842170943040401e-14	3.2970859376035833e-10
PMC Open Access	PMC:PMC13444374	pmc open access:PMC13444374:T1:table-1-study-level-2-2-diagnostic-accuracy-data-tp-fp-fn-tn-for-each-classifica:1:overall	Overall structured 2 x 2 data	universal	0	empirical	-1.513540346299194	1.081211452061341	-0.08622143387827359	True	0	CONVERGENCE: RELATIVE REDUCTION OF F <= FACTR*EPSMCH	8	2.7575001776794146	-1.4397960971702093	0.9854838200073104	0.07851906037279809	False	False	3.108624487843013e-07	2.6645352457117277e-07	2.220446050419058e-07	3.108624487843013e-07	3.108624487843013e-07	2.6645352457117277e-07	2.220446050419058e-07	3.108624487843013e-07	2.7575001776794146	0.9272099136700799	0.9564380276571156	92.7%|95.6%|0.9272|0.9564|0.9084|0.8770|0.9424|0.9854|0.8826|0.5021|0.9557|0.9979|0.479|0.4787	True	True	True	False	True	0.0	0.0
PMC Open Access	PMC:PMC13444374	pmc open access:PMC13444374:T1:table-1-study-level-2-2-diagnostic-accuracy-data-tp-fp-fn-tn-for-each-classifica:1:overall	Overall structured 2 x 2 data	universal	1	minus2_zero_minus2	-2.0	0.0	-2.0	True	0	CONVERGENCE: RELATIVE REDUCTION OF F <= FACTR*EPSMCH	29	2.7575001776794172	-1.4397961451477337	0.9854838183430775	0.07851904381449955	False	False	-8.881784250980039e-08	0.0	-2.220446050419058e-07	2.220446050419058e-07	-8.881784250980039e-08	0.0	-2.220446050419058e-07	2.220446050419058e-07	2.7575001776794172	0.9272099134686163	0.9564380276292063	92.7%|95.6%|0.9272|0.9564|0.9084|0.8770|0.9424|0.9854|0.8826|0.5021|0.9557|0.9979|0.479|0.4787	True	True	True	False	True	2.6645352591003757e-15	2.0146362356143754e-10
PMC Open Access	PMC:PMC13444374	pmc open access:PMC13444374:T1:table-1-study-level-2-2-diagnostic-accuracy-data-tp-fp-fn-tn-for-each-classifica:1:overall	Overall structured 2 x 2 data	universal	2	zero_zero_zero	0.0	0.0	0.0	True	0	CONVERGENCE: RELATIVE REDUCTION OF F <= FACTR*EPSMCH	11	2.757500177679418	-1.4397961348526367	0.985483852500109	0.07851903154026021	False	False	0.0	1.776356830474485e-07	8.881784201676231e-08	1.776356830474485e-07	0.0	1.776356830474485e-07	8.881784201676231e-08	1.776356830474485e-07	2.757500177679418	0.9272099134665481	0.9564380276438461	92.7%|95.6%|0.9272|0.9564|0.9084|0.8770|0.9424|0.9854|0.8826|0.5021|0.9557|0.9979|0.479|0.4787	True	True	True	False	True	3.552713678800501e-15	2.0353174701170929e-10
PMC Open Access	PMC:PMC13444374	pmc open access:PMC13444374:T1:table-1-study-level-2-2-diagnostic-accuracy-data-tp-fp-fn-tn-for-each-classifica:1:overall	Overall structured 2 x 2 data	universal	3	one_zero_one	1.0	0.0	1.0	True	0	CONVERGENCE: RELATIVE REDUCTION OF F <= FACTR*EPSMCH	12	2.7575001776794164	-1.4397961374265567	0.9854838183143347	0.07851903379217892	False	False	0.0	1.3322676228558639e-07	-4.4408921008381155e-08	1.3322676228558639e-07	0.0	1.3322676228558639e-07	-4.4408921008381155e-08	1.3322676228558639e-07	2.7575001776794164	0.927209913499599	0.9564380275899163	92.7%|95.6%|0.9272|0.9564|0.9084|0.8770|0.9424|0.9854|0.8826|0.5021|0.9557|0.9979|0.479|0.4787	True	True	True	False	True	1.7763568394002505e-15	1.7048085165782823e-10
PMC Open Access	PMC:PMC13444374	pmc open access:PMC13444374:T1:table-1-study-level-2-2-diagnostic-accuracy-data-tp-fp-fn-tn-for-each-classifica:1:overall	Overall structured 2 x 2 data	universal	4	lower_zero_lower	-8.0	0.0	-8.0	True	0	CONVERGENCE: RELATIVE REDUCTION OF F <= FACTR*EPSMCH	17	3.289715930402297	-1.8477975525941133	1.4671898202972422	-7.998941063325817	False	False	-4.4408921254900194e-08	-1.7763568501960078e-07	-1.7763568501960078e-07	1.7763568501960078e-07	-4.4408921254900194e-08	-1.7763568501960078e-07	-1.7763568501960078e-07	1.7763568501960078e-07	3.289715930402297	0.9246297186947627	0.9562502025889132	92.5%|95.6%|0.9246|0.9563|0.9089|0.8763|0.9378|0.9854|0.8943|0.4990|0.9468|0.9979|0.476|0.4755	True	True	True	False	False	0.5322157527228826	0.0025801949753171405
PMC Open Access	PMC:PMC13444374	pmc open access:PMC13444374:T1:table-1-study-level-2-2-diagnostic-accuracy-data-tp-fp-fn-tn-for-each-classifica:1:overall	Overall structured 2 x 2 data	universal	5	minus1_plus2_minus1	-1.0	2.0	-1.0	True	0	CONVERGENCE: RELATIVE REDUCTION OF F <= FACTR*EPSMCH	14	2.757500177679419	-1.439796146225102	0.9854837423301281	0.07851905525610939	False	False	-1.3322676376470057e-07	-1.776356830474485e-07	-8.881784201676231e-08	1.776356830474485e-07	-1.3322676376470057e-07	-1.776356830474485e-07	-8.881784201676231e-08	1.776356830474485e-07	2.757500177679419	0.9272099135625113	0.956438027528158	92.7%|95.6%|0.9272|0.9564|0.9084|0.8770|0.9424|0.9854|0.8826|0.5021|0.9557|0.9979|0.479|0.4787	True	True	True	False	True	4.440892098500626e-15	1.2895762235842767e-10
PMC Open Access	PMC:PMC13444374	pmc open access:PMC13444374:T1:table-1-study-level-2-2-diagnostic-accuracy-data-tp-fp-fn-tn-for-each-classifica:1:overall	Overall structured 2 x 2 data	universal	6	minus1_minus2_minus1	-1.0	-2.0	-1.0	True	0	CONVERGENCE: NORM OF PROJECTED GRADIENT <= PGTOL	75	2.75750017767942	-1.4397961457668997	0.9854837175377616	0.07851906687168733	False	False	0.0	0.0	0.0	0.0	0.0	0.0	0.0	0.0	2.75750017767942	0.9272099135976605	0.9564380275215316	92.7%|95.6%|0.9272|0.9564|0.9084|0.8770|0.9424|0.9854|0.8826|0.5021|0.9557|0.9979|0.479|0.4787	True	True	True	True	True	5.329070518200751e-15	1.3558398848090292e-10
PMC Open Access	PMC:PMC13477498	pmc open access:PMC13477498:TAB2:table-2-diagnostic-accuracy-of-serum-gldh-for-the-diagnosis-of-drug-induced-live:1:overall	Overall structured 2 x 2 data	universal	0	empirical	-0.8285857171908394	0.32189772194303684	-1.7187962192316404	True	0	CONVERGENCE: RELATIVE REDUCTION OF F <= FACTR*EPSMCH	26	-2.631009123848666	-0.7094171681245123	0.38234181857430105	-8.0	False	True	8.881784152372424e-08	4.4408921008381155e-08	3.2862601728626143e-06	3.2862601728626143e-06	8.881784152372424e-08	4.4408921008381155e-08	0.0	8.881784152372424e-08	-2.631009123848666	0.8597422281854095	0.8600793587764352	86.0%|86.0%|0.8597|0.8601|0.7912|0.8075|0.9084|0.9001|0.6761|0.7261|0.9474|0.9345|0.276|0.2765	True	True	True	False	True	2.6645352591003757e-15	1.288319451120401e-10
PMC Open Access	PMC:PMC13477498	pmc open access:PMC13477498:TAB2:table-2-diagnostic-accuracy-of-serum-gldh-for-the-diagnosis-of-drug-induced-live:1:overall	Overall structured 2 x 2 data	universal	1	minus2_zero_minus2	-2.0	0.0	-2.0	True	0	CONVERGENCE: RELATIVE REDUCTION OF F <= FACTR*EPSMCH	33	-2.631009123848664	-0.7094172301135758	0.3823418048091723	-8.0	False	True	4.440892076186212e-08	1.3322676302514348e-07	3.419486936627315e-06	3.419486936627315e-06	4.440892076186212e-08	1.3322676302514348e-07	0.0	1.3322676302514348e-07	-2.631009123848664	0.8597422277665999	0.860079358852986	86.0%|86.0%|0.8597|0.8601|0.7912|0.8075|0.9084|0.9001|0.6761|0.7261|0.9474|0.9345|0.276|0.2765	True	True	True	False	True	4.884981308350689e-15	2.8997759748961016e-10
PMC Open Access	PMC:PMC13477498	pmc open access:PMC13477498:TAB2:table-2-diagnostic-accuracy-of-serum-gldh-for-the-diagnosis-of-drug-induced-live:1:overall	Overall structured 2 x 2 data	universal	2	zero_zero_zero	0.0	0.0	0.0	True	0	CONVERGENCE: RELATIVE REDUCTION OF F <= FACTR*EPSMCH	25	-2.6310091238486564	-0.709417260032294	0.3823417976056424	-8.0	False	True	-2.6645352457117277e-07	0.0	3.3306690941175144e-06	3.3306690941175144e-06	-2.6645352457117277e-07	0.0	0.0	2.6645352457117277e-07	-2.6310091238486564	0.85974222757694	0.8600793589093665	86.0%|86.0%|0.8597|0.8601|0.7912|0.8075|0.9084|0.9001|0.6761|0.7261|0.9474|0.9345|0.276|0.2765	True	True	True	False	True	1.2434497875801753e-14	4.79637551897838e-10
PMC Open Access	PMC:PMC13477498	pmc open access:PMC13477498:TAB2:table-2-diagnostic-accuracy-of-serum-gldh-for-the-diagnosis-of-drug-induced-live:1:overall	Overall structured 2 x 2 data	universal	3	one_zero_one	1.0	0.0	1.0	True	0	CONVERGENCE: RELATIVE REDUCTION OF F <= FACTR*EPSMCH	33	-2.6310091238486684	-0.7094171942664559	0.3823418138300772	-8.0	False	True	0.0	1.3322676302514348e-07	3.419486936627315e-06	3.419486936627315e-06	0.0	1.3322676302514348e-07	0.0	1.3322676302514348e-07	-2.6310091238486684	0.8597422279851503	0.8600793587718963	86.0%|86.0%|0.8597|0.8601|0.7912|0.8075|0.9084|0.9001|0.6761|0.7261|0.9474|0.9345|0.276|0.2765	True	True	True	False	True	4.440892098500626e-16	7.142719748998161e-11
PMC Open Access	PMC:PMC13477498	pmc open access:PMC13477498:TAB2:table-2-diagnostic-accuracy-of-serum-gldh-for-the-diagnosis-of-drug-induced-live:1:overall	Overall structured 2 x 2 data	universal	4	lower_zero_lower	-8.0	0.0	-8.0	True	0	CONVERGENCE: RELATIVE REDUCTION OF F <= FACTR*EPSMCH	23	-2.6310091234485578	-0.7094171675764879	0.3823418181843042	-7.999877624492509	False	False	2.6645352457117277e-07	4.4408921008381155e-08	3.419486936627315e-06	3.419486936627315e-06	2.6645352457117277e-07	4.4408921008381155e-08	3.419486936627315e-06	3.419486936627315e-06	-2.6310091234485578	0.859742228200952	0.8600793587919053	86.0%|86.0%|0.8597|0.8601|0.7912|0.8075|0.9084|0.9001|0.6761|0.7261|0.9474|0.9345|0.276|0.2765	True	True	True	False	True	4.001110553986109e-10	1.4437451234527998e-10
PMC Open Access	PMC:PMC13477498	pmc open access:PMC13477498:TAB2:table-2-diagnostic-accuracy-of-serum-gldh-for-the-diagnosis-of-drug-induced-live:1:overall	Overall structured 2 x 2 data	universal	5	minus1_plus2_minus1	-1.0	2.0	-1.0	True	0	CONVERGENCE: RELATIVE REDUCTION OF F <= FACTR*EPSMCH	29	-2.631009123848667	-0.7094171961731013	0.3823418109773676	-8.0	False	True	4.440892076186212e-08	4.4408921008381155e-08	3.2862601728626143e-06	3.2862601728626143e-06	4.440892076186212e-08	4.4408921008381155e-08	0.0	4.4408921008381155e-08	-2.631009123848667	0.8597422280264058	0.8600793588585769	86.0%|86.0%|0.8597|0.8601|0.7912|0.8075|0.9084|0.9001|0.6761|0.7261|0.9474|0.9345|0.276|0.2765	True	True	True	True	True	1.7763568394002505e-15	1.0830247809678895e-10
PMC Open Access	PMC:PMC13477498	pmc open access:PMC13477498:TAB2:table-2-diagnostic-accuracy-of-serum-gldh-for-the-diagnosis-of-drug-induced-live:1:overall	Overall structured 2 x 2 data	universal	6	minus1_minus2_minus1	-1.0	-2.0	-1.0	True	0	CONVERGENCE: RELATIVE REDUCTION OF F <= FACTR*EPSMCH	33	-2.631009123848669	-0.7094171829658129	0.38234181656033756	-8.0	False	True	2.6645352457117277e-07	2.6645352605028696e-07	3.5527137003920153e-06	3.5527137003920153e-06	2.6645352457117277e-07	2.6645352605028696e-07	0.0	2.6645352605028696e-07	-2.631009123848669	0.8597422280565775	0.8600793587502744	86.0%|86.0%|0.8597|0.8601|0.7912|0.8075|0.9084|0.9001|0.6761|0.7261|0.9474|0.9345|0.276|0.2765	True	True	True	False	True	0.0	0.0
PMC Open Access	PMC:PMC6958609	pmc open access:PMC6958609:Tab1:table-1-characteristics-of-the-included-studies-icu-intensive-care-unit-sirs-sys:1:overall	Overall structured 2 x 2 data	universal	0	empirical	0.053960247704946895	0.2979092806732258	-0.6856293078687408	True	0	CONVERGENCE: RELATIVE REDUCTION OF F <= FACTR*EPSMCH	7	15.963345092142347	-0.1113872258380974	0.2513556194201835	-0.4818655867933651	False	False	-5.329070521005739e-07	-3.5527136806704924e-07	-1.0658141042011478e-06	1.0658141042011478e-06	-5.329070521005739e-07	-3.5527136806704924e-07	-1.0658141042011478e-06	1.0658141042011478e-06	15.963345092142347	0.7970369453498327	0.790068730810396	79.7%|79.0%|0.7970|0.7901|0.7155|0.7246|0.8598|0.8434|0.3914|0.4926|0.9600|0.9359|0.174|0.1736	True	True	True	False	True	4.085620730620576e-14	1.3585870206611617e-09
PMC Open Access	PMC:PMC6958609	pmc open access:PMC6958609:Tab1:table-1-characteristics-of-the-included-studies-icu-intensive-care-unit-sirs-sys:1:overall	Overall structured 2 x 2 data	universal	1	minus2_zero_minus2	-2.0	0.0	-2.0	True	0	CONVERGENCE: RELATIVE REDUCTION OF F <= FACTR*EPSMCH	13	15.963345092142342	-0.11138722663157133	0.25135560568676957	-0.48186556770749417	False	False	-7.105427361340985e-07	-5.329070521005739e-07	-8.881784201676232e-07	8.881784201676232e-07	-7.105427361340985e-07	-5.329070521005739e-07	-8.881784201676232e-07	8.881784201676232e-07	15.963345092142342	0.7970369452321792	0.7900687309432852	79.7%|79.0%|0.7970|0.7901|0.7155|0.7246|0.8598|0.8434|0.3914|0.4926|0.9600|0.9359|0.174|0.1736	True	True	True	False	True	3.552713678800501e-14	1.476240574227461e-09
PMC Open Access	PMC:PMC6958609	pmc open access:PMC6958609:Tab1:table-1-characteristics-of-the-included-studies-icu-intensive-care-unit-sirs-sys:1:overall	Overall structured 2 x 2 data	universal	2	zero_zero_zero	0.0	0.0	0.0	True	0	CONVERGENCE: RELATIVE REDUCTION OF F <= FACTR*EPSMCH	7	15.963345092142323	-0.11138721360836393	0.25135562290989655	-0.4818655575442092	False	False	-5.329070521005739e-07	-1.0658141042011478e-06	-7.105427361340985e-07	1.0658141042011478e-06	-5.329070521005739e-07	-1.0658141042011478e-06	-7.105427361340985e-07	1.0658141042011478e-06	15.963345092142323	0.7970369457091255	0.7900687313689233	79.7%|79.0%|0.7970|0.7901|0.7155|0.7246|0.8598|0.8434|0.3914|0.4926|0.9600|0.9359|0.174|0.1736	True	True	True	False	True	1.5987211554602254e-14	9.992942029413143e-10
PMC Open Access	PMC:PMC6958609	pmc open access:PMC6958609:Tab1:table-1-characteristics-of-the-included-studies-icu-intensive-care-unit-sirs-sys:1:overall	Overall structured 2 x 2 data	universal	3	one_zero_one	1.0	0.0	1.0	True	0	CONVERGENCE: RELATIVE REDUCTION OF F <= FACTR*EPSMCH	9	15.963345092142307	-0.11138718579193864	0.2513556393502337	-0.48186553909973934	False	False	1.7763568403352462e-07	-1.7763568403352462e-07	-3.5527136806704924e-07	3.5527136806704924e-07	1.7763568403352462e-07	-1.7763568403352462e-07	-3.5527136806704924e-07	3.5527136806704924e-07	15.963345092142307	0.7970369467084197	0.7900687318993587	79.7%|79.0%|0.7970|0.7901|0.7155|0.7246|0.8598|0.8434|0.3914|0.4926|0.9600|0.9359|0.174|0.1736	True	True	True	True	True	0.0	0.0
PMC Open Access	PMC:PMC6958609	pmc open access:PMC6958609:Tab1:table-1-characteristics-of-the-included-studies-icu-intensive-care-unit-sirs-sys:1:overall	Overall structured 2 x 2 data	universal	4	lower_zero_lower	-8.0	0.0	-8.0	True	0	CONVERGENCE: RELATIVE REDUCTION OF F <= FACTR*EPSMCH	10	53.91650360128405	-8.0	-0.6556792328818787	-7.999834347871383	True	False	0.005426414905978764	-2.131628196569382e-06	0.0	0.005426414905978764	0.0	-2.131628196569382e-06	0.0	2.131628196569382e-06	53.91650360128405	0.6728405939532115	0.7876173359814029	67.3%|78.8%|0.6728|0.7876|0.6459|0.7224|0.6987|0.8409|0.6459|0.4944|0.6987|0.9336|0.107|0.1075	True	True	True	False	False	37.953158509141744	0.12419635275520824
PMC Open Access	PMC:PMC6958609	pmc open access:PMC6958609:Tab1:table-1-characteristics-of-the-included-studies-icu-intensive-care-unit-sirs-sys:1:overall	Overall structured 2 x 2 data	universal	5	minus1_plus2_minus1	-1.0	2.0	-1.0	True	0	CONVERGENCE: RELATIVE REDUCTION OF F <= FACTR*EPSMCH	8	15.963345092142317	-0.11138719440926907	0.2513556581251509	-0.4818655558729673	False	False	-8.881784201676232e-07	5.329070521005739e-07	-3.5527136806704924e-07	8.881784201676232e-07	-8.881784201676232e-07	5.329070521005739e-07	-3.5527136806704924e-07	8.881784201676232e-07	15.963345092142317	0.797036946474007	0.7900687319088319	79.7%|79.0%|0.7970|0.7901|0.7155|0.7246|0.8598|0.8434|0.3914|0.4926|0.9600|0.9359|0.174|0.1736	True	True	True	False	True	1.0658141036401503e-14	2.344127114639605e-10
PMC Open Access	PMC:PMC6958609	pmc open access:PMC6958609:Tab1:table-1-characteristics-of-the-included-studies-icu-intensive-care-unit-sirs-sys:1:overall	Overall structured 2 x 2 data	universal	6	minus1_minus2_minus1	-1.0	-2.0	-1.0	True	0	CONVERGENCE: RELATIVE REDUCTION OF F <= FACTR*EPSMCH	9	15.963345092142312	-0.11138717162511436	0.251355655108811	-0.48186552523432236	False	False	5.329070521005739e-07	3.5527136806704924e-07	7.105427361340985e-07	7.105427361340985e-07	5.329070521005739e-07	3.5527136806704924e-07	7.105427361340985e-07	7.105427361340985e-07	15.963345092142312	0.7970369472128416	0.7900687323666771	79.7%|79.0%|0.7970|0.7901|0.7155|0.7246|0.8598|0.8434|0.3914|0.4926|0.9600|0.9359|0.174|0.1736	True	True	True	False	True	5.329070518200751e-15	5.044218376326626e-10
PMC Open Access	PMC:PMC6994169	pmc open access:PMC6994169:pntd.0007981.t001:table-1-characteristics-of-the-studies-selected-and-test-properties-calculated-a:1:overall	Overall structured 2 x 2 data	universal	0	empirical	0.038735393593102616	-0.7128860238559087	0.3092400273411377	True	0	CONVERGENCE: RELATIVE REDUCTION OF F <= FACTR*EPSMCH	8	38.34167615255987	-0.2159196901465255	-0.6250353312859843	0.1423263884145251	False	False	-7.105427361340985e-07	-1.421085464379588e-06	-1.421085472268197e-06	1.421085472268197e-06	-7.105427361340985e-07	-1.421085464379588e-06	-1.421085472268197e-06	1.421085472268197e-06	38.34167615255987	0.885752558178871	0.83657748856742	88.6%|83.7%|0.8858|0.8366|0.8374|0.7342|0.9211|0.9046|0.6027|0.2669|0.9754|0.9863|0.274|0.2743	True	True	True	False	True	2.7000623958883807e-13	3.578448648511312e-09
PMC Open Access	PMC:PMC6994169	pmc open access:PMC6994169:pntd.0007981.t001:table-1-characteristics-of-the-studies-selected-and-test-properties-calculated-a:1:overall	Overall structured 2 x 2 data	universal	1	minus2_zero_minus2	-2.0	0.0	-2.0	True	0	CONVERGENCE: RELATIVE REDUCTION OF F <= FACTR*EPSMCH	11	38.34167615255961	-0.2159196587534029	-0.6250351095818667	0.1423264343505265	False	False	0.0	7.10542732189794e-07	-7.105427361340985e-07	7.105427361340985e-07	0.0	7.10542732189794e-07	-7.105427361340985e-07	7.105427361340985e-07	38.34167615255961	0.8857525607073155	0.8365774855681375	88.6%|83.7%|0.8858|0.8366|0.8374|0.7342|0.9211|0.9046|0.6027|0.2669|0.9754|0.9863|0.274|0.2743	True	True	True	True	True	7.105427357601002e-15	1.0500041947025807e-09
PMC Open Access	PMC:PMC6994169	pmc open access:PMC6994169:pntd.0007981.t001:table-1-characteristics-of-the-studies-selected-and-test-properties-calculated-a:1:overall	Overall structured 2 x 2 data	universal	2	zero_zero_zero	0.0	0.0	0.0	True	0	CONVERGENCE: RELATIVE REDUCTION OF F <= FACTR*EPSMCH	8	38.341676152559835	-0.2159197601892728	-0.6250352422921822	0.14232640809720967	False	False	-2.1316282084022956e-06	-1.421085464379588e-06	-7.105427361340985e-07	2.1316282084022956e-06	-2.1316282084022956e-06	-1.421085464379588e-06	-7.105427361340985e-07	2.1316282084022956e-06	38.341676152559835	0.8857525562967771	0.836577487767344	88.6%|83.7%|0.8858|0.8366|0.8374|0.7342|0.9211|0.9046|0.6027|0.2669|0.9754|0.9863|0.274|0.2743	True	True	True	False	True	2.3447910280083306e-13	5.46054257366535e-09
PMC Open Access	PMC:PMC6994169	pmc open access:PMC6994169:pntd.0007981.t001:table-1-characteristics-of-the-studies-selected-and-test-properties-calculated-a:1:overall	Overall structured 2 x 2 data	universal	3	one_zero_one	1.0	0.0	1.0	True	0	CONVERGENCE: RELATIVE REDUCTION OF F <= FACTR*EPSMCH	8	38.3416761525596	-0.21591963713817686	-0.6250350774200149	0.1423264710611385	False	False	0.0	0.0	7.105427361340985e-07	7.105427361340985e-07	0.0	0.0	7.105427361340985e-07	7.105427361340985e-07	38.3416761525596	0.8857525617573196	0.8365774863630636	88.6%|83.7%|0.8858|0.8366|0.8374|0.7342|0.9211|0.9046|0.6027|0.2669|0.9754|0.9863|0.274|0.2743	True	True	True	False	True	0.0	0.0
PMC Open Access	PMC:PMC6994169	pmc open access:PMC6994169:pntd.0007981.t001:table-1-characteristics-of-the-studies-selected-and-test-properties-calculated-a:1:overall	Overall structured 2 x 2 data	universal	4	lower_zero_lower	-8.0	0.0	-8.0	True	0	CONVERGENCE: RELATIVE REDUCTION OF F <= FACTR*EPSMCH	19	44.99355770395377	-0.6218512643456104	-1.297324768720173	-7.999730331008935	False	False	0.0	-7.105427400784031e-07	-7.105427400784031e-07	7.105427400784031e-07	0.0	-7.105427400784031e-07	-7.105427400784031e-07	7.105427400784031e-07	44.99355770395377	0.8560863153169324	0.8340843282622573	85.6%|83.4%|0.8561|0.8341|0.8153|0.7336|0.8891|0.9018|0.6658|0.2693|0.9467|0.9856|0.249|0.2486	True	True	True	False	False	6.651881551394169	0.02966624644038729
PMC Open Access	PMC:PMC6994169	pmc open access:PMC6994169:pntd.0007981.t001:table-1-characteristics-of-the-studies-selected-and-test-properties-calculated-a:1:overall	Overall structured 2 x 2 data	universal	5	minus1_plus2_minus1	-1.0	2.0	-1.0	True	0	CONVERGENCE: RELATIVE REDUCTION OF F <= FACTR*EPSMCH	10	38.34167615256004	-0.21591952836267772	-0.6250348394846341	0.14232657576519414	False	False	3.5527136806704926e-06	2.131628196569382e-06	1.421085472268197e-06	3.5527136806704926e-06	3.5527136806704926e-06	2.131628196569382e-06	1.421085472268197e-06	3.5527136806704926e-06	38.34167615256004	0.8857525672617397	0.8365774852275772	88.6%|83.7%|0.8858|0.8366|0.8374|0.7342|0.9211|0.9046|0.6027|0.2669|0.9754|0.9863|0.274|0.2743	True	True	True	False	True	4.405364961712621e-13	5.504420030888468e-09
PMC Open Access	PMC:PMC6994169	pmc open access:PMC6994169:pntd.0007981.t001:table-1-characteristics-of-the-studies-selected-and-test-properties-calculated-a:1:overall	Overall structured 2 x 2 data	universal	6	minus1_minus2_minus1	-1.0	-2.0	-1.0	True	0	CONVERGENCE: RELATIVE REDUCTION OF F <= FACTR*EPSMCH	10	38.341676152559614	-0.21591964055267357	-0.6250351055673531	0.14232642626604067	False	False	7.105427361340985e-07	0.0	-7.105427361340985e-07	7.105427361340985e-07	7.105427361340985e-07	0.0	-7.105427361340985e-07	7.105427361340985e-07	38.341676152559614	0.8857525613468787	0.836577485052721	88.6%|83.7%|0.8858|0.8366|0.8374|0.7342|0.9211|0.9046|0.6027|0.2669|0.9754|0.9863|0.274|0.2743	True	True	True	False	True	1.4210854715202004e-14	1.3103426121929829e-09
PMC Open Access	PMC:PMC7006196	pmc open access:PMC7006196:Tab4:table-4-diagnostic-accuracy-results:1:overall	Overall structured 2 x 2 data	universal	0	empirical	0.13997208292148622	0.20460355572808747	-0.3889689317096076	True	0	CONVERGENCE: RELATIVE REDUCTION OF F <= FACTR*EPSMCH	8	13.287106416497785	0.3602638891460724	0.38960668697183015	-0.6423394118764157	False	False	3.5527136806704924e-07	0.0	0.0	3.5527136806704924e-07	3.5527136806704924e-07	0.0	0.0	3.5527136806704924e-07	13.287106416497785	0.9971533334115962	0.990523033905709	99.7%|99.1%|0.9972|0.9905|0.9920|0.9842|0.9990|0.9943|0.9461|0.9633|0.9999|0.9976|0.668|0.6683	True	True	True	False	True	0.0	0.0
PMC Open Access	PMC:PMC7006196	pmc open access:PMC7006196:Tab4:table-4-diagnostic-accuracy-results:1:overall	Overall structured 2 x 2 data	universal	1	minus2_zero_minus2	-2.0	0.0	-2.0	True	0	CONVERGENCE: RELATIVE REDUCTION OF F <= FACTR*EPSMCH	14	13.287106416497785	0.3602638862221489	0.3896066894028376	-0.6423394164291393	False	False	3.5527136806704924e-07	3.5527136806704924e-07	0.0	3.5527136806704924e-07	3.5527136806704924e-07	3.5527136806704924e-07	0.0	3.5527136806704924e-07	13.287106416497785	0.997153333407517	0.990523033901168	99.7%|99.1%|0.9972|0.9905|0.9920|0.9842|0.9990|0.9943|0.9461|0.9633|0.9999|0.9976|0.668|0.6683	True	True	True	False	True	0.0	4.540923193019353e-12
PMC Open Access	PMC:PMC7006196	pmc open access:PMC7006196:Tab4:table-4-diagnostic-accuracy-results:1:overall	Overall structured 2 x 2 data	universal	2	zero_zero_zero	0.0	0.0	0.0	True	0	CONVERGENCE: RELATIVE REDUCTION OF F <= FACTR*EPSMCH	9	13.287106416497787	0.3602638834319708	0.38960669030765854	-0.6423393824311977	False	False	1.7763568403352462e-07	1.7763568403352462e-07	1.776356830474485e-07	1.7763568403352462e-07	1.7763568403352462e-07	1.7763568403352462e-07	1.776356830474485e-07	1.7763568403352462e-07	13.287106416497787	0.9971533334078674	0.9905230339284636	99.7%|99.1%|0.9972|0.9905|0.9920|0.9842|0.9990|0.9943|0.9461|0.9633|0.9999|0.9976|0.668|0.6683	True	True	True	True	True	1.7763568394002505e-15	2.275468702350736e-11
PMC Open Access	PMC:PMC7006196	pmc open access:PMC7006196:Tab4:table-4-diagnostic-accuracy-results:1:overall	Overall structured 2 x 2 data	universal	3	one_zero_one	1.0	0.0	1.0	True	0	CONVERGENCE: RELATIVE REDUCTION OF F <= FACTR*EPSMCH	9	13.287106416497792	0.3602638928301318	0.38960671396581775	-0.6423393953362366	False	False	3.5527136806704924e-07	3.5527136806704924e-07	1.776356830474485e-07	3.5527136806704924e-07	3.5527136806704924e-07	3.5527136806704924e-07	1.776356830474485e-07	3.5527136806704924e-07	13.287106416497792	0.9971533334062194	0.9905230339152056	99.7%|99.1%|0.9972|0.9905|0.9920|0.9842|0.9990|0.9943|0.9461|0.9633|0.9999|0.9976|0.668|0.6683	True	True	True	False	True	7.105427357601002e-15	9.496625708038664e-12
PMC Open Access	PMC:PMC7006196	pmc open access:PMC7006196:Tab4:table-4-diagnostic-accuracy-results:1:overall	Overall structured 2 x 2 data	universal	4	lower_zero_lower	-8.0	0.0	-8.0	True	0	CONVERGENCE: RELATIVE REDUCTION OF F <= FACTR*EPSMCH	21	16.196033575788444	0.4470726475121127	0.47658043353567103	-7.999998676208827	False	False	-1.0658141042011478e-06	1.0658141042011478e-06	-1.3145040691450457e-05	1.3145040691450457e-05	-1.0658141042011478e-06	1.0658141042011478e-06	-1.3145040691450457e-05	1.3145040691450457e-05	16.196033575788444	0.9969912760060294	0.9899580000926197	99.7%|99.0%|0.9970|0.9900|0.9911|0.9854|0.9990|0.9931|0.9275|0.9730|0.9999|0.9963|0.666|0.6658	True	True	True	False	False	2.908927159290659	0.0005650338130892552
PMC Open Access	PMC:PMC7006196	pmc open access:PMC7006196:Tab4:table-4-diagnostic-accuracy-results:1:overall	Overall structured 2 x 2 data	universal	5	minus1_plus2_minus1	-1.0	2.0	-1.0	True	0	CONVERGENCE: RELATIVE REDUCTION OF F <= FACTR*EPSMCH	12	13.287106416497794	0.3602638751867518	0.3896066781957325	-0.642339345760837	False	False	1.7763568403352462e-07	1.7763568403352462e-07	1.776356830474485e-07	1.7763568403352462e-07	1.7763568403352462e-07	1.7763568403352462e-07	1.776356830474485e-07	1.7763568403352462e-07	13.287106416497794	0.997153333408434	0.9905230339593893	99.7%|99.1%|0.9972|0.9905|0.9920|0.9842|0.9990|0.9943|0.9461|0.9633|0.9999|0.9976|0.668|0.6683	True	True	True	False	True	8.881784197001252e-15	5.3680393463650944e-11
