## Supplementary material for "The information in diagnostic tests": Executable analysis code, derived inputs, source-acquisition records, tests, and release metadata: reml_multistart_all_primary.csv (part 2 of 2)

source	review_id	group_id	test_name	continuity_correction_rule	start_order	start_name	initial_log_l00	initial_l10	initial_log_l11	optimizer_success	optimizer_status	optimizer_message	optimizer_iterations	optimizer_reported_objective	endpoint_log_l00	endpoint_l10	endpoint_log_l11	endpoint_log_l00_at_lower_bound	endpoint_log_l11_at_lower_bound	raw_gradient_log_l00	raw_gradient_l10	raw_gradient_log_l11	raw_gradient_max_abs	projected_kkt_gradient_log_l00	projected_kkt_gradient_l10	projected_kkt_gradient_log_l11	projected_kkt_gradient_max_abs	recomputed_objective	sensitivity	specificity	reported_token_signature	finite_recomputed_objective	covariance_matrices_psd	valid_endpoint	selected	numerical_tie_with_minimum	objective_delta_from_minimum	maximum_central_probability_delta_from_minimum
PMC Open Access	PMC:PMC7006196	pmc open access:PMC7006196:Tab4:table-4-diagnostic-accuracy-results:1:overall	Overall structured 2 x 2 data	universal	6	minus1_minus2_minus1	-1.0	-2.0	-1.0	True	0	CONVERGENCE: RELATIVE REDUCTION OF F <= FACTR*EPSMCH	10	13.28710641649779	0.36026387674882787	0.38960668829427797	-0.6423394614105064	False	False	1.7763568403352462e-07	0.0	-1.776356830474485e-07	1.7763568403352462e-07	1.7763568403352462e-07	0.0	-1.776356830474485e-07	1.7763568403352462e-07	13.28710641649779	0.9971533333948395	0.990523033863222	99.7%|99.1%|0.9972|0.9905|0.9920|0.9842|0.9990|0.9943|0.9461|0.9633|0.9999|0.9976|0.668|0.6683	True	True	True	False	True	5.329070518200751e-15	4.248690288477519e-11
PMC Open Access	PMC:PMC7170259	pmc open access:PMC7170259:pone.0231775.t001:table-1-basic-characteristics-and-quality-assessment-of-the-eligible-studies-inc:1:overall	Overall structured 2 x 2 data	universal	0	empirical	-0.07045855216916896	0.011831785965484017	-0.3051926654031869	True	0	CONVERGENCE: RELATIVE REDUCTION OF F <= FACTR*EPSMCH	15	26.542383053307496	-8.0	-0.6456077978424147	-5.19739848916175	True	False	0.0013145040691450456	2.131628196569382e-06	0.0	0.0013145040691450456	0.0	2.131628196569382e-06	0.0	2.131628196569382e-06	26.542383053307496	0.845544995243631	0.8321167839953264	84.6%|83.2%|0.8455|0.8321|0.8289|0.7948|0.8609|0.8638|0.8289|0.5773|0.8609|0.9473|0.239|0.2390	True	True	True	False	False	2.700184563457995	0.011528602661641796
PMC Open Access	PMC:PMC7170259	pmc open access:PMC7170259:pone.0231775.t001:table-1-basic-characteristics-and-quality-assessment-of-the-eligible-studies-inc:1:overall	Overall structured 2 x 2 data	universal	1	minus2_zero_minus2	-2.0	0.0	-2.0	True	0	CONVERGENCE: RELATIVE REDUCTION OF F <= FACTR*EPSMCH	15	23.842198489849523	-0.8857047080190573	-0.02875827567488751	-0.4416493349758495	False	False	3.55271366094897e-07	-1.4210854712821208e-06	-2.1316282084022956e-06	2.1316282084022956e-06	3.55271366094897e-07	-1.4210854712821208e-06	-2.1316282084022956e-06	2.1316282084022956e-06	23.842198489849523	0.8570735985201967	0.832006042993527	85.7%|83.2%|0.8571|0.8320|0.8307|0.7948|0.8799|0.8636|0.7228|0.5780|0.9324|0.9471|0.247|0.2474	True	True	True	False	True	2.1316282072803006e-14	6.149238895858389e-10
PMC Open Access	PMC:PMC7170259	pmc open access:PMC7170259:pone.0231775.t001:table-1-basic-characteristics-and-quality-assessment-of-the-eligible-studies-inc:1:overall	Overall structured 2 x 2 data	universal	2	zero_zero_zero	0.0	0.0	0.0	True	0	CONVERGENCE: RELATIVE REDUCTION OF F <= FACTR*EPSMCH	9	26.542383101883765	-8.0	-0.6456314048578826	-7.999999999740475	True	True	0.001315214611885124	-7.10542732189794e-07	-1.4210854801568062e-06	0.001315214611885124	0.0	-7.10542732189794e-07	-1.4210854801568062e-06	1.4210854801568062e-06	26.542383101883765	0.8455449952364796	0.8321167839852552	84.6%|83.2%|0.8455|0.8321|0.8289|0.7948|0.8609|0.8638|0.8289|0.5773|0.8609|0.9473|0.239|0.2390	True	True	True	False	False	2.7001846120342634	0.011528602668793186
PMC Open Access	PMC:PMC7170259	pmc open access:PMC7170259:pone.0231775.t001:table-1-basic-characteristics-and-quality-assessment-of-the-eligible-studies-inc:1:overall	Overall structured 2 x 2 data	universal	3	one_zero_one	1.0	0.0	1.0	True	0	CONVERGENCE: RELATIVE REDUCTION OF F <= FACTR*EPSMCH	22	26.471893184377784	-3.335143849729933	0.6511970290251784	-8.0	False	True	-2.8421709603136124e-06	7.10542732189794e-07	0.0	2.8421709603136124e-06	-2.8421709603136124e-06	7.10542732189794e-07	0.0	2.8421709603136124e-06	26.471893184377784	0.845597893940014	0.8324384246213948	84.6%|83.2%|0.8456|0.8324|0.8288|0.7949|0.8610|0.8643|0.8262|0.5751|0.8632|0.9480|0.239|0.2393	True	True	True	False	False	2.6296946945282826	0.011475703965258877
PMC Open Access	PMC:PMC7170259	pmc open access:PMC7170259:pone.0231775.t001:table-1-basic-characteristics-and-quality-assessment-of-the-eligible-studies-inc:1:overall	Overall structured 2 x 2 data	universal	4	lower_zero_lower	-8.0	0.0	-8.0	True	0	CONVERGENCE: RELATIVE REDUCTION OF F <= FACTR*EPSMCH	9	26.54238310188368	-8.0	-0.6456314103172713	-7.999752148457969	True	False	0.0013173462401053593	-1.421085464379588e-06	-7.105427400784031e-07	0.0013173462401053593	0.0	-1.421085464379588e-06	-7.105427400784031e-07	1.421085464379588e-06	26.54238310188368	0.845544995236455	0.8321167841178576	84.6%|83.2%|0.8455|0.8321|0.8289|0.7948|0.8609|0.8638|0.8289|0.5773|0.8609|0.9473|0.239|0.2390	True	True	True	False	False	2.700184612034178	0.011528602668817833
PMC Open Access	PMC:PMC7170259	pmc open access:PMC7170259:pone.0231775.t001:table-1-basic-characteristics-and-quality-assessment-of-the-eligible-studies-inc:1:overall	Overall structured 2 x 2 data	universal	5	minus1_plus2_minus1	-1.0	2.0	-1.0	True	0	CONVERGENCE: RELATIVE REDUCTION OF F <= FACTR*EPSMCH	15	23.8421984898495	-0.8857047352255374	-0.028758213643359353	-0.4416493232056562	False	False	0.0	2.1316282069231813e-06	-2.1316282084022956e-06	2.1316282084022956e-06	0.0	2.1316282069231813e-06	-2.1316282084022956e-06	2.1316282084022956e-06	23.8421984898495	0.8570735979052728	0.8320060432572474	85.7%|83.2%|0.8571|0.8320|0.8307|0.7948|0.8799|0.8636|0.7228|0.5780|0.9324|0.9471|0.247|0.2474	True	True	True	False	True	0.0	0.0
PMC Open Access	PMC:PMC7170259	pmc open access:PMC7170259:pone.0231775.t001:table-1-basic-characteristics-and-quality-assessment-of-the-eligible-studies-inc:1:overall	Overall structured 2 x 2 data	universal	6	minus1_minus2_minus1	-1.0	-2.0	-1.0	True	0	CONVERGENCE: RELATIVE REDUCTION OF F <= FACTR*EPSMCH	12	23.842198489849597	-0.8857047530939839	-0.028758146466054697	-0.4416492912999762	False	False	3.55271366094897e-07	1.7763568391026512e-06	-1.0658141042011478e-06	1.7763568391026512e-06	3.55271366094897e-07	1.7763568391026512e-06	-1.0658141042011478e-06	1.7763568391026512e-06	23.842198489849597	0.8570735973946935	0.8320060438409395	85.7%|83.2%|0.8571|0.8320|0.8307|0.7948|0.8799|0.8636|0.7228|0.5780|0.9324|0.9471|0.247|0.2474	True	True	True	True	True	9.592326932761353e-14	5.836920946578061e-10
PMC Open Access	PMC:PMC7230994	pmc open access:PMC7230994:jcm-09-01133-t001:table-1-summary-of-characteristics-of-included-publications:1:overall	Overall structured 2 x 2 data	universal	0	empirical	0.4077555680651836	0.23625879815311854	0.06669487932182053	True	0	CONVERGENCE: RELATIVE REDUCTION OF F <= FACTR*EPSMCH	8	16.26149350974857	0.06638333753114682	0.3206094604247128	0.026008318506506034	False	False	0.0	-3.5527136806704924e-07	0.0	3.5527136806704924e-07	0.0	-3.5527136806704924e-07	0.0	3.5527136806704924e-07	16.26149350974857	0.6913957593094163	0.7836097958092878	69.1%|78.4%|0.6914|0.7836|0.5246|0.6529|0.8198|0.8746|0.1971|0.2849|0.9534|0.9705|0.114|0.1136	True	True	True	False	True	7.105427357601002e-15	8.070333290532972e-11
PMC Open Access	PMC:PMC7230994	pmc open access:PMC7230994:jcm-09-01133-t001:table-1-summary-of-characteristics-of-included-publications:1:overall	Overall structured 2 x 2 data	universal	1	minus2_zero_minus2	-2.0	0.0	-2.0	True	0	CONVERGENCE: NORM OF PROJECTED GRADIENT <= PGTOL	23	16.26149350974857	0.06638337522213035	0.3206094486192426	0.026008327730259698	False	False	0.0	0.0	0.0	0.0	0.0	0.0	0.0	0.0	16.26149350974857	0.6913957617120671	0.7836097959022623	69.1%|78.4%|0.6914|0.7836|0.5246|0.6529|0.8198|0.8746|0.1971|0.2849|0.9534|0.9705|0.114|0.1136	True	True	True	True	True	7.105427357601002e-15	2.342900762286604e-09
PMC Open Access	PMC:PMC7230994	pmc open access:PMC7230994:jcm-09-01133-t001:table-1-summary-of-characteristics-of-included-publications:1:overall	Overall structured 2 x 2 data	universal	2	zero_zero_zero	0.0	0.0	0.0	True	0	CONVERGENCE: NORM OF PROJECTED GRADIENT <= PGTOL	8	16.26149350974856	0.0663833480380505	0.3206094968565021	0.026008311503563256	False	False	0.0	0.0	0.0	0.0	0.0	0.0	0.0	0.0	16.26149350974856	0.6913957593691663	0.7836097957285845	69.1%|78.4%|0.6914|0.7836|0.5246|0.6529|0.8198|0.8746|0.1971|0.2849|0.9534|0.9705|0.114|0.1136	True	True	True	False	True	0.0	0.0
PMC Open Access	PMC:PMC7230994	pmc open access:PMC7230994:jcm-09-01133-t001:table-1-summary-of-characteristics-of-included-publications:1:overall	Overall structured 2 x 2 data	universal	3	one_zero_one	1.0	0.0	1.0	True	0	CONVERGENCE: NORM OF PROJECTED GRADIENT <= PGTOL	8	16.26149350974856	0.06638335931003367	0.3206094626572395	0.026008327297128174	False	False	0.0	0.0	0.0	0.0	0.0	0.0	0.0	0.0	16.26149350974856	0.6913957605777353	0.7836097959120762	69.1%|78.4%|0.6914|0.7836|0.5246|0.6529|0.8198|0.8746|0.1971|0.2849|0.9534|0.9705|0.114|0.1136	True	True	True	False	True	0.0	1.208569022637107e-09
PMC Open Access	PMC:PMC7230994	pmc open access:PMC7230994:jcm-09-01133-t001:table-1-summary-of-characteristics-of-included-publications:1:overall	Overall structured 2 x 2 data	universal	4	lower_zero_lower	-8.0	0.0	-8.0	True	0	CONVERGENCE: RELATIVE REDUCTION OF F <= FACTR*EPSMCH	7	31.945075184105754	-8.0	-1.08004672570523	-7.997458222146724	True	False	0.008108713749774735	7.105427400784031e-07	1.0658141101176046e-06	0.008108713749774735	0.0	7.105427400784031e-07	1.0658141101176046e-06	1.0658141101176046e-06	31.945075184105754	0.6403762833337265	0.7842050255569368	64.0%|78.4%|0.6404|0.7842|0.5958|0.6531|0.6827|0.8752|0.5958|0.2837|0.6827|0.9709|0.092|0.0918	True	True	True	False	False	15.683581674357193	0.05101947603543977
PMC Open Access	PMC:PMC7230994	pmc open access:PMC7230994:jcm-09-01133-t001:table-1-summary-of-characteristics-of-included-publications:1:overall	Overall structured 2 x 2 data	universal	5	minus1_plus2_minus1	-1.0	2.0	-1.0	True	0	CONVERGENCE: NORM OF PROJECTED GRADIENT <= PGTOL	11	16.26149350974856	0.06638337324160618	0.3206094807862061	0.026008326796754144	False	False	0.0	0.0	0.0	0.0	0.0	0.0	0.0	0.0	16.26149350974856	0.6913957611254999	0.7836097959057209	69.1%|78.4%|0.6914|0.7836|0.5246|0.6529|0.8198|0.8746|0.1971|0.2849|0.9534|0.9705|0.114|0.1136	True	True	True	False	True	0.0	1.7563336340842284e-09
PMC Open Access	PMC:PMC7230994	pmc open access:PMC7230994:jcm-09-01133-t001:table-1-summary-of-characteristics-of-included-publications:1:overall	Overall structured 2 x 2 data	universal	6	minus1_minus2_minus1	-1.0	-2.0	-1.0	True	0	CONVERGENCE: RELATIVE REDUCTION OF F <= FACTR*EPSMCH	31	16.26149350974856	0.06638336097957327	0.3206094986530216	0.02600831882176789	False	False	0.0	0.0	-7.105427356410604e-07	7.105427356410604e-07	0.0	0.0	-7.105427356410604e-07	7.105427356410604e-07	16.26149350974856	0.691395760123066	0.7836097958171072	69.1%|78.4%|0.6914|0.7836|0.5246|0.6529|0.8198|0.8746|0.1971|0.2849|0.9534|0.9705|0.114|0.1136	True	True	True	False	True	0.0	7.538997204292741e-10
PMC Open Access	PMC:PMC7277843	pmc open access:PMC7277843:diagnostics-10-00271-t001:table-1-study-characteristics:1:overall	Overall structured 2 x 2 data	universal	0	empirical	-0.359378139703917	-0.7759298214930392	-0.8573183070423178	True	0	CONVERGENCE: RELATIVE REDUCTION OF F <= FACTR*EPSMCH	31	6.347981264431219	-0.4177767434248213	-0.48090723617360437	-8.0	False	True	-4.440892100838116e-07	-5.329070521005739e-07	7.993605825882035e-07	7.993605825882035e-07	-4.440892100838116e-07	-5.329070521005739e-07	0.0	5.329070521005739e-07	6.347981264431219	0.8022209595266412	0.8979972439877352	80.2%|89.8%|0.8022|0.8980|0.7177|0.8463|0.8662|0.9337|0.5069|0.7544|0.9412|0.9619|0.275|0.2747	True	True	True	False	True	3.552713678800501e-15	4.164488753843898e-10
PMC Open Access	PMC:PMC7277843	pmc open access:PMC7277843:diagnostics-10-00271-t001:table-1-study-characteristics:1:overall	Overall structured 2 x 2 data	universal	1	minus2_zero_minus2	-2.0	0.0	-2.0	True	0	CONVERGENCE: RELATIVE REDUCTION OF F <= FACTR*EPSMCH	31	6.347981264431217	-0.41777672422990336	-0.48090723173993283	-8.0	False	True	-8.881784201676231e-08	-2.6645352605028696e-07	6.217248975686026e-07	6.217248975686026e-07	-8.881784201676231e-08	-2.6645352605028696e-07	0.0	2.6645352605028696e-07	6.347981264431217	0.8022209599976233	0.8979972437592312	80.2%|89.8%|0.8022|0.8980|0.7177|0.8463|0.8662|0.9337|0.5069|0.7544|0.9412|0.9619|0.275|0.2747	True	True	True	False	True	1.7763568394002505e-15	2.0051493798689535e-10
PMC Open Access	PMC:PMC7277843	pmc open access:PMC7277843:diagnostics-10-00271-t001:table-1-study-characteristics:1:overall	Overall structured 2 x 2 data	universal	2	zero_zero_zero	0.0	0.0	0.0	True	0	CONVERGENCE: RELATIVE REDUCTION OF F <= FACTR*EPSMCH	28	6.347981264431217	-0.41777672433466606	-0.4809072424949255	-8.0	False	True	8.881784201676231e-08	-1.7763568403352462e-07	1.0658141101176046e-06	1.0658141101176046e-06	8.881784201676231e-08	-1.7763568403352462e-07	0.0	1.7763568403352462e-07	6.347981264431217	0.802220959978936	0.8979972439877635	80.2%|89.8%|0.8022|0.8980|0.7177|0.8463|0.8662|0.9337|0.5069|0.7544|0.9412|0.9619|0.275|0.2747	True	True	True	True	True	1.7763568394002505e-15	3.5845992840677354e-11
PMC Open Access	PMC:PMC7277843	pmc open access:PMC7277843:diagnostics-10-00271-t001:table-1-study-characteristics:1:overall	Overall structured 2 x 2 data	universal	3	one_zero_one	1.0	0.0	1.0	True	0	CONVERGENCE: RELATIVE REDUCTION OF F <= FACTR*EPSMCH	32	6.34798126443122	-0.41777673556785383	-0.4809072476624045	-8.0	False	True	-8.881784201676231e-08	-3.5527136806704924e-07	8.881784250980038e-07	8.881784250980038e-07	-8.881784201676231e-08	-3.5527136806704924e-07	0.0	3.5527136806704924e-07	6.34798126443122	0.8022209596994452	0.8979972441759818	80.2%|89.8%|0.8022|0.8980|0.7177|0.8463|0.8662|0.9337|0.5069|0.7544|0.9412|0.9619|0.275|0.2747	True	True	True	False	True	4.440892098500626e-15	2.4364488204753343e-10
PMC Open Access	PMC:PMC7277843	pmc open access:PMC7277843:diagnostics-10-00271-t001:table-1-study-characteristics:1:overall	Overall structured 2 x 2 data	universal	4	lower_zero_lower	-8.0	0.0	-8.0	True	0	CONVERGENCE: RELATIVE REDUCTION OF F <= FACTR*EPSMCH	11	6.347981288997664	-0.41777675198372394	-0.48090724463046064	-7.976806012135742	False	False	-2.6645352605028696e-07	-3.5527136806704924e-07	1.2434497951372053e-06	1.2434497951372053e-06	-2.6645352605028696e-07	-3.5527136806704924e-07	1.2434497951372053e-06	1.2434497951372053e-06	6.347981288997664	0.8022209592879264	0.8979972444561045	80.2%|89.8%|0.8022|0.8980|0.7177|0.8463|0.8662|0.9337|0.5069|0.7544|0.9412|0.9619|0.275|0.2747	True	True	True	False	True	2.4566448431073695e-08	6.551637010687728e-10
PMC Open Access	PMC:PMC7277843	pmc open access:PMC7277843:diagnostics-10-00271-t001:table-1-study-characteristics:1:overall	Overall structured 2 x 2 data	universal	5	minus1_plus2_minus1	-1.0	2.0	-1.0	True	0	CONVERGENCE: RELATIVE REDUCTION OF F <= FACTR*EPSMCH	30	6.347981264431218	-0.4177767273890177	-0.48090725003911805	-8.0	False	True	2.6645352605028696e-07	-8.881784201676231e-08	1.3322676376470056e-06	1.3322676376470056e-06	2.6645352605028696e-07	-8.881784201676231e-08	0.0	2.6645352605028696e-07	6.347981264431218	0.8022209598937208	0.8979972441689715	80.2%|89.8%|0.8022|0.8980|0.7177|0.8463|0.8662|0.9337|0.5069|0.7544|0.9412|0.9619|0.275|0.2747	True	True	True	False	True	2.6645352591003757e-15	2.0922541477119694e-10
PMC Open Access	PMC:PMC7277843	pmc open access:PMC7277843:diagnostics-10-00271-t001:table-1-study-characteristics:1:overall	Overall structured 2 x 2 data	universal	6	minus1_minus2_minus1	-1.0	-2.0	-1.0	True	0	CONVERGENCE: RELATIVE REDUCTION OF F <= FACTR*EPSMCH	30	6.3479812644312155	-0.41777672593147513	-0.48090724064350715	-8.0	False	True	8.881784201676231e-08	-1.7763568403352462e-07	1.154631952627405e-06	1.154631952627405e-06	8.881784201676231e-08	-1.7763568403352462e-07	0.0	1.7763568403352462e-07	6.3479812644312155	0.8022209599430901	0.8979972439597461	80.2%|89.8%|0.8022|0.8980|0.7177|0.8463|0.8662|0.9337|0.5069|0.7544|0.9412|0.9619|0.275|0.2747	True	True	True	False	True	0.0	0.0
PMC Open Access	PMC:PMC7430004	pmc open access:PMC7430004:Tab2:table-2-data-extracted-for-the-construction-of-2-2-table:1:overall	Overall structured 2 x 2 data	universal	0	empirical	-0.30441951857877264	0.021157521352400663	-0.048201992555522516	True	0	CONVERGENCE: NORM OF PROJECTED GRADIENT <= PGTOL	6	8.766124508927595	-0.37230903565853807	0.1759723523673454	-0.07261605646773346	False	False	0.0	0.0	0.0	0.0	0.0	0.0	0.0	0.0	8.766124508927595	0.8024037948346361	0.7165749328709428	80.2%|71.7%|0.8024|0.7166|0.7054|0.5682|0.8732|0.8293|0.4878|0.2613|0.9454|0.9476|0.132|0.1315	True	True	True	True	True	0.0	0.0
PMC Open Access	PMC:PMC7430004	pmc open access:PMC7430004:Tab2:table-2-data-extracted-for-the-construction-of-2-2-table:1:overall	Overall structured 2 x 2 data	universal	1	minus2_zero_minus2	-2.0	0.0	-2.0	True	0	CONVERGENCE: RELATIVE REDUCTION OF F <= FACTR*EPSMCH	15	8.766124508927595	-0.3723090360601751	0.17597235496159677	-0.07261605626890175	False	False	0.0	0.0	1.7763568403352462e-07	1.7763568403352462e-07	0.0	0.0	1.7763568403352462e-07	1.7763568403352462e-07	8.766124508927595	0.8024037948122389	0.716574932880482	80.2%|71.7%|0.8024|0.7166|0.7054|0.5682|0.8732|0.8293|0.4878|0.2613|0.9454|0.9476|0.132|0.1315	True	True	True	False	True	0.0	2.2397195209578058e-11
PMC Open Access	PMC:PMC7430004	pmc open access:PMC7430004:Tab2:table-2-data-extracted-for-the-construction-of-2-2-table:1:overall	Overall structured 2 x 2 data	universal	2	zero_zero_zero	0.0	0.0	0.0	True	0	CONVERGENCE: RELATIVE REDUCTION OF F <= FACTR*EPSMCH	7	8.766124508927597	-0.3723090118512089	0.1759723370527594	-0.07261604436208197	False	False	1.7763568403352462e-07	0.0	1.7763568403352462e-07	1.7763568403352462e-07	1.7763568403352462e-07	0.0	1.7763568403352462e-07	1.7763568403352462e-07	8.766124508927597	0.8024037954418355	0.7165749329119807	80.2%|71.7%|0.8024|0.7166|0.7054|0.5682|0.8732|0.8293|0.4878|0.2613|0.9454|0.9476|0.132|0.1315	True	True	True	False	True	1.7763568394002505e-15	6.071994018697069e-10
PMC Open Access	PMC:PMC7430004	pmc open access:PMC7430004:Tab2:table-2-data-extracted-for-the-construction-of-2-2-table:1:overall	Overall structured 2 x 2 data	universal	3	one_zero_one	1.0	0.0	1.0	True	0	CONVERGENCE: RELATIVE REDUCTION OF F <= FACTR*EPSMCH	10	8.7661245089276	-0.3723090693434113	0.1759723558578457	-0.07261605217140638	False	False	-3.5527136806704924e-07	3.5527136806704924e-07	1.7763568403352462e-07	3.5527136806704924e-07	-3.5527136806704924e-07	3.5527136806704924e-07	1.7763568403352462e-07	3.5527136806704924e-07	8.7661245089276	0.8024037940952284	0.716574932939217	80.2%|71.7%|0.8024|0.7166|0.7054|0.5682|0.8732|0.8293|0.4878|0.2613|0.9454|0.9476|0.132|0.1315	True	True	True	False	True	5.329070518200751e-15	7.394076462219346e-10
PMC Open Access	PMC:PMC7430004	pmc open access:PMC7430004:Tab2:table-2-data-extracted-for-the-construction-of-2-2-table:1:overall	Overall structured 2 x 2 data	universal	4	lower_zero_lower	-8.0	0.0	-8.0	True	0	CONVERGENCE: NORM OF PROJECTED GRADIENT <= PGTOL	15	16.421347695428885	-8.0	-0.9454551312216072	-7.999817131385136	True	False	0.005874056832228158	0.0	0.0	0.005874056832228158	0.0	0.0	0.0	0.0	16.421347695428885	0.7387394433375808	0.7162365089537394	73.9%|71.6%|0.7387|0.7162|0.6950|0.5679|0.7782|0.8290|0.6950|0.2614|0.7782|0.9474|0.100|0.1001	True	True	True	False	False	7.65522318650129	0.0636643514970553
PMC Open Access	PMC:PMC7430004	pmc open access:PMC7430004:Tab2:table-2-data-extracted-for-the-construction-of-2-2-table:1:overall	Overall structured 2 x 2 data	universal	5	minus1_plus2_minus1	-1.0	2.0	-1.0	True	0	CONVERGENCE: RELATIVE REDUCTION OF F <= FACTR*EPSMCH	11	8.766124508927595	-0.37230902603949684	0.17597233639052567	-0.07261605008082751	False	False	1.7763568403352462e-07	0.0	1.7763568403352462e-07	1.7763568403352462e-07	1.7763568403352462e-07	0.0	1.7763568403352462e-07	1.7763568403352462e-07	8.766124508927595	0.8024037951341595	0.7165749328713529	80.2%|71.7%|0.8024|0.7166|0.7054|0.5682|0.8732|0.8293|0.4878|0.2613|0.9454|0.9476|0.132|0.1315	True	True	True	False	True	0.0	2.995234060776397e-10
PMC Open Access	PMC:PMC7430004	pmc open access:PMC7430004:Tab2:table-2-data-extracted-for-the-construction-of-2-2-table:1:overall	Overall structured 2 x 2 data	universal	6	minus1_minus2_minus1	-1.0	-2.0	-1.0	True	0	CONVERGENCE: RELATIVE REDUCTION OF F <= FACTR*EPSMCH	26	8.766124508927605	-0.37230905320960617	0.1759723221314797	-0.07261607015500349	False	False	-3.5527136806704924e-07	-5.329070521005739e-07	-1.7763568403352462e-07	5.329070521005739e-07	-3.5527136806704924e-07	-5.329070521005739e-07	-1.7763568403352462e-07	5.329070521005739e-07	8.766124508927605	0.8024037946055183	0.7165749326789442	80.2%|71.7%|0.8024|0.7166|0.7054|0.5682|0.8732|0.8293|0.4878|0.2613|0.9454|0.9476|0.132|0.1315	True	True	True	False	True	1.0658141036401503e-14	2.2911783581491818e-10
PMC Open Access	PMC:PMC7539761	pmc open access:PMC7539761:t3-jheor-7-2-17088:table-3-data-extracted-from-each-study-included-egfr-alk-ros-1-braf-ret-and-met-:1:overall	Overall structured 2 x 2 data	universal	0	empirical	-0.5437247695868959	0.03538843594207427	-1.9540405583794738	True	0	CONVERGENCE: RELATIVE REDUCTION OF F <= FACTR*EPSMCH	33	9.995888765620338	-0.6500291713485068	0.05249617190183934	-8.0	False	True	-1.2434497813321395e-06	5.329070517307953e-07	0.0	1.2434497813321395e-06	-1.2434497813321395e-06	5.329070517307953e-07	0.0	1.2434497813321395e-06	9.995888765620338	0.7576296539342904	0.9948083645258077	75.8%|99.5%|0.7576|0.9948|0.6725|0.9885|0.8264|0.9977|0.5084|0.9884|0.9043|0.9977|0.427|0.4266	True	True	True	False	True	1.4210854715202004e-13	2.512844377022816e-09
PMC Open Access	PMC:PMC7539761	pmc open access:PMC7539761:t3-jheor-7-2-17088:table-3-data-extracted-from-each-study-included-egfr-alk-ros-1-braf-ret-and-met-:1:overall	Overall structured 2 x 2 data	universal	1	minus2_zero_minus2	-2.0	0.0	-2.0	True	0	CONVERGENCE: RELATIVE REDUCTION OF F <= FACTR*EPSMCH	35	9.995888780037387	-0.6500368417346415	0.052506986593628346	-7.802680255604407	False	False	-4.405364939576723e-05	3.35731442590401e-05	-3.5527137003920156e-07	4.405364939576723e-05	-4.405364939576723e-05	3.35731442590401e-05	-3.5527137003920156e-07	4.405364939576723e-05	9.995888780037387	0.7576295183696746	0.99480836405037	75.8%|99.5%|0.7576|0.9948|0.6725|0.9885|0.8264|0.9977|0.5084|0.9884|0.9043|0.9977|0.427|0.4266	True	True	True	False	False	1.4417190996596219e-08	1.3807746013227984e-07
PMC Open Access	PMC:PMC7539761	pmc open access:PMC7539761:t3-jheor-7-2-17088:table-3-data-extracted-from-each-study-included-egfr-alk-ros-1-braf-ret-and-met-:1:overall	Overall structured 2 x 2 data	universal	2	zero_zero_zero	0.0	0.0	0.0	True	0	CONVERGENCE: RELATIVE REDUCTION OF F <= FACTR*EPSMCH	29	9.995888773740663	-0.6500290146937321	0.052496234743263474	-7.876783884388746	False	False	-1.776356830474485e-07	5.329070517307953e-07	0.0	5.329070517307953e-07	-1.776356830474485e-07	5.329070517307953e-07	0.0	5.329070517307953e-07	9.995888773740663	0.757629654999843	0.9948083644876239	75.8%|99.5%|0.7576|0.9948|0.6725|0.9885|0.8264|0.9977|0.5084|0.9884|0.9043|0.9977|0.427|0.4266	True	True	True	False	True	8.120467853700575e-09	1.4472917309049649e-09
PMC Open Access	PMC:PMC7539761	pmc open access:PMC7539761:t3-jheor-7-2-17088:table-3-data-extracted-from-each-study-included-egfr-alk-ros-1-braf-ret-and-met-:1:overall	Overall structured 2 x 2 data	universal	3	one_zero_one	1.0	0.0	1.0	True	0	CONVERGENCE: RELATIVE REDUCTION OF F <= FACTR*EPSMCH	19	9.995888765620196	-0.65002898196005	0.05249604321081174	-8.0	False	True	-1.776356830474485e-07	-1.776356839102651e-07	1.7763568501960078e-07	1.7763568501960078e-07	-1.776356830474485e-07	-1.776356839102651e-07	0.0	1.776356839102651e-07	9.995888765620196	0.7576296564471348	0.9948083645311168	75.8%|99.5%|0.7576|0.9948|0.6725|0.9885|0.8264|0.9977|0.5084|0.9884|0.9043|0.9977|0.427|0.4266	True	True	True	True	True	0.0	0.0
PMC Open Access	PMC:PMC7539761	pmc open access:PMC7539761:t3-jheor-7-2-17088:table-3-data-extracted-from-each-study-included-egfr-alk-ros-1-braf-ret-and-met-:1:overall	Overall structured 2 x 2 data	universal	4	lower_zero_lower	-8.0	0.0	-8.0	True	0	CONVERGENCE: RELATIVE REDUCTION OF F <= FACTR*EPSMCH	13	9.995888765620613	-0.6500289737386966	0.05249598272226085	-7.999992876098052	False	False	0.0	0.0	3.5527137003920156e-07	3.5527137003920156e-07	0.0	0.0	3.5527137003920156e-07	3.5527137003920156e-07	9.995888765620613	0.7576296568875031	0.9948083645332753	75.8%|99.5%|0.7576|0.9948|0.6725|0.9885|0.8264|0.9977|0.5084|0.9884|0.9043|0.9977|0.427|0.4266	True	True	True	False	True	4.1744385725905886e-13	4.403682973830314e-10
PMC Open Access	PMC:PMC7539761	pmc open access:PMC7539761:t3-jheor-7-2-17088:table-3-data-extracted-from-each-study-included-egfr-alk-ros-1-braf-ret-and-met-:1:overall	Overall structured 2 x 2 data	universal	5	minus1_plus2_minus1	-1.0	2.0	-1.0	True	0	CONVERGENCE: RELATIVE REDUCTION OF F <= FACTR*EPSMCH	27	9.995888765657773	-0.6500271075204284	0.05250038270791058	-7.999999972686254	False	True	9.947598250657116e-06	1.3145040609359619e-05	0.0	1.3145040609359619e-05	9.947598250657116e-06	1.3145040609359619e-05	0.0	1.3145040609359619e-05	9.995888765657773	0.7576296474469079	0.9948083643863285	75.8%|99.5%|0.7576|0.9948|0.6725|0.9885|0.8264|0.9977|0.5084|0.9884|0.9043|0.9977|0.427|0.4266	True	True	True	False	True	3.75770525806729e-11	9.000226897093455e-09
PMC Open Access	PMC:PMC7539761	pmc open access:PMC7539761:t3-jheor-7-2-17088:table-3-data-extracted-from-each-study-included-egfr-alk-ros-1-braf-ret-and-met-:1:overall	Overall structured 2 x 2 data	universal	6	minus1_minus2_minus1	-1.0	-2.0	-1.0	True	0	CONVERGENCE: RELATIVE REDUCTION OF F <= FACTR*EPSMCH	38	9.995888811971412	-0.6500289639723837	0.05249607061533774	-7.523185358827932	False	False	0.0	1.776356839102651e-07	3.5527137003920156e-07	3.5527137003920156e-07	0.0	1.776356839102651e-07	3.5527137003920156e-07	3.5527137003920156e-07	9.995888811971412	0.7576296564954189	0.9948083643211791	75.8%|99.5%|0.7576|0.9948|0.6725|0.9885|0.8264|0.9977|0.5084|0.9884|0.9043|0.9977|0.427|0.4266	True	True	True	False	True	4.6351216198559086e-08	2.0993762284149398e-10
PMC Open Access	PMC:PMC7602716	pmc open access:PMC7602716:ijerph-17-07515-t001:table-1-characteristics-of-the-studies-that-were-systematically-reviewed:1:overall	Overall structured 2 x 2 data	universal	0	empirical	0.0477567747902181	-0.2588123701838646	0.08403423758170941	True	0	CONVERGENCE: RELATIVE REDUCTION OF F <= FACTR*EPSMCH	7	16.89961550516397	-0.006747465492989565	-0.43685421886060133	-0.043245736736089335	False	False	3.5527136788216e-07	0.0	3.552713678205302e-07	3.5527136788216e-07	3.5527136788216e-07	0.0	3.552713678205302e-07	3.5527136788216e-07	16.89961550516397	0.8150674556972929	0.8751716502109643	81.5%|87.5%|0.8151|0.8752|0.7065|0.7945|0.8897|0.9271|0.3646|0.4502|0.9713|0.9836|0.258|0.2584	True	True	True	False	True	7.105427357601002e-15	9.959121305413987e-10
PMC Open Access	PMC:PMC7602716	pmc open access:PMC7602716:ijerph-17-07515-t001:table-1-characteristics-of-the-studies-that-were-systematically-reviewed:1:overall	Overall structured 2 x 2 data	universal	1	minus2_zero_minus2	-2.0	0.0	-2.0	True	0	CONVERGENCE: RELATIVE REDUCTION OF F <= FACTR*EPSMCH	17	16.899615505163972	-0.006747494062267281	-0.4368542048470656	-0.04324572832017052	False	False	-3.5527136788216e-07	0.0	0.0	3.5527136788216e-07	-3.5527136788216e-07	0.0	0.0	3.5527136788216e-07	16.899615505163972	0.8150674550301533	0.875171650246369	81.5%|87.5%|0.8151|0.8752|0.7065|0.7945|0.8897|0.9271|0.3646|0.4502|0.9713|0.9836|0.258|0.2584	True	True	True	False	True	1.0658141036401503e-14	3.2877256472829686e-10
PMC Open Access	PMC:PMC7602716	pmc open access:PMC7602716:ijerph-17-07515-t001:table-1-characteristics-of-the-studies-that-were-systematically-reviewed:1:overall	Overall structured 2 x 2 data	universal	2	zero_zero_zero	0.0	0.0	0.0	True	0	CONVERGENCE: RELATIVE REDUCTION OF F <= FACTR*EPSMCH	8	16.89961550516397	-0.006747461401173393	-0.43685429740961124	-0.04324575405061388	False	False	3.5527136788216e-07	-3.5527136806704924e-07	0.0	3.5527136806704924e-07	3.5527136788216e-07	-3.5527136806704924e-07	0.0	3.5527136806704924e-07	16.89961550516397	0.8150674547367073	0.8751716504411873	81.5%|87.5%|0.8151|0.8752|0.7065|0.7945|0.8897|0.9271|0.3646|0.4502|0.9713|0.9836|0.258|0.2584	True	True	True	False	True	7.105427357601002e-15	8.418965524725763e-11
PMC Open Access	PMC:PMC7602716	pmc open access:PMC7602716:ijerph-17-07515-t001:table-1-characteristics-of-the-studies-that-were-systematically-reviewed:1:overall	Overall structured 2 x 2 data	universal	3	one_zero_one	1.0	0.0	1.0	True	0	CONVERGENCE: NORM OF PROJECTED GRADIENT <= PGTOL	10	16.899615505163965	-0.006747476945343194	-0.4368542869277539	-0.04324575030655453	False	False	0.0	0.0	0.0	0.0	0.0	0.0	0.0	0.0	16.899615505163965	0.8150674544054017	0.8751716504429452	81.5%|87.5%|0.8151|0.8752|0.7065|0.7945|0.8897|0.9271|0.3646|0.4502|0.9713|0.9836|0.258|0.2584	True	True	True	True	True	3.552713678800501e-15	2.959790190715239e-10
PMC Open Access	PMC:PMC7602716	pmc open access:PMC7602716:ijerph-17-07515-t001:table-1-characteristics-of-the-studies-that-were-systematically-reviewed:1:overall	Overall structured 2 x 2 data	universal	4	lower_zero_lower	-8.0	0.0	-8.0	True	0	CONVERGENCE: RELATIVE REDUCTION OF F <= FACTR*EPSMCH	19	24.933324875222468	-0.11056318514028822	-1.0663456046635937	-7.999299285901411	False	False	1.1013412410078526e-05	2.8421709603136124e-06	-9.947598361097642e-06	1.1013412410078526e-05	1.1013412410078526e-05	2.8421709603136124e-06	-9.947598361097642e-06	1.1013412410078526e-05	24.933324875222468	0.7683494428291036	0.8774389699834909	76.8%|87.7%|0.7683|0.8774|0.6613|0.7974|0.8493|0.9287|0.3466|0.4488|0.9540|0.9844|0.228|0.2285	True	True	True	False	False	8.033709370058506	0.0467180118722772
PMC Open Access	PMC:PMC7602716	pmc open access:PMC7602716:ijerph-17-07515-t001:table-1-characteristics-of-the-studies-that-were-systematically-reviewed:1:overall	Overall structured 2 x 2 data	universal	5	minus1_plus2_minus1	-1.0	2.0	-1.0	True	0	CONVERGENCE: RELATIVE REDUCTION OF F <= FACTR*EPSMCH	10	16.899615505163965	-0.006747479634920564	-0.4368542361012751	-0.043245766786696	False	False	0.0	3.5527136806704924e-07	0.0	3.5527136806704924e-07	0.0	3.5527136806704924e-07	0.0	3.5527136806704924e-07	16.899615505163965	0.8150674548763048	0.8751716501259303	81.5%|87.5%|0.8151|0.8752|0.7065|0.7945|0.8897|0.9271|0.3646|0.4502|0.9713|0.9836|0.258|0.2584	True	True	True	False	True	3.552713678800501e-15	2.310672764238575e-10
PMC Open Access	PMC:PMC7602716	pmc open access:PMC7602716:ijerph-17-07515-t001:table-1-characteristics-of-the-studies-that-were-systematically-reviewed:1:overall	Overall structured 2 x 2 data	universal	6	minus1_minus2_minus1	-1.0	-2.0	-1.0	True	0	CONVERGENCE: RELATIVE REDUCTION OF F <= FACTR*EPSMCH	11	16.89961550516396	-0.006747483143595182	-0.4368542521919924	-0.04324574118347056	False	False	-3.5527136788216e-07	-3.5527136806704924e-07	3.552713678205302e-07	3.5527136806704924e-07	-3.5527136788216e-07	-3.5527136806704924e-07	3.552713678205302e-07	3.5527136806704924e-07	16.89961550516396	0.8150674547013808	0.8751716503569976	81.5%|87.5%|0.8151|0.8752|0.7065|0.7945|0.8897|0.9271|0.3646|0.4502|0.9713|0.9836|0.258|0.2584	True	True	True	False	True	0.0	0.0
PMC Open Access	PMC:PMC7821724	pmc open access:PMC7821724:Tab1:table-1-baseline-characteristics-of-studies-that-satisfied-the-inclusion-criteri:1:overall	Overall structured 2 x 2 data	universal	0	empirical	-0.2773544010306873	-0.5130510962552716	-0.2953809591865429	True	0	CONVERGENCE: RELATIVE REDUCTION OF F <= FACTR*EPSMCH	8	14.618656771287949	-0.5809238507854269	-0.612316776766026	-0.45869186874834317	False	False	0.0	3.55271366094897e-07	1.5987211563017217e-06	1.5987211563017217e-06	0.0	3.55271366094897e-07	1.5987211563017217e-06	1.5987211563017217e-06	14.618656771287949	0.7624630446776174	0.7847803557706324	76.2%|78.5%|0.7625|0.7848|0.7168|0.7239|0.8028|0.8353|0.5111|0.3864|0.9079|0.9548|0.150|0.1501	True	True	True	False	True	1.7763568394002505e-14	5.203451003410464e-10
PMC Open Access	PMC:PMC7821724	pmc open access:PMC7821724:Tab1:table-1-baseline-characteristics-of-studies-that-satisfied-the-inclusion-criteri:1:overall	Overall structured 2 x 2 data	universal	1	minus2_zero_minus2	-2.0	0.0	-2.0	True	0	CONVERGENCE: RELATIVE REDUCTION OF F <= FACTR*EPSMCH	16	14.618656771287931	-0.5809238758484199	-0.6123167560528745	-0.45869189364613694	False	False	0.0	1.2434497813321395e-06	1.7763568403352462e-07	1.2434497813321395e-06	0.0	1.2434497813321395e-06	1.7763568403352462e-07	1.2434497813321395e-06	14.618656771287931	0.7624630441572723	0.7847803558467319	76.2%|78.5%|0.7625|0.7848|0.7168|0.7239|0.8028|0.8353|0.5111|0.3864|0.9079|0.9548|0.150|0.1501	True	True	True	False	True	0.0	0.0
PMC Open Access	PMC:PMC7821724	pmc open access:PMC7821724:Tab1:table-1-baseline-characteristics-of-studies-that-satisfied-the-inclusion-criteri:1:overall	Overall structured 2 x 2 data	universal	2	zero_zero_zero	0.0	0.0	0.0	True	0	CONVERGENCE: RELATIVE REDUCTION OF F <= FACTR*EPSMCH	9	14.618656771287931	-0.5809238494469403	-0.6123167689734733	-0.45869188952250245	False	False	3.55271366094897e-07	0.0	5.329070521005739e-07	5.329070521005739e-07	3.55271366094897e-07	0.0	5.329070521005739e-07	5.329070521005739e-07	14.618656771287931	0.7624630448613915	0.7847803557966218	76.2%|78.5%|0.7625|0.7848|0.7168|0.7239|0.8028|0.8353|0.5111|0.3864|0.9079|0.9548|0.150|0.1501	True	True	True	False	True	0.0	7.04119207384224e-10
PMC Open Access	PMC:PMC7821724	pmc open access:PMC7821724:Tab1:table-1-baseline-characteristics-of-studies-that-satisfied-the-inclusion-criteri:1:overall	Overall structured 2 x 2 data	universal	3	one_zero_one	1.0	0.0	1.0	True	0	CONVERGENCE: RELATIVE REDUCTION OF F <= FACTR*EPSMCH	21	14.61865677128797	-0.580923870378986	-0.612316817218354	-0.45869191476577453	False	False	-7.10542732189794e-07	-2.3092638796168306e-06	1.7763568403352462e-07	2.3092638796168306e-06	-7.10542732189794e-07	-2.3092638796168306e-06	1.7763568403352462e-07	2.3092638796168306e-06	14.61865677128797	0.7624630434527659	0.7847803555482712	76.2%|78.5%|0.7625|0.7848|0.7168|0.7239|0.8028|0.8353|0.5111|0.3864|0.9079|0.9548|0.150|0.1501	True	True	True	False	True	3.907985046680551e-14	7.045063421529107e-10
PMC Open Access	PMC:PMC7821724	pmc open access:PMC7821724:Tab1:table-1-baseline-characteristics-of-studies-that-satisfied-the-inclusion-criteri:1:overall	Overall structured 2 x 2 data	universal	4	lower_zero_lower	-8.0	0.0	-8.0	True	0	CONVERGENCE: RELATIVE REDUCTION OF F <= FACTR*EPSMCH	17	25.541197655964652	-1.0974358997928801	-0.8812949265773541	-7.990321718105316	False	False	5.329070550588023e-06	4.263256393138764e-06	-1.4210854801568061e-05	1.4210854801568061e-05	5.329070550588023e-06	4.263256393138764e-06	-1.4210854801568061e-05	1.4210854801568061e-05	25.541197655964652	0.7278857459777173	0.7819623200721358	72.8%|78.2%|0.7279|0.7820|0.6972|0.7205|0.7565|0.8330|0.5776|0.3819|0.8396|0.9542|0.130|0.1302	True	True	True	False	False	10.922540884676721	0.034577298179555016
PMC Open Access	PMC:PMC7821724	pmc open access:PMC7821724:Tab1:table-1-baseline-characteristics-of-studies-that-satisfied-the-inclusion-criteri:1:overall	Overall structured 2 x 2 data	universal	5	minus1_plus2_minus1	-1.0	2.0	-1.0	True	0	CONVERGENCE: RELATIVE REDUCTION OF F <= FACTR*EPSMCH	17	14.618656771287942	-0.5809239040462819	-0.6123167600755525	-0.458691912832153	False	False	3.55271366094897e-07	0.0	3.5527136806704924e-07	3.5527136806704924e-07	3.55271366094897e-07	0.0	3.5527136806704924e-07	3.5527136806704924e-07	14.618656771287942	0.7624630431545761	0.7847803558080919	76.2%|78.5%|0.7625|0.7848|0.7168|0.7239|0.8028|0.8353|0.5111|0.3864|0.9079|0.9548|0.150|0.1501	True	True	True	True	True	1.0658141036401503e-14	1.0026961483333707e-09
PMC Open Access	PMC:PMC7821724	pmc open access:PMC7821724:Tab1:table-1-baseline-characteristics-of-studies-that-satisfied-the-inclusion-criteri:1:overall	Overall structured 2 x 2 data	universal	6	minus1_minus2_minus1	-1.0	-2.0	-1.0	True	0	CONVERGENCE: RELATIVE REDUCTION OF F <= FACTR*EPSMCH	9	14.618656771287947	-0.5809238445570678	-0.6123167896422725	-0.45869188393033394	False	False	-5.329070491423455e-07	-1.5987211474270365e-06	5.329070521005739e-07	1.5987211474270365e-06	-5.329070491423455e-07	-1.5987211474270365e-06	5.329070521005739e-07	1.5987211474270365e-06	14.618656771287947	0.7624630447138634	0.7847803557036565	76.2%|78.5%|0.7625|0.7848|0.7168|0.7239|0.8028|0.8353|0.5111|0.3864|0.9079|0.9548|0.150|0.1501	True	True	True	False	True	1.5987211554602254e-14	5.565911065374962e-10
PMC Open Access	PMC:PMC8023604	pmc open access:PMC8023604:t0002:table-2-summary-of-eligible-studies:1:overall	Overall structured 2 x 2 data	universal	0	empirical	-0.7616343673581345	1.2756496152014591	-0.8453959661792242	True	0	CONVERGENCE: RELATIVE REDUCTION OF F <= FACTR*EPSMCH	29	2.899504291123541	-0.8140023341862515	0.9810100972495198	-8.0	False	True	1.3322676228558639e-07	1.3322676228558639e-07	5.773159763137025e-07	5.773159763137025e-07	1.3322676228558639e-07	1.3322676228558639e-07	0.0	1.3322676228558639e-07	2.899504291123541	0.9509220889878334	0.8470594443205697	95.1%|84.7%|0.9509|0.8471|0.9250|0.7135|0.9682|0.9249|0.8793|0.4084|0.9810|0.9780|0.346|0.3459	True	True	True	True	True	0.0	0.0
PMC Open Access	PMC:PMC8023604	pmc open access:PMC8023604:t0002:table-2-summary-of-eligible-studies:1:overall	Overall structured 2 x 2 data	universal	1	minus2_zero_minus2	-2.0	0.0	-2.0	True	0	CONVERGENCE: RELATIVE REDUCTION OF F <= FACTR*EPSMCH	31	2.899504291123543	-0.8140023105662357	0.9810100830032504	-8.0	False	True	2.6645352457117277e-07	0.0	5.329070550588023e-07	5.329070550588023e-07	2.6645352457117277e-07	0.0	0.0	2.6645352457117277e-07	2.899504291123543	0.9509220893021817	0.8470594436570485	95.1%|84.7%|0.9509|0.8471|0.9250|0.7135|0.9682|0.9249|0.8793|0.4084|0.9810|0.9780|0.346|0.3459	True	True	True	False	True	1.7763568394002505e-15	6.635211269312435e-10
PMC Open Access	PMC:PMC8023604	pmc open access:PMC8023604:t0002:table-2-summary-of-eligible-studies:1:overall	Overall structured 2 x 2 data	universal	2	zero_zero_zero	0.0	0.0	0.0	True	0	CONVERGENCE: RELATIVE REDUCTION OF F <= FACTR*EPSMCH	32	2.8995042911235447	-0.8140023700691035	0.9810100645980407	-8.0	False	True	-1.3322676228558639e-07	-1.776356830474485e-07	3.5527137003920156e-07	3.5527137003920156e-07	-1.3322676228558639e-07	-1.776356830474485e-07	0.0	1.776356830474485e-07	2.8995042911235447	0.9509220888035333	0.8470594432596736	95.1%|84.7%|0.9509|0.8471|0.9250|0.7135|0.9682|0.9249|0.8793|0.4084|0.9810|0.9780|0.346|0.3459	True	True	True	False	True	3.552713678800501e-15	1.0608960376856658e-09
PMC Open Access	PMC:PMC8023604	pmc open access:PMC8023604:t0002:table-2-summary-of-eligible-studies:1:overall	Overall structured 2 x 2 data	universal	3	one_zero_one	1.0	0.0	1.0	True	0	CONVERGENCE: RELATIVE REDUCTION OF F <= FACTR*EPSMCH	36	2.899504291123548	-0.8140024054787065	0.9810100571113416	-8.0	False	True	-4.440892076186212e-08	1.776356830474485e-07	6.217248975686026e-07	6.217248975686026e-07	-4.440892076186212e-08	1.776356830474485e-07	0.0	1.776356830474485e-07	2.899504291123548	0.9509220884880716	0.847059443155275	95.1%|84.7%|0.9509|0.8471|0.9250|0.7135|0.9682|0.9249|0.8793|0.4084|0.9810|0.9780|0.346|0.3459	True	True	True	False	True	6.661338147750939e-15	1.1652946385609653e-09
PMC Open Access	PMC:PMC8023604	pmc open access:PMC8023604:t0002:table-2-summary-of-eligible-studies:1:overall	Overall structured 2 x 2 data	universal	4	lower_zero_lower	-8.0	0.0	-8.0	True	0	CONVERGENCE: RELATIVE REDUCTION OF F <= FACTR*EPSMCH	20	2.899504291184374	-0.814002355871449	0.9810100768089907	-7.999869626082176	False	False	-1.3322676228558639e-07	-2.2204460380931062e-07	3.9968029129410174e-07	3.9968029129410174e-07	-1.3322676228558639e-07	-2.2204460380931062e-07	3.9968029129410174e-07	3.9968029129410174e-07	2.899504291184374	0.9509220888800328	0.8470594436531407	95.1%|84.7%|0.9509|0.8471|0.9250|0.7135|0.9682|0.9249|0.8793|0.4084|0.9810|0.9780|0.346|0.3459	True	True	True	False	True	6.083267223289113e-11	6.674290009556216e-10
PMC Open Access	PMC:PMC8023604	pmc open access:PMC8023604:t0002:table-2-summary-of-eligible-studies:1:overall	Overall structured 2 x 2 data	universal	5	minus1_plus2_minus1	-1.0	2.0	-1.0	True	0	CONVERGENCE: RELATIVE REDUCTION OF F <= FACTR*EPSMCH	29	2.8995042911235442	-0.8140023647529987	0.9810100579027561	-8.0	False	True	1.776356830474485e-07	-8.881784152372424e-08	3.5527137003920156e-07	3.5527137003920156e-07	1.776356830474485e-07	-8.881784152372424e-08	0.0	1.776356830474485e-07	2.8995042911235442	0.950922088893127	0.8470594429773892	95.1%|84.7%|0.9509|0.8471|0.9250|0.7135|0.9682|0.9249|0.8793|0.4084|0.9810|0.9780|0.346|0.3459	True	True	True	False	True	3.1086244689504383e-15	1.3431804557484384e-09
PMC Open Access	PMC:PMC8023604	pmc open access:PMC8023604:t0002:table-2-summary-of-eligible-studies:1:overall	Overall structured 2 x 2 data	universal	6	minus1_minus2_minus1	-1.0	-2.0	-1.0	True	0	CONVERGENCE: RELATIVE REDUCTION OF F <= FACTR*EPSMCH	33	2.899504291123546	-0.814002377108901	0.9810100547121292	-8.0	False	True	-4.440892076186212e-08	-1.776356830474485e-07	5.329070550588023e-07	5.329070550588023e-07	-4.440892076186212e-08	-1.776356830474485e-07	0.0	1.776356830474485e-07	2.899504291123546	0.9509220887861721	0.8470594429189281	95.1%|84.7%|0.9509|0.8471|0.9250|0.7135|0.9682|0.9249|0.8793|0.4084|0.9810|0.9780|0.346|0.3459	True	True	True	False	True	4.884981308350689e-15	1.4016415805784277e-09
PMC Open Access	PMC:PMC8060079	pmc open access:PMC8060079:tab1:table-1-characteristics-of-the-included-studies:1:overall	Overall structured 2 x 2 data	universal	0	empirical	0.09417947041565353	0.17257911392164696	0.6124291207602867	True	0	CONVERGENCE: RELATIVE REDUCTION OF F <= FACTR*EPSMCH	10	11.595578994559897	0.051462301370568675	-0.34044881748409683	0.2167667316916291	False	False	0.0	-1.7763568403352462e-07	0.0	1.7763568403352462e-07	0.0	-1.7763568403352462e-07	0.0	1.7763568403352462e-07	11.595578994559897	0.839209404285347	0.657453462326286	83.9%|65.7%|0.8392|0.6575|0.6946|0.4104|0.9229|0.8411|0.3608|0.1122|0.9797|0.9668|0.121|0.1212	True	True	True	True	True	0.0	0.0
PMC Open Access	PMC:PMC8060079	pmc open access:PMC8060079:tab1:table-1-characteristics-of-the-included-studies:1:overall	Overall structured 2 x 2 data	universal	1	minus2_zero_minus2	-2.0	0.0	-2.0	True	0	CONVERGENCE: RELATIVE REDUCTION OF F <= FACTR*EPSMCH	23	11.595578994559942	0.05146228133132435	-0.3404486609911348	0.21676687679102588	False	False	-1.776356839102651e-07	1.7763568403352462e-07	5.329070521005739e-07	5.329070521005739e-07	-1.776356839102651e-07	1.7763568403352462e-07	5.329070521005739e-07	5.329070521005739e-07	11.595578994559942	0.8392094057804017	0.6574534748991212	83.9%|65.7%|0.8392|0.6575|0.6946|0.4104|0.9229|0.8411|0.3608|0.1122|0.9797|0.9668|0.121|0.1212	True	True	True	False	False	4.440892098500626e-14	1.2572835217383727e-08
PMC Open Access	PMC:PMC8060079	pmc open access:PMC8060079:tab1:table-1-characteristics-of-the-included-studies:1:overall	Overall structured 2 x 2 data	universal	2	zero_zero_zero	0.0	0.0	0.0	True	0	CONVERGENCE: RELATIVE REDUCTION OF F <= FACTR*EPSMCH	9	11.595578994559897	0.051462306225657985	-0.34044878203524087	0.21676677115875834	False	False	0.0	-1.7763568403352462e-07	0.0	1.7763568403352462e-07	0.0	-1.7763568403352462e-07	0.0	1.7763568403352462e-07	11.595578994559897	0.839209404776177	0.6574534656834723	83.9%|65.7%|0.8392|0.6575|0.6946|0.4104|0.9229|0.8411|0.3608|0.1122|0.9797|0.9668|0.121|0.1212	True	True	True	False	True	0.0	3.3571863067294316e-09
PMC Open Access	PMC:PMC8060079	pmc open access:PMC8060079:tab1:table-1-characteristics-of-the-included-studies:1:overall	Overall structured 2 x 2 data	universal	3	one_zero_one	1.0	0.0	1.0	True	0	CONVERGENCE: RELATIVE REDUCTION OF F <= FACTR*EPSMCH	9	11.595578994559919	0.051462324348799916	-0.3404486502312738	0.21676681346581853	False	False	1.776356839102651e-07	3.5527136806704924e-07	3.5527136806704924e-07	3.5527136806704924e-07	1.776356839102651e-07	3.5527136806704924e-07	3.5527136806704924e-07	3.5527136806704924e-07	11.595578994559919	0.8392094062631097	0.657453470323931	83.9%|65.7%|0.8392|0.6575|0.6946|0.4104|0.9229|0.8411|0.3608|0.1122|0.9797|0.9668|0.121|0.1212	True	True	True	False	True	2.1316282072803006e-14	7.997644990709318e-09
PMC Open Access	PMC:PMC8060079	pmc open access:PMC8060079:tab1:table-1-characteristics-of-the-included-studies:1:overall	Overall structured 2 x 2 data	universal	4	lower_zero_lower	-8.0	0.0	-8.0	True	0	CONVERGENCE: RELATIVE REDUCTION OF F <= FACTR*EPSMCH	18	16.77510565058701	-0.17045783171638407	-1.025683278507538	-7.999423071183867	False	False	1.0658141042011478e-06	1.7763568501960077e-06	-5.684341920627225e-06	5.684341920627225e-06	1.0658141042011478e-06	1.7763568501960077e-06	-5.684341920627225e-06	5.684341920627225e-06	16.77510565058701	0.8054064683435163	0.5797174591759481	80.5%|58.0%|0.8054|0.5797|0.6775|0.3814|0.8908|0.7552|0.4095|0.1366|0.9611|0.9232|0.073|0.0725	True	True	True	False	False	5.1795266560271145	0.0777360031503379
PMC Open Access	PMC:PMC8060079	pmc open access:PMC8060079:tab1:table-1-characteristics-of-the-included-studies:1:overall	Overall structured 2 x 2 data	universal	5	minus1_plus2_minus1	-1.0	2.0	-1.0	True	0	CONVERGENCE: RELATIVE REDUCTION OF F <= FACTR*EPSMCH	21	11.595578994559904	0.05146232279671407	-0.3404487054909277	0.21676680128127496	False	False	3.552713678205302e-07	3.5527136806704924e-07	3.5527136806704924e-07	3.5527136806704924e-07	3.552713678205302e-07	3.5527136806704924e-07	3.5527136806704924e-07	3.5527136806704924e-07	11.595578994559904	0.8392094057418779	0.6574534688041466	83.9%|65.7%|0.8392|0.6575|0.6946|0.4104|0.9229|0.8411|0.3608|0.1122|0.9797|0.9668|0.121|0.1212	True	True	True	False	True	7.105427357601002e-15	6.477860581277639e-09
PMC Open Access	PMC:PMC8060079	pmc open access:PMC8060079:tab1:table-1-characteristics-of-the-included-studies:1:overall	Overall structured 2 x 2 data	universal	6	minus1_minus2_minus1	-1.0	-2.0	-1.0	True	0	CONVERGENCE: RELATIVE REDUCTION OF F <= FACTR*EPSMCH	11	11.595578994559917	0.05146235129719266	-0.3404488670261598	0.21676673845563194	False	False	7.105427356410604e-07	-1.7763568403352462e-07	1.7763568403352462e-07	7.105427356410604e-07	7.105427356410604e-07	-1.7763568403352462e-07	1.7763568403352462e-07	7.105427356410604e-07	11.595578994559917	0.8392094045896875	0.6574534623665161	83.9%|65.7%|0.8392|0.6575|0.6946|0.4104|0.9229|0.8411|0.3608|0.1122|0.9797|0.9668|0.121|0.1212	True	True	True	False	True	1.9539925233402755e-14	3.043405527591858e-10
PMC Open Access	PMC:PMC8073908	pmc open access:PMC8073908:Tab1:table-1-general-characteristics-of-the-reviewed-studies-and-the-primary-results:1:overall	Overall structured 2 x 2 data	universal	0	empirical	-0.15661314690454325	-0.3540500417365183	0.009375682109639497	True	0	CONVERGENCE: NORM OF PROJECTED GRADIENT <= PGTOL	7	20.006943392294765	-0.23105116499486658	-0.3729349459889959	-0.0009362707523675746	False	False	0.0	0.0	0.0	0.0	0.0	0.0	0.0	0.0	20.006943392294765	0.8046295971890391	0.8053226255982224	80.5%|80.5%|0.8046|0.8053|0.7390|0.7210|0.8569|0.8688|0.4540|0.3268|0.9533|0.9724|0.189|0.1893	True	True	True	True	True	1.4210854715202004e-14	5.6064042297521155e-12
PMC Open Access	PMC:PMC8073908	pmc open access:PMC8073908:Tab1:table-1-general-characteristics-of-the-reviewed-studies-and-the-primary-results:1:overall	Overall structured 2 x 2 data	universal	1	minus2_zero_minus2	-2.0	0.0	-2.0	True	0	CONVERGENCE: RELATIVE REDUCTION OF F <= FACTR*EPSMCH	21	20.006943392294787	-0.23105119821333733	-0.37293503242738085	-0.000936298850510123	False	False	-3.5527136806704924e-07	-7.105427361340985e-07	-1.0658141036349243e-06	1.0658141036349243e-06	-3.5527136806704924e-07	-7.105427361340985e-07	-1.0658141036349243e-06	1.0658141036349243e-06	20.006943392294787	0.8046295965708049	0.8053226256512511	80.5%|80.5%|0.8046|0.8053|0.7390|0.7210|0.8569|0.8688|0.4540|0.3268|0.9533|0.9724|0.189|0.1893	True	True	True	False	True	3.552713678800501e-14	6.238406458081158e-10
PMC Open Access	PMC:PMC8073908	pmc open access:PMC8073908:Tab1:table-1-general-characteristics-of-the-reviewed-studies-and-the-primary-results:1:overall	Overall structured 2 x 2 data	universal	2	zero_zero_zero	0.0	0.0	0.0	True	0	CONVERGENCE: RELATIVE REDUCTION OF F <= FACTR*EPSMCH	8	20.006943392294755	-0.2310511639768752	-0.3729349771881523	-0.0009362790226002705	False	False	0.0	0.0	-3.552713678783081e-07	3.552713678783081e-07	0.0	0.0	-3.552713678783081e-07	3.552713678783081e-07	20.006943392294755	0.8046295970444989	0.8053226256147399	80.5%|80.5%|0.8046|0.8053|0.7390|0.7210|0.8569|0.8688|0.4540|0.3268|0.9533|0.9724|0.189|0.1893	True	True	True	False	True	3.552713678800501e-15	1.5014667287260863e-10
PMC Open Access	PMC:PMC8073908	pmc open access:PMC8073908:Tab1:table-1-general-characteristics-of-the-reviewed-studies-and-the-primary-results:1:overall	Overall structured 2 x 2 data	universal	3	one_zero_one	1.0	0.0	1.0	True	0	CONVERGENCE: RELATIVE REDUCTION OF F <= FACTR*EPSMCH	9	20.006943392294758	-0.23105117774211129	-0.37293501446076344	-0.0009362835284470425	False	False	1.0658141042011478e-06	-7.105427361340985e-07	0.0	1.0658141042011478e-06	1.0658141042011478e-06	-7.105427361340985e-07	0.0	1.0658141042011478e-06	20.006943392294758	0.8046295968004052	0.8053226256298114	80.5%|80.5%|0.8046|0.8053|0.7390|0.7210|0.8569|0.8688|0.4540|0.3268|0.9533|0.9724|0.189|0.1893	True	True	True	False	True	7.105427357601002e-15	3.9424030706669555e-10
PMC Open Access	PMC:PMC8073908	pmc open access:PMC8073908:Tab1:table-1-general-characteristics-of-the-reviewed-studies-and-the-primary-results:1:overall	Overall structured 2 x 2 data	universal	4	lower_zero_lower	-8.0	0.0	-8.0	True	0	CONVERGENCE: RELATIVE REDUCTION OF F <= FACTR*EPSMCH	6	54.09985480571176	-8.0	1.0657082137341094	-7.870629425786665	True	False	0.012197887218925946	4.973799180548821e-06	2.8421709603136124e-06	0.012197887218925946	0.0	4.973799180548821e-06	2.8421709603136124e-06	4.973799180548821e-06	54.09985480571176	0.7833640712236783	0.8051501496574023	78.3%|80.5%|0.7834|0.8052|0.7652|0.7208|0.8005|0.8686|0.7652|0.3269|0.8005|0.9723|0.176|0.1761	True	True	True	False	False	34.092911413417006	0.021265525970967203
PMC Open Access	PMC:PMC8073908	pmc open access:PMC8073908:Tab1:table-1-general-characteristics-of-the-reviewed-studies-and-the-primary-results:1:overall	Overall structured 2 x 2 data	universal	5	minus1_plus2_minus1	-1.0	2.0	-1.0	True	0	CONVERGENCE: RELATIVE REDUCTION OF F <= FACTR*EPSMCH	17	20.006943392294765	-0.23105120456605865	-0.37293500096244264	-0.0009362732974292555	False	False	-1.0658141042011478e-06	-7.105427361340985e-07	3.552713678783081e-07	1.0658141042011478e-06	-1.0658141042011478e-06	-7.105427361340985e-07	3.552713678783081e-07	1.0658141042011478e-06	20.006943392294765	0.804629596730033	0.805322625617325	80.5%|80.5%|0.8046|0.8053|0.7390|0.7210|0.8569|0.8688|0.4540|0.3268|0.9533|0.9724|0.189|0.1893	True	True	True	False	True	1.4210854715202004e-14	4.6461257063867833e-10
PMC Open Access	PMC:PMC8073908	pmc open access:PMC8073908:Tab1:table-1-general-characteristics-of-the-reviewed-studies-and-the-primary-results:1:overall	Overall structured 2 x 2 data	universal	6	minus1_minus2_minus1	-1.0	-2.0	-1.0	True	0	CONVERGENCE: RELATIVE REDUCTION OF F <= FACTR*EPSMCH	8	20.00694339229475	-0.23105115538442939	-0.372934959187212	-0.0009362684874335603	False	False	1.7763568403352463e-06	1.421085472268197e-06	1.4210854715132325e-06	1.7763568403352463e-06	1.7763568403352463e-06	1.421085472268197e-06	1.4210854715132325e-06	1.7763568403352463e-06	20.00694339229475	0.8046295971946456	0.8053226255988262	80.5%|80.5%|0.8046|0.8053|0.7390|0.7210|0.8569|0.8688|0.4540|0.3268|0.9533|0.9724|0.189|0.1893	True	True	True	False	True	0.0	0.0
PMC Open Access	PMC:PMC8221493	pmc open access:PMC8221493:pone.0253658.t001:table-1-characteristics-of-the-included-studies:1:overall	Overall structured 2 x 2 data	universal	0	empirical	0.31749704487632785	0.1859440956609122	-1.9468366890727697	True	0	CONVERGENCE: RELATIVE REDUCTION OF F <= FACTR*EPSMCH	14	18.037793044815405	-0.3150586080925316	0.2953248992266126	-1.2856732595786862	False	False	-1.0658141042011478e-06	1.7763568403352463e-06	3.5527137003920156e-07	1.7763568403352463e-06	-1.0658141042011478e-06	1.7763568403352463e-06	3.5527137003920156e-07	1.7763568403352463e-06	18.037793044815405	0.5857604013754382	0.9426493102026626	58.6%|94.3%|0.5858|0.9426|0.4915|0.9180|0.6741|0.9602|0.2435|0.8720|0.8613|0.9754|0.192|0.1923	True	True	True	False	True	9.237055564881302e-14	2.65773936192204e-09
PMC Open Access	PMC:PMC8221493	pmc open access:PMC8221493:pone.0253658.t001:table-1-characteristics-of-the-included-studies:1:overall	Overall structured 2 x 2 data	universal	1	minus2_zero_minus2	-2.0	0.0	-2.0	True	0	CONVERGENCE: RELATIVE REDUCTION OF F <= FACTR*EPSMCH	16	18.037793044815622	-0.31505854598623645	0.29532498996621065	-1.285673602142732	False	False	3.5527136806704924e-07	4.263256416804591e-06	-3.5527137003920156e-07	4.263256416804591e-06	3.5527136806704924e-07	4.263256416804591e-06	-3.5527137003920156e-07	4.263256416804591e-06	18.037793044815622	0.5857604045213769	0.9426493092646757	58.6%|94.3%|0.5858|0.9426|0.4915|0.9180|0.6741|0.9602|0.2435|0.8720|0.8613|0.9754|0.192|0.1923	True	True	True	False	True	3.090860900556436e-13	2.1118130577590932e-09
PMC Open Access	PMC:PMC8221493	pmc open access:PMC8221493:pone.0253658.t001:table-1-characteristics-of-the-included-studies:1:overall	Overall structured 2 x 2 data	universal	2	zero_zero_zero	0.0	0.0	0.0	True	0	CONVERGENCE: RELATIVE REDUCTION OF F <= FACTR*EPSMCH	10	18.03779304481533	-0.31505860868507746	0.2953248242855761	-1.2856733114887773	False	False	0.0	-7.105427361340985e-07	0.0	7.105427361340985e-07	0.0	-7.105427361340985e-07	0.0	7.105427361340985e-07	18.03779304481533	0.5857604013416183	0.9426493078716247	58.6%|94.3%|0.5858|0.9426|0.4915|0.9180|0.6741|0.9602|0.2435|0.8720|0.8613|0.9754|0.192|0.1923	True	True	True	False	True	1.7763568394002505e-14	1.0679455098028257e-09
PMC Open Access	PMC:PMC8221493	pmc open access:PMC8221493:pone.0253658.t001:table-1-characteristics-of-the-included-studies:1:overall	Overall structured 2 x 2 data	universal	3	one_zero_one	1.0	0.0	1.0	True	0	CONVERGENCE: RELATIVE REDUCTION OF F <= FACTR*EPSMCH	11	18.037793044815313	-0.31505858641835327	0.2953248446853491	-1.2856733974128673	False	False	0.0	7.105427361340985e-07	0.0	7.105427361340985e-07	0.0	7.105427361340985e-07	0.0	7.105427361340985e-07	18.037793044815313	0.5857604024095638	0.9426493075449233	58.6%|94.3%|0.5858|0.9426|0.4915|0.9180|0.6741|0.9602|0.2435|0.8720|0.8613|0.9754|0.192|0.1923	True	True	True	False	True	0.0	0.0
PMC Open Access	PMC:PMC8221493	pmc open access:PMC8221493:pone.0253658.t001:table-1-characteristics-of-the-included-studies:1:overall	Overall structured 2 x 2 data	universal	4	lower_zero_lower	-8.0	0.0	-8.0	True	0	CONVERGENCE: RELATIVE REDUCTION OF F <= FACTR*EPSMCH	12	18.623638861250626	-0.31255053263344057	0.3252064096607768	-7.999506599715901	False	False	-7.105427361340985e-07	1.0658141042011478e-06	-5.329070550588023e-06	5.329070550588023e-06	-7.105427361340985e-07	1.0658141042011478e-06	-5.329070550588023e-06	5.329070550588023e-06	18.623638861250626	0.5871246683090325	0.9361716976816703	58.7%|93.6%|0.5871|0.9362|0.4928|0.9143|0.6755|0.9527|0.2439|0.8780|0.8624|0.9676|0.185|0.1847	True	True	True	False	False	0.5858458164353131	0.006477609863252964
PMC Open Access	PMC:PMC8221493	pmc open access:PMC8221493:pone.0253658.t001:table-1-characteristics-of-the-included-studies:1:overall	Overall structured 2 x 2 data	universal	5	minus1_plus2_minus1	-1.0	2.0	-1.0	True	0	CONVERGENCE: RELATIVE REDUCTION OF F <= FACTR*EPSMCH	13	18.037793044815334	-0.31505860929180757	0.2953248355353942	-1.2856732964160342	False	False	-7.105427361340985e-07	0.0	0.0	7.105427361340985e-07	-7.105427361340985e-07	0.0	0.0	7.105427361340985e-07	18.037793044815334	0.5857604013080389	0.9426493082871371	58.6%|94.3%|0.5858|0.9426|0.4915|0.9180|0.6741|0.9602|0.2435|0.8720|0.8613|0.9754|0.192|0.1923	True	True	True	False	True	2.1316282072803006e-14	1.1015249823387308e-09
PMC Open Access	PMC:PMC8221493	pmc open access:PMC8221493:pone.0253658.t001:table-1-characteristics-of-the-included-studies:1:overall	Overall structured 2 x 2 data	universal	6	minus1_minus2_minus1	-1.0	-2.0	-1.0	True	0	CONVERGENCE: RELATIVE REDUCTION OF F <= FACTR*EPSMCH	12	18.037793044815327	-0.315058630014259	0.29532481280872047	-1.2856733633309836	False	False	0.0	-3.5527136806704924e-07	3.5527137003920156e-07	3.5527137003920156e-07	0.0	-3.5527136806704924e-07	3.5527137003920156e-07	3.5527137003920156e-07	18.037793044815327	0.5857604005000998	0.9426493072405507	58.6%|94.3%|0.5858|0.9426|0.4915|0.9180|0.6741|0.9602|0.2435|0.8720|0.8613|0.9754|0.192|0.1923	True	True	True	True	True	1.4210854715202004e-14	1.909464031335517e-09
PMC Open Access	PMC:PMC8353091	pmc open access:PMC8353091:T2:table-2-summary-of-the-diagnostic-modalities-with-index-tests-and-raw-data:1:overall	Overall structured 2 x 2 data	universal	0	empirical	0.015141496154671238	-0.6266970512894845	-0.006088857466943765	True	0	CONVERGENCE: RELATIVE REDUCTION OF F <= FACTR*EPSMCH	9	15.835293524307595	-0.5047203063638905	-0.5769227982175977	-0.48547057182993586	False	False	0.0	-3.55271366094897e-07	3.5527136806704924e-07	3.5527136806704924e-07	0.0	-3.55271366094897e-07	3.5527136806704924e-07	3.5527136806704924e-07	15.835293524307595	0.6628234226459478	0.8327540064455198	66.3%|83.3%|0.6628|0.8328|0.5665|0.7537|0.7473|0.8901|0.3599|0.4705|0.8730|0.9654|0.131|0.1307	True	True	True	False	True	8.881784197001252e-15	1.6019046089610356e-09
PMC Open Access	PMC:PMC8353091	pmc open access:PMC8353091:T2:table-2-summary-of-the-diagnostic-modalities-with-index-tests-and-raw-data:1:overall	Overall structured 2 x 2 data	universal	1	minus2_zero_minus2	-2.0	0.0	-2.0	True	0	CONVERGENCE: RELATIVE REDUCTION OF F <= FACTR*EPSMCH	12	15.835293524307595	-0.5047203013008863	-0.5769228439666978	-0.48547060864748204	False	False	3.55271366094897e-07	-1.776356830474485e-07	0.0	3.55271366094897e-07	3.55271366094897e-07	-1.776356830474485e-07	0.0	3.55271366094897e-07	15.835293524307595	0.6628234213933526	0.8327540065299507	66.3%|83.3%|0.6628|0.8328|0.5665|0.7537|0.7473|0.8901|0.3599|0.4705|0.8730|0.9654|0.131|0.1307	True	True	True	False	True	8.881784197001252e-15	7.32577887241348e-10
PMC Open Access	PMC:PMC8353091	pmc open access:PMC8353091:T2:table-2-summary-of-the-diagnostic-modalities-with-index-tests-and-raw-data:1:overall	Overall structured 2 x 2 data	universal	2	zero_zero_zero	0.0	0.0	0.0	True	0	CONVERGENCE: RELATIVE REDUCTION OF F <= FACTR*EPSMCH	9	15.835293524307616	-0.5047203826941997	-0.5769228619975988	-0.4854707201159477	False	False	-3.55271366094897e-07	1.776356830474485e-07	-7.105427361340985e-07	7.105427361340985e-07	-3.55271366094897e-07	1.776356830474485e-07	-7.105427361340985e-07	7.105427361340985e-07	15.835293524307616	0.662823416929094	0.8327540049701079	66.3%|83.3%|0.6628|0.8328|0.5665|0.7537|0.7473|0.8901|0.3599|0.4705|0.8730|0.9654|0.131|0.1307	True	True	True	False	True	3.019806626980426e-14	4.114949270217494e-09
PMC Open Access	PMC:PMC8353091	pmc open access:PMC8353091:T2:table-2-summary-of-the-diagnostic-modalities-with-index-tests-and-raw-data:1:overall	Overall structured 2 x 2 data	universal	3	one_zero_one	1.0	0.0	1.0	True	0	CONVERGENCE: RELATIVE REDUCTION OF F <= FACTR*EPSMCH	25	15.835293524307586	-0.5047203270340936	-0.5769228129540498	-0.4854706224953694	False	False	1.776356830474485e-07	1.776356830474485e-07	0.0	1.776356830474485e-07	1.776356830474485e-07	1.776356830474485e-07	0.0	1.776356830474485e-07	15.835293524307586	0.6628234210440432	0.8327540057973728	66.3%|83.3%|0.6628|0.8328|0.5665|0.7537|0.7473|0.8901|0.3599|0.4705|0.8730|0.9654|0.131|0.1307	True	True	True	True	True	0.0	0.0
PMC Open Access	PMC:PMC8353091	pmc open access:PMC8353091:T2:table-2-summary-of-the-diagnostic-modalities-with-index-tests-and-raw-data:1:overall	Overall structured 2 x 2 data	universal	4	lower_zero_lower	-8.0	0.0	-8.0	True	0	CONVERGENCE: NORM OF PROJECTED GRADIENT <= PGTOL	12	22.156891050491353	-8.0	0.8159616759238274	-7.999901789767556	True	False	0.00737685472749398	0.0	0.0	0.00737685472749398	0.0	0.0	0.0	0.0	22.156891050491353	0.6449654386532438	0.8323464193098548	64.5%|83.2%|0.6450|0.8323|0.5911|0.7548|0.6954|0.8889|0.5911|0.4833|0.6954|0.9634|0.122|0.1219	True	True	True	False	False	6.321597526183767	0.017857982390799387
PMC Open Access	PMC:PMC8353091	pmc open access:PMC8353091:T2:table-2-summary-of-the-diagnostic-modalities-with-index-tests-and-raw-data:1:overall	Overall structured 2 x 2 data	universal	5	minus1_plus2_minus1	-1.0	2.0	-1.0	True	0	CONVERGENCE: RELATIVE REDUCTION OF F <= FACTR*EPSMCH	90	15.835293524307602	-0.5047203496870164	-0.576922786916157	-0.48547057222004164	False	False	-5.329070491423455e-07	1.776356830474485e-07	7.105427361340985e-07	7.105427361340985e-07	-5.329070491423455e-07	1.776356830474485e-07	7.105427361340985e-07	7.105427361340985e-07	15.835293524307602	0.6628234213702869	0.8327540063843286	66.3%|83.3%|0.6628|0.8328|0.5665|0.7537|0.7473|0.8901|0.3599|0.4705|0.8730|0.9654|0.131|0.1307	True	True	True	False	True	1.5987211554602254e-14	5.869558172832967e-10
PMC Open Access	PMC:PMC8353091	pmc open access:PMC8353091:T2:table-2-summary-of-the-diagnostic-modalities-with-index-tests-and-raw-data:1:overall	Overall structured 2 x 2 data	universal	6	minus1_minus2_minus1	-1.0	-2.0	-1.0	True	0	CONVERGENCE: RELATIVE REDUCTION OF F <= FACTR*EPSMCH	14	15.835293524307591	-0.5047203587893745	-0.5769228251800916	-0.4854706490228014	False	False	0.0	0.0	-3.5527136806704924e-07	3.5527136806704924e-07	0.0	0.0	-3.5527136806704924e-07	3.5527136806704924e-07	15.835293524307591	0.6628234193641093	0.8327540056096138	66.3%|83.3%|0.6628|0.8328|0.5665|0.7537|0.7473|0.8901|0.3599|0.4705|0.8730|0.9654|0.131|0.1307	True	True	True	False	True	5.329070518200751e-15	1.6799339697115556e-09
PMC Open Access	PMC:PMC8446503	pmc open access:PMC8446503:t1-usg-20191:table-1-characteristics-of-the-included-studies:1:overall	Overall structured 2 x 2 data	universal	0	empirical	-0.5944956356246233	-0.27231043324855825	0.02951400030636725	True	0	CONVERGENCE: RELATIVE REDUCTION OF F <= FACTR*EPSMCH	9	5.826452721760384	-1.2265813333606677	-0.07226857082312045	-0.14133102319213336	False	False	-1.7763568501960078e-07	-1.7763568403352462e-07	-1.7763568403352462e-07	1.7763568501960078e-07	-1.7763568501960078e-07	-1.7763568403352462e-07	-1.7763568403352462e-07	1.7763568501960078e-07	5.826452721760384	0.8480649669694339	0.7808407837719779	84.8%|78.1%|0.8481|0.7808|0.7825|0.6301|0.8965|0.8817|0.7303|0.3567|0.9200|0.9581|0.200|0.1996	True	True	True	False	True	1.0658141036401503e-14	6.429594634482783e-10
PMC Open Access	PMC:PMC8446503	pmc open access:PMC8446503:t1-usg-20191:table-1-characteristics-of-the-included-studies:1:overall	Overall structured 2 x 2 data	universal	1	minus2_zero_minus2	-2.0	0.0	-2.0	True	0	CONVERGENCE: RELATIVE REDUCTION OF F <= FACTR*EPSMCH	25	5.826452721760373	-1.2265812594567072	-0.07226849226415587	-0.14133101406510964	False	False	-8.881784250980039e-08	1.7763568403352462e-07	8.881784201676231e-08	1.7763568403352462e-07	-8.881784250980039e-08	1.7763568403352462e-07	8.881784201676231e-08	1.7763568403352462e-07	5.826452721760373	0.8480649676123934	0.7808407841328288	84.8%|78.1%|0.8481|0.7808|0.7825|0.6301|0.8965|0.8817|0.7303|0.3567|0.9200|0.9581|0.200|0.1996	True	True	True	True	True	0.0	0.0
PMC Open Access	PMC:PMC8446503	pmc open access:PMC8446503:t1-usg-20191:table-1-characteristics-of-the-included-studies:1:overall	Overall structured 2 x 2 data	universal	2	zero_zero_zero	0.0	0.0	0.0	True	0	CONVERGENCE: RELATIVE REDUCTION OF F <= FACTR*EPSMCH	28	5.826452721760379	-1.2265812471895312	-0.07226843224754509	-0.14133098043864706	False	False	-8.881784250980039e-08	-1.7763568403352462e-07	-8.881784201676231e-08	1.7763568403352462e-07	-8.881784250980039e-08	-1.7763568403352462e-07	-8.881784201676231e-08	1.7763568403352462e-07	5.826452721760379	0.8480649676782934	0.7808407848836522	84.8%|78.1%|0.8481|0.7808|0.7825|0.6301|0.8965|0.8817|0.7303|0.3567|0.9200|0.9581|0.200|0.1996	True	True	True	False	True	6.217248937900877e-15	7.508234034503403e-10
PMC Open Access	PMC:PMC8446503	pmc open access:PMC8446503:t1-usg-20191:table-1-characteristics-of-the-included-studies:1:overall	Overall structured 2 x 2 data	universal	3	one_zero_one	1.0	0.0	1.0	True	0	CONVERGENCE: RELATIVE REDUCTION OF F <= FACTR*EPSMCH	24	5.960430074984986	-6.864761289946446	-0.8724911644242518	-5.701242822603453	False	False	-1.7763568501960078e-07	5.329070491423455e-07	0.0	5.329070491423455e-07	-1.7763568501960078e-07	5.329070491423455e-07	0.0	5.329070491423455e-07	5.960430074984986	0.8418689923897896	0.7811439952235533	84.2%|78.1%|0.8419|0.7811|0.7866|0.6303|0.8849|0.8820|0.7866|0.3565|0.8849|0.9583|0.196|0.1957	True	True	True	False	False	0.1339773532246129	0.0061959752226037335
PMC Open Access	PMC:PMC8446503	pmc open access:PMC8446503:t1-usg-20191:table-1-characteristics-of-the-included-studies:1:overall	Overall structured 2 x 2 data	universal	4	lower_zero_lower	-8.0	0.0	-8.0	True	0	CONVERGENCE: RELATIVE REDUCTION OF F <= FACTR*EPSMCH	19	5.9604300750464745	-6.865560866558433	-0.8724976357261013	-7.999940362171662	False	False	1.7763568501960078e-07	3.55271366094897e-07	1.7763568501960078e-07	3.55271366094897e-07	1.7763568501960078e-07	3.55271366094897e-07	1.7763568501960078e-07	3.55271366094897e-07	5.9604300750464745	0.8418689896781113	0.7811440131972257	84.2%|78.1%|0.8419|0.7811|0.7866|0.6303|0.8849|0.8820|0.7866|0.3565|0.8849|0.9583|0.196|0.1957	True	True	True	False	False	0.1339773532861015	0.00619597793428206
PMC Open Access	PMC:PMC8446503	pmc open access:PMC8446503:t1-usg-20191:table-1-characteristics-of-the-included-studies:1:overall	Overall structured 2 x 2 data	universal	5	minus1_plus2_minus1	-1.0	2.0	-1.0	True	0	CONVERGENCE: RELATIVE REDUCTION OF F <= FACTR*EPSMCH	148	5.8264527217603765	-1.2265812603540696	-0.0722684424057388	-0.14133100332101498	False	False	0.0	1.7763568403352462e-07	1.7763568403352462e-07	1.7763568403352462e-07	0.0	1.7763568403352462e-07	1.7763568403352462e-07	1.7763568403352462e-07	5.8264527217603765	0.8480649675637777	0.7808407844535452	84.8%|78.1%|0.8481|0.7808|0.7825|0.6301|0.8965|0.8817|0.7303|0.3567|0.9200|0.9581|0.200|0.1996	True	True	True	False	True	3.552713678800501e-15	3.2071645339470933e-10
PMC Open Access	PMC:PMC8446503	pmc open access:PMC8446503:t1-usg-20191:table-1-characteristics-of-the-included-studies:1:overall	Overall structured 2 x 2 data	universal	6	minus1_minus2_minus1	-1.0	-2.0	-1.0	True	0	CONVERGENCE: RELATIVE REDUCTION OF F <= FACTR*EPSMCH	37	5.826452721760383	-1.2265811615748043	-0.0722685479447221	-0.14133094262369753	False	False	-1.7763568501960078e-07	-8.881784201676231e-08	3.5527136806704924e-07	3.5527136806704924e-07	-1.7763568501960078e-07	-8.881784201676231e-08	3.5527136806704924e-07	3.5527136806704924e-07	5.826452721760383	0.8480649685791343	0.7808407852417384	84.8%|78.1%|0.8481|0.7808|0.7825|0.6301|0.8965|0.8817|0.7303|0.3567|0.9200|0.9581|0.200|0.1996	True	True	True	False	True	9.769962616701378e-15	1.108909630787025e-09
PMC Open Access	PMC:PMC8505115	pmc open access:PMC8505115:tab1:table-1-characteristics-of-the-six-included-studies:1:overall	Overall structured 2 x 2 data	universal	0	empirical	0.19785126139718864	-0.297481389824658	-0.3094648328689373	True	0	CONVERGENCE: NORM OF PROJECTED GRADIENT <= PGTOL	30	4.385223461317468	0.20156718375545682	-0.1347032721156629	-8.0	False	True	0.0	0.0	3.5527137003920156e-07	3.5527137003920156e-07	0.0	0.0	0.0	0.0	4.385223461317468	0.7496487678773496	0.7799595635321491	75.0%|78.0%|0.7496|0.7800|0.5190|0.7318|0.8926|0.8216|0.1811|0.7096|0.9759|0.8372|0.140|0.1402	True	True	True	True	True	0.0	0.0
PMC Open Access	PMC:PMC8505115	pmc open access:PMC8505115:tab1:table-1-characteristics-of-the-six-included-studies:1:overall	Overall structured 2 x 2 data	universal	1	minus2_zero_minus2	-2.0	0.0	-2.0	True	0	CONVERGENCE: RELATIVE REDUCTION OF F <= FACTR*EPSMCH	34	4.385223461317487	0.20156711026404975	-0.13470325360881452	-8.0	False	True	-5.329070521005739e-07	3.5527136806704924e-07	0.0	5.329070521005739e-07	-5.329070521005739e-07	3.5527136806704924e-07	0.0	5.329070521005739e-07	4.385223461317487	0.7496487667809753	0.7799595641403205	75.0%|78.0%|0.7496|0.7800|0.5190|0.7318|0.8926|0.8216|0.1811|0.7096|0.9759|0.8372|0.140|0.1402	True	True	True	False	True	1.9539925233402755e-14	1.0963743246605873e-09
PMC Open Access	PMC:PMC8505115	pmc open access:PMC8505115:tab1:table-1-characteristics-of-the-six-included-studies:1:overall	Overall structured 2 x 2 data	universal	2	zero_zero_zero	0.0	0.0	0.0	True	0	CONVERGENCE: RELATIVE REDUCTION OF F <= FACTR*EPSMCH	27	4.385223461317469	0.20156714877453755	-0.13470326322912063	-8.0	False	True	-1.7763568403352462e-07	1.7763568403352462e-07	1.7763568501960078e-07	1.7763568501960078e-07	-1.7763568403352462e-07	1.7763568403352462e-07	0.0	1.7763568403352462e-07	4.385223461317469	0.7496487673574441	0.7799595638268326	75.0%|78.0%|0.7496|0.7800|0.5190|0.7318|0.8926|0.8216|0.1811|0.7096|0.9759|0.8372|0.140|0.1402	True	True	True	False	True	1.7763568394002505e-15	5.199054520232949e-10
PMC Open Access	PMC:PMC8505115	pmc open access:PMC8505115:tab1:table-1-characteristics-of-the-six-included-studies:1:overall	Overall structured 2 x 2 data	universal	3	one_zero_one	1.0	0.0	1.0	True	0	CONVERGENCE: RELATIVE REDUCTION OF F <= FACTR*EPSMCH	31	4.3852234613174765	0.20156719058069228	-0.1347032851635727	-8.0	False	True	8.881784201676231e-08	-7.105427361340985e-07	2.6645352752940114e-07	7.105427361340985e-07	8.881784201676231e-08	-7.105427361340985e-07	0.0	7.105427361340985e-07	4.3852234613174765	0.7496487676935871	0.7799595627155369	75.0%|78.0%|0.7496|0.7800|0.5190|0.7318|0.8926|0.8216|0.1811|0.7096|0.9759|0.8372|0.140|0.1402	True	True	True	False	True	8.881784197001252e-15	8.166122222874606e-10
PMC Open Access	PMC:PMC8505115	pmc open access:PMC8505115:tab1:table-1-characteristics-of-the-six-included-studies:1:overall	Overall structured 2 x 2 data	universal	4	lower_zero_lower	-8.0	0.0	-8.0	True	0	CONVERGENCE: RELATIVE REDUCTION OF F <= FACTR*EPSMCH	16	4.385223461335585	0.20156717167758864	-0.1347032700870485	-7.9999236563099325	False	False	1.7763568403352462e-07	3.5527136806704924e-07	5.329070550588023e-07	5.329070550588023e-07	1.7763568403352462e-07	3.5527136806704924e-07	5.329070550588023e-07	5.329070550588023e-07	4.385223461335585	0.7496487676720571	0.7799595635701423	75.0%|78.0%|0.7496|0.7800|0.5190|0.7318|0.8926|0.8216|0.1811|0.7096|0.9759|0.8372|0.140|0.1402	True	True	True	False	True	1.8117063405043154e-11	2.0529244970646232e-10
PMC Open Access	PMC:PMC8505115	pmc open access:PMC8505115:tab1:table-1-characteristics-of-the-six-included-studies:1:overall	Overall structured 2 x 2 data	universal	5	minus1_plus2_minus1	-1.0	2.0	-1.0	True	0	CONVERGENCE: RELATIVE REDUCTION OF F <= FACTR*EPSMCH	34	4.385223461317483	0.20156716310713482	-0.1347032412640621	-8.0	False	True	1.7763568403352462e-07	1.8651746823520087e-06	2.6645352752940114e-07	1.8651746823520087e-06	1.7763568403352462e-07	1.8651746823520087e-06	0.0	1.8651746823520087e-06	4.385223461317483	0.7496487682159401	0.7799595654241367	75.0%|78.0%|0.7496|0.7800|0.5190|0.7318|0.8926|0.8216|0.1811|0.7096|0.9759|0.8372|0.140|0.1402	True	True	True	False	True	1.509903313490213e-14	1.8919875666156827e-09
PMC Open Access	PMC:PMC8505115	pmc open access:PMC8505115:tab1:table-1-characteristics-of-the-six-included-studies:1:overall	Overall structured 2 x 2 data	universal	6	minus1_minus2_minus1	-1.0	-2.0	-1.0	True	0	CONVERGENCE: RELATIVE REDUCTION OF F <= FACTR*EPSMCH	38	4.3852234613174685	0.20156715691720276	-0.1347032689599997	-8.0	False	True	8.881784201676231e-08	8.881784201676231e-08	2.6645352752940114e-07	2.6645352752940114e-07	8.881784201676231e-08	8.881784201676231e-08	0.0	8.881784201676231e-08	4.3852234613174685	0.7496487673861456	0.7799595635125143	75.0%|78.0%|0.7496|0.7800|0.5190|0.7318|0.8926|0.8216|0.1811|0.7096|0.9759|0.8372|0.140|0.1402	True	True	True	False	True	8.881784197001252e-16	4.912039663906853e-10
PMC Open Access	PMC:PMC8533041	pmc open access:PMC8533041:T2:table-2-summary-of-the-included-studies:1:overall	Overall structured 2 x 2 data	universal	0	empirical	-0.29310563625316804	-0.6032433941910573	-0.47496205222742244	True	0	CONVERGENCE: RELATIVE REDUCTION OF F <= FACTR*EPSMCH	32	18.65787154276658	-1.1597949893999537	-0.740106877190394	-7.999648230275155	False	False	8.526512880940836e-06	-1.669775420646016e-05	3.5527137003920156e-07	1.669775420646016e-05	8.526512880940836e-06	-1.669775420646016e-05	3.5527137003920156e-07	1.669775420646016e-05	18.65787154276658	0.9048977168569439	0.9224102692253725	90.5%|92.2%|0.9049|0.9224|0.8764|0.8784|0.9274|0.9514|0.8280|0.7195|0.9495|0.9822|0.395|0.3945	True	True	True	False	False	1.5302603628697398e-10	2.313391123109909e-08
PMC Open Access	PMC:PMC8533041	pmc open access:PMC8533041:T2:table-2-summary-of-the-included-studies:1:overall	Overall structured 2 x 2 data	universal	1	minus2_zero_minus2	-2.0	0.0	-2.0	True	0	CONVERGENCE: RELATIVE REDUCTION OF F <= FACTR*EPSMCH	43	18.657871542613552	-1.1597973937277848	-0.7401055397924376	-8.0	False	True	3.5527137003920156e-07	0.0	0.0	3.5527137003920156e-07	3.5527137003920156e-07	0.0	0.0	3.5527137003920156e-07	18.657871542613552	0.9048976937230326	0.9224102665996274	90.5%|92.2%|0.9049|0.9224|0.8764|0.8784|0.9274|0.9514|0.8280|0.7195|0.9495|0.9822|0.395|0.3945	True	True	True	True	True	0.0	0.0
PMC Open Access	PMC:PMC8533041	pmc open access:PMC8533041:T2:table-2-summary-of-the-included-studies:1:overall	Overall structured 2 x 2 data	universal	2	zero_zero_zero	0.0	0.0	0.0	True	0	CONVERGENCE: RELATIVE REDUCTION OF F <= FACTR*EPSMCH	31	18.657871542613567	-1.1597973079569919	-0.7401055502821927	-8.0	False	True	3.5527137003920156e-07	0.0	7.105427400784031e-07	7.105427400784031e-07	3.5527137003920156e-07	0.0	0.0	3.5527137003920156e-07	18.657871542613567	0.9048976946991615	0.9224102667092632	90.5%|92.2%|0.9049|0.9224|0.8764|0.8784|0.9274|0.9514|0.8280|0.7195|0.9495|0.9822|0.395|0.3945	True	True	True	False	True	1.4210854715202004e-14	9.761288444209981e-10
PMC Open Access	PMC:PMC8533041	pmc open access:PMC8533041:T2:table-2-summary-of-the-included-studies:1:overall	Overall structured 2 x 2 data	universal	3	one_zero_one	1.0	0.0	1.0	True	0	CONVERGENCE: RELATIVE REDUCTION OF F <= FACTR*EPSMCH	19	18.657871542613748	-1.1597976562372634	-0.7401055745231626	-8.0	False	True	-7.105427400784031e-07	-1.065814098284691e-06	3.5527137003920156e-07	1.065814098284691e-06	-7.105427400784031e-07	-1.065814098284691e-06	0.0	1.065814098284691e-06	18.657871542613748	0.904897690464635	0.9224102662354067	90.5%|92.2%|0.9049|0.9224|0.8764|0.8784|0.9274|0.9514|0.8280|0.7195|0.9495|0.9822|0.395|0.3945	True	True	True	False	True	1.9539925233402755e-13	3.258397662797563e-09
PMC Open Access	PMC:PMC8533041	pmc open access:PMC8533041:T2:table-2-summary-of-the-included-studies:1:overall	Overall structured 2 x 2 data	universal	4	lower_zero_lower	-8.0	0.0	-8.0	True	0	CONVERGENCE: RELATIVE REDUCTION OF F <= FACTR*EPSMCH	18	18.657871542774124	-1.1597974376146811	-0.7401055424059294	-7.999570624940363	False	False	-3.5527137003920156e-07	0.0	3.5527137003920156e-07	3.5527137003920156e-07	-3.5527137003920156e-07	0.0	3.5527137003920156e-07	3.5527137003920156e-07	18.657871542774124	0.9048976931905472	0.9224102665400825	90.5%|92.2%|0.9049|0.9224|0.8764|0.8784|0.9274|0.9514|0.8280|0.7195|0.9495|0.9822|0.395|0.3945	True	True	True	False	True	1.6057200014074624e-10	5.324853891153225e-10
PMC Open Access	PMC:PMC8533041	pmc open access:PMC8533041:T2:table-2-summary-of-the-included-studies:1:overall	Overall structured 2 x 2 data	universal	5	minus1_plus2_minus1	-1.0	2.0	-1.0	True	0	CONVERGENCE: RELATIVE REDUCTION OF F <= FACTR*EPSMCH	53	18.657871542613567	-1.1597973757000521	-0.7401055817038479	-8.0	False	True	0.0	-7.10542732189794e-07	3.5527137003920156e-07	7.10542732189794e-07	0.0	-7.10542732189794e-07	0.0	7.10542732189794e-07	18.657871542613567	0.9048976937672808	0.9224102666056384	90.5%|92.2%|0.9049|0.9224|0.8764|0.8784|0.9274|0.9514|0.8280|0.7195|0.9495|0.9822|0.395|0.3945	True	True	True	False	True	1.4210854715202004e-14	4.424816069104054e-11
PMC Open Access	PMC:PMC8533041	pmc open access:PMC8533041:T2:table-2-summary-of-the-included-studies:1:overall	Overall structured 2 x 2 data	universal	6	minus1_minus2_minus1	-1.0	-2.0	-1.0	True	0	CONVERGENCE: RELATIVE REDUCTION OF F <= FACTR*EPSMCH	24	18.657871542627507	-1.15979497552171	-0.7401054726743406	-8.0	False	True	1.136868384125445e-05	6.039613223613249e-06	7.105427400784031e-07	1.136868384125445e-05	1.136868384125445e-05	6.039613223613249e-06	0.0	1.136868384125445e-05	18.657871542627507	0.9048977227144307	0.922410269846346	90.5%|92.2%|0.9049|0.9224|0.8764|0.8784|0.9274|0.9514|0.8280|0.7195|0.9495|0.9822|0.395|0.3945	True	True	True	False	False	1.3955059330328368e-11	2.899139806000761e-08
PMC Open Access	PMC:PMC8542302	pmc open access:PMC8542302:Tab2:table-2-main-characteristics-of-studies-included-in-the-meta-analysis:1:overall	Overall structured 2 x 2 data	universal	0	empirical	0.11659840163859655	0.5728592660185522	0.16102053517672568	True	0	CONVERGENCE: RELATIVE REDUCTION OF F <= FACTR*EPSMCH	7	20.214704417111665	0.07180445772976353	0.35080407657798807	-0.5450429960985657	False	False	3.5527136806704924e-07	0.0	3.55271366094897e-07	3.5527136806704924e-07	3.5527136806704924e-07	0.0	3.55271366094897e-07	3.5527136806704924e-07	20.214704417111665	0.8252150945279847	0.8137178005121032	82.5%|81.4%|0.8252|0.8137|0.7273|0.7446|0.8931|0.8675|0.3476|0.5215|0.9767|0.9460|0.209|0.2092	True	True	True	True	True	0.0	0.0
PMC Open Access	PMC:PMC8542302	pmc open access:PMC8542302:Tab2:table-2-main-characteristics-of-studies-included-in-the-meta-analysis:1:overall	Overall structured 2 x 2 data	universal	1	minus2_zero_minus2	-2.0	0.0	-2.0	True	0	CONVERGENCE: RELATIVE REDUCTION OF F <= FACTR*EPSMCH	16	20.214704417111683	0.07180444784957052	0.3508040591864155	-0.545043067148229	False	False	3.5527136806704924e-07	3.5527136806704924e-07	-7.10542732189794e-07	7.10542732189794e-07	3.5527136806704924e-07	3.5527136806704924e-07	-7.10542732189794e-07	7.10542732189794e-07	20.214704417111683	0.8252150943055647	0.8137177970447985	82.5%|81.4%|0.8252|0.8137|0.7273|0.7446|0.8931|0.8675|0.3476|0.5215|0.9767|0.9460|0.209|0.2092	True	True	True	False	True	1.7763568394002505e-14	3.4673046656052975e-09
PMC Open Access	PMC:PMC8542302	pmc open access:PMC8542302:Tab2:table-2-main-characteristics-of-studies-included-in-the-meta-analysis:1:overall	Overall structured 2 x 2 data	universal	2	zero_zero_zero	0.0	0.0	0.0	True	0	CONVERGENCE: RELATIVE REDUCTION OF F <= FACTR*EPSMCH	8	20.21470441711167	0.07180442830502484	0.350804043380564	-0.5450429908007689	False	False	3.5527136806704924e-07	0.0	7.10542732189794e-07	7.10542732189794e-07	3.5527136806704924e-07	0.0	7.10542732189794e-07	7.10542732189794e-07	20.21470441711167	0.8252150938188048	0.8137178002580494	82.5%|81.4%|0.8252|0.8137|0.7273|0.7446|0.8931|0.8675|0.3476|0.5215|0.9767|0.9460|0.209|0.2092	True	True	True	False	True	3.552713678800501e-15	7.091799369973728e-10
PMC Open Access	PMC:PMC8542302	pmc open access:PMC8542302:Tab2:table-2-main-characteristics-of-studies-included-in-the-meta-analysis:1:overall	Overall structured 2 x 2 data	universal	3	one_zero_one	1.0	0.0	1.0	True	0	CONVERGENCE: RELATIVE REDUCTION OF F <= FACTR*EPSMCH	8	20.214704417111673	0.071804446931065	0.35080405324443986	-0.5450430267207501	False	False	-3.5527136806704924e-07	-3.5527136806704924e-07	-7.10542732189794e-07	7.10542732189794e-07	-3.5527136806704924e-07	-3.5527136806704924e-07	-7.10542732189794e-07	7.10542732189794e-07	20.214704417111673	0.8252150942704602	0.8137177987723921	82.5%|81.4%|0.8252|0.8137|0.7273|0.7446|0.8931|0.8675|0.3476|0.5215|0.9767|0.9460|0.209|0.2092	True	True	True	False	True	7.105427357601002e-15	1.7397110418926331e-09
PMC Open Access	PMC:PMC8542302	pmc open access:PMC8542302:Tab2:table-2-main-characteristics-of-studies-included-in-the-meta-analysis:1:overall	Overall structured 2 x 2 data	universal	4	lower_zero_lower	-8.0	0.0	-8.0	True	0	CONVERGENCE: RELATIVE REDUCTION OF F <= FACTR*EPSMCH	20	25.8986569549211	0.08859240031551628	0.5268799010543415	-7.9999981438306	False	False	-3.5527136806704924e-07	-3.55271366094897e-07	-2.131628220235209e-05	2.131628220235209e-05	-3.5527136806704924e-07	-3.55271366094897e-07	-2.131628220235209e-05	2.131628220235209e-05	25.8986569549211	0.8233783218453884	0.7657001700119378	82.3%|76.6%|0.8234|0.7657|0.7234|0.7068|0.8926|0.8158|0.3365|0.5269|0.9772|0.9056|0.173|0.1731	True	True	True	False	False	5.683952537809436	0.04801763050016539
PMC Open Access	PMC:PMC8542302	pmc open access:PMC8542302:Tab2:table-2-main-characteristics-of-studies-included-in-the-meta-analysis:1:overall	Overall structured 2 x 2 data	universal	5	minus1_plus2_minus1	-1.0	2.0	-1.0	True	0	CONVERGENCE: RELATIVE REDUCTION OF F <= FACTR*EPSMCH	10	20.214704417111676	0.07180442357723008	0.3508040640526152	-0.5450429730606321	False	False	-1.0658141042011478e-06	-7.105427361340985e-07	0.0	1.0658141042011478e-06	-1.0658141042011478e-06	-7.105427361340985e-07	0.0	1.0658141042011478e-06	20.214704417111676	0.8252150937138019	0.8137178013957144	82.5%|81.4%|0.8252|0.8137|0.7273|0.7446|0.8931|0.8675|0.3476|0.5215|0.9767|0.9460|0.209|0.2092	True	True	True	False	True	1.0658141036401503e-14	8.836111842214223e-10
PMC Open Access	PMC:PMC8542302	pmc open access:PMC8542302:Tab2:table-2-main-characteristics-of-studies-included-in-the-meta-analysis:1:overall	Overall structured 2 x 2 data	universal	6	minus1_minus2_minus1	-1.0	-2.0	-1.0	True	0	CONVERGENCE: RELATIVE REDUCTION OF F <= FACTR*EPSMCH	12	20.214704417111665	0.07180445029926817	0.3508040608616854	-0.5450429911717872	False	False	3.5527136806704924e-07	-3.5527136806704924e-07	-3.55271366094897e-07	3.5527136806704924e-07	3.5527136806704924e-07	-3.5527136806704924e-07	-3.55271366094897e-07	3.5527136806704924e-07	20.214704417111665	0.8252150943442086	0.8137178004919613	82.5%|81.4%|0.8252|0.8137|0.7273|0.7446|0.8931|0.8675|0.3476|0.5215|0.9767|0.9460|0.209|0.2092	True	True	True	False	True	0.0	1.8377610544462186e-10
PMC Open Access	PMC:PMC8583375	pmc open access:PMC8583375:ijerph-18-11451-t002:table-2-statistical-data-of-included-studies:1:overall	Overall structured 2 x 2 data	universal	0	empirical	0.29617263589467147	-0.6294383631525192	0.10451973360500341	True	0	CONVERGENCE: RELATIVE REDUCTION OF F <= FACTR*EPSMCH	7	27.371539906095656	0.03357268283031982	-0.45828793471094514	0.12147442773190902	False	False	0.0	0.0	3.5527136806704924e-07	3.5527136806704924e-07	0.0	0.0	3.5527136806704924e-07	3.5527136806704924e-07	27.371539906095656	0.7964296185193815	0.9963929018264287	79.6%|99.6%|0.7964|0.9964|0.7024|0.9932|0.8664|0.9981|0.3263|0.9589|0.9693|0.9997|0.466|0.4661	True	True	True	True	True	3.552713678800501e-15	1.5523796692562541e-09
PMC Open Access	PMC:PMC8583375	pmc open access:PMC8583375:ijerph-18-11451-t002:table-2-statistical-data-of-included-studies:1:overall	Overall structured 2 x 2 data	universal	1	minus2_zero_minus2	-2.0	0.0	-2.0	True	0	CONVERGENCE: RELATIVE REDUCTION OF F <= FACTR*EPSMCH	14	27.371539906095656	0.03357271343778686	-0.45828793378960253	0.12147439546014131	False	False	7.105427356410604e-07	1.421085472268197e-06	0.0	1.421085472268197e-06	7.105427356410604e-07	1.421085472268197e-06	0.0	1.421085472268197e-06	27.371539906095656	0.7964296196463698	0.9963929017937619	79.6%|99.6%|0.7964|0.9964|0.7024|0.9932|0.8664|0.9981|0.3263|0.9589|0.9693|0.9997|0.466|0.4661	True	True	True	False	True	3.552713678800501e-15	4.2539138878083804e-10
PMC Open Access	PMC:PMC8583375	pmc open access:PMC8583375:ijerph-18-11451-t002:table-2-statistical-data-of-included-studies:1:overall	Overall structured 2 x 2 data	universal	2	zero_zero_zero	0.0	0.0	0.0	True	0	CONVERGENCE: RELATIVE REDUCTION OF F <= FACTR*EPSMCH	10	27.371539906095652	0.03357273094614433	-0.4582879797325818	0.12147442490025849	False	False	1.0658141034615907e-06	3.5527136806704924e-07	1.0658141042011478e-06	1.0658141042011478e-06	1.0658141034615907e-06	3.5527136806704924e-07	1.0658141042011478e-06	1.0658141042011478e-06	27.371539906095652	0.7964296200717612	0.9963929018277663	79.6%|99.6%|0.7964|0.9964|0.7024|0.9932|0.8664|0.9981|0.3263|0.9589|0.9693|0.9997|0.466|0.4661	True	True	True	False	True	0.0	0.0
PMC Open Access	PMC:PMC8583375	pmc open access:PMC8583375:ijerph-18-11451-t002:table-2-statistical-data-of-included-studies:1:overall	Overall structured 2 x 2 data	universal	3	one_zero_one	1.0	0.0	1.0	True	0	CONVERGENCE: RELATIVE REDUCTION OF F <= FACTR*EPSMCH	10	27.37153990609572	0.03357272562499939	-0.4582878722996873	0.12147446249682754	False	False	1.7763568391026512e-06	1.0658141042011478e-06	1.421085472268197e-06	1.7763568391026512e-06	1.7763568391026512e-06	1.0658141042011478e-06	1.421085472268197e-06	1.7763568391026512e-06	27.37153990609572	0.7964296195808432	0.9963929018600846	79.6%|99.6%|0.7964|0.9964|0.7024|0.9932|0.8664|0.9981|0.3263|0.9589|0.9693|0.9997|0.466|0.4661	True	True	True	False	True	6.750155989720952e-14	4.909179729395419e-10
PMC Open Access	PMC:PMC8583375	pmc open access:PMC8583375:ijerph-18-11451-t002:table-2-statistical-data-of-included-studies:1:overall	Overall structured 2 x 2 data	universal	4	lower_zero_lower	-8.0	0.0	-8.0	True	0	CONVERGENCE: RELATIVE REDUCTION OF F <= FACTR*EPSMCH	46	27.37153990609596	0.03357260177850964	-0.45828774920746024	0.12147435486747296	False	False	-1.4210854712821208e-06	1.421085472268197e-06	-1.421085472268197e-06	1.421085472268197e-06	-1.4210854712821208e-06	1.421085472268197e-06	-1.421085472268197e-06	1.421085472268197e-06	27.37153990609596	0.7964296162229575	0.9963929017366595	79.6%|99.6%|0.7964|0.9964|0.7024|0.9932|0.8664|0.9981|0.3263|0.9589|0.9693|0.9997|0.466|0.4661	True	True	True	False	True	3.090860900556436e-13	3.848803720174487e-09
PMC Open Access	PMC:PMC8583375	pmc open access:PMC8583375:ijerph-18-11451-t002:table-2-statistical-data-of-included-studies:1:overall	Overall structured 2 x 2 data	universal	5	minus1_plus2_minus1	-1.0	2.0	-1.0	True	0	CONVERGENCE: RELATIVE REDUCTION OF F <= FACTR*EPSMCH	14	27.37153990609574	0.033572657743799854	-0.45828783004692697	0.12147439662189785	False	False	-3.552713678205302e-07	1.421085472268197e-06	0.0	1.421085472268197e-06	-3.552713678205302e-07	1.421085472268197e-06	0.0	1.421085472268197e-06	27.37153990609574	0.796429617806046	0.9963929017868296	79.6%|99.6%|0.7964|0.9964|0.7024|0.9932|0.8664|0.9981|0.3263|0.9589|0.9693|0.9997|0.466|0.4661	True	True	True	False	True	8.881784197001252e-14	2.265715171034799e-09
PMC Open Access	PMC:PMC8583375	pmc open access:PMC8583375:ijerph-18-11451-t002:table-2-statistical-data-of-included-studies:1:overall	Overall structured 2 x 2 data	universal	6	minus1_minus2_minus1	-1.0	-2.0	-1.0	True	0	CONVERGENCE: RELATIVE REDUCTION OF F <= FACTR*EPSMCH	14	27.371539906095663	0.03357268428684906	-0.4582879225018537	0.12147443953041766	False	False	0.0	3.5527136806704924e-07	7.105427361340985e-07	7.105427361340985e-07	0.0	3.5527136806704924e-07	7.105427361340985e-07	7.105427361340985e-07	27.371539906095663	0.7964296184850692	0.9963929018379943	79.6%|99.6%|0.7964|0.9964|0.7024|0.9932|0.8664|0.9981|0.3263|0.9589|0.9693|0.9997|0.466|0.4661	True	True	True	False	True	1.0658141036401503e-14	1.5866920000107143e-09
PMC Open Access	PMC:PMC8600897	pmc open access:PMC8600897:Tab1:table-1-compiled-eligible-studies-included-in-the-meta-analysis-of-rk39-in-ethio:1:overall	Overall structured 2 x 2 data	universal	0	empirical	0.13869685501210274	0.32192653400872695	0.35400934713084553	True	0	CONVERGENCE: RELATIVE REDUCTION OF F <= FACTR*EPSMCH	9	23.137215660560265	-0.12658093737836393	0.6655823972486714	0.1354374378756531	False	False	-3.5527136806704924e-07	-7.10542732189794e-07	0.0	7.10542732189794e-07	-3.5527136806704924e-07	-7.10542732189794e-07	0.0	7.10542732189794e-07	23.137215660560265	0.8737199497909595	0.8617224287923926	87.4%|86.2%|0.8737|0.8617|0.8119|0.7423|0.9173|0.9310|0.5359|0.2935|0.9764|0.9894|0.289|0.2895	True	True	True	False	True	1.0658141036401503e-14	6.77062850229504e-11
PMC Open Access	PMC:PMC8600897	pmc open access:PMC8600897:Tab1:table-1-compiled-eligible-studies-included-in-the-meta-analysis-of-rk39-in-ethio:1:overall	Overall structured 2 x 2 data	universal	1	minus2_zero_minus2	-2.0	0.0	-2.0	True	0	CONVERGENCE: RELATIVE REDUCTION OF F <= FACTR*EPSMCH	8	23.137215660560276	-0.1265809264941958	0.6655825597016338	0.13543737501236577	False	False	0.0	1.065814098284691e-06	3.5527136806704924e-07	1.065814098284691e-06	0.0	1.065814098284691e-06	3.5527136806704924e-07	1.065814098284691e-06	23.137215660560276	0.8737199504611594	0.8617224284509116	87.4%|86.2%|0.8737|0.8617|0.8119|0.7423|0.9173|0.9310|0.5359|0.2935|0.9764|0.9894|0.289|0.2895	True	True	True	False	True	2.1316282072803006e-14	7.379061806034315e-10
PMC Open Access	PMC:PMC8600897	pmc open access:PMC8600897:Tab1:table-1-compiled-eligible-studies-included-in-the-meta-analysis-of-rk39-in-ethio:1:overall	Overall structured 2 x 2 data	universal	2	zero_zero_zero	0.0	0.0	0.0	True	0	CONVERGENCE: RELATIVE REDUCTION OF F <= FACTR*EPSMCH	10	23.137215660560255	-0.1265809575502478	0.6655824256308408	0.13543742568899494	False	False	-3.5527136806704924e-07	0.0	0.0	3.5527136806704924e-07	-3.5527136806704924e-07	0.0	0.0	3.5527136806704924e-07	23.137215660560255	0.8737199497232532	0.8617224288068038	87.4%|86.2%|0.8737|0.8617|0.8119|0.7423|0.9173|0.9310|0.5359|0.2935|0.9764|0.9894|0.289|0.2895	True	True	True	True	True	0.0	0.0
PMC Open Access	PMC:PMC8600897	pmc open access:PMC8600897:Tab1:table-1-compiled-eligible-studies-included-in-the-meta-analysis-of-rk39-in-ethio:1:overall	Overall structured 2 x 2 data	universal	3	one_zero_one	1.0	0.0	1.0	True	0	CONVERGENCE: RELATIVE REDUCTION OF F <= FACTR*EPSMCH	10	23.137215660560265	-0.1265809223379821	0.6655824705338279	0.13543745665753065	False	False	0.0	0.0	3.5527136806704924e-07	3.5527136806704924e-07	0.0	0.0	3.5527136806704924e-07	3.5527136806704924e-07	23.137215660560265	0.8737199500043534	0.8617224297445274	87.4%|86.2%|0.8737|0.8617|0.8119|0.7423|0.9173|0.9310|0.5359|0.2935|0.9764|0.9894|0.289|0.2895	True	True	True	False	True	1.0658141036401503e-14	9.377235654639549e-10
PMC Open Access	PMC:PMC8600897	pmc open access:PMC8600897:Tab1:table-1-compiled-eligible-studies-included-in-the-meta-analysis-of-rk39-in-ethio:1:overall	Overall structured 2 x 2 data	universal	4	lower_zero_lower	-8.0	0.0	-8.0	True	0	CONVERGENCE: RELATIVE REDUCTION OF F <= FACTR*EPSMCH	11	43.94828570960206	-8.0	-1.3633452847483443	-7.999603563446258	True	False	0.008490985743936917	-2.131628220235209e-06	0.0	0.008490985743936917	0.0	-2.131628220235209e-06	0.0	2.131628220235209e-06	43.94828570960206	0.854197712064254	0.8609585621176907	85.4%|86.1%|0.8542|0.8610|0.8333|0.7336|0.8729|0.9330|0.8333|0.2751|0.8729|0.9902|0.273|0.2730	True	True	True	False	False	20.811070049041806	0.019522237658999186
PMC Open Access	PMC:PMC8600897	pmc open access:PMC8600897:Tab1:table-1-compiled-eligible-studies-included-in-the-meta-analysis-of-rk39-in-ethio:1:overall	Overall structured 2 x 2 data	universal	5	minus1_plus2_minus1	-1.0	2.0	-1.0	True	0	CONVERGENCE: RELATIVE REDUCTION OF F <= FACTR*EPSMCH	10	23.13721566056026	-0.12658091460742044	0.6655824607147529	0.1354374520625452	False	False	7.105427361340985e-07	3.55271366094897e-07	7.105427361340985e-07	7.105427361340985e-07	7.105427361340985e-07	3.55271366094897e-07	7.105427361340985e-07	7.105427361340985e-07	23.13721566056026	0.8737199500670869	0.8617224295203765	87.4%|86.2%|0.8737|0.8617|0.8119|0.7423|0.9173|0.9310|0.5359|0.2935|0.9764|0.9894|0.289|0.2895	True	True	True	False	True	3.552713678800501e-15	7.135726454166047e-10
PMC Open Access	PMC:PMC8600897	pmc open access:PMC8600897:Tab1:table-1-compiled-eligible-studies-included-in-the-meta-analysis-of-rk39-in-ethio:1:overall	Overall structured 2 x 2 data	universal	6	minus1_minus2_minus1	-1.0	-2.0	-1.0	True	0	CONVERGENCE: RELATIVE REDUCTION OF F <= FACTR*EPSMCH	10	23.137215660560287	-0.12658090881716533	0.6655825759311669	0.13543740731561102	False	False	0.0	7.10542732189794e-07	3.5527136806704924e-07	7.10542732189794e-07	0.0	7.10542732189794e-07	3.5527136806704924e-07	7.10542732189794e-07	23.137215660560287	0.8737199505264751	0.8617224292832608	87.4%|86.2%|0.8737|0.8617|0.8119|0.7423|0.9173|0.9310|0.5359|0.2935|0.9764|0.9894|0.289|0.2895	True	True	True	False	True	3.197442310920451e-14	8.03221933409759e-10
PMC Open Access	PMC:PMC8620381	pmc open access:PMC8620381:diagnostics-11-02028-t001:table-1-the-detail-characteristics-of-included-studies:1:overall	Overall structured 2 x 2 data	universal	0	empirical	0.20490575087003404	-1.871740774269905	-0.26799699078089056	True	0	CONVERGENCE: RELATIVE REDUCTION OF F <= FACTR*EPSMCH	9	21.88652134400607	0.19994366214105203	-1.9686568874890604	-0.41523519807142384	False	False	7.105427361340985e-07	-7.105427400784031e-07	3.5527136806704924e-07	7.105427400784031e-07	7.105427361340985e-07	-7.105427400784031e-07	3.5527136806704924e-07	7.105427400784031e-07	21.88652134400607	0.750217597569129	0.7195592928054848	75.0%|72.0%|0.7502|0.7196|0.5986|0.4593|0.8582|0.8857|0.1987|0.0364|0.9732|0.9943|0.107|0.1070	True	True	True	False	True	2.1316282072803006e-13	8.693517461466627e-09
PMC Open Access	PMC:PMC8620381	pmc open access:PMC8620381:diagnostics-11-02028-t001:table-1-the-detail-characteristics-of-included-studies:1:overall	Overall structured 2 x 2 data	universal	1	minus2_zero_minus2	-2.0	0.0	-2.0	True	0	CONVERGENCE: RELATIVE REDUCTION OF F <= FACTR*EPSMCH	28	21.886521344005878	0.19994357503643032	-1.9686568659152375	-0.4152357408783119	False	False	-3.5527136806704924e-07	0.0	-3.5527136806704924e-07	3.5527136806704924e-07	-3.5527136806704924e-07	0.0	-3.5527136806704924e-07	3.5527136806704924e-07	21.886521344005878	0.7502175866299597	0.7195592982690181	75.0%|72.0%|0.7502|0.7196|0.5986|0.4593|0.8582|0.8857|0.1987|0.0364|0.9732|0.9943|0.107|0.1070	True	True	True	True	True	2.1316282072803006e-14	2.2456517756452854e-09
PMC Open Access	PMC:PMC8620381	pmc open access:PMC8620381:diagnostics-11-02028-t001:table-1-the-detail-characteristics-of-included-studies:1:overall	Overall structured 2 x 2 data	universal	2	zero_zero_zero	0.0	0.0	0.0	True	0	CONVERGENCE: RELATIVE REDUCTION OF F <= FACTR*EPSMCH	14	21.88652134400597	0.19994354597087638	-1.9686568832414015	-0.41523590229954843	False	False	-7.105427361340985e-07	-7.105427400784031e-07	-1.0658141042011478e-06	1.0658141042011478e-06	-7.105427361340985e-07	-7.105427400784031e-07	-1.0658141042011478e-06	1.0658141042011478e-06	21.88652134400597	0.7502175823178066	0.7195593001147697	75.0%|72.0%|0.7502|0.7196|0.5986|0.4593|0.8582|0.8857|0.1987|0.0364|0.9732|0.9943|0.107|0.1070	True	True	True	False	True	1.1368683772161603e-13	6.557804965723335e-09
PMC Open Access	PMC:PMC8620381	pmc open access:PMC8620381:diagnostics-11-02028-t001:table-1-the-detail-characteristics-of-included-studies:1:overall	Overall structured 2 x 2 data	universal	3	one_zero_one	1.0	0.0	1.0	True	0	CONVERGENCE: RELATIVE REDUCTION OF F <= FACTR*EPSMCH	15	21.886521344005867	0.1999435612032002	-1.968656742551124	-0.41523556550736535	False	False	7.105427361340985e-07	7.105427400784031e-07	3.5527136806704924e-07	7.105427400784031e-07	7.105427361340985e-07	7.105427400784031e-07	3.5527136806704924e-07	7.105427400784031e-07	21.886521344005867	0.7502175908434879	0.7195592960230833	75.0%|72.0%|0.7502|0.7196|0.5986|0.4593|0.8582|0.8857|0.1987|0.0364|0.9732|0.9943|0.107|0.1070	True	True	True	False	True	1.0658141036401503e-14	1.9678764173747254e-09
PMC Open Access	PMC:PMC8620381	pmc open access:PMC8620381:diagnostics-11-02028-t001:table-1-the-detail-characteristics-of-included-studies:1:overall	Overall structured 2 x 2 data	universal	4	lower_zero_lower	-8.0	0.0	-8.0	True	0	CONVERGENCE: RELATIVE REDUCTION OF F <= FACTR*EPSMCH	20	22.27947981961588	0.18297926785316207	-2.1161262637605684	-7.997394087827051	False	False	7.105427361340985e-07	3.5527137003920156e-07	0.0	7.105427361340985e-07	7.105427361340985e-07	3.5527137003920156e-07	0.0	7.105427361340985e-07	22.27947981961588	0.7359315992742702	0.7269582727723679	73.6%|72.7%|0.7359|0.7270|0.5853|0.4637|0.8462|0.8913|0.1939|0.0350|0.9700|0.9949|0.104|0.1040	True	True	True	False	False	0.3929584756100226	0.014285989601341309
PMC Open Access	PMC:PMC8620381	pmc open access:PMC8620381:diagnostics-11-02028-t001:table-1-the-detail-characteristics-of-included-studies:1:overall	Overall structured 2 x 2 data	universal	5	minus1_plus2_minus1	-1.0	2.0	-1.0	True	0	CONVERGENCE: RELATIVE REDUCTION OF F <= FACTR*EPSMCH	62	21.886521344005857	0.19994358166315518	-1.9686568557659847	-0.4152355645995403	False	False	0.0	-7.105427400784031e-07	0.0	7.105427400784031e-07	0.0	-7.105427400784031e-07	0.0	7.105427400784031e-07	21.886521344005857	0.7502175888756115	0.7195592966306076	75.0%|72.0%|0.7502|0.7196|0.5986|0.4593|0.8582|0.8857|0.1987|0.0364|0.9732|0.9943|0.107|0.1070	True	True	True	False	True	0.0	0.0
PMC Open Access	PMC:PMC8620381	pmc open access:PMC8620381:diagnostics-11-02028-t001:table-1-the-detail-characteristics-of-included-studies:1:overall	Overall structured 2 x 2 data	universal	6	minus1_minus2_minus1	-1.0	-2.0	-1.0	True	0	CONVERGENCE: RELATIVE REDUCTION OF F <= FACTR*EPSMCH	15	21.886521344006027	0.199943613931345	-1.9686570347878203	-0.41523595025618665	False	False	0.0	-7.105427400784031e-07	-3.5527136806704924e-07	7.105427400784031e-07	0.0	-7.105427400784031e-07	-3.5527136806704924e-07	7.105427400784031e-07	21.886521344006027	0.7502175828218403	0.7195593008396681	75.0%|72.0%|0.7502|0.7196|0.5986|0.4593|0.8582|0.8857|0.1987|0.0364|0.9732|0.9943|0.107|0.1070	True	True	True	False	True	1.7053025658242404e-13	6.0537712620600814e-09
PMC Open Access	PMC:PMC8627055	pmc open access:PMC8627055:Tab1:table-1-characteristics-of-included-studies:1:overall	Overall structured 2 x 2 data	universal	0	empirical	0.5026596879736348	-0.3812782687205674	0.36630125454013457	True	0	CONVERGENCE: RELATIVE REDUCTION OF F <= FACTR*EPSMCH	9	33.76884592188205	0.48691968223461657	-0.24827656461499575	0.46735765293625253	False	False	0.0	-7.105427361340985e-07	-7.105427361340985e-07	7.105427361340985e-07	0.0	-7.105427361340985e-07	-7.105427361340985e-07	7.105427361340985e-07	33.76884592188205	0.3668853902169878	0.9189873135310503	36.7%|91.9%|0.3669|0.9190|0.2055|0.8219|0.5649|0.9654|0.0211|0.2969|0.9396|0.9967|0.065|0.0652	True	True	True	True	True	0.0	0.0
PMC Open Access	PMC:PMC8627055	pmc open access:PMC8627055:Tab1:table-1-characteristics-of-included-studies:1:overall	Overall structured 2 x 2 data	universal	1	minus2_zero_minus2	-2.0	0.0	-2.0	True	0	CONVERGENCE: RELATIVE REDUCTION OF F <= FACTR*EPSMCH	21	33.76884592188207	0.486919658860146	-0.24827660026677756	0.4673576735870847	False	False	-7.105427361340985e-07	-7.105427361340985e-07	7.105427361340985e-07	7.105427361340985e-07	-7.105427361340985e-07	-7.105427361340985e-07	7.105427361340985e-07	7.105427361340985e-07	33.76884592188207	0.36688539039275825	0.9189873141910235	36.7%|91.9%|0.3669|0.9190|0.2055|0.8219|0.5649|0.9654|0.0211|0.2969|0.9396|0.9967|0.065|0.0652	True	True	True	False	True	2.1316282072803006e-14	6.599731872114489e-10
PMC Open Access	PMC:PMC8627055	pmc open access:PMC8627055:Tab1:table-1-characteristics-of-included-studies:1:overall	Overall structured 2 x 2 data	universal	2	zero_zero_zero	0.0	0.0	0.0	True	0	CONVERGENCE: RELATIVE REDUCTION OF F <= FACTR*EPSMCH	12	33.76884592188215	0.486919677028526	-0.24827628292734458	0.46735764124969514	False	False	7.105427361340985e-07	7.105427361340985e-07	0.0	7.105427361340985e-07	7.105427361340985e-07	7.105427361340985e-07	0.0	7.105427361340985e-07	33.76884592188215	0.36688539025904504	0.918987311417323	36.7%|91.9%|0.3669|0.9190|0.2055|0.8219|0.5649|0.9654|0.0211|0.2969|0.9396|0.9967|0.065|0.0652	True	True	True	False	True	1.0658141036401503e-13	2.113727304298152e-09
PMC Open Access	PMC:PMC8627055	pmc open access:PMC8627055:Tab1:table-1-characteristics-of-included-studies:1:overall	Overall structured 2 x 2 data	universal	3	one_zero_one	1.0	0.0	1.0	True	0	CONVERGENCE: RELATIVE REDUCTION OF F <= FACTR*EPSMCH	10	33.76884592188205	0.48691965496060674	-0.2482764803115256	0.4673576278793641	False	False	0.0	7.105427361340985e-07	0.0	7.105427361340985e-07	0.0	7.105427361340985e-07	0.0	7.105427361340985e-07	33.76884592188205	0.3668853904214327	0.918987312538466	36.7%|91.9%|0.3669|0.9190|0.2055|0.8219|0.5649|0.9654|0.0211|0.2969|0.9396|0.9967|0.065|0.0652	True	True	True	False	True	0.0	9.925843480473873e-10
PMC Open Access	PMC:PMC8627055	pmc open access:PMC8627055:Tab1:table-1-characteristics-of-included-studies:1:overall	Overall structured 2 x 2 data	universal	4	lower_zero_lower	-8.0	0.0	-8.0	True	0	CONVERGENCE: RELATIVE REDUCTION OF F <= FACTR*EPSMCH	32	33.76884592188241	0.4869197228580194	-0.2482761206441384	0.46735765617364655	False	False	2.1316282084022956e-06	1.421085472268197e-06	7.105427361340985e-07	2.1316282084022956e-06	2.1316282084022956e-06	1.421085472268197e-06	7.105427361340985e-07	2.1316282084022956e-06	33.76884592188241	0.36688538991810266	0.9189873105257327	36.7%|91.9%|0.3669|0.9190|0.2055|0.8219|0.5649|0.9654|0.0211|0.2969|0.9396|0.9967|0.065|0.0652	True	True	True	False	True	3.623767952376511e-13	3.005317661397555e-09
PMC Open Access	PMC:PMC8627055	pmc open access:PMC8627055:Tab1:table-1-characteristics-of-included-studies:1:overall	Overall structured 2 x 2 data	universal	5	minus1_plus2_minus1	-1.0	2.0	-1.0	True	0	CONVERGENCE: RELATIVE REDUCTION OF F <= FACTR*EPSMCH	23	33.76884592188233	0.48691955344388066	-0.24827661716291133	0.4673577087539567	False	False	-4.9737991529386896e-06	-1.421085472268197e-06	7.105427361340985e-07	4.9737991529386896e-06	-4.9737991529386896e-06	-1.421085472268197e-06	7.105427361340985e-07	4.9737991529386896e-06	33.76884592188233	0.3668853911846403	0.9189873151197514	36.7%|91.9%|0.3669|0.9190|0.2055|0.8219|0.5649|0.9654|0.0211|0.2969|0.9396|0.9967|0.065|0.0652	True	True	True	False	True	2.8421709430404007e-13	1.588701059596076e-09
PMC Open Access	PMC:PMC8627055	pmc open access:PMC8627055:Tab1:table-1-characteristics-of-included-studies:1:overall	Overall structured 2 x 2 data	universal	6	minus1_minus2_minus1	-1.0	-2.0	-1.0	True	0	CONVERGENCE: RELATIVE REDUCTION OF F <= FACTR*EPSMCH	24	33.76884592188209	0.48691966288966737	-0.24827668335201286	0.4673576508436816	False	False	-1.421085472268197e-06	-7.105427361340985e-07	7.105427361340985e-07	1.421085472268197e-06	-1.421085472268197e-06	-7.105427361340985e-07	7.105427361340985e-07	1.421085472268197e-06	33.76884592188209	0.36688539036046036	0.9189873143251402	36.7%|91.9%|0.3669|0.9190|0.2055|0.8219|0.5649|0.9654|0.0211|0.2969|0.9396|0.9967|0.065|0.0652	True	True	True	False	True	4.263256414560601e-14	7.940899049430072e-10
PMC Open Access	PMC:PMC8660806	pmc open access:PMC8660806:Tab1:table-1-major-characteristics-of-included-studies:1:overall	Overall structured 2 x 2 data	universal	0	empirical	-0.1740791168589715	0.3308178212679275	-0.3079093023579468	True	0	CONVERGENCE: RELATIVE REDUCTION OF F <= FACTR*EPSMCH	15	21.463258945426553	-0.9233332608915711	0.43400827684307536	-0.8893896829517529	False	False	-1.065814098284691e-06	-7.105427361340985e-07	-2.486899562664279e-06	2.486899562664279e-06	-1.065814098284691e-06	-7.105427361340985e-07	-2.486899562664279e-06	2.486899562664279e-06	21.463258945426553	0.8334985688858919	0.8335266782331332	83.3%|83.4%|0.8335|0.8335|0.8043|0.7982|0.8591|0.8637|0.6916|0.6025|0.9179|0.9430|0.232|0.2316	True	True	True	False	True	3.872457909892546e-13	2.9332226647582615e-09
PMC Open Access	PMC:PMC8660806	pmc open access:PMC8660806:Tab1:table-1-major-characteristics-of-included-studies:1:overall	Overall structured 2 x 2 data	universal	1	minus2_zero_minus2	-2.0	0.0	-2.0	True	0	CONVERGENCE: RELATIVE REDUCTION OF F <= FACTR*EPSMCH	70	21.463258945426205	-0.9233332597015838	0.43400821085541097	-0.8893893826698563	False	False	3.55271366094897e-07	-1.421085472268197e-06	-7.10542732189794e-07	1.421085472268197e-06	3.55271366094897e-07	-1.421085472268197e-06	-7.10542732189794e-07	1.421085472268197e-06	21.463258945426205	0.8334985689432219	0.833526680331912	83.3%|83.4%|0.8335|0.8335|0.8043|0.7982|0.8591|0.8637|0.6916|0.6025|0.9179|0.9430|0.232|0.2316	True	True	True	True	True	3.907985046680551e-14	1.2092069567870567e-09
PMC Open Access	PMC:PMC8660806	pmc open access:PMC8660806:Tab1:table-1-major-characteristics-of-included-studies:1:overall	Overall structured 2 x 2 data	universal	2	zero_zero_zero	0.0	0.0	0.0	True	0	CONVERGENCE: RELATIVE REDUCTION OF F <= FACTR*EPSMCH	9	21.463258945426958	-0.9233334893118855	0.43400818588187984	-0.8893895410560974	False	False	-2.486899562664279e-06	-3.1974423126034435e-06	-1.421085464379588e-06	3.1974423126034435e-06	-2.486899562664279e-06	-3.1974423126034435e-06	-1.421085464379588e-06	3.1974423126034435e-06	21.463258945426958	0.8334985652115864	0.8335266780269011	83.3%|83.4%|0.8335|0.8335|0.8043|0.7982|0.8591|0.8637|0.6916|0.6025|0.9179|0.9430|0.232|0.2316	True	True	True	False	True	7.922551503725117e-13	4.940842512901611e-09
PMC Open Access	PMC:PMC8660806	pmc open access:PMC8660806:Tab1:table-1-major-characteristics-of-included-studies:1:overall	Overall structured 2 x 2 data	universal	3	one_zero_one	1.0	0.0	1.0	True	0	CONVERGENCE: RELATIVE REDUCTION OF F <= FACTR*EPSMCH	24	21.463258945426574	-0.9233330318570255	0.434008110607276	-0.8893890227984276	False	False	2.131628196569382e-06	-4.61852778487164e-06	3.55271366094897e-07	4.61852778487164e-06	2.131628196569382e-06	-4.61852778487164e-06	3.55271366094897e-07	4.61852778487164e-06	21.463258945426574	0.8334985730673261	0.8335266815724004	83.3%|83.4%|0.8335|0.8335|0.8043|0.7982|0.8591|0.8637|0.6916|0.6025|0.9179|0.9430|0.232|0.2316	True	True	True	False	True	4.085620730620576e-13	2.9148972124914962e-09
PMC Open Access	PMC:PMC8660806	pmc open access:PMC8660806:Tab1:table-1-major-characteristics-of-included-studies:1:overall	Overall structured 2 x 2 data	universal	4	lower_zero_lower	-8.0	0.0	-8.0	True	0	CONVERGENCE: RELATIVE REDUCTION OF F <= FACTR*EPSMCH	24	22.263830898540547	-1.0779941018372956	0.5729722837660318	-7.999072746200166	False	False	0.0	0.0	-1.0658141101176046e-06	1.0658141101176046e-06	0.0	0.0	-1.0658141101176046e-06	1.0658141101176046e-06	22.263830898540547	0.8300067404715841	0.8320503748449386	83.0%|83.2%|0.8300|0.8321|0.8036|0.7979|0.8535|0.8614|0.7101|0.6117|0.9068|0.9397|0.228|0.2278	True	True	True	False	False	0.8005719531143818	0.003491829680844827
PMC Open Access	PMC:PMC8660806	pmc open access:PMC8660806:Tab1:table-1-major-characteristics-of-included-studies:1:overall	Overall structured 2 x 2 data	universal	5	minus1_plus2_minus1	-1.0	2.0	-1.0	True	0	CONVERGENCE: RELATIVE REDUCTION OF F <= FACTR*EPSMCH	11	21.463258945426247	-0.9233331992141296	0.43400828726750246	-0.8893894395983836	False	False	-7.10542732189794e-07	2.4868995764693448e-06	-3.55271366094897e-07	2.4868995764693448e-06	-7.10542732189794e-07	2.4868995764693448e-06	-3.55271366094897e-07	2.4868995764693448e-06	21.463258945426247	0.8334985696770392	0.8335266817238015	83.3%|83.4%|0.8335|0.8335|0.8043|0.7982|0.8591|0.8637|0.6916|0.6025|0.9179|0.9430|0.232|0.2316	True	True	True	False	True	8.171241461241152e-14	5.574456451995502e-10
PMC Open Access	PMC:PMC8660806	pmc open access:PMC8660806:Tab1:table-1-major-characteristics-of-included-studies:1:overall	Overall structured 2 x 2 data	universal	6	minus1_minus2_minus1	-1.0	-2.0	-1.0	True	0	CONVERGENCE: RELATIVE REDUCTION OF F <= FACTR*EPSMCH	17	21.463258945426166	-0.9233331834628816	0.43400822812889334	-0.8893893450850175	False	False	3.55271366094897e-07	3.5527136806704924e-07	-1.776356830474485e-06	1.776356830474485e-06	3.55271366094897e-07	3.5527136806704924e-07	-1.776356830474485e-06	1.776356830474485e-06	21.463258945426166	0.8334985701524289	0.8335266811663559	83.3%|83.4%|0.8335|0.8335|0.8043|0.7982|0.8591|0.8637|0.6916|0.6025|0.9179|0.9430|0.232|0.2316	True	True	True	False	True	0.0	0.0
PMC Open Access	PMC:PMC8704996	pmc open access:PMC8704996:T1:table-1-characteristics-of-included-studies-in-the-meta-analysis:1:overall	Overall structured 2 x 2 data	universal	0	empirical	-0.8350687706784196	0.19890391640937893	-1.8504019167509773	True	0	CONVERGENCE: RELATIVE REDUCTION OF F <= FACTR*EPSMCH	28	-4.154885594637701	-0.8667093742770036	0.05231021408657871	-8.0	False	True	-7.993605737135183e-07	8.881784195513255e-08	3.6415315429018157e-06	3.6415315429018157e-06	-7.993605737135183e-07	8.881784195513255e-08	0.0	7.993605737135183e-07	-4.154885594637701	0.7836254499642222	0.8303269489917489	78.4%|83.0%|0.7836|0.8303|0.7252|0.7959|0.8325|0.8600|0.5997|0.7923|0.8975|0.8626|0.196|0.1956	True	True	True	False	True	4.440892098500626e-15	5.528533186804907e-11
PMC Open Access	PMC:PMC8704996	pmc open access:PMC8704996:T1:table-1-characteristics-of-included-studies-in-the-meta-analysis:1:overall	Overall structured 2 x 2 data	universal	1	minus2_zero_minus2	-2.0	0.0	-2.0	True	0	CONVERGENCE: RELATIVE REDUCTION OF F <= FACTR*EPSMCH	25	-4.154885594637031	-0.866708954867074	0.05231023872318378	-8.0	False	True	3.996802868567591e-06	-1.776356839102651e-07	3.6415315429018157e-06	3.996802868567591e-06	3.996802868567591e-06	-1.776356839102651e-07	0.0	3.996802868567591e-06	-4.154885594637031	0.7836254555448157	0.8303269495537638	78.4%|83.0%|0.7836|0.8303|0.7252|0.7959|0.8325|0.8600|0.5997|0.7923|0.8975|0.8626|0.196|0.1956	True	True	True	False	True	6.741274205523951e-13	5.525308099940673e-09
PMC Open Access	PMC:PMC8704996	pmc open access:PMC8704996:T1:table-1-characteristics-of-included-studies-in-the-meta-analysis:1:overall	Overall structured 2 x 2 data	universal	2	zero_zero_zero	0.0	0.0	0.0	True	0	CONVERGENCE: RELATIVE REDUCTION OF F <= FACTR*EPSMCH	27	-4.154885594637704	-0.8667093593696859	0.05231021839525692	-8.0	False	True	-2.6645352457117277e-07	8.881784195513255e-08	3.3750780153724146e-06	3.3750780153724146e-06	-2.6645352457117277e-07	8.881784195513255e-08	0.0	2.6645352457117277e-07	-4.154885594637704	0.7836254501275872	0.830326949120679	78.4%|83.0%|0.7836|0.8303|0.7252|0.7959|0.8325|0.8600|0.5997|0.7923|0.8975|0.8626|0.196|0.1956	True	True	True	True	True	1.7763568394002505e-15	1.2007417282688948e-10
PMC Open Access	PMC:PMC8704996	pmc open access:PMC8704996:T1:table-1-characteristics-of-included-studies-in-the-meta-analysis:1:overall	Overall structured 2 x 2 data	universal	3	one_zero_one	1.0	0.0	1.0	True	0	CONVERGENCE: RELATIVE REDUCTION OF F <= FACTR*EPSMCH	22	-4.1548855946377055	-0.8667093700451387	0.052310214435524985	-8.0	False	True	1.776356830474485e-07	2.6645352586539766e-07	3.907985070431217e-06	3.907985070431217e-06	1.776356830474485e-07	2.6645352586539766e-07	0.0	2.6645352586539766e-07	-4.1548855946377055	0.7836254500195076	0.8303269490006048	78.4%|83.0%|0.7836|0.8303|0.7252|0.7959|0.8325|0.8600|0.5997|0.7923|0.8975|0.8626|0.196|0.1956	True	True	True	False	True	0.0	0.0
PMC Open Access	PMC:PMC8704996	pmc open access:PMC8704996:T1:table-1-characteristics-of-included-studies-in-the-meta-analysis:1:overall	Overall structured 2 x 2 data	universal	4	lower_zero_lower	-8.0	0.0	-8.0	True	0	CONVERGENCE: RELATIVE REDUCTION OF F <= FACTR*EPSMCH	10	-4.154885594637695	-0.866709294095679	0.0523102241273697	-8.0	False	True	6.217248906660697e-07	2.6645352586539766e-07	3.8191672279214164e-06	3.8191672279214164e-06	6.217248906660697e-07	2.6645352586539766e-07	0.0	6.217248906660697e-07	-4.154885594637695	0.7836254509767688	0.8303269492683794	78.4%|83.0%|0.7836|0.8303|0.7252|0.7959|0.8325|0.8600|0.5997|0.7923|0.8975|0.8626|0.196|0.1956	True	True	True	False	True	1.0658141036401503e-14	9.572612702513084e-10
PMC Open Access	PMC:PMC8704996	pmc open access:PMC8704996:T1:table-1-characteristics-of-included-studies-in-the-meta-analysis:1:overall	Overall structured 2 x 2 data	universal	5	minus1_plus2_minus1	-1.0	2.0	-1.0	True	0	CONVERGENCE: RELATIVE REDUCTION OF F <= FACTR*EPSMCH	28	-4.154885594637705	-0.8667093326514056	0.05231021140575608	-8.0	False	True	3.55271366094897e-07	-2.6645352586539766e-07	3.3750780153724146e-06	3.3750780153724146e-06	3.55271366094897e-07	-2.6645352586539766e-07	0.0	3.55271366094897e-07	-4.154885594637705	0.7836254505703285	0.8303269488848443	78.4%|83.0%|0.7836|0.8303|0.7252|0.7959|0.8325|0.8600|0.5997|0.7923|0.8975|0.8626|0.196|0.1956	True	True	True	False	True	8.881784197001252e-16	5.508209444116119e-10
PMC Open Access	PMC:PMC8704996	pmc open access:PMC8704996:T1:table-1-characteristics-of-included-studies-in-the-meta-analysis:1:overall	Overall structured 2 x 2 data	universal	6	minus1_minus2_minus1	-1.0	-2.0	-1.0	True	0	CONVERGENCE: RELATIVE REDUCTION OF F <= FACTR*EPSMCH	28	-4.154885594637692	-0.8667093983031688	0.052310211356916214	-8.0	False	True	-5.329070491423455e-07	0.0	3.5527137003920153e-06	3.5527137003920153e-06	-5.329070491423455e-07	0.0	0.0	5.329070491423455e-07	-4.154885594637692	0.7836254496579707	0.8303269489177131	78.4%|83.0%|0.7836|0.8303|0.7252|0.7959|0.8325|0.8600|0.5997|0.7923|0.8975|0.8626|0.196|0.1956	True	True	True	False	True	1.3322676295501878e-14	3.6153691151952216e-10
PMC Open Access	PMC:PMC8708608	pmc open access:PMC8708608:jpm-11-01269-t002:table-2-summary-data-of-the-included-studies-with-detailed-data-on-the-accuracy-:1:overall	Overall structured 2 x 2 data	universal	0	empirical	0.3549001814366273	-0.6230943986435512	0.6631757719721944	True	0	CONVERGENCE: NORM OF PROJECTED GRADIENT <= PGTOL	7	32.89179063328331	0.14682016901900047	-0.6850925602699366	0.6504465589638494	False	False	0.0	0.0	0.0	0.0	0.0	0.0	0.0	0.0	32.89179063328331	0.6387529785360316	0.9615185802327149	63.9%|96.2%|0.6388|0.9615|0.4877|0.8997|0.7666|0.9858|0.1439|0.2891|0.9490|0.9993|0.254|0.2538	True	True	True	True	True	0.0	0.0
PMC Open Access	PMC:PMC8708608	pmc open access:PMC8708608:jpm-11-01269-t002:table-2-summary-data-of-the-included-studies-with-detailed-data-on-the-accuracy-:1:overall	Overall structured 2 x 2 data	universal	1	minus2_zero_minus2	-2.0	0.0	-2.0	True	0	CONVERGENCE: RELATIVE REDUCTION OF F <= FACTR*EPSMCH	21	32.891790633283335	0.14682017398709107	-0.6850924271912857	0.6504465898719827	False	False	0.0	-7.10542732189794e-07	0.0	7.10542732189794e-07	0.0	-7.10542732189794e-07	0.0	7.10542732189794e-07	32.891790633283335	0.6387529791728511	0.9615185802785075	63.9%|96.2%|0.6388|0.9615|0.4877|0.8997|0.7666|0.9858|0.1439|0.2891|0.9490|0.9993|0.254|0.2538	True	True	True	False	True	2.842170943040401e-14	6.368194860328913e-10
PMC Open Access	PMC:PMC8708608	pmc open access:PMC8708608:jpm-11-01269-t002:table-2-summary-data-of-the-included-studies-with-detailed-data-on-the-accuracy-:1:overall	Overall structured 2 x 2 data	universal	2	zero_zero_zero	0.0	0.0	0.0	True	0	CONVERGENCE: RELATIVE REDUCTION OF F <= FACTR*EPSMCH	11	32.89179063328346	0.1468201875279957	-0.6850928895888594	0.6504465780663885	False	False	0.0	-1.421085464379588e-06	0.0	1.421085464379588e-06	0.0	-1.421085464379588e-06	0.0	1.421085464379588e-06	32.89179063328346	0.6387529784099811	0.961518580392644	63.9%|96.2%|0.6388|0.9615|0.4877|0.8997|0.7666|0.9858|0.1439|0.2891|0.9490|0.9993|0.254|0.2538	True	True	True	False	True	1.5631940186722204e-13	1.5992918100948827e-10
PMC Open Access	PMC:PMC8708608	pmc open access:PMC8708608:jpm-11-01269-t002:table-2-summary-data-of-the-included-studies-with-detailed-data-on-the-accuracy-:1:overall	Overall structured 2 x 2 data	universal	3	one_zero_one	1.0	0.0	1.0	True	0	CONVERGENCE: RELATIVE REDUCTION OF F <= FACTR*EPSMCH	10	32.89179063328342	0.14682020536132728	-0.6850928361886724	0.650446561466851	False	False	0.0	-1.421085464379588e-06	0.0	1.421085464379588e-06	0.0	-1.421085464379588e-06	0.0	1.421085464379588e-06	32.89179063328342	0.638752979549209	0.9615185803239994	63.9%|96.2%|0.6388|0.9615|0.4877|0.8997|0.7666|0.9858|0.1439|0.2891|0.9490|0.9993|0.254|0.2538	True	True	True	False	True	1.1368683772161603e-13	1.013177319819647e-09
PMC Open Access	PMC:PMC8708608	pmc open access:PMC8708608:jpm-11-01269-t002:table-2-summary-data-of-the-included-studies-with-detailed-data-on-the-accuracy-:1:overall	Overall structured 2 x 2 data	universal	4	lower_zero_lower	-8.0	0.0	-8.0	True	0	CONVERGENCE: RELATIVE REDUCTION OF F <= FACTR*EPSMCH	19	59.9841404476033	-1.922226901834679	-2.0204813871597045	-7.999413452733947	False	False	-1.4210854801568062e-06	-7.105427400784031e-07	-7.105427400784031e-07	1.4210854801568062e-06	-1.4210854801568062e-06	-7.105427400784031e-07	-7.105427400784031e-07	1.4210854801568062e-06	59.9841404476033	0.5518682243890602	0.961881997391852	55.2%|96.2%|0.5519|0.9619|0.5072|0.9012|0.5957|0.9859|0.4675|0.2972|0.6333|0.9993|0.201|0.2012	True	True	True	False	False	27.092349814319995	0.08688475414697139
PMC Open Access	PMC:PMC8708608	pmc open access:PMC8708608:jpm-11-01269-t002:table-2-summary-data-of-the-included-studies-with-detailed-data-on-the-accuracy-:1:overall	Overall structured 2 x 2 data	universal	5	minus1_plus2_minus1	-1.0	2.0	-1.0	True	0	CONVERGENCE: NORM OF PROJECTED GRADIENT <= PGTOL	71	32.89179063328335	0.14682014758465914	-0.6850927212196628	0.6504465884610339	False	False	0.0	0.0	0.0	0.0	0.0	0.0	0.0	0.0	32.89179063328335	0.6387529768369565	0.9615185803745515	63.9%|96.2%|0.6388|0.9615|0.4877|0.8997|0.7666|0.9858|0.1439|0.2891|0.9490|0.9993|0.254|0.2538	True	True	True	False	True	4.263256414560601e-14	1.699075102834513e-09
PMC Open Access	PMC:PMC8708608	pmc open access:PMC8708608:jpm-11-01269-t002:table-2-summary-data-of-the-included-studies-with-detailed-data-on-the-accuracy-:1:overall	Overall structured 2 x 2 data	universal	6	minus1_minus2_minus1	-1.0	-2.0	-1.0	True	0	CONVERGENCE: RELATIVE REDUCTION OF F <= FACTR*EPSMCH	17	32.89179063328332	0.1468202131358109	-0.6850926155537029	0.6504465679623069	False	False	1.421085472268197e-06	0.0	0.0	1.421085472268197e-06	1.421085472268197e-06	0.0	0.0	1.421085472268197e-06	32.89179063328332	0.6387529806598142	0.9615185802697235	63.9%|96.2%|0.6388|0.9615|0.4877|0.8997|0.7666|0.9858|0.1439|0.2891|0.9490|0.9993|0.254|0.2538	True	True	True	False	True	1.4210854715202004e-14	2.123782594232182e-09
PMC Open Access	PMC:PMC8739654	pmc open access:PMC8739654:Tab2:table-2-data-extracted-for-the-construction-of-2-2-table:1:overall	Overall structured 2 x 2 data	universal	0	empirical	-0.16510696448118714	0.5800924967157035	-1.7594600161291598	True	0	CONVERGENCE: RELATIVE REDUCTION OF F <= FACTR*EPSMCH	27	4.241330341461294	-0.28217540143959524	0.6622865398633	-8.0	False	True	0.0	1.776356830474485e-07	7.105427400784031e-07	7.105427400784031e-07	0.0	1.776356830474485e-07	0.0	1.776356830474485e-07	4.241330341461294	0.9137850438604094	0.9149859391056891	91.4%|91.5%|0.9138|0.9150|0.8303|0.8501|0.9583|0.9533|0.6666|0.7168|0.9825|0.9786|0.392|0.3921	True	True	True	False	True	8.881784197001252e-16	2.523651287944517e-10
PMC Open Access	PMC:PMC8739654	pmc open access:PMC8739654:Tab2:table-2-data-extracted-for-the-construction-of-2-2-table:1:overall	Overall structured 2 x 2 data	universal	1	minus2_zero_minus2	-2.0	0.0	-2.0	True	0	CONVERGENCE: RELATIVE REDUCTION OF F <= FACTR*EPSMCH	33	4.241330341461357	-0.28217540050250417	0.6622866233251065	-8.0	False	True	-4.440892100838116e-07	1.5099033059033123e-06	7.105427400784031e-07	1.5099033059033123e-06	-4.440892100838116e-07	1.5099033059033123e-06	0.0	1.5099033059033123e-06	4.241330341461357	0.9137850427786318	0.9149859409893369	91.4%|91.5%|0.9138|0.9150|0.8303|0.8501|0.9583|0.9533|0.6666|0.7168|0.9825|0.9786|0.392|0.3921	True	True	True	False	True	6.306066779870889e-14	2.136012922093755e-09
PMC Open Access	PMC:PMC8739654	pmc open access:PMC8739654:Tab2:table-2-data-extracted-for-the-construction-of-2-2-table:1:overall	Overall structured 2 x 2 data	universal	2	zero_zero_zero	0.0	0.0	0.0	True	0	CONVERGENCE: RELATIVE REDUCTION OF F <= FACTR*EPSMCH	26	4.241330341461299	-0.28217543843365955	0.6622865332204326	-8.0	False	True	-2.6645352605028696e-07	8.881784152372424e-08	7.993605825882035e-07	7.993605825882035e-07	-2.6645352605028696e-07	8.881784152372424e-08	0.0	2.6645352605028696e-07	4.241330341461299	0.9137850432330911	0.914985939187536	91.4%|91.5%|0.9138|0.9150|0.8303|0.8501|0.9583|0.9533|0.6666|0.7168|0.9825|0.9786|0.392|0.3921	True	True	True	False	True	5.329070518200751e-15	6.236897664990693e-10
PMC Open Access	PMC:PMC8739654	pmc open access:PMC8739654:Tab2:table-2-data-extracted-for-the-construction-of-2-2-table:1:overall	Overall structured 2 x 2 data	universal	3	one_zero_one	1.0	0.0	1.0	True	0	CONVERGENCE: RELATIVE REDUCTION OF F <= FACTR*EPSMCH	35	4.2413303414612935	-0.2821754110461263	0.6622865260523769	-8.0	False	True	8.881784201676231e-08	8.881784152372424e-08	8.881784250980038e-07	8.881784250980038e-07	8.881784201676231e-08	8.881784152372424e-08	0.0	8.881784201676231e-08	4.2413303414612935	0.9137850438567808	0.914985938853324	91.4%|91.5%|0.9138|0.9150|0.8303|0.8501|0.9583|0.9533|0.6666|0.7168|0.9825|0.9786|0.392|0.3921	True	True	True	False	True	0.0	0.0
PMC Open Access	PMC:PMC8739654	pmc open access:PMC8739654:Tab2:table-2-data-extracted-for-the-construction-of-2-2-table:1:overall	Overall structured 2 x 2 data	universal	4	lower_zero_lower	-8.0	0.0	-8.0	True	0	CONVERGENCE: NORM OF PROJECTED GRADIENT <= PGTOL	17	4.241330341461294	-0.2821753821330833	0.6622865358989612	-8.0	False	True	0.0	0.0	8.881784250980038e-07	8.881784250980038e-07	0.0	0.0	0.0	0.0	4.241330341461294	0.9137850442857246	0.9149859388947378	91.4%|91.5%|0.9138|0.9150|0.8303|0.8501|0.9583|0.9533|0.6666|0.7168|0.9825|0.9786|0.392|0.3921	True	True	True	True	True	8.881784197001252e-16	4.2894376939273116e-10
PMC Open Access	PMC:PMC8739654	pmc open access:PMC8739654:Tab2:table-2-data-extracted-for-the-construction-of-2-2-table:1:overall	Overall structured 2 x 2 data	universal	5	minus1_plus2_minus1	-1.0	2.0	-1.0	True	0	CONVERGENCE: RELATIVE REDUCTION OF F <= FACTR*EPSMCH	24	4.241330447316717	-0.2821753819285474	0.6622862122673893	-7.883409878446772	False	False	1.5987211563017217e-06	-5.062616966852282e-06	1.0658141101176046e-06	5.062616966852282e-06	1.5987211563017217e-06	-5.062616966852282e-06	1.0658141101176046e-06	5.062616966852282e-06	4.241330447316717	0.9137850480384658	0.9149859321717297	91.4%|91.5%|0.9138|0.9150|0.8303|0.8501|0.9583|0.9533|0.6666|0.7168|0.9825|0.9786|0.392|0.3921	True	True	True	False	False	1.0585542309371476e-07	6.681594277857528e-09
PMC Open Access	PMC:PMC8739654	pmc open access:PMC8739654:Tab2:table-2-data-extracted-for-the-construction-of-2-2-table:1:overall	Overall structured 2 x 2 data	universal	6	minus1_minus2_minus1	-1.0	-2.0	-1.0	True	0	CONVERGENCE: RELATIVE REDUCTION OF F <= FACTR*EPSMCH	34	4.241330341461295	-0.28217537392911296	0.6622865329655763	-8.0	False	True	1.7763568403352462e-07	-8.881784152372424e-08	9.769962676078042e-07	9.769962676078042e-07	1.7763568403352462e-07	-8.881784152372424e-08	0.0	1.7763568403352462e-07	4.241330341461295	0.9137850444829123	0.9149859387768255	91.4%|91.5%|0.9138|0.9150|0.8303|0.8501|0.9583|0.9533|0.6666|0.7168|0.9825|0.9786|0.392|0.3921	True	True	True	False	True	1.7763568394002505e-15	6.261314799971274e-10
PMC Open Access	PMC:PMC8764176	pmc open access:PMC8764176:T1:table-1-characteristics-of-included-studies:1:overall	Overall structured 2 x 2 data	universal	0	empirical	-0.5287132319063939	-0.4056353454742572	-1.7523981509939321	True	0	CONVERGENCE: RELATIVE REDUCTION OF F <= FACTR*EPSMCH	24	0.8143725240251167	-0.4553880164003709	-0.40476632595359885	-8.0	False	True	8.881784201676231e-08	-8.881784201676231e-08	2.0428103777254088e-06	2.0428103777254088e-06	8.881784201676231e-08	-8.881784201676231e-08	0.0	8.881784201676231e-08	0.8143725240251167	0.8657088022719682	0.8884519204548703	86.6%|88.8%|0.8657|0.8885|0.7663|0.8367|0.9269|0.9252|0.6103|0.7627|0.9637|0.9518|0.313|0.3128	True	True	True	False	True	0.0	0.0
PMC Open Access	PMC:PMC8764176	pmc open access:PMC8764176:T1:table-1-characteristics-of-included-studies:1:overall	Overall structured 2 x 2 data	universal	1	minus2_zero_minus2	-2.0	0.0	-2.0	True	0	CONVERGENCE: RELATIVE REDUCTION OF F <= FACTR*EPSMCH	33	0.8143725240251589	-0.4553879375158344	-0.4047663751160469	-8.0	False	True	1.7763568403352462e-07	-1.0658141042011478e-06	1.9984014564705086e-06	1.9984014564705086e-06	1.7763568403352462e-07	-1.0658141042011478e-06	0.0	1.0658141042011478e-06	0.8143725240251589	0.8657088018043614	0.8884519223699752	86.6%|88.8%|0.8657|0.8885|0.7663|0.8367|0.9269|0.9252|0.6103|0.7627|0.9637|0.9518|0.313|0.3128	True	True	True	False	True	4.218847493575595e-14	1.9151048524790326e-09
PMC Open Access	PMC:PMC8764176	pmc open access:PMC8764176:T1:table-1-characteristics-of-included-studies:1:overall	Overall structured 2 x 2 data	universal	2	zero_zero_zero	0.0	0.0	0.0	True	0	CONVERGENCE: RELATIVE REDUCTION OF F <= FACTR*EPSMCH	28	0.814372524025119	-0.45538806023458783	-0.40476632103620136	-8.0	False	True	-8.881784201676231e-08	-4.4408921008381155e-08	2.131628220235209e-06	2.131628220235209e-06	-8.881784201676231e-08	-4.4408921008381155e-08	0.0	8.881784201676231e-08	0.814372524025119	0.8657088020029484	0.8884519203649592	86.6%|88.8%|0.8657|0.8885|0.7663|0.8367|0.9269|0.9252|0.6103|0.7627|0.9637|0.9518|0.313|0.3128	True	True	True	False	True	2.220446049250313e-15	2.690198064314586e-10
PMC Open Access	PMC:PMC8764176	pmc open access:PMC8764176:T1:table-1-characteristics-of-included-studies:1:overall	Overall structured 2 x 2 data	universal	3	one_zero_one	1.0	0.0	1.0	True	0	CONVERGENCE: RELATIVE REDUCTION OF F <= FACTR*EPSMCH	34	0.8143725240251176	-0.45538802914639576	-0.40476632858685313	-8.0	False	True	-4.4408921008381155e-08	-4.4408921008381155e-08	2.0428103777254088e-06	2.0428103777254088e-06	-4.4408921008381155e-08	-4.4408921008381155e-08	0.0	4.4408921008381155e-08	0.8143725240251176	0.8657088020978181	0.8884519206054401	86.6%|88.8%|0.8657|0.8885|0.7663|0.8367|0.9269|0.9252|0.6103|0.7627|0.9637|0.9518|0.313|0.3128	True	True	True	True	True	8.881784197001252e-16	1.7415013875421437e-10
PMC Open Access	PMC:PMC8764176	pmc open access:PMC8764176:T1:table-1-characteristics-of-included-studies:1:overall	Overall structured 2 x 2 data	universal	4	lower_zero_lower	-8.0	0.0	-8.0	True	0	CONVERGENCE: RELATIVE REDUCTION OF F <= FACTR*EPSMCH	21	0.8143725246863589	-0.45538796828607864	-0.40476632680434765	-7.999654086408464	False	False	0.0	4.4408921008381155e-08	1.9984014564705086e-06	1.9984014564705086e-06	0.0	4.4408921008381155e-08	1.9984014564705086e-06	1.9984014564705086e-06	0.8143725246863589	0.8657088026740779	0.8884519203593401	86.6%|88.8%|0.8657|0.8885|0.7663|0.8367|0.9269|0.9252|0.6103|0.7627|0.9637|0.9518|0.313|0.3128	True	True	True	False	True	6.612421721285955e-10	4.021096788875411e-10
PMC Open Access	PMC:PMC8764176	pmc open access:PMC8764176:T1:table-1-characteristics-of-included-studies:1:overall	Overall structured 2 x 2 data	universal	5	minus1_plus2_minus1	-1.0	2.0	-1.0	True	0	CONVERGENCE: RELATIVE REDUCTION OF F <= FACTR*EPSMCH	32	0.8143725240251278	-0.4553879912119187	-0.4047662980800264	-8.0	False	True	2.6645352605028696e-07	9.769962621843854e-07	1.9095836139607082e-06	1.9095836139607082e-06	2.6645352605028696e-07	9.769962621843854e-07	0.0	9.769962621843854e-07	0.8143725240251278	0.8657088031513239	0.8884519191713603	86.6%|88.8%|0.8657|0.8885|0.7663|0.8367|0.9269|0.9252|0.6103|0.7627|0.9637|0.9518|0.313|0.3128	True	True	True	False	True	1.1102230246251565e-14	1.2835099649777248e-09
PMC Open Access	PMC:PMC8764176	pmc open access:PMC8764176:T1:table-1-characteristics-of-included-studies:1:overall	Overall structured 2 x 2 data	universal	6	minus1_minus2_minus1	-1.0	-2.0	-1.0	True	0	CONVERGENCE: RELATIVE REDUCTION OF F <= FACTR*EPSMCH	27	0.8143725240251176	-0.45538800570530663	-0.4047663219615524	-8.0	False	True	0.0	1.3322676302514348e-07	1.9095836139607082e-06	1.9095836139607082e-06	0.0	1.3322676302514348e-07	0.0	1.3322676302514348e-07	0.8143725240251176	0.8657088024601785	0.8884519202510037	86.6%|88.8%|0.8657|0.8885|0.7663|0.8367|0.9269|0.9252|0.6103|0.7627|0.9637|0.9518|0.313|0.3128	True	True	True	False	True	8.881784197001252e-16	2.0386659027593623e-10
PMC Open Access	PMC:PMC8765637	pmc open access:PMC8765637:pone.0261521.t001:table-1-baseline-characteristics-and-methodological-quality-of-all-included-stud:1:overall	Overall structured 2 x 2 data	universal	0	empirical	-0.3131421994886622	-0.4047102311707574	-1.8178389968277922	True	0	CONVERGENCE: RELATIVE REDUCTION OF F <= FACTR*EPSMCH	28	0.0561819492451443	-0.6208229711256462	-0.43011146932736605	-8.0	False	True	-1.776356830474485e-07	-2.6645352605028696e-07	8.881784250980038e-07	8.881784250980038e-07	-1.776356830474485e-07	-2.6645352605028696e-07	0.0	2.6645352605028696e-07	0.0561819492451443	0.7919952183771616	0.812931574071743	79.2%|81.3%|0.7920|0.8129|0.6955|0.7381|0.8639|0.8701|0.5414|0.6275|0.9247|0.9181|0.187|0.1871	True	True	True	False	True	2.6645352591003757e-15	7.943532498444483e-10
PMC Open Access	PMC:PMC8765637	pmc open access:PMC8765637:pone.0261521.t001:table-1-baseline-characteristics-and-methodological-quality-of-all-included-stud:1:overall	Overall structured 2 x 2 data	universal	1	minus2_zero_minus2	-2.0	0.0	-2.0	True	0	CONVERGENCE: RELATIVE REDUCTION OF F <= FACTR*EPSMCH	36	0.05618194924514164	-0.6208229499852446	-0.43011145739381834	-8.0	False	True	2.6645352457117277e-07	4.440892100838116e-07	1.0658141101176046e-06	1.0658141101176046e-06	2.6645352457117277e-07	4.440892100838116e-07	0.0	4.440892100838116e-07	0.05618194924514164	0.7919952191715148	0.8129315733228881	79.2%|81.3%|0.7920|0.8129|0.6955|0.7381|0.8639|0.8701|0.5414|0.6275|0.9247|0.9181|0.187|0.1871	True	True	True	False	True	0.0	0.0
PMC Open Access	PMC:PMC8765637	pmc open access:PMC8765637:pone.0261521.t001:table-1-baseline-characteristics-and-methodological-quality-of-all-included-stud:1:overall	Overall structured 2 x 2 data	universal	2	zero_zero_zero	0.0	0.0	0.0	True	0	CONVERGENCE: RELATIVE REDUCTION OF F <= FACTR*EPSMCH	24	0.05618196759091898	-0.6208321435767262	-0.4301077104444892	-7.98065439063238	False	False	-2.824407360454431e-05	5.240252678988976e-05	9.769962676078042e-07	5.240252678988976e-05	-2.824407360454431e-05	5.240252678988976e-05	9.769962676078042e-07	5.240252678988976e-05	0.05618196759091898	0.7919951234254748	0.8129315488322195	79.2%|81.3%|0.7920|0.8129|0.6955|0.7381|0.8639|0.8701|0.5414|0.6275|0.9247|0.9181|0.187|0.1871	True	True	True	False	False	1.8345777341721714e-08	9.574603998530051e-08
PMC Open Access	PMC:PMC8765637	pmc open access:PMC8765637:pone.0261521.t001:table-1-baseline-characteristics-and-methodological-quality-of-all-included-stud:1:overall	Overall structured 2 x 2 data	universal	3	one_zero_one	1.0	0.0	1.0	True	0	CONVERGENCE: RELATIVE REDUCTION OF F <= FACTR*EPSMCH	33	0.05618194924515851	-0.620822993029133	-0.43011148372115415	-8.0	False	True	-2.6645352457117277e-07	-9.769962621843854e-07	9.769962676078042e-07	9.769962676078042e-07	-2.6645352457117277e-07	-9.769962621843854e-07	0.0	9.769962621843854e-07	0.05618194924515851	0.7919952174974976	0.8129315749273125	79.2%|81.3%|0.7920|0.8129|0.6955|0.7381|0.8639|0.8701|0.5414|0.6275|0.9247|0.9181|0.187|0.1871	True	True	True	False	True	1.687538997430238e-14	1.6740172581464208e-09
PMC Open Access	PMC:PMC8765637	pmc open access:PMC8765637:pone.0261521.t001:table-1-baseline-characteristics-and-methodological-quality-of-all-included-stud:1:overall	Overall structured 2 x 2 data	universal	4	lower_zero_lower	-8.0	0.0	-8.0	True	0	CONVERGENCE: RELATIVE REDUCTION OF F <= FACTR*EPSMCH	16	0.05618194949253397	-0.6208229215881634	-0.4301114757511436	-7.999730765848044	False	False	0.0	-2.6645352605028696e-07	7.993605825882035e-07	7.993605825882035e-07	0.0	-2.6645352605028696e-07	7.993605825882035e-07	7.993605825882035e-07	0.05618194949253397	0.7919952192830702	0.8129315736770624	79.2%|81.3%|0.7920|0.8129|0.6955|0.7381|0.8639|0.8701|0.5414|0.6275|0.9247|0.9181|0.187|0.1871	True	True	True	False	True	2.473923288448532e-10	3.541742454871155e-10
PMC Open Access	PMC:PMC8765637	pmc open access:PMC8765637:pone.0261521.t001:table-1-baseline-characteristics-and-methodological-quality-of-all-included-stud:1:overall	Overall structured 2 x 2 data	universal	5	minus1_plus2_minus1	-1.0	2.0	-1.0	True	0	CONVERGENCE: RELATIVE REDUCTION OF F <= FACTR*EPSMCH	39	0.056181949245142526	-0.6208229807793683	-0.4301114567826516	-8.0	False	True	-2.6645352457117277e-07	-8.881784201676231e-08	9.769962676078042e-07	9.769962676078042e-07	-2.6645352457117277e-07	-8.881784201676231e-08	0.0	2.6645352457117277e-07	0.056181949245142526	0.7919952185165898	0.8129315737071986	79.2%|81.3%|0.7920|0.8129|0.6955|0.7381|0.8639|0.8701|0.5414|0.6275|0.9247|0.9181|0.187|0.1871	True	True	True	False	True	8.881784197001252e-16	6.549250031184783e-10
PMC Open Access	PMC:PMC8765637	pmc open access:PMC8765637:pone.0261521.t001:table-1-baseline-characteristics-and-methodological-quality-of-all-included-stud:1:overall	Overall structured 2 x 2 data	universal	6	minus1_minus2_minus1	-1.0	-2.0	-1.0	True	0	CONVERGENCE: RELATIVE REDUCTION OF F <= FACTR*EPSMCH	28	0.05618194924514164	-0.620822974314114	-0.4301114549022104	-8.0	False	True	1.776356830474485e-07	8.881784201676231e-08	9.769962676078042e-07	9.769962676078042e-07	1.776356830474485e-07	8.881784201676231e-08	0.0	1.776356830474485e-07	0.05618194924514164	0.7919952187101507	0.8129315735476421	79.2%|81.3%|0.7920|0.8129|0.6955|0.7381|0.8639|0.8701|0.5414|0.6275|0.9247|0.9181|0.187|0.1871	True	True	True	True	True	0.0	4.613641690909276e-10
PMC Open Access	PMC:PMC8774961	pmc open access:PMC8774961:diagnostics-12-00049-t002:table-2-diagnostic-test-accuracy-of-eligible-studies:1:overall	Overall structured 2 x 2 data	universal	0	empirical	-0.31438568112353027	-0.18567600412418128	-0.6130564220607403	True	0	CONVERGENCE: RELATIVE REDUCTION OF F <= FACTR*EPSMCH	11	14.807733782763705	-0.519240675224665	0.04101242878577703	-1.5878107295262711	False	False	1.065814098284691e-06	7.105427356410604e-07	7.105427400784031e-07	1.065814098284691e-06	1.065814098284691e-06	7.105427356410604e-07	7.105427400784031e-07	1.065814098284691e-06	14.807733782763705	0.7309511450069972	0.7925121437512281	73.1%|79.3%|0.7310|0.7925|0.6725|0.7578|0.7823|0.8234|0.4502|0.7079|0.9001|0.8575|0.138|0.1383	True	True	True	True	True	2.8421709430404007e-13	4.786368634768223e-09
PMC Open Access	PMC:PMC8774961	pmc open access:PMC8774961:diagnostics-12-00049-t002:table-2-diagnostic-test-accuracy-of-eligible-studies:1:overall	Overall structured 2 x 2 data	universal	1	minus2_zero_minus2	-2.0	0.0	-2.0	True	0	CONVERGENCE: RELATIVE REDUCTION OF F <= FACTR*EPSMCH	19	14.807733782763421	-0.5192406392682897	0.04101245622122758	-1.5878115150436392	False	False	1.421085464379588e-06	1.776356839102651e-07	-1.4210854801568062e-06	1.4210854801568062e-06	1.421085464379588e-06	1.776356839102651e-07	-1.4210854801568062e-06	1.4210854801568062e-06	14.807733782763421	0.7309511446248466	0.7925121389648595	73.1%|79.3%|0.7310|0.7925|0.6725|0.7578|0.7823|0.8234|0.4502|0.7079|0.9001|0.8575|0.138|0.1383	True	True	True	False	True	0.0	0.0
PMC Open Access	PMC:PMC8774961	pmc open access:PMC8774961:diagnostics-12-00049-t002:table-2-diagnostic-test-accuracy-of-eligible-studies:1:overall	Overall structured 2 x 2 data	universal	2	zero_zero_zero	0.0	0.0	0.0	True	0	CONVERGENCE: RELATIVE REDUCTION OF F <= FACTR*EPSMCH	12	14.807733782763503	-0.5192406903731427	0.041012433094010835	-1.587811083346003	False	False	-1.2434497813321395e-06	-1.4210854712821208e-06	-3.5527137003920156e-07	1.4210854712821208e-06	-1.2434497813321395e-06	-1.4210854712821208e-06	-3.5527137003920156e-07	1.4210854712821208e-06	14.807733782763503	0.7309511445773241	0.7925121417576899	73.1%|79.3%|0.7310|0.7925|0.6725|0.7578|0.7823|0.8234|0.4502|0.7079|0.9001|0.8575|0.138|0.1383	True	True	True	False	True	8.171241461241152e-14	2.7928304113800095e-09
PMC Open Access	PMC:PMC8774961	pmc open access:PMC8774961:diagnostics-12-00049-t002:table-2-diagnostic-test-accuracy-of-eligible-studies:1:overall	Overall structured 2 x 2 data	universal	3	one_zero_one	1.0	0.0	1.0	True	0	CONVERGENCE: RELATIVE REDUCTION OF F <= FACTR*EPSMCH	7	28.872201027903238	-8.0	-0.21929758484826364	-7.9999999278050105	True	True	0.0008835598972874942	2.1316282084022956e-06	3.5527137003920156e-07	0.0008835598972874942	0.0	2.1316282084022956e-06	0.0	2.1316282084022956e-06	28.872201027903238	0.7222758716440252	0.7938612997018747	72.2%|79.4%|0.7223|0.7939|0.6893|0.7589|0.7530|0.8249|0.6893|0.7055|0.7530|0.8609|0.135|0.1347	True	True	True	False	False	14.064467245139816	0.00867527298082138
PMC Open Access	PMC:PMC8774961	pmc open access:PMC8774961:diagnostics-12-00049-t002:table-2-diagnostic-test-accuracy-of-eligible-studies:1:overall	Overall structured 2 x 2 data	universal	4	lower_zero_lower	-8.0	0.0	-8.0	True	0	CONVERGENCE: RELATIVE REDUCTION OF F <= FACTR*EPSMCH	21	14.919673469977099	-0.5218230632313965	0.06496291828743556	-7.999277873717308	False	False	3.55271366094897e-07	2.1316282084022956e-06	-7.105427400784031e-07	2.1316282084022956e-06	3.55271366094897e-07	2.1316282084022956e-06	-7.105427400784031e-07	2.1316282084022956e-06	14.919673469977099	0.7300586758475724	0.7888106880666548	73.0%|78.9%|0.7301|0.7888|0.6717|0.7573|0.7814|0.8172|0.4499|0.7498|0.8994|0.8232|0.136|0.1355	True	True	True	False	False	0.11193968721367753	0.003701450898204728
PMC Open Access	PMC:PMC8774961	pmc open access:PMC8774961:diagnostics-12-00049-t002:table-2-diagnostic-test-accuracy-of-eligible-studies:1:overall	Overall structured 2 x 2 data	universal	5	minus1_plus2_minus1	-1.0	2.0	-1.0	True	0	CONVERGENCE: RELATIVE REDUCTION OF F <= FACTR*EPSMCH	13	14.807733782763446	-0.519240739867648	0.04101248117656966	-1.5878120242841192	False	False	-2.486899562664279e-06	8.881784195513256e-07	-1.7763568501960078e-07	2.486899562664279e-06	-2.486899562664279e-06	8.881784195513256e-07	-1.7763568501960078e-07	2.486899562664279e-06	14.807733782763446	0.7309511424665198	0.7925121356247297	73.1%|79.3%|0.7310|0.7925|0.6725|0.7578|0.7823|0.8234|0.4502|0.7079|0.9001|0.8575|0.138|0.1383	True	True	True	False	True	2.4868995751603507e-14	3.340129839379813e-09
PMC Open Access	PMC:PMC8774961	pmc open access:PMC8774961:diagnostics-12-00049-t002:table-2-diagnostic-test-accuracy-of-eligible-studies:1:overall	Overall structured 2 x 2 data	universal	6	minus1_minus2_minus1	-1.0	-2.0	-1.0	True	0	CONVERGENCE: RELATIVE REDUCTION OF F <= FACTR*EPSMCH	13	14.807733782763714	-0.5192407032045674	0.04101244268320546	-1.5878125655217143	False	False	-8.881784152372425e-07	-1.9539925230129163e-06	-1.0658141101176046e-06	1.9539925230129163e-06	-8.881784152372425e-07	-1.9539925230129163e-06	-1.0658141101176046e-06	1.9539925230129163e-06	14.807733782763714	0.7309511436845753	0.792512133628206	73.1%|79.3%|0.7310|0.7925|0.6725|0.7578|0.7823|0.8234|0.4502|0.7079|0.9001|0.8575|0.138|0.1383	True	True	True	False	True	2.9309887850104133e-13	5.336653452481244e-09
PMC Open Access	PMC:PMC8794272	pmc open access:PMC8794272:pntd.0010136.t002:table-2-raw-data-from-included-studies:1:overall	Overall structured 2 x 2 data	universal	0	empirical	0.3533321965619826	-0.5816857587941425	0.6355509419639608	True	0	CONVERGENCE: RELATIVE REDUCTION OF F <= FACTR*EPSMCH	10	31.608855153836046	0.1652279711741392	-0.9876415311199261	0.3994369192651755	False	False	-3.5527136806704924e-07	0.0	0.0	3.5527136806704924e-07	-3.5527136806704924e-07	0.0	0.0	3.5527136806704924e-07	31.608855153836046	0.8789936869542341	0.7949546877881196	87.9%|79.5%|0.8790|0.7950|0.7916|0.6061|0.9329|0.9071|0.3969|0.0936|0.9877|0.9932|0.233|0.2327	True	True	True	True	True	0.0	0.0
PMC Open Access	PMC:PMC8794272	pmc open access:PMC8794272:pntd.0010136.t002:table-2-raw-data-from-included-studies:1:overall	Overall structured 2 x 2 data	universal	1	minus2_zero_minus2	-2.0	0.0	-2.0	True	0	CONVERGENCE: RELATIVE REDUCTION OF F <= FACTR*EPSMCH	24	31.60885515383605	0.16522798304959327	-0.9876415996850565	0.39943692833108707	False	False	-3.5527136806704924e-07	0.0	3.5527136806704924e-07	3.5527136806704924e-07	-3.5527136806704924e-07	0.0	3.5527136806704924e-07	3.5527136806704924e-07	31.60885515383605	0.8789936868486319	0.7949546886697979	87.9%|79.5%|0.8790|0.7950|0.7916|0.6061|0.9329|0.9071|0.3969|0.0936|0.9877|0.9932|0.233|0.2327	True	True	True	False	True	3.552713678800501e-15	8.816782859355499e-10
PMC Open Access	PMC:PMC8794272	pmc open access:PMC8794272:pntd.0010136.t002:table-2-raw-data-from-included-studies:1:overall	Overall structured 2 x 2 data	universal	2	zero_zero_zero	0.0	0.0	0.0	True	0	CONVERGENCE: RELATIVE REDUCTION OF F <= FACTR*EPSMCH	9	31.608855153836046	0.16522799121839865	-0.9876415403440537	0.3994369324059606	False	False	0.0	0.0	7.105427361340985e-07	7.105427361340985e-07	0.0	0.0	7.105427361340985e-07	7.105427361340985e-07	31.608855153836046	0.8789936875194716	0.7949546883218145	87.9%|79.5%|0.8790|0.7950|0.7916|0.6061|0.9329|0.9071|0.3969|0.0936|0.9877|0.9932|0.233|0.2327	True	True	True	False	True	0.0	5.652375234532769e-10
PMC Open Access	PMC:PMC8794272	pmc open access:PMC8794272:pntd.0010136.t002:table-2-raw-data-from-included-studies:1:overall	Overall structured 2 x 2 data	universal	3	one_zero_one	1.0	0.0	1.0	True	0	CONVERGENCE: RELATIVE REDUCTION OF F <= FACTR*EPSMCH	11	31.60885515383605	0.16522799081769465	-0.9876415334164916	0.399436941122072	False	False	-3.5527136806704924e-07	0.0	-3.5527136806704924e-07	3.5527136806704924e-07	-3.5527136806704924e-07	0.0	-3.5527136806704924e-07	3.5527136806704924e-07	31.60885515383605	0.8789936875819099	0.7949546886642366	87.9%|79.5%|0.8790|0.7950|0.7916|0.6061|0.9329|0.9071|0.3969|0.0936|0.9877|0.9932|0.233|0.2327	True	True	True	False	True	3.552713678800501e-15	8.761169567605975e-10
PMC Open Access	PMC:PMC8794272	pmc open access:PMC8794272:pntd.0010136.t002:table-2-raw-data-from-included-studies:1:overall	Overall structured 2 x 2 data	universal	4	lower_zero_lower	-8.0	0.0	-8.0	True	0	CONVERGENCE: RELATIVE REDUCTION OF F <= FACTR*EPSMCH	15	48.490580155703526	-0.08446930246646193	-1.605870985838081	-7.995816730042658	False	False	-5.684341889072788e-06	2.8421709603136124e-06	-1.2789769321411256e-05	1.2789769321411256e-05	-5.684341889072788e-06	2.8421709603136124e-06	-1.2789769321411256e-05	1.2789769321411256e-05	48.490580155703526	0.8445010406823161	0.7667771282950566	84.5%|76.7%|0.8445|0.7668|0.7670|0.5905|0.8996|0.8823|0.4558|0.1127|0.9724|0.9884|0.187|0.1873	True	True	True	False	False	16.88172500186748	0.03449264627191795
PMC Open Access	PMC:PMC8794272	pmc open access:PMC8794272:pntd.0010136.t002:table-2-raw-data-from-included-studies:1:overall	Overall structured 2 x 2 data	universal	5	minus1_plus2_minus1	-1.0	2.0	-1.0	True	0	CONVERGENCE: RELATIVE REDUCTION OF F <= FACTR*EPSMCH	80	31.60885515383606	0.16522799361177634	-0.9876416312119941	0.3994369285918983	False	False	0.0	0.0	3.5527136806704924e-07	3.5527136806704924e-07	0.0	0.0	3.5527136806704924e-07	3.5527136806704924e-07	31.60885515383606	0.878993686939254	0.7949546888631637	87.9%|79.5%|0.8790|0.7950|0.7916|0.6061|0.9329|0.9071|0.3969|0.0936|0.9877|0.9932|0.233|0.2327	True	True	True	False	True	1.4210854715202004e-14	1.075044053777674e-09
PMC Open Access	PMC:PMC8794272	pmc open access:PMC8794272:pntd.0010136.t002:table-2-raw-data-from-included-studies:1:overall	Overall structured 2 x 2 data	universal	6	minus1_minus2_minus1	-1.0	-2.0	-1.0	True	0	CONVERGENCE: RELATIVE REDUCTION OF F <= FACTR*EPSMCH	15	31.608855153836046	0.16522795008980154	-0.9876415329372007	0.39943691693485717	False	False	3.5527136806704924e-07	0.0	7.105427361340985e-07	7.105427361340985e-07	3.5527136806704924e-07	0.0	7.105427361340985e-07	7.105427361340985e-07	31.608855153836046	0.8789936863121837	0.7949546878407029	87.9%|79.5%|0.8790|0.7950|0.7916|0.6061|0.9329|0.9071|0.3969|0.0936|0.9877|0.9932|0.233|0.2327	True	True	True	False	True	0.0	6.420504128357152e-10
PMC Open Access	PMC:PMC8799085	pmc open access:PMC8799085:t2:table-2-basic-data-of-the-literature-on-the-diagnosis-of-eoc-by-ctdna-detection:1:overall	Overall structured 2 x 2 data	universal	0	empirical	-0.8266494778256376	-0.19713469298932376	-0.5726218729250768	True	0	CONVERGENCE: RELATIVE REDUCTION OF F <= FACTR*EPSMCH	7	2.7774619723591227	-0.6718728129653921	-0.21226163822850452	-0.6062232233230502	False	False	4.4408920761862123e-07	8.881784201676231e-08	2.6645352457117277e-07	4.4408920761862123e-07	4.4408920761862123e-07	8.881784201676231e-08	2.6645352457117277e-07	4.4408920761862123e-07	2.7774619723591227	0.7445935941332961	0.8658138028189327	74.5%|86.6%|0.7446|0.8658|0.6560|0.7970|0.8167|0.9138|0.4957|0.6489|0.8963|0.9575|0.202|0.2021	True	True	True	False	True	8.881784197001252e-16	4.404959730308633e-10
PMC Open Access	PMC:PMC8799085	pmc open access:PMC8799085:t2:table-2-basic-data-of-the-literature-on-the-diagnosis-of-eoc-by-ctdna-detection:1:overall	Overall structured 2 x 2 data	universal	1	minus2_zero_minus2	-2.0	0.0	-2.0	True	0	CONVERGENCE: RELATIVE REDUCTION OF F <= FACTR*EPSMCH	11	2.7774619723591263	-0.671872801648986	-0.212261602018154	-0.6062232007580589	False	False	1.776356830474485e-07	8.881784201676231e-08	3.55271366094897e-07	3.55271366094897e-07	1.776356830474485e-07	8.881784201676231e-08	3.55271366094897e-07	3.55271366094897e-07	2.7774619723591263	0.7445935936453151	0.8658138025135512	74.5%|86.6%|0.7446|0.8658|0.6560|0.7970|0.8167|0.9138|0.4957|0.6489|0.8963|0.9575|0.202|0.2021	True	True	True	False	True	4.440892098500626e-15	2.712794433534782e-10
PMC Open Access	PMC:PMC8799085	pmc open access:PMC8799085:t2:table-2-basic-data-of-the-literature-on-the-diagnosis-of-eoc-by-ctdna-detection:1:overall	Overall structured 2 x 2 data	universal	2	zero_zero_zero	0.0	0.0	0.0	True	0	CONVERGENCE: RELATIVE REDUCTION OF F <= FACTR*EPSMCH	8	2.777461972359125	-0.6718728127985791	-0.2122616044660447	-0.6062232015225116	False	False	1.3322676228558639e-07	8.881784201676231e-08	2.2204460380931062e-07	2.2204460380931062e-07	1.3322676228558639e-07	8.881784201676231e-08	2.2204460380931062e-07	2.2204460380931062e-07	2.777461972359125	0.7445935936754056	0.8658138025609687	74.5%|86.6%|0.7446|0.8658|0.6560|0.7970|0.8167|0.9138|0.4957|0.6489|0.8963|0.9575|0.202|0.2021	True	True	True	False	True	3.1086244689504383e-15	2.411889576947601e-10
PMC Open Access	PMC:PMC8799085	pmc open access:PMC8799085:t2:table-2-basic-data-of-the-literature-on-the-diagnosis-of-eoc-by-ctdna-detection:1:overall	Overall structured 2 x 2 data	universal	3	one_zero_one	1.0	0.0	1.0	True	0	CONVERGENCE: RELATIVE REDUCTION OF F <= FACTR*EPSMCH	10	2.777461972359127	-0.671872816107724	-0.2122616092320745	-0.6062231937855141	False	False	-8.881784152372424e-08	0.0	1.776356830474485e-07	1.776356830474485e-07	-8.881784152372424e-08	0.0	1.776356830474485e-07	1.776356830474485e-07	2.777461972359127	0.744593593694947	0.8658138027218314	74.5%|86.6%|0.7446|0.8658|0.6560|0.7970|0.8167|0.9138|0.4957|0.6489|0.8963|0.9575|0.202|0.2021	True	True	True	True	True	5.329070518200751e-15	3.4339464605182e-10
PMC Open Access	PMC:PMC8799085	pmc open access:PMC8799085:t2:table-2-basic-data-of-the-literature-on-the-diagnosis-of-eoc-by-ctdna-detection:1:overall	Overall structured 2 x 2 data	universal	4	lower_zero_lower	-8.0	0.0	-8.0	True	0	CONVERGENCE: RELATIVE REDUCTION OF F <= FACTR*EPSMCH	21	4.9017571085057785	-0.6510349982984669	-0.5557234174286799	-7.999923412087881	False	False	0.0	4.4408920761862123e-07	-4.973799180548821e-06	4.973799180548821e-06	0.0	4.4408920761862123e-07	-4.973799180548821e-06	4.973799180548821e-06	4.9017571085057785	0.757270791471228	0.8686355102984606	75.7%|86.9%|0.7573|0.8686|0.6710|0.8053|0.8268|0.9136|0.5077|0.6689|0.9042|0.9558|0.213|0.2126	True	True	True	False	False	2.1242951361466567	0.01267719755463348
PMC Open Access	PMC:PMC8799085	pmc open access:PMC8799085:t2:table-2-basic-data-of-the-literature-on-the-diagnosis-of-eoc-by-ctdna-detection:1:overall	Overall structured 2 x 2 data	universal	5	minus1_plus2_minus1	-1.0	2.0	-1.0	True	0	CONVERGENCE: RELATIVE REDUCTION OF F <= FACTR*EPSMCH	9	2.7774619723591227	-0.6718728257271585	-0.21226161363279925	-0.6062232265004818	False	False	-3.55271366094897e-07	4.4408921008381155e-08	1.776356830474485e-07	3.55271366094897e-07	-3.55271366094897e-07	4.4408921008381155e-08	1.776356830474485e-07	3.55271366094897e-07	2.7774619723591227	0.7445935938797086	0.8658138024448208	74.5%|86.6%|0.7446|0.8658|0.6560|0.7970|0.8167|0.9138|0.4957|0.6489|0.8963|0.9575|0.202|0.2021	True	True	True	False	True	8.881784197001252e-16	6.638400940062184e-11
PMC Open Access	PMC:PMC8799085	pmc open access:PMC8799085:t2:table-2-basic-data-of-the-literature-on-the-diagnosis-of-eoc-by-ctdna-detection:1:overall	Overall structured 2 x 2 data	universal	6	minus1_minus2_minus1	-1.0	-2.0	-1.0	True	0	CONVERGENCE: RELATIVE REDUCTION OF F <= FACTR*EPSMCH	10	2.777461972359122	-0.671872817911486	-0.21226161467065638	-0.606223232680694	False	False	1.776356830474485e-07	1.7763568403352462e-07	0.0	1.7763568403352462e-07	1.776356830474485e-07	1.7763568403352462e-07	0.0	1.7763568403352462e-07	2.777461972359122	0.7445935939165945	0.8658138023784367	74.5%|86.6%|0.7446|0.8658|0.6560|0.7970|0.8167|0.9138|0.4957|0.6489|0.8963|0.9575|0.202|0.2021	True	True	True	False	True	0.0	0.0
PMC Open Access	PMC:PMC8849447	pmc open access:PMC8849447:pntd.0010152.t001:table-1-characteristics-of-the-studies-on-antigen-detection-tests-included-in-th:1:overall	Overall structured 2 x 2 data	universal	0	empirical	0.10500704659842981	0.6267988826005227	-0.07431372406002762	True	0	CONVERGENCE: NORM OF PROJECTED GRADIENT <= PGTOL	9	9.256305208320537	0.13796577594534173	0.47559688663183436	-0.536348865573692	False	False	0.0	0.0	0.0	0.0	0.0	0.0	0.0	0.0	9.256305208320537	0.8315236172791636	0.932317263655903	83.2%|93.2%|0.8315|0.9323|0.6687|0.8645|0.9235|0.9675|0.3048|0.7225|0.9823|0.9865|0.344|0.3444	True	True	True	True	True	0.0	0.0
PMC Open Access	PMC:PMC8849447	pmc open access:PMC8849447:pntd.0010152.t001:table-1-characteristics-of-the-studies-on-antigen-detection-tests-included-in-th:1:overall	Overall structured 2 x 2 data	universal	1	minus2_zero_minus2	-2.0	0.0	-2.0	True	0	CONVERGENCE: RELATIVE REDUCTION OF F <= FACTR*EPSMCH	19	9.256305208320537	0.1379657794724435	0.47559688111866255	-0.5363488616382249	False	False	1.7763568403352462e-07	-1.7763568403352462e-07	0.0	1.7763568403352462e-07	1.7763568403352462e-07	-1.7763568403352462e-07	0.0	1.7763568403352462e-07	9.256305208320537	0.8315236173318744	0.9323172635710479	83.2%|93.2%|0.8315|0.9323|0.6687|0.8645|0.9235|0.9675|0.3048|0.7225|0.9823|0.9865|0.344|0.3444	True	True	True	False	True	0.0	8.485501190591549e-11
PMC Open Access	PMC:PMC8849447	pmc open access:PMC8849447:pntd.0010152.t001:table-1-characteristics-of-the-studies-on-antigen-detection-tests-included-in-th:1:overall	Overall structured 2 x 2 data	universal	2	zero_zero_zero	0.0	0.0	0.0	True	0	CONVERGENCE: NORM OF PROJECTED GRADIENT <= PGTOL	9	9.25630520832054	0.13796580268609282	0.47559691793687014	-0.5363488517297201	False	False	0.0	0.0	0.0	0.0	0.0	0.0	0.0	0.0	9.25630520832054	0.8315236174774829	0.9323172642343669	83.2%|93.2%|0.8315|0.9323|0.6687|0.8645|0.9235|0.9675|0.3048|0.7225|0.9823|0.9865|0.344|0.3444	True	True	True	False	True	3.552713678800501e-15	5.784639434125438e-10
PMC Open Access	PMC:PMC8849447	pmc open access:PMC8849447:pntd.0010152.t001:table-1-characteristics-of-the-studies-on-antigen-detection-tests-included-in-th:1:overall	Overall structured 2 x 2 data	universal	3	one_zero_one	1.0	0.0	1.0	True	0	CONVERGENCE: RELATIVE REDUCTION OF F <= FACTR*EPSMCH	11	9.256305208320544	0.13796579316787275	0.47559694055342605	-0.5363488826204911	False	False	0.0	1.7763568403352462e-07	0.0	1.7763568403352462e-07	0.0	1.7763568403352462e-07	0.0	1.7763568403352462e-07	9.256305208320544	0.8315236173072316	0.9323172643592795	83.2%|93.2%|0.8315|0.9323|0.6687|0.8645|0.9235|0.9675|0.3048|0.7225|0.9823|0.9865|0.344|0.3444	True	True	True	False	True	7.105427357601002e-15	7.033765792030522e-10
PMC Open Access	PMC:PMC8849447	pmc open access:PMC8849447:pntd.0010152.t001:table-1-characteristics-of-the-studies-on-antigen-detection-tests-included-in-th:1:overall	Overall structured 2 x 2 data	universal	4	lower_zero_lower	-8.0	0.0	-8.0	True	0	CONVERGENCE: RELATIVE REDUCTION OF F <= FACTR*EPSMCH	18	9.842589173433021	0.15015036889099986	0.5768627806623112	-7.9993796203388685	False	False	1.7763568403352462e-07	1.776356830474485e-07	-1.2434497951372053e-06	1.2434497951372053e-06	1.7763568403352462e-07	1.776356830474485e-07	-1.2434497951372053e-06	1.2434497951372053e-06	9.842589173433021	0.830770414070195	0.9231862864107178	83.1%|92.3%|0.8308|0.9232|0.6654|0.8657|0.9238|0.9573|0.2975|0.7677|0.9827|0.9776|0.330|0.3299	True	True	True	False	False	0.586283965112484	0.00913097724518519
PMC Open Access	PMC:PMC8849447	pmc open access:PMC8849447:pntd.0010152.t001:table-1-characteristics-of-the-studies-on-antigen-detection-tests-included-in-th:1:overall	Overall structured 2 x 2 data	universal	5	minus1_plus2_minus1	-1.0	2.0	-1.0	True	0	CONVERGENCE: NORM OF PROJECTED GRADIENT <= PGTOL	13	9.256305208320539	0.13796576430509688	0.4755968860890029	-0.5363488856822298	False	False	0.0	0.0	0.0	0.0	0.0	0.0	0.0	0.0	9.256305208320539	0.8315236171527605	0.9323172634818074	83.2%|93.2%|0.8315|0.9323|0.6687|0.8645|0.9235|0.9675|0.3048|0.7225|0.9823|0.9865|0.344|0.3444	True	True	True	False	True	1.7763568394002505e-15	1.740955157814028e-10
PMC Open Access	PMC:PMC8849447	pmc open access:PMC8849447:pntd.0010152.t001:table-1-characteristics-of-the-studies-on-antigen-detection-tests-included-in-th:1:overall	Overall structured 2 x 2 data	universal	6	minus1_minus2_minus1	-1.0	-2.0	-1.0	True	0	CONVERGENCE: RELATIVE REDUCTION OF F <= FACTR*EPSMCH	17	9.25630520832054	0.13796575501484862	0.47559690363119367	-0.5363488645120602	False	False	-1.7763568403352462e-07	1.7763568403352462e-07	0.0	1.7763568403352462e-07	-1.7763568403352462e-07	1.7763568403352462e-07	0.0	1.7763568403352462e-07	9.25630520832054	0.8315236170172079	0.9323172641603348	83.2%|93.2%|0.8315|0.9323|0.6687|0.8645|0.9235|0.9675|0.3048|0.7225|0.9823|0.9865|0.344|0.3444	True	True	True	False	True	3.552713678800501e-15	5.044318296398842e-10
PMC Open Access	PMC:PMC8898453	pmc open access:PMC8898453:Tab1:table-1-basic-characteristics-of-included-studies:1:overall	Overall structured 2 x 2 data	universal	0	empirical	-1.0331091501175282	-0.428071636810348	-0.4192203542764888	True	0	CONVERGENCE: RELATIVE REDUCTION OF F <= FACTR*EPSMCH	8	0.2894566089817614	-1.0373176721525146	-0.3275130507769325	-0.4915628772163823	False	False	0.0	0.0	8.881784201676231e-08	8.881784201676231e-08	0.0	0.0	8.881784201676231e-08	8.881784201676231e-08	0.2894566089817614	0.7540658902127871	0.6663015077615908	75.4%|66.6%|0.7541|0.6663|0.7000|0.5544|0.8012|0.7622|0.5924|0.3212|0.8661|0.8939|0.085|0.0845	True	True	True	True	True	2.6645352591003757e-15	1.0457568144772722e-10
PMC Open Access	PMC:PMC8898453	pmc open access:PMC8898453:Tab1:table-1-basic-characteristics-of-included-studies:1:overall	Overall structured 2 x 2 data	universal	1	minus2_zero_minus2	-2.0	0.0	-2.0	True	0	CONVERGENCE: RELATIVE REDUCTION OF F <= FACTR*EPSMCH	14	0.28945660898176495	-1.0373176918368052	-0.32751303661833026	-0.49156285694761637	False	False	-2.6645352752940114e-07	0.0	8.881784201676231e-08	2.6645352752940114e-07	-2.6645352752940114e-07	0.0	8.881784201676231e-08	2.6645352752940114e-07	0.28945660898176495	0.7540658898284937	0.6663015081270487	75.4%|66.6%|0.7541|0.6663|0.7000|0.5544|0.8012|0.7622|0.5924|0.3212|0.8661|0.8939|0.085|0.0845	True	True	True	False	True	6.217248937900877e-15	4.888691673698986e-10
PMC Open Access	PMC:PMC8898453	pmc open access:PMC8898453:Tab1:table-1-basic-characteristics-of-included-studies:1:overall	Overall structured 2 x 2 data	universal	2	zero_zero_zero	0.0	0.0	0.0	True	0	CONVERGENCE: RELATIVE REDUCTION OF F <= FACTR*EPSMCH	10	0.2894566089817667	-1.037317676878398	-0.3275130588951631	-0.49156290498061217	False	False	-8.881784250980039e-08	-1.7763568403352462e-07	-4.440892100838116e-07	4.440892100838116e-07	-8.881784250980039e-08	-1.7763568403352462e-07	-4.440892100838116e-07	4.440892100838116e-07	0.2894566089817667	0.7540658902219506	0.666301507284203	75.4%|66.6%|0.7541|0.6663|0.7000|0.5544|0.8012|0.7622|0.5924|0.3212|0.8661|0.8939|0.085|0.0845	True	True	True	False	True	7.993605777301127e-15	5.402402969423292e-10
PMC Open Access	PMC:PMC8898453	pmc open access:PMC8898453:Tab1:table-1-basic-characteristics-of-included-studies:1:overall	Overall structured 2 x 2 data	universal	3	one_zero_one	1.0	0.0	1.0	True	0	CONVERGENCE: RELATIVE REDUCTION OF F <= FACTR*EPSMCH	11	0.2894566089817614	-1.0373176748641297	-0.3275130435298339	-0.4915628578539108	False	False	1.7763568501960078e-07	8.881784201676231e-08	2.6645352605028696e-07	2.6645352605028696e-07	1.7763568501960078e-07	8.881784201676231e-08	2.6645352605028696e-07	2.6645352605028696e-07	0.2894566089817614	0.7540658901082644	0.6663015080965372	75.4%|66.6%|0.7541|0.6663|0.7000|0.5544|0.8012|0.7622|0.5924|0.3212|0.8661|0.8939|0.085|0.0845	True	True	True	False	True	2.6645352591003757e-15	2.720939029643432e-10
PMC Open Access	PMC:PMC8898453	pmc open access:PMC8898453:Tab1:table-1-basic-characteristics-of-included-studies:1:overall	Overall structured 2 x 2 data	universal	4	lower_zero_lower	-8.0	0.0	-8.0	True	0	CONVERGENCE: RELATIVE REDUCTION OF F <= FACTR*EPSMCH	10	19.111744615935617	-8.0	0.7173228748090319	-7.997899808447158	True	False	0.0005826450468642905	7.10542732189794e-07	3.5527137003920156e-07	0.0005826450468642905	0.0	7.10542732189794e-07	3.5527137003920156e-07	7.10542732189794e-07	19.111744615935617	0.6965586615916631	0.6700308098110446	69.7%|67.0%|0.6966|0.6700|0.6890|0.5548|0.7040|0.7679|0.6890|0.3143|0.7040|0.8999|0.064|0.0638	True	True	True	False	False	18.82228800695386	0.05750722872569969
PMC Open Access	PMC:PMC8898453	pmc open access:PMC8898453:Tab1:table-1-basic-characteristics-of-included-studies:1:overall	Overall structured 2 x 2 data	universal	5	minus1_plus2_minus1	-1.0	2.0	-1.0	True	0	CONVERGENCE: RELATIVE REDUCTION OF F <= FACTR*EPSMCH	13	0.2894566089817632	-1.0373176801427013	-0.32751304774564144	-0.49156288820192584	False	False	-3.5527137003920156e-07	-8.881784201676231e-08	8.881784201676231e-08	3.5527137003920156e-07	-3.5527137003920156e-07	-8.881784201676231e-08	8.881784201676231e-08	3.5527137003920156e-07	0.2894566089817632	0.7540658901170934	0.66630150759471	75.4%|66.6%|0.7541|0.6663|0.7000|0.5544|0.8012|0.7622|0.5924|0.3212|0.8661|0.8939|0.085|0.0845	True	True	True	False	True	4.440892098500626e-15	2.2973334345977037e-10
PMC Open Access	PMC:PMC8898453	pmc open access:PMC8898453:Tab1:table-1-basic-characteristics-of-included-studies:1:overall	Overall structured 2 x 2 data	universal	6	minus1_minus2_minus1	-1.0	-2.0	-1.0	True	0	CONVERGENCE: RELATIVE REDUCTION OF F <= FACTR*EPSMCH	11	0.28945660898175873	-1.0373176654162137	-0.32751304502739104	-0.49156287514813946	False	False	4.440892125490019e-07	3.5527136806704924e-07	2.6645352605028696e-07	4.440892125490019e-07	4.440892125490019e-07	3.5527136806704924e-07	2.6645352605028696e-07	4.440892125490019e-07	0.28945660898175873	0.7540658903173628	0.6663015078244433	75.4%|66.6%|0.7541|0.6663|0.7000|0.5544|0.8012|0.7622|0.5924|0.3212|0.8661|0.8939|0.085|0.0845	True	True	True	False	True	0.0	0.0
PMC Open Access	PMC:PMC8958078	pmc open access:PMC8958078:tab3:table-3-diagnostic-accuracy-of-sil-2r-in-eligible-studies:1:overall	Overall structured 2 x 2 data	universal	0	empirical	-1.0907282706986714	-0.19010470765796234	0.49385773982208353	True	0	CONVERGENCE: RELATIVE REDUCTION OF F <= FACTR*EPSMCH	33	8.189210610255198	-2.294791653011404	-1.4131272543934768	-7.829153148432663	False	False	1.7763568501960078e-07	5.329070550588023e-06	0.0	5.329070550588023e-06	1.7763568501960078e-07	5.329070550588023e-06	0.0	5.329070550588023e-06	8.189210610255198	0.7932366593827989	0.8820085583516238	79.3%|88.2%|0.7932|0.8820|0.7382|0.7294|0.8392|0.9540|0.7269|0.2809|0.8469|0.9931|0.250|0.2502	True	True	True	True	True	0.0	0.0
PMC Open Access	PMC:PMC8958078	pmc open access:PMC8958078:tab3:table-3-diagnostic-accuracy-of-sil-2r-in-eligible-studies:1:overall	Overall structured 2 x 2 data	universal	1	minus2_zero_minus2	-2.0	0.0	-2.0	True	0	CONVERGENCE: RELATIVE REDUCTION OF F <= FACTR*EPSMCH	39	8.189210665274809	-2.294788354736453	-1.4131181969939774	-6.500871752286073	False	False	3.019806645333213e-06	4.9737991805488217e-05	5.329070550588023e-07	4.9737991805488217e-05	3.019806645333213e-06	4.9737991805488217e-05	5.329070550588023e-07	4.9737991805488217e-05	8.189210665274809	0.7932366296560829	0.8820083123486101	79.3%|88.2%|0.7932|0.8820|0.7382|0.7294|0.8392|0.9540|0.7269|0.2809|0.8469|0.9931|0.250|0.2502	True	True	True	False	False	5.5019610201156866e-08	2.4600301373745026e-07
PMC Open Access	PMC:PMC8958078	pmc open access:PMC8958078:tab3:table-3-diagnostic-accuracy-of-sil-2r-in-eligible-studies:1:overall	Overall structured 2 x 2 data	universal	2	zero_zero_zero	0.0	0.0	0.0	True	0	CONVERGENCE: RELATIVE REDUCTION OF F <= FACTR*EPSMCH	37	8.189210644152524	-2.2948077378559644	-1.4131270082091005	-6.720337886808803	False	False	-6.217248975686027e-06	1.9539925352156084e-06	0.0	6.217248975686027e-06	-6.217248975686027e-06	1.9539925352156084e-06	0.0	6.217248975686027e-06	8.189210644152524	0.7932367235288125	0.8820085902924326	79.3%|88.2%|0.7932|0.8820|0.7382|0.7294|0.8392|0.9540|0.7269|0.2809|0.8469|0.9931|0.250|0.2502	True	True	True	False	False	3.38973258351416e-08	6.414601361193206e-08
PMC Open Access	PMC:PMC8958078	pmc open access:PMC8958078:tab3:table-3-diagnostic-accuracy-of-sil-2r-in-eligible-studies:1:overall	Overall structured 2 x 2 data	universal	3	one_zero_one	1.0	0.0	1.0	True	0	CONVERGENCE: RELATIVE REDUCTION OF F <= FACTR*EPSMCH	38	8.189210642972057	-2.294794646439718	-1.4131283765011688	-6.735500947091866	False	False	-1.0658141101176046e-06	-3.197442330352814e-06	0.0	3.197442330352814e-06	-1.0658141101176046e-06	-3.197442330352814e-06	0.0	3.197442330352814e-06	8.189210642972057	0.7932366757672525	0.8820086090613564	79.3%|88.2%|0.7932|0.8820|0.7382|0.7294|0.8392|0.9540|0.7269|0.2809|0.8469|0.9931|0.250|0.2502	True	True	True	False	False	3.27168585556592e-08	5.070973252419009e-08
PMC Open Access	PMC:PMC8958078	pmc open access:PMC8958078:tab3:table-3-diagnostic-accuracy-of-sil-2r-in-eligible-studies:1:overall	Overall structured 2 x 2 data	universal	4	lower_zero_lower	-8.0	0.0	-8.0	True	0	CONVERGENCE: RELATIVE REDUCTION OF F <= FACTR*EPSMCH	8	8.392106470247853	-8.0	1.4210105668229622	-7.999679335828031	True	False	0.0013491430277238678	3.5527137003920156e-07	0.0	0.0013491430277238678	0.0	3.5527137003920156e-07	0.0	3.5527137003920156e-07	8.392106470247853	0.7970666394366801	0.8827078553542795	79.7%|88.3%|0.7971|0.8827|0.7442|0.7296|0.8414|0.9545|0.7442|0.2789|0.8414|0.9932|0.254|0.2536	True	True	True	False	False	0.2028958599926547	0.0038299800538812434
PMC Open Access	PMC:PMC8958078	pmc open access:PMC8958078:tab3:table-3-diagnostic-accuracy-of-sil-2r-in-eligible-studies:1:overall	Overall structured 2 x 2 data	universal	5	minus1_plus2_minus1	-1.0	2.0	-1.0	True	0	CONVERGENCE: RELATIVE REDUCTION OF F <= FACTR*EPSMCH	111	8.189210620589375	-2.2947922448362816	-1.4131279815231588	-7.202841043233998	False	False	0.0	8.881784250980038e-07	0.0	8.881784250980038e-07	0.0	8.881784250980038e-07	0.0	8.881784250980038e-07	8.189210620589375	0.7932366640346908	0.8820085846480906	79.3%|88.2%|0.7932|0.8820|0.7382|0.7294|0.8392|0.9540|0.7269|0.2809|0.8469|0.9931|0.250|0.2502	True	True	True	False	False	1.0334176181459043e-08	2.629646678187214e-08
PMC Open Access	PMC:PMC8958078	pmc open access:PMC8958078:tab3:table-3-diagnostic-accuracy-of-sil-2r-in-eligible-studies:1:overall	Overall structured 2 x 2 data	universal	6	minus1_minus2_minus1	-1.0	-2.0	-1.0	True	0	CONVERGENCE: NORM OF PROJECTED GRADIENT <= PGTOL	38	8.189210631854476	-2.294792072960988	-1.4131280158872581	-6.914991968571101	False	False	0.0	0.0	0.0	0.0	0.0	0.0	0.0	0.0	8.189210631854476	0.7932366642076982	0.8820085899905559	79.3%|88.2%|0.7932|0.8820|0.7382|0.7294|0.8392|0.9540|0.7269|0.2809|0.8469|0.9931|0.250|0.2502	True	True	True	False	False	2.1599277033601538e-08	3.163893202984269e-08
PMC Open Access	PMC:PMC8964149	pmc open access:PMC8964149:t1:table-1-characteristics-of-the-included-studies-on-vegf-d-levels-in-relation-to-:1:overall	Overall structured 2 x 2 data	universal	0	empirical	-0.2342212500063794	0.07061501190626523	-1.9519139217242898	True	0	CONVERGENCE: RELATIVE REDUCTION OF F <= FACTR*EPSMCH	17	9.672081868083518	-0.16744588689831508	-0.20554194601218082	-1.1180367077375728	False	False	-1.7763568403352462e-07	-1.7763568403352462e-07	-1.7763568501960078e-07	1.7763568501960078e-07	-1.7763568403352462e-07	-1.7763568403352462e-07	-1.7763568501960078e-07	1.7763568501960078e-07	9.672081868083518	0.8039921268394036	0.9524234653401521	80.4%|95.2%|0.8040|0.9524|0.6939|0.9179|0.8813|0.9729|0.4136|0.8851|0.9598|0.9811|0.356|0.3561	True	True	True	False	True	3.552713678800501e-15	3.1501956598845027e-10
PMC Open Access	PMC:PMC8964149	pmc open access:PMC8964149:t1:table-1-characteristics-of-the-included-studies-on-vegf-d-levels-in-relation-to-:1:overall	Overall structured 2 x 2 data	universal	1	minus2_zero_minus2	-2.0	0.0	-2.0	True	0	CONVERGENCE: RELATIVE REDUCTION OF F <= FACTR*EPSMCH	17	9.67208186808352	-0.1674458806616127	-0.20554197771442026	-1.1180367640235056	False	False	0.0	0.0	1.7763568501960078e-07	1.7763568501960078e-07	0.0	0.0	1.7763568501960078e-07	1.7763568501960078e-07	9.67208186808352	0.8039921270498218	0.9524234651556336	80.4%|95.2%|0.8040|0.9524|0.6939|0.9179|0.8813|0.9729|0.4136|0.8851|0.9598|0.9811|0.356|0.3561	True	True	True	False	True	5.329070518200751e-15	1.0460132759959606e-10
PMC Open Access	PMC:PMC8964149	pmc open access:PMC8964149:t1:table-1-characteristics-of-the-included-studies-on-vegf-d-levels-in-relation-to-:1:overall	Overall structured 2 x 2 data	universal	2	zero_zero_zero	0.0	0.0	0.0	True	0	CONVERGENCE: RELATIVE REDUCTION OF F <= FACTR*EPSMCH	11	9.672081868083515	-0.16744587431824692	-0.20554192982412206	-1.118036730096489	False	False	1.7763568403352462e-07	0.0	0.0	1.7763568403352462e-07	1.7763568403352462e-07	0.0	0.0	1.7763568403352462e-07	9.672081868083515	0.8039921271544231	0.9524234651387957	80.4%|95.2%|0.8040|0.9524|0.6939|0.9179|0.8813|0.9729|0.4136|0.8851|0.9598|0.9811|0.356|0.3561	True	True	True	True	True	0.0	0.0
PMC Open Access	PMC:PMC8964149	pmc open access:PMC8964149:t1:table-1-characteristics-of-the-included-studies-on-vegf-d-levels-in-relation-to-:1:overall	Overall structured 2 x 2 data	universal	3	one_zero_one	1.0	0.0	1.0	True	0	CONVERGENCE: RELATIVE REDUCTION OF F <= FACTR*EPSMCH	11	9.672081868083517	-0.16744588118816273	-0.20554194915881785	-1.1180367076289044	False	False	1.7763568403352462e-07	0.0	1.7763568501960078e-07	1.7763568501960078e-07	1.7763568403352462e-07	0.0	1.7763568501960078e-07	1.7763568501960078e-07	9.672081868083517	0.8039921269853704	0.9524234653471333	80.4%|95.2%|0.8040|0.9524|0.6939|0.9179|0.8813|0.9729|0.4136|0.8851|0.9598|0.9811|0.356|0.3561	True	True	True	False	True	1.7763568394002505e-15	2.083375694184042e-10
PMC Open Access	PMC:PMC8964149	pmc open access:PMC8964149:t1:table-1-characteristics-of-the-included-studies-on-vegf-d-levels-in-relation-to-:1:overall	Overall structured 2 x 2 data	universal	4	lower_zero_lower	-8.0	0.0	-8.0	True	0	CONVERGENCE: RELATIVE REDUCTION OF F <= FACTR*EPSMCH	16	9.765293959538363	-0.17342812537820132	-0.3136607696215911	-7.999475453211825	False	False	0.0	3.5527136806704924e-07	-3.5527137003920156e-07	3.5527137003920156e-07	0.0	3.5527136806704924e-07	-3.5527137003920156e-07	3.5527137003920156e-07	9.765293959538363	0.8042697987523947	0.9497044603581782	80.4%|95.0%|0.8043|0.9497|0.6949|0.9160|0.8811|0.9703|0.4165|0.8923|0.9594|0.9773|0.351|0.3513	True	True	True	False	False	0.09321209145484843	0.0027190047806174844
PMC Open Access	PMC:PMC8964149	pmc open access:PMC8964149:t1:table-1-characteristics-of-the-included-studies-on-vegf-d-levels-in-relation-to-:1:overall	Overall structured 2 x 2 data	universal	5	minus1_plus2_minus1	-1.0	2.0	-1.0	True	0	CONVERGENCE: RELATIVE REDUCTION OF F <= FACTR*EPSMCH	13	9.672081868083515	-0.16744588757984372	-0.20554193886341454	-1.1180367113004022	False	False	1.7763568403352462e-07	1.7763568403352462e-07	1.7763568501960078e-07	1.7763568501960078e-07	1.7763568403352462e-07	1.7763568403352462e-07	1.7763568501960078e-07	1.7763568501960078e-07	9.672081868083515	0.8039921268184897	0.9524234652925274	80.4%|95.2%|0.8040|0.9524|0.6939|0.9179|0.8813|0.9729|0.4136|0.8851|0.9598|0.9811|0.356|0.3561	True	True	True	False	True	0.0	3.3593339221482665e-10
PMC Open Access	PMC:PMC8964149	pmc open access:PMC8964149:t1:table-1-characteristics-of-the-included-studies-on-vegf-d-levels-in-relation-to-:1:overall	Overall structured 2 x 2 data	universal	6	minus1_minus2_minus1	-1.0	-2.0	-1.0	True	0	CONVERGENCE: RELATIVE REDUCTION OF F <= FACTR*EPSMCH	14	9.672081868083549	-0.16744585141092228	-0.20554198819445552	-1.1180370637065105	False	False	3.5527136806704924e-07	0.0	-1.7763568501960078e-07	3.5527136806704924e-07	3.5527136806704924e-07	0.0	-1.7763568501960078e-07	3.5527136806704924e-07	9.672081868083549	0.8039921279466613	0.952423463535291	80.4%|95.2%|0.8040|0.9524|0.6939|0.9179|0.8813|0.9729|0.4136|0.8851|0.9598|0.9811|0.356|0.3561	True	True	True	False	True	3.375077994860476e-14	1.6035047734064278e-09
PMC Open Access	PMC:PMC9021380	pmc open access:PMC9021380:T1:table-1-basic-characteristics-and-details-of-the-22-included-studies:1:overall	Overall structured 2 x 2 data	universal	0	empirical	-0.8355768267675737	0.15403705980486188	-0.10501915843303325	True	0	CONVERGENCE: RELATIVE REDUCTION OF F <= FACTR*EPSMCH	9	4.79110329990927	-1.1064512271028015	0.13343005764785093	-0.5884870960739619	False	False	1.4210854801568062e-06	1.0658141042011478e-06	7.10542732189794e-07	1.4210854801568062e-06	1.4210854801568062e-06	1.0658141042011478e-06	7.10542732189794e-07	1.4210854801568062e-06	4.79110329990927	0.8248579799686283	0.8092347718139213	82.5%|80.9%|0.8249|0.8092|0.7939|0.7618|0.8520|0.8491|0.7049|0.5722|0.9028|0.9308|0.205|0.2054	True	True	True	False	True	4.618527782440651e-14	1.3905471218933485e-09
PMC Open Access	PMC:PMC9021380	pmc open access:PMC9021380:T1:table-1-basic-characteristics-and-details-of-the-22-included-studies:1:overall	Overall structured 2 x 2 data	universal	1	minus2_zero_minus2	-2.0	0.0	-2.0	True	0	CONVERGENCE: RELATIVE REDUCTION OF F <= FACTR*EPSMCH	12	4.791103299909235	-1.106451303411322	0.13343004601271846	-0.5884871062411916	False	False	3.5527137003920156e-07	7.105427361340985e-07	-7.10542732189794e-07	7.105427361340985e-07	3.5527137003920156e-07	7.105427361340985e-07	-7.10542732189794e-07	7.105427361340985e-07	4.791103299909235	0.8248579794975436	0.8092347715520166	82.5%|80.9%|0.8249|0.8092|0.7939|0.7618|0.8520|0.8491|0.7049|0.5722|0.9028|0.9308|0.205|0.2054	True	True	True	False	True	1.0658141036401503e-14	1.1286424017598051e-09
PMC Open Access	PMC:PMC9021380	pmc open access:PMC9021380:T1:table-1-basic-characteristics-and-details-of-the-22-included-studies:1:overall	Overall structured 2 x 2 data	universal	2	zero_zero_zero	0.0	0.0	0.0	True	0	CONVERGENCE: RELATIVE REDUCTION OF F <= FACTR*EPSMCH	32	4.791103299909224	-1.1064512957518593	0.1334300407273779	-0.5884871529745707	False	False	3.5527137003920156e-07	7.105427361340985e-07	0.0	7.105427361340985e-07	3.5527137003920156e-07	7.105427361340985e-07	0.0	7.105427361340985e-07	4.791103299909224	0.8248579795479212	0.8092347704233742	82.5%|80.9%|0.8249|0.8092|0.7939|0.7618|0.8520|0.8491|0.7049|0.5722|0.9028|0.9308|0.205|0.2054	True	True	True	False	True	0.0	0.0
PMC Open Access	PMC:PMC9021380	pmc open access:PMC9021380:T1:table-1-basic-characteristics-and-details-of-the-22-included-studies:1:overall	Overall structured 2 x 2 data	universal	3	one_zero_one	1.0	0.0	1.0	True	0	CONVERGENCE: RELATIVE REDUCTION OF F <= FACTR*EPSMCH	34	4.791103299909345	-1.1064511501672603	0.13343005126793275	-0.5884870922516483	False	False	1.4210854801568062e-06	3.5527136806704924e-07	1.776356830474485e-06	1.776356830474485e-06	1.4210854801568062e-06	3.5527136806704924e-07	1.776356830474485e-06	1.776356830474485e-06	4.791103299909345	0.8248579803199918	0.8092347718839802	82.5%|80.9%|0.8249|0.8092|0.7939|0.7618|0.8520|0.8491|0.7049|0.5722|0.9028|0.9308|0.205|0.2054	True	True	True	False	True	1.2079226507921703e-13	1.4606059695054796e-09
PMC Open Access	PMC:PMC9021380	pmc open access:PMC9021380:T1:table-1-basic-characteristics-and-details-of-the-22-included-studies:1:overall	Overall structured 2 x 2 data	universal	4	lower_zero_lower	-8.0	0.0	-8.0	True	0	CONVERGENCE: RELATIVE REDUCTION OF F <= FACTR*EPSMCH	22	7.315516304392581	-2.46102436961938	0.5703063970854896	-7.999469968685881	False	False	1.4210854801568062e-06	2.131628196569382e-06	-1.0658141101176046e-06	2.131628196569382e-06	1.4210854801568062e-06	2.131628196569382e-06	-1.0658141101176046e-06	2.131628196569382e-06	7.315516304392581	0.8223830658420657	0.8078987347426404	82.2%|80.8%|0.8224|0.8079|0.8019|0.7603|0.8411|0.8479|0.7889|0.5704|0.8516|0.9302|0.203|0.2027	True	True	True	False	False	2.524413004483357	0.002474913705855508
PMC Open Access	PMC:PMC9021380	pmc open access:PMC9021380:T1:table-1-basic-characteristics-and-details-of-the-22-included-studies:1:overall	Overall structured 2 x 2 data	universal	5	minus1_plus2_minus1	-1.0	2.0	-1.0	True	0	CONVERGENCE: RELATIVE REDUCTION OF F <= FACTR*EPSMCH	9	4.791103299909345	-1.1064514844265245	0.13343002583541905	-0.5884871382848996	False	False	-2.8421709603136124e-06	-1.0658141042011478e-06	-1.421085464379588e-06	2.8421709603136124e-06	-2.8421709603136124e-06	-1.0658141042011478e-06	-1.421085464379588e-06	2.8421709603136124e-06	4.791103299909345	0.8248579784416642	0.8092347707580394	82.5%|80.9%|0.8249|0.8092|0.7939|0.7618|0.8520|0.8491|0.7049|0.5722|0.9028|0.9308|0.205|0.2054	True	True	True	False	True	1.2079226507921703e-13	1.106256974914288e-09
PMC Open Access	PMC:PMC9021380	pmc open access:PMC9021380:T1:table-1-basic-characteristics-and-details-of-the-22-included-studies:1:overall	Overall structured 2 x 2 data	universal	6	minus1_minus2_minus1	-1.0	-2.0	-1.0	True	0	CONVERGENCE: RELATIVE REDUCTION OF F <= FACTR*EPSMCH	12	4.791103299909242	-1.1064512981373482	0.13343004992958174	-0.5884870998430322	False	False	3.5527137003920156e-07	3.5527136806704924e-07	-3.55271366094897e-07	3.5527137003920156e-07	3.5527137003920156e-07	3.5527136806704924e-07	-3.55271366094897e-07	3.5527137003920156e-07	4.791103299909242	0.824857979546585	0.8092347717130984	82.5%|80.9%|0.8249|0.8092|0.7939|0.7618|0.8520|0.8491|0.7049|0.5722|0.9028|0.9308|0.205|0.2054	True	True	True	True	True	1.7763568394002505e-14	1.2897242163134592e-09
PMC Open Access	PMC:PMC9059364	pmc open access:PMC9059364:Tab1:table-1-the-main-characteristics-of-the-included-studies-in-the-meta-analysis:1:overall	Overall structured 2 x 2 data	universal	0	empirical	-0.2127886770537295	-0.1090381381106506	-0.8648778447229851	True	0	CONVERGENCE: RELATIVE REDUCTION OF F <= FACTR*EPSMCH	11	1.545268893107421	-1.1996238697953066	-0.20457510347978225	-0.9735485934277794	False	False	-3.5527137003920156e-07	8.881784201676231e-08	-2.6645352457117277e-07	3.5527137003920156e-07	-3.5527137003920156e-07	8.881784201676231e-08	-2.6645352457117277e-07	3.5527137003920156e-07	1.545268893107421	0.793513222349537	0.8112787932465573	79.4%|81.1%|0.7935|0.8113|0.7329|0.7381|0.8433|0.8677|0.6607|0.6263|0.8835|0.9168|0.187|0.1868	True	True	True	False	True	3.375077994860476e-14	1.8231048892758395e-09
PMC Open Access	PMC:PMC9059364	pmc open access:PMC9059364:Tab1:table-1-the-main-characteristics-of-the-included-studies-in-the-meta-analysis:1:overall	Overall structured 2 x 2 data	universal	1	minus2_zero_minus2	-2.0	0.0	-2.0	True	0	CONVERGENCE: RELATIVE REDUCTION OF F <= FACTR*EPSMCH	24	1.5452688931073872	-1.1996236792461488	-0.2045750485345201	-0.9735484597197088	False	False	0.0	3.5527136806704924e-07	8.881784152372424e-08	3.5527136806704924e-07	0.0	3.5527136806704924e-07	8.881784152372424e-08	3.5527136806704924e-07	1.5452688931073872	0.7935132241726419	0.8112787940711789	79.4%|81.1%|0.7935|0.8113|0.7329|0.7381|0.8433|0.8677|0.6607|0.6263|0.8835|0.9168|0.187|0.1868	True	True	True	False	True	0.0	0.0
PMC Open Access	PMC:PMC9059364	pmc open access:PMC9059364:Tab1:table-1-the-main-characteristics-of-the-included-studies-in-the-meta-analysis:1:overall	Overall structured 2 x 2 data	universal	2	zero_zero_zero	0.0	0.0	0.0	True	0	CONVERGENCE: RELATIVE REDUCTION OF F <= FACTR*EPSMCH	23	1.5452688931074015	-1.199623462619983	-0.2045750302619127	-0.9735483880309147	False	False	1.7763568501960078e-07	-2.6645352605028696e-07	-2.6645352457117277e-07	2.6645352605028696e-07	1.7763568501960078e-07	-2.6645352605028696e-07	-2.6645352457117277e-07	2.6645352605028696e-07	1.5452688931074015	0.7935132260158935	0.8112787942791932	79.4%|81.1%|0.7935|0.8113|0.7329|0.7381|0.8433|0.8677|0.6607|0.6263|0.8835|0.9168|0.187|0.1868	True	True	True	False	True	1.4210854715202004e-14	1.8432515513921999e-09
PMC Open Access	PMC:PMC9059364	pmc open access:PMC9059364:Tab1:table-1-the-main-characteristics-of-the-included-studies-in-the-meta-analysis:1:overall	Overall structured 2 x 2 data	universal	3	one_zero_one	1.0	0.0	1.0	True	0	CONVERGENCE: RELATIVE REDUCTION OF F <= FACTR*EPSMCH	25	1.545268893107397	-1.1996237705342137	-0.20457508178344588	-0.9735485191277902	False	False	-8.881784250980039e-08	0.0	-8.881784152372424e-08	8.881784250980039e-08	-8.881784250980039e-08	0.0	-8.881784152372424e-08	8.881784250980039e-08	1.545268893107397	0.7935132232772895	0.8112787937138227	79.4%|81.1%|0.7935|0.8113|0.7329|0.7381|0.8433|0.8677|0.6607|0.6263|0.8835|0.9168|0.187|0.1868	True	True	True	False	True	9.769962616701378e-15	8.953524588406481e-10
PMC Open Access	PMC:PMC9059364	pmc open access:PMC9059364:Tab1:table-1-the-main-characteristics-of-the-included-studies-in-the-meta-analysis:1:overall	Overall structured 2 x 2 data	universal	4	lower_zero_lower	-8.0	0.0	-8.0	True	0	CONVERGENCE: RELATIVE REDUCTION OF F <= FACTR*EPSMCH	26	1.6468600588952764	-1.8050641405670969	-0.41789637314297284	-7.999993195910113	False	False	1.7763568501960078e-07	2.6645352605028696e-07	0.0	2.6645352605028696e-07	1.7763568501960078e-07	2.6645352605028696e-07	0.0	2.6645352605028696e-07	1.6468600588952764	0.7906437328676531	0.8103330899957176	79.1%|81.0%|0.7906|0.8103|0.7447|0.7385|0.8302|0.8660|0.7142|0.6305|0.8509|0.9145|0.184|0.1843	True	True	True	False	False	0.10159116578788918	0.0028694913049888138
PMC Open Access	PMC:PMC9059364	pmc open access:PMC9059364:Tab1:table-1-the-main-characteristics-of-the-included-studies-in-the-meta-analysis:1:overall	Overall structured 2 x 2 data	universal	5	minus1_plus2_minus1	-1.0	2.0	-1.0	True	0	CONVERGENCE: RELATIVE REDUCTION OF F <= FACTR*EPSMCH	15	1.5452688931074103	-1.19962340118368	-0.20457501786925855	-0.9735483809868654	False	False	8.881784250980039e-08	-8.881784201676231e-08	-1.776356830474485e-07	1.776356830474485e-07	8.881784250980039e-08	-8.881784201676231e-08	-1.776356830474485e-07	1.776356830474485e-07	1.5452688931074103	0.7935132265546295	0.8112787942244266	79.4%|81.1%|0.7935|0.8113|0.7329|0.7381|0.8433|0.8677|0.6607|0.6263|0.8835|0.9168|0.187|0.1868	True	True	True	False	True	2.3092638912203256e-14	2.3819876071584645e-09
PMC Open Access	PMC:PMC9059364	pmc open access:PMC9059364:Tab1:table-1-the-main-characteristics-of-the-included-studies-in-the-meta-analysis:1:overall	Overall structured 2 x 2 data	universal	6	minus1_minus2_minus1	-1.0	-2.0	-1.0	True	0	CONVERGENCE: RELATIVE REDUCTION OF F <= FACTR*EPSMCH	11	1.5452688931073881	-1.199623610857151	-0.2045750345584418	-0.9735484396083403	False	False	0.0	8.881784201676231e-08	-8.881784152372424e-08	8.881784201676231e-08	0.0	8.881784201676231e-08	-8.881784152372424e-08	8.881784201676231e-08	1.5452688931073881	0.7935132247829862	0.8112787941185245	79.4%|81.1%|0.7935|0.8113|0.7329|0.7381|0.8433|0.8677|0.6607|0.6263|0.8835|0.9168|0.187|0.1868	True	True	True	True	True	8.881784197001252e-16	6.103443306315626e-10
PMC Open Access	PMC:PMC9060111	pmc open access:PMC9060111:crj13485-tbl-0001:table-1-clinical-characteristics-of-included-studies:1:overall	Overall structured 2 x 2 data	universal	0	empirical	-0.405203487317655	0.3494438055586417	-0.5314427900306048	True	0	CONVERGENCE: RELATIVE REDUCTION OF F <= FACTR*EPSMCH	7	4.5199916127532695	-0.5582399830045173	0.2419574592152093	-0.6235751022591778	False	False	1.065814098284691e-06	1.0658141042011478e-06	7.10542732189794e-07	1.0658141042011478e-06	1.065814098284691e-06	1.0658141042011478e-06	7.10542732189794e-07	1.0658141042011478e-06	4.5199916127532695	0.6842785755671038	0.8300113906346814	68.4%|83.0%|0.6843|0.8300|0.5847|0.7544|0.7694|0.8859|0.3946|0.5850|0.8782|0.9442|0.139|0.1394	True	True	True	False	True	1.6697754290362354e-13	3.846329477141808e-09
PMC Open Access	PMC:PMC9060111	pmc open access:PMC9060111:crj13485-tbl-0001:table-1-clinical-characteristics-of-included-studies:1:overall	Overall structured 2 x 2 data	universal	1	minus2_zero_minus2	-2.0	0.0	-2.0	True	0	CONVERGENCE: RELATIVE REDUCTION OF F <= FACTR*EPSMCH	11	4.519991612753106	-0.558240140829982	0.24195735803956364	-0.6235752224801399	False	False	1.776356830474485e-07	1.7763568403352462e-07	-8.881784152372424e-08	1.7763568403352462e-07	1.776356830474485e-07	1.7763568403352462e-07	-8.881784152372424e-08	1.7763568403352462e-07	4.519991612753106	0.6842785737299877	0.830011386382603	68.4%|83.0%|0.6843|0.8300|0.5847|0.7544|0.7694|0.8859|0.3946|0.5850|0.8782|0.9442|0.139|0.1394	True	True	True	False	True	3.552713678800501e-15	5.765755650699589e-10
PMC Open Access	PMC:PMC9060111	pmc open access:PMC9060111:crj13485-tbl-0001:table-1-clinical-characteristics-of-included-studies:1:overall	Overall structured 2 x 2 data	universal	2	zero_zero_zero	0.0	0.0	0.0	True	0	CONVERGENCE: RELATIVE REDUCTION OF F <= FACTR*EPSMCH	9	4.519991612753103	-0.5582401729814018	0.2419573399431764	-0.6235752004651607	False	False	3.55271366094897e-07	8.881784201676231e-08	1.776356830474485e-07	3.55271366094897e-07	3.55271366094897e-07	8.881784201676231e-08	1.776356830474485e-07	3.55271366094897e-07	4.519991612753103	0.6842785731534121	0.830011386788352	68.4%|83.0%|0.6843|0.8300|0.5847|0.7544|0.7694|0.8859|0.3946|0.5850|0.8782|0.9442|0.139|0.1394	True	True	True	False	True	0.0	0.0
PMC Open Access	PMC:PMC9060111	pmc open access:PMC9060111:crj13485-tbl-0001:table-1-clinical-characteristics-of-included-studies:1:overall	Overall structured 2 x 2 data	universal	3	one_zero_one	1.0	0.0	1.0	True	0	CONVERGENCE: RELATIVE REDUCTION OF F <= FACTR*EPSMCH	20	9.214201393078156	-8.0	-0.5676834432641517	-7.937040995655656	True	False	0.00035189629202382914	1.2434497813321395e-06	0.0	0.00035189629202382914	0.0	1.2434497813321395e-06	0.0	1.2434497813321395e-06	9.214201393078156	0.6826972155608678	0.8294736122415464	68.3%|82.9%|0.6827|0.8295|0.6410|0.7556|0.7216|0.8844|0.6410|0.5940|0.7216|0.9418|0.138|0.1383	True	True	True	False	False	4.694209780325053	0.0015813575925442969
PMC Open Access	PMC:PMC9060111	pmc open access:PMC9060111:crj13485-tbl-0001:table-1-clinical-characteristics-of-included-studies:1:overall	Overall structured 2 x 2 data	universal	4	lower_zero_lower	-8.0	0.0	-8.0	True	0	CONVERGENCE: NORM OF PROJECTED GRADIENT <= PGTOL	39	4.519991612753106	-0.5582401628158633	0.2419573281608138	-0.6235752188292385	False	False	0.0	0.0	0.0	0.0	0.0	0.0	0.0	0.0	4.519991612753106	0.6842785731463059	0.8300113861576897	68.4%|83.0%|0.6843|0.8300|0.5847|0.7544|0.7694|0.8859|0.3946|0.5850|0.8782|0.9442|0.139|0.1394	True	True	True	True	True	3.552713678800501e-15	6.306623001606226e-10
PMC Open Access	PMC:PMC9060111	pmc open access:PMC9060111:crj13485-tbl-0001:table-1-clinical-characteristics-of-included-studies:1:overall	Overall structured 2 x 2 data	universal	5	minus1_plus2_minus1	-1.0	2.0	-1.0	True	0	CONVERGENCE: RELATIVE REDUCTION OF F <= FACTR*EPSMCH	11	4.519991612753103	-0.5582401643979784	0.2419573591205551	-0.6235751918736696	False	False	-8.881784152372424e-08	0.0	-8.881784152372424e-08	8.881784152372424e-08	-8.881784152372424e-08	0.0	-8.881784152372424e-08	8.881784152372424e-08	4.519991612753103	0.6842785734363694	0.8300113872287546	68.4%|83.0%|0.6843|0.8300|0.5847|0.7544|0.7694|0.8859|0.3946|0.5850|0.8782|0.9442|0.139|0.1394	True	True	True	False	True	0.0	4.404026032744923e-10
PMC Open Access	PMC:PMC9060111	pmc open access:PMC9060111:crj13485-tbl-0001:table-1-clinical-characteristics-of-included-studies:1:overall	Overall structured 2 x 2 data	universal	6	minus1_minus2_minus1	-1.0	-2.0	-1.0	True	0	CONVERGENCE: RELATIVE REDUCTION OF F <= FACTR*EPSMCH	10	4.5199916127531035	-0.558240151742007	0.24195736389802977	-0.6235751851145934	False	False	2.6645352457117277e-07	2.6645352605028696e-07	1.776356830474485e-07	2.6645352605028696e-07	2.6645352457117277e-07	2.6645352605028696e-07	1.776356830474485e-07	2.6645352605028696e-07	4.5199916127531035	0.684278573551215	0.8300113874550505	68.4%|83.0%|0.6843|0.8300|0.5847|0.7544|0.7694|0.8859|0.3946|0.5850|0.8782|0.9442|0.139|0.1394	True	True	True	False	True	8.881784197001252e-16	6.666985852277207e-10
PMC Open Access	PMC:PMC9073804	pmc open access:PMC9073804:t2:table-2-summary-of-results-of-mri-and-ct:1:overall	Overall structured 2 x 2 data	universal	0	empirical	-0.3331963415728843	0.8177314039118359	-0.0003454257415683827	True	0	CONVERGENCE: RELATIVE REDUCTION OF F <= FACTR*EPSMCH	7	12.23262891580513	-0.2531035505361725	0.6050824647063784	0.10792267045384851	False	False	0.0	1.776356830474485e-07	-1.7763568403352462e-07	1.7763568403352462e-07	0.0	1.776356830474485e-07	-1.7763568403352462e-07	1.7763568403352462e-07	12.23262891580513	0.8972147220581294	0.7033710012032922	89.7%|70.3%|0.8972|0.7034|0.8211|0.4836|0.9432|0.8572|0.6259|0.1432|0.9785|0.9711|0.183|0.1826	True	True	True	True	True	0.0	0.0
PMC Open Access	PMC:PMC9073804	pmc open access:PMC9073804:t2:table-2-summary-of-results-of-mri-and-ct:1:overall	Overall structured 2 x 2 data	universal	1	minus2_zero_minus2	-2.0	0.0	-2.0	True	0	CONVERGENCE: RELATIVE REDUCTION OF F <= FACTR*EPSMCH	12	12.232628915805138	-0.25310350176724816	0.6050825017349812	0.1079227131664621	False	False	1.7763568403352462e-07	0.0	1.7763568403352462e-07	1.7763568403352462e-07	1.7763568403352462e-07	0.0	1.7763568403352462e-07	1.7763568403352462e-07	12.232628915805138	0.8972147224625107	0.7033710021084888	89.7%|70.3%|0.8972|0.7034|0.8211|0.4836|0.9432|0.8572|0.6259|0.1432|0.9785|0.9711|0.183|0.1826	True	True	True	False	True	8.881784197001252e-15	9.051965843553944e-10
PMC Open Access	PMC:PMC9073804	pmc open access:PMC9073804:t2:table-2-summary-of-results-of-mri-and-ct:1:overall	Overall structured 2 x 2 data	universal	2	zero_zero_zero	0.0	0.0	0.0	True	0	CONVERGENCE: RELATIVE REDUCTION OF F <= FACTR*EPSMCH	9	12.232628915805147	-0.25310359035204677	0.6050823912482041	0.10792267294917286	False	False	-3.5527136806704924e-07	-3.55271366094897e-07	0.0	3.5527136806704924e-07	-3.5527136806704924e-07	-3.55271366094897e-07	0.0	3.5527136806704924e-07	12.232628915805147	0.8972147218153369	0.7033710006294963	89.7%|70.3%|0.8972|0.7034|0.8211|0.4836|0.9432|0.8572|0.6259|0.1432|0.9785|0.9711|0.183|0.1826	True	True	True	False	True	1.7763568394002505e-14	5.737958996832049e-10
PMC Open Access	PMC:PMC9073804	pmc open access:PMC9073804:t2:table-2-summary-of-results-of-mri-and-ct:1:overall	Overall structured 2 x 2 data	universal	3	one_zero_one	1.0	0.0	1.0	True	0	CONVERGENCE: RELATIVE REDUCTION OF F <= FACTR*EPSMCH	10	12.23262891580513	-0.2531035323547311	0.6050824481000104	0.1079226753261735	False	False	1.7763568403352462e-07	0.0	0.0	1.7763568403352462e-07	1.7763568403352462e-07	0.0	0.0	1.7763568403352462e-07	12.23262891580513	0.8972147222566856	0.7033710010913493	89.7%|70.3%|0.8972|0.7034|0.8211|0.4836|0.9432|0.8572|0.6259|0.1432|0.9785|0.9711|0.183|0.1826	True	True	True	False	True	0.0	1.9855628252685165e-10
PMC Open Access	PMC:PMC9073804	pmc open access:PMC9073804:t2:table-2-summary-of-results-of-mri-and-ct:1:overall	Overall structured 2 x 2 data	universal	4	lower_zero_lower	-8.0	0.0	-8.0	True	0	CONVERGENCE: RELATIVE REDUCTION OF F <= FACTR*EPSMCH	17	14.94605427571282	-0.5416323958673719	1.1841122402043938	-7.999584130182649	False	False	-8.881784152372425e-07	0.0	-7.105427400784031e-07	8.881784152372425e-07	-8.881784152372425e-07	0.0	-7.105427400784031e-07	8.881784152372425e-07	14.94605427571282	0.8904742126301268	0.7028800039573536	89.0%|70.3%|0.8905|0.7029|0.8275|0.4964|0.9323|0.8502|0.6983|0.1653|0.9662|0.9658|0.178|0.1776	True	True	True	False	False	2.7134253599076903	0.006740509428002528
PMC Open Access	PMC:PMC9073804	pmc open access:PMC9073804:t2:table-2-summary-of-results-of-mri-and-ct:1:overall	Overall structured 2 x 2 data	universal	5	minus1_plus2_minus1	-1.0	2.0	-1.0	True	0	CONVERGENCE: RELATIVE REDUCTION OF F <= FACTR*EPSMCH	11	12.23262891580513	-0.25310351908636153	0.6050824899073164	0.10792270162870096	False	False	3.5527136806704924e-07	1.776356830474485e-07	3.5527136806704924e-07	3.5527136806704924e-07	3.5527136806704924e-07	1.776356830474485e-07	3.5527136806704924e-07	3.5527136806704924e-07	12.23262891580513	0.897214722317978	0.7033710018542892	89.7%|70.3%|0.8972|0.7034|0.8211|0.4836|0.9432|0.8572|0.6259|0.1432|0.9785|0.9711|0.183|0.1826	True	True	True	False	True	0.0	6.509970340573545e-10
PMC Open Access	PMC:PMC9073804	pmc open access:PMC9073804:t2:table-2-summary-of-results-of-mri-and-ct:1:overall	Overall structured 2 x 2 data	universal	6	minus1_minus2_minus1	-1.0	-2.0	-1.0	True	0	CONVERGENCE: RELATIVE REDUCTION OF F <= FACTR*EPSMCH	27	12.23262891580513	-0.25310355568677345	0.6050824469111777	0.10792268484491661	False	False	1.7763568403352462e-07	0.0	1.7763568403352462e-07	1.7763568403352462e-07	1.7763568403352462e-07	0.0	1.7763568403352462e-07	1.7763568403352462e-07	12.23262891580513	0.8972147220460021	0.7033710012652876	89.7%|70.3%|0.8972|0.7034|0.8211|0.4836|0.9432|0.8572|0.6259|0.1432|0.9785|0.9711|0.183|0.1826	True	True	True	False	True	0.0	6.199540880658105e-11
PMC Open Access	PMC:PMC9086695	pmc open access:PMC9086695:T1:table-1-characteristics-of-included-studies-about-crispr-detection-of-sars-cov-2:1:overall	Overall structured 2 x 2 data	universal	0	empirical	-1.9560115027140728	-2.870314667476919e-18	-1.9560115027140728	True	0	CONVERGENCE: RELATIVE REDUCTION OF F <= FACTR*EPSMCH	15	43.06854933834498	-1.3314874455379422	-0.2198045424152435	-0.15874428079862818	False	False	-7.105427400784031e-07	0.0	-1.421085472268197e-06	1.421085472268197e-06	-7.105427400784031e-07	0.0	-1.421085472268197e-06	1.421085472268197e-06	43.06854933834498	0.9261911145725336	0.9697769324914693	92.6%|97.0%|0.9262|0.9698|0.9088|0.9536|0.9405|0.9804|0.8769|0.8436|0.9567|0.9948|0.508|0.5080	True	True	True	False	True	8.526512829121202e-14	2.9373170562507767e-11
PMC Open Access	PMC:PMC9086695	pmc open access:PMC9086695:T1:table-1-characteristics-of-included-studies-about-crispr-detection-of-sars-cov-2:1:overall	Overall structured 2 x 2 data	universal	1	minus2_zero_minus2	-2.0	0.0	-2.0	True	0	CONVERGENCE: RELATIVE REDUCTION OF F <= FACTR*EPSMCH	16	43.06854933834509	-1.331487295657925	-0.21980513582549643	-0.1587444818979039	False	False	0.0	-7.105427361340985e-07	-2.842170944536394e-06	2.842170944536394e-06	0.0	-7.105427361340985e-07	-2.842170944536394e-06	2.842170944536394e-06	43.06854933834509	0.9261911169925343	0.96977693208292	92.6%|97.0%|0.9262|0.9698|0.9088|0.9536|0.9405|0.9804|0.8769|0.8436|0.9567|0.9948|0.508|0.5080	True	True	True	False	True	1.9895196601282805e-13	2.3906275847807024e-09
PMC Open Access	PMC:PMC9086695	pmc open access:PMC9086695:T1:table-1-characteristics-of-included-studies-about-crispr-detection-of-sars-cov-2:1:overall	Overall structured 2 x 2 data	universal	2	zero_zero_zero	0.0	0.0	0.0	True	0	CONVERGENCE: RELATIVE REDUCTION OF F <= FACTR*EPSMCH	14	43.068549338344965	-1.3314877381586354	-0.21980476915822775	-0.15874430170770262	False	False	-1.4210854801568062e-06	-1.421085472268197e-06	-1.421085472268197e-06	1.4210854801568062e-06	-1.4210854801568062e-06	-1.421085472268197e-06	-1.421085472268197e-06	1.4210854801568062e-06	43.068549338344965	0.9261911126003647	0.9697769328206239	92.6%|97.0%|0.9262|0.9698|0.9088|0.9536|0.9405|0.9804|0.8769|0.8436|0.9567|0.9948|0.508|0.5080	True	True	True	False	True	7.105427357601002e-14	2.0015420432173414e-09
PMC Open Access	PMC:PMC9086695	pmc open access:PMC9086695:T1:table-1-characteristics-of-included-studies-about-crispr-detection-of-sars-cov-2:1:overall	Overall structured 2 x 2 data	universal	3	one_zero_one	1.0	0.0	1.0	True	0	CONVERGENCE: RELATIVE REDUCTION OF F <= FACTR*EPSMCH	6	43.565185374455275	-8.0	0.8824203853469844	-7.999999995328696	True	True	0.0011084466745223088	-7.10542732189794e-07	-7.105427400784031e-07	0.0011084466745223088	0.0	-7.10542732189794e-07	-7.105427400784031e-07	7.105427400784031e-07	43.565185374455275	0.920254199057043	0.9698391793993218	92.0%|97.0%|0.9203|0.9698|0.9054|0.9537|0.9329|0.9805|0.9054|0.8435|0.9329|0.9948|0.502|0.5016	True	True	True	False	False	0.496636036110381	0.005936915544863752
PMC Open Access	PMC:PMC9086695	pmc open access:PMC9086695:T1:table-1-characteristics-of-included-studies-about-crispr-detection-of-sars-cov-2:1:overall	Overall structured 2 x 2 data	universal	4	lower_zero_lower	-8.0	0.0	-8.0	True	0	CONVERGENCE: RELATIVE REDUCTION OF F <= FACTR*EPSMCH	17	43.34466114234023	-2.115773327027375	-0.881900059046095	-7.998360104524303	False	False	-1.4210854801568062e-06	0.0	0.0	1.4210854801568062e-06	-1.4210854801568062e-06	0.0	0.0	1.4210854801568062e-06	43.34466114234023	0.9229769710864604	0.9697274264620225	92.3%|97.0%|0.9230|0.9697|0.9080|0.9536|0.9357|0.9804|0.8982|0.8432|0.9421|0.9948|0.504|0.5043	True	True	True	False	False	0.2761118039953345	0.003214143515446355
PMC Open Access	PMC:PMC9086695	pmc open access:PMC9086695:T1:table-1-characteristics-of-included-studies-about-crispr-detection-of-sars-cov-2:1:overall	Overall structured 2 x 2 data	universal	5	minus1_plus2_minus1	-1.0	2.0	-1.0	True	0	CONVERGENCE: RELATIVE REDUCTION OF F <= FACTR*EPSMCH	23	43.068549338344894	-1.3314874893705635	-0.21980473997452757	-0.158744332417178	False	False	-7.105427400784031e-07	-7.105427361340985e-07	0.0	7.105427400784031e-07	-7.105427400784031e-07	-7.105427361340985e-07	0.0	7.105427400784031e-07	43.068549338344894	0.9261911146019067	0.9697769324882568	92.6%|97.0%|0.9262|0.9698|0.9088|0.9536|0.9405|0.9804|0.8769|0.8436|0.9567|0.9948|0.508|0.5080	True	True	True	False	True	0.0	0.0
PMC Open Access	PMC:PMC9086695	pmc open access:PMC9086695:T1:table-1-characteristics-of-included-studies-about-crispr-detection-of-sars-cov-2:1:overall	Overall structured 2 x 2 data	universal	6	minus1_minus2_minus1	-1.0	-2.0	-1.0	True	0	CONVERGENCE: NORM OF PROJECTED GRADIENT <= PGTOL	24	43.06854933834505	-1.3314871534814374	-0.21980459666358018	-0.1587442467736048	False	False	0.0	0.0	0.0	0.0	0.0	0.0	0.0	0.0	43.06854933834505	0.9261911170236843	0.9697769328486264	92.6%|97.0%|0.9262|0.9698|0.9088|0.9536|0.9405|0.9804|0.8769|0.8436|0.9567|0.9948|0.508|0.5080	True	True	True	True	True	1.5631940186722204e-13	2.4217775562718202e-09
PMC Open Access	PMC:PMC9091039	pmc open access:PMC9091039:t2:table-2-summary-of-results-of-ca72-4-ca19-9-and-cea-diagnosis:1:overall	Overall structured 2 x 2 data	universal	0	empirical	-0.09834100930371428	-0.1362541521154763	-0.36287987318867393	True	0	CONVERGENCE: NORM OF PROJECTED GRADIENT <= PGTOL	8	8.302292977368904	-0.1716684280038597	-0.022114395363944408	-0.22814800223407566	False	False	0.0	0.0	0.0	0.0	0.0	0.0	0.0	0.0	8.302292977368904	0.650136629158602	0.8868462723435282	65.0%|88.7%|0.6501|0.8868|0.5103|0.8130|0.7682|0.9339|0.2442|0.5964|0.9144|0.9765|0.167|0.1669	True	True	True	True	True	1.7763568394002505e-15	8.53279669144058e-11
PMC Open Access	PMC:PMC9091039	pmc open access:PMC9091039:t2:table-2-summary-of-results-of-ca72-4-ca19-9-and-cea-diagnosis:1:overall	Overall structured 2 x 2 data	universal	1	minus2_zero_minus2	-2.0	0.0	-2.0	True	0	CONVERGENCE: RELATIVE REDUCTION OF F <= FACTR*EPSMCH	15	8.302292977368904	-0.17166840556011115	-0.022114397093053323	-0.22814798728782995	False	False	0.0	0.0	-1.7763568403352462e-07	1.7763568403352462e-07	0.0	0.0	-1.7763568403352462e-07	1.7763568403352462e-07	8.302292977368904	0.6501366294968673	0.88684627238842	65.0%|88.7%|0.6501|0.8868|0.5103|0.8130|0.7682|0.9339|0.2442|0.5964|0.9144|0.9765|0.167|0.1669	True	True	True	False	True	1.7763568394002505e-15	2.5293733774134353e-10
PMC Open Access	PMC:PMC9091039	pmc open access:PMC9091039:t2:table-2-summary-of-results-of-ca72-4-ca19-9-and-cea-diagnosis:1:overall	Overall structured 2 x 2 data	universal	2	zero_zero_zero	0.0	0.0	0.0	True	0	CONVERGENCE: RELATIVE REDUCTION OF F <= FACTR*EPSMCH	8	8.302292977368902	-0.17166841584484	-0.02211438132460112	-0.22814798714522855	False	False	0.0	1.776356839102651e-07	1.7763568403352462e-07	1.7763568403352462e-07	0.0	1.776356839102651e-07	1.7763568403352462e-07	1.7763568403352462e-07	8.302292977368902	0.65013662924393	0.8868462723805512	65.0%|88.7%|0.6501|0.8868|0.5103|0.8130|0.7682|0.9339|0.2442|0.5964|0.9144|0.9765|0.167|0.1669	True	True	True	False	True	0.0	0.0
PMC Open Access	PMC:PMC9091039	pmc open access:PMC9091039:t2:table-2-summary-of-results-of-ca72-4-ca19-9-and-cea-diagnosis:1:overall	Overall structured 2 x 2 data	universal	3	one_zero_one	1.0	0.0	1.0	True	0	CONVERGENCE: RELATIVE REDUCTION OF F <= FACTR*EPSMCH	7	8.302292977369026	-0.17166829269484116	-0.022114355172535564	-0.2281480521911781	False	False	1.5987211563017217e-06	1.776356839102651e-07	-8.881784201676232e-07	1.5987211563017217e-06	1.5987211563017217e-06	1.776356839102651e-07	-8.881784201676232e-07	1.5987211563017217e-06	8.302292977369026	0.6501366308964043	0.886846272163898	65.0%|88.7%|0.6501|0.8868|0.5103|0.8130|0.7682|0.9339|0.2442|0.5964|0.9144|0.9765|0.167|0.1669	True	True	True	False	True	1.2434497875801753e-13	1.6524742685319893e-09
PMC Open Access	PMC:PMC9091039	pmc open access:PMC9091039:t2:table-2-summary-of-results-of-ca72-4-ca19-9-and-cea-diagnosis:1:overall	Overall structured 2 x 2 data	universal	4	lower_zero_lower	-8.0	0.0	-8.0	True	0	CONVERGENCE: RELATIVE REDUCTION OF F <= FACTR*EPSMCH	11	82.19342930290591	-8.0	-0.7957491541655674	-7.9996724498219285	True	False	0.012460077490014876	-1.421085464379588e-06	1.4210854801568062e-06	0.012460077490014876	0.0	-1.421085464379588e-06	1.4210854801568062e-06	1.4210854801568062e-06	82.19342930290591	0.6680440809934515	0.8868776734826622	66.8%|88.7%|0.6680|0.8869|0.6430|0.8131|0.6921|0.9339|0.6430|0.5968|0.6921|0.9765|0.177|0.1768	True	True	True	False	False	73.891136325537	0.017907451749521464
PMC Open Access	PMC:PMC9091039	pmc open access:PMC9091039:t2:table-2-summary-of-results-of-ca72-4-ca19-9-and-cea-diagnosis:1:overall	Overall structured 2 x 2 data	universal	5	minus1_plus2_minus1	-1.0	2.0	-1.0	True	0	CONVERGENCE: RELATIVE REDUCTION OF F <= FACTR*EPSMCH	14	8.302292977368902	-0.17166842120429382	-0.022114393153866787	-0.22814797874228415	False	False	0.0	0.0	1.7763568403352462e-07	1.7763568403352462e-07	0.0	0.0	1.7763568403352462e-07	1.7763568403352462e-07	8.302292977368902	0.6501366292400244	0.8868462724127385	65.0%|88.7%|0.6501|0.8868|0.5103|0.8130|0.7682|0.9339|0.2442|0.5964|0.9144|0.9765|0.167|0.1669	True	True	True	False	True	0.0	3.218725286302515e-11
PMC Open Access	PMC:PMC9091039	pmc open access:PMC9091039:t2:table-2-summary-of-results-of-ca72-4-ca19-9-and-cea-diagnosis:1:overall	Overall structured 2 x 2 data	universal	6	minus1_minus2_minus1	-1.0	-2.0	-1.0	True	0	CONVERGENCE: NORM OF PROJECTED GRADIENT <= PGTOL	14	8.302292977368904	-0.17166842136253252	-0.022114400099799796	-0.22814800658317794	False	False	0.0	0.0	0.0	0.0	0.0	0.0	0.0	0.0	8.302292977368904	0.6501366292875432	0.8868462723327417	65.0%|88.7%|0.6501|0.8868|0.5103|0.8130|0.7682|0.9339|0.2442|0.5964|0.9144|0.9765|0.167|0.1669	True	True	True	False	True	1.7763568394002505e-15	4.7809534109433116e-11
PMC Open Access	PMC:PMC9096385	pmc open access:PMC9096385:t2:table-2-data-of-four-grids-of-parameters-values-included-in-the-study:1:overall	Overall structured 2 x 2 data	universal	0	empirical	-0.45850795501230085	0.16607069742638159	-1.9209533188686903	True	0	CONVERGENCE: RELATIVE REDUCTION OF F <= FACTR*EPSMCH	12	3.0416695930031814	-0.6466119252513166	0.1476681861318405	-1.0999036533832425	False	False	3.55271366094897e-07	1.2434497882346724e-06	5.329070550588023e-07	1.2434497882346724e-06	3.55271366094897e-07	1.2434497882346724e-06	5.329070550588023e-07	1.2434497882346724e-06	3.0416695930031814	0.767333891322768	0.8097487742477286	76.7%|81.0%|0.7673|0.8097|0.6981|0.7578|0.8247|0.8527|0.5267|0.6618|0.9072|0.9025|0.170|0.1700	True	True	True	False	True	2.3092638912203256e-14	1.445881525619086e-09
PMC Open Access	PMC:PMC9096385	pmc open access:PMC9096385:t2:table-2-data-of-four-grids-of-parameters-values-included-in-the-study:1:overall	Overall structured 2 x 2 data	universal	1	minus2_zero_minus2	-2.0	0.0	-2.0	True	0	CONVERGENCE: RELATIVE REDUCTION OF F <= FACTR*EPSMCH	11	3.0416695930031583	-0.6466120058782586	0.1476681542825756	-1.099903749145874	False	False	-1.776356830474485e-07	-1.7763568403352462e-07	0.0	1.7763568403352462e-07	-1.776356830474485e-07	-1.7763568403352462e-07	0.0	1.7763568403352462e-07	3.0416695930031583	0.7673338898768864	0.8097487735819213	76.7%|81.0%|0.7673|0.8097|0.6981|0.7578|0.8247|0.8527|0.5267|0.6618|0.9072|0.9025|0.170|0.1700	True	True	True	False	True	0.0	0.0
PMC Open Access	PMC:PMC9096385	pmc open access:PMC9096385:t2:table-2-data-of-four-grids-of-parameters-values-included-in-the-study:1:overall	Overall structured 2 x 2 data	universal	2	zero_zero_zero	0.0	0.0	0.0	True	0	CONVERGENCE: NORM OF PROJECTED GRADIENT <= PGTOL	11	3.041669593003167	-0.6466119763829984	0.14766815745546288	-1.0999036633627104	False	False	0.0	0.0	0.0	0.0	0.0	0.0	0.0	0.0	3.041669593003167	0.7673338905417902	0.809748774225156	76.7%|81.0%|0.7673|0.8097|0.6981|0.7578|0.8247|0.8527|0.5267|0.6618|0.9072|0.9025|0.170|0.1700	True	True	True	True	True	8.881784197001252e-15	6.649037986861117e-10
PMC Open Access	PMC:PMC9096385	pmc open access:PMC9096385:t2:table-2-data-of-four-grids-of-parameters-values-included-in-the-study:1:overall	Overall structured 2 x 2 data	universal	3	one_zero_one	1.0	0.0	1.0	True	0	CONVERGENCE: RELATIVE REDUCTION OF F <= FACTR*EPSMCH	21	3.04166959300316	-0.6466119444910826	0.14766815543560977	-1.099903686854456	False	False	7.10542732189794e-07	5.329070521005739e-07	7.105427400784031e-07	7.105427400784031e-07	7.10542732189794e-07	5.329070521005739e-07	7.105427400784031e-07	7.105427400784031e-07	3.04166959300316	0.7673338911860126	0.8097487740445545	76.7%|81.0%|0.7673|0.8097|0.6981|0.7578|0.8247|0.8527|0.5267|0.6618|0.9072|0.9025|0.170|0.1700	True	True	True	False	True	1.7763568394002505e-15	1.309126140824901e-09
PMC Open Access	PMC:PMC9096385	pmc open access:PMC9096385:t2:table-2-data-of-four-grids-of-parameters-values-included-in-the-study:1:overall	Overall structured 2 x 2 data	universal	4	lower_zero_lower	-8.0	0.0	-8.0	True	0	CONVERGENCE: RELATIVE REDUCTION OF F <= FACTR*EPSMCH	19	4.055083835126819	-0.7143128017903427	0.2808755346926459	-7.99924954372555	False	False	1.2434497813321395e-06	0.0	-4.61852781050962e-06	4.61852781050962e-06	1.2434497813321395e-06	0.0	-4.61852781050962e-06	4.61852781050962e-06	4.055083835126819	0.76228730870957	0.8045893494355473	76.2%|80.5%|0.7623|0.8046|0.6956|0.7572|0.8182|0.8446|0.5369|0.6897|0.8987|0.8841|0.163|0.1634	True	True	True	False	False	1.0134142421236607	0.0051594241463740476
PMC Open Access	PMC:PMC9096385	pmc open access:PMC9096385:t2:table-2-data-of-four-grids-of-parameters-values-included-in-the-study:1:overall	Overall structured 2 x 2 data	universal	5	minus1_plus2_minus1	-1.0	2.0	-1.0	True	0	CONVERGENCE: RELATIVE REDUCTION OF F <= FACTR*EPSMCH	8	3.0416695930031725	-0.6466120099712444	0.1476681377207946	-1.099903782994232	False	False	-1.776356830474485e-07	-1.7763568403352462e-07	-5.329070550588023e-07	5.329070550588023e-07	-1.776356830474485e-07	-1.7763568403352462e-07	-5.329070550588023e-07	5.329070550588023e-07	3.0416695930031725	0.7673338899141713	0.8097487733511443	76.7%|81.0%|0.7673|0.8097|0.6981|0.7578|0.8247|0.8527|0.5267|0.6618|0.9072|0.9025|0.170|0.1700	True	True	True	False	True	1.4210854715202004e-14	2.3077706412522048e-10
PMC Open Access	PMC:PMC9096385	pmc open access:PMC9096385:t2:table-2-data-of-four-grids-of-parameters-values-included-in-the-study:1:overall	Overall structured 2 x 2 data	universal	6	minus1_minus2_minus1	-1.0	-2.0	-1.0	True	0	CONVERGENCE: RELATIVE REDUCTION OF F <= FACTR*EPSMCH	11	3.041669593003162	-0.646611948653904	0.1476681907086717	-1.0999037089098904	False	False	3.55271366094897e-07	7.105427361340985e-07	5.329070550588023e-07	7.105427361340985e-07	3.55271366094897e-07	7.105427361340985e-07	5.329070550588023e-07	7.105427361340985e-07	3.041669593003162	0.7673338907413362	0.8097487738215579	76.7%|81.0%|0.7673|0.8097|0.6981|0.7578|0.8247|0.8527|0.5267|0.6618|0.9072|0.9025|0.170|0.1700	True	True	True	False	True	3.552713678800501e-15	8.644497340171142e-10
PMC Open Access	PMC:PMC9164472	pmc open access:PMC9164472:Tab1:table-1-basic-characteristics-of-the-12-included-literatures:1:overall	Overall structured 2 x 2 data	universal	0	empirical	-0.7965446834297432	0.2572273446046455	-1.5708816446073888	True	0	CONVERGENCE: RELATIVE REDUCTION OF F <= FACTR*EPSMCH	14	7.214447334915889	-0.36007398259377843	0.16668760734398896	-1.7267245010812213	False	False	3.5527136806704924e-07	0.0	0.0	3.5527136806704924e-07	3.5527136806704924e-07	0.0	0.0	3.5527136806704924e-07	7.214447334915889	0.7866953584829991	0.8903708397400565	78.7%|89.0%|0.7867|0.8904|0.6611|0.8589|0.8746|0.9155|0.4493|0.8230|0.9434|0.9342|0.255|0.2547	True	True	True	False	True	1.2434497875801753e-14	1.568264518247986e-09
PMC Open Access	PMC:PMC9164472	pmc open access:PMC9164472:Tab1:table-1-basic-characteristics-of-the-12-included-literatures:1:overall	Overall structured 2 x 2 data	universal	1	minus2_zero_minus2	-2.0	0.0	-2.0	True	0	CONVERGENCE: RELATIVE REDUCTION OF F <= FACTR*EPSMCH	19	7.214447334915944	-0.36007405487666433	0.16668764994966873	-1.72672530834614	False	False	8.881784201676231e-08	-1.7763568403352462e-07	-1.7763568501960078e-07	1.7763568501960078e-07	8.881784201676231e-08	-1.7763568403352462e-07	-1.7763568501960078e-07	1.7763568501960078e-07	7.214447334915944	0.7866953571877225	0.8903708382847938	78.7%|89.0%|0.7867|0.8904|0.6611|0.8589|0.8746|0.9155|0.4493|0.8230|0.9434|0.9342|0.255|0.2547	True	True	True	True	True	6.750155989720952e-14	1.0957217355667126e-09
PMC Open Access	PMC:PMC9164472	pmc open access:PMC9164472:Tab1:table-1-basic-characteristics-of-the-12-included-literatures:1:overall	Overall structured 2 x 2 data	universal	2	zero_zero_zero	0.0	0.0	0.0	True	0	CONVERGENCE: RELATIVE REDUCTION OF F <= FACTR*EPSMCH	24	7.214447334915967	-0.3600740813244184	0.16668764495941693	-1.7267253946203556	False	False	-2.6645352605028696e-07	-1.7763568403352462e-07	-1.7763568501960078e-07	2.6645352605028696e-07	-2.6645352605028696e-07	-1.7763568403352462e-07	-1.7763568501960078e-07	2.6645352605028696e-07	7.214447334915967	0.7866953566474713	0.8903708381070798	78.7%|89.0%|0.7867|0.8904|0.6611|0.8589|0.8746|0.9155|0.4493|0.8230|0.9434|0.9342|0.255|0.2547	True	True	True	False	True	9.059419880941277e-14	1.2734356902299737e-09
PMC Open Access	PMC:PMC9164472	pmc open access:PMC9164472:Tab1:table-1-basic-characteristics-of-the-12-included-literatures:1:overall	Overall structured 2 x 2 data	universal	3	one_zero_one	1.0	0.0	1.0	True	0	CONVERGENCE: RELATIVE REDUCTION OF F <= FACTR*EPSMCH	28	7.214447334915876	-0.36007406088356897	0.1666876224301239	-1.7267247197529576	False	False	-3.5527136806704924e-07	0.0	0.0	3.5527136806704924e-07	-3.5527136806704924e-07	0.0	0.0	3.5527136806704924e-07	7.214447334915876	0.7866953569147346	0.8903708393805155	78.7%|89.0%|0.7867|0.8904|0.6611|0.8589|0.8746|0.9155|0.4493|0.8230|0.9434|0.9342|0.255|0.2547	True	True	True	False	True	0.0	0.0
PMC Open Access	PMC:PMC9164472	pmc open access:PMC9164472:Tab1:table-1-basic-characteristics-of-the-12-included-literatures:1:overall	Overall structured 2 x 2 data	universal	4	lower_zero_lower	-8.0	0.0	-8.0	True	0	CONVERGENCE: RELATIVE REDUCTION OF F <= FACTR*EPSMCH	15	7.260118164368588	-0.37019059573232604	0.20747521911281877	-7.999751474606381	False	False	-1.7763568403352462e-07	0.0	-9.769962676078042e-07	9.769962676078042e-07	-1.7763568403352462e-07	0.0	-9.769962676078042e-07	9.769962676078042e-07	7.260118164368588	0.7865719898606435	0.8894386842598695	78.7%|88.9%|0.7866|0.8894|0.6620|0.8590|0.8740|0.9140|0.4527|0.8310|0.9426|0.9294|0.254|0.2536	True	True	True	False	False	0.04567082945271217	0.0009321551206460388
PMC Open Access	PMC:PMC9164472	pmc open access:PMC9164472:Tab1:table-1-basic-characteristics-of-the-12-included-literatures:1:overall	Overall structured 2 x 2 data	universal	5	minus1_plus2_minus1	-1.0	2.0	-1.0	True	0	CONVERGENCE: RELATIVE REDUCTION OF F <= FACTR*EPSMCH	13	7.214447334915896	-0.36007408574596217	0.16668759198859864	-1.7267243139468673	False	False	-3.5527136806704924e-07	-8.881784201676231e-08	1.7763568501960078e-07	3.5527136806704924e-07	-3.5527136806704924e-07	-8.881784201676231e-08	1.7763568501960078e-07	3.5527136806704924e-07	7.214447334915896	0.786695356280662	0.8903708401085864	78.7%|89.0%|0.7867|0.8904|0.6611|0.8589|0.8746|0.9155|0.4493|0.8230|0.9434|0.9342|0.255|0.2547	True	True	True	False	True	1.9539925233402755e-14	7.280708258505797e-10
PMC Open Access	PMC:PMC9164472	pmc open access:PMC9164472:Tab1:table-1-basic-characteristics-of-the-12-included-literatures:1:overall	Overall structured 2 x 2 data	universal	6	minus1_minus2_minus1	-1.0	-2.0	-1.0	True	0	CONVERGENCE: RELATIVE REDUCTION OF F <= FACTR*EPSMCH	13	7.214447334916145	-0.36007404872411863	0.16668755125756438	-1.7267233616851154	False	False	4.440892100838116e-07	4.440892100838116e-07	6.217248975686026e-07	6.217248975686026e-07	4.440892100838116e-07	4.440892100838116e-07	6.217248975686026e-07	6.217248975686026e-07	7.214447334916145	0.7866953568166252	0.890370841874318	78.7%|89.0%|0.7867|0.8904|0.6611|0.8589|0.8746|0.9155|0.4493|0.8230|0.9434|0.9342|0.255|0.2547	True	True	True	False	True	2.6911806116913795e-13	2.49380249783826e-09
PMC Open Access	PMC:PMC9197663	pmc open access:PMC9197663:tab1:table-1-the-basic-characteristics-of-the-literature:1:overall	Overall structured 2 x 2 data	universal	0	empirical	-0.3156295122997686	0.3645275281511879	-0.03321754044135264	True	0	CONVERGENCE: RELATIVE REDUCTION OF F <= FACTR*EPSMCH	8	15.97150047758711	-0.4999235508858386	0.3788888684111204	-0.5657348833352513	False	False	1.2434497882346724e-06	2.30926389243582e-06	1.2434497813321395e-06	2.30926389243582e-06	1.2434497882346724e-06	2.30926389243582e-06	1.2434497813321395e-06	2.30926389243582e-06	15.97150047758711	0.7657964683265576	0.7253602624395963	76.6%|72.5%|0.7658|0.7254|0.7169|0.6600|0.8085|0.7823|0.4922|0.4009|0.9169|0.9125|0.117|0.1174	True	True	True	False	True	0.0	0.0
PMC Open Access	PMC:PMC9197663	pmc open access:PMC9197663:tab1:table-1-the-basic-characteristics-of-the-literature:1:overall	Overall structured 2 x 2 data	universal	1	minus2_zero_minus2	-2.0	0.0	-2.0	True	0	CONVERGENCE: RELATIVE REDUCTION OF F <= FACTR*EPSMCH	12	15.971500477587139	-0.49992354314649023	0.37888887447662084	-0.5657349291512599	False	False	5.329070521005739e-07	5.329070521005739e-07	-1.776356830474485e-07	5.329070521005739e-07	5.329070521005739e-07	5.329070521005739e-07	-1.776356830474485e-07	5.329070521005739e-07	15.971500477587139	0.7657964685094174	0.7253602616685144	76.6%|72.5%|0.7658|0.7254|0.7169|0.6600|0.8085|0.7823|0.4922|0.4009|0.9169|0.9125|0.117|0.1174	True	True	True	True	True	2.842170943040401e-14	7.710818650252804e-10
PMC Open Access	PMC:PMC9197663	pmc open access:PMC9197663:tab1:table-1-the-basic-characteristics-of-the-literature:1:overall	Overall structured 2 x 2 data	universal	2	zero_zero_zero	0.0	0.0	0.0	True	0	CONVERGENCE: RELATIVE REDUCTION OF F <= FACTR*EPSMCH	9	15.97150047758718	-0.4999235645946639	0.3788888156817295	-0.5657349476657784	False	False	-1.7763568403352462e-07	-5.329070521005739e-07	-8.881784152372425e-07	8.881784152372425e-07	-1.7763568403352462e-07	-5.329070521005739e-07	-8.881784152372425e-07	8.881784152372425e-07	15.97150047758718	0.7657964682914489	0.7253602604427005	76.6%|72.5%|0.7658|0.7254|0.7169|0.6600|0.8085|0.7823|0.4922|0.4009|0.9169|0.9125|0.117|0.1174	True	True	True	False	True	6.927791673660977e-14	1.996895759859285e-09
PMC Open Access	PMC:PMC9197663	pmc open access:PMC9197663:tab1:table-1-the-basic-characteristics-of-the-literature:1:overall	Overall structured 2 x 2 data	universal	3	one_zero_one	1.0	0.0	1.0	True	0	CONVERGENCE: RELATIVE REDUCTION OF F <= FACTR*EPSMCH	16	15.971500477587153	-0.4999235569448435	0.3788888154437825	-0.5657349036053718	False	False	1.0658141042011478e-06	-2.1316282084022956e-06	-1.065814098284691e-06	2.1316282084022956e-06	1.0658141042011478e-06	-2.1316282084022956e-06	-1.065814098284691e-06	2.1316282084022956e-06	15.971500477587153	0.7657964683458657	0.7253602612318263	76.6%|72.5%|0.7658|0.7254|0.7169|0.6600|0.8085|0.7823|0.4922|0.4009|0.9169|0.9125|0.117|0.1174	True	True	True	False	True	4.263256414560601e-14	1.2077699951262844e-09
PMC Open Access	PMC:PMC9197663	pmc open access:PMC9197663:tab1:table-1-the-basic-characteristics-of-the-literature:1:overall	Overall structured 2 x 2 data	universal	4	lower_zero_lower	-8.0	0.0	-8.0	True	0	CONVERGENCE: RELATIVE REDUCTION OF F <= FACTR*EPSMCH	22	27.195645280926023	-0.7197560360029515	0.683767678277541	-7.999329003145371	False	False	2.842170928759176e-06	2.842170928759176e-06	-2.806643823309692e-05	2.806643823309692e-05	2.842170928759176e-06	2.842170928759176e-06	-2.806643823309692e-05	2.806643823309692e-05	27.195645280926023	0.7594817591133909	0.7212723125482916	75.9%|72.1%|0.7595|0.7213|0.7189|0.6577|0.7959|0.7770|0.5430|0.3960|0.8935|0.9108|0.112|0.1122	True	True	True	False	False	11.224144803338913	0.0063147092131666804
PMC Open Access	PMC:PMC9197663	pmc open access:PMC9197663:tab1:table-1-the-basic-characteristics-of-the-literature:1:overall	Overall structured 2 x 2 data	universal	5	minus1_plus2_minus1	-1.0	2.0	-1.0	True	0	CONVERGENCE: RELATIVE REDUCTION OF F <= FACTR*EPSMCH	12	15.971500477587213	-0.49992362019586717	0.3788887883947289	-0.5657348827890488	False	False	-1.421085472268197e-06	-1.7763568403352463e-06	-3.55271366094897e-07	1.7763568403352463e-06	-1.421085472268197e-06	-1.7763568403352463e-06	-3.55271366094897e-07	1.7763568403352463e-06	15.971500477587213	0.7657964673548296	0.7253602613593274	76.6%|72.5%|0.7658|0.7254|0.7169|0.6600|0.8085|0.7823|0.4922|0.4009|0.9169|0.9125|0.117|0.1174	True	True	True	False	True	1.0302869668521453e-13	1.0802688743538624e-09
PMC Open Access	PMC:PMC9197663	pmc open access:PMC9197663:tab1:table-1-the-basic-characteristics-of-the-literature:1:overall	Overall structured 2 x 2 data	universal	6	minus1_minus2_minus1	-1.0	-2.0	-1.0	True	0	CONVERGENCE: RELATIVE REDUCTION OF F <= FACTR*EPSMCH	11	15.971500477587142	-0.49992356278050404	0.3788888667730705	-0.5657349336289494	False	False	-7.105427361340985e-07	3.5527136806704924e-07	-5.329070491423455e-07	7.105427361340985e-07	-7.105427361340985e-07	3.5527136806704924e-07	-5.329070491423455e-07	7.105427361340985e-07	15.971500477587142	0.765796468217365	0.7253602615170276	76.6%|72.5%|0.7658|0.7254|0.7169|0.6600|0.8085|0.7823|0.4922|0.4009|0.9169|0.9125|0.117|0.1174	True	True	True	False	True	3.197442310920451e-14	9.225686881109141e-10
PMC Open Access	PMC:PMC9217608	pmc open access:PMC9217608:tab2:table-2-technical-aspects-of-included-studies:1:overall	Overall structured 2 x 2 data	universal	0	empirical	-0.651401691252511	0.5561337681961003	-1.555358968853534	True	0	CONVERGENCE: RELATIVE REDUCTION OF F <= FACTR*EPSMCH	29	3.964726594296789	-1.061889124225175	0.8157666723464895	-8.0	False	True	-4.4408921254900194e-08	-2.2204460380931062e-07	2.2204460627450096e-07	2.2204460627450096e-07	-4.4408921254900194e-08	-2.2204460380931062e-07	0.0	2.2204460380931062e-07	3.964726594296789	0.869757294474739	0.829770483679631	87.0%|83.0%|0.8698|0.8298|0.8078|0.6811|0.9139|0.9175|0.7461|0.4464|0.9382|0.9672|0.255|0.2551	True	True	True	False	True	6.661338147750939e-15	1.4444621054821027e-09
PMC Open Access	PMC:PMC9217608	pmc open access:PMC9217608:tab2:table-2-technical-aspects-of-included-studies:1:overall	Overall structured 2 x 2 data	universal	1	minus2_zero_minus2	-2.0	0.0	-2.0	True	0	CONVERGENCE: RELATIVE REDUCTION OF F <= FACTR*EPSMCH	37	3.964726594296782	-1.0618890968928483	0.8157667080723753	-8.0	False	True	-4.4408921254900194e-08	0.0	2.6645352752940114e-07	2.6645352752940114e-07	-4.4408921254900194e-08	0.0	0.0	4.4408921254900194e-08	3.964726594296782	0.8697572946526467	0.8297704851240931	87.0%|83.0%|0.8698|0.8298|0.8078|0.6811|0.9139|0.9175|0.7461|0.4464|0.9382|0.9672|0.255|0.2551	True	True	True	True	True	0.0	0.0
PMC Open Access	PMC:PMC9217608	pmc open access:PMC9217608:tab2:table-2-technical-aspects-of-included-studies:1:overall	Overall structured 2 x 2 data	universal	2	zero_zero_zero	0.0	0.0	0.0	True	0	CONVERGENCE: RELATIVE REDUCTION OF F <= FACTR*EPSMCH	32	3.964726594296786	-1.0618891085671702	0.8157666791097247	-8.0	False	True	-8.881784250980039e-08	-1.776356830474485e-07	1.3322676376470057e-07	1.776356830474485e-07	-8.881784250980039e-08	-1.776356830474485e-07	0.0	1.776356830474485e-07	3.964726594296786	0.8697572945897925	0.8297704839241742	87.0%|83.0%|0.8698|0.8298|0.8078|0.6811|0.9139|0.9175|0.7461|0.4464|0.9382|0.9672|0.255|0.2551	True	True	True	False	True	3.9968028886505635e-15	1.199918941985345e-09
PMC Open Access	PMC:PMC9217608	pmc open access:PMC9217608:tab2:table-2-technical-aspects-of-included-studies:1:overall	Overall structured 2 x 2 data	universal	3	one_zero_one	1.0	0.0	1.0	True	0	CONVERGENCE: RELATIVE REDUCTION OF F <= FACTR*EPSMCH	37	3.9647265942967898	-1.0618891519134201	0.8157666825195454	-8.0	False	True	-1.3322676376470057e-07	0.0	1.7763568501960078e-07	1.7763568501960078e-07	-1.3322676376470057e-07	0.0	0.0	1.3322676376470057e-07	3.9647265942967898	0.8697572942500745	0.8297704841887505	87.0%|83.0%|0.8698|0.8298|0.8078|0.6811|0.9139|0.9175|0.7461|0.4464|0.9382|0.9672|0.255|0.2551	True	True	True	False	True	7.549516567451064e-15	9.353425811653437e-10
PMC Open Access	PMC:PMC9217608	pmc open access:PMC9217608:tab2:table-2-technical-aspects-of-included-studies:1:overall	Overall structured 2 x 2 data	universal	4	lower_zero_lower	-8.0	0.0	-8.0	True	0	CONVERGENCE: RELATIVE REDUCTION OF F <= FACTR*EPSMCH	21	3.964726594296782	-1.0618890746345697	0.8157666944212238	-8.0	False	True	8.881784250980039e-08	-8.881784152372424e-08	1.7763568501960078e-07	1.7763568501960078e-07	8.881784250980039e-08	-8.881784152372424e-08	0.0	8.881784250980039e-08	3.964726594296782	0.8697572948384981	0.8297704844819829	87.0%|83.0%|0.8698|0.8298|0.8078|0.6811|0.9139|0.9175|0.7461|0.4464|0.9382|0.9672|0.255|0.2551	True	True	True	False	True	0.0	6.421102538567425e-10
PMC Open Access	PMC:PMC9217608	pmc open access:PMC9217608:tab2:table-2-technical-aspects-of-included-studies:1:overall	Overall structured 2 x 2 data	universal	5	minus1_plus2_minus1	-1.0	2.0	-1.0	True	0	CONVERGENCE: RELATIVE REDUCTION OF F <= FACTR*EPSMCH	30	3.964726594296841	-1.061889309228808	0.8157666390489268	-8.0	False	True	-3.108624487843013e-07	-8.881784152372424e-08	2.2204460627450096e-07	3.108624487843013e-07	-3.108624487843013e-07	-8.881784152372424e-08	0.0	3.108624487843013e-07	3.964726594296841	0.8697572930706742	0.829770482773219	87.0%|83.0%|0.8698|0.8298|0.8078|0.6811|0.9139|0.9175|0.7461|0.4464|0.9382|0.9672|0.255|0.2551	True	True	True	False	True	5.861977570020827e-14	2.3508741620048568e-09
PMC Open Access	PMC:PMC9217608	pmc open access:PMC9217608:tab2:table-2-technical-aspects-of-included-studies:1:overall	Overall structured 2 x 2 data	universal	6	minus1_minus2_minus1	-1.0	-2.0	-1.0	True	0	CONVERGENCE: RELATIVE REDUCTION OF F <= FACTR*EPSMCH	44	3.9647265942971854	-1.0618884414691516	0.8157666389553597	-8.0	False	True	1.0658141101176046e-06	-1.1990408605702773e-06	2.2204460627450096e-07	1.1990408605702773e-06	1.0658141101176046e-06	-1.1990408605702773e-06	0.0	1.1990408605702773e-06	3.9647265942971854	0.8697572998062355	0.8297704803765671	87.0%|83.0%|0.8698|0.8298|0.8078|0.6811|0.9139|0.9175|0.7461|0.4464|0.9382|0.9672|0.255|0.2551	True	True	True	False	True	4.0323300254385686e-13	5.153588777950802e-09
PMC Open Access	PMC:PMC9263097	pmc open access:PMC9263097:T2:table-2-characteristic-of-primary-diagnostic-studies:1:overall	Overall structured 2 x 2 data	universal	0	empirical	-0.07679784848430048	0.3452919689411407	0.17029499411623863	True	0	CONVERGENCE: RELATIVE REDUCTION OF F <= FACTR*EPSMCH	33	19.175378643504146	-1.4666182478336303	0.9693032005082582	-7.999933002680887	False	False	-1.2079226581332853e-05	-9.592326884562218e-06	3.5527137003920156e-07	1.2079226581332853e-05	-1.2079226581332853e-05	-9.592326884562218e-06	3.5527137003920156e-07	1.2079226581332853e-05	19.175378643504146	0.7491118206238461	0.8322618599439956	74.9%|83.2%|0.7491|0.8323|0.6961|0.7467|0.7956|0.8931|0.6387|0.4090|0.8345|0.9727|0.176|0.1763	True	True	True	False	False	1.318767317570746e-11	3.5820455490664926e-08
PMC Open Access	PMC:PMC9263097	pmc open access:PMC9263097:T2:table-2-characteristic-of-primary-diagnostic-studies:1:overall	Overall structured 2 x 2 data	universal	1	minus2_zero_minus2	-2.0	0.0	-2.0	True	0	CONVERGENCE: RELATIVE REDUCTION OF F <= FACTR*EPSMCH	38	19.17537869895926	-1.4666170906558773	0.9693037391720744	-7.053050991008305	False	False	-9.59232699105844e-06	3.197442294854073e-06	3.5527137003920156e-07	9.59232699105844e-06	-9.59232699105844e-06	3.197442294854073e-06	3.5527137003920156e-07	9.59232699105844e-06	19.17537869895926	0.7491118304100586	0.8322618668748493	74.9%|83.2%|0.7491|0.8323|0.6961|0.7467|0.7956|0.8931|0.6387|0.4090|0.8345|0.9727|0.176|0.1763	True	True	True	False	False	5.5468301951577814e-08	2.603424298364132e-08
PMC Open Access	PMC:PMC9263097	pmc open access:PMC9263097:T2:table-2-characteristic-of-primary-diagnostic-studies:1:overall	Overall structured 2 x 2 data	universal	2	zero_zero_zero	0.0	0.0	0.0	True	0	CONVERGENCE: RELATIVE REDUCTION OF F <= FACTR*EPSMCH	40	19.17537875775201	-1.4666143535035774	0.9693034934213174	-6.731961592614471	False	False	-1.0658141101176046e-06	1.421085464379588e-06	3.5527137003920156e-07	1.421085464379588e-06	-1.0658141101176046e-06	1.421085464379588e-06	3.5527137003920156e-07	1.421085464379588e-06	19.17537875775201	0.7491118614647533	0.8322618725455948	74.9%|83.2%|0.7491|0.8323|0.6961|0.7467|0.7956|0.8931|0.6387|0.4090|0.8345|0.9727|0.176|0.1763	True	True	True	False	True	1.1426105217537952e-07	5.0204517210161725e-09
PMC Open Access	PMC:PMC9263097	pmc open access:PMC9263097:T2:table-2-characteristic-of-primary-diagnostic-studies:1:overall	Overall structured 2 x 2 data	universal	3	one_zero_one	1.0	0.0	1.0	True	0	CONVERGENCE: RELATIVE REDUCTION OF F <= FACTR*EPSMCH	13	21.504617331440123	-8.0	-0.9754746918655564	-7.999999950466805	True	True	0.006810907435021532	3.55271366094897e-07	0.0	0.006810907435021532	0.0	3.55271366094897e-07	0.0	3.55271366094897e-07	21.504617331440123	0.7374787935272711	0.8309563641056456	73.7%|83.1%|0.7375|0.8310|0.6885|0.7442|0.7812|0.8926|0.6885|0.4037|0.7812|0.9727|0.169|0.1686	True	True	True	False	False	2.3292386879491644	0.011633062917030479
PMC Open Access	PMC:PMC9263097	pmc open access:PMC9263097:T2:table-2-characteristic-of-primary-diagnostic-studies:1:overall	Overall structured 2 x 2 data	universal	4	lower_zero_lower	-8.0	0.0	-8.0	True	0	CONVERGENCE: RELATIVE REDUCTION OF F <= FACTR*EPSMCH	16	19.17537864349096	-1.4666149008083889	0.9693041310469883	-7.999318572184086	False	False	-3.5527137003920156e-07	3.55271366094897e-07	0.0	3.5527137003920156e-07	-3.5527137003920156e-07	3.55271366094897e-07	0.0	3.5527137003920156e-07	19.17537864349096	0.7491118564443016	0.8322618728179957	74.9%|83.2%|0.7491|0.8323|0.6961|0.7467|0.7956|0.8931|0.6387|0.4090|0.8345|0.9727|0.176|0.1763	True	True	True	True	True	0.0	0.0
PMC Open Access	PMC:PMC9263097	pmc open access:PMC9263097:T2:table-2-characteristic-of-primary-diagnostic-studies:1:overall	Overall structured 2 x 2 data	universal	5	minus1_plus2_minus1	-1.0	2.0	-1.0	True	0	CONVERGENCE: RELATIVE REDUCTION OF F <= FACTR*EPSMCH	41	19.175378653159363	-1.4666149027825175	0.9693040891183836	-7.657103755918856	False	False	-3.5527137003920156e-07	3.55271366094897e-07	0.0	3.5527137003920156e-07	-3.5527137003920156e-07	3.55271366094897e-07	0.0	3.5527137003920156e-07	19.175378653159363	0.7491118562594324	0.8322618727632809	74.9%|83.2%|0.7491|0.8323|0.6961|0.7467|0.7956|0.8931|0.6387|0.4090|0.8345|0.9727|0.176|0.1763	True	True	True	False	True	9.668404743479186e-09	1.8486912001236533e-10
PMC Open Access	PMC:PMC9263097	pmc open access:PMC9263097:T2:table-2-characteristic-of-primary-diagnostic-studies:1:overall	Overall structured 2 x 2 data	universal	6	minus1_minus2_minus1	-1.0	-2.0	-1.0	True	0	CONVERGENCE: RELATIVE REDUCTION OF F <= FACTR*EPSMCH	43	19.1753789537907	-1.4666130570760698	0.9692982415710435	-6.25834229441106	False	False	6.394884660705628e-06	-6.608047409365084e-05	7.105427400784031e-07	6.608047409365084e-05	6.394884660705628e-06	-6.608047409365084e-05	7.105427400784031e-07	6.608047409365084e-05	19.1753789537907	0.7491118894515476	0.8322618476794073	74.9%|83.2%|0.7491|0.8323|0.6961|0.7467|0.7956|0.8931|0.6387|0.4090|0.8345|0.9727|0.176|0.1763	True	True	True	False	False	3.10299739680886e-07	3.30072460474895e-08
PMC Open Access	PMC:PMC9279258	pmc open access:PMC9279258:Tab3:table-3-summary-sensitivities-and-specificities-of-ccta-for-the-identification-o:1:overall	Overall structured 2 x 2 data	universal	0	empirical	-0.43211420313282956	-0.5495417396244626	-0.23122845992074137	True	0	CONVERGENCE: RELATIVE REDUCTION OF F <= FACTR*EPSMCH	7	11.464622047842536	-0.4992207178669635	-0.4986990919485143	-0.20164454608611998	False	False	3.5527136806704924e-07	7.105427361340985e-07	3.5527136806704924e-07	7.105427361340985e-07	3.5527136806704924e-07	7.105427361340985e-07	3.5527136806704924e-07	7.105427361340985e-07	11.464622047842536	0.9455706666435226	0.6663252429523843	94.6%|66.6%|0.9456|0.6663|0.9132|0.5318|0.9663|0.7783|0.8269|0.2196|0.9844|0.9341|0.199|0.1985	True	True	True	False	True	3.375077994860476e-14	8.203171475429372e-10
PMC Open Access	PMC:PMC9279258	pmc open access:PMC9279258:Tab3:table-3-summary-sensitivities-and-specificities-of-ccta-for-the-identification-o:1:overall	Overall structured 2 x 2 data	universal	1	minus2_zero_minus2	-2.0	0.0	-2.0	True	0	CONVERGENCE: RELATIVE REDUCTION OF F <= FACTR*EPSMCH	30	14.620643604897367	-8.0	0.9566379655139561	-7.999986719988507	True	False	0.0029110936061012174	1.776356830474485e-07	1.7763568501960078e-07	0.0029110936061012174	0.0	1.776356830474485e-07	1.7763568501960078e-07	1.7763568501960078e-07	14.620643604897367	0.9447542693932439	0.6652162434681805	94.5%|66.5%|0.9448|0.6652|0.9241|0.5306|0.9600|0.7774|0.9241|0.2190|0.9600|0.9337|0.197|0.1972	True	True	True	False	False	3.1560215570548653	0.001108999414007883
PMC Open Access	PMC:PMC9279258	pmc open access:PMC9279258:Tab3:table-3-summary-sensitivities-and-specificities-of-ccta-for-the-identification-o:1:overall	Overall structured 2 x 2 data	universal	2	zero_zero_zero	0.0	0.0	0.0	True	0	CONVERGENCE: RELATIVE REDUCTION OF F <= FACTR*EPSMCH	8	11.464622047842523	-0.4992208045414572	-0.49869924714111447	-0.20164467021624194	False	False	-7.105427361340985e-07	-5.329070521005739e-07	-3.5527136806704924e-07	7.105427361340985e-07	-7.105427361340985e-07	-5.329070521005739e-07	-3.5527136806704924e-07	7.105427361340985e-07	11.464622047842523	0.9455706651139275	0.6663252430827818	94.6%|66.6%|0.9456|0.6663|0.9132|0.5318|0.9663|0.7783|0.8269|0.2196|0.9844|0.9341|0.199|0.1985	True	True	True	False	True	2.1316282072803006e-14	7.092779696904472e-10
PMC Open Access	PMC:PMC9279258	pmc open access:PMC9279258:Tab3:table-3-summary-sensitivities-and-specificities-of-ccta-for-the-identification-o:1:overall	Overall structured 2 x 2 data	universal	3	one_zero_one	1.0	0.0	1.0	True	0	CONVERGENCE: RELATIVE REDUCTION OF F <= FACTR*EPSMCH	11	11.464622047842507	-0.4992207239461267	-0.4986991682912708	-0.20164458506802282	False	False	3.5527136806704924e-07	1.7763568403352462e-07	3.5527136806704924e-07	3.5527136806704924e-07	3.5527136806704924e-07	1.7763568403352462e-07	3.5527136806704924e-07	3.5527136806704924e-07	11.464622047842507	0.9455706661166002	0.6663252431711386	94.6%|66.6%|0.9456|0.6663|0.9132|0.5318|0.9663|0.7783|0.8269|0.2196|0.9844|0.9341|0.199|0.1985	True	True	True	True	True	5.329070518200751e-15	2.9339475293710393e-10
PMC Open Access	PMC:PMC9279258	pmc open access:PMC9279258:Tab3:table-3-summary-sensitivities-and-specificities-of-ccta-for-the-identification-o:1:overall	Overall structured 2 x 2 data	universal	4	lower_zero_lower	-8.0	0.0	-8.0	True	0	CONVERGENCE: RELATIVE REDUCTION OF F <= FACTR*EPSMCH	14	14.620643604897204	-8.0	0.95663794699033	-7.999529421678195	True	False	0.0029110936061012174	0.0	-3.5527137003920156e-07	0.0029110936061012174	0.0	0.0	-3.5527137003920156e-07	3.5527137003920156e-07	14.620643604897204	0.9447542693933145	0.6652162432358886	94.5%|66.5%|0.9448|0.6652|0.9241|0.5306|0.9600|0.7774|0.9241|0.2190|0.9600|0.9337|0.197|0.1972	True	True	True	False	False	3.156021557054702	0.0011089996462998464
PMC Open Access	PMC:PMC9279258	pmc open access:PMC9279258:Tab3:table-3-summary-sensitivities-and-specificities-of-ccta-for-the-identification-o:1:overall	Overall structured 2 x 2 data	universal	5	minus1_plus2_minus1	-1.0	2.0	-1.0	True	0	CONVERGENCE: RELATIVE REDUCTION OF F <= FACTR*EPSMCH	19	11.464622047842512	-0.49922074255762733	-0.49869925161641326	-0.20164463146399214	False	False	1.7763568403352462e-07	-5.329070521005739e-07	3.5527136806704924e-07	5.329070521005739e-07	1.7763568403352462e-07	-5.329070521005739e-07	3.5527136806704924e-07	5.329070521005739e-07	11.464622047842512	0.9455706654806498	0.666325243387825	94.6%|66.6%|0.9456|0.6663|0.9132|0.5318|0.9663|0.7783|0.8269|0.2196|0.9844|0.9341|0.199|0.1985	True	True	True	False	True	1.0658141036401503e-14	5.05636532643905e-10
PMC Open Access	PMC:PMC9279258	pmc open access:PMC9279258:Tab3:table-3-summary-sensitivities-and-specificities-of-ccta-for-the-identification-o:1:overall	Overall structured 2 x 2 data	universal	6	minus1_minus2_minus1	-1.0	-2.0	-1.0	True	0	CONVERGENCE: RELATIVE REDUCTION OF F <= FACTR*EPSMCH	12	11.464622047842502	-0.4992207788788068	-0.49869915923087416	-0.20164461732765596	False	False	0.0	3.5527136806704924e-07	-1.7763568403352462e-07	3.5527136806704924e-07	0.0	3.5527136806704924e-07	-1.7763568403352462e-07	3.5527136806704924e-07	11.464622047842502	0.9455706658232055	0.6663252428821884	94.6%|66.6%|0.9456|0.6663|0.9132|0.5318|0.9663|0.7783|0.8269|0.2196|0.9844|0.9341|0.199|0.1985	True	True	True	False	True	0.0	0.0
PMC Open Access	PMC:PMC9407121	pmc open access:PMC9407121:diagnostics-12-02008-t005:table-5-direct-comparison-of-diagnostic-performance-for-active-bowel-lesions-bet:1:overall	Overall structured 2 x 2 data	universal	0	empirical	0.5287854570548759	-0.3439953475998328	-1.260817424010978	True	0	CONVERGENCE: RELATIVE REDUCTION OF F <= FACTR*EPSMCH	26	8.223815532871058	0.12684372808261646	-0.5238713463844126	-8.0	False	True	-7.105427361340985e-07	1.776356830474485e-07	1.2434497951372053e-06	1.2434497951372053e-06	-7.105427361340985e-07	1.776356830474485e-07	0.0	7.105427361340985e-07	8.223815532871058	0.8043905735125049	0.8460290878851753	80.4%|84.6%|0.8044|0.8460|0.6176|0.7676|0.9128|0.9014|0.2691|0.6359|0.9787|0.9453|0.223|0.2226	True	True	True	False	True	6.572520305780927e-14	6.203370928048457e-09
PMC Open Access	PMC:PMC9407121	pmc open access:PMC9407121:diagnostics-12-02008-t005:table-5-direct-comparison-of-diagnostic-performance-for-active-bowel-lesions-bet:1:overall	Overall structured 2 x 2 data	universal	1	minus2_zero_minus2	-2.0	0.0	-2.0	True	0	CONVERGENCE: RELATIVE REDUCTION OF F <= FACTR*EPSMCH	33	8.223815532870995	0.1268438233818015	-0.5238713884963428	-8.0	False	True	0.0	3.55271366094897e-07	1.0658141101176046e-06	1.0658141101176046e-06	0.0	3.55271366094897e-07	0.0	3.55271366094897e-07	8.223815532870995	0.8043905778414605	0.8460290870034078	80.4%|84.6%|0.8044|0.8460|0.6176|0.7676|0.9128|0.9014|0.2691|0.6359|0.9787|0.9453|0.223|0.2226	True	True	True	False	True	3.552713678800501e-15	1.874415289648823e-09
PMC Open Access	PMC:PMC9407121	pmc open access:PMC9407121:diagnostics-12-02008-t005:table-5-direct-comparison-of-diagnostic-performance-for-active-bowel-lesions-bet:1:overall	Overall structured 2 x 2 data	universal	2	zero_zero_zero	0.0	0.0	0.0	True	0	CONVERGENCE: RELATIVE REDUCTION OF F <= FACTR*EPSMCH	27	8.223815532871047	0.1268439797181667	-0.5238714422932558	-8.0	False	True	1.0658141042011478e-06	7.10542732189794e-07	1.0658141101176046e-06	1.0658141101176046e-06	1.0658141042011478e-06	7.10542732189794e-07	0.0	1.0658141042011478e-06	8.223815532871047	0.8043905855438227	0.8460290861507711	80.4%|84.6%|0.8044|0.8460|0.6176|0.7676|0.9128|0.9014|0.2691|0.6359|0.9787|0.9453|0.223|0.2226	True	True	True	False	True	5.5067062021407764e-14	5.827946902847714e-09
PMC Open Access	PMC:PMC9407121	pmc open access:PMC9407121:diagnostics-12-02008-t005:table-5-direct-comparison-of-diagnostic-performance-for-active-bowel-lesions-bet:1:overall	Overall structured 2 x 2 data	universal	3	one_zero_one	1.0	0.0	1.0	True	0	CONVERGENCE: RELATIVE REDUCTION OF F <= FACTR*EPSMCH	24	8.223815793006345	0.12684411227019113	-0.5238715730589477	-7.796051884881798	False	False	1.0658141042011478e-06	-2.3092638796168306e-06	1.598721165176407e-06	2.3092638796168306e-06	1.0658141042011478e-06	-2.3092638796168306e-06	1.598721165176407e-06	2.3092638796168306e-06	8.223815793006345	0.8043905904322036	0.8460290870209568	80.4%|84.6%|0.8044|0.8460|0.6176|0.7676|0.9128|0.9014|0.2691|0.6359|0.9787|0.9453|0.223|0.2226	True	True	True	False	False	2.6013535325830617e-07	1.0716327825122107e-08
PMC Open Access	PMC:PMC9407121	pmc open access:PMC9407121:diagnostics-12-02008-t005:table-5-direct-comparison-of-diagnostic-performance-for-active-bowel-lesions-bet:1:overall	Overall structured 2 x 2 data	universal	4	lower_zero_lower	-8.0	0.0	-8.0	True	0	CONVERGENCE: RELATIVE REDUCTION OF F <= FACTR*EPSMCH	23	8.223815532915271	0.12684387005272682	-0.5238714182986215	-7.999957136896781	False	False	0.0	-1.776356830474485e-07	1.0658141101176046e-06	1.0658141101176046e-06	0.0	-1.776356830474485e-07	1.0658141101176046e-06	1.0658141101176046e-06	8.223815532915271	0.8043905796010317	0.8460290862158233	80.4%|84.6%|0.8044|0.8460|0.6176|0.7676|0.9128|0.9014|0.2691|0.6359|0.9787|0.9453|0.223|0.2226	True	True	True	False	True	4.4279246935730043e-11	1.1484413420248529e-10
PMC Open Access	PMC:PMC9407121	pmc open access:PMC9407121:diagnostics-12-02008-t005:table-5-direct-comparison-of-diagnostic-performance-for-active-bowel-lesions-bet:1:overall	Overall structured 2 x 2 data	universal	5	minus1_plus2_minus1	-1.0	2.0	-1.0	True	0	CONVERGENCE: NORM OF PROJECTED GRADIENT <= PGTOL	32	8.223815532870992	0.12684387065415853	-0.5238714163300218	-8.0	False	True	0.0	0.0	8.881784250980038e-07	8.881784250980038e-07	0.0	0.0	0.0	0.0	8.223815532870992	0.8043905797158758	0.8460290862962281	80.4%|84.6%|0.8044|0.8460|0.6176|0.7676|0.9128|0.9014|0.2691|0.6359|0.9787|0.9453|0.223|0.2226	True	True	True	True	True	0.0	0.0
PMC Open Access	PMC:PMC9407121	pmc open access:PMC9407121:diagnostics-12-02008-t005:table-5-direct-comparison-of-diagnostic-performance-for-active-bowel-lesions-bet:1:overall	Overall structured 2 x 2 data	universal	6	minus1_minus2_minus1	-1.0	-2.0	-1.0	True	0	CONVERGENCE: RELATIVE REDUCTION OF F <= FACTR*EPSMCH	30	8.223815532870997	0.12684382489180185	-0.5238713829838005	-8.0	False	True	0.0	7.10542732189794e-07	7.105427400784031e-07	7.105427400784031e-07	0.0	7.10542732189794e-07	0.0	7.10542732189794e-07	8.223815532870997	0.8043905781529285	0.8460290872295178	80.4%|84.6%|0.8044|0.8460|0.6176|0.7676|0.9128|0.9014|0.2691|0.6359|0.9787|0.9453|0.223|0.2226	True	True	True	False	True	5.329070518200751e-15	1.5629473271161487e-09
PMC Open Access	PMC:PMC9410643	pmc open access:PMC9410643:T1:table-1-baseline-characteristics-and-methodological-quality-of-all-included-stud:1:overall	Overall structured 2 x 2 data	universal	0	empirical	-1.2578086034143088	-0.030590608494819878	-0.22992203267977682	True	0	CONVERGENCE: RELATIVE REDUCTION OF F <= FACTR*EPSMCH	35	2.987396399057184	-1.6539141607918146	-0.8156728491608694	-3.0308379393076668	False	False	-5.737632626133105e-05	-0.00021067592009427392	8.881784250980038e-07	0.00021067592009427392	-5.737632626133105e-05	-0.00021067592009427392	8.881784250980038e-07	0.00021067592009427392	2.987396399057184	0.864555373209046	0.7189367955742566	86.5%|71.9%|0.8646|0.7189|0.8372|0.6224|0.8879|0.7988|0.8055|0.3271|0.9077|0.9309|0.170|0.1697	True	True	True	False	False	2.794919851112354e-09	6.504197935797151e-08
PMC Open Access	PMC:PMC9410643	pmc open access:PMC9410643:T1:table-1-baseline-characteristics-and-methodological-quality-of-all-included-stud:1:overall	Overall structured 2 x 2 data	universal	1	minus2_zero_minus2	-2.0	0.0	-2.0	True	0	CONVERGENCE: RELATIVE REDUCTION OF F <= FACTR*EPSMCH	40	2.987396396501026	-1.6539107434747449	-0.8156907998982706	-3.038710965779574	False	False	1.367794774650926e-05	1.5276668742080572e-05	-3.5527137003920156e-07	1.5276668742080572e-05	1.367794774650926e-05	1.5276668742080572e-05	-3.5527137003920156e-07	1.5276668742080572e-05	2.987396396501026	0.8645553550847009	0.7189367007180125	86.5%|71.9%|0.8646|0.7189|0.8372|0.6224|0.8879|0.7988|0.8055|0.3271|0.9077|0.9309|0.170|0.1697	True	True	True	False	False	2.3876189914062707e-10	4.0155216485260325e-08
PMC Open Access	PMC:PMC9410643	pmc open access:PMC9410643:T1:table-1-baseline-characteristics-and-methodological-quality-of-all-included-stud:1:overall	Overall structured 2 x 2 data	universal	2	zero_zero_zero	0.0	0.0	0.0	True	0	CONVERGENCE: RELATIVE REDUCTION OF F <= FACTR*EPSMCH	35	2.9873963964398893	-1.6539286430009779	-0.8156937770999138	-3.04071715782669	False	False	-1.918465398211688e-05	7.265299436640644e-05	0.0	7.265299436640644e-05	-1.918465398211688e-05	7.265299436640644e-05	0.0	7.265299436640644e-05	2.9873963964398893	0.86455530028787	0.71893668040174	86.5%|71.9%|0.8646|0.7189|0.8372|0.6224|0.8879|0.7988|0.8055|0.3271|0.9077|0.9309|0.170|0.1697	True	True	True	False	False	1.7762502579898864e-10	5.013053727687122e-08
PMC Open Access	PMC:PMC9410643	pmc open access:PMC9410643:T1:table-1-baseline-characteristics-and-methodological-quality-of-all-included-stud:1:overall	Overall structured 2 x 2 data	universal	3	one_zero_one	1.0	0.0	1.0	True	0	CONVERGENCE: RELATIVE REDUCTION OF F <= FACTR*EPSMCH	39	2.9873963962779193	-1.653917222577717	-0.8156962919529008	-3.0411043978119325	False	False	1.2789769321411256e-05	5.7198689941278415e-05	5.329070550588023e-07	5.7198689941278415e-05	1.2789769321411256e-05	5.7198689941278415e-05	5.329070550588023e-07	5.7198689941278415e-05	2.9873963962779193	0.8645553274334217	0.718936683966353	86.5%|71.9%|0.8646|0.7189|0.8372|0.6224|0.8879|0.7988|0.8055|0.3271|0.9077|0.9309|0.170|0.1697	True	True	True	False	False	1.5655032825634407e-11	4.656592422769279e-08
PMC Open Access	PMC:PMC9410643	pmc open access:PMC9410643:T1:table-1-baseline-characteristics-and-methodological-quality-of-all-included-stud:1:overall	Overall structured 2 x 2 data	universal	4	lower_zero_lower	-8.0	0.0	-8.0	True	0	CONVERGENCE: RELATIVE REDUCTION OF F <= FACTR*EPSMCH	22	2.987398998386329	-1.6549300363735953	-0.8171013950035423	-7.999094441845498	False	False	-1.7763568501960078e-07	3.55271366094897e-07	-1.7763568501960078e-07	3.55271366094897e-07	-1.7763568501960078e-07	3.55271366094897e-07	-1.7763568501960078e-07	3.55271366094897e-07	2.987398998386329	0.8645497802129725	0.7189365288913938	86.5%|71.9%|0.8645|0.7189|0.8372|0.6224|0.8879|0.7988|0.8056|0.3271|0.9077|0.9309|0.170|0.1697	True	True	True	False	False	2.602124064665645e-06	5.534716511990112e-06
PMC Open Access	PMC:PMC9410643	pmc open access:PMC9410643:T1:table-1-baseline-characteristics-and-methodological-quality-of-all-included-stud:1:overall	Overall structured 2 x 2 data	universal	5	minus1_plus2_minus1	-1.0	2.0	-1.0	True	0	CONVERGENCE: RELATIVE REDUCTION OF F <= FACTR*EPSMCH	29	2.9873963962622643	-1.653917157224305	-0.8157011779495154	-3.0416577648370744	False	False	6.217248975686027e-06	-6.377121021403402e-05	5.329070550588023e-07	6.377121021403402e-05	6.217248975686027e-06	-6.377121021403402e-05	5.329070550588023e-07	6.377121021403402e-05	2.9873963962622643	0.8645553149294845	0.7189367305322772	86.5%|71.9%|0.8646|0.7189|0.8372|0.6224|0.8879|0.7988|0.8055|0.3271|0.9077|0.9309|0.170|0.1697	True	True	True	True	True	0.0	0.0
PMC Open Access	PMC:PMC9410643	pmc open access:PMC9410643:T1:table-1-baseline-characteristics-and-methodological-quality-of-all-included-stud:1:overall	Overall structured 2 x 2 data	universal	6	minus1_minus2_minus1	-1.0	-2.0	-1.0	True	0	CONVERGENCE: RELATIVE REDUCTION OF F <= FACTR*EPSMCH	34	2.987396397328393	-1.653897945921478	-0.8156811473715468	-3.0345794724552366	False	False	2.042810377725409e-05	-4.902744852109579e-05	5.329070550588023e-07	4.902744852109579e-05	2.042810377725409e-05	-4.902744852109579e-05	5.329070550588023e-07	4.902744852109579e-05	2.987396397328393	0.8645554079530093	0.7189367260757205	86.5%|71.9%|0.8646|0.7189|0.8372|0.6224|0.8879|0.7988|0.8055|0.3271|0.9077|0.9309|0.170|0.1697	True	True	True	False	False	1.0661285188007241e-09	9.302352488305132e-08
PMC Open Access	PMC:PMC9410647	pmc open access:PMC9410647:T1:table-1-baseline-characteristics-and-methodological-quality-of-all-included-stud:1:overall	Overall structured 2 x 2 data	universal	0	empirical	-0.21183447095182137	-0.16408266151079098	-0.606893793110395	True	0	CONVERGENCE: RELATIVE REDUCTION OF F <= FACTR*EPSMCH	8	4.8923572375363635	-0.33821070472381376	-0.27673217296313996	-0.826156431722299	False	False	2.6645352605028696e-07	-4.440892100838116e-07	-2.6645352457117277e-07	4.440892100838116e-07	2.6645352605028696e-07	-4.440892100838116e-07	-2.6645352457117277e-07	4.440892100838116e-07	4.8923572375363635	0.8087097369987806	0.8251175877117259	80.9%|82.5%|0.8087|0.8251|0.7227|0.7679|0.8727|0.8706|0.4907|0.6168|0.9489|0.9326|0.207|0.2075	True	True	True	False	True	1.7763568394002505e-15	1.2452705533405606e-10
PMC Open Access	PMC:PMC9410647	pmc open access:PMC9410647:T1:table-1-baseline-characteristics-and-methodological-quality-of-all-included-stud:1:overall	Overall structured 2 x 2 data	universal	1	minus2_zero_minus2	-2.0	0.0	-2.0	True	0	CONVERGENCE: RELATIVE REDUCTION OF F <= FACTR*EPSMCH	17	4.892357237536368	-0.3382106912545125	-0.27673216745608914	-0.8261564001788405	False	False	2.6645352605028696e-07	0.0	7.10542732189794e-07	7.10542732189794e-07	2.6645352605028696e-07	0.0	7.10542732189794e-07	7.10542732189794e-07	4.892357237536368	0.8087097369152203	0.825117587867329	80.9%|82.5%|0.8087|0.8251|0.7227|0.7679|0.8727|0.8706|0.4907|0.6168|0.9489|0.9326|0.207|0.2075	True	True	True	False	True	6.217248937900877e-15	4.0966785519458426e-11
PMC Open Access	PMC:PMC9410647	pmc open access:PMC9410647:T1:table-1-baseline-characteristics-and-methodological-quality-of-all-included-stud:1:overall	Overall structured 2 x 2 data	universal	2	zero_zero_zero	0.0	0.0	0.0	True	0	CONVERGENCE: RELATIVE REDUCTION OF F <= FACTR*EPSMCH	9	4.892357237536362	-0.3382107163830993	-0.2767321615376824	-0.8261564100926526	False	False	8.881784201676231e-08	3.5527136806704924e-07	4.4408920761862123e-07	4.4408920761862123e-07	8.881784201676231e-08	3.5527136806704924e-07	4.4408920761862123e-07	4.4408920761862123e-07	4.892357237536362	0.8087097368742535	0.8251175878315081	80.9%|82.5%|0.8087|0.8251|0.7227|0.7679|0.8727|0.8706|0.4907|0.6168|0.9489|0.9326|0.207|0.2075	True	True	True	False	True	0.0	0.0
PMC Open Access	PMC:PMC9410647	pmc open access:PMC9410647:T1:table-1-baseline-characteristics-and-methodological-quality-of-all-included-stud:1:overall	Overall structured 2 x 2 data	universal	3	one_zero_one	1.0	0.0	1.0	True	0	CONVERGENCE: RELATIVE REDUCTION OF F <= FACTR*EPSMCH	9	4.892357237536384	-0.33821068590869496	-0.27673217386245536	-0.8261563707214469	False	False	4.440892100838116e-07	0.0	1.065814098284691e-06	1.065814098284691e-06	4.440892100838116e-07	0.0	1.065814098284691e-06	1.065814098284691e-06	4.892357237536384	0.8087097368757561	0.8251175881092072	80.9%|82.5%|0.8087|0.8251|0.7227|0.7679|0.8727|0.8706|0.4907|0.6168|0.9489|0.9326|0.207|0.2075	True	True	True	False	True	2.220446049250313e-14	2.7769908594876824e-10
PMC Open Access	PMC:PMC9410647	pmc open access:PMC9410647:T1:table-1-baseline-characteristics-and-methodological-quality-of-all-included-stud:1:overall	Overall structured 2 x 2 data	universal	4	lower_zero_lower	-8.0	0.0	-8.0	True	0	CONVERGENCE: RELATIVE REDUCTION OF F <= FACTR*EPSMCH	32	4.892357237536366	-0.3382107427350852	-0.27673215547446167	-0.8261564486076335	False	False	-1.7763568403352462e-07	2.6645352605028696e-07	-1.776356830474485e-07	2.6645352605028696e-07	-1.7763568403352462e-07	2.6645352605028696e-07	-1.776356830474485e-07	2.6645352605028696e-07	4.892357237536366	0.8087097369045052	0.825117587588327	80.9%|82.5%|0.8087|0.8251|0.7227|0.7679|0.8727|0.8706|0.4907|0.6168|0.9489|0.9326|0.207|0.2075	True	True	True	True	True	4.440892098500626e-15	2.431811418901475e-10
PMC Open Access	PMC:PMC9410647	pmc open access:PMC9410647:T1:table-1-baseline-characteristics-and-methodological-quality-of-all-included-stud:1:overall	Overall structured 2 x 2 data	universal	5	minus1_plus2_minus1	-1.0	2.0	-1.0	True	0	CONVERGENCE: RELATIVE REDUCTION OF F <= FACTR*EPSMCH	11	4.892357237536423	-0.33821070743623727	-0.2767322003670556	-0.8261565318710788	False	False	3.5527136806704924e-07	-5.329070521005739e-07	-1.2434497813321395e-06	1.2434497813321395e-06	3.5527136806704924e-07	-5.329070521005739e-07	-1.2434497813321395e-06	1.2434497813321395e-06	4.892357237536423	0.8087097373722852	0.8251175871618703	80.9%|82.5%|0.8087|0.8251|0.7227|0.7679|0.8727|0.8706|0.4907|0.6168|0.9489|0.9326|0.207|0.2075	True	True	True	False	True	6.128431095930864e-14	6.696377896631134e-10
PMC Open Access	PMC:PMC9410647	pmc open access:PMC9410647:T1:table-1-baseline-characteristics-and-methodological-quality-of-all-included-stud:1:overall	Overall structured 2 x 2 data	universal	6	minus1_minus2_minus1	-1.0	-2.0	-1.0	True	0	CONVERGENCE: RELATIVE REDUCTION OF F <= FACTR*EPSMCH	10	4.892357237536363	-0.33821072919235595	-0.27673216299537257	-0.8261564124036476	False	False	-2.6645352605028696e-07	1.7763568403352462e-07	0.0	2.6645352605028696e-07	-2.6645352605028696e-07	1.7763568403352462e-07	0.0	2.6645352605028696e-07	4.892357237536363	0.8087097368657815	0.8251175878624026	80.9%|82.5%|0.8087|0.8251|0.7227|0.7679|0.8727|0.8706|0.4907|0.6168|0.9489|0.9326|0.207|0.2075	True	True	True	False	True	8.881784197001252e-16	3.089450917315162e-11
PMC Open Access	PMC:PMC9432068	pmc open access:PMC9432068:tbl0002:table-2-the-accuracy-of-included-studies-of-lus-in-diagnosing-ttn:1:overall	Overall structured 2 x 2 data	universal	0	empirical	0.16047290986702117	-0.5851564837046079	0.7843742056792014	True	0	CONVERGENCE: RELATIVE REDUCTION OF F <= FACTR*EPSMCH	9	12.898438818239288	-0.050996094234395974	-0.47580966169068667	0.7346107315717021	False	False	3.552713678205302e-07	0.0	3.55271366094897e-07	3.552713678205302e-07	3.552713678205302e-07	0.0	3.55271366094897e-07	3.552713678205302e-07	12.898438818239288	0.3064807204516666	0.8859235909755231	30.6%|88.6%|0.3065|0.8859|0.1895|0.5234|0.4551|0.9821|0.0581|0.0707|0.7598|0.9987|0.029|0.0287	True	True	True	False	True	0.0	0.0
PMC Open Access	PMC:PMC9432068	pmc open access:PMC9432068:tbl0002:table-2-the-accuracy-of-included-studies-of-lus-in-diagnosing-ttn:1:overall	Overall structured 2 x 2 data	universal	1	minus2_zero_minus2	-2.0	0.0	-2.0	True	0	CONVERGENCE: RELATIVE REDUCTION OF F <= FACTR*EPSMCH	17	12.898438818239304	-0.05099609164996375	-0.47580981127003974	0.7346106674064342	False	False	1.776356839102651e-07	-1.7763568403352462e-07	0.0	1.7763568403352462e-07	1.776356839102651e-07	-1.7763568403352462e-07	0.0	1.7763568403352462e-07	12.898438818239304	0.30648072042185637	0.8859235882919989	30.6%|88.6%|0.3065|0.8859|0.1895|0.5234|0.4551|0.9821|0.0581|0.0707|0.7598|0.9987|0.029|0.0287	True	True	True	False	True	1.5987211554602254e-14	2.683524180646657e-09
PMC Open Access	PMC:PMC9432068	pmc open access:PMC9432068:tbl0002:table-2-the-accuracy-of-included-studies-of-lus-in-diagnosing-ttn:1:overall	Overall structured 2 x 2 data	universal	2	zero_zero_zero	0.0	0.0	0.0	True	0	CONVERGENCE: RELATIVE REDUCTION OF F <= FACTR*EPSMCH	9	12.898438818239304	-0.05099610970385431	-0.4758097858933035	0.7346106597777103	False	False	-1.776356839102651e-07	-1.7763568403352462e-07	-1.776356830474485e-07	1.7763568403352462e-07	-1.776356839102651e-07	-1.7763568403352462e-07	-1.776356830474485e-07	1.7763568403352462e-07	12.898438818239304	0.3064807202639368	0.8859235883163344	30.6%|88.6%|0.3065|0.8859|0.1895|0.5234|0.4551|0.9821|0.0581|0.0707|0.7598|0.9987|0.029|0.0287	True	True	True	False	True	1.5987211554602254e-14	2.659188647058386e-09
PMC Open Access	PMC:PMC9432068	pmc open access:PMC9432068:tbl0002:table-2-the-accuracy-of-included-studies-of-lus-in-diagnosing-ttn:1:overall	Overall structured 2 x 2 data	universal	3	one_zero_one	1.0	0.0	1.0	True	0	CONVERGENCE: RELATIVE REDUCTION OF F <= FACTR*EPSMCH	11	12.8984388182393	-0.05099613496261852	-0.4758096894941438	0.7346106672010061	False	False	-5.329070517307953e-07	1.7763568403352462e-07	-1.776356830474485e-07	5.329070517307953e-07	-5.329070517307953e-07	1.7763568403352462e-07	-1.776356830474485e-07	5.329070517307953e-07	12.8984388182393	0.3064807200644633	0.8859235893007612	30.6%|88.6%|0.3065|0.8859|0.1895|0.5234|0.4551|0.9821|0.0581|0.0707|0.7598|0.9987|0.029|0.0287	True	True	True	False	True	1.2434497875801753e-14	1.6747618847290369e-09
PMC Open Access	PMC:PMC9432068	pmc open access:PMC9432068:tbl0002:table-2-the-accuracy-of-included-studies-of-lus-in-diagnosing-ttn:1:overall	Overall structured 2 x 2 data	universal	4	lower_zero_lower	-8.0	0.0	-8.0	True	0	CONVERGENCE: RELATIVE REDUCTION OF F <= FACTR*EPSMCH	13	16.22041561459365	-0.04914080842777576	-0.025796942244994223	-7.999976025034059	False	False	0.0	-3.552713678205302e-07	-1.0658141101176046e-06	1.0658141101176046e-06	0.0	-3.552713678205302e-07	-1.0658141101176046e-06	1.0658141101176046e-06	16.22041561459365	0.30648826654325056	0.7931578939770175	30.6%|79.3%|0.3065|0.7932|0.1894|0.7281|0.4554|0.8460|0.0579|0.7274|0.7605|0.8464|0.006|0.0062	True	True	True	False	False	3.321976796354363	0.09276569699850556
PMC Open Access	PMC:PMC9432068	pmc open access:PMC9432068:tbl0002:table-2-the-accuracy-of-included-studies-of-lus-in-diagnosing-ttn:1:overall	Overall structured 2 x 2 data	universal	5	minus1_plus2_minus1	-1.0	2.0	-1.0	True	0	CONVERGENCE: RELATIVE REDUCTION OF F <= FACTR*EPSMCH	15	12.898438818239288	-0.05099610353889416	-0.4758096512999337	0.7346107285098274	False	False	1.776356839102651e-07	0.0	1.776356830474485e-07	1.776356839102651e-07	1.776356839102651e-07	0.0	1.776356830474485e-07	1.776356839102651e-07	12.898438818239288	0.3064807203694051	0.8859235909767861	30.6%|88.6%|0.3065|0.8859|0.1895|0.5234|0.4551|0.9821|0.0581|0.0707|0.7598|0.9987|0.029|0.0287	True	True	True	True	True	0.0	8.226147540923989e-11
PMC Open Access	PMC:PMC9432068	pmc open access:PMC9432068:tbl0002:table-2-the-accuracy-of-included-studies-of-lus-in-diagnosing-ttn:1:overall	Overall structured 2 x 2 data	universal	6	minus1_minus2_minus1	-1.0	-2.0	-1.0	True	0	CONVERGENCE: RELATIVE REDUCTION OF F <= FACTR*EPSMCH	13	12.898438818239294	-0.050996098576117074	-0.47580960230750885	0.7346107419105162	False	False	-1.776356839102651e-07	-1.7763568403352462e-07	1.776356830474485e-07	1.7763568403352462e-07	-1.776356839102651e-07	-1.7763568403352462e-07	1.776356830474485e-07	1.7763568403352462e-07	12.898438818239294	0.30648072043231106	0.8859235917456371	30.6%|88.6%|0.3065|0.8859|0.1895|0.5234|0.4551|0.9821|0.0581|0.0707|0.7598|0.9987|0.029|0.0287	True	True	True	False	True	5.329070518200751e-15	7.701139725924122e-10
PMC Open Access	PMC:PMC9478189	pmc open access:PMC9478189:T2:table-2-outcomes-of-the-included-studies:1:overall	Overall structured 2 x 2 data	universal	0	empirical	-0.07548939108893349	-0.22014916437085263	0.0803196439753206	True	0	CONVERGENCE: RELATIVE REDUCTION OF F <= FACTR*EPSMCH	7	20.599415827592942	-0.2023907252756767	-0.08994077806150882	-0.2541983374407543	False	False	-3.5527136806704924e-07	0.0	-3.5527136806704924e-07	3.5527136806704924e-07	-3.5527136806704924e-07	0.0	-3.5527136806704924e-07	3.5527136806704924e-07	20.599415827592942	0.8141389318246584	0.8432616069994687	81.4%|84.3%|0.8141|0.8433|0.7383|0.7754|0.8718|0.8935|0.4544|0.5223|0.9584|0.9636|0.227|0.2267	True	True	True	True	True	1.0658141036401503e-14	1.197576149358781e-09
PMC Open Access	PMC:PMC9478189	pmc open access:PMC9478189:T2:table-2-outcomes-of-the-included-studies:1:overall	Overall structured 2 x 2 data	universal	1	minus2_zero_minus2	-2.0	0.0	-2.0	True	0	CONVERGENCE: RELATIVE REDUCTION OF F <= FACTR*EPSMCH	14	20.599415827592956	-0.20239069960134395	-0.08994080329044013	-0.2541982483059904	False	False	0.0	-3.5527136806704924e-07	7.105427361340985e-07	7.105427361340985e-07	0.0	-3.5527136806704924e-07	7.105427361340985e-07	7.105427361340985e-07	20.599415827592956	0.8141389325004287	0.8432616103254541	81.4%|84.3%|0.8141|0.8433|0.7383|0.7754|0.8718|0.8935|0.4544|0.5223|0.9584|0.9636|0.227|0.2267	True	True	True	False	True	2.4868995751603507e-14	2.1284092266427024e-09
PMC Open Access	PMC:PMC9478189	pmc open access:PMC9478189:T2:table-2-outcomes-of-the-included-studies:1:overall	Overall structured 2 x 2 data	universal	2	zero_zero_zero	0.0	0.0	0.0	True	0	CONVERGENCE: RELATIVE REDUCTION OF F <= FACTR*EPSMCH	7	20.599415827593	-0.20239062559246399	-0.08994082767994478	-0.25419828101019354	False	False	1.7763568403352463e-06	-3.5527136806704924e-07	1.0658141042011478e-06	1.7763568403352463e-06	1.7763568403352463e-06	-3.5527136806704924e-07	1.0658141042011478e-06	1.7763568403352463e-06	20.599415827593	0.8141389343668402	0.8432616091479699	81.4%|84.3%|0.8141|0.8433|0.7383|0.7754|0.8718|0.8935|0.4544|0.5223|0.9584|0.9636|0.227|0.2267	True	True	True	False	True	6.750155989720952e-14	1.8544085156335655e-09
PMC Open Access	PMC:PMC9478189	pmc open access:PMC9478189:T2:table-2-outcomes-of-the-included-studies:1:overall	Overall structured 2 x 2 data	universal	3	one_zero_one	1.0	0.0	1.0	True	0	CONVERGENCE: RELATIVE REDUCTION OF F <= FACTR*EPSMCH	7	20.599415827593383	-0.2023906456167105	-0.08994091759617048	-0.25419807910137066	False	False	1.421085472268197e-06	-1.421085472268197e-06	3.1974423126034435e-06	3.1974423126034435e-06	1.421085472268197e-06	-1.421085472268197e-06	3.1974423126034435e-06	3.1974423126034435e-06	20.599415827593383	0.8141389338104672	0.8432616167493642	81.4%|84.3%|0.8141|0.8433|0.7383|0.7754|0.8718|0.8935|0.4544|0.5223|0.9584|0.9636|0.227|0.2267	True	True	True	False	True	4.511946372076636e-13	8.5523192971948e-09
PMC Open Access	PMC:PMC9478189	pmc open access:PMC9478189:T2:table-2-outcomes-of-the-included-studies:1:overall	Overall structured 2 x 2 data	universal	4	lower_zero_lower	-8.0	0.0	-8.0	True	0	CONVERGENCE: RELATIVE REDUCTION OF F <= FACTR*EPSMCH	48	20.599415827592935	-0.20239068632135568	-0.08994080850457858	-0.25419830934702553	False	False	0.0	3.5527136806704924e-07	0.0	3.5527136806704924e-07	0.0	3.5527136806704924e-07	0.0	3.5527136806704924e-07	20.599415827592935	0.8141389328032753	0.8432616080804037	81.4%|84.3%|0.8141|0.8433|0.7383|0.7754|0.8718|0.8935|0.4544|0.5223|0.9584|0.9636|0.227|0.2267	True	True	True	False	True	3.552713678800501e-15	2.9084368247112025e-10
PMC Open Access	PMC:PMC9478189	pmc open access:PMC9478189:T2:table-2-outcomes-of-the-included-studies:1:overall	Overall structured 2 x 2 data	universal	5	minus1_plus2_minus1	-1.0	2.0	-1.0	True	0	CONVERGENCE: RELATIVE REDUCTION OF F <= FACTR*EPSMCH	9	20.59941582759293	-0.2023907000217557	-0.08994077034128567	-0.25419830451495395	False	False	3.5527136806704924e-07	3.5527136806704924e-07	3.5527136806704924e-07	3.5527136806704924e-07	3.5527136806704924e-07	3.5527136806704924e-07	3.5527136806704924e-07	3.5527136806704924e-07	20.59941582759293	0.8141389325124316	0.8432616081970449	81.4%|84.3%|0.8141|0.8433|0.7383|0.7754|0.8718|0.8935|0.4544|0.5223|0.9584|0.9636|0.227|0.2267	True	True	True	False	True	0.0	0.0
PMC Open Access	PMC:PMC9478189	pmc open access:PMC9478189:T2:table-2-outcomes-of-the-included-studies:1:overall	Overall structured 2 x 2 data	universal	6	minus1_minus2_minus1	-1.0	-2.0	-1.0	True	0	CONVERGENCE: RELATIVE REDUCTION OF F <= FACTR*EPSMCH	11	20.599415827592935	-0.20239069389715378	-0.08994080364680679	-0.25419831998121084	False	False	0.0	-3.5527136806704924e-07	-3.5527136806704924e-07	3.5527136806704924e-07	0.0	-3.5527136806704924e-07	-3.5527136806704924e-07	3.5527136806704924e-07	20.599415827592935	0.8141389326083316	0.8432616076812345	81.4%|84.3%|0.8141|0.8433|0.7383|0.7754|0.8718|0.8935|0.4544|0.5223|0.9584|0.9636|0.227|0.2267	True	True	True	False	True	3.552713678800501e-15	5.15810394396965e-10
PMC Open Access	PMC:PMC9502997	pmc open access:PMC9502997:Tab2:table-2-diagnostic-accuracy-results-from-the-included-studies:1:overall	Overall structured 2 x 2 data	universal	0	empirical	0.3008994994879893	-0.8335022046270645	-0.2550008536299754	True	0	CONVERGENCE: RELATIVE REDUCTION OF F <= FACTR*EPSMCH	9	24.31126477373416	0.39477977368061196	-0.7805203211331644	-0.19134245328827662	False	False	1.421085472268197e-06	7.10542732189794e-07	1.421085472268197e-06	1.421085472268197e-06	1.421085472268197e-06	7.10542732189794e-07	1.421085472268197e-06	1.421085472268197e-06	24.31126477373416	0.9546016552647408	0.30940532358368283	95.5%|30.9%|0.9546|0.3094|0.9003|0.2033|0.9800|0.4402|0.5042|0.0431|0.9977|0.8167|0.054|0.0543	True	True	True	False	True	8.526512829121202e-14	1.7177572697590904e-09
PMC Open Access	PMC:PMC9502997	pmc open access:PMC9502997:Tab2:table-2-diagnostic-accuracy-results-from-the-included-studies:1:overall	Overall structured 2 x 2 data	universal	1	minus2_zero_minus2	-2.0	0.0	-2.0	True	0	CONVERGENCE: RELATIVE REDUCTION OF F <= FACTR*EPSMCH	25	24.31126477373415	0.3947797744424251	-0.7805204286605452	-0.1913426137552265	False	False	3.5527136806704924e-07	-1.065814098284691e-06	-1.7763568403352463e-06	1.7763568403352463e-06	3.5527136806704924e-07	-1.065814098284691e-06	-1.7763568403352463e-06	1.7763568403352463e-06	24.31126477373415	0.9546016537489205	0.30940532364070855	95.5%|30.9%|0.9546|0.3094|0.9003|0.2033|0.9800|0.4402|0.5042|0.0431|0.9977|0.8167|0.054|0.0543	True	True	True	False	True	7.460698725481052e-14	2.0193691163683525e-10
PMC Open Access	PMC:PMC9502997	pmc open access:PMC9502997:Tab2:table-2-diagnostic-accuracy-results-from-the-included-studies:1:overall	Overall structured 2 x 2 data	universal	2	zero_zero_zero	0.0	0.0	0.0	True	0	CONVERGENCE: RELATIVE REDUCTION OF F <= FACTR*EPSMCH	10	24.31126477373408	0.3947797238313488	-0.7805203418411465	-0.1913425321623436	False	False	-7.105427361340985e-07	0.0	-3.5527136806704924e-07	7.105427361340985e-07	-7.105427361340985e-07	0.0	-3.5527136806704924e-07	7.105427361340985e-07	24.31126477373408	0.9546016537000863	0.3094053235940426	95.5%|30.9%|0.9546|0.3094|0.9003|0.2033|0.9800|0.4402|0.5042|0.0431|0.9977|0.8167|0.054|0.0543	True	True	True	False	True	7.105427357601002e-15	1.5310275269797557e-10
PMC Open Access	PMC:PMC9502997	pmc open access:PMC9502997:Tab2:table-2-diagnostic-accuracy-results-from-the-included-studies:1:overall	Overall structured 2 x 2 data	universal	3	one_zero_one	1.0	0.0	1.0	True	0	CONVERGENCE: NORM OF PROJECTED GRADIENT <= PGTOL	9	24.311264773734074	0.3947797305611608	-0.7805203688275261	-0.19134254453662222	False	False	0.0	0.0	0.0	0.0	0.0	0.0	0.0	0.0	24.311264773734074	0.9546016535469836	0.30940532361695733	95.5%|30.9%|0.9546|0.3094|0.9003|0.2033|0.9800|0.4402|0.5042|0.0431|0.9977|0.8167|0.054|0.0543	True	True	True	True	True	0.0	0.0
PMC Open Access	PMC:PMC9502997	pmc open access:PMC9502997:Tab2:table-2-diagnostic-accuracy-results-from-the-included-studies:1:overall	Overall structured 2 x 2 data	universal	4	lower_zero_lower	-8.0	0.0	-8.0	True	0	CONVERGENCE: RELATIVE REDUCTION OF F <= FACTR*EPSMCH	35	24.311264773734077	0.39477972949927836	-0.7805203601492499	-0.19134254050511892	False	False	-3.5527136806704924e-07	3.55271366094897e-07	0.0	3.5527136806704924e-07	-3.5527136806704924e-07	3.55271366094897e-07	0.0	3.5527136806704924e-07	24.311264773734077	0.9546016536214487	0.309405323609206	95.5%|30.9%|0.9546|0.3094|0.9003|0.2033|0.9800|0.4402|0.5042|0.0431|0.9977|0.8167|0.054|0.0543	True	True	True	False	True	3.552713678800501e-15	7.446510075226342e-11
PMC Open Access	PMC:PMC9502997	pmc open access:PMC9502997:Tab2:table-2-diagnostic-accuracy-results-from-the-included-studies:1:overall	Overall structured 2 x 2 data	universal	5	minus1_plus2_minus1	-1.0	2.0	-1.0	True	0	CONVERGENCE: NORM OF PROJECTED GRADIENT <= PGTOL	15	24.31126477373408	0.3947797182025424	-0.7805203692447432	-0.19134255373636885	False	False	0.0	0.0	0.0	0.0	0.0	0.0	0.0	0.0	24.31126477373408	0.954601653235661	0.30940532361831874	95.5%|30.9%|0.9546|0.3094|0.9003|0.2033|0.9800|0.4402|0.5042|0.0431|0.9977|0.8167|0.054|0.0543	True	True	True	False	True	7.105427357601002e-15	3.113225233164485e-10
PMC Open Access	PMC:PMC9502997	pmc open access:PMC9502997:Tab2:table-2-diagnostic-accuracy-results-from-the-included-studies:1:overall	Overall structured 2 x 2 data	universal	6	minus1_minus2_minus1	-1.0	-2.0	-1.0	True	0	CONVERGENCE: RELATIVE REDUCTION OF F <= FACTR*EPSMCH	12	24.31126477373411	0.3947797233030036	-0.7805204075815977	-0.19134258117738373	False	False	0.0	-7.10542732189794e-07	-7.105427361340985e-07	7.105427361340985e-07	0.0	-7.10542732189794e-07	-7.105427361340985e-07	7.105427361340985e-07	24.31126477373411	0.9546016528889125	0.30940532364861567	95.5%|30.9%|0.9546|0.3094|0.9003|0.2033|0.9800|0.4402|0.5042|0.0431|0.9977|0.8167|0.054|0.0543	True	True	True	False	True	3.552713678800501e-14	6.580710421033586e-10
PMC Open Access	PMC:PMC9524488	pmc open access:PMC9524488:t1-tjg-33-9-722:table-1-characteristics-of-included-18-studies:1:overall	Overall structured 2 x 2 data	universal	0	empirical	-0.1336611534462709	0.26424529048984025	-0.07311304404877068	True	0	CONVERGENCE: RELATIVE REDUCTION OF F <= FACTR*EPSMCH	7	14.155491452186428	-0.3576656970295524	0.20360741132673263	-0.6672774888830646	False	False	1.7763568403352462e-07	-1.7763568403352462e-07	0.0	1.7763568403352462e-07	1.7763568403352462e-07	-1.7763568403352462e-07	0.0	1.7763568403352462e-07	14.155491452186428	0.7811686454292183	0.8111469525242936	78.1%|81.1%|0.7812|0.8111|0.7060|0.7576|0.8414|0.8551|0.4615|0.5817|0.9370|0.9299|0.179|0.1792	True	True	True	True	True	1.7763568394002505e-15	2.5670943148980996e-10
PMC Open Access	PMC:PMC9524488	pmc open access:PMC9524488:t1-tjg-33-9-722:table-1-characteristics-of-included-18-studies:1:overall	Overall structured 2 x 2 data	universal	1	minus2_zero_minus2	-2.0	0.0	-2.0	True	0	CONVERGENCE: RELATIVE REDUCTION OF F <= FACTR*EPSMCH	14	14.155491452186437	-0.3576656914838377	0.2036074370141676	-0.66727756214213	False	False	1.7763568403352462e-07	0.0	-1.776356830474485e-07	1.7763568403352462e-07	1.7763568403352462e-07	0.0	-1.776356830474485e-07	1.7763568403352462e-07	14.155491452186437	0.7811686451191562	0.8111469516600325	78.1%|81.1%|0.7812|0.8111|0.7060|0.7576|0.8414|0.8551|0.4615|0.5817|0.9370|0.9299|0.179|0.1792	True	True	True	False	True	1.0658141036401503e-14	9.847125337358875e-10
PMC Open Access	PMC:PMC9524488	pmc open access:PMC9524488:t1-tjg-33-9-722:table-1-characteristics-of-included-18-studies:1:overall	Overall structured 2 x 2 data	universal	2	zero_zero_zero	0.0	0.0	0.0	True	0	CONVERGENCE: RELATIVE REDUCTION OF F <= FACTR*EPSMCH	8	14.155491452186432	-0.35766572022955867	0.20360743998900513	-0.6672775246001177	False	False	-3.5527136806704924e-07	3.5527136806704924e-07	-3.55271366094897e-07	3.5527136806704924e-07	-3.5527136806704924e-07	3.5527136806704924e-07	-3.55271366094897e-07	3.5527136806704924e-07	14.155491452186432	0.7811686449836018	0.811146952310472	78.1%|81.1%|0.7812|0.8111|0.7060|0.7576|0.8414|0.8551|0.4615|0.5817|0.9370|0.9299|0.179|0.1792	True	True	True	False	True	5.329070518200751e-15	3.3427305368149973e-10
PMC Open Access	PMC:PMC9524488	pmc open access:PMC9524488:t1-tjg-33-9-722:table-1-characteristics-of-included-18-studies:1:overall	Overall structured 2 x 2 data	universal	3	one_zero_one	1.0	0.0	1.0	True	0	CONVERGENCE: RELATIVE REDUCTION OF F <= FACTR*EPSMCH	20	14.155491452186443	-0.35766566805078287	0.20360742223817918	-0.6672774488438471	False	False	0.0	0.0	7.10542732189794e-07	7.10542732189794e-07	0.0	0.0	7.10542732189794e-07	7.10542732189794e-07	14.155491452186443	0.7811686455220006	0.8111469531931561	78.1%|81.1%|0.7812|0.8111|0.7060|0.7576|0.8414|0.8551|0.4615|0.5817|0.9370|0.9299|0.179|0.1792	True	True	True	False	True	1.5987211554602254e-14	5.484110943143605e-10
PMC Open Access	PMC:PMC9524488	pmc open access:PMC9524488:t1-tjg-33-9-722:table-1-characteristics-of-included-18-studies:1:overall	Overall structured 2 x 2 data	universal	4	lower_zero_lower	-8.0	0.0	-8.0	True	0	CONVERGENCE: RELATIVE REDUCTION OF F <= FACTR*EPSMCH	25	17.44712689341496	-0.5480917447709117	0.3799882661105786	-7.999982668967828	False	False	1.065814098284691e-06	7.105427361340985e-07	-7.105427400784031e-06	7.105427400784031e-06	1.065814098284691e-06	7.105427361340985e-07	-7.105427400784031e-06	7.105427400784031e-06	17.44712689341496	0.7748035607070619	0.8021966947834015	77.5%|80.2%|0.7748|0.8022|0.7090|0.7605|0.8293|0.8382|0.5128|0.6494|0.9183|0.8988|0.169|0.1689	True	True	True	False	False	3.291635441228534	0.008950257861343514
PMC Open Access	PMC:PMC9524488	pmc open access:PMC9524488:t1-tjg-33-9-722:table-1-characteristics-of-included-18-studies:1:overall	Overall structured 2 x 2 data	universal	5	minus1_plus2_minus1	-1.0	2.0	-1.0	True	0	CONVERGENCE: RELATIVE REDUCTION OF F <= FACTR*EPSMCH	9	14.155491452186427	-0.35766571041182427	0.20360742962707742	-0.6672774946243965	False	False	0.0	-1.7763568403352462e-07	1.776356830474485e-07	1.7763568403352462e-07	0.0	-1.7763568403352462e-07	1.776356830474485e-07	1.7763568403352462e-07	14.155491452186427	0.7811686451725088	0.811146952644745	78.1%|81.1%|0.7812|0.8111|0.7060|0.7576|0.8414|0.8551|0.4615|0.5817|0.9370|0.9299|0.179|0.1792	True	True	True	False	True	0.0	0.0
PMC Open Access	PMC:PMC9524488	pmc open access:PMC9524488:t1-tjg-33-9-722:table-1-characteristics-of-included-18-studies:1:overall	Overall structured 2 x 2 data	universal	6	minus1_minus2_minus1	-1.0	-2.0	-1.0	True	0	CONVERGENCE: RELATIVE REDUCTION OF F <= FACTR*EPSMCH	15	14.155491452186482	-0.35766565133189715	0.20360743615949725	-0.6672774105810649	False	False	3.5527136806704924e-07	1.7763568403352462e-07	8.881784152372425e-07	8.881784152372425e-07	3.5527136806704924e-07	1.7763568403352462e-07	8.881784152372425e-07	8.881784152372425e-07	14.155491452186482	0.781168645518729	0.8111469538865377	78.1%|81.1%|0.7812|0.8111|0.7060|0.7576|0.8414|0.8551|0.4615|0.5817|0.9370|0.9299|0.179|0.1792	True	True	True	False	True	5.5067062021407764e-14	1.2417926686936198e-09
PMC Open Access	PMC:PMC9533650	pmc open access:PMC9533650:T2:table-2-baseline-data-regarding-ada-of-included-studies:1:overall	Overall structured 2 x 2 data	universal	0	empirical	-0.8610250528954514	0.18252818693651215	-0.5448163425533329	True	0	CONVERGENCE: RELATIVE REDUCTION OF F <= FACTR*EPSMCH	12	13.91585693592091	-0.8081102917417197	-0.023568480109203854	-1.363833066125579	False	False	0.0	-1.776356839102651e-07	-5.329070550588023e-07	5.329070550588023e-07	0.0	-1.776356839102651e-07	-5.329070550588023e-07	5.329070550588023e-07	13.91585693592091	0.8910644098514658	0.9341965795820129	89.1%|93.4%|0.8911|0.9342|0.8551|0.9194|0.9190|0.9464|0.7630|0.8913|0.9541|0.9609|0.400|0.4001	True	True	True	False	True	6.039613253960852e-14	1.796999216097106e-10
PMC Open Access	PMC:PMC9533650	pmc open access:PMC9533650:T2:table-2-baseline-data-regarding-ada-of-included-studies:1:overall	Overall structured 2 x 2 data	universal	1	minus2_zero_minus2	-2.0	0.0	-2.0	True	0	CONVERGENCE: RELATIVE REDUCTION OF F <= FACTR*EPSMCH	16	13.91585693592085	-0.8081102988134485	-0.023568476122468398	-1.3638328168554432	False	False	7.10542732189794e-07	-3.552713678205302e-07	1.0658141101176046e-06	1.0658141101176046e-06	7.10542732189794e-07	-3.552713678205302e-07	1.0658141101176046e-06	1.0658141101176046e-06	13.91585693592085	0.8910644098084579	0.9341965797617128	89.1%|93.4%|0.8911|0.9342|0.8551|0.9194|0.9190|0.9464|0.7630|0.8913|0.9541|0.9609|0.400|0.4001	True	True	True	False	True	0.0	0.0
PMC Open Access	PMC:PMC9533650	pmc open access:PMC9533650:T2:table-2-baseline-data-regarding-ada-of-included-studies:1:overall	Overall structured 2 x 2 data	universal	2	zero_zero_zero	0.0	0.0	0.0	True	0	CONVERGENCE: RELATIVE REDUCTION OF F <= FACTR*EPSMCH	9	15.73302628843382	-8.0	0.26608929786202185	-7.999999927126137	True	True	0.0009761080891827062	1.7763568403352462e-07	0.0	0.0009761080891827062	0.0	1.7763568403352462e-07	0.0	1.7763568403352462e-07	15.73302628843382	0.876324579600472	0.9343469179238438	87.6%|93.4%|0.8763|0.9343|0.8502|0.9194|0.8984|0.9467|0.8502|0.8898|0.8984|0.9617|0.387|0.3866	True	True	True	False	False	1.8171693525129697	0.01473983020798586
PMC Open Access	PMC:PMC9533650	pmc open access:PMC9533650:T2:table-2-baseline-data-regarding-ada-of-included-studies:1:overall	Overall structured 2 x 2 data	universal	3	one_zero_one	1.0	0.0	1.0	True	0	CONVERGENCE: RELATIVE REDUCTION OF F <= FACTR*EPSMCH	7	15.733026288433797	-8.0	0.26608928165849677	-7.999999918051824	True	True	0.0009773515389778435	-3.5527136806704924e-07	1.7763568501960078e-07	0.0009773515389778435	0.0	-3.5527136806704924e-07	0.0	3.5527136806704924e-07	15.733026288433797	0.8763245796003549	0.9343469178860117	87.6%|93.4%|0.8763|0.9343|0.8502|0.9194|0.8984|0.9467|0.8502|0.8898|0.8984|0.9617|0.387|0.3866	True	True	True	False	False	1.8171693525129466	0.014739830208102989
PMC Open Access	PMC:PMC9533650	pmc open access:PMC9533650:T2:table-2-baseline-data-regarding-ada-of-included-studies:1:overall	Overall structured 2 x 2 data	universal	4	lower_zero_lower	-8.0	0.0	-8.0	True	0	CONVERGENCE: RELATIVE REDUCTION OF F <= FACTR*EPSMCH	23	14.219907578846922	-0.8437861795313576	-0.08525018138922606	-7.999523468039826	False	False	3.55271366094897e-07	1.2434497882346724e-06	-1.7763568501960077e-06	1.7763568501960077e-06	3.55271366094897e-07	1.2434497882346724e-06	-1.7763568501960077e-06	1.7763568501960077e-06	14.219907578846922	0.8893325019024579	0.9335520777621735	88.9%|93.4%|0.8893|0.9336|0.8536|0.9213|0.9172|0.9440|0.7653|0.9165|0.9519|0.9473|0.397|0.3974	True	True	True	False	False	0.30405064292607165	0.0017319079059999742
PMC Open Access	PMC:PMC9533650	pmc open access:PMC9533650:T2:table-2-baseline-data-regarding-ada-of-included-studies:1:overall	Overall structured 2 x 2 data	universal	5	minus1_plus2_minus1	-1.0	2.0	-1.0	True	0	CONVERGENCE: RELATIVE REDUCTION OF F <= FACTR*EPSMCH	10	13.915856935920868	-0.8081102907279447	-0.023568474818584657	-1.3638327195519473	False	False	0.0	0.0	3.5527137003920156e-07	3.5527137003920156e-07	0.0	0.0	3.5527137003920156e-07	3.5527137003920156e-07	13.915856935920868	0.8910644099697199	0.9341965798302349	89.1%|93.4%|0.8911|0.9342|0.8551|0.9194|0.9190|0.9464|0.7630|0.8913|0.9541|0.9609|0.400|0.4001	True	True	True	True	True	1.7763568394002505e-14	1.6126200375055078e-10
PMC Open Access	PMC:PMC9533650	pmc open access:PMC9533650:T2:table-2-baseline-data-regarding-ada-of-included-studies:1:overall	Overall structured 2 x 2 data	universal	6	minus1_minus2_minus1	-1.0	-2.0	-1.0	True	0	CONVERGENCE: RELATIVE REDUCTION OF F <= FACTR*EPSMCH	11	13.91585693592086	-0.8081103006948744	-0.023568442911863937	-1.3638327873913094	False	False	-8.881784152372425e-07	3.552713678205302e-07	-1.0658141101176046e-06	1.0658141101176046e-06	-8.881784152372425e-07	3.552713678205302e-07	-1.0658141101176046e-06	1.0658141101176046e-06	13.91585693592086	0.8910644102412087	0.9341965799516886	89.1%|93.4%|0.8911|0.9342|0.8551|0.9194|0.9190|0.9464|0.7630|0.8913|0.9541|0.9609|0.400|0.4001	True	True	True	False	True	1.0658141036401503e-14	4.327508351664733e-10
PMC Open Access	PMC:PMC9584539	pmc open access:PMC9584539:pone.0276529.t002:table-2-the-diagnostic-parameters-of-the-included-studies:1:overall	Overall structured 2 x 2 data	universal	0	empirical	-0.19848761418401722	-0.16936708480281834	-1.9344951348781714	True	0	CONVERGENCE: NORM OF PROJECTED GRADIENT <= PGTOL	25	4.472392512347918	-8.0	-0.0001289894346326397	-8.0	True	True	3.5527137003920156e-07	0.0	8.881784250980039e-08	3.5527137003920156e-07	0.0	0.0	0.0	0.0	4.472392512347918	0.8238096229171935	0.8444503252802411	82.4%|84.4%|0.8238|0.8445|0.6919|0.4847|0.9068|0.9691|0.6919|0.4847|0.9068|0.9691|0.235|0.2345	True	True	True	True	True	0.0	0.0
PMC Open Access	PMC:PMC9584539	pmc open access:PMC9584539:pone.0276529.t002:table-2-the-diagnostic-parameters-of-the-included-studies:1:overall	Overall structured 2 x 2 data	universal	1	minus2_zero_minus2	-2.0	0.0	-2.0	True	0	CONVERGENCE: RELATIVE REDUCTION OF F <= FACTR*EPSMCH	27	4.472392512347918	-8.0	-0.00012896508963560944	-8.0	True	True	3.5527137003920156e-07	8.881784197005851e-08	1.7763568501960078e-07	3.5527137003920156e-07	0.0	8.881784197005851e-08	0.0	8.881784197005851e-08	4.472392512347918	0.8238096229171565	0.844450325280464	82.4%|84.4%|0.8238|0.8445|0.6919|0.4847|0.9068|0.9691|0.6919|0.4847|0.9068|0.9691|0.235|0.2345	True	True	True	False	True	0.0	2.2293278334473143e-13
PMC Open Access	PMC:PMC9584539	pmc open access:PMC9584539:pone.0276529.t002:table-2-the-diagnostic-parameters-of-the-included-studies:1:overall	Overall structured 2 x 2 data	universal	2	zero_zero_zero	0.0	0.0	0.0	True	0	CONVERGENCE: RELATIVE REDUCTION OF F <= FACTR*EPSMCH	35	4.47239251234792	-8.0	-0.00012903782779135763	-8.0	True	True	3.5527137003920156e-07	-1.7763568394011703e-07	0.0	3.5527137003920156e-07	0.0	-1.7763568394011703e-07	0.0	1.7763568394011703e-07	4.47239251234792	0.823809622917267	0.8444503252797981	82.4%|84.4%|0.8238|0.8445|0.6919|0.4847|0.9068|0.9691|0.6919|0.4847|0.9068|0.9691|0.235|0.2345	True	True	True	False	True	1.7763568394002505e-15	4.4297898682543746e-13
PMC Open Access	PMC:PMC9584539	pmc open access:PMC9584539:pone.0276529.t002:table-2-the-diagnostic-parameters-of-the-included-studies:1:overall	Overall structured 2 x 2 data	universal	3	one_zero_one	1.0	0.0	1.0	True	0	CONVERGENCE: NORM OF PROJECTED GRADIENT <= PGTOL	27	4.472392512347919	-8.0	-0.00012898716468685552	-8.0	True	True	2.6645352752940114e-07	0.0	8.881784250980039e-08	2.6645352752940114e-07	0.0	0.0	0.0	0.0	4.472392512347919	0.8238096229171901	0.8444503252802619	82.4%|84.4%|0.8238|0.8445|0.6919|0.4847|0.9068|0.9691|0.6919|0.4847|0.9068|0.9691|0.235|0.2345	True	True	True	False	True	8.881784197001252e-16	2.0761170560490427e-14
PMC Open Access	PMC:PMC9584539	pmc open access:PMC9584539:pone.0276529.t002:table-2-the-diagnostic-parameters-of-the-included-studies:1:overall	Overall structured 2 x 2 data	universal	4	lower_zero_lower	-8.0	0.0	-8.0	True	0	CONVERGENCE: NORM OF PROJECTED GRADIENT <= PGTOL	2	4.472392512347919	-8.0	-0.00012901511258551378	-8.0	True	True	2.6645352752940114e-07	0.0	8.881784250980039e-08	2.6645352752940114e-07	0.0	0.0	0.0	0.0	4.472392512347919	0.8238096229172325	0.844450325280006	82.4%|84.4%|0.8238|0.8445|0.6919|0.4847|0.9068|0.9691|0.6919|0.4847|0.9068|0.9691|0.235|0.2345	True	True	True	False	True	8.881784197001252e-16	2.3514523661560816e-13
PMC Open Access	PMC:PMC9584539	pmc open access:PMC9584539:pone.0276529.t002:table-2-the-diagnostic-parameters-of-the-included-studies:1:overall	Overall structured 2 x 2 data	universal	5	minus1_plus2_minus1	-1.0	2.0	-1.0	True	0	CONVERGENCE: RELATIVE REDUCTION OF F <= FACTR*EPSMCH	27	4.472392512347923	-8.0	-0.00012910627335158335	-8.0	True	True	3.5527137003920156e-07	-8.881784197005851e-08	8.881784250980039e-08	3.5527137003920156e-07	0.0	-8.881784197005851e-08	0.0	8.881784197005851e-08	4.472392512347923	0.8238096229173708	0.8444503252791714	82.4%|84.4%|0.8238|0.8445|0.6919|0.4847|0.9068|0.9691|0.6919|0.4847|0.9068|0.9691|0.235|0.2345	True	True	True	False	True	5.329070518200751e-15	1.0696998842263383e-12
PMC Open Access	PMC:PMC9584539	pmc open access:PMC9584539:pone.0276529.t002:table-2-the-diagnostic-parameters-of-the-included-studies:1:overall	Overall structured 2 x 2 data	universal	6	minus1_minus2_minus1	-1.0	-2.0	-1.0	True	0	CONVERGENCE: NORM OF PROJECTED GRADIENT <= PGTOL	25	4.47239251234792	-8.0	-0.00012905673985841	-8.0	True	True	3.5527137003920156e-07	0.0	8.881784250980039e-08	3.5527137003920156e-07	0.0	0.0	0.0	0.0	4.47239251234792	0.8238096229172956	0.8444503252796248	82.4%|84.4%|0.8238|0.8445|0.6919|0.4847|0.9068|0.9691|0.6919|0.4847|0.9068|0.9691|0.235|0.2345	True	True	True	False	True	1.7763568394002505e-15	6.162848009694244e-13
PMC Open Access	PMC:PMC9630505	pmc open access:PMC9630505:Tab2:table-2-included-studies-containing-raw-diagnostic-accuracy-data-for-meta-analys:1:overall	Overall structured 2 x 2 data	universal	0	empirical	0.053665654965710075	-0.02768304341726883	0.19471332882973166	True	0	CONVERGENCE: RELATIVE REDUCTION OF F <= FACTR*EPSMCH	9	21.996622006017766	-0.5691057282075551	0.2689437554061581	-0.08174171297497042	False	False	1.065814098284691e-06	3.5527136806704924e-07	1.0658141042011478e-06	1.0658141042011478e-06	1.065814098284691e-06	3.5527136806704924e-07	1.0658141042011478e-06	1.0658141042011478e-06	21.996622006017766	0.5120990338834291	0.8138985069860081	51.2%|81.4%|0.5121|0.8139|0.4344|0.7320|0.5892|0.8751|0.2490|0.3860|0.7687|0.9682|0.059|0.0588	True	True	True	False	True	3.907985046680551e-14	9.62688706529491e-10
PMC Open Access	PMC:PMC9630505	pmc open access:PMC9630505:Tab2:table-2-included-studies-containing-raw-diagnostic-accuracy-data-for-meta-analys:1:overall	Overall structured 2 x 2 data	universal	1	minus2_zero_minus2	-2.0	0.0	-2.0	True	0	CONVERGENCE: RELATIVE REDUCTION OF F <= FACTR*EPSMCH	11	21.9966220060178	-0.5691057195036882	0.2689438139639278	-0.08174171930855317	False	False	3.55271366094897e-07	0.0	3.5527136806704924e-07	3.5527136806704924e-07	3.55271366094897e-07	0.0	3.5527136806704924e-07	3.5527136806704924e-07	21.9966220060178	0.5120990330465663	0.813898507104742	51.2%|81.4%|0.5121|0.8139|0.4344|0.7320|0.5892|0.8751|0.2490|0.3860|0.7687|0.9682|0.059|0.0588	True	True	True	True	True	7.460698725481052e-14	1.0814226181210529e-09
PMC Open Access	PMC:PMC9630505	pmc open access:PMC9630505:Tab2:table-2-included-studies-containing-raw-diagnostic-accuracy-data-for-meta-analys:1:overall	Overall structured 2 x 2 data	universal	2	zero_zero_zero	0.0	0.0	0.0	True	0	CONVERGENCE: RELATIVE REDUCTION OF F <= FACTR*EPSMCH	9	21.996622006017727	-0.5691058198811125	0.2689437313847709	-0.08174175855110107	False	False	-7.10542732189794e-07	-7.105427361340985e-07	-3.5527136806704924e-07	7.105427361340985e-07	-7.10542732189794e-07	-7.105427361340985e-07	-3.5527136806704924e-07	7.105427361340985e-07	21.996622006017727	0.5120990335891902	0.8138985060233194	51.2%|81.4%|0.5121|0.8139|0.4344|0.7320|0.5892|0.8751|0.2490|0.3860|0.7687|0.9682|0.059|0.0588	True	True	True	False	True	0.0	0.0
PMC Open Access	PMC:PMC9630505	pmc open access:PMC9630505:Tab2:table-2-included-studies-containing-raw-diagnostic-accuracy-data-for-meta-analys:1:overall	Overall structured 2 x 2 data	universal	3	one_zero_one	1.0	0.0	1.0	True	0	CONVERGENCE: RELATIVE REDUCTION OF F <= FACTR*EPSMCH	9	21.99662200601776	-0.5691057336005761	0.26894368787061745	-0.08174170632954186	False	False	7.10542732189794e-07	-3.5527136806704924e-07	7.105427361340985e-07	7.105427361340985e-07	7.10542732189794e-07	-3.5527136806704924e-07	7.105427361340985e-07	7.105427361340985e-07	21.99662200601776	0.5120990348591845	0.8138985068367621	51.2%|81.4%|0.5121|0.8139|0.4344|0.7320|0.5892|0.8751|0.2490|0.3860|0.7687|0.9682|0.059|0.0588	True	True	True	False	True	3.197442310920451e-14	1.2699943319205431e-09
PMC Open Access	PMC:PMC9630505	pmc open access:PMC9630505:Tab2:table-2-included-studies-containing-raw-diagnostic-accuracy-data-for-meta-analys:1:overall	Overall structured 2 x 2 data	universal	4	lower_zero_lower	-8.0	0.0	-8.0	True	0	CONVERGENCE: RELATIVE REDUCTION OF F <= FACTR*EPSMCH	15	28.059340833416588	-8.0	-0.9423460708746711	-7.9996945535285855	True	False	0.004714451080420204	1.065814098284691e-06	-3.5527137003920156e-07	0.004714451080420204	0.0	1.065814098284691e-06	-3.5527137003920156e-07	1.065814098284691e-06	28.059340833416588	0.5243917313881471	0.8136476179662201	52.4%|81.4%|0.5244|0.8136|0.4838|0.7330|0.5646|0.8741|0.4838|0.3940|0.5646|0.9670|0.063|0.0628	True	True	True	False	False	6.062718827398861	0.01229269779895692
PMC Open Access	PMC:PMC9630505	pmc open access:PMC9630505:Tab2:table-2-included-studies-containing-raw-diagnostic-accuracy-data-for-meta-analys:1:overall	Overall structured 2 x 2 data	universal	5	minus1_plus2_minus1	-1.0	2.0	-1.0	True	0	CONVERGENCE: RELATIVE REDUCTION OF F <= FACTR*EPSMCH	11	21.996622006017727	-0.5691057898996176	0.26894374877557214	-0.08174173148437618	False	False	3.55271366094897e-07	3.5527136806704924e-07	3.5527136806704924e-07	3.5527136806704924e-07	3.55271366094897e-07	3.5527136806704924e-07	3.5527136806704924e-07	3.5527136806704924e-07	21.996622006017727	0.5120990336394282	0.8138985066069258	51.2%|81.4%|0.5121|0.8139|0.4344|0.7320|0.5892|0.8751|0.2490|0.3860|0.7687|0.9682|0.059|0.0588	True	True	True	False	True	0.0	5.836063854403051e-10
PMC Open Access	PMC:PMC9630505	pmc open access:PMC9630505:Tab2:table-2-included-studies-containing-raw-diagnostic-accuracy-data-for-meta-analys:1:overall	Overall structured 2 x 2 data	universal	6	minus1_minus2_minus1	-1.0	-2.0	-1.0	True	0	CONVERGENCE: RELATIVE REDUCTION OF F <= FACTR*EPSMCH	16	21.996622006017766	-0.5691058938509691	0.2689437933162753	-0.08174175407662511	False	False	-7.10542732189794e-07	7.105427361340985e-07	3.5527136806704924e-07	7.105427361340985e-07	-7.10542732189794e-07	7.105427361340985e-07	3.5527136806704924e-07	7.105427361340985e-07	21.996622006017766	0.5120990325099782	0.8138985063573689	51.2%|81.4%|0.5121|0.8139|0.4344|0.7320|0.5892|0.8751|0.2490|0.3860|0.7687|0.9682|0.059|0.0588	True	True	True	False	True	3.907985046680551e-14	1.0792119420344193e-09
PMC Open Access	PMC:PMC9643699	pmc open access:PMC9643699:T1:table-1-the-characteristics-of-the-included-studies:1:overall	Overall structured 2 x 2 data	universal	0	empirical	-0.5693531920224978	0.24275905294248873	-0.6617555228945929	True	0	CONVERGENCE: RELATIVE REDUCTION OF F <= FACTR*EPSMCH	8	1.8431662118417762	-0.8891005899834058	0.29199384057173405	-0.8089749560431021	False	False	5.329070491423455e-07	2.6645352605028696e-07	0.0	5.329070491423455e-07	5.329070491423455e-07	2.6645352605028696e-07	0.0	5.329070491423455e-07	1.8431662118417762	0.8296180156596408	0.7919077892804848	83.0%|79.2%|0.8296|0.7919|0.7719|0.7140|0.8751|0.8530|0.6680|0.5525|0.9218|0.9214|0.195|0.1954	True	True	True	False	True	0.0	0.0
PMC Open Access	PMC:PMC9643699	pmc open access:PMC9643699:T1:table-1-the-characteristics-of-the-included-studies:1:overall	Overall structured 2 x 2 data	universal	1	minus2_zero_minus2	-2.0	0.0	-2.0	True	0	CONVERGENCE: RELATIVE REDUCTION OF F <= FACTR*EPSMCH	22	1.8431662118417957	-0.8891005428733948	0.2919937819888613	-0.8089748196561387	False	False	-1.776356830474485e-07	-3.5527136806704924e-07	1.776356830474485e-07	3.5527136806704924e-07	-1.776356830474485e-07	-3.5527136806704924e-07	1.776356830474485e-07	3.5527136806704924e-07	1.8431662118417957	0.8296180153165954	0.7919077900883263	83.0%|79.2%|0.8296|0.7919|0.7719|0.7140|0.8751|0.8530|0.6680|0.5525|0.9218|0.9214|0.195|0.1954	True	True	True	False	True	1.9539925233402755e-14	8.078415714152243e-10
PMC Open Access	PMC:PMC9643699	pmc open access:PMC9643699:T1:table-1-the-characteristics-of-the-included-studies:1:overall	Overall structured 2 x 2 data	universal	2	zero_zero_zero	0.0	0.0	0.0	True	0	CONVERGENCE: RELATIVE REDUCTION OF F <= FACTR*EPSMCH	19	1.8431662118417789	-0.889100608107075	0.291993852044977	-0.8089749534126972	False	False	8.881784152372424e-08	8.881784201676231e-08	-1.776356830474485e-07	1.776356830474485e-07	8.881784152372424e-08	8.881784201676231e-08	-1.776356830474485e-07	1.776356830474485e-07	1.8431662118417789	0.829618015497296	0.7919077894509314	83.0%|79.2%|0.8296|0.7919|0.7719|0.7140|0.8751|0.8530|0.6680|0.5525|0.9218|0.9214|0.195|0.1954	True	True	True	True	True	2.6645352591003757e-15	1.7044665678866977e-10
PMC Open Access	PMC:PMC9643699	pmc open access:PMC9643699:T1:table-1-the-characteristics-of-the-included-studies:1:overall	Overall structured 2 x 2 data	universal	3	one_zero_one	1.0	0.0	1.0	True	0	CONVERGENCE: RELATIVE REDUCTION OF F <= FACTR*EPSMCH	18	3.1266268367880983	-8.0	-0.5357299390615595	-7.478090469935151	True	False	0.0025890401091606813	-5.506706174470904e-06	0.0	0.0025890401091606813	0.0	-5.506706174470904e-06	0.0	5.506706174470904e-06	3.1266268367880983	0.8114298511844152	0.7921558525367369	81.1%|79.2%|0.8114|0.7922|0.7791|0.7138|0.8400|0.8535|0.7791|0.5512|0.8400|0.9220|0.184|0.1839	True	True	True	False	False	1.283460624946322	0.018188164475225532
PMC Open Access	PMC:PMC9643699	pmc open access:PMC9643699:T1:table-1-the-characteristics-of-the-included-studies:1:overall	Overall structured 2 x 2 data	universal	4	lower_zero_lower	-8.0	0.0	-8.0	True	0	CONVERGENCE: RELATIVE REDUCTION OF F <= FACTR*EPSMCH	19	2.21715928547186	-1.4170046211768583	0.5252865676551018	-7.999141661502918	False	False	0.0	-1.776356830474485e-07	-3.5527137003920156e-07	3.5527137003920156e-07	0.0	-1.776356830474485e-07	-3.5527137003920156e-07	3.5527137003920156e-07	2.21715928547186	0.8257810977817476	0.7911736361148948	82.6%|79.1%|0.8258|0.7912|0.7842|0.7141|0.8607|0.8518|0.7334|0.5551|0.8909|0.9200|0.192|0.1923	True	True	True	False	False	0.3739930736300838	0.003836917877893198
PMC Open Access	PMC:PMC9643699	pmc open access:PMC9643699:T1:table-1-the-characteristics-of-the-included-studies:1:overall	Overall structured 2 x 2 data	universal	5	minus1_plus2_minus1	-1.0	2.0	-1.0	True	0	CONVERGENCE: RELATIVE REDUCTION OF F <= FACTR*EPSMCH	10	1.8431662118418233	-0.8891007368212093	0.2919937921569407	-0.8089749818675376	False	False	-2.6645352457117277e-07	-5.329070521005739e-07	-1.776356830474485e-07	5.329070521005739e-07	-2.6645352457117277e-07	-5.329070521005739e-07	-1.776356830474485e-07	5.329070521005739e-07	1.8431662118418233	0.8296180138737591	0.7919077886507274	83.0%|79.2%|0.8296|0.7919|0.7719|0.7140|0.8751|0.8530|0.6680|0.5525|0.9218|0.9214|0.195|0.1954	True	True	True	False	True	4.707345624410664e-14	1.7858816647731146e-09
PMC Open Access	PMC:PMC9643699	pmc open access:PMC9643699:T1:table-1-the-characteristics-of-the-included-studies:1:overall	Overall structured 2 x 2 data	universal	6	minus1_minus2_minus1	-1.0	-2.0	-1.0	True	0	CONVERGENCE: RELATIVE REDUCTION OF F <= FACTR*EPSMCH	14	1.8431662118417762	-0.8891005773405278	0.2919938404256075	-0.8089749391896152	False	False	1.776356830474485e-07	1.7763568403352462e-07	-8.881784152372424e-08	1.7763568403352462e-07	1.776356830474485e-07	1.7763568403352462e-07	-8.881784152372424e-08	1.7763568403352462e-07	1.8431662118417762	0.829618015728666	0.7919077894478855	83.0%|79.2%|0.8296|0.7919|0.7719|0.7140|0.8751|0.8530|0.6680|0.5525|0.9218|0.9214|0.195|0.1954	True	True	True	False	True	0.0	1.6740075992061065e-10
PMC Open Access	PMC:PMC9742555	pmc open access:PMC9742555:T1:table-1-the-baseline-characteristics-of-included-studies:1:overall	Overall structured 2 x 2 data	universal	0	empirical	-0.5324535152347603	-0.24122944219652895	-0.1406204102257199	True	0	CONVERGENCE: RELATIVE REDUCTION OF F <= FACTR*EPSMCH	7	16.833675400904557	-0.6701060320922169	-0.2598541595763379	-0.22404228418286992	False	False	1.065814098284691e-06	-3.5527136806704924e-07	2.1316282084022956e-06	2.1316282084022956e-06	1.065814098284691e-06	-3.5527136806704924e-07	2.1316282084022956e-06	2.1316282084022956e-06	16.833675400904557	0.8432629691177309	0.7820015624394634	84.3%|78.2%|0.8433|0.7820|0.8113|0.7221|0.8707|0.8320|0.6582|0.4010|0.9376|0.9505|0.197|0.1972	True	True	True	False	True	0.0	0.0
PMC Open Access	PMC:PMC9742555	pmc open access:PMC9742555:T1:table-1-the-baseline-characteristics-of-included-studies:1:overall	Overall structured 2 x 2 data	universal	1	minus2_zero_minus2	-2.0	0.0	-2.0	True	0	CONVERGENCE: RELATIVE REDUCTION OF F <= FACTR*EPSMCH	14	16.833675400904713	-0.6701059855713621	-0.2598540643676822	-0.224042258639486	False	False	1.776356830474485e-06	2.4868995764693448e-06	2.4868995764693448e-06	2.4868995764693448e-06	1.776356830474485e-06	2.4868995764693448e-06	2.4868995764693448e-06	2.4868995764693448e-06	16.833675400904713	0.843262970040047	0.7820015624937349	84.3%|78.2%|0.8433|0.7820|0.8113|0.7221|0.8707|0.8320|0.6582|0.4010|0.9376|0.9505|0.197|0.1972	True	True	True	False	True	1.5631940186722204e-13	9.223161123728119e-10
PMC Open Access	PMC:PMC9742555	pmc open access:PMC9742555:T1:table-1-the-baseline-characteristics-of-included-studies:1:overall	Overall structured 2 x 2 data	universal	2	zero_zero_zero	0.0	0.0	0.0	True	0	CONVERGENCE: RELATIVE REDUCTION OF F <= FACTR*EPSMCH	8	16.83367540090456	-0.6701060307599885	-0.2598541435332114	-0.22404228689303565	False	False	0.0	-7.105427361340985e-07	7.105427361340985e-07	7.105427361340985e-07	0.0	-7.105427361340985e-07	7.105427361340985e-07	7.105427361340985e-07	16.83367540090456	0.8432629691876045	0.7820015623418485	84.3%|78.2%|0.8433|0.7820|0.8113|0.7221|0.8707|0.8320|0.6582|0.4010|0.9376|0.9505|0.197|0.1972	True	True	True	True	True	3.552713678800501e-15	9.761491615023488e-11
PMC Open Access	PMC:PMC9742555	pmc open access:PMC9742555:T1:table-1-the-baseline-characteristics-of-included-studies:1:overall	Overall structured 2 x 2 data	universal	3	one_zero_one	1.0	0.0	1.0	True	0	CONVERGENCE: RELATIVE REDUCTION OF F <= FACTR*EPSMCH	9	16.83367540090458	-0.6701060445602447	-0.25985412332569857	-0.22404227750329178	False	False	-7.10542732189794e-07	3.5527136806704924e-07	1.7763568403352463e-06	1.7763568403352463e-06	-7.10542732189794e-07	3.5527136806704924e-07	1.7763568403352463e-06	1.7763568403352463e-06	16.83367540090458	0.8432629690904764	0.7820015624252973	84.3%|78.2%|0.8433|0.7820|0.8113|0.7221|0.8707|0.8320|0.6582|0.4010|0.9376|0.9505|0.197|0.1972	True	True	True	False	True	2.1316282072803006e-14	2.725453196461558e-11
PMC Open Access	PMC:PMC9742555	pmc open access:PMC9742555:T1:table-1-the-baseline-characteristics-of-included-studies:1:overall	Overall structured 2 x 2 data	universal	4	lower_zero_lower	-8.0	0.0	-8.0	True	0	CONVERGENCE: RELATIVE REDUCTION OF F <= FACTR*EPSMCH	21	32.00074071677107	-1.652462952149162	-0.8067751170105297	-7.999468297104974	False	False	1.4210854801568062e-06	7.10542732189794e-07	-4.263256440470418e-06	4.263256440470418e-06	1.4210854801568062e-06	7.10542732189794e-07	-4.263256440470418e-06	4.263256440470418e-06	32.00074071677107	0.8232328621643366	0.7790296630036113	82.3%|77.9%|0.8232|0.7790|0.8030|0.7209|0.8418|0.8279|0.7577|0.4130|0.8740|0.9464|0.182|0.1820	True	True	True	False	False	15.167065315866513	0.020030106953394355
PMC Open Access	PMC:PMC9742555	pmc open access:PMC9742555:T1:table-1-the-baseline-characteristics-of-included-studies:1:overall	Overall structured 2 x 2 data	universal	5	minus1_plus2_minus1	-1.0	2.0	-1.0	True	0	CONVERGENCE: RELATIVE REDUCTION OF F <= FACTR*EPSMCH	11	16.833675400904596	-0.670106090294919	-0.25985416942865824	-0.22404232689926665	False	False	-2.131628196569382e-06	0.0	-7.105427361340985e-07	2.131628196569382e-06	-2.131628196569382e-06	0.0	-7.105427361340985e-07	2.131628196569382e-06	16.833675400904596	0.8432629683312889	0.7820015618307615	84.3%|78.2%|0.8433|0.7820|0.8113|0.7221|0.8707|0.8320|0.6582|0.4010|0.9376|0.9505|0.197|0.1972	True	True	True	False	True	3.907985046680551e-14	7.864420226155744e-10
PMC Open Access	PMC:PMC9742555	pmc open access:PMC9742555:T1:table-1-the-baseline-characteristics-of-included-studies:1:overall	Overall structured 2 x 2 data	universal	6	minus1_minus2_minus1	-1.0	-2.0	-1.0	True	0	CONVERGENCE: RELATIVE REDUCTION OF F <= FACTR*EPSMCH	11	16.833675400904582	-0.6701060650610539	-0.25985411224497146	-0.22404228317017513	False	False	-3.55271366094897e-07	2.1316282084022956e-06	7.105427361340985e-07	2.1316282084022956e-06	-3.55271366094897e-07	2.1316282084022956e-06	7.105427361340985e-07	2.1316282084022956e-06	16.833675400904582	0.8432629688691315	0.7820015623076612	84.3%|78.2%|0.8433|0.7820|0.8113|0.7221|0.8707|0.8320|0.6582|0.4010|0.9376|0.9505|0.197|0.1972	True	True	True	False	True	2.4868995751603507e-14	2.4859936331722565e-10
PMC Open Access	PMC:PMC9803521	pmc open access:PMC9803521:T3:table-3-the-detailed-information-about-index-test-of-included-studies:1:overall	Overall structured 2 x 2 data	universal	0	empirical	-0.9415281620402118	-0.13721905361042586	-0.6196377174568583	True	0	CONVERGENCE: RELATIVE REDUCTION OF F <= FACTR*EPSMCH	9	-0.8907108301216109	-1.2033952179139396	-0.16454911179486406	-0.6489394622137092	False	False	-5.329070550588023e-07	0.0	-1.776356830474485e-07	5.329070550588023e-07	-5.329070550588023e-07	0.0	-1.776356830474485e-07	5.329070550588023e-07	-0.8907108301216109	0.7161673838564165	0.7704000013270559	71.6%|77.0%|0.7162|0.7704|0.6594|0.7089|0.7668|0.8222|0.5696|0.5225|0.8279|0.9114|0.118|0.1178	True	True	True	False	True	0.0	0.0
PMC Open Access	PMC:PMC9803521	pmc open access:PMC9803521:T3:table-3-the-detailed-information-about-index-test-of-included-studies:1:overall	Overall structured 2 x 2 data	universal	1	minus2_zero_minus2	-2.0	0.0	-2.0	True	0	CONVERGENCE: RELATIVE REDUCTION OF F <= FACTR*EPSMCH	15	-0.8907108301216056	-1.2033952167673136	-0.16454908788686032	-0.6489394539499712	False	False	-1.7763568501960078e-07	0.0	-1.776356830474485e-07	1.7763568501960078e-07	-1.7763568501960078e-07	0.0	-1.776356830474485e-07	1.7763568501960078e-07	-0.8907108301216056	0.7161673841152397	0.7704000013589802	71.6%|77.0%|0.7162|0.7704|0.6594|0.7089|0.7668|0.8222|0.5696|0.5225|0.8279|0.9114|0.118|0.1178	True	True	True	True	True	5.329070518200751e-15	2.588231851063938e-10
PMC Open Access	PMC:PMC9803521	pmc open access:PMC9803521:T3:table-3-the-detailed-information-about-index-test-of-included-studies:1:overall	Overall structured 2 x 2 data	universal	2	zero_zero_zero	0.0	0.0	0.0	True	0	CONVERGENCE: RELATIVE REDUCTION OF F <= FACTR*EPSMCH	38	-0.8907108301215914	-1.2033951883351504	-0.1645490985844767	-0.6489394050896261	False	False	3.5527137003920156e-07	-1.7763568403352462e-07	7.10542732189794e-07	7.10542732189794e-07	3.5527137003920156e-07	-1.7763568403352462e-07	7.10542732189794e-07	7.10542732189794e-07	-0.8907108301215914	0.7161673843114739	0.7704000015504329	71.6%|77.0%|0.7162|0.7704|0.6594|0.7089|0.7668|0.8222|0.5696|0.5225|0.8279|0.9114|0.118|0.1178	True	True	True	False	True	1.9539925233402755e-14	4.5505732515493946e-10
PMC Open Access	PMC:PMC9803521	pmc open access:PMC9803521:T3:table-3-the-detailed-information-about-index-test-of-included-studies:1:overall	Overall structured 2 x 2 data	universal	3	one_zero_one	1.0	0.0	1.0	True	0	CONVERGENCE: RELATIVE REDUCTION OF F <= FACTR*EPSMCH	13	-0.8907108301216073	-1.203395204894683	-0.1645491208101052	-0.6489394646144957	False	False	-1.7763568501960078e-07	-1.7763568403352462e-07	-1.776356830474485e-07	1.7763568501960078e-07	-1.7763568501960078e-07	-1.7763568403352462e-07	-1.776356830474485e-07	1.7763568501960078e-07	-0.8907108301216073	0.716167383841759	0.7704000013148468	71.6%|77.0%|0.7162|0.7704|0.6594|0.7089|0.7668|0.8222|0.5696|0.5225|0.8279|0.9114|0.118|0.1178	True	True	True	False	True	3.552713678800501e-15	1.4657497438008704e-11
PMC Open Access	PMC:PMC9803521	pmc open access:PMC9803521:T3:table-3-the-detailed-information-about-index-test-of-included-studies:1:overall	Overall structured 2 x 2 data	universal	4	lower_zero_lower	-8.0	0.0	-8.0	True	0	CONVERGENCE: RELATIVE REDUCTION OF F <= FACTR*EPSMCH	24	0.23913280822027794	-2.675677676228834	-0.547895968948607	-7.993987687402852	False	False	-1.7763568501960078e-07	7.10542732189794e-07	-3.5527137003920156e-07	7.10542732189794e-07	-1.7763568501960078e-07	7.10542732189794e-07	-3.5527137003920156e-07	7.10542732189794e-07	0.23913280822027794	0.711635031269114	0.7704169262349131	71.2%|77.0%|0.7116|0.7704|0.6692|0.7089|0.7506|0.8222|0.6600|0.5225|0.7583|0.9114|0.116|0.1156	True	True	True	False	False	1.1298436383418888	0.004532352587302557
PMC Open Access	PMC:PMC9803521	pmc open access:PMC9803521:T3:table-3-the-detailed-information-about-index-test-of-included-studies:1:overall	Overall structured 2 x 2 data	universal	5	minus1_plus2_minus1	-1.0	2.0	-1.0	True	0	CONVERGENCE: RELATIVE REDUCTION OF F <= FACTR*EPSMCH	14	-0.8907108301215825	-1.2033953314892787	-0.16454911192868787	-0.6489394737022814	False	False	-5.329070550588023e-07	1.7763568403352462e-07	-3.55271366094897e-07	5.329070550588023e-07	-5.329070550588023e-07	1.7763568403352462e-07	-3.55271366094897e-07	5.329070550588023e-07	-0.8907108301215825	0.7161673831405809	0.7704000013064944	71.6%|77.0%|0.7162|0.7704|0.6594|0.7089|0.7668|0.8222|0.5696|0.5225|0.8279|0.9114|0.118|0.1178	True	True	True	False	True	2.842170943040401e-14	7.158356130076982e-10
PMC Open Access	PMC:PMC9803521	pmc open access:PMC9803521:T3:table-3-the-detailed-information-about-index-test-of-included-studies:1:overall	Overall structured 2 x 2 data	universal	6	minus1_minus2_minus1	-1.0	-2.0	-1.0	True	0	CONVERGENCE: RELATIVE REDUCTION OF F <= FACTR*EPSMCH	11	-0.8907108301215843	-1.2033951139192187	-0.1645490903612241	-0.6489394462772118	False	False	1.7763568501960078e-07	3.5527136806704924e-07	3.55271366094897e-07	3.5527136806704924e-07	1.7763568501960078e-07	3.5527136806704924e-07	3.55271366094897e-07	3.5527136806704924e-07	-0.8907108301215843	0.7161673847313151	0.7704000013666983	71.6%|77.0%|0.7162|0.7704|0.6594|0.7089|0.7668|0.8222|0.5696|0.5225|0.8279|0.9114|0.118|0.1178	True	True	True	False	True	2.6645352591003757e-14	8.748985980133739e-10
PMC Open Access	PMC:PMC9872518	pmc open access:PMC9872518:T3:table-3-characteristics-of-ct-diagnostic-tests:1:overall	Overall structured 2 x 2 data	universal	0	empirical	0.0871487836164631	-0.2487702057234026	-1.9302487568897306	True	0	CONVERGENCE: RELATIVE REDUCTION OF F <= FACTR*EPSMCH	28	5.593149980905027	-0.006165589067837015	-0.18449383890637255	-8.0	False	True	-8.881784197054e-08	-2.6645352605028696e-07	1.0658141101176046e-06	1.0658141101176046e-06	-8.881784197054e-08	-2.6645352605028696e-07	0.0	2.6645352605028696e-07	5.593149980905027	0.8657143243060913	0.7517311877261103	86.6%|75.2%|0.8657|0.7517|0.7617|0.6947|0.9286|0.8012|0.4485|0.6563|0.9808|0.8276|0.191|0.1914	True	True	True	False	True	3.552713678800501e-15	1.2787823022719635e-09
PMC Open Access	PMC:PMC9872518	pmc open access:PMC9872518:T3:table-3-characteristics-of-ct-diagnostic-tests:1:overall	Overall structured 2 x 2 data	universal	1	minus2_zero_minus2	-2.0	0.0	-2.0	True	0	CONVERGENCE: RELATIVE REDUCTION OF F <= FACTR*EPSMCH	29	5.593149980905038	-0.006165527734755273	-0.18449384703343488	-8.0	False	True	5.3290705182324e-07	-2.6645352605028696e-07	7.993605825882035e-07	7.993605825882035e-07	5.3290705182324e-07	-2.6645352605028696e-07	0.0	5.3290705182324e-07	5.593149980905038	0.8657143261708582	0.7517311876420488	86.6%|75.2%|0.8657|0.7517|0.7617|0.6947|0.9286|0.8012|0.4485|0.6563|0.9808|0.8276|0.191|0.1914	True	True	True	False	True	1.4210854715202004e-14	1.5164833833125613e-09
PMC Open Access	PMC:PMC9872518	pmc open access:PMC9872518:T3:table-3-characteristics-of-ct-diagnostic-tests:1:overall	Overall structured 2 x 2 data	universal	2	zero_zero_zero	0.0	0.0	0.0	True	0	CONVERGENCE: RELATIVE REDUCTION OF F <= FACTR*EPSMCH	24	5.593150591205746	-0.006165795199546421	-0.18449408370306422	-7.530448863333768	False	False	-3.64153152079214e-06	-1.0214051831927667e-05	2.0428103777254088e-06	1.0214051831927667e-05	-3.64153152079214e-06	-1.0214051831927667e-05	2.0428103777254088e-06	1.0214051831927667e-05	5.593150591205746	0.865714317601412	0.7517311783274614	86.6%|75.2%|0.8657|0.7517|0.7617|0.6947|0.9286|0.8012|0.4485|0.6563|0.9808|0.8276|0.191|0.1914	True	True	True	False	False	6.103007228475121e-07	1.0677431161454365e-08
PMC Open Access	PMC:PMC9872518	pmc open access:PMC9872518:T3:table-3-characteristics-of-ct-diagnostic-tests:1:overall	Overall structured 2 x 2 data	universal	3	one_zero_one	1.0	0.0	1.0	True	0	CONVERGENCE: RELATIVE REDUCTION OF F <= FACTR*EPSMCH	31	5.593149980905033	-0.006165617797193593	-0.18449382470942596	-8.0	False	True	-3.5527136788216e-07	0.0	8.881784250980038e-07	8.881784250980038e-07	-3.5527136788216e-07	0.0	0.0	3.5527136788216e-07	5.593149980905033	0.8657143234365714	0.7517311885166574	86.6%|75.2%|0.8657|0.7517|0.7617|0.6947|0.9286|0.8012|0.4485|0.6563|0.9808|0.8276|0.191|0.1914	True	True	True	False	True	9.769962616701378e-15	1.2178034136667293e-09
PMC Open Access	PMC:PMC9872518	pmc open access:PMC9872518:T3:table-3-characteristics-of-ct-diagnostic-tests:1:overall	Overall structured 2 x 2 data	universal	4	lower_zero_lower	-8.0	0.0	-8.0	True	0	CONVERGENCE: RELATIVE REDUCTION OF F <= FACTR*EPSMCH	12	5.593149987182279	-0.006165579345026006	-0.18449383474300585	-7.992052667382657	False	False	-8.881784197054e-08	0.0	7.993605825882035e-07	7.993605825882035e-07	-8.881784197054e-08	0.0	7.993605825882035e-07	7.993605825882035e-07	5.593149987182279	0.8657143246003525	0.7517311882096945	86.6%|75.2%|0.8657|0.7517|0.7617|0.6947|0.9286|0.8012|0.4485|0.6563|0.9808|0.8276|0.191|0.1914	True	True	True	False	True	6.2772560482926565e-09	7.951980185438856e-10
PMC Open Access	PMC:PMC9872518	pmc open access:PMC9872518:T3:table-3-characteristics-of-ct-diagnostic-tests:1:overall	Overall structured 2 x 2 data	universal	5	minus1_plus2_minus1	-1.0	2.0	-1.0	True	0	CONVERGENCE: RELATIVE REDUCTION OF F <= FACTR*EPSMCH	30	5.593149980905023	-0.006165577837337328	-0.18449382249364343	-8.0	False	True	0.0	1.7763568403352462e-07	7.105427400784031e-07	7.105427400784031e-07	0.0	1.7763568403352462e-07	0.0	1.7763568403352462e-07	5.593149980905023	0.8657143246543748	0.7517311890048926	86.6%|75.2%|0.8657|0.7517|0.7617|0.6947|0.9286|0.8012|0.4485|0.6563|0.9808|0.8276|0.191|0.1914	True	True	True	True	True	0.0	0.0
PMC Open Access	PMC:PMC9872518	pmc open access:PMC9872518:T3:table-3-characteristics-of-ct-diagnostic-tests:1:overall	Overall structured 2 x 2 data	universal	6	minus1_minus2_minus1	-1.0	-2.0	-1.0	True	0	CONVERGENCE: RELATIVE REDUCTION OF F <= FACTR*EPSMCH	30	5.593149980905024	-0.006165595923554559	-0.18449382952398502	-8.0	False	True	-8.881784197054e-08	1.7763568403352462e-07	9.769962676078042e-07	9.769962676078042e-07	-8.881784197054e-08	1.7763568403352462e-07	0.0	1.7763568403352462e-07	5.593149980905024	0.8657143241008848	0.7517311883481467	86.6%|75.2%|0.8657|0.7517|0.7617|0.6947|0.9286|0.8012|0.4485|0.6563|0.9808|0.8276|0.191|0.1914	True	True	True	False	True	8.881784197001252e-16	6.567458799011661e-10
PMC Open Access	PMC:PMC9875999	pmc open access:PMC9875999:T1:table-1-baseline-characteristics-and-methodological-quality-of-all-included-stud:1:overall	Overall structured 2 x 2 data	universal	0	empirical	-0.4208262714241602	0.3139489527112616	-1.017190302479941	True	0	CONVERGENCE: RELATIVE REDUCTION OF F <= FACTR*EPSMCH	8	4.9061057819160965	-0.260712915054136	0.12792056947158859	-0.8988087623552741	False	False	-1.7763568403352462e-07	0.0	-8.881784152372424e-08	1.7763568403352462e-07	-1.7763568403352462e-07	0.0	-8.881784152372424e-08	1.7763568403352462e-07	4.9061057819160965	0.8883141081169412	0.8881960297621784	88.8%|88.8%|0.8883|0.8882|0.8049|0.8395|0.9388|0.9235|0.6052|0.7572|0.9763|0.9529|0.332|0.3320	True	True	True	False	True	0.0	0.0
PMC Open Access	PMC:PMC9875999	pmc open access:PMC9875999:T1:table-1-baseline-characteristics-and-methodological-quality-of-all-included-stud:1:overall	Overall structured 2 x 2 data	universal	1	minus2_zero_minus2	-2.0	0.0	-2.0	True	0	CONVERGENCE: RELATIVE REDUCTION OF F <= FACTR*EPSMCH	11	4.906105781916099	-0.2607128848939434	0.12792058539877335	-0.8988087872314818	False	False	8.881784201676231e-08	8.881784201676231e-08	-1.776356830474485e-07	1.776356830474485e-07	8.881784201676231e-08	8.881784201676231e-08	-1.776356830474485e-07	1.776356830474485e-07	4.906105781916099	0.8883141085168027	0.8881960298658058	88.8%|88.8%|0.8883|0.8882|0.8049|0.8395|0.9388|0.9235|0.6052|0.7572|0.9763|0.9529|0.332|0.3320	True	True	True	True	True	2.6645352591003757e-15	3.998614772626752e-10
PMC Open Access	PMC:PMC9875999	pmc open access:PMC9875999:T1:table-1-baseline-characteristics-and-methodological-quality-of-all-included-stud:1:overall	Overall structured 2 x 2 data	universal	2	zero_zero_zero	0.0	0.0	0.0	True	0	CONVERGENCE: RELATIVE REDUCTION OF F <= FACTR*EPSMCH	9	4.906105781916098	-0.2607129088709097	0.12792056726658682	-0.8988087876943408	False	False	-1.7763568403352462e-07	-8.881784201676231e-08	-1.776356830474485e-07	1.7763568403352462e-07	-1.7763568403352462e-07	-8.881784201676231e-08	-1.776356830474485e-07	1.7763568403352462e-07	4.906105781916098	0.8883141082390588	0.8881960295949716	88.8%|88.8%|0.8883|0.8882|0.8049|0.8395|0.9388|0.9235|0.6052|0.7572|0.9763|0.9529|0.332|0.3320	True	True	True	False	True	1.7763568394002505e-15	1.6720680395820864e-10
PMC Open Access	PMC:PMC9875999	pmc open access:PMC9875999:T1:table-1-baseline-characteristics-and-methodological-quality-of-all-included-stud:1:overall	Overall structured 2 x 2 data	universal	3	one_zero_one	1.0	0.0	1.0	True	0	CONVERGENCE: RELATIVE REDUCTION OF F <= FACTR*EPSMCH	20	4.9061057819160965	-0.26071289123222036	0.12792056994860437	-0.8988087676278258	False	False	0.0	-1.7763568403352462e-07	8.881784152372424e-08	1.7763568403352462e-07	0.0	-1.7763568403352462e-07	8.881784152372424e-08	1.7763568403352462e-07	4.9061057819160965	0.8883141086075544	0.8881960297244532	88.8%|88.8%|0.8883|0.8882|0.8049|0.8395|0.9388|0.9235|0.6052|0.7572|0.9763|0.9529|0.332|0.3320	True	True	True	False	True	0.0	4.906132167192823e-10
PMC Open Access	PMC:PMC9875999	pmc open access:PMC9875999:T1:table-1-baseline-characteristics-and-methodological-quality-of-all-included-stud:1:overall	Overall structured 2 x 2 data	universal	4	lower_zero_lower	-8.0	0.0	-8.0	True	0	CONVERGENCE: RELATIVE REDUCTION OF F <= FACTR*EPSMCH	6	11.595407341309297	-8.0	-0.41486407701551137	-7.999977548328487	True	False	4.867217769537061e-05	-3.5527136806704924e-07	1.7763568501960078e-07	4.867217769537061e-05	0.0	-3.5527136806704924e-07	1.7763568501960078e-07	3.5527136806704924e-07	11.595407341309297	0.8353107850771491	0.8863644556804569	83.5%|88.6%|0.8353|0.8864|0.7918|0.8377|0.8712|0.9218|0.7918|0.7581|0.8712|0.9510|0.286|0.2860	True	True	True	False	False	6.689301559393201	0.05300332303979216
PMC Open Access	PMC:PMC9875999	pmc open access:PMC9875999:T1:table-1-baseline-characteristics-and-methodological-quality-of-all-included-stud:1:overall	Overall structured 2 x 2 data	universal	5	minus1_plus2_minus1	-1.0	2.0	-1.0	True	0	CONVERGENCE: RELATIVE REDUCTION OF F <= FACTR*EPSMCH	12	4.906105781916097	-0.2607128830000964	0.12792058615285126	-0.8988087831216439	False	False	1.7763568403352462e-07	1.7763568403352462e-07	0.0	1.7763568403352462e-07	1.7763568403352462e-07	1.7763568403352462e-07	0.0	1.7763568403352462e-07	4.906105781916097	0.8883141085532827	0.8881960298969259	88.8%|88.8%|0.8883|0.8882|0.8049|0.8395|0.9388|0.9235|0.6052|0.7572|0.9763|0.9529|0.332|0.3320	True	True	True	False	True	8.881784197001252e-16	4.3634151847271596e-10
PMC Open Access	PMC:PMC9875999	pmc open access:PMC9875999:T1:table-1-baseline-characteristics-and-methodological-quality-of-all-included-stud:1:overall	Overall structured 2 x 2 data	universal	6	minus1_minus2_minus1	-1.0	-2.0	-1.0	True	0	CONVERGENCE: RELATIVE REDUCTION OF F <= FACTR*EPSMCH	9	4.906105781916098	-0.2607128890267163	0.1279205856581946	-0.8988087371413003	False	False	-8.881784201676231e-08	0.0	-2.6645352457117277e-07	2.6645352457117277e-07	-8.881784201676231e-08	0.0	-2.6645352457117277e-07	2.6645352457117277e-07	4.906105781916098	0.8883141084988059	0.888196030124982	88.8%|88.8%|0.8883|0.8882|0.8049|0.8395|0.9388|0.9235|0.6052|0.7572|0.9763|0.9529|0.332|0.3320	True	True	True	False	True	1.7763568394002505e-15	3.8186465101119893e-10
PMC Open Access	PMC:PMC9907922	pmc open access:PMC9907922:T1:table-1-baseline-characteristics-and-methodological-quality-of-all-included-stud:1:overall	Overall structured 2 x 2 data	universal	0	empirical	0.24698931958807407	0.2796494632727108	-0.2718971308018111	True	0	CONVERGENCE: RELATIVE REDUCTION OF F <= FACTR*EPSMCH	6	11.119277660968853	0.20004640442797608	0.2522395710100368	-0.2673824852517891	False	False	0.0	0.0	1.7763568403352462e-07	1.7763568403352462e-07	0.0	0.0	1.7763568403352462e-07	1.7763568403352462e-07	11.119277660968853	0.7520904964941555	0.8488836741313577	75.2%|84.9%|0.7521|0.8489|0.5613|0.7608|0.8780|0.9084|0.1923|0.5118|0.9748|0.9678|0.192|0.1916	True	True	True	True	True	1.7763568394002505e-15	1.8034573834313505e-11
PMC Open Access	PMC:PMC9907922	pmc open access:PMC9907922:T1:table-1-baseline-characteristics-and-methodological-quality-of-all-included-stud:1:overall	Overall structured 2 x 2 data	universal	1	minus2_zero_minus2	-2.0	0.0	-2.0	True	0	CONVERGENCE: RELATIVE REDUCTION OF F <= FACTR*EPSMCH	15	11.119277660968852	0.2000464037213655	0.25223957033101885	-0.267382485536117	False	False	3.5527136806704924e-07	0.0	3.5527136806704924e-07	3.5527136806704924e-07	3.5527136806704924e-07	0.0	3.5527136806704924e-07	3.5527136806704924e-07	11.119277660968852	0.7520904964761209	0.8488836741295794	75.2%|84.9%|0.7521|0.8489|0.5613|0.7608|0.8780|0.9084|0.1923|0.5118|0.9748|0.9678|0.192|0.1916	True	True	True	False	True	0.0	0.0
PMC Open Access	PMC:PMC9907922	pmc open access:PMC9907922:T1:table-1-baseline-characteristics-and-methodological-quality-of-all-included-stud:1:overall	Overall structured 2 x 2 data	universal	2	zero_zero_zero	0.0	0.0	0.0	True	0	CONVERGENCE: RELATIVE REDUCTION OF F <= FACTR*EPSMCH	7	11.119277660968852	0.2000464009407771	0.25223957007279274	-0.267382476729328	False	False	3.5527136806704924e-07	5.329070521005739e-07	7.105427361340985e-07	7.105427361340985e-07	3.5527136806704924e-07	5.329070521005739e-07	7.105427361340985e-07	7.105427361340985e-07	11.119277660968852	0.7520904963745283	0.8488836741684722	75.2%|84.9%|0.7521|0.8489|0.5613|0.7608|0.8780|0.9084|0.1923|0.5118|0.9748|0.9678|0.192|0.1916	True	True	True	False	True	0.0	1.0159262320286189e-10
PMC Open Access	PMC:PMC9907922	pmc open access:PMC9907922:T1:table-1-baseline-characteristics-and-methodological-quality-of-all-included-stud:1:overall	Overall structured 2 x 2 data	universal	3	one_zero_one	1.0	0.0	1.0	True	0	CONVERGENCE: RELATIVE REDUCTION OF F <= FACTR*EPSMCH	9	11.119277660968862	0.20004639793295426	0.2522395797768015	-0.2673824610381376	False	False	-1.7763568403352462e-07	0.0	5.329070521005739e-07	5.329070521005739e-07	-1.7763568403352462e-07	0.0	5.329070521005739e-07	5.329070521005739e-07	11.119277660968862	0.7520904963159462	0.8488836742476902	75.2%|84.9%|0.7521|0.8489|0.5613|0.7608|0.8780|0.9084|0.1923|0.5118|0.9748|0.9678|0.192|0.1916	True	True	True	False	True	1.0658141036401503e-14	1.6017476234253536e-10
PMC Open Access	PMC:PMC9907922	pmc open access:PMC9907922:T1:table-1-baseline-characteristics-and-methodological-quality-of-all-included-stud:1:overall	Overall structured 2 x 2 data	universal	4	lower_zero_lower	-8.0	0.0	-8.0	True	0	CONVERGENCE: RELATIVE REDUCTION OF F <= FACTR*EPSMCH	11	25.587061066321095	-8.0	0.8041800511804063	-7.999892344547801	True	False	0.001329425466686692	3.55271366094897e-07	3.5527137003920156e-07	0.001329425466686692	0.0	3.55271366094897e-07	3.5527137003920156e-07	3.5527137003920156e-07	25.587061066321095	0.677566350845261	0.8489104085481112	67.8%|84.9%|0.6776|0.8489|0.6158|0.7610|0.7337|0.9084|0.6158|0.5127|0.7337|0.9677|0.150|0.1498	True	True	True	False	False	14.467783405352243	0.07452414563085996
PMC Open Access	PMC:PMC9907922	pmc open access:PMC9907922:T1:table-1-baseline-characteristics-and-methodological-quality-of-all-included-stud:1:overall	Overall structured 2 x 2 data	universal	5	minus1_plus2_minus1	-1.0	2.0	-1.0	True	0	CONVERGENCE: RELATIVE REDUCTION OF F <= FACTR*EPSMCH	12	11.119277660968852	0.2000463859546562	0.2522395646044361	-0.2673824847117758	False	False	0.0	3.5527136806704924e-07	5.329070521005739e-07	5.329070521005739e-07	0.0	3.5527136806704924e-07	5.329070521005739e-07	5.329070521005739e-07	11.119277660968852	0.7520904960760553	0.8488836741313159	75.2%|84.9%|0.7521|0.8489|0.5613|0.7608|0.8780|0.9084|0.1923|0.5118|0.9748|0.9678|0.192|0.1916	True	True	True	False	True	0.0	4.0006564727690375e-10
PMC Open Access	PMC:PMC9907922	pmc open access:PMC9907922:T1:table-1-baseline-characteristics-and-methodological-quality-of-all-included-stud:1:overall	Overall structured 2 x 2 data	universal	6	minus1_minus2_minus1	-1.0	-2.0	-1.0	True	0	CONVERGENCE: RELATIVE REDUCTION OF F <= FACTR*EPSMCH	12	11.119277660968862	0.20004636993621525	0.2522395744690263	-0.2673825267126589	False	False	-1.7763568403352462e-07	0.0	-3.5527136806704924e-07	3.5527136806704924e-07	-1.7763568403352462e-07	0.0	-3.5527136806704924e-07	3.5527136806704924e-07	11.119277660968862	0.752090496057994	0.8488836739611597	75.2%|84.9%|0.7521|0.8489|0.5613|0.7608|0.8780|0.9084|0.1923|0.5118|0.9748|0.9678|0.192|0.1916	True	True	True	False	True	1.0658141036401503e-14	4.1812686646380826e-10
PMC Open Access	PMC:PMC9909360	pmc open access:PMC9909360:tbl1:table-1-characterization-of-included-studies-using-nasal-swabs:1:overall	Overall structured 2 x 2 data	universal	0	empirical	-0.10673178079437749	-0.770522135325064	0.33599714113043755	True	0	CONVERGENCE: RELATIVE REDUCTION OF F <= FACTR*EPSMCH	7	69.43257687531322	-0.20434068295314564	-0.7811639300610805	0.3240493708285543	False	False	1.421085472268197e-06	4.263256393138764e-06	-1.421085472268197e-06	4.263256393138764e-06	1.421085472268197e-06	4.263256393138764e-06	-1.421085472268197e-06	4.263256393138764e-06	69.43257687531322	0.7915362360157437	0.9931908831149413	79.2%|99.3%|0.7915|0.9932|0.7476|0.9887|0.8295|0.9959|0.4298|0.8616|0.9503|0.9997|0.448|0.4485	True	True	True	False	True	7.105427357601002e-14	7.14547532254528e-10
PMC Open Access	PMC:PMC9909360	pmc open access:PMC9909360:tbl1:table-1-characterization-of-included-studies-using-nasal-swabs:1:overall	Overall structured 2 x 2 data	universal	1	minus2_zero_minus2	-2.0	0.0	-2.0	True	0	CONVERGENCE: RELATIVE REDUCTION OF F <= FACTR*EPSMCH	15	69.43257687531319	-0.20434072041048182	-0.7811639895328207	0.3240494166756933	False	False	0.0	0.0	1.421085472268197e-06	1.421085472268197e-06	0.0	0.0	1.421085472268197e-06	1.421085472268197e-06	69.43257687531319	0.7915362351430164	0.9931908832281341	79.2%|99.3%|0.7915|0.9932|0.7476|0.9887|0.8295|0.9959|0.4298|0.8616|0.9503|0.9997|0.448|0.4485	True	True	True	True	True	4.263256414560601e-14	1.5817980258958642e-10
PMC Open Access	PMC:PMC9909360	pmc open access:PMC9909360:tbl1:table-1-characterization-of-included-studies-using-nasal-swabs:1:overall	Overall structured 2 x 2 data	universal	2	zero_zero_zero	0.0	0.0	0.0	True	0	CONVERGENCE: RELATIVE REDUCTION OF F <= FACTR*EPSMCH	8	69.43257687531317	-0.20434067091519223	-0.7811640736251848	0.3240493951686406	False	False	1.421085472268197e-06	-2.842170928759176e-06	-1.421085472268197e-06	2.842170928759176e-06	1.421085472268197e-06	-2.842170928759176e-06	-1.421085472268197e-06	2.842170928759176e-06	69.43257687531317	0.7915362357099515	0.9931908832069424	79.2%|99.3%|0.7915|0.9932|0.7476|0.9887|0.8295|0.9959|0.4298|0.8616|0.9503|0.9997|0.448|0.4485	True	True	True	False	True	2.842170943040401e-14	4.087552518683424e-10
PMC Open Access	PMC:PMC9909360	pmc open access:PMC9909360:tbl1:table-1-characterization-of-included-studies-using-nasal-swabs:1:overall	Overall structured 2 x 2 data	universal	3	one_zero_one	1.0	0.0	1.0	True	0	CONVERGENCE: RELATIVE REDUCTION OF F <= FACTR*EPSMCH	11	69.43257687531315	-0.20434070773410742	-0.7811639959790346	0.3240493844800179	False	False	0.0	0.0	1.421085472268197e-06	1.421085472268197e-06	0.0	0.0	1.421085472268197e-06	1.421085472268197e-06	69.43257687531315	0.7915362353011962	0.9931908831677095	79.2%|99.3%|0.7915|0.9932|0.7476|0.9887|0.8295|0.9959|0.4298|0.8616|0.9503|0.9997|0.448|0.4485	True	True	True	False	True	0.0	0.0
PMC Open Access	PMC:PMC9909360	pmc open access:PMC9909360:tbl1:table-1-characterization-of-included-studies-using-nasal-swabs:1:overall	Overall structured 2 x 2 data	universal	4	lower_zero_lower	-8.0	0.0	-8.0	True	0	CONVERGENCE: RELATIVE REDUCTION OF F <= FACTR*EPSMCH	37	69.43257687531317	-0.2043406725398421	-0.7811640965045779	0.3240494010925358	False	False	2.842170944536394e-06	0.0	1.421085472268197e-06	2.842170944536394e-06	2.842170944536394e-06	0.0	1.421085472268197e-06	2.842170944536394e-06	69.43257687531317	0.7915362355972517	0.9931908832261146	79.2%|99.3%|0.7915|0.9932|0.7476|0.9887|0.8295|0.9959|0.4298|0.8616|0.9503|0.9997|0.448|0.4485	True	True	True	False	True	2.842170943040401e-14	2.960555134379206e-10
PMC Open Access	PMC:PMC9909360	pmc open access:PMC9909360:tbl1:table-1-characterization-of-included-studies-using-nasal-swabs:1:overall	Overall structured 2 x 2 data	universal	5	minus1_plus2_minus1	-1.0	2.0	-1.0	True	0	CONVERGENCE: RELATIVE REDUCTION OF F <= FACTR*EPSMCH	15	69.43257687531319	-0.20434069022474297	-0.7811639529610779	0.3240494010595863	False	False	-1.421085472268197e-06	0.0	1.421085472268197e-06	1.421085472268197e-06	-1.421085472268197e-06	0.0	1.421085472268197e-06	1.421085472268197e-06	69.43257687531319	0.7915362358387995	0.9931908831806326	79.2%|99.3%|0.7915|0.9932|0.7476|0.9887|0.8295|0.9959|0.4298|0.8616|0.9503|0.9997|0.448|0.4485	True	True	True	False	True	4.263256414560601e-14	5.376032952142396e-10
PMC Open Access	PMC:PMC9909360	pmc open access:PMC9909360:tbl1:table-1-characterization-of-included-studies-using-nasal-swabs:1:overall	Overall structured 2 x 2 data	universal	6	minus1_minus2_minus1	-1.0	-2.0	-1.0	True	0	CONVERGENCE: RELATIVE REDUCTION OF F <= FACTR*EPSMCH	12	69.43257687531316	-0.2043407103363152	-0.7811640613969707	0.32404940007512145	False	False	-1.421085472268197e-06	1.421085464379588e-06	1.421085472268197e-06	1.421085472268197e-06	-1.421085472268197e-06	1.421085464379588e-06	1.421085472268197e-06	1.421085472268197e-06	69.43257687531316	0.7915362350155503	0.9931908832196212	79.2%|99.3%|0.7915|0.9932|0.7476|0.9887|0.8295|0.9959|0.4298|0.8616|0.9503|0.9997|0.448|0.4485	True	True	True	False	True	1.4210854715202004e-14	2.8564595133673265e-10
PMC Open Access	PMC:PMC9928182	pmc open access:PMC9928182:T1:table-1-characteristics-of-included-studies-in-the-meta-analysis:1:overall	Overall structured 2 x 2 data	universal	0	empirical	-0.5765668727919769	-0.1698979190786514	0.006894372118146704	True	0	CONVERGENCE: RELATIVE REDUCTION OF F <= FACTR*EPSMCH	14	8.707541173694331	-0.7407683111156623	-0.15026120037236868	-0.8037266397212837	False	False	1.776356830474485e-07	7.105427361340985e-07	5.329070491423455e-07	7.105427361340985e-07	1.776356830474485e-07	7.105427361340985e-07	5.329070491423455e-07	7.105427361340985e-07	8.707541173694331	0.7667746092764363	0.7678116573344569	76.7%|76.8%|0.7668|0.7678|0.6990|0.7032|0.8232|0.8219|0.5481|0.5529|0.8991|0.8984|0.142|0.1418	True	True	True	False	True	6.039613253960852e-14	1.5054139046455361e-09
PMC Open Access	PMC:PMC9928182	pmc open access:PMC9928182:T1:table-1-characteristics-of-included-studies-in-the-meta-analysis:1:overall	Overall structured 2 x 2 data	universal	1	minus2_zero_minus2	-2.0	0.0	-2.0	True	0	CONVERGENCE: RELATIVE REDUCTION OF F <= FACTR*EPSMCH	20	8.70754117369427	-0.7407683694530179	-0.15026127343672757	-0.8037267746847444	False	False	0.0	0.0	7.10542732189794e-07	7.10542732189794e-07	0.0	0.0	7.10542732189794e-07	7.10542732189794e-07	8.70754117369427	0.7667746077710224	0.7678116561736179	76.7%|76.8%|0.7668|0.7678|0.6990|0.7032|0.8232|0.8219|0.5481|0.5529|0.8991|0.8984|0.142|0.1418	True	True	True	False	True	0.0	0.0
PMC Open Access	PMC:PMC9928182	pmc open access:PMC9928182:T1:table-1-characteristics-of-included-studies-in-the-meta-analysis:1:overall	Overall structured 2 x 2 data	universal	2	zero_zero_zero	0.0	0.0	0.0	True	0	CONVERGENCE: RELATIVE REDUCTION OF F <= FACTR*EPSMCH	18	8.707541173694299	-0.7407684255641377	-0.15026127003003217	-0.8037268272656178	False	False	0.0	-1.7763568403352462e-07	-8.881784152372425e-07	8.881784152372425e-07	0.0	-1.7763568403352462e-07	-8.881784152372425e-07	8.881784152372425e-07	8.707541173694299	0.7667746065522547	0.76781165535487	76.7%|76.8%|0.7668|0.7678|0.6990|0.7032|0.8232|0.8219|0.5481|0.5529|0.8991|0.8984|0.142|0.1418	True	True	True	False	True	2.842170943040401e-14	1.2187676423636162e-09
PMC Open Access	PMC:PMC9928182	pmc open access:PMC9928182:T1:table-1-characteristics-of-included-studies-in-the-meta-analysis:1:overall	Overall structured 2 x 2 data	universal	3	one_zero_one	1.0	0.0	1.0	True	0	CONVERGENCE: RELATIVE REDUCTION OF F <= FACTR*EPSMCH	24	8.707541173694308	-0.7407684354191892	-0.1502613027033814	-0.8037268149244838	False	False	-8.881784152372425e-07	-3.5527136806704924e-07	3.55271366094897e-07	8.881784152372425e-07	-8.881784152372425e-07	-3.5527136806704924e-07	3.55271366094897e-07	8.881784152372425e-07	8.707541173694308	0.7667746062389127	0.7678116559360872	76.7%|76.8%|0.7668|0.7678|0.6990|0.7032|0.8232|0.8219|0.5481|0.5529|0.8991|0.8984|0.142|0.1418	True	True	True	False	True	3.730349362740526e-14	1.5321096613618579e-09
PMC Open Access	PMC:PMC9928182	pmc open access:PMC9928182:T1:table-1-characteristics-of-included-studies-in-the-meta-analysis:1:overall	Overall structured 2 x 2 data	universal	4	lower_zero_lower	-8.0	0.0	-8.0	True	0	CONVERGENCE: RELATIVE REDUCTION OF F <= FACTR*EPSMCH	20	9.6746958322553	-1.0654276833322858	-0.4423667194938203	-7.999810911564744	False	False	0.0	4.440892100838116e-06	-1.4210854801568062e-06	4.440892100838116e-06	0.0	4.440892100838116e-06	-1.4210854801568062e-06	4.440892100838116e-06	9.6746958322553	0.7575313499284329	0.7658384221674452	75.8%|76.6%|0.7575|0.7658|0.6990|0.7043|0.8078|0.8179|0.5991|0.5651|0.8672|0.8917|0.136|0.1357	True	True	True	False	False	0.9671546585610287	0.009243257842589503
PMC Open Access	PMC:PMC9928182	pmc open access:PMC9928182:T1:table-1-characteristics-of-included-studies-in-the-meta-analysis:1:overall	Overall structured 2 x 2 data	universal	5	minus1_plus2_minus1	-1.0	2.0	-1.0	True	0	CONVERGENCE: RELATIVE REDUCTION OF F <= FACTR*EPSMCH	13	8.707541173694299	-0.7407683136998857	-0.15026121955270613	-0.8037266827323611	False	False	0.0	0.0	8.881784152372425e-07	8.881784152372425e-07	0.0	0.0	8.881784152372425e-07	8.881784152372425e-07	8.707541173694299	0.7667746091586394	0.7678116569092045	76.7%|76.8%|0.7668|0.7678|0.6990|0.7032|0.8232|0.8219|0.5481|0.5529|0.8991|0.8984|0.142|0.1418	True	True	True	False	True	2.842170943040401e-14	1.3876170212867578e-09
PMC Open Access	PMC:PMC9928182	pmc open access:PMC9928182:T1:table-1-characteristics-of-included-studies-in-the-meta-analysis:1:overall	Overall structured 2 x 2 data	universal	6	minus1_minus2_minus1	-1.0	-2.0	-1.0	True	0	CONVERGENCE: RELATIVE REDUCTION OF F <= FACTR*EPSMCH	9	8.707541173694302	-0.7407683386688334	-0.15026119304693247	-0.8037267210310395	False	False	-1.776356830474485e-07	5.329070521005739e-07	0.0	5.329070521005739e-07	-1.776356830474485e-07	5.329070521005739e-07	0.0	5.329070521005739e-07	8.707541173694302	0.7667746086909667	0.7678116560201866	76.7%|76.8%|0.7668|0.7678|0.6990|0.7032|0.8232|0.8219|0.5481|0.5529|0.8991|0.8984|0.142|0.1418	True	True	True	True	True	3.197442310920451e-14	9.199443429253051e-10
Zenodo	ZENODO:20182590	zenodo:20182590:972bd05f-793f-472f-852f-780d56db08cd:20182590-972bd05f-793f-472f-852f-780d56db08cd-ma1-data-real-csv:1:overall	Overall structured 2 x 2 data	universal	0	empirical	-0.822565155569151	0.017417744760935636	-1.9551353923864057	True	0	CONVERGENCE: RELATIVE REDUCTION OF F <= FACTR*EPSMCH	22	17.031290979011565	-1.060553215263719	0.26598191626964174	-0.737866981302477	False	False	3.5527137003920156e-07	0.0	-3.55271366094897e-07	3.5527137003920156e-07	3.5527137003920156e-07	0.0	-3.55271366094897e-07	3.5527137003920156e-07	17.031290979011565	0.922236085549609	0.9673599608404382	92.2%|96.7%|0.9222|0.9674|0.9044|0.9430|0.9370|0.9815|0.8529|0.8974|0.9604|0.9901|0.498|0.4977	True	True	True	False	True	1.0658141036401503e-14	3.5423008970525416e-10
Zenodo	ZENODO:20182590	zenodo:20182590:972bd05f-793f-472f-852f-780d56db08cd:20182590-972bd05f-793f-472f-852f-780d56db08cd-ma1-data-real-csv:1:overall	Overall structured 2 x 2 data	universal	1	minus2_zero_minus2	-2.0	0.0	-2.0	True	0	CONVERGENCE: RELATIVE REDUCTION OF F <= FACTR*EPSMCH	19	17.031290979011555	-1.0605532538190776	0.2659818026393802	-0.737866937342464	False	False	0.0	-3.5527136806704924e-07	0.0	3.5527136806704924e-07	0.0	-3.5527136806704924e-07	0.0	3.5527136806704924e-07	17.031290979011555	0.9222360859038391	0.9673599608721197	92.2%|96.7%|0.9222|0.9674|0.9044|0.9430|0.9370|0.9815|0.8529|0.8974|0.9604|0.9901|0.498|0.4977	True	True	True	True	True	0.0	0.0
Zenodo	ZENODO:20182590	zenodo:20182590:972bd05f-793f-472f-852f-780d56db08cd:20182590-972bd05f-793f-472f-852f-780d56db08cd-ma1-data-real-csv:1:overall	Overall structured 2 x 2 data	universal	2	zero_zero_zero	0.0	0.0	0.0	True	0	CONVERGENCE: RELATIVE REDUCTION OF F <= FACTR*EPSMCH	12	17.031290979011562	-1.0605532698281126	0.26598184602987995	-0.7378672760956454	False	False	-3.5527137003920156e-07	-7.105427361340985e-07	-7.10542732189794e-07	7.105427361340985e-07	-3.5527137003920156e-07	-7.105427361340985e-07	-7.10542732189794e-07	7.105427361340985e-07	17.031290979011562	0.9222360854614436	0.9673599596964044	92.2%|96.7%|0.9222|0.9674|0.9044|0.9430|0.9370|0.9815|0.8529|0.8974|0.9604|0.9901|0.498|0.4977	True	True	True	False	True	7.105427357601002e-15	1.1757153028923994e-09
Zenodo	ZENODO:20182590	zenodo:20182590:972bd05f-793f-472f-852f-780d56db08cd:20182590-972bd05f-793f-472f-852f-780d56db08cd-ma1-data-real-csv:1:overall	Overall structured 2 x 2 data	universal	3	one_zero_one	1.0	0.0	1.0	True	0	CONVERGENCE: RELATIVE REDUCTION OF F <= FACTR*EPSMCH	10	17.15685889519729	-1.0890243259702161	0.4867474146223562	-7.99999823962351	False	False	-3.5527137003920156e-07	3.5527136806704924e-07	-7.105427400784031e-07	7.105427400784031e-07	-3.5527137003920156e-07	3.5527136806704924e-07	-7.105427400784031e-07	7.105427400784031e-07	17.15685889519729	0.9206631883220018	0.9659910703797229	92.1%|96.6%|0.9207|0.9660|0.9029|0.9414|0.9354|0.9805|0.8526|0.9034|0.9588|0.9885|0.493|0.4928	True	True	True	False	False	0.1255679161857337	0.001572897581837318
Zenodo	ZENODO:20182590	zenodo:20182590:972bd05f-793f-472f-852f-780d56db08cd:20182590-972bd05f-793f-472f-852f-780d56db08cd-ma1-data-real-csv:1:overall	Overall structured 2 x 2 data	universal	4	lower_zero_lower	-8.0	0.0	-8.0	True	0	CONVERGENCE: RELATIVE REDUCTION OF F <= FACTR*EPSMCH	13	17.15685889515082	-1.0890243594030222	0.48674730005088646	-7.999787801860533	False	False	-1.0658141101176046e-06	-7.105427361340985e-07	-7.105427400784031e-07	1.0658141101176046e-06	-1.0658141101176046e-06	-7.105427361340985e-07	-7.105427400784031e-07	1.0658141101176046e-06	17.15685889515082	0.9206631887065023	0.9659910697359261	92.1%|96.6%|0.9207|0.9660|0.9029|0.9414|0.9354|0.9805|0.8526|0.9034|0.9588|0.9885|0.493|0.4928	True	True	True	False	False	0.1255679161392642	0.0015728971973367756
Zenodo	ZENODO:20182590	zenodo:20182590:972bd05f-793f-472f-852f-780d56db08cd:20182590-972bd05f-793f-472f-852f-780d56db08cd-ma1-data-real-csv:1:overall	Overall structured 2 x 2 data	universal	5	minus1_plus2_minus1	-1.0	2.0	-1.0	True	0	CONVERGENCE: RELATIVE REDUCTION OF F <= FACTR*EPSMCH	12	17.03129097901158	-1.060553283226136	0.26598182379985186	-0.7378673289103092	False	False	-3.5527137003920156e-07	0.0	3.55271366094897e-07	3.5527137003920156e-07	-3.5527137003920156e-07	0.0	3.55271366094897e-07	3.5527137003920156e-07	17.03129097901158	0.9222360854721945	0.9673599594806412	92.2%|96.7%|0.9222|0.9674|0.9044|0.9430|0.9370|0.9815|0.8529|0.8974|0.9604|0.9901|0.498|0.4977	True	True	True	False	True	2.4868995751603507e-14	1.3914784879887065e-09
Zenodo	ZENODO:20182590	zenodo:20182590:972bd05f-793f-472f-852f-780d56db08cd:20182590-972bd05f-793f-472f-852f-780d56db08cd-ma1-data-real-csv:1:overall	Overall structured 2 x 2 data	universal	6	minus1_minus2_minus1	-1.0	-2.0	-1.0	True	0	CONVERGENCE: RELATIVE REDUCTION OF F <= FACTR*EPSMCH	13	17.031290979011573	-1.0605533417649897	0.2659818637290957	-0.7378671874386749	False	False	-7.105427400784031e-07	0.0	0.0	7.105427400784031e-07	-7.105427400784031e-07	0.0	0.0	7.105427400784031e-07	17.031290979011573	0.9222360850354778	0.9673599600709721	92.2%|96.7%|0.9222|0.9674|0.9044|0.9430|0.9370|0.9815|0.8529|0.8974|0.9604|0.9901|0.498|0.4977	True	True	True	False	True	1.7763568394002505e-14	8.683612717774736e-10
Zenodo	ZENODO:20445316	zenodo:20445316:26a9ca29-9ee1-42d0-bc33-499fc14bc3b8:leehyukdr-aidepth-ma-107a2c7-data-aidepth-ma-dataextraction-v2-0-8-consolidated-:1:overall	Overall structured 2 x 2 data	universal	0	empirical	-0.4909934251285683	0.25086046660950284	-0.1634646250398301	True	0	CONVERGENCE: RELATIVE REDUCTION OF F <= FACTR*EPSMCH	6	11.20657041093494	-0.5659195149102855	0.2562511927405016	-0.4319861390220444	False	False	1.421085464379588e-06	-1.0658141042011478e-06	1.0658141042011478e-06	1.421085464379588e-06	1.421085464379588e-06	-1.0658141042011478e-06	1.0658141042011478e-06	1.421085464379588e-06	11.20657041093494	0.8117696800739215	0.8551343859038214	81.2%|85.5%|0.8118|0.8551|0.7655|0.8106|0.8507|0.8906|0.5779|0.5915|0.9314|0.9601|0.236|0.2360	True	True	True	False	True	5.3290705182007514e-14	9.027731895372426e-10
Zenodo	ZENODO:20445316	zenodo:20445316:26a9ca29-9ee1-42d0-bc33-499fc14bc3b8:leehyukdr-aidepth-ma-107a2c7-data-aidepth-ma-dataextraction-v2-0-8-consolidated-:1:overall	Overall structured 2 x 2 data	universal	1	minus2_zero_minus2	-2.0	0.0	-2.0	True	0	CONVERGENCE: RELATIVE REDUCTION OF F <= FACTR*EPSMCH	19	11.206570410934898	-0.5659195668216278	0.2562512018232608	-0.4319862138393169	False	False	-1.065814098284691e-06	-7.105427361340985e-07	-1.0658141042011478e-06	1.0658141042011478e-06	-1.065814098284691e-06	-7.105427361340985e-07	-1.0658141042011478e-06	1.0658141042011478e-06	11.206570410934898	0.8117696800558559	0.8551343849891805	81.2%|85.5%|0.8118|0.8551|0.7655|0.8106|0.8507|0.8906|0.5779|0.5915|0.9314|0.9601|0.236|0.2360	True	True	True	False	True	1.0658141036401503e-14	1.7696066834105295e-11
Zenodo	ZENODO:20445316	zenodo:20445316:26a9ca29-9ee1-42d0-bc33-499fc14bc3b8:leehyukdr-aidepth-ma-107a2c7-data-aidepth-ma-dataextraction-v2-0-8-consolidated-:1:overall	Overall structured 2 x 2 data	universal	2	zero_zero_zero	0.0	0.0	0.0	True	0	CONVERGENCE: RELATIVE REDUCTION OF F <= FACTR*EPSMCH	9	11.20657041093489	-0.5659195623262362	0.25625119965047305	-0.43198621234786755	False	False	0.0	-7.105427361340985e-07	-3.5527136806704924e-07	7.105427361340985e-07	0.0	-7.105427361340985e-07	-3.5527136806704924e-07	7.105427361340985e-07	11.20657041093489	0.8117696800634272	0.8551343850049767	81.2%|85.5%|0.8118|0.8551|0.7655|0.8106|0.8507|0.8906|0.5779|0.5915|0.9314|0.9601|0.236|0.2360	True	True	True	False	True	3.552713678800501e-15	1.0124789895371578e-11
Zenodo	ZENODO:20445316	zenodo:20445316:26a9ca29-9ee1-42d0-bc33-499fc14bc3b8:leehyukdr-aidepth-ma-107a2c7-data-aidepth-ma-dataextraction-v2-0-8-consolidated-:1:overall	Overall structured 2 x 2 data	universal	3	one_zero_one	1.0	0.0	1.0	True	0	CONVERGENCE: RELATIVE REDUCTION OF F <= FACTR*EPSMCH	9	11.206570410934887	-0.5659195614745233	0.2562512028123074	-0.43198621276440075	False	False	3.55271366094897e-07	1.7763568403352462e-07	-3.5527136806704924e-07	3.5527136806704924e-07	3.55271366094897e-07	1.7763568403352462e-07	-3.5527136806704924e-07	3.5527136806704924e-07	11.206570410934887	0.811769680073552	0.8551343850010482	81.2%|85.5%|0.8118|0.8551|0.7655|0.8106|0.8507|0.8906|0.5779|0.5915|0.9314|0.9601|0.236|0.2360	True	True	True	True	True	0.0	0.0
Zenodo	ZENODO:20445316	zenodo:20445316:26a9ca29-9ee1-42d0-bc33-499fc14bc3b8:leehyukdr-aidepth-ma-107a2c7-data-aidepth-ma-dataextraction-v2-0-8-consolidated-:1:overall	Overall structured 2 x 2 data	universal	4	lower_zero_lower	-8.0	0.0	-8.0	True	0	CONVERGENCE: RELATIVE REDUCTION OF F <= FACTR*EPSMCH	31	11.206570410934916	-0.5659195347032979	0.2562512474685963	-0.4319861677408018	False	False	1.776356830474485e-07	1.0658141042011478e-06	1.0658141042011478e-06	1.0658141042011478e-06	1.776356830474485e-07	1.0658141042011478e-06	1.0658141042011478e-06	1.0658141042011478e-06	11.206570410934916	0.8117696801741593	0.8551343855794296	81.2%|85.5%|0.8118|0.8551|0.7655|0.8106|0.8507|0.8906|0.5779|0.5915|0.9314|0.9601|0.236|0.2360	True	True	True	False	True	2.842170943040401e-14	5.783813428195117e-10
Zenodo	ZENODO:20445316	zenodo:20445316:26a9ca29-9ee1-42d0-bc33-499fc14bc3b8:leehyukdr-aidepth-ma-107a2c7-data-aidepth-ma-dataextraction-v2-0-8-consolidated-:1:overall	Overall structured 2 x 2 data	universal	5	minus1_plus2_minus1	-1.0	2.0	-1.0	True	0	CONVERGENCE: RELATIVE REDUCTION OF F <= FACTR*EPSMCH	7	11.206570410934889	-0.5659195471385083	0.2562512049243649	-0.4319861717062959	False	False	5.329070491423455e-07	-3.5527136806704924e-07	1.0658141042011478e-06	1.0658141042011478e-06	5.329070491423455e-07	-3.5527136806704924e-07	1.0658141042011478e-06	1.0658141042011478e-06	11.206570410934889	0.8117696800517917	0.855134385512401	81.2%|85.5%|0.8118|0.8551|0.7655|0.8106|0.8507|0.8906|0.5779|0.5915|0.9314|0.9601|0.236|0.2360	True	True	True	False	True	1.7763568394002505e-15	5.113527379307925e-10
Zenodo	ZENODO:20445316	zenodo:20445316:26a9ca29-9ee1-42d0-bc33-499fc14bc3b8:leehyukdr-aidepth-ma-107a2c7-data-aidepth-ma-dataextraction-v2-0-8-consolidated-:1:overall	Overall structured 2 x 2 data	universal	6	minus1_minus2_minus1	-1.0	-2.0	-1.0	True	0	CONVERGENCE: RELATIVE REDUCTION OF F <= FACTR*EPSMCH	11	11.206570410934908	-0.5659196009125732	0.25625120151557135	-0.4319862028290098	False	False	-7.10542732189794e-07	5.329070521005739e-07	5.329070521005739e-07	7.10542732189794e-07	-7.10542732189794e-07	5.329070521005739e-07	5.329070521005739e-07	7.10542732189794e-07	11.206570410934908	0.8117696799236702	0.8551343851411652	81.2%|85.5%|0.8118|0.8551|0.7655|0.8106|0.8507|0.8906|0.5779|0.5915|0.9314|0.9601|0.236|0.2360	True	True	True	False	True	2.1316282072803006e-14	1.4988177365893307e-10
Zenodo	ZENODO:21810681	zenodo:21810681:14fff2b1-b3e3-44e9-ac1d-de68c64520d4:21810681-14fff2b1-b3e3-44e9-ac1d-de68c64520d4-data-studies-csv:1:overall	Overall structured 2 x 2 data	universal	0	empirical	0.09843880228016712	-0.4809187022304251	-0.12235434108463107	True	0	CONVERGENCE: RELATIVE REDUCTION OF F <= FACTR*EPSMCH	9	16.401288538147195	-0.027172281126059943	-0.5893208511179796	-0.22813982142440395	False	False	-7.105427356410604e-07	0.0	-1.0658141042011478e-06	1.0658141042011478e-06	-7.105427356410604e-07	0.0	-1.0658141042011478e-06	1.0658141042011478e-06	16.401288538147195	0.7559659039703177	0.9294334890879303	75.6%|92.9%|0.7560|0.9294|0.6556|0.8891|0.8345|0.9558|0.3020|0.6398|0.9569|0.9899|0.282|0.2822	True	True	True	False	True	7.105427357601002e-15	3.2132096983161773e-10
Zenodo	ZENODO:21810681	zenodo:21810681:14fff2b1-b3e3-44e9-ac1d-de68c64520d4:21810681-14fff2b1-b3e3-44e9-ac1d-de68c64520d4-data-studies-csv:1:overall	Overall structured 2 x 2 data	universal	1	minus2_zero_minus2	-2.0	0.0	-2.0	True	0	CONVERGENCE: RELATIVE REDUCTION OF F <= FACTR*EPSMCH	25	16.401288538147192	-0.02717225304739191	-0.5893208553826148	-0.22813981018641458	False	False	7.105427356410604e-07	3.55271366094897e-07	0.0	7.105427356410604e-07	7.105427356410604e-07	3.55271366094897e-07	0.0	7.105427356410604e-07	16.401288538147192	0.7559659036324331	0.9294334890848521	75.6%|92.9%|0.7560|0.9294|0.6556|0.8891|0.8345|0.9558|0.3020|0.6398|0.9569|0.9899|0.282|0.2822	True	True	True	False	True	3.552713678800501e-15	1.6563639348987635e-11
Zenodo	ZENODO:21810681	zenodo:21810681:14fff2b1-b3e3-44e9-ac1d-de68c64520d4:21810681-14fff2b1-b3e3-44e9-ac1d-de68c64520d4-data-studies-csv:1:overall	Overall structured 2 x 2 data	universal	2	zero_zero_zero	0.0	0.0	0.0	True	0	CONVERGENCE: RELATIVE REDUCTION OF F <= FACTR*EPSMCH	10	16.4012885381472	-0.027172279167970863	-0.5893208585394195	-0.2281398356802497	False	False	0.0	0.0	-3.5527136806704924e-07	3.5527136806704924e-07	0.0	0.0	-3.5527136806704924e-07	3.5527136806704924e-07	16.4012885381472	0.7559659040519767	0.9294334890865911	75.6%|92.9%|0.7560|0.9294|0.6556|0.8891|0.8345|0.9558|0.3020|0.6398|0.9569|0.9899|0.282|0.2822	True	True	True	False	True	1.0658141036401503e-14	4.029799827165448e-10
Zenodo	ZENODO:21810681	zenodo:21810681:14fff2b1-b3e3-44e9-ac1d-de68c64520d4:21810681-14fff2b1-b3e3-44e9-ac1d-de68c64520d4-data-studies-csv:1:overall	Overall structured 2 x 2 data	universal	3	one_zero_one	1.0	0.0	1.0	True	0	CONVERGENCE: RELATIVE REDUCTION OF F <= FACTR*EPSMCH	10	16.40128853814719	-0.0271722689522732	-0.5893208407603638	-0.22813979217431107	False	False	7.105427356410604e-07	3.55271366094897e-07	7.105427361340985e-07	7.105427361340985e-07	7.105427356410604e-07	3.55271366094897e-07	7.105427361340985e-07	7.105427361340985e-07	16.40128853814719	0.7559659036489967	0.9294334890870943	75.6%|92.9%|0.7560|0.9294|0.6556|0.8891|0.8345|0.9558|0.3020|0.6398|0.9569|0.9899|0.282|0.2822	True	True	True	False	True	0.0	0.0
Zenodo	ZENODO:21810681	zenodo:21810681:14fff2b1-b3e3-44e9-ac1d-de68c64520d4:21810681-14fff2b1-b3e3-44e9-ac1d-de68c64520d4-data-studies-csv:1:overall	Overall structured 2 x 2 data	universal	4	lower_zero_lower	-8.0	0.0	-8.0	True	0	CONVERGENCE: RELATIVE REDUCTION OF F <= FACTR*EPSMCH	15	176.44384742368956	-8.0	0.9939933408264363	-7.956985046150562	True	False	0.1209343743613442	0.0	2.8421709603136124e-06	0.1209343743613442	0.0	0.0	2.8421709603136124e-06	2.8421709603136124e-06	176.44384742368956	0.7674072965720605	0.9287177093182909	76.7%|92.9%|0.7674|0.9287|0.7562|0.8878|0.7783|0.9555|0.7562|0.6355|0.7783|0.9898|0.289|0.2894	True	True	True	False	False	160.04255888554238	0.011441392923063787
Zenodo	ZENODO:21810681	zenodo:21810681:14fff2b1-b3e3-44e9-ac1d-de68c64520d4:21810681-14fff2b1-b3e3-44e9-ac1d-de68c64520d4-data-studies-csv:1:overall	Overall structured 2 x 2 data	universal	5	minus1_plus2_minus1	-1.0	2.0	-1.0	True	0	CONVERGENCE: NORM OF PROJECTED GRADIENT <= PGTOL	13	16.401288538147192	-0.027172274423156176	-0.5893208687809728	-0.2281398281015235	False	False	0.0	0.0	0.0	0.0	0.0	0.0	0.0	0.0	16.401288538147192	0.7559659040342924	0.9294334891110255	75.6%|92.9%|0.7560|0.9294|0.6556|0.8891|0.8345|0.9558|0.3020|0.6398|0.9569|0.9899|0.282|0.2822	True	True	True	True	True	3.552713678800501e-15	3.852956842465005e-10
Zenodo	ZENODO:21810681	zenodo:21810681:14fff2b1-b3e3-44e9-ac1d-de68c64520d4:21810681-14fff2b1-b3e3-44e9-ac1d-de68c64520d4-data-studies-csv:1:overall	Overall structured 2 x 2 data	universal	6	minus1_minus2_minus1	-1.0	-2.0	-1.0	True	0	CONVERGENCE: RELATIVE REDUCTION OF F <= FACTR*EPSMCH	12	16.4012885381472	-0.027172295668837235	-0.589320815601121	-0.22813980445758603	False	False	-3.552713678205302e-07	7.10542732189794e-07	7.105427361340985e-07	7.105427361340985e-07	-3.552713678205302e-07	7.10542732189794e-07	7.105427361340985e-07	7.105427361340985e-07	16.4012885381472	0.7559659038399622	0.9294334890460025	75.6%|92.9%|0.7560|0.9294|0.6556|0.8891|0.8345|0.9558|0.3020|0.6398|0.9569|0.9899|0.282|0.2822	True	True	True	False	True	1.0658141036401503e-14	1.9096546566288453e-10
Zenodo	ZENODO:4917138	zenodo:4917138:4405c8d1-ca5a-4084-8860-c96e440be46e:4917138-4405c8d1-ca5a-4084-8860-c96e440be46e-adt-metadta-csv:1:overall	Overall structured 2 x 2 data	universal	0	empirical	-0.021620039388825785	-1.1275659762020278	0.24603761924091208	True	0	CONVERGENCE: RELATIVE REDUCTION OF F <= FACTR*EPSMCH	25	5.909753958661881	-0.03375197912376555	-0.3935962178740975	-8.0	False	True	0.0	1.7763568403352462e-07	2.2204460627450095e-06	2.2204460627450095e-06	0.0	1.7763568403352462e-07	0.0	1.7763568403352462e-07	5.909753958661881	0.5371488834550323	0.7528068015560724	53.7%|75.3%|0.5371|0.7528|0.3410|0.6651|0.7224|0.8237|0.1289|0.5576|0.9010|0.8803|0.043|0.0429	True	True	True	False	True	0.0	0.0
Zenodo	ZENODO:4917138	zenodo:4917138:4405c8d1-ca5a-4084-8860-c96e440be46e:4917138-4405c8d1-ca5a-4084-8860-c96e440be46e-adt-metadta-csv:1:overall	Overall structured 2 x 2 data	universal	1	minus2_zero_minus2	-2.0	0.0	-2.0	True	0	CONVERGENCE: RELATIVE REDUCTION OF F <= FACTR*EPSMCH	33	5.9097539586846075	-0.03375421406726316	-0.3935951979319313	-8.0	False	True	-1.731947918125085e-05	6.306066783190124e-06	2.39808174776461e-06	1.731947918125085e-05	-1.731947918125085e-05	6.306066783190124e-06	0.0	1.731947918125085e-05	5.9097539586846075	0.5371488941940037	0.7528067900979045	53.7%|75.3%|0.5371|0.7528|0.3410|0.6651|0.7224|0.8237|0.1289|0.5576|0.9010|0.8803|0.043|0.0429	True	True	True	False	False	2.2726709403286804e-11	1.1458167858968693e-08
Zenodo	ZENODO:4917138	zenodo:4917138:4405c8d1-ca5a-4084-8860-c96e440be46e:4917138-4405c8d1-ca5a-4084-8860-c96e440be46e-adt-metadta-csv:1:overall	Overall structured 2 x 2 data	universal	2	zero_zero_zero	0.0	0.0	0.0	True	0	CONVERGENCE: RELATIVE REDUCTION OF F <= FACTR*EPSMCH	27	5.909753958661893	-0.03375197300110678	-0.3935961833629712	-8.0	False	True	3.552713678205302e-07	1.0658141042011478e-06	2.4868995902744106e-06	2.4868995902744106e-06	3.552713678205302e-07	1.0658141042011478e-06	0.0	1.0658141042011478e-06	5.909753958661893	0.5371488830340082	0.7528067998740237	53.7%|75.3%|0.5371|0.7528|0.3410|0.6651|0.7224|0.8237|0.1289|0.5576|0.9010|0.8803|0.043|0.0429	True	True	True	False	True	1.2434497875801753e-14	1.6820487225288616e-09
Zenodo	ZENODO:4917138	zenodo:4917138:4405c8d1-ca5a-4084-8860-c96e440be46e:4917138-4405c8d1-ca5a-4084-8860-c96e440be46e-adt-metadta-csv:1:overall	Overall structured 2 x 2 data	universal	3	one_zero_one	1.0	0.0	1.0	True	0	CONVERGENCE: RELATIVE REDUCTION OF F <= FACTR*EPSMCH	29	5.9097539586618835	-0.03375197414058647	-0.3935962246698971	-8.0	False	True	-1.776356839102651e-07	-8.881784201676231e-08	2.131628220235209e-06	2.131628220235209e-06	-1.776356839102651e-07	-8.881784201676231e-08	0.0	1.776356839102651e-07	5.9097539586618835	0.5371488834785535	0.7528068017893013	53.7%|75.3%|0.5371|0.7528|0.3410|0.6651|0.7224|0.8237|0.1289|0.5576|0.9010|0.8803|0.043|0.0429	True	True	True	True	True	2.6645352591003757e-15	2.3322888065280267e-10
Zenodo	ZENODO:4917138	zenodo:4917138:4405c8d1-ca5a-4084-8860-c96e440be46e:4917138-4405c8d1-ca5a-4084-8860-c96e440be46e-adt-metadta-csv:1:overall	Overall structured 2 x 2 data	universal	4	lower_zero_lower	-8.0	0.0	-8.0	True	0	CONVERGENCE: RELATIVE REDUCTION OF F <= FACTR*EPSMCH	17	5.909753958661881	-0.033751978348915246	-0.39359620906161547	-8.0	False	True	1.776356839102651e-07	4.440892100838116e-07	2.4868995902744106e-06	2.4868995902744106e-06	1.776356839102651e-07	4.440892100838116e-07	0.0	4.440892100838116e-07	5.909753958661881	0.5371488833550898	0.7528068011390445	53.7%|75.3%|0.5371|0.7528|0.3410|0.6651|0.7224|0.8237|0.1289|0.5576|0.9010|0.8803|0.043|0.0429	True	True	True	False	True	0.0	4.170278566917318e-10
Zenodo	ZENODO:4917138	zenodo:4917138:4405c8d1-ca5a-4084-8860-c96e440be46e:4917138-4405c8d1-ca5a-4084-8860-c96e440be46e-adt-metadta-csv:1:overall	Overall structured 2 x 2 data	universal	5	minus1_plus2_minus1	-1.0	2.0	-1.0	True	0	CONVERGENCE: RELATIVE REDUCTION OF F <= FACTR*EPSMCH	33	5.909753958661881	-0.03375197662848398	-0.3935962250193108	-8.0	False	True	1.776356839102651e-07	1.7763568403352462e-07	2.4868995902744106e-06	2.4868995902744106e-06	1.776356839102651e-07	1.7763568403352462e-07	0.0	1.7763568403352462e-07	5.909753958661881	0.5371488835060942	0.7528068018447432	53.7%|75.3%|0.5371|0.7528|0.3410|0.6651|0.7224|0.8237|0.1289|0.5576|0.9010|0.8803|0.043|0.0429	True	True	True	False	True	0.0	2.8867086498962635e-10
Zenodo	ZENODO:4917138	zenodo:4917138:4405c8d1-ca5a-4084-8860-c96e440be46e:4917138-4405c8d1-ca5a-4084-8860-c96e440be46e-adt-metadta-csv:1:overall	Overall structured 2 x 2 data	universal	6	minus1_minus2_minus1	-1.0	-2.0	-1.0	True	0	CONVERGENCE: RELATIVE REDUCTION OF F <= FACTR*EPSMCH	28	5.909753958661914	-0.033752025929731276	-0.39359624040180735	-8.0	False	True	-7.99360577596193e-07	-7.993605781508609e-07	2.575717432784211e-06	2.575717432784211e-06	-7.99360577596193e-07	-7.993605781508609e-07	0.0	7.993605781508609e-07	5.909753958661914	0.5371488841406434	0.7528068033318992	53.7%|75.3%|0.5371|0.7528|0.3410|0.6651|0.7224|0.8237|0.1289|0.5576|0.9010|0.8803|0.043|0.0429	True	True	True	False	True	3.2862601528904634e-14	1.7758268189282944e-09
