## Supplementary material for "The information in diagnostic tests": Executable analysis code, derived inputs, source-acquisition records, tests, and release metadata: reml_regeneration_comparison.csv

source	review_id	group_id	sensitivity_historical_reml	specificity_historical_reml	information_bits_at_20_percent_historical_reml	sensitivity_v042_manifest_sheet	specificity_v042_manifest_sheet	information_bits_at_20_percent_v042_manifest_sheet	study_rows	absolute_sensitivity_difference	absolute_specificity_difference	absolute_information_bits_at_20_percent_difference	row_selection_changed	interpretation
Cochrane DTA Reference Dataset	CD008892	legacy:CD008892:5	0.659622541493707	0.7953974887906169	0.1059874321036528	0.6596225489258236	0.7953974781492943	0.1059874293730147	6	7.43211658882359e-09	1.0641322600868364e-08	2.7306381045200112e-09	False	same locked analysis rows; regenerated central estimate
Cochrane DTA Reference Dataset	CD008892	legacy:CD008892:10	0.7901532969465197	0.7820096614897123	0.163960091685726	0.790153319101319	0.7820096655781336	0.1639601073560512	22	2.2154799328433228e-08	4.088421268200193e-09	1.5670325204109048e-08	False	same locked analysis rows; regenerated central estimate
Cochrane DTA Reference Dataset	CD008892	legacy:CD008892:13	0.7666802624837251	0.867196854966569	0.2172982311987047	0.7666802580160103	0.8671968549978409	0.2172982283438017	14	4.467714864730965e-09	3.127198500152417e-11	2.8549030084423777e-09	False	same locked analysis rows; regenerated central estimate
Cochrane DTA Reference Dataset	CD008892	legacy:CD008892:19	0.6751929148269395	0.8625764335307247	0.1593524340252655	0.6751929225211832	0.8625764314376763	0.15935243643051678	9	7.694243686628965e-09	2.0930484012637862e-09	2.4052512759276112e-09	False	same locked analysis rows; regenerated central estimate
Cochrane DTA Reference Dataset	CD010705	legacy:CD010705:24	0.8336580492006639	0.978438083160181	0.4387575650403047	0.8336580438395804	0.9784380826296857	0.4387575588190362	9	5.36108346604891e-09	5.304953143436819e-10	6.221268500361532e-09	False	same locked analysis rows; regenerated central estimate
Cochrane DTA Reference Dataset	CD010705	legacy:CD010705:37	0.716049078038264	0.9757033808816418	0.3365063341364419	0.7160491488416085	0.9757033757130626	0.33650637425601465	8	7.080334452069792e-08	5.168579120251593e-09	4.0119572775054735e-08	False	same locked analysis rows; regenerated central estimate
Cochrane DTA Reference Dataset	CD010705	legacy:CD010705:56	0.6661553323051446	0.983445920287916	0.3198822820513259	0.666155332742984	0.9834459207530594	0.31988228360777976	6	4.378394313775402e-10	4.651433682667516e-10	1.556453854689721e-09	False	same locked analysis rows; regenerated central estimate
Cochrane DTA Reference Dataset	CD009323	legacy:CD009323:1	0.6148375095869115	0.9809989801817852	0.278464919545017	0.6148375638421202	0.9809989803667799	0.27846495597526183	16	5.425520865909306e-08	1.8499468623645043e-10	3.643024482080648e-08	False	same locked analysis rows; regenerated central estimate
Cochrane DTA Reference Dataset	CD010657	legacy:CD010657:1	0.4461332215992565	0.759897951954942	0.0227370876052013	0.4461332215082634	0.7598979523073985	0.022737087673363188	20	9.099310194216059e-11	3.5245650842341547e-10	6.816188932723399e-11	False	same locked analysis rows; regenerated central estimate
Cochrane DTA Reference Dataset	CD010657	legacy:CD010657:2	0.5822832354973363	0.7513414202679847	0.0558992458585713	0.5822832373271224	0.7513414184223314	0.05589924573867672	11	1.8297861004157312e-09	1.8456532968613715e-09	1.1989458037486855e-10	False	same locked analysis rows; regenerated central estimate
Cochrane DTA Reference Dataset	CD010657	legacy:CD010657:5	0.7338658578210672	0.4808985051569679	0.0225303289195828	0.7338658567961608	0.48089850525647143	0.022530328713280312	19	1.024906381985602e-09	9.950351653742473e-11	2.0630248898090287e-10	False	same locked analysis rows; regenerated central estimate
Cochrane DTA Reference Dataset	CD010657	legacy:CD010657:6	0.8818492122859928	0.4443636857678113	0.0597745076773976	0.8818492162442587	0.44436368303156554	0.05977450855765884	10	3.9582659372428e-09	2.7362457855062416e-09	8.802612389002817e-10	False	same locked analysis rows; regenerated central estimate
Cochrane DTA Reference Dataset	CD010502	legacy:CD010502:2	0.8399392732938745	0.9462095561654424	0.3747090842486255	0.8399392719748975	0.9462095556356092	0.3747090821688425	105	1.3189770387000976e-09	5.298332883540979e-10	2.0797829569652038e-09	False	same locked analysis rows; regenerated central estimate
Cochrane DTA Reference Dataset	CD011420	legacy:CD011420:2	0.4415253652657006	0.9242503955972362	0.0994522501779164	0.44152537712065115	0.9242503960900087	0.09945225576832867	5	1.185495057676178e-08	4.927724894798757e-10	5.590412271994083e-09	False	same locked analysis rows; regenerated central estimate
Cochrane DTA Reference Dataset	CD012165	legacy:CD012165:12	0.7564997705663067	0.7222281602198974	0.1112544847220146	0.756499801891888	0.7222282219607791	0.11125453088117912	8	3.132558135110486e-08	6.174088162946845e-08	4.6159164518444484e-08	False	same locked analysis rows; regenerated central estimate
Cochrane DTA Reference Dataset	CD012165	legacy:CD012165:26	0.8867561916353072	0.7691188942145452	0.2188167346176738	0.8867562101576616	0.7691188942925755	0.21881674870134996	8	1.852235442800776e-08	7.803035995124219e-11	1.4083676141973811e-08	False	same locked analysis rows; regenerated central estimate
Cochrane DTA Reference Dataset	CD010360	legacy:CD010360:1	0.881468104467073	0.9890703868054286	0.5164326683402659	0.8814681032516721	0.989070386861848	0.5164326673135384	38	1.2154008910414404e-09	5.641942468770367e-11	1.0267274808128946e-09	False	same locked analysis rows; regenerated central estimate
Cochrane DTA Reference Dataset	CD010360	legacy:CD010360:2	0.952731035677812	0.8903190056781995	0.3990132382746231	0.9527310353495277	0.890319005672086	0.3990132378918075	38	3.282842886420667e-10	6.113554107400887e-12	3.828156125429416e-10	False	same locked analysis rows; regenerated central estimate
Cochrane DTA Reference Dataset	CD010360	legacy:CD010360:3	0.9191148679565349	0.9028239989919984	0.3800554885960775	0.9191148683618203	0.902824001000228	0.3800554917625089	38	4.052854718494814e-10	2.0082295826284735e-09	3.1664313948631673e-09	False	same locked analysis rows; regenerated central estimate
Cochrane DTA Reference Dataset	CD009591	legacy:CD009591:1	0.6313697225573403	0.923323073559516	0.1942451835822604	0.6313697164633414	0.9233230734273642	0.19424517990308166	5	6.0939988610897444e-09	1.321518450225767e-10	3.6791787394463427e-09	False	same locked analysis rows; regenerated central estimate
Cochrane DTA Reference Dataset	CD009591	legacy:CD009591:2	0.8894272099526552	0.9395144574743776	0.4076353478784971	0.8894268809161817	0.9395143869305321	0.40763490998637014	8	3.2903647351201215e-07	7.054384543181413e-08	4.378921269476699e-07	False	same locked analysis rows; regenerated central estimate
Cochrane DTA Reference Dataset	CD009591	legacy:CD009591:6	0.625892061542713	0.9476777812533944	0.223180204013757	0.6258920604319687	0.9476777829106197	0.22318020580088122	7	1.1107443853575205e-09	1.6572252459212677e-09	1.787124226382275e-09	False	same locked analysis rows; regenerated central estimate
Cochrane DTA Reference Dataset	CD009591	legacy:CD009591:7	0.6687812586280253	0.9735241134898864	0.2977063781130703	0.6687812592009591	0.9735241130638814	0.2977063775714059	10	5.729338115045834e-10	4.2600500904654837e-10	5.416644355271671e-10	False	same locked analysis rows; regenerated central estimate
Cochrane DTA Reference Dataset	CD009591	legacy:CD009591:9	0.5648974921995369	0.973107674371981	0.2292237094935557	0.5648974467514303	0.973107672948585	0.2292236788183737	6	4.544810661144538e-08	1.4233959566567478e-09	3.067518200561281e-08	False	same locked analysis rows; regenerated central estimate
Cochrane DTA Reference Dataset	CD009591	legacy:CD009591:10	0.8140135049187557	0.956600809067041	0.3722117495917739	0.8140135406336484	0.9566008045292742	0.3722117703948482	6	3.5714892709926005e-08	4.5377668289603434e-09	2.0803074318731518e-08	False	same locked analysis rows; regenerated central estimate
Cochrane DTA Reference Dataset	CD009591	legacy:CD009591:12	0.8776842432130584	0.9399077357341148	0.3972608197311882	0.8776842997858987	0.9399077178393246	0.39726084113165694	14	5.657284030124998e-08	1.7894790205197353e-08	2.1400468730448097e-08	False	same locked analysis rows; regenerated central estimate
Cochrane DTA Reference Dataset	CD009591	legacy:CD009591:21	0.7661052342548146	0.6919740488282121	0.1010875565482828	0.7661052348394163	0.6919740499761876	0.10108755735022501	7	5.846017003818815e-10	1.1479754924437202e-09	8.019422070848492e-10	False	same locked analysis rows; regenerated central estimate
Cochrane DTA Reference Dataset	CD009591	legacy:CD009591:33	0.8676412666743499	0.8989311672337491	0.3274778768552466	0.8676412811648538	0.8989311082928707	0.3274778137006413	5	1.4490503907893526e-08	5.894087840019324e-08	6.315460532313466e-08	False	same locked analysis rows; regenerated central estimate
Cochrane DTA Reference Dataset	CD009591	legacy:CD009591:36	0.9015355906106194	0.9424378026842436	0.4246318696607269	0.9015355710075782	0.9424378064769471	0.42463185704162787	6	1.960304119030809e-08	3.7927034846063634e-09	1.2619099043487125e-08	False	same locked analysis rows; regenerated central estimate
Cochrane DTA Reference Dataset	CD007394	legacy:CD007394:1	0.6673981961053157	0.868537693952975	0.1601267069956971	0.66739819853567	0.8685376940184669	0.16012670835262616	50	2.4303542511816545e-09	6.549194520033552e-11	1.3569290691073377e-09	False	same locked analysis rows; regenerated central estimate
Cochrane DTA Reference Dataset	CD007394	legacy:CD007394:2	0.4415733090558327	0.9643787357398624	0.1446267328478275	0.44157331633329416	0.9643787328215978	0.14462673230646295	7	7.277461466781432e-09	2.918264629947487e-09	5.413645642882159e-10	False	same locked analysis rows; regenerated central estimate
Cochrane DTA Reference Dataset	CD011134	legacy:CD011134:2	0.8070492746454586	0.7889868336963558	0.1788987541167387	0.807049311811851	0.7889868234329308	0.1788987698007898	7	3.7166392408138904e-08	1.0263424998768755e-08	1.5684051113407094e-08	False	same locked analysis rows; regenerated central estimate
Cochrane DTA Reference Dataset	CD011134	legacy:CD011134:3	0.6915400618237723	0.8713569294631675	0.1758257378445979	0.6915400611727838	0.8713569297045841	0.1758257376914122	23	6.509884853400649e-10	2.4141666443711074e-10	1.531857141134907e-10	False	same locked analysis rows; regenerated central estimate
Cochrane DTA Reference Dataset	CD011134	legacy:CD011134:4	0.6654234984033641	0.9468955699441864	0.2468259872196033	0.6654235054406229	0.9468955654059342	0.24682598476758455	7	7.0372587757105975e-09	4.5382522184667096e-09	2.452018754706131e-09	False	same locked analysis rows; regenerated central estimate
Cochrane DTA Reference Dataset	CD011975	legacy:CD011975:37	0.5464064128584373	0.9494624465333196	0.1794211268855152	0.5464064129237599	0.9494624465317107	0.17942112691953926	5	6.532263618908019e-11	1.6088241849843143e-12	3.402406134611624e-11	False	same locked analysis rows; regenerated central estimate
Cochrane DTA Reference Dataset	CD011975	legacy:CD011975:39	0.4178171302355236	0.9497218108327832	0.1139998352486387	0.4178171255921534	0.9497218108446117	0.11399983308445161	7	4.643370188350815e-09	1.1828538148961343e-11	2.164187093423031e-09	False	same locked analysis rows; regenerated central estimate
Cochrane DTA Reference Dataset	CD011975	legacy:CD011975:55	0.6775867432982415	0.9498724555847684	0.2594513981560948	0.6775867432993596	0.949872455582919	0.25945139815385465	17	1.1181056080999952e-12	1.8494095144205858e-12	2.2401525079374096e-12	False	same locked analysis rows; regenerated central estimate
Cochrane DTA Reference Dataset	CD010023	legacy:CD010023:2	0.7843819493661884	0.9615323328377988	0.3579360912532632	0.7843818274087159	0.9615323940850976	0.3579361181883657	5	1.2195747256527056e-07	6.12472987882029e-08	2.6935102481751017e-08	False	same locked analysis rows; regenerated central estimate
Cochrane DTA Reference Dataset	CD010023	legacy:CD010023:3	0.9531408700302398	0.8474227790759715	0.348671885164237	0.9531408513426389	0.8474227958177396	0.3486718825844281	6	1.8687600911171387e-08	1.6741768082972897e-08	2.5798089220430143e-09	False	same locked analysis rows; regenerated central estimate
Cochrane DTA Reference Dataset	CD010276	legacy:CD010276:1	0.8017847363816345	0.6935228330973965	0.1191775952802594	0.8017847458712539	0.6935228318863991	0.11917759954704502	15	9.489619423597162e-09	1.2109974134588697e-09	4.266785619266855e-09	False	same locked analysis rows; regenerated central estimate
Cochrane DTA Reference Dataset	CD010276	legacy:CD010276:2	0.8786749021371875	0.8837086435313827	0.3181752105678023	0.8786748983406047	0.883708643799011	0.3181752076196933	12	3.796582714876706e-09	2.676283639146959e-10	2.9481089791616455e-09	False	same locked analysis rows; regenerated central estimate
Cochrane DTA Reference Dataset	CD010276	legacy:CD010276:3	0.8591171111355372	0.5962600046298108	0.1041360856770367	0.8591171128845582	0.5962600075565156	0.10413608784691611	11	1.7490209280879299e-09	2.9267048784475946e-09	2.1698794150371015e-09	False	same locked analysis rows; regenerated central estimate
Cochrane DTA Reference Dataset	CD009579	legacy:CD009579:1	0.7408989047390758	0.860681288801263	0.1951558941079728	0.7408989037833894	0.8606812884174277	0.19515589318681742	74	9.556864188908776e-10	3.838352968799086e-10	9.211553742005663e-10	False	same locked analysis rows; regenerated central estimate
Cochrane DTA Reference Dataset	CD009579	legacy:CD009579:3	0.8795398734070162	0.5541113101258738	0.0975634432434728	0.8795398646934802	0.5541113108208653	0.0975634388526665	15	8.713536003845945e-09	6.949915087872682e-10	4.39080630187938e-09	False	same locked analysis rows; regenerated central estimate
Cochrane DTA Reference Dataset	CD009579	legacy:CD009579:4	0.6061157107749797	0.8164006885594912	0.0949662670293224	0.6061157107749797	0.8164006885594912	0.09496626702932248	46	0.0	0.0	8.326672684688674e-17	False	same locked analysis rows; regenerated central estimate
Cochrane DTA Reference Dataset	CD009579	legacy:CD009579:5	0.5711200078374463	0.6102970190644711	0.0153782858833931	0.5711200040881943	0.6102970182459179	0.015378285108887668	5	3.749252019957794e-09	8.185532252014127e-10	7.745054320107414e-10	False	same locked analysis rows; regenerated central estimate
Cochrane DTA Reference Dataset	CD010772	legacy:CD010772:1	0.8885084939004929	0.6585530543912406	0.1511840841306478	0.8885084941307586	0.658553054299075	0.15118408423275884	13	2.3026569540007813e-10	9.216560847846722e-11	1.021110418442106e-10	False	same locked analysis rows; regenerated central estimate
Cochrane DTA Reference Dataset	CD010772	legacy:CD010772:7	0.874199996240868	0.676222528653152	0.1514266358774653	0.8741999929040768	0.6762225296942236	0.15142663431992473	9	3.33679117670016e-09	1.0410715622910516e-09	1.5575405687417998e-09	False	same locked analysis rows; regenerated central estimate
Cochrane DTA Reference Dataset	CD009944	legacy:CD009944:1	0.8264608073946642	0.8744057061706858	0.2659937649224447	0.8264608048412256	0.8744057079955224	0.26599376497050997	50	2.55343857169521e-09	1.8248366151496498e-09	4.806527398315552e-11	False	same locked analysis rows; regenerated central estimate
Cochrane DTA Reference Dataset	CD009944	legacy:CD009944:2	0.8078190160258718	0.8582985641244223	0.2362989170472207	0.807819016476151	0.8582985630603887	0.23629891633869926	46	4.502791473015577e-10	1.064033638975559e-09	7.08521435965892e-10	False	same locked analysis rows; regenerated central estimate
Cochrane DTA Reference Dataset	CD009944	legacy:CD009944:3	0.8552610674499661	0.7144928089136243	0.1610520498485008	0.8552610644391723	0.7144928079460336	0.16105204738194265	20	3.0107938364665188e-09	9.675906742501184e-10	2.4665581521698954e-09	False	same locked analysis rows; regenerated central estimate
Cochrane DTA Reference Dataset	CD009944	legacy:CD009944:4	0.8004672117746897	0.6645217502496837	0.1046493170846893	0.8004672093325995	0.6645217498247988	0.10464931570889086	44	2.442090196730362e-09	4.2488490503700405e-10	1.3757984473894425e-09	False	same locked analysis rows; regenerated central estimate
Cochrane DTA Reference Dataset	CD010653	legacy:CD010653:1	0.5667281023963536	0.8023122616731871	0.0723565371317079	0.5667281011489246	0.8023122647790072	0.07235653816296506	20	1.2474290489450368e-09	3.105820045590235e-09	1.0312571629977896e-09	False	same locked analysis rows; regenerated central estimate
Cochrane DTA Reference Dataset	CD010653	legacy:CD010653:2	0.5770669590396521	0.7339068038630415	0.0479666878566807	0.5770669591199561	0.733906803982879	0.04796668792176917	16	8.030398568337205e-11	1.198374732780394e-10	6.508846933650503e-11	False	same locked analysis rows; regenerated central estimate
Cochrane DTA Reference Dataset	CD010653	legacy:CD010653:3	0.617671523349659	0.9258056331929808	0.1893163991379401	0.6176715234495895	0.9258056327892803	0.18931639871637834	7	9.993050831269557e-11	4.037005174595265e-10	4.215617577241204e-10	False	same locked analysis rows; regenerated central estimate
Cochrane DTA Reference Dataset	CD010542	legacy:CD010542:2	0.902926384047826	0.8303355055574766	0.2828517782181095	0.902926385011344	0.8303355375552485	0.28285180923404485	8	9.635180431288859e-10	3.199777187656849e-08	3.1015935375577897e-08	False	same locked analysis rows; regenerated central estimate
Cochrane DTA Reference Dataset	CD010542	legacy:CD010542:4	0.8854110848024506	0.709527194329855	0.1780304790323478	0.8854110847813855	0.7095271943213909	0.178030479012547	8	2.1065038602330333e-11	8.464118295137268e-12	1.980079988861405e-11	False	same locked analysis rows; regenerated central estimate
Cochrane DTA Reference Dataset	CD010542	legacy:CD010542:7	0.9158904168301926	0.6872801077634303	0.1868158998819254	0.9158904222839293	0.6872801055073682	0.186815902709321	7	5.453736684479793e-09	2.2560621149025906e-09	2.827395595428328e-09	False	same locked analysis rows; regenerated central estimate
Cochrane DTA Reference Dataset	CD009185	legacy:CD009185:1	0.8178194760643521	0.7202567132456729	0.1420282990030298	0.8178194600484039	0.7202567121253117	0.14202828931496955	6	1.6015948234304744e-08	1.1203611371968236e-09	9.688060242929453e-09	False	same locked analysis rows; regenerated central estimate
Cochrane DTA Reference Dataset	CD009185	legacy:CD009185:2	0.9031416897914056	0.4304603604728196	0.0651512533509793	0.9031416818665737	0.4304603451045625	0.06515124457221798	13	7.924831901817697e-09	1.5368257111347816e-08	8.77876131510913e-09	False	same locked analysis rows; regenerated central estimate
Cochrane DTA Reference Dataset	CD009185	legacy:CD009185:3	0.8592606593598742	0.4815733165711155	0.0618042135333286	0.8592606597816929	0.4815733168030116	0.06180421378484971	6	4.218186910875943e-10	2.3189605791174017e-10	2.5152110949555606e-10	False	same locked analysis rows; regenerated central estimate
Cochrane DTA Reference Dataset	CD008081	legacy:CD008081:1	0.7895550219049955	0.833585858679394	0.2020487897717856	0.7895550197841507	0.8335858546284002	0.20204878504711637	9	2.1208448330867213e-09	4.05099387368324e-09	4.724669211420007e-09	False	same locked analysis rows; regenerated central estimate
Cochrane DTA Reference Dataset	CD011431	legacy:CD011431:6	0.7673650742263594	0.9809252682392652	0.3893117157395642	0.7673650736613267	0.9809252680406938	0.38931171474745824	11	5.650326873052336e-10	1.9857138155998655e-10	9.921059529460763e-10	False	same locked analysis rows; regenerated central estimate
Cochrane DTA Reference Dataset	CD011431	legacy:CD011431:12	0.7476781616570599	0.9818391151563092	0.3761683617305768	0.7476781610703783	0.9818391154149432	0.37616836197608094	23	5.866815921962143e-10	2.5863400310299767e-10	2.455041725468732e-10	False	same locked analysis rows; regenerated central estimate
Cochrane DTA Reference Dataset	CD011431	legacy:CD011431:16	0.871911810173119	0.9781999539216488	0.4736888150505556	0.8719117982208501	0.9781999530141198	0.4736888009983173	10	1.1952268952342138e-08	9.075290519078294e-10	1.4052238317407983e-08	False	same locked analysis rows; regenerated central estimate
Cochrane DTA Reference Dataset	CD011431	legacy:CD011431:22	0.7995338731670665	0.9831469931794176	0.4221185005882609	0.7995338198398767	0.9831469741165354	0.422118400169472	5	5.3327189775131956e-08	1.9062882161691164e-08	1.0041878889532896e-07	False	same locked analysis rows; regenerated central estimate
Cochrane DTA Reference Dataset	CD011431	legacy:CD011431:29	0.9323747892569816	0.989366177367776	0.5724051972206535	0.9323747923956008	0.9893661778811207	0.572405202726499	8	3.1386192533844337e-09	5.13344700081575e-10	5.5058454462297846e-09	False	same locked analysis rows; regenerated central estimate
Cochrane DTA Reference Dataset	CD008760	legacy:CD008760:1	0.7927569314371772	0.7770690086741991	0.1621948584362261	0.7927569356894549	0.7770690128831603	0.1621948636894463	15	4.25227775213699e-09	4.208961179585913e-09	5.253220192180663e-09	False	same locked analysis rows; regenerated central estimate
Cochrane DTA Reference Dataset	CD008760	legacy:CD008760:3	0.7639403883221687	0.7946200985519484	0.1574592337340026	0.7639407614237806	0.7946202823856812	0.157459567051248	7	3.731016119390418e-07	1.8383373279196036e-07	3.333172453878763e-07	False	same locked analysis rows; regenerated central estimate
Cochrane DTA Reference Dataset	CD008760	legacy:CD008760:4	0.8050099696347706	0.7633683246264629	0.1604682885278791	0.8050099677835125	0.7633683195274604	0.16046828418289524	9	1.8512580357565867e-09	5.0990024424990565e-09	4.344983844939421e-09	False	same locked analysis rows; regenerated central estimate
Cochrane DTA Reference Dataset	CD008760	legacy:CD008760:5	0.7917710682847964	0.799730747963261	0.1772294136257688	0.7917710691707569	0.7997307461881756	0.1772294128826388	11	8.859605271638316e-10	1.7750854119924497e-09	7.431300019788978e-10	False	same locked analysis rows; regenerated central estimate
Cochrane DTA Reference Dataset	CD008760	legacy:CD008760:6	0.7080156903781483	0.8850436672974196	0.1981760004856179	0.7080157156270919	0.8850436789520274	0.1981760270670067	6	2.524894360256269e-08	1.1654607834366004e-08	2.6581388812285667e-08	False	same locked analysis rows; regenerated central estimate
Cochrane DTA Reference Dataset	CD009372	legacy:CD009372:1	0.9117214584011104	0.9629271327547554	0.4761884709586168	0.9117214692003711	0.962927149514092	0.4761885199313576	8	1.079926070790549e-08	1.6759336585181472e-08	4.897274075155167e-08	False	same locked analysis rows; regenerated central estimate
Cochrane DTA Reference Dataset	CD010079	legacy:CD010079:3	0.7927201513493826	0.840908305146915	0.2103008908437348	0.7927201516818067	0.8409083012285185	0.21030088767195157	11	3.32424088256289e-10	3.918396496160881e-09	3.171783224953373e-09	False	same locked analysis rows; regenerated central estimate
Cochrane DTA Reference Dataset	CD010079	legacy:CD010079:4	0.808712908345511	0.7997234057521553	0.1876883161829876	0.8087129400275737	0.7997234083217573	0.1876883380677454	6	3.1682062640037145e-08	2.5696019756438204e-09	2.1884757811507782e-08	False	same locked analysis rows; regenerated central estimate
Cochrane DTA Reference Dataset	CD009020	legacy:CD009020:4	0.9475585225713518	0.7585283844405264	0.2626000775725958	0.9475585226317367	0.7585283849129074	0.2626000779947182	6	6.03849192870598e-11	4.723810231865855e-10	4.221223925959805e-10	False	same locked analysis rows; regenerated central estimate
Cochrane DTA Reference Dataset	CD009020	legacy:CD009020:5	0.9083149787312428	0.8883959146495545	0.3506169369945136	0.9083154677846662	0.888395267119881	0.3506165896709976	7	4.890534234247568e-07	6.475296734365088e-07	3.47323515947906e-07	False	same locked analysis rows; regenerated central estimate
Cochrane DTA Reference Dataset	CD009020	legacy:CD009020:6	0.7013689842507799	0.9019087460091072	0.2116178664838389	0.7013689888765239	0.9019087449901481	0.21161786821041056	6	4.62574401005611e-09	1.0189591392872899e-09	1.7265716634184969e-09	False	same locked analysis rows; regenerated central estimate
Cochrane DTA Reference Dataset	CD009020	legacy:CD009020:7	0.5296895447469641	0.9088869477865636	0.1258768344740947	0.5296895456684549	0.9088869510038831	0.12587683779182085	8	9.21490883598608e-10	3.2173194108864323e-09	3.3177261493655408e-09	False	same locked analysis rows; regenerated central estimate
Cochrane DTA Reference Dataset	CD009020	legacy:CD009020:8	0.8721265839979	0.8650018509580678	0.2916266641599992	0.8721266176995836	0.8650018328742761	0.29162667259094005	10	3.370168355498748e-08	1.8083791686329675e-08	8.43094083435858e-09	False	same locked analysis rows; regenerated central estimate
Cochrane DTA Reference Dataset	CD009020	legacy:CD009020:9	0.8862525547439485	0.793037748828551	0.2367598881414995	0.8862525549894692	0.7930377495653232	0.23675988892197933	13	2.455207148699401e-10	7.367721988060794e-10	7.804798196620055e-10	False	same locked analysis rows; regenerated central estimate
Cochrane DTA Reference Dataset	CD008054	legacy:CD008054:12	0.9400011851900372	0.2833898808334596	0.0393802172766883	0.940001184931518	0.28338988085392525	0.03938021716343226	6	2.5851920604225143e-10	2.046562919133521e-11	1.1325603649359195e-10	False	same locked analysis rows; regenerated central estimate
Cochrane DTA Reference Dataset	CD008054	legacy:CD008054:15	0.7482542676005548	0.5110184653057559	0.0326566009921498	0.7482542687165856	0.5110184633950918	0.03265660083199509	6	1.1160308233115757e-09	1.9106640714028345e-09	1.6015470893915307e-10	False	same locked analysis rows; regenerated central estimate
Modern Cochrane data package	CD014911	modern:CD014911:1	0.9501287427709936	0.9606399808675544	0.5142718776200583	0.9501287426659857	0.9606399807451419	0.5142718772188771	63	1.0500789127121379e-10	1.2241252456135499e-10	4.011811993720471e-10	False	same locked analysis rows; regenerated central estimate
Modern Cochrane data package	CD014911	modern:CD014911:2	0.9693207049825868	0.9716227953361208	0.5653400248961906	0.9693207038082611	0.9716227951309082	0.5653400227581658	54	1.1743257477547786e-09	2.0521262467099177e-10	2.138024868258981e-09	False	same locked analysis rows; regenerated central estimate
Modern Cochrane data package	CD014911	modern:CD014911:3	0.8565707117276101	0.936730850569782	0.3728148263679421	0.8565707140242227	0.9367308508485594	0.37281482884696204	28	2.2966125667878146e-09	2.7877744557258666e-10	2.4790199337765273e-09	False	same locked analysis rows; regenerated central estimate
Modern Cochrane data package	CD014911	modern:CD014911:4	0.955295155650556	0.9698666961077044	0.5425009227244759	0.9552951580193633	0.9698666957141419	0.5425009247127	11	2.3688072614547195e-09	3.935625159101619e-10	1.988224029858543e-09	False	same locked analysis rows; regenerated central estimate
Modern Cochrane data package	CD015089	modern:CD015089:1	0.8991013379283493	0.8455720467540787	0.2943460555331935	0.8991013391851185	0.8455720485173666	0.2943460583962322	12	1.2567691332066033e-09	1.7632878490658754e-09	2.863038695011255e-09	False	same locked analysis rows; regenerated central estimate
Modern Cochrane data package	CD015089	modern:CD015089:3	0.9206801978209872	0.710499786346464	0.2049991222857262	0.9206801978209748	0.7104997863464472	0.20499912228570538	5	1.2434497875801753e-14	1.687538997430238e-14	2.0816681711721685e-14	False	same locked analysis rows; regenerated central estimate
Modern Cochrane data package	CD015089	modern:CD015089:5	0.6542234395286232	0.884077483768068	0.1665873099937662	0.65422343553717	0.8840774789545278	0.16658730345498574	9	3.991453167984105e-09	4.813540233072899e-09	6.5387804615291145e-09	False	same locked analysis rows; regenerated central estimate
Modern Cochrane data package	CD015089	modern:CD015089:7	0.560737806904699	0.9711530349963458	0.222869243822098	0.560737803321923	0.9711530345652726	0.22286924082513943	9	3.5827759647943935e-09	4.310731771539622e-10	2.9969585702005475e-09	False	same locked analysis rows; regenerated central estimate
Modern Cochrane data package	CD015089	modern:CD015089:8	0.1935737089912762	0.9729359424055072	0.0435605035896256	0.1935737406082456	0.9729359352207364	0.0435605086733063	10	3.161696937592495e-08	7.184770778323468e-09	5.083680698625415e-09	False	same locked analysis rows; regenerated central estimate
OSF	OSF:4ag3v	osf:4ag3v:6467403361c93f13520d5db3:data-extraction:1:overall	0.736408376951736	0.8615313111010224	0.1932045376676189	0.7364083492032678	0.8615313131138356	0.19320452277959455	5	2.7748468189869868e-08	2.0128131383856385e-09	1.4888024341130901e-08	False	same locked analysis rows; regenerated central estimate
OSF	OSF:9kdc2	osf:9kdc2:6a5a976d17e419e789d14549:6a5a976d17e419e789d14549-file-s7-de-identified-dataset-csv:1:overall	0.9504128866689526	0.979057579049064	0.5611042735107916	0.9504128867980672	0.979057579066971	0.5611042737225682	30	1.2911460789410967e-10	1.7907009208784075e-11	2.1177659625948309e-10	False	same locked analysis rows; regenerated central estimate
OSF	OSF:agkq5	osf:agkq5:6a4477d97a3bb418825dd6b1:6a4477d97a3bb418825dd6b1-egc-dta-0630-csv:1:overall	0.9147709854284102	0.9116957653749428	0.3882350205207068	0.9147709850388525	0.9116957646268576	0.38823501904901986	34	3.8955771941573403e-10	7.480851493824048e-10	1.4716869389808096e-09	False	same locked analysis rows; regenerated central estimate
OSF	OSF:c82d3	osf:c82d3:643e8e6d1aa445375fa430fc:643e8e6d1aa445375fa430fc-raw-data-for-metadta-csv:1:overall	0.824304220302949	0.686762172836997	0.1276597740830951	0.8243042196127878	0.6867621728511568	0.12765977371451756	21	6.901612614740316e-10	1.4159784456069247e-11	3.6857752960806067e-10	False	same locked analysis rows; regenerated central estimate
OSF	OSF:ktp7h	osf:ktp7h:6a442f83a77d8f68d5932e47:6a442f83a77d8f68d5932e47-stat6-sft-2x2-dataset-csv:1:overall	0.9615677417960724	0.9766784054229974	0.5685591543206345	0.9615677418889742	0.9766784055224675	0.5685591547196307	23	9.290179736609616e-11	9.947009882438351e-11	3.9899616943728233e-10	False	same locked analysis rows; regenerated central estimate
OSF	OSF:m9ptk	osf:m9ptk:6a384c9c88243f9242c22cd9:6a384c9c88243f9242c22cd9-mtap-2x2-dataset-locked-csv:1:overall	0.5652282522211991	0.9061323897552088	0.140626547483634	0.5652282483301626	0.9061323907323215	0.1406265464554604	22	3.891036493008926e-09	9.77112724065421e-10	1.02817360181362e-09	False	same locked analysis rows; regenerated central estimate
OSF	OSF:r5x76	osf:r5x76:699a18c8cbe4d1bc53c50d58:sheet1:1:overall	0.8878395554507227	0.877586692797941	0.3189582434584204	0.8878395548924036	0.877586693072976	0.31895824328771355	12	5.583190576530228e-10	2.750349947788777e-10	1.7070683755449068e-10	False	same locked analysis rows; regenerated central estimate
OSF	OSF:vjz63	osf:vjz63:69f2aa35a4d19421ff4bd5f5:cvst-per-study-hu-csv:1:overall	0.8158759195746398	0.9120338781778078	0.3026265910439951	0.8158759179290515	0.9120338769179922	0.30262658810027065	8	1.6455883322663567e-09	1.2598155851861748e-09	2.9437244308816446e-09	False	same locked analysis rows; regenerated central estimate
Zenodo	ZENODO:4917138	zenodo:4917138:4405c8d1-ca5a-4084-8860-c96e440be46e:4917138-4405c8d1-ca5a-4084-8860-c96e440be46e-adt-metadta-csv:1:overall	0.5371488778978148	0.7528067874307102	0.0428940356476744	0.5371488834785535	0.7528068017893013	0.04289404203314434	6	5.5807386489803434e-09	1.4358591093888151e-08	6.385469944469868e-09	False	same locked analysis rows; regenerated central estimate
Zenodo	ZENODO:20182590	zenodo:20182590:972bd05f-793f-472f-852f-780d56db08cd:20182590-972bd05f-793f-472f-852f-780d56db08cd-ma1-data-real-csv:1:overall	0.9222360945132488	0.9673599899861888	0.4977295220974631	0.9222360859038391	0.9673599608721197	0.4977294431992852	22	8.609409740678586e-09	2.91140690444891e-08	7.889817787987141e-08	False	same locked analysis rows; regenerated central estimate
Zenodo	ZENODO:20445316	zenodo:20445316:26a9ca29-9ee1-42d0-bc33-499fc14bc3b8:leehyukdr-aidepth-ma-107a2c7-data-aidepth-ma-dataextraction-v2-0-8-consolidated-:1:overall	0.7916617463098917	0.8696501627637045	0.2362863819911723	0.811769680073552	0.8551343850010482	0.23602674108637017	22	0.02010793376366027	0.014515777762656334	0.00025964090480212754	True	v0.42.0 corrects the canonical source sheet; historical releases consumed both sheets
Zenodo	ZENODO:21810681	zenodo:21810681:14fff2b1-b3e3-44e9-ac1d-de68c64520d4:21810681-14fff2b1-b3e3-44e9-ac1d-de68c64520d4-data-studies-csv:1:overall	0.7559659044748664	0.9294334891945636	0.2821954337712739	0.7559659040342924	0.9294334891110255	0.2821954333378538	16	4.4057402170949445e-10	8.353806535410513e-11	4.334200776057173e-10	False	same locked analysis rows; regenerated central estimate
PMC Open Access	PMC:PMC7602716	pmc open access:PMC7602716:ijerph-17-07515-t001:table-1-characteristics-of-the-studies-that-were-systematically-reviewed:1:overall	0.8150674566681176	0.8751716509788375	0.2584398128910895	0.8150674544054017	0.8751716504429452	0.2584398106827134	13	2.262715903533774e-09	5.358923305109897e-10	2.2083761486157982e-09	False	same locked analysis rows; regenerated central estimate
PMC Open Access	PMC:PMC12702517	pmc open access:PMC12702517:T3:table-3-diagnostic-summary-estimates-of-etco-2-for-the-studies-included-in-meta-:1:overall	0.9260722145479054	0.865590635316645	0.3406277907249465	0.9260722105714168	0.8655906362119745	0.3406277878255594	8	3.976488693879787e-09	8.953294772240383e-10	2.8993870637705754e-09	False	same locked analysis rows; regenerated central estimate
PMC Open Access	PMC:PMC13030614	pmc open access:PMC13030614:tomography-12-00032-t001:table-1-study-characteristics-of-included-studies:1:overall	0.9657390640287672	0.9116236581598668	0.4446116041859849	0.9657390417581708	0.9116236796001893	0.4446116084934186	5	2.227059636705775e-08	2.144032251738537e-08	4.307433687511519e-09	False	same locked analysis rows; regenerated central estimate
PMC Open Access	PMC:PMC10050355	pmc open access:PMC10050355:T1:table-1-characteristics-of-included-studies:1:overall	0.6840118209324649	0.8951353667796116	0.1940564863286625	0.6840118204982792	0.895135366553789	0.19405648584380047	22	4.3418568740349883e-10	2.2582258285552825e-10	4.848620116515434e-10	False	same locked analysis rows; regenerated central estimate
PMC Open Access	PMC:PMC12484157	pmc open access:PMC12484157:tab1:table-1-the-baseline-characteristics-of-identified-studies-and-involved-patients:1:overall	0.7424062660873761	0.6832580553515163	0.0867754689577401	0.7424062665191921	0.6832580554145385	0.08677546916616785	24	4.3181591635743644e-10	6.302225408205686e-11	2.0842774728357938e-10	False	same locked analysis rows; regenerated central estimate
PMC Open Access	PMC:PMC11674177	pmc open access:PMC11674177:Tab1:table-1-summary-of-study-characteristics:1:overall	0.7641346798726191	0.9378591342603144	0.3006507486808699	0.7641346348792675	0.9378591390009311	0.3006507229800366	8	4.499335160002005e-08	4.740616676990328e-09	2.570083329489492e-08	False	same locked analysis rows; regenerated central estimate
PMC Open Access	PMC:PMC10660142	pmc open access:PMC10660142:T2:table-2-quantitative-extracted-data-from-the-studies:1:overall	0.8894197881102955	0.6134019506546415	0.1291364916042197	0.8894197940380234	0.6134019508552477	0.12913649535290858	5	5.927727864118992e-09	2.0060619831951954e-10	3.748688887084128e-09	False	same locked analysis rows; regenerated central estimate
PMC Open Access	PMC:PMC10021667	pmc open access:PMC10021667:pgph.0000358.t002:table-2-summary-diagnostic-accuracy-data-for-included-studies:1:overall	0.7655437225954511	0.9883557763549248	0.4097326545621435	0.7655437077372083	0.9883557766738197	0.40973264348767247	12	1.4858242858295512e-08	3.1889491047820684e-10	1.1074471006899955e-08	False	same locked analysis rows; regenerated central estimate
PMC Open Access	PMC:PMC12653470	pmc open access:PMC12653470:jcm-14-08177-t002:table-2-treatment-protocols-response-definitions-and-individual-study-diagnostic:1:overall	0.8341145691771668	0.7617650761989949	0.1771977956053773	0.8341153959333462	0.7617651159563091	0.17719834724246822	6	8.267561794061962e-07	3.9757314218569206e-08	5.516370909230961e-07	False	same locked analysis rows; regenerated central estimate
PMC Open Access	PMC:PMC8708608	pmc open access:PMC8708608:jpm-11-01269-t002:table-2-summary-data-of-the-included-studies-with-detailed-data-on-the-accuracy-:1:overall	0.6387529785360316	0.9615185802327147	0.2538237745356059	0.6387529785360316	0.9615185802327149	0.2538237745356059	16	0.0	1.1102230246251565e-16	0.0	False	same locked analysis rows; regenerated central estimate
PMC Open Access	PMC:PMC10340581	pmc open access:PMC10340581:diagnostics-13-02145-t003:table-3-performance-of-the-ml-architecture:1:overall	0.9371087942494696	0.8935847608727027	0.3861361441283141	0.9371087942494696	0.8935847608727027	0.3861361441283141	9	0.0	0.0	0.0	False	same locked analysis rows; regenerated central estimate
PMC Open Access	PMC:PMC11539622	pmc open access:PMC11539622:Tab1:table-1-clinical-characteristics-of-the-included-studies:1:overall	0.6531542597283355	0.8844091407794127	0.166308074069701	0.6531542597205718	0.8844091407859136	0.16630807407139447	9	7.763678588901257e-12	6.500910920692604e-12	1.6934786906119825e-12	False	same locked analysis rows; regenerated central estimate
PMC Open Access	PMC:PMC12308927	pmc open access:PMC12308927:Tab3:table-3-data-on-histopathological-accuracy:1:overall	0.959199789593129	0.499211621438681	0.125996533497231	0.9591997816768145	0.4992114610991481	0.12599645847735164	10	7.916314492817378e-09	1.6033953287308833e-07	7.501987936420207e-08	False	same locked analysis rows; regenerated central estimate
PMC Open Access	PMC:PMC11331836	pmc open access:PMC11331836:T2:table-2-main-effect-sizes-of-the-included-studies:1:overall	0.7363259479802974	0.8696986638181965	0.2005975311081465	0.7363259468123032	0.8696986636590954	0.20059753024618932	8	1.1679941458453413e-09	1.5910106565542037e-10	8.619571723045283e-10	False	same locked analysis rows; regenerated central estimate
PMC Open Access	PMC:PMC11563508	pmc open access:PMC11563508:table3-1742271X241289726:table-3-diagnostic-accuracy-results-from-included-studies-with-data-presented-to:1:overall	0.908876993069712	0.8074348358492721	0.2672829428880286	0.9088769989234788	0.8074348322614624	0.26728294481283826	6	5.853766804619909e-09	3.587809715988044e-09	1.9248096450041885e-09	False	same locked analysis rows; regenerated central estimate
PMC Open Access	PMC:PMC12153147	pmc open access:PMC12153147:Tab2:table-2-baseline-characteristics:1:overall	0.8530408165541894	0.8145454438514946	0.2293319771133245	0.853040817554004	0.8145454440470536	0.22933197800229274	12	9.998145644729561e-10	1.955590134272711e-10	8.889682323598436e-10	False	same locked analysis rows; regenerated central estimate
PMC Open Access	PMC:PMC10187020	pmc open access:PMC10187020:mdc313710-tbl-0001:table-1-diagnostic-results-and-methodological-aspects-for-all-included-studies-i:1:overall	0.8600380252371757	0.91869202294732	0.3478619036303388	0.8600380245309639	0.9186920268284087	0.3478619086474283	22	7.062117557410375e-10	3.8810886726636795e-09	5.0170894660972465e-09	False	same locked analysis rows; regenerated central estimate
PMC Open Access	PMC:PMC11930825	pmc open access:PMC11930825:tab1:table-1-summary-characteristics-of-studies-included-in-the-meta-analysis:1:overall	0.4148278335765782	0.9392368230871716	0.1015780375656272	0.4148278355848354	0.9392368253692441	0.101578040701158	5	2.0082571716706354e-09	2.282072530945811e-09	3.135530807218956e-09	False	same locked analysis rows; regenerated central estimate
PMC Open Access	PMC:PMC10492155	pmc open access:PMC10492155:tbl0001:table-1-characteristics-of-the-studies-included-in-the-meta-analysis:1:overall	0.7470817432585644	0.8946424168713657	0.2326338831313598	0.7470817580946053	0.8946423914142323	0.2326338648936881	19	1.4836040951315965e-08	2.5457133401296517e-08	1.823767170616719e-08	False	same locked analysis rows; regenerated central estimate
PMC Open Access	PMC:PMC11046764	pmc open access:PMC11046764:Tab2:table-2-diagnostic-test-performance-of-prognostic-nutritional-index-for-acute-ki:1:overall	0.6583148141655947	0.7410954546213441	0.0782973393542095	0.6583148142484375	0.7410954546083489	0.07829733938012579	17	8.284284369608486e-11	1.2995160503237457e-11	2.5916283008520224e-11	False	same locked analysis rows; regenerated central estimate
PMC Open Access	PMC:PMC8774961	pmc open access:PMC8774961:diagnostics-12-00049-t002:table-2-diagnostic-test-accuracy-of-eligible-studies:1:overall	0.7309511450069972	0.7925121437512281	0.1383324968096132	0.7309511450069972	0.7925121437512281	0.13833249680961324	30	0.0	0.0	2.7755575615628914e-17	False	same locked analysis rows; regenerated central estimate
PMC Open Access	PMC:PMC12866021	pmc open access:PMC12866021:Tab2:table-2-diagnostic-performance-of-deep-learning-models-in-individual-studies:1:overall	0.9277476350891392	0.9848816540432244	0.5518771389902135	0.9277476356313984	0.9848816540798507	0.5518771397261459	11	5.422592375126101e-10	3.662636860468638e-11	7.359324261102529e-10	False	same locked analysis rows; regenerated central estimate
PMC Open Access	PMC:PMC10500291	pmc open access:PMC10500291:JCTH-2022-00107-t1:table-1-characteristics-of-included-studies-for-the-systematic-review-on-detecti:1:overall	0.9006645691224004	0.8743609834998746	0.3266653522892488	0.9006645691005429	0.8743609838448534	0.3266653526670947	10	2.185751579730777e-11	3.4497882328565765e-10	3.778458657066608e-10	False	same locked analysis rows; regenerated central estimate
PMC Open Access	PMC:PMC7821724	pmc open access:PMC7821724:Tab1:table-1-baseline-characteristics-of-studies-that-satisfied-the-inclusion-criteri:1:overall	0.7624630435702638	0.784780355842778	0.1501282530292846	0.7624630431545761	0.7847803558080919	0.15012825277908645	29	4.156877064787068e-10	3.468614284685145e-11	2.501981399838371e-10	False	same locked analysis rows; regenerated central estimate
PMC Open Access	PMC:PMC10621111	pmc open access:PMC10621111:Tab2:table-2-integrated-data-for-individual-studies-by-site-of-pathology:1:overall	0.7828293157814749	0.9467055039352168	0.3291504522217499	0.7828293181725359	0.9467055018051842	0.32915045041342367	9	2.391061015849516e-09	2.1300325947493093e-09	1.808326210994693e-09	False	same locked analysis rows; regenerated central estimate
PMC Open Access	PMC:PMC11405155	pmc open access:PMC11405155:T3:table-3-parameters-of-diagnostic-experiments-included-in-the-studies:1:overall	0.6727670219826505	0.8688171914996831	0.1632538519001263	0.6727670180851627	0.8688171901511189	0.16325384864607506	6	3.897487776960418e-09	1.3485641492394507e-09	3.254051250678458e-09	False	same locked analysis rows; regenerated central estimate
PMC Open Access	PMC:PMC9584539	pmc open access:PMC9584539:pone.0276529.t002:table-2-the-diagnostic-parameters-of-the-included-studies:1:overall	0.8238096229171935	0.8444503252802411	0.2345087273989264	0.8238096229171935	0.8444503252802411	0.23450872739892645	6	0.0	0.0	5.551115123125783e-17	False	same locked analysis rows; regenerated central estimate
PMC Open Access	PMC:PMC10562686	pmc open access:PMC10562686:T2:table-2-principal-data-characteristics-of-included-studies:1:overall	0.6167051446329761	0.9564109201384952	0.2311382954069847	0.6167051455897791	0.9564108914982116	0.23113824916724718	8	9.56802970186743e-10	2.8640283589176363e-08	4.623973751116672e-08	False	same locked analysis rows; regenerated central estimate
PMC Open Access	PMC:PMC10670251	pmc open access:PMC10670251:diagnostics-13-03457-t004:table-4-individual-and-cumulative-statistics-for-the-included-studies:1:overall	0.9312179466914065	0.8904946155810761	0.37592190659929	0.9312179452907494	0.8904946096073414	0.3759218974259277	26	1.4006570348001901e-09	5.9737347291033416e-09	9.173362292003162e-09	False	same locked analysis rows; regenerated central estimate
PMC Open Access	PMC:PMC12734481	pmc open access:PMC12734481:medicina-61-02163-t001:table-1-summary-of-the-characteristics-of-the-included-studies:1:overall	0.9171852142026437	0.960948356423556	0.4775849208675429	0.9171852157623782	0.9609483581036993	0.47758492622962867	11	1.5597345637274884e-09	1.6801432467516975e-09	5.362085775395542e-09	False	same locked analysis rows; regenerated central estimate
PMC Open Access	PMC:PMC12299215	pmc open access:PMC12299215:medicina-61-01308-t001:table-1-characteristics-of-the-included-studies:1:overall	0.8577628276294581	0.9091738751283812	0.3325865554411876	0.8577625810319273	0.909174211425892	0.33258680283584197	8	2.4659753083966507e-07	3.3629751083896764e-07	2.473946543735117e-07	False	same locked analysis rows; regenerated central estimate
PMC Open Access	PMC:PMC11238349	pmc open access:PMC11238349:Tab2:table-2-summary-of-findings-of-the-included-studies-on-the-utility-of-dpcr-in-tr:1:overall	0.91711834889755	0.985906880537731	0.543270519652354	0.9171183420379544	0.9859068829097014	0.5432705198267709	9	6.859595558239562e-09	2.371970397874179e-09	1.744169253470318e-10	False	same locked analysis rows; regenerated central estimate
PMC Open Access	PMC:PMC11912079	pmc open access:PMC11912079:t3:table-3-diagnostic-accuracy-for-ca72-4-in-the-eligible-studies:1:overall	0.4684657093960117	0.970730852951663	0.168995284534111	0.4684657080544736	0.9707308467033626	0.1689952731178162	8	1.3415381028281104e-09	6.248300321587408e-09	1.1416294798394233e-08	False	same locked analysis rows; regenerated central estimate
PMC Open Access	PMC:PMC11788135	pmc open access:PMC11788135:T2:table-2-frequency-of-total-and-number-of-cases-in-which-iota-sr-was-applied-and-:1:overall	0.8943502999776716	0.9051238899673804	0.3593904541404194	0.8943503119924286	0.9051238923040593	0.35939046845436107	30	1.2014757078127047e-08	2.336678961434302e-09	1.431394164308486e-08	False	same locked analysis rows; regenerated central estimate
PMC Open Access	PMC:PMC10949827	pmc open access:PMC10949827:t1-medscimonit-30-e943461:table-1-the-baseline-characteristic-of-included-studies:1:overall	0.8462864799268596	0.9075213471995138	0.3208244227133459	0.8462864808115311	0.9075213204408196	0.3208243879610484	7	8.846715582322418e-10	2.6758694260387017e-08	3.475229748417519e-08	False	same locked analysis rows; regenerated central estimate
PMC Open Access	PMC:PMC8704996	pmc open access:PMC8704996:T1:table-1-characteristics-of-included-studies-in-the-meta-analysis:1:overall	0.7836254342117409	0.8303269501939823	0.1956188544852491	0.7836254501275872	0.830326949120679	0.1956188635796264	11	1.5915846307557047e-08	1.0733033350973642e-09	9.094377306784196e-09	False	same locked analysis rows; regenerated central estimate
PMC Open Access	PMC:PMC13080120	pmc open access:PMC13080120:table3-03000605261438344:table-3-diagnostic-accuracy-of-pocus-for-detecting-pneumothorax-after-cvc-insert:1:overall	0.7568872920538143	0.9903391850192316	0.4093022486737779	0.7568875665691608	0.9903391898399925	0.40930248700092303	7	2.745153464545069e-07	4.8207609015804564e-09	2.3832714513005726e-07	False	same locked analysis rows; regenerated central estimate
PMC Open Access	PMC:PMC9410643	pmc open access:PMC9410643:T1:table-1-baseline-characteristics-and-methodological-quality-of-all-included-stud:1:overall	0.864555373209046	0.7189367955742566	0.1696731558696915	0.8645553149294845	0.7189367305322772	0.1696730783580845	15	5.827956151005509e-08	6.504197935797151e-08	7.751160699398518e-08	False	same locked analysis rows; regenerated central estimate
PMC Open Access	PMC:PMC10787364	pmc open access:PMC10787364:ofad624-T3:table-3-summary-of-diagnostic-accuracy-data-for-the-included-studies:1:overall	0.8297341654665827	0.6746849359374798	0.124509934637882	0.8297341631575371	0.67468494173892	0.1245099362776588	19	2.3090456213736843e-09	5.801440217112486e-09	1.6397768004550173e-09	False	same locked analysis rows; regenerated central estimate
PMC Open Access	PMC:PMC10323525	pmc open access:PMC10323525:T1:table-1-characteristics-of-included-studies:1:overall	0.8642140534056391	0.925266655292352	0.3612724932872709	0.8642140505281894	0.925266655528523	0.3612724911202726	20	2.8774496119154946e-09	2.361710826903618e-10	2.1669983030214723e-09	False	same locked analysis rows; regenerated central estimate
PMC Open Access	PMC:PMC10136496	pmc open access:PMC10136496:cancers-15-02308-t001:table-1-basic-characteristics-of-the-studies-for-volatile-organic-compounds-in-t:1:overall	0.7864788124187112	0.8006253851604775	0.1746901487838149	0.7864788141213181	0.8006253848956966	0.17469014961192245	27	1.7026069443204506e-09	2.6478097492343977e-10	8.281075547511563e-10	False	same locked analysis rows; regenerated central estimate
PMC Open Access	PMC:PMC8958078	pmc open access:PMC8958078:tab3:table-3-diagnostic-accuracy-of-sil-2r-in-eligible-studies:1:overall	0.793236665785179	0.882008558327368	0.2501639543316366	0.7932366593827989	0.8820085583516238	0.2501639498741468	9	6.402380181569356e-09	2.4255819575103033e-11	4.4574897661853186e-09	False	same locked analysis rows; regenerated central estimate
PMC Open Access	PMC:PMC12099142	pmc open access:PMC12099142:table1-15330338251342860:table-1-characteristics-of-the-included-studies:1:overall	0.8187907298899525	0.8053663239533616	0.1984039562162716	0.818790730042375	0.8053663238922277	0.19840395626901308	20	1.5242251905078774e-10	6.113387573947193e-11	5.274147785172545e-11	False	same locked analysis rows; regenerated central estimate
PMC Open Access	PMC:PMC12957155	pmc open access:PMC12957155:tab1:table-1-the-baseline-characteristics-of-included-studies-and-involved-patients:1:overall	0.8364378446406123	0.933639665884254	0.3505468999142361	0.8364378430545286	0.9336397480628655	0.35054702952667816	12	1.5860837088155222e-09	8.217861158232864e-08	1.2961244205689226e-07	False	same locked analysis rows; regenerated central estimate
PMC Open Access	PMC:PMC13213728	pmc open access:PMC13213728:tbl0020:table-4-summary-of-diagnostic-performance-metrics-of-the-included-studies:1:overall	0.6704978268811739	0.8815328416517206	0.1732077146727914	0.670497838475276	0.8815329008312643	0.1732077752319135	15	1.1594102122813865e-08	5.9179543709930726e-08	6.055912210589653e-08	False	same locked analysis rows; regenerated central estimate
PMC Open Access	PMC:PMC12984992	pmc open access:PMC12984992:diagnostics-16-00648-t001:table-1-study-characteristics:1:overall	0.832284214401706	0.7950447400086385	0.1994825702196719	0.8322842154686312	0.7950447389405393	0.19948257012978782	11	1.0669252148431951e-09	1.0680991646694338e-09	8.988407240728691e-11	False	same locked analysis rows; regenerated central estimate
PMC Open Access	PMC:PMC13444374	pmc open access:PMC13444374:T1:table-1-study-level-2-2-diagnostic-accuracy-data-tp-fp-fn-tn-for-each-classifica:1:overall	0.927209913757769	0.9564380275691716	0.4787359471081243	0.9272099135976605	0.9564380275215316	0.47873594683182824	7	1.6010848202796524e-10	4.7640003053572855e-11	2.762960416013982e-10	False	same locked analysis rows; regenerated central estimate
PMC Open Access	PMC:PMC11668106	pmc open access:PMC11668106:Tab4:table-4-diagnostic-accuracy-results-hospitalized-patients:1:overall	0.6743239767041149	0.9834086847153564	0.3255926263480729	0.6743239734456481	0.983408684270754	0.3255926228220401	5	3.258466829691997e-09	4.4460235493204436e-10	3.526032799072709e-09	False	same locked analysis rows; regenerated central estimate
PMC Open Access	PMC:PMC10568949	pmc open access:PMC10568949:T1:table-1-characteristics-of-the-included-studies:1:overall	0.9127966053438707	0.8377235450254104	0.2987068412546374	0.9127966382185161	0.837723482711579	0.2987068097111458	14	3.287464533929807e-08	6.231383131716228e-08	3.154349159650849e-08	False	same locked analysis rows; regenerated central estimate
PMC Open Access	PMC:PMC8620381	pmc open access:PMC8620381:diagnostics-11-02028-t001:table-1-the-detail-characteristics-of-included-studies:1:overall	0.7502176017920009	0.7195592911688881	0.1069607170953016	0.7502175866299597	0.7195592982690181	0.10696071355238418	14	1.516204117812947e-08	7.100130039461305e-09	3.5429174177759037e-09	False	same locked analysis rows; regenerated central estimate
PMC Open Access	PMC:PMC10542215	pmc open access:PMC10542215:TAB3:table-3-diagnostic-accuracy-analysis-tp-true-positive-tn-true-negative-fp-false-:1:overall	0.7671249823380398	0.7464060028968568	0.1294312928932397	0.7671249930465561	0.7464060168577797	0.12943130626868596	13	1.0708516295920845e-08	1.3960922973232925e-08	1.3375446250574186e-08	False	same locked analysis rows; regenerated central estimate
PMC Open Access	PMC:PMC12979143	pmc open access:PMC12979143:T2:table-2-the-contingency-table-tp-fp-fn-and-tn-of-the-study-entities-included-in-:1:overall	0.9109691674404332	0.8651041237044436	0.3256475809108336	0.9109691676344747	0.8651041294712363	0.3256475875039765	10	1.9404144957491098e-10	5.766792710026891e-09	6.593142864996793e-09	False	same locked analysis rows; regenerated central estimate
PMC Open Access	PMC:PMC8764176	pmc open access:PMC8764176:T1:table-1-characteristics-of-included-studies:1:overall	0.8657088022759378	0.8884519204578194	0.312844597114396	0.8657088020978181	0.8884519206054401	0.3128445971429267	6	1.7811974117876161e-10	1.4762069344698148e-10	2.8530677820270967e-11	False	same locked analysis rows; regenerated central estimate
PMC Open Access	PMC:PMC12247473	pmc open access:PMC12247473:Tab1:table-1-major-characteristics-of-included-studies:1:overall	0.7617308258383197	0.8928019391707142	0.2403191186291635	0.7617308349298291	0.8928019122200039	0.2403190949740341	10	9.091509323155833e-09	2.6950710219075802e-08	2.3655129410826703e-08	False	same locked analysis rows; regenerated central estimate
PMC Open Access	PMC:PMC9872518	pmc open access:PMC9872518:T3:table-3-characteristics-of-ct-diagnostic-tests:1:overall	0.8657142996740818	0.751731171815947	0.1913789946704467	0.8657143246543748	0.7517311890048926	0.19137902345420646	10	2.4980293056309222e-08	1.718894560021056e-08	2.8783759764561268e-08	False	same locked analysis rows; regenerated central estimate
PMC Open Access	PMC:PMC11077389	pmc open access:PMC11077389:T1:table-1-detailed-characteristics-of-the-included-studies:1:overall	0.9050376894762328	0.8324229724499148	0.2866690046921407	0.9050376841092619	0.8324229979598159	0.28666902432873687	21	5.366970867726195e-09	2.5509901080411623e-08	1.9636596182426302e-08	False	same locked analysis rows; regenerated central estimate
PMC Open Access	PMC:PMC7006196	pmc open access:PMC7006196:Tab4:table-4-diagnostic-accuracy-results:1:overall	0.99715333336605	0.99052303425166	0.6682536416621084	0.9971533334078674	0.9905230339284636	0.6682536405156776	10	4.181732737862376e-11	3.2319635856481455e-10	1.1464308391495592e-09	False	same locked analysis rows; regenerated central estimate
PMC Open Access	PMC:PMC8849447	pmc open access:PMC8849447:pntd.0010152.t001:table-1-characteristics-of-the-studies-on-antigen-detection-tests-included-in-th:1:overall	0.831523618717737	0.9323172667433032	0.3443757412422197	0.8315236172791636	0.932317263655903	0.3443757352098463	7	1.4385733715371885e-09	3.0874002243663767e-09	6.0323733785949685e-09	False	same locked analysis rows; regenerated central estimate
PMC Open Access	PMC:PMC12966028	pmc open access:PMC12966028:T2:table-2-statistical-data-of-included-studies:1:overall	0.7758840118785374	0.989374254448821	0.4215816939156188	0.7758840118785374	0.989374254448821	0.4215816939156188	14	0.0	0.0	0.0	False	same locked analysis rows; regenerated central estimate
PMC Open Access	PMC:PMC12766350	pmc open access:PMC12766350:table-1:table-1-characteristics-of-the-included-studies:1:overall	0.7092525914727641	0.8386335303411787	0.1588236993763441	0.7092525912159077	0.8386335289666801	0.1588236981926453	9	2.5685642501827033e-10	1.374498626027787e-09	1.1836988056401765e-09	False	same locked analysis rows; regenerated central estimate
PMC Open Access	PMC:PMC11094978	pmc open access:PMC11094978:Tab1:table-1-the-main-characteristics-of-the-included-studies:1:overall	0.5888073562122512	0.9364063215484584	0.1859128083358243	0.5888073593688236	0.9364063308221333	0.18591282182750118	8	3.1565723368487397e-09	9.273674939080934e-09	1.3491676886800974e-08	False	same locked analysis rows; regenerated central estimate
PMC Open Access	PMC:PMC7539761	pmc open access:PMC7539761:t3-jheor-7-2-17088:table-3-data-extracted-from-each-study-included-egfr-alk-ros-1-braf-ret-and-met-:1:overall	0.7576296480246372	0.994808364505392	0.4265816900838453	0.7576296564471348	0.9948083645311168	0.426581697068329	10	8.422497588256306e-09	2.5724755658984577e-11	6.984483713612377e-09	False	same locked analysis rows; regenerated central estimate
PMC Open Access	PMC:PMC12568919	pmc open access:PMC12568919:Tab3:table-3-summary-of-performance-of-mri-derived-radiomics-model:1:overall	0.7259594029904078	0.8769113898833031	0.2010984135654347	0.7259594093182034	0.8769113891706632	0.2010984167289523	12	6.32779550979734e-09	7.126398360313146e-10	3.163517586779463e-09	False	same locked analysis rows; regenerated central estimate
PMC Open Access	PMC:PMC11864958	pmc open access:PMC11864958:T1:table-1-characteristics-of-included-studies:1:overall	0.4004854999678689	0.807201634771813	0.0254154645030038	0.4004854999826199	0.8072016332171035	0.025415464061428195	10	1.4750978216682142e-11	1.55470947227343e-09	4.415756059417131e-10	False	same locked analysis rows; regenerated central estimate
PMC Open Access	PMC:PMC11521955	pmc open access:PMC11521955:tab2:table-2-technical-aspects-of-included-studies:1:overall	0.8997610696664348	0.908659160924518	0.3693431621674264	0.8997610596185219	0.9086591542913472	0.3693431433659859	9	1.0047912835098316e-08	6.633170790415477e-09	1.880144051558119e-08	False	same locked analysis rows; regenerated central estimate
PMC Open Access	PMC:PMC8600897	pmc open access:PMC8600897:Tab1:table-1-compiled-eligible-studies-included-in-the-meta-analysis-of-rk39-in-ethio:1:overall	0.8737199490017304	0.8617224286606264	0.2894622757728801	0.8737199497232532	0.8617224288068038	0.2894622765204937	18	7.215227304513405e-10	1.4617740351496877e-10	7.476136376638465e-10	False	same locked analysis rows; regenerated central estimate
PMC Open Access	PMC:PMC9478189	pmc open access:PMC9478189:T2:table-2-outcomes-of-the-included-studies:1:overall	0.8141389362183561	0.8432615990136243	0.2267028782362009	0.8141389318246584	0.8432616069994687	0.22670288239416736	18	4.393697738969138e-09	7.985844430180578e-09	4.157966471129981e-09	False	same locked analysis rows; regenerated central estimate
PMC Open Access	PMC:PMC9742555	pmc open access:PMC9742555:T1:table-1-the-baseline-characteristics-of-included-studies:1:overall	0.8432629693902065	0.7820015624828299	0.1972228730862603	0.8432629691876045	0.7820015623418485	0.19722287284778278	30	2.0260204625088818e-10	1.4098144873742058e-10	2.3847751551286933e-10	False	same locked analysis rows; regenerated central estimate
PMC Open Access	PMC:PMC9502997	pmc open access:PMC9502997:Tab2:table-2-diagnostic-accuracy-results-from-the-included-studies:1:overall	0.9546016611547996	0.3094053236797526	0.0542860251001737	0.9546016535469836	0.30940532361695733	0.05428602073021103	16	7.607816043808668e-09	6.279526898467225e-11	4.369962669503735e-09	False	same locked analysis rows; regenerated central estimate
PMC Open Access	PMC:PMC12665772	pmc open access:PMC12665772:T2:table-2-characteristics-and-biomarker-assessment-of-included-studies:1:overall	0.7498286203801242	0.7992328758177537	0.1527634888316166	0.749828615804703	0.7992328726802036	0.15276348421457825	15	4.575421264085833e-09	3.1375501086117197e-09	4.617038362741965e-09	False	same locked analysis rows; regenerated central estimate
PMC Open Access	PMC:PMC9533650	pmc open access:PMC9533650:T2:table-2-baseline-data-regarding-ada-of-included-studies:1:overall	0.8910644098514658	0.9341965795820129	0.4001092771442587	0.8910644099697199	0.9341965798302349	0.40010927767230436	24	1.18254073200319e-10	2.4822199851115556e-10	5.280456627509977e-10	False	same locked analysis rows; regenerated central estimate
PMC Open Access	PMC:PMC11144246	pmc open access:PMC11144246:Tab1:table-1-detailed-characteristics-of-the-included-studies:1:overall	0.9215890610090812	0.9083903221984488	0.3903445460765042	0.9215890617401752	0.9083903224739353	0.39034454721248285	31	7.31093963146634e-10	2.754864114606903e-10	1.1359786444842257e-09	False	same locked analysis rows; regenerated central estimate
PMC Open Access	PMC:PMC10795679	pmc open access:PMC10795679:diagnostics-14-00113-t001:table-1-summary-of-the-studies-included-in-the-meta-analysis:1:overall	0.871075296492839	0.8531992623169797	0.2785332883541321	0.8710752932514498	0.8531992273691055	0.2785332505424041	13	3.241389157082608e-09	3.494787426117085e-08	3.7811728026415636e-08	False	same locked analysis rows; regenerated central estimate
PMC Open Access	PMC:PMC9086695	pmc open access:PMC9086695:T1:table-1-characteristics-of-included-studies-about-crispr-detection-of-sars-cov-2:1:overall	0.9261911145215936	0.9697769322838726	0.5079629111396649	0.9261911170236843	0.9697769328486264	0.5079629153198766	38	2.502090645783994e-09	5.647537992814478e-10	4.180211732318639e-09	False	same locked analysis rows; regenerated central estimate
PMC Open Access	PMC:PMC11837447	pmc open access:PMC11837447:Tab2:table-2-algorithm-and-data-for-the-20-included-studies:1:overall	0.8512653178878323	0.8727319254334232	0.2831644442448457	0.8512653175690675	0.8727319252928473	0.2831644438411668	16	3.1876479233972077e-10	1.40575884266525e-10	4.0367892362169755e-10	False	same locked analysis rows; regenerated central estimate
PMC Open Access	PMC:PMC12796788	pmc open access:PMC12796788:tbl2:table-2-summary-of-studies-on-ml-and-dl-models-for-ligament-injury-diagnosis:1:overall	0.884115031299836	0.8994645620186216	0.342534663302409	0.8841150297578885	0.8994645614740009	0.342534661215699	22	1.5419475696276663e-09	5.446206818859878e-10	2.0867100269938987e-09	False	same locked analysis rows; regenerated central estimate
PMC Open Access	PMC:PMC11325575	pmc open access:PMC11325575:Tab1:table-1-basic-characteristics-of-included-studies:1:overall	0.8901631926495466	0.9717248929160864	0.4748137652812072	0.8901631923058236	0.9717248909348342	0.4748137600091138	16	3.437229390002017e-10	1.981252273353107e-09	5.2720934284877785e-09	False	same locked analysis rows; regenerated central estimate
PMC Open Access	PMC:PMC10814351	pmc open access:PMC10814351:diagnostics-14-00207-t001:table-1-characteristics-of-included-studies:1:overall	0.8059809097220165	0.8650769257889369	0.2416299770379188	0.8059809117736572	0.8650769260222484	0.2416299787036896	6	2.0516406351589467e-09	2.333114812458348e-10	1.6657707990752613e-09	False	same locked analysis rows; regenerated central estimate
PMC Open Access	PMC:PMC9073804	pmc open access:PMC9073804:t2:table-2-summary-of-results-of-mri-and-ct:1:overall	0.8972147261116474	0.7033710045980672	0.1826498385811218	0.8972147220581294	0.7033710012032922	0.18264983358800768	9	4.053518076752027e-09	3.394775016651863e-09	4.993114116613739e-09	False	same locked analysis rows; regenerated central estimate
PMC Open Access	PMC:PMC10423382	pmc open access:PMC10423382:t1:table-1-characteristics-of-studies-included-in-the-meta-analysis-9-12-16-26-40:1:overall	0.7987574490800574	0.804972102298352	0.1853476483429119	0.7987574415439226	0.8049721014719141	0.18534764304921483	20	7.536134827290653e-09	8.264379180999981e-10	5.29369706403493e-09	False	same locked analysis rows; regenerated central estimate
PMC Open Access	PMC:PMC7230994	pmc open access:PMC7230994:jcm-09-01133-t001:table-1-summary-of-characteristics-of-included-publications:1:overall	0.6913957397553353	0.7836097974176351	0.1136449152296078	0.6913957617120671	0.7836097959022623	0.11364492450534674	11	2.1956731766081816e-08	1.5153728272210287e-09	9.275738940828226e-09	False	same locked analysis rows; regenerated central estimate
PMC Open Access	PMC:PMC11485385	pmc open access:PMC11485385:t2:table-2-methodology-assessment-of-the-studies-included-in-the-present-meta-analy:1:overall	0.7657628523192704	0.6436204718523333	0.0801974860850911	0.7657628521842416	0.6436204702834114	0.08019748540840474	23	1.3502887696859034e-10	1.5689218813008665e-09	6.766863597240658e-10	False	same locked analysis rows; regenerated central estimate
PMC Open Access	PMC:PMC12780560	pmc open access:PMC12780560:t2:table-2-characteristics-of-the-included-studies-on-ceus:1:overall	0.8397321526329484	0.8486420852529771	0.249896068305537	0.8397321519685818	0.848642085179838	0.2498960677459519	20	6.643666727867981e-10	7.31391613939536e-11	5.595851004791541e-10	False	same locked analysis rows; regenerated central estimate
PMC Open Access	PMC:PMC12158847	pmc open access:PMC12158847:Tab1:table-1-characteristics-of-included-studies:1:overall	0.8871865329622285	0.8818944962159044	0.3234273550296709	0.8871865330225323	0.8818944957846875	0.32342735457225996	7	6.03037619839597e-11	4.3121695103565116e-10	4.5741094245599356e-10	False	same locked analysis rows; regenerated central estimate
PMC Open Access	PMC:PMC9803521	pmc open access:PMC9803521:T3:table-3-the-detailed-information-about-index-test-of-included-studies:1:overall	0.7161673837349439	0.7704000010633799	0.1177669467936347	0.7161673841152397	0.7704000013589802	0.1177669471410624	12	3.802957948551011e-10	2.9560032199782427e-10	3.474276977222246e-10	False	same locked analysis rows; regenerated central estimate
PMC Open Access	PMC:PMC12872155	pmc open access:PMC12872155:aam_306_24-t002:table-2-characteristics-of-included-study:1:overall	0.790824228567972	0.8058975318319342	0.1811513358605955	0.7908242378275544	0.8058975465266788	0.18115135235477284	14	9.259582434140157e-09	1.4694744532306458e-08	1.6494177329517967e-08	False	same locked analysis rows; regenerated central estimate
PMC Open Access	PMC:PMC12130278	pmc open access:PMC12130278:cai270015-tbl-0001:table-1-summarized-data-of-the-13-included-studies:1:overall	0.9216545883965032	0.7839602129554155	0.2587423503938624	0.9216545883964463	0.7839602129547205	0.2587423503932497	13	5.684341886080802e-14	6.94999613415348e-13	6.126765761393926e-13	False	same locked analysis rows; regenerated central estimate
PMC Open Access	PMC:PMC11924644	pmc open access:PMC11924644:Tab1:table-1-basic-characteristics-of-included-studies:1:overall	0.8220056007361715	0.9071169085911542	0.3009339277234977	0.8220055873774944	0.9071169107450169	0.3009339201378597	18	1.3358677053432189e-08	2.1538626437944686e-09	7.585638006624151e-09	False	same locked analysis rows; regenerated central estimate
PMC Open Access	PMC:PMC8583375	pmc open access:PMC8583375:ijerph-18-11451-t002:table-2-statistical-data-of-included-studies:1:overall	0.7964296042074696	0.996392901982954	0.4661043970607053	0.7964296185193815	0.9963929018264287	0.466104408756456	18	1.4311911988862391e-08	1.5652534823829e-10	1.1695750701257168e-08	False	same locked analysis rows; regenerated central estimate
PMC Open Access	PMC:PMC10691410	pmc open access:PMC10691410:table4-00221554231212948:table-4-diagnostic-performance-of-fcm-in-margin-assessment-across-included-studi:1:overall	0.8246309063552738	0.9355334328625484	0.3438148370969048	0.8246310731393581	0.9355342035523936	0.34381620881500585	12	1.6678408432113656e-07	7.70689845164263e-07	1.3717181010508561e-06	False	same locked analysis rows; regenerated central estimate
PMC Open Access	PMC:PMC12702728	pmc open access:PMC12702728:T2:table-2-technical-aspects-of-included-studies:1:overall	0.9272199081225908	0.9382469918957616	0.4436298813494095	0.9272199078382221	0.9382469916915871	0.44362988068085946	17	2.8436875076920387e-10	2.041744551206648e-10	6.685500486547369e-10	False	same locked analysis rows; regenerated central estimate
PMC Open Access	PMC:PMC12224789	pmc open access:PMC12224789:Tab1:table-1-characteristics-of-the-included-studies:1:overall	0.7413952319852619	0.8671773177744999	0.2013606775191388	0.7413952298502707	0.8671773190954947	0.20136067743061314	13	2.1349911838441926e-09	1.3209947580250514e-09	8.85256590255068e-11	False	same locked analysis rows; regenerated central estimate
PMC Open Access	PMC:PMC10197917	pmc open access:PMC10197917:T1:table-1-characteristics-of-the-studies-included-in-meta-analysis:1:overall	0.9479422762052122	0.3822060520090612	0.0734917854052118	0.9479422750095752	0.38220605218777093	0.07349178473026458	18	1.1956370338239708e-09	1.7870971369404742e-10	6.749472231115661e-10	False	same locked analysis rows; regenerated central estimate
PMC Open Access	PMC:PMC10266642	pmc open access:PMC10266642:pone.0286650.t001:table-1-characteristics-of-the-included-studies:1:overall	0.8363540316437568	0.9122599308204364	0.3190984886538677	0.8363540313969129	0.9122599305608781	0.319098488102616	11	2.4684387867068835e-10	2.5955837479330057e-10	5.512517109451665e-10	False	same locked analysis rows; regenerated central estimate
PMC Open Access	PMC:PMC9643699	pmc open access:PMC9643699:T1:table-1-the-characteristics-of-the-included-studies:1:overall	0.82961801320661	0.7919077861252382	0.1953852853701271	0.829618015497296	0.7919077894509314	0.19538528933039423	8	2.2906859742377605e-09	3.3256932763237046e-09	3.960267142000262e-09	False	same locked analysis rows; regenerated central estimate
PMC Open Access	PMC:PMC11962200	pmc open access:PMC11962200:brb370464-tbl-0001:table-1-characteristics-of-selected-studies-n-9:1:overall	0.824689044644874	0.8688058788115979	0.2588058169755549	0.8246890450073491	0.868805877889211	0.2588058162884946	9	3.624750499753304e-10	9.223868335794805e-10	6.87060297543951e-10	False	same locked analysis rows; regenerated central estimate
PMC Open Access	PMC:PMC12502119	pmc open access:PMC12502119:t0001:table-1-baseline-characteristics-of-included-studies:1:overall	0.7717312976867836	0.8433139578302288	0.1989810236667434	0.7717312973006966	0.8433139589635005	0.198981024389795	20	3.860870512184533e-10	1.1332716987055846e-09	7.230516185785518e-10	False	same locked analysis rows; regenerated central estimate
PMC Open Access	PMC:PMC8542302	pmc open access:PMC8542302:Tab2:table-2-main-characteristics-of-studies-included-in-the-meta-analysis:1:overall	0.8252150860079195	0.8137178100937891	0.2092043865480251	0.8252150945279847	0.8137178005121032	0.20920438461825494	16	8.520065208905692e-09	9.58168588915953e-09	1.9297701492337893e-09	False	same locked analysis rows; regenerated central estimate
PMC Open Access	PMC:PMC12822264	pmc open access:PMC12822264:Tab3:table-3-characteristics-of-junior-doctors-trauma-x-ray-interpretation:1:overall	0.6141854356062846	0.9361922997399684	0.2001997501468852	0.6141854325198606	0.9361922955639583	0.2001997429102897	6	3.086424005260824e-09	4.1760100932819455e-09	7.236595517268185e-09	False	same locked analysis rows; regenerated central estimate
PMC Open Access	PMC:PMC9060111	pmc open access:PMC9060111:crj13485-tbl-0001:table-1-clinical-characteristics-of-included-studies:1:overall	0.6842785650021183	0.830011373790869	0.1394431799014528	0.6842785731463059	0.8300113861576897	0.13944319266474176	9	8.144187657599389e-09	1.2366820678622048e-08	1.2763288953498986e-08	False	same locked analysis rows; regenerated central estimate
PMC Open Access	PMC:PMC8073908	pmc open access:PMC8073908:Tab1:table-1-general-characteristics-of-the-reviewed-studies-and-the-primary-results:1:overall	0.8046295971890391	0.8053226255982224	0.1892832125352812	0.8046295971890391	0.8053226255982224	0.18928321253528121	20	0.0	0.0	2.7755575615628914e-17	False	same locked analysis rows; regenerated central estimate
PMC Open Access	PMC:PMC8533041	pmc open access:PMC8533041:T2:table-2-summary-of-the-included-studies:1:overall	0.9048978044841016	0.9224102791768686	0.3945197098740184	0.9048976937230326	0.9224102665996274	0.394519582124009	22	1.107610689832228e-07	1.2577241137456951e-08	1.2775000940434822e-07	False	same locked analysis rows; regenerated central estimate
PMC Open Access	PMC:PMC11477532	pmc open access:PMC11477532:ijms-25-10743-t002:table-2-results-of-individual-studies:1:overall	0.941986009601716	0.9193430492773236	0.4283839461586315	0.9419860286617556	0.9193430792611541	0.4283840141750301	11	1.9060039657681216e-08	2.998383052954523e-08	6.801639856890418e-08	False	same locked analysis rows; regenerated central estimate
PMC Open Access	PMC:PMC10116981	pmc open access:PMC10116981:lio21049-tbl-0001:table-1-characteristics-of-the-selected-studies:1:overall	0.7764763230363851	0.9174647968777068	0.2804269699821462	0.7764763165968187	0.9174647911706505	0.2804269577533832	9	6.439566435645361e-09	5.707056272008515e-09	1.2228763002219978e-08	False	same locked analysis rows; regenerated central estimate
PMC Open Access	PMC:PMC10706337	pmc open access:PMC10706337:diagnostics-13-03527-t001:table-1-study-characteristics:1:overall	0.7964077531519034	0.7100207580221425	0.1248445334588564	0.7964077537095845	0.7100207574032453	0.12484453342553606	9	5.576811235030732e-10	6.188971557463674e-10	3.3320346481957586e-11	False	same locked analysis rows; regenerated central estimate
PMC Open Access	PMC:PMC9164472	pmc open access:PMC9164472:Tab1:table-1-basic-characteristics-of-the-12-included-literatures:1:overall	0.7866953222911651	0.8903708470555911	0.2547379889752535	0.7866953571877225	0.8903708382847938	0.25473800363435084	12	3.4896557421504326e-08	8.770797310653222e-09	1.465909732489834e-08	False	same locked analysis rows; regenerated central estimate
PMC Open Access	PMC:PMC13393513	pmc open access:PMC13393513:ags370218-tbl-0003:table-3-summary-of-study-characteristics-and-diagnostic-outcomes-for-all-include:1:overall	0.6887267510224658	0.6580151815409083	0.0569033653102997	0.6887267516630383	0.6580151820515787	0.056903365697803854	29	6.405724839453342e-10	5.106703948598579e-10	3.875041537648727e-10	False	same locked analysis rows; regenerated central estimate
PMC Open Access	PMC:PMC10439656	pmc open access:PMC10439656:Tab3:table-3-diagnostic-test-performance-of-ccl14-for-persistent-aki:1:overall	0.7930201492463845	0.6922441239273281	0.1141073073091538	0.793020115374903	0.6922440501209836	0.11410725419704143	6	3.3871481508462864e-08	7.380634459153157e-08	5.311211237479796e-08	False	same locked analysis rows; regenerated central estimate
PMC Open Access	PMC:PMC9091039	pmc open access:PMC9091039:t2:table-2-summary-of-results-of-ca72-4-ca19-9-and-cea-diagnosis:1:overall	0.650136629310283	0.8868462723594344	0.1668971832460952	0.650136629158602	0.8868462723435282	0.16689718314910168	9	1.516810010926406e-10	1.5906165273804618e-11	9.699352432335218e-11	False	same locked analysis rows; regenerated central estimate
PMC Open Access	PMC:PMC11841914	pmc open access:PMC11841914:pone.0314825.t002:table-2-characteristics-of-included-studies:1:overall	0.5965594066250537	0.9154509529388188	0.1660572470530361	0.5965594079266493	0.915450948739899	0.16605724333156513	15	1.3015956090711711e-09	4.198919878461993e-09	3.72147096472375e-09	False	same locked analysis rows; regenerated central estimate
PMC Open Access	PMC:PMC9263097	pmc open access:PMC9263097:T2:table-2-characteristic-of-primary-diagnostic-studies:1:overall	0.7491117556383987	0.8322618828475713	0.1763211160907459	0.7491118564443016	0.8322618728179957	0.1763211669644914	18	1.0080590284733404e-07	1.002957561446749e-08	5.0873745494062206e-08	False	same locked analysis rows; regenerated central estimate
PMC Open Access	PMC:PMC9021380	pmc open access:PMC9021380:T1:table-1-basic-characteristics-and-details-of-the-22-included-studies:1:overall	0.8248579797246386	0.8092347731789957	0.2054122275608827	0.824857979546585	0.8092347717130984	0.20541222629124983	22	1.7805357188649396e-10	1.465897292440843e-09	1.2696328710593008e-09	False	same locked analysis rows; regenerated central estimate
PMC Open Access	PMC:PMC10316459	pmc open access:PMC10316459:TAB2:table-2-characteristics-of-studies-b-bacteriology-cd-clinical-diagnosis-cect-con:1:overall	0.8032701569996028	0.8728366944859776	0.2475702115656657	0.8032701591312116	0.8728366962533755	0.24757021488758918	22	2.1316087783773696e-09	1.7673978947030378e-09	3.3219234862880143e-09	False	same locked analysis rows; regenerated central estimate
PMC Open Access	PMC:PMC8221493	pmc open access:PMC8221493:pone.0253658.t001:table-1-characteristics-of-the-included-studies:1:overall	0.5857604086216732	0.9426493062998602	0.1923111510018205	0.5857604005000998	0.9426493072405507	0.19231114761992046	18	8.121573413788497e-09	9.406905254749631e-10	3.3819000377910413e-09	False	same locked analysis rows; regenerated central estimate
PMC Open Access	PMC:PMC13086779	pmc open access:PMC13086779:Tab2:table-2-main-characteristics-of-included-studies:1:overall	0.9066087377176972	0.9145211032705772	0.3843152479230785	0.9066087620528427	0.9145211329942395	0.38431531517415124	15	2.433514545430171e-08	2.9723662309244503e-08	6.725107276617237e-08	False	same locked analysis rows; regenerated central estimate
PMC Open Access	PMC:PMC10150145	pmc open access:PMC10150145:Tab1:table-1-characteristics-and-outcomes-of-the-included-studies-n-9:1:overall	0.9135201794698432	0.9176815080851248	0.3958269775629869	0.9135201323426505	0.9176815353291304	0.39582697149573465	9	4.712719270383303e-08	2.7244005607052202e-08	6.067252256158895e-09	False	same locked analysis rows; regenerated central estimate
PMC Open Access	PMC:PMC12505528	pmc open access:PMC12505528:TB1:table-1-baseline-characteristics-of-included-studies:1:overall	0.8125242891003972	0.8149966121039884	0.2018054199448901	0.812524289881935	0.8149966114804641	0.2018054199624853	47	7.815378344488977e-10	6.235243432684001e-10	1.75952030723181e-11	False	same locked analysis rows; regenerated central estimate
PMC Open Access	PMC:PMC6994169	pmc open access:PMC6994169:pntd.0007981.t001:table-1-characteristics-of-the-studies-selected-and-test-properties-calculated-a:1:overall	0.8857525671243314	0.8365775152564404	0.2742540609755852	0.8857525607073155	0.8365774855681375	0.27425402748463307	24	6.417015918636082e-09	2.968830292715552e-08	3.349095212268338e-08	False	same locked analysis rows; regenerated central estimate
PMC Open Access	PMC:PMC11927552	pmc open access:PMC11927552:table-2:table-2-accuracy-of-rapid-on-site-evaluation-for-diagnosis-of-pulmonary-lesions:1:overall	0.9214990478730468	0.932895895352833	0.4282770230159231	0.9214990409358595	0.9328958750395892	0.42827698133332653	6	6.937187269073775e-09	2.0313243864755748e-08	4.168259654102613e-08	False	same locked analysis rows; regenerated central estimate
PMC Open Access	PMC:PMC11485374	pmc open access:PMC11485374:t1:table-1-characteristics-of-the-included-studies:1:overall	0.8451157259833538	0.8573853697888818	0.2624380527882395	0.845115723896018	0.8573853700073913	0.26243805142481	12	2.08733585971288e-09	2.1850954379232235e-10	1.3634294804276692e-09	False	same locked analysis rows; regenerated central estimate
PMC Open Access	PMC:PMC11399157	pmc open access:PMC11399157:Tab1:table-1-characteristics-of-included-studies:1:overall	0.8309478771401402	0.7695040702288514	0.180384375621011	0.8309478775625653	0.769504070396909	0.1803843760044909	16	4.2242509490364455e-10	1.6805767888428136e-10	3.8347988673415045e-10	False	same locked analysis rows; regenerated central estimate
PMC Open Access	PMC:PMC10039610	pmc open access:PMC10039610:Tab1:table-1-characteristics-of-the-included-studies:1:overall	0.7632264349117213	0.8628321430343797	0.2109706019808146	0.7632264364508182	0.8628321430052032	0.2109706029325063	36	1.5390969609896388e-09	2.917655006484665e-11	9.516916976703982e-10	False	same locked analysis rows; regenerated central estimate
PMC Open Access	PMC:PMC8799085	pmc open access:PMC8799085:t2:table-2-basic-data-of-the-literature-on-the-diagnosis-of-eoc-by-ctdna-detection:1:overall	0.7445935941332961	0.8658138028189327	0.2020683577462687	0.744593593694947	0.8658138027218314	0.2020683573866343	8	4.3834902374584317e-10	9.710132697904328e-11	3.5963437783337326e-10	False	same locked analysis rows; regenerated central estimate
PMC Open Access	PMC:PMC9217608	pmc open access:PMC9217608:tab2:table-2-technical-aspects-of-included-studies:1:overall	0.8697572954989722	0.8297704492498105	0.2551249612072218	0.8697572946526467	0.8297704851240931	0.2551249930307091	7	8.46325454162411e-10	3.587428265561243e-08	3.182348734531715e-08	False	same locked analysis rows; regenerated central estimate
PMC Open Access	PMC:PMC10814052	pmc open access:PMC10814052:diagnostics-14-00147-t002:table-2-tp-fp-fn-tn-and-cut-off-value-from-the-reports-included-in-the-meta-anal:1:overall	0.8078173685945598	0.7199259252918525	0.1362721713642884	0.8078173700482915	0.7199259253344522	0.13627217218546558	16	1.4537316905816056e-09	4.2599701544077107e-11	8.21177181808963e-10	False	same locked analysis rows; regenerated central estimate
PMC Open Access	PMC:PMC7277843	pmc open access:PMC7277843:diagnostics-10-00271-t001:table-1-study-characteristics:1:overall	0.8022209514278589	0.8979972489701551	0.2746842846548251	0.802220959978936	0.8979972439877635	0.27468428498197495	11	8.551077179674849e-09	4.982391610397485e-09	3.2714986275550473e-10	False	same locked analysis rows; regenerated central estimate
PMC Open Access	PMC:PMC10320388	pmc open access:PMC10320388:T1:table-1-the-basic-characteristics-of-included-studies:1:overall	0.8058787427165596	0.9518319971156284	0.3564947327540662	0.8058787445066717	0.9518319969734659	0.3564947339444837	32	1.7901121696084488e-09	1.4216250399101682e-10	1.1904175423183005e-09	False	same locked analysis rows; regenerated central estimate
PMC Open Access	PMC:PMC10063291	pmc open access:PMC10063291:T2:table-2-characteristics-of-the-included-studies:1:overall	0.8095044873877221	0.8702229233804484	0.2492970141386191	0.8095044878261687	0.8702229232430075	0.24929701430961612	21	4.384466123497077e-10	1.374408364895885e-10	1.7099702209755208e-10	False	same locked analysis rows; regenerated central estimate
PMC Open Access	PMC:PMC12417917	pmc open access:PMC12417917:table-1:table-1-features-of-included-studies:1:overall	0.6528786886105382	0.8401346168888462	0.1309417246003095	0.6528786772645488	0.8401346200067956	0.1309417212600265	12	1.1345989370248333e-08	3.11794945417887e-09	3.34028299464606e-09	False	same locked analysis rows; regenerated central estimate
PMC Open Access	PMC:PMC9059364	pmc open access:PMC9059364:Tab1:table-1-the-main-characteristics-of-the-included-studies-in-the-meta-analysis:1:overall	0.7935132224967202	0.811278793303127	0.1868296695487469	0.7935132247829862	0.8112787941185245	0.18682967158367467	6	2.2862660653544253e-09	8.153975272762182e-10	2.034927754079874e-09	False	same locked analysis rows; regenerated central estimate
PMC Open Access	PMC:PMC9279258	pmc open access:PMC9279258:Tab3:table-3-summary-sensitivities-and-specificities-of-ccta-for-the-identification-o:1:overall	0.945570665018557	0.6663252438120559	0.1985263734298853	0.9455706661166002	0.6663252431711386	0.19852637400900117	12	1.0980432119112038e-09	6.409173192167827e-10	5.791158663726037e-10	False	same locked analysis rows; regenerated central estimate
PMC Open Access	PMC:PMC9096385	pmc open access:PMC9096385:t2:table-2-data-of-four-grids-of-parameters-values-included-in-the-study:1:overall	0.7673338911058957	0.8097487725256937	0.1699857934406807	0.7673338905417902	0.809748774225156	0.16998579434455025	14	5.641054290350667e-10	1.6994623486255023e-09	9.0386953477406e-10	False	same locked analysis rows; regenerated central estimate
PMC Open Access	PMC:PMC10440897	pmc open access:PMC10440897:Tab1:table-1-general-characteristics-of-the-included-literatures:1:overall	0.8808001677520556	0.7641905285046541	0.2107888771194857	0.8808001680209848	0.764190527157251	0.21078887635162186	27	2.689292122326492e-10	1.3474030780002977e-09	7.678638558328288e-10	False	same locked analysis rows; regenerated central estimate
PMC Open Access	PMC:PMC10843323	pmc open access:PMC10843323:T2:table-2-diagnostic-data-of-proven-or-probable-ia-vs-possible-or-no-ia-in-serum:1:overall	0.516409539002983	0.9171996395675592	0.1271897137578276	0.5164095317988493	0.9171996388234475	0.12718970961759907	16	7.204133734006746e-09	7.441117721995738e-10	4.140228521132272e-09	False	same locked analysis rows; regenerated central estimate
PMC Open Access	PMC:PMC9407121	pmc open access:PMC9407121:diagnostics-12-02008-t005:table-5-direct-comparison-of-diagnostic-performance-for-active-bowel-lesions-bet:1:overall	0.8043905231822996	0.8460290842123486	0.2225540590170225	0.8043905797158758	0.8460290862962281	0.2225540990357942	7	5.653357615376109e-08	2.083879513392617e-09	4.0018771713112855e-08	False	same locked analysis rows; regenerated central estimate
PMC Open Access	PMC:PMC12432652	pmc open access:PMC12432652:t3:table-3-technical-characteristics-and-diagnostic-criteria-of-semi-quantitative-s:1:overall	0.8490862231102356	0.7288746632307288	0.1657642436944965	0.8490862249402711	0.7288746629024867	0.16576424465019962	5	1.830035456507062e-09	3.2824210016713096e-10	9.557031277473982e-10	False	same locked analysis rows; regenerated central estimate
PMC Open Access	PMC:PMC13477498	pmc open access:PMC13477498:TAB2:table-2-diagnostic-accuracy-of-serum-gldh-for-the-diagnosis-of-drug-induced-live:1:overall	0.8597424726760876	0.8600793720930143	0.2764832416978541	0.8597422280264058	0.8600793588585769	0.2764830347851279	6	2.4464968184645386e-07	1.3234437434839208e-08	2.0691272617501255e-07	False	same locked analysis rows; regenerated central estimate
PMC Open Access	PMC:PMC13280124	pmc open access:PMC13280124:t0010:table-2-consolidated-2-2-contingency-data-across-included-studies:1:overall	0.6289163195471843	0.8976113596838236	0.165534358971744	0.6289163455855398	0.8976113635531255	0.16553437671043325	5	2.6038355471769137e-08	3.8693019899227465e-09	1.7738689239710226e-08	False	same locked analysis rows; regenerated central estimate
PMC Open Access	PMC:PMC8023604	pmc open access:PMC8023604:t0002:table-2-summary-of-eligible-studies:1:overall	0.9509221020771628	0.8470594509641795	0.3458664709480943	0.9509220889878334	0.8470594443205697	0.34586644969575453	7	1.3089329398141558e-08	6.643609773426817e-09	2.1252339776900442e-08	False	same locked analysis rows; regenerated central estimate
PMC Open Access	PMC:PMC9410647	pmc open access:PMC9410647:T1:table-1-baseline-characteristics-and-methodological-quality-of-all-included-stud:1:overall	0.8087097370230113	0.8251175872560712	0.2074611993074786	0.8087097369045052	0.825117587588327	0.20746119950249378	11	1.185060938269089e-10	3.322557784457558e-10	1.9501517067865848e-10	False	same locked analysis rows; regenerated central estimate
PMC Open Access	PMC:PMC7170259	pmc open access:PMC7170259:pone.0231775.t001:table-1-basic-characteristics-and-quality-assessment-of-the-eligible-studies-inc:1:overall	0.8455449952436283	0.8321167840098185	0.2389789756349737	0.8570735973946935	0.8320060438409395	0.24743084653845987	37	0.011528602151065215	0.00011074016887901994	0.008451870903486175	False	same locked analysis rows; regenerated central estimate
PMC Open Access	PMC:PMC9432068	pmc open access:PMC9432068:tbl0002:table-2-the-accuracy-of-included-studies-of-lus-in-diagnosing-ttn:1:overall	0.3064807249827481	0.8859236070025859	0.0287168166571024	0.3064807203694051	0.8859235909767861	0.028716809263955367	9	4.6133429854045005e-09	1.6025799798313756e-08	7.393147032075387e-09	False	same locked analysis rows; regenerated central estimate
PMC Open Access	PMC:PMC9875999	pmc open access:PMC9875999:T1:table-1-baseline-characteristics-and-methodological-quality-of-all-included-stud:1:overall	0.8883140968157144	0.8881960247185393	0.3320184042946851	0.8883141085168027	0.8881960298658058	0.3320184210190902	8	1.1701088320492659e-08	5.147266501914771e-09	1.672440508304618e-08	False	same locked analysis rows; regenerated central estimate
PMC Open Access	PMC:PMC10655687	pmc open access:PMC10655687:j_med-2023-0827_tab_001:table-1-summary-of-patient-characteristics-of-included-studies:1:overall	0.7415185245407334	0.97843869404742	0.3624448348616187	0.7415185315320559	0.978438693440854	0.3624448387120003	13	6.9913225209106145e-09	6.065660196341582e-10	3.850381569137085e-09	False	same locked analysis rows; regenerated central estimate
PMC Open Access	PMC:PMC8353091	pmc open access:PMC8353091:T2:table-2-summary-of-the-diagnostic-modalities-with-index-tests-and-raw-data:1:overall	0.6628233924752496	0.832754014710002	0.1306840761575347	0.6628234210440432	0.8327540057973728	0.13068408399006326	15	2.856879366408549e-08	8.912629190227506e-09	7.832528570173025e-09	False	same locked analysis rows; regenerated central estimate
PMC Open Access	PMC:PMC9524488	pmc open access:PMC9524488:t1-tjg-33-9-722:table-1-characteristics-of-included-18-studies:1:overall	0.7811686406228006	0.8111469611206448	0.1791927807779033	0.7811686454292183	0.8111469525242936	0.17919277727248217	18	4.806417708280719e-09	8.596351186440643e-09	3.5054211200424845e-09	False	same locked analysis rows; regenerated central estimate
PMC Open Access	PMC:PMC12596863	pmc open access:PMC12596863:j_med-2025-1320_tab_001:table-1-basic-characteristics-and-diagnostic-parameters-of-the-13-studies:1:overall	0.8261839289509365	0.8216770891985609	0.21634116822518	0.8261839286667071	0.8216770894857773	0.21634116826884847	13	2.842294177796134e-10	2.872164728273674e-10	4.366848549430813e-11	False	same locked analysis rows; regenerated central estimate
PMC Open Access	PMC:PMC13097200	pmc open access:PMC13097200:AT3:table-5-characteristics-of-included-studies-for-esophageal-carcinoma-included-in:1:overall	0.7637371073826289	0.7884730237677464	0.1532426993052179	0.7637373263793328	0.7884729250298042	0.15324275543145577	11	2.1899670388236814e-07	9.873794226678001e-08	5.6126237879539076e-08	False	same locked analysis rows; regenerated central estimate
PMC Open Access	PMC:PMC8765637	pmc open access:PMC8765637:pone.0261521.t001:table-1-baseline-characteristics-and-methodological-quality-of-all-included-stud:1:overall	0.7919952297386192	0.812931568698307	0.1871450667023213	0.7919952187101507	0.8129315735476421	0.1871450635663193	6	1.1028468582807704e-08	4.849335155654444e-09	3.1360020136261824e-09	False	same locked analysis rows; regenerated central estimate
PMC Open Access	PMC:PMC8505115	pmc open access:PMC8505115:tab1:table-1-characteristics-of-the-six-included-studies:1:overall	0.7496487699506602	0.7799595653790595	0.1401876362863258	0.7496487678773496	0.7799595635321491	0.14018763404681817	6	2.0733106342873953e-09	1.8469104023921545e-09	2.239507634893556e-09	False	same locked analysis rows; regenerated central estimate
PMC Open Access	PMC:PMC7430004	pmc open access:PMC7430004:Tab2:table-2-data-extracted-for-the-construction-of-2-2-table:1:overall	0.8024037904808784	0.7165749355409261	0.1315030585599977	0.8024037948346361	0.7165749328709428	0.13150305945328333	9	4.353757687702853e-09	2.6699833455268163e-09	8.932856399024303e-10	False	same locked analysis rows; regenerated central estimate
PMC Open Access	PMC:PMC8060079	pmc open access:PMC8060079:tab1:table-1-characteristics-of-the-included-studies:1:overall	0.8392094040243595	0.6574534621834335	0.1212036647243454	0.839209404285347	0.657453462326286	0.12120366493535092	7	2.6098745387059807e-10	1.4285250760082135e-10	2.110055186133053e-10	False	same locked analysis rows; regenerated central estimate
PMC Open Access	PMC:PMC8660806	pmc open access:PMC8660806:Tab1:table-1-major-characteristics-of-included-studies:1:overall	0.8334985689670271	0.8335266785882854	0.2315558121143753	0.8334985689432219	0.833526680331912	0.23155581363286923	39	2.380518004940768e-11	1.7436265764558811e-09	1.5184939416990062e-09	False	same locked analysis rows; regenerated central estimate
PMC Open Access	PMC:PMC6958609	pmc open access:PMC6958609:Tab1:table-1-characteristics-of-the-included-studies-icu-intensive-care-unit-sirs-sys:1:overall	0.7970369403989632	0.7900687380627205	0.1735544108736277	0.7970369467084197	0.7900687318993587	0.17355441037023195	19	6.309456512809675e-09	6.1633618209100405e-09	5.033957417577284e-10	False	same locked analysis rows; regenerated central estimate
PMC Open Access	PMC:PMC9197663	pmc open access:PMC9197663:tab1:table-1-the-basic-characteristics-of-the-literature:1:overall	0.7657964683265576	0.7253602624395963	0.1173625465705536	0.7657964685094174	0.7253602616685144	0.11736254625887066	27	1.8285983838239872e-10	7.710818650252804e-10	3.1168294334360525e-10	False	same locked analysis rows; regenerated central estimate
PMC Open Access	PMC:PMC9907922	pmc open access:PMC9907922:T1:table-1-baseline-characteristics-and-methodological-quality-of-all-included-stud:1:overall	0.752090496423353	0.8488836741317614	0.191648698990342	0.7520904964941555	0.8488836741313577	0.19164869903285425	9	7.080247499402503e-11	4.036770917537069e-13	4.251224372531226e-11	False	same locked analysis rows; regenerated central estimate
PMC Open Access	PMC:PMC13389888	pmc open access:PMC13389888:T1:table-i-main-characteristics-of-10-studies-included-in-meta-analysis:1:overall	0.90894866649434	0.9412299193406796	0.4298953578097532	0.9089487379268812	0.941229932880634	0.4298954546317307	10	7.143254121544373e-08	1.3539954379915287e-08	9.682197749105725e-08	False	same locked analysis rows; regenerated central estimate
PMC Open Access	PMC:PMC9630505	pmc open access:PMC9630505:Tab2:table-2-included-studies-containing-raw-diagnostic-accuracy-data-for-meta-analys:1:overall	0.5120990327259247	0.8138985042763784	0.058822563975603	0.5120990330465663	0.813898507104742	0.058822565334136934	20	3.206416243628496e-10	2.8283635433723475e-09	1.3585339311839029e-09	False	same locked analysis rows; regenerated central estimate
PMC Open Access	PMC:PMC8964149	pmc open access:PMC8964149:t1:table-1-characteristics-of-the-included-studies-on-vegf-d-levels-in-relation-to-:1:overall	0.8039919416439354	0.9524234899806996	0.3560577714114724	0.8039921271544231	0.9524234651387957	0.3560578755808428	10	1.855104877490632e-07	2.4841903867312e-08	1.0416937040735874e-07	False	same locked analysis rows; regenerated central estimate
PMC Open Access	PMC:PMC12013204	pmc open access:PMC12013204:Tab1:table-1-baseline-characteristics-of-included-studies-for-meta-analysis:1:overall	0.8534974252336565	0.8598034839575018	0.2713078625106404	0.853497281360441	0.8598035359189122	0.27130780370551577	18	1.4387321545239473e-07	5.1961410396650365e-08	5.880512460310072e-08	False	same locked analysis rows; regenerated central estimate
PMC Open Access	PMC:PMC8627055	pmc open access:PMC8627055:Tab1:table-1-characteristics-of-included-studies:1:overall	0.3668853905965651	0.918987287318052	0.0652314811129389	0.3668853902169878	0.9189873135310503	0.06523149907124481	16	3.7957731402471495e-10	2.621299832750168e-08	1.7958305911780492e-08	False	same locked analysis rows; regenerated central estimate
PMC Open Access	PMC:PMC9928182	pmc open access:PMC9928182:T1:table-1-characteristics-of-included-studies-in-the-meta-analysis:1:overall	0.7667746053241355	0.767811656284237	0.1417966255396609	0.7667746086909667	0.7678116560201866	0.1417966271829946	15	3.3668311472112578e-09	2.6405033715093396e-10	1.643333691347948e-09	False	same locked analysis rows; regenerated central estimate
PMC Open Access	PMC:PMC12401319	pmc open access:PMC12401319:T1:table-1-basic-characteristics-of-included-studies:1:overall	0.8141749760678062	0.8189397162085573	0.2060370440120461	0.8141749772464385	0.8189397112973035	0.20603704083258173	16	1.1786323028672996e-09	4.911253848050023e-09	3.1794643584603932e-09	False	same locked analysis rows; regenerated central estimate
PMC Open Access	PMC:PMC8446503	pmc open access:PMC8446503:t1-usg-20191:table-1-characteristics-of-the-included-studies:1:overall	0.8480649780845999	0.7808407920041868	0.1996322844240433	0.8480649676123934	0.7808407841328288	0.19963227157407215	7	1.0472206546374707e-08	7.871358009836626e-09	1.2849971142703254e-08	False	same locked analysis rows; regenerated central estimate
PMC Open Access	PMC:PMC10052363	pmc open access:PMC10052363:medicina-59-00540-t001:table-1-characteristics-of-the-included-studies:1:overall	0.7334348140782145	0.7415245419916658	0.1102784178583843	0.7334348110849531	0.7415245531367767	0.11027842225213152	8	2.9932614165062432e-09	1.1145110834220873e-08	4.3937472271604605e-09	False	same locked analysis rows; regenerated central estimate
PMC Open Access	PMC:PMC9909360	pmc open access:PMC9909360:tbl1:table-1-characterization-of-included-studies-using-nasal-swabs:1:overall	0.7915362404998394	0.9931908832300596	0.4484659165197364	0.7915362351430164	0.9931908832281341	0.4484659119297922	48	5.356822985191911e-09	1.925459791607409e-12	4.589944202493257e-09	False	same locked analysis rows; regenerated central estimate
PMC Open Access	PMC:PMC8898453	pmc open access:PMC8898453:Tab1:table-1-basic-characteristics-of-included-studies:1:overall	0.7540659012730195	0.6663015127986108	0.0845192332579188	0.7540658902127871	0.6663015077615908	0.08451922653263641	9	1.1060232396609138e-08	5.037020023301864e-09	6.725282386543796e-09	False	same locked analysis rows; regenerated central estimate
PMC Open Access	PMC:PMC8794272	pmc open access:PMC8794272:pntd.0010136.t002:table-2-raw-data-from-included-studies:1:overall	0.8789936866863511	0.7949546866689252	0.2326876578180655	0.8789936869542341	0.7949546877881196	0.23268765891527532	16	2.6788293805424246e-10	1.119194403820245e-09	1.097209822997769e-09	False	same locked analysis rows; regenerated central estimate
PMC Open Access	PMC:PMC8739654	pmc open access:PMC8739654:Tab2:table-2-data-extracted-for-the-construction-of-2-2-table:1:overall	0.9137850318373948	0.914985950032997	0.3920681556463989	0.9137850442857246	0.9149859388947378	0.39206815158214864	7	1.244832981139865e-08	1.1138259203846701e-08	4.064250269664171e-09	False	same locked analysis rows; regenerated central estimate
