## Supplementary material for "The information in diagnostic tests": Executable analysis code, derived inputs, source-acquisition records, tests, and release metadata: source_summary_fidelity.csv

source	source_version	review_id	review_title	group_id	group_number	test_name	analysis_scope	study_rows	unique_studies	paired_studies	eligibility	primary_atlas	published_studies	published_sensitivity	published_sensitivity_low	published_sensitivity_high	published_specificity	published_specificity_low	published_specificity_high	model_status	source_file	source_sheet	source_url	source_sha256	source_license	source_license_url	selection_status	duplicate_of_group_id	sensitivity	specificity	model	sensitivity_difference	specificity_difference	absolute_sensitivity_difference	absolute_specificity_difference	large_discrepancy	threshold_metadata_status	study_count_metadata_status	estimator_comparison_status	explanation_from_available_metadata
Cochrane DTA Reference Dataset	CL145_open_set_20181101	CD008892	Rapid diagnostic tests for typhoid and paratyphoid (enteric) fever	legacy:CD008892:5	5	Typhidot indeterminate results reported	reported_main	6	6	6	eligible	True	6.0	0.66	0.59	0.73	0.81	0.58	0.93	converged									0.6596225489258236	0.7953974781492943	continuity-corrected bivariate REML	-0.0003774510741764159	-0.014602521850705763	0.0003774510741764159	0.014602521850705763	False	no separate threshold field available	source-reported study count matches canonical row count	source pooling estimator is not fully specified in locked metadata; canonical estimator is continuity-corrected bivariate REML	Difference is below 0.10 for both sensitivity and specificity; the source-reported summary and canonical REML estimate remain distinct.
Cochrane DTA Reference Dataset	CL145_open_set_20181101	CD008892	Rapid diagnostic tests for typhoid and paratyphoid (enteric) fever	legacy:CD008892:10	10	Typhidot (all types)	reported_main	22	22	22	eligible	True	22.0	0.84	0.73	0.91	0.79	0.7	0.87	converged									0.790153319101319	0.7820096655781336	continuity-corrected bivariate REML	-0.04984668089868094	-0.007990334421866474	0.04984668089868094	0.007990334421866474	False	no separate threshold field available	source-reported study count matches canonical row count	source pooling estimator is not fully specified in locked metadata; canonical estimator is continuity-corrected bivariate REML	Difference is below 0.10 for both sensitivity and specificity; the source-reported summary and canonical REML estimate remain distinct.
Cochrane DTA Reference Dataset	CL145_open_set_20181101	CD008892	Rapid diagnostic tests for typhoid and paratyphoid (enteric) fever	legacy:CD008892:13	13	TUBEX	reported_main	14	14	14	eligible	True	14.0	0.78	0.71	0.85	0.87	0.82	0.91	converged									0.7666802580160103	0.8671968549978409	continuity-corrected bivariate REML	-0.013319741983989775	-0.0028031450021590576	0.013319741983989775	0.0028031450021590576	False	no separate threshold field available	source-reported study count matches canonical row count	source pooling estimator is not fully specified in locked metadata; canonical estimator is continuity-corrected bivariate REML	Difference is below 0.10 for both sensitivity and specificity; the source-reported summary and canonical REML estimate remain distinct.
Cochrane DTA Reference Dataset	CL145_open_set_20181101	CD008892	Rapid diagnostic tests for typhoid and paratyphoid (enteric) fever	legacy:CD008892:19	19	Test-it Typhoid and KIT prototypes (threshold > 1+)	reported_main	9	9	9	eligible	True	9.0	0.69	0.59	0.78	0.9	0.78	0.93	converged									0.6751929225211832	0.8625764314376763	continuity-corrected bivariate REML	-0.01480707747881671	-0.03742356856232376	0.01480707747881671	0.03742356856232376	False	no separate threshold field available	source-reported study count matches canonical row count	source pooling estimator is not fully specified in locked metadata; canonical estimator is continuity-corrected bivariate REML	Difference is below 0.10 for both sensitivity and specificity; the source-reported summary and canonical REML estimate remain distinct.
Cochrane DTA Reference Dataset	CL145_open_set_20181101	CD010705	GenoType	legacy:CD010705:24	24	Direct; FQ; culture	reported_main	9	9	9	eligible	True	9.0	0.862	0.746	0.93	0.986	0.969	0.994	converged									0.8336580438395804	0.9784380826296856	continuity-corrected bivariate REML	-0.028341956160419568	-0.007561917370314419	0.028341956160419568	0.007561917370314419	False	no separate threshold field available	source-reported study count matches canonical row count	source pooling estimator is not fully specified in locked metadata; canonical estimator is continuity-corrected bivariate REML	Difference is below 0.10 for both sensitivity and specificity; the source-reported summary and canonical REML estimate remain distinct.
Cochrane DTA Reference Dataset	CL145_open_set_20181101	CD010705	GenoType	legacy:CD010705:37	37	Direct; SLID; culture	reported_main	8	8	8	eligible	True	8.0	0.87	0.381	0.986	0.995	0.936	1.0	converged									0.7160491488416085	0.9757033757130626	continuity-corrected bivariate REML	-0.15395085115839147	-0.019296624286937347	0.15395085115839147	0.019296624286937347	True	no separate threshold field available	source-reported study count matches canonical row count	source pooling estimator is not fully specified in locked metadata; canonical estimator is continuity-corrected bivariate REML	Available metadata: test label 'Direct; SLID; culture', analysis scope 'reported_main', source model status 'converged', and no separate threshold field. The source-reported and canonical study counts both equal 8. The locked metadata do not contain enough threshold or pooling-definition detail to attribute the difference to a single cause.
Cochrane DTA Reference Dataset	CL145_open_set_20181101	CD010705	GenoType	legacy:CD010705:56	56	Direct; XDR; culture	reported_main	6	6	6	eligible	True	6.0	0.694	0.388	0.89	0.994	0.95	0.993	converged									0.666155332742984	0.9834459207530594	continuity-corrected bivariate REML	-0.027844667257015954	-0.010554079246940629	0.027844667257015954	0.010554079246940629	False	no separate threshold field available	source-reported study count matches canonical row count	source pooling estimator is not fully specified in locked metadata; canonical estimator is continuity-corrected bivariate REML	Difference is below 0.10 for both sensitivity and specificity; the source-reported summary and canonical REML estimate remain distinct.
Cochrane DTA Reference Dataset	CL145_open_set_20181101	CD009323	Diagnostic accuracy of laparoscopy following computed tomography (CT) scanning for assessing the resectability with curative intent in pancreatic and periampullary cancer	legacy:CD009323:1	1	All	reported_main	16	16	16	eligible	True	16.0	0.644	0.501	0.766	1.0	1.0	1.0	converged									0.6148375638421202	0.98099898036678	continuity-corrected bivariate REML	-0.029162436157879834	-0.019001019633219984	0.029162436157879834	0.019001019633219984	False	no separate threshold field available	source-reported study count matches canonical row count	source pooling estimator is not fully specified in locked metadata; canonical estimator is continuity-corrected bivariate REML	Difference is below 0.10 for both sensitivity and specificity; the source-reported summary and canonical REML estimate remain distinct.
Cochrane DTA Reference Dataset	CL145_open_set_20181101	CD010657	Dimercaptosuccinic acid scan or ultrasound in screening for vesicoureteral reflux among children with urinary tract infections	legacy:CD010657:1	1	Ultrasound	reported_main	20	20	20	eligible	True	20.0	0.44	0.34	0.54	0.78	0.68	0.86	converged									0.4461332215082634	0.7598979523073985	continuity-corrected bivariate REML	0.006133221508263398	-0.020102047692601488	0.006133221508263398	0.020102047692601488	False	no separate threshold field available	source-reported study count matches canonical row count	source pooling estimator is not fully specified in locked metadata; canonical estimator is continuity-corrected bivariate REML	Difference is below 0.10 for both sensitivity and specificity; the source-reported summary and canonical REML estimate remain distinct.
Cochrane DTA Reference Dataset	CL145_open_set_20181101	CD010657	Dimercaptosuccinic acid scan or ultrasound in screening for vesicoureteral reflux among children with urinary tract infections	legacy:CD010657:2	2	Ultrasound for high-grade VUR	reported_main	11	11	11	eligible	True	11.0	0.59	0.45	0.72	0.79	0.65	0.88	converged									0.5822832373271224	0.7513414184223314	continuity-corrected bivariate REML	-0.007716762672877575	-0.03865858157766866	0.007716762672877575	0.03865858157766866	False	no separate threshold field available	source-reported study count matches canonical row count	source pooling estimator is not fully specified in locked metadata; canonical estimator is continuity-corrected bivariate REML	Difference is below 0.10 for both sensitivity and specificity; the source-reported summary and canonical REML estimate remain distinct.
Cochrane DTA Reference Dataset	CL145_open_set_20181101	CD010657	Dimercaptosuccinic acid scan or ultrasound in screening for vesicoureteral reflux among children with urinary tract infections	legacy:CD010657:5	5	DMSA	reported_main	19	19	19	eligible	True	19.0	0.75	0.67	0.81	0.48	0.38	0.57	converged									0.7338658567961608	0.4808985052564714	continuity-corrected bivariate REML	-0.016134143203839213	0.0008985052564713936	0.016134143203839213	0.0008985052564713936	False	no separate threshold field available	source-reported study count matches canonical row count	source pooling estimator is not fully specified in locked metadata; canonical estimator is continuity-corrected bivariate REML	Difference is below 0.10 for both sensitivity and specificity; the source-reported summary and canonical REML estimate remain distinct.
Cochrane DTA Reference Dataset	CL145_open_set_20181101	CD010657	Dimercaptosuccinic acid scan or ultrasound in screening for vesicoureteral reflux among children with urinary tract infections	legacy:CD010657:6	6	DMSA for high-grade VUR	reported_main	10	10	10	eligible	True	10.0	0.93	0.77	0.98	0.44	0.33	0.56	converged									0.8818492162442587	0.4443636830315655	continuity-corrected bivariate REML	-0.04815078375574133	0.0043636830315654795	0.04815078375574133	0.0043636830315654795	False	no separate threshold field available	source-reported study count matches canonical row count	source pooling estimator is not fully specified in locked metadata; canonical estimator is continuity-corrected bivariate REML	Difference is below 0.10 for both sensitivity and specificity; the source-reported summary and canonical REML estimate remain distinct.
Cochrane DTA Reference Dataset	CL145_open_set_20181101	CD010502	Rapid antigen detection test for group A streptococcus in children with pharyngitis	legacy:CD010502:2	2	Complete verification	reported_main	105	105	105	eligible	True	105.0	0.856	0.833	0.876	0.954	0.945	0.962	converged									0.8399392719748975	0.9462095556356092	continuity-corrected bivariate REML	-0.0160607280251025	-0.007790444364390803	0.0160607280251025	0.007790444364390803	False	no separate threshold field available	source-reported study count matches canonical row count	source pooling estimator is not fully specified in locked metadata; canonical estimator is continuity-corrected bivariate REML	Difference is below 0.10 for both sensitivity and specificity; the source-reported summary and canonical REML estimate remain distinct.
Cochrane DTA Reference Dataset	CL145_open_set_20181101	CD011420	Lateral flow urine lipoarabinomannan assay for detecting active tuberculosis in HIV-positive adults	legacy:CD011420:2	2	LF-LAM (grade 2) for TB diagnosis	reported_main	5	5	5	eligible	True	5.0	0.45	0.29	0.63	0.92	0.8	0.97	converged									0.4415253771206511	0.9242503960900088	continuity-corrected bivariate REML	-0.008474622879348914	0.004250396090008768	0.008474622879348914	0.004250396090008768	False	no separate threshold field available	source-reported study count matches canonical row count	source pooling estimator is not fully specified in locked metadata; canonical estimator is continuity-corrected bivariate REML	Difference is below 0.10 for both sensitivity and specificity; the source-reported summary and canonical REML estimate remain distinct.
Cochrane DTA Reference Dataset	CL145_open_set_20181101	CD012165	Endometrial biomarkers for the non-invasive diagnosis of endometriosis	legacy:CD012165:12	12	CYP19	reported_main	8	8	8	eligible	True	8.0	0.77	0.7	0.85	0.74	0.65	0.84	converged									0.756499801891888	0.7222282219607791	continuity-corrected bivariate REML	-0.013500198108111983	-0.01777177803922092	0.013500198108111983	0.01777177803922092	False	no separate threshold field available	source-reported study count matches canonical row count	source pooling estimator is not fully specified in locked metadata; canonical estimator is continuity-corrected bivariate REML	Difference is below 0.10 for both sensitivity and specificity; the source-reported summary and canonical REML estimate remain distinct.
Cochrane DTA Reference Dataset	CL145_open_set_20181101	CD012165	Endometrial biomarkers for the non-invasive diagnosis of endometriosis	legacy:CD012165:26	26	PGP 9.5 (protein gene product 9.5)	reported_main	8	8	8	eligible	True	7.0	0.96	0.91	1.0	0.86	0.7	1.0	converged									0.8867562101576616	0.7691188942925755	continuity-corrected bivariate REML	-0.07324378984233837	-0.09088110570742447	0.07324378984233837	0.09088110570742447	False	no separate threshold field available	source-reported study count differs from canonical row count	source pooling estimator is not fully specified in locked metadata; canonical estimator is continuity-corrected bivariate REML	Difference is below 0.10 for both sensitivity and specificity; the source-reported summary and canonical REML estimate remain distinct.
Cochrane DTA Reference Dataset	CL145_open_set_20181101	CD010360	Intraoperative frozen section analysis for the diagnosis of early stage ovarian cancer in suspicious pelvic masses	legacy:CD010360:1	1	Frozen section: malignant versus borderline/benign	reported_main	38	38	38	eligible	True	38.0	0.9	0.876	0.92	0.995	0.992	0.997	converged									0.8814681032516721	0.989070386861848	continuity-corrected bivariate REML	-0.018531896748327892	-0.00592961313815199	0.018531896748327892	0.00592961313815199	False	no separate threshold field available	source-reported study count matches canonical row count	source pooling estimator is not fully specified in locked metadata; canonical estimator is continuity-corrected bivariate REML	Difference is below 0.10 for both sensitivity and specificity; the source-reported summary and canonical REML estimate remain distinct.
Cochrane DTA Reference Dataset	CL145_open_set_20181101	CD010360	Intraoperative frozen section analysis for the diagnosis of early stage ovarian cancer in suspicious pelvic masses	legacy:CD010360:2	2	Frozen section: malignant/borderline versus benign	reported_main	38	38	38	eligible	True	38.0	0.965	0.955	0.973	0.895	0.866	0.919	converged									0.9527310353495276	0.890319005672086	continuity-corrected bivariate REML	-0.012268964650472336	-0.004680994327914023	0.012268964650472336	0.004680994327914023	False	no separate threshold field available	source-reported study count matches canonical row count	source pooling estimator is not fully specified in locked metadata; canonical estimator is continuity-corrected bivariate REML	Difference is below 0.10 for both sensitivity and specificity; the source-reported summary and canonical REML estimate remain distinct.
Cochrane DTA Reference Dataset	CL145_open_set_20181101	CD010360	Intraoperative frozen section analysis for the diagnosis of early stage ovarian cancer in suspicious pelvic masses	legacy:CD010360:3	3	Frozen section: malignant versus borderline/benign in subgroup of patients with frozen section result	reported_main	38	38	38	eligible	True	38.0	0.94	0.92	0.955	0.958	0.924	0.978	converged									0.9191148683618204	0.902824001000228	continuity-corrected bivariate REML	-0.02088513163817951	-0.05517599899977199	0.02088513163817951	0.05517599899977199	False	no separate threshold field available	source-reported study count matches canonical row count	source pooling estimator is not fully specified in locked metadata; canonical estimator is continuity-corrected bivariate REML	Difference is below 0.10 for both sensitivity and specificity; the source-reported summary and canonical REML estimate remain distinct.
Cochrane DTA Reference Dataset	CL145_open_set_20181101	CD009591	Imaging modalities for the non-invasive diagnosis of endometriosis	legacy:CD009591:1	1	Pelvic TVUS	reported_main	5	5	5	eligible	True	5.0	0.65	0.27	1.0	0.95	0.89	1.0	converged									0.6313697164633414	0.9233230734273642	continuity-corrected bivariate REML	-0.01863028353665863	-0.026676926572635762	0.01863028353665863	0.026676926572635762	False	no separate threshold field available	source-reported study count matches canonical row count	source pooling estimator is not fully specified in locked metadata; canonical estimator is continuity-corrected bivariate REML	Difference is below 0.10 for both sensitivity and specificity; the source-reported summary and canonical REML estimate remain distinct.
Cochrane DTA Reference Dataset	CL145_open_set_20181101	CD009591	Imaging modalities for the non-invasive diagnosis of endometriosis	legacy:CD009591:2	2	Ovarian TVUS	reported_main	8	8	8	eligible	True	8.0	0.93	0.87	0.99	0.96	0.92	0.99	converged									0.8894268809161817	0.939514386930532	continuity-corrected bivariate REML	-0.04057311908381833	-0.020485613069467945	0.04057311908381833	0.020485613069467945	False	no separate threshold field available	source-reported study count matches canonical row count	source pooling estimator is not fully specified in locked metadata; canonical estimator is continuity-corrected bivariate REML	Difference is below 0.10 for both sensitivity and specificity; the source-reported summary and canonical REML estimate remain distinct.
Cochrane DTA Reference Dataset	CL145_open_set_20181101	CD009591	Imaging modalities for the non-invasive diagnosis of endometriosis	legacy:CD009591:6	6	USL TVUS	reported_main	7	7	7	eligible	True	7.0	0.64	0.5	0.79	0.97	0.93	1.0	converged									0.6258920604319687	0.9476777829106195	continuity-corrected bivariate REML	-0.014107939568031358	-0.022322217089380425	0.014107939568031358	0.022322217089380425	False	no separate threshold field available	source-reported study count matches canonical row count	source pooling estimator is not fully specified in locked metadata; canonical estimator is continuity-corrected bivariate REML	Difference is below 0.10 for both sensitivity and specificity; the source-reported summary and canonical REML estimate remain distinct.
Cochrane DTA Reference Dataset	CL145_open_set_20181101	CD009591	Imaging modalities for the non-invasive diagnosis of endometriosis	legacy:CD009591:7	7	RVS TVUS	reported_main	10	10	10	eligible	True	10.0	0.88	0.82	0.94	1.0	0.98	1.0	converged									0.6687812592009591	0.9735241130638814	continuity-corrected bivariate REML	-0.2112187407990409	-0.026475886936118576	0.2112187407990409	0.026475886936118576	True	no separate threshold field available	source-reported study count matches canonical row count	source pooling estimator is not fully specified in locked metadata; canonical estimator is continuity-corrected bivariate REML	Available metadata: test label 'RVS TVUS', analysis scope 'reported_main', source model status 'converged', and no separate threshold field. The source-reported and canonical study counts both equal 10. The locked metadata do not contain enough threshold or pooling-definition detail to attribute the difference to a single cause.
Cochrane DTA Reference Dataset	CL145_open_set_20181101	CD009591	Imaging modalities for the non-invasive diagnosis of endometriosis	legacy:CD009591:9	9	Vaginal TVUS	reported_main	6	6	6	eligible	True	6.0	0.57	0.21	0.94	0.99	0.96	1.0	converged									0.5648974467514303	0.973107672948585	continuity-corrected bivariate REML	-0.0051025532485696745	-0.016892327051414968	0.0051025532485696745	0.016892327051414968	False	no separate threshold field available	source-reported study count matches canonical row count	source pooling estimator is not fully specified in locked metadata; canonical estimator is continuity-corrected bivariate REML	Difference is below 0.10 for both sensitivity and specificity; the source-reported summary and canonical REML estimate remain distinct.
Cochrane DTA Reference Dataset	CL145_open_set_20181101	CD009591	Imaging modalities for the non-invasive diagnosis of endometriosis	legacy:CD009591:10	10	POD TVUS	reported_main	6	6	6	eligible	True	6.0	0.83	0.77	0.88	0.97	0.95	0.99	converged									0.8140135406336484	0.9566008045292742	continuity-corrected bivariate REML	-0.01598645936635157	-0.013399195470725767	0.01598645936635157	0.013399195470725767	False	no separate threshold field available	source-reported study count matches canonical row count	source pooling estimator is not fully specified in locked metadata; canonical estimator is continuity-corrected bivariate REML	Difference is below 0.10 for both sensitivity and specificity; the source-reported summary and canonical REML estimate remain distinct.
Cochrane DTA Reference Dataset	CL145_open_set_20181101	CD009591	Imaging modalities for the non-invasive diagnosis of endometriosis	legacy:CD009591:12	12	Rectosigmoid TVUS	reported_main	14	14	14	eligible	True	14.0	0.9	0.82	0.97	0.96	0.94	0.99	converged									0.8776842997858987	0.9399077178393246	continuity-corrected bivariate REML	-0.02231570021410134	-0.02009228216067538	0.02231570021410134	0.02009228216067538	False	no separate threshold field available	source-reported study count matches canonical row count	source pooling estimator is not fully specified in locked metadata; canonical estimator is continuity-corrected bivariate REML	Difference is below 0.10 for both sensitivity and specificity; the source-reported summary and canonical REML estimate remain distinct.
Cochrane DTA Reference Dataset	CL145_open_set_20181101	CD009591	Imaging modalities for the non-invasive diagnosis of endometriosis	legacy:CD009591:21	21	Pelvic MRI	reported_main	7	7	7	eligible	True	7.0	0.79	0.7	0.88	0.72	0.51	0.92	converged									0.7661052348394163	0.6919740499761876	continuity-corrected bivariate REML	-0.023894765160583753	-0.028025950023812363	0.023894765160583753	0.028025950023812363	False	no separate threshold field available	source-reported study count matches canonical row count	source pooling estimator is not fully specified in locked metadata; canonical estimator is continuity-corrected bivariate REML	Difference is below 0.10 for both sensitivity and specificity; the source-reported summary and canonical REML estimate remain distinct.
Cochrane DTA Reference Dataset	CL145_open_set_20181101	CD009591	Imaging modalities for the non-invasive diagnosis of endometriosis	legacy:CD009591:33	33	POD MRI	reported_main	5	5	5	eligible	True	5.0	0.9	0.76	1.0	0.98	0.89	1.0	converged									0.8676412811648538	0.8989311082928707	continuity-corrected bivariate REML	-0.03235871883514618	-0.08106889170712928	0.03235871883514618	0.08106889170712928	False	no separate threshold field available	source-reported study count matches canonical row count	source pooling estimator is not fully specified in locked metadata; canonical estimator is continuity-corrected bivariate REML	Difference is below 0.10 for both sensitivity and specificity; the source-reported summary and canonical REML estimate remain distinct.
Cochrane DTA Reference Dataset	CL145_open_set_20181101	CD009591	Imaging modalities for the non-invasive diagnosis of endometriosis	legacy:CD009591:36	36	Rectosigmoid MRI	reported_main	6	6	6	eligible	True	6.0	0.92	0.86	0.99	0.96	0.93	0.98	converged									0.9015355710075782	0.9424378064769472	continuity-corrected bivariate REML	-0.018464428992421844	-0.01756219352305277	0.018464428992421844	0.01756219352305277	False	no separate threshold field available	source-reported study count matches canonical row count	source pooling estimator is not fully specified in locked metadata; canonical estimator is continuity-corrected bivariate REML	Difference is below 0.10 for both sensitivity and specificity; the source-reported summary and canonical REML estimate remain distinct.
Cochrane DTA Reference Dataset	CL145_open_set_20181101	CD007394	Galactomannan detection for invasive aspergillosis in immunocompromised patients	legacy:CD007394:1	1	Overall	reported_main	50	50	50	eligible	True	50.0	0.73	0.65	0.8	0.89	0.84	0.92	converged									0.66739819853567	0.8685376940184669	continuity-corrected bivariate REML	-0.06260180146433003	-0.021462305981533092	0.06260180146433003	0.021462305981533092	False	no separate threshold field available	source-reported study count matches canonical row count	source pooling estimator is not fully specified in locked metadata; canonical estimator is continuity-corrected bivariate REML	Difference is below 0.10 for both sensitivity and specificity; the source-reported summary and canonical REML estimate remain distinct.
Cochrane DTA Reference Dataset	CL145_open_set_20181101	CD007394	Galactomannan detection for invasive aspergillosis in immunocompromised patients	legacy:CD007394:2	2	Children	reported_main	7	7	7	eligible	True	6.0	0.84	0.66	0.93	0.88	0.6	0.97	converged									0.4415733163332941	0.9643787328215978	continuity-corrected bivariate REML	-0.39842668366670586	0.0843787328215978	0.39842668366670586	0.0843787328215978	True	no separate threshold field available	source-reported study count differs from canonical row count	source pooling estimator is not fully specified in locked metadata; canonical estimator is continuity-corrected bivariate REML	Available metadata: test label 'Children', analysis scope 'reported_main', source model status 'converged', and no separate threshold field. The source summary reports 6 studies, whereas the canonical manifest contains 7 study rows. This observed source-definition mismatch may contribute to the difference but does not establish causality.
Cochrane DTA Reference Dataset	CL145_open_set_20181101	CD011134	Blood CEA levels for detecting recurrent colorectal cancer	legacy:CD011134:2	2	CEA at 2.5µg/L	reported_main	7	7	7	eligible	True	7.0	0.82	0.78	0.86	0.8	0.59	0.92	converged									0.807049311811851	0.7889868234329308	continuity-corrected bivariate REML	-0.012950688188148929	-0.011013176567069238	0.012950688188148929	0.011013176567069238	False	no separate threshold field available	source-reported study count matches canonical row count	source pooling estimator is not fully specified in locked metadata; canonical estimator is continuity-corrected bivariate REML	Difference is below 0.10 for both sensitivity and specificity; the source-reported summary and canonical REML estimate remain distinct.
Cochrane DTA Reference Dataset	CL145_open_set_20181101	CD011134	Blood CEA levels for detecting recurrent colorectal cancer	legacy:CD011134:3	3	CEA at 5µg/L	reported_main	23	23	23	eligible	True	23.0	0.71	0.64	0.76	0.88	0.84	0.92	converged									0.6915400611727838	0.8713569297045841	continuity-corrected bivariate REML	-0.018459938827216194	-0.008643070295415889	0.018459938827216194	0.008643070295415889	False	no separate threshold field available	source-reported study count matches canonical row count	source pooling estimator is not fully specified in locked metadata; canonical estimator is continuity-corrected bivariate REML	Difference is below 0.10 for both sensitivity and specificity; the source-reported summary and canonical REML estimate remain distinct.
Cochrane DTA Reference Dataset	CL145_open_set_20181101	CD011134	Blood CEA levels for detecting recurrent colorectal cancer	legacy:CD011134:4	4	CEA at 10µg/L	reported_main	7	7	7	eligible	True	7.0	0.68	0.53	0.79	0.97	0.9	0.99	converged									0.6654235054406229	0.9468955654059342	continuity-corrected bivariate REML	-0.014576494559377151	-0.023104434594065748	0.014576494559377151	0.023104434594065748	False	no separate threshold field available	source-reported study count matches canonical row count	source pooling estimator is not fully specified in locked metadata; canonical estimator is continuity-corrected bivariate REML	Difference is below 0.10 for both sensitivity and specificity; the source-reported summary and canonical REML estimate remain distinct.
Cochrane DTA Reference Dataset	CL145_open_set_20181101	CD011975	First trimester serum tests for Down's syndrome screening	legacy:CD011975:37	37	Age; PAPP-A	reported_main	5	5	5	eligible	True	5.0	0.55	0.46	0.63	0.95	0.94	0.96	converged									0.5464064129237599	0.9494624465317107	continuity-corrected bivariate REML	-0.0035935870762401345	-0.0005375534682892091	0.0035935870762401345	0.0005375534682892091	False	no separate threshold field available	source-reported study count matches canonical row count	source pooling estimator is not fully specified in locked metadata; canonical estimator is continuity-corrected bivariate REML	Difference is below 0.10 for both sensitivity and specificity; the source-reported summary and canonical REML estimate remain distinct.
Cochrane DTA Reference Dataset	CL145_open_set_20181101	CD011975	First trimester serum tests for Down's syndrome screening	legacy:CD011975:39	39	Age; free ßhCG	reported_main	7	7	7	eligible	True	7.0	0.42	0.36	0.48	0.95	0.94	0.96	converged									0.4178171255921534	0.9497218108446116	continuity-corrected bivariate REML	-0.002182874407846591	-0.0002781891553883531	0.002182874407846591	0.0002781891553883531	False	no separate threshold field available	source-reported study count matches canonical row count	source pooling estimator is not fully specified in locked metadata; canonical estimator is continuity-corrected bivariate REML	Difference is below 0.10 for both sensitivity and specificity; the source-reported summary and canonical REML estimate remain distinct.
Cochrane DTA Reference Dataset	CL145_open_set_20181101	CD011975	First trimester serum tests for Down's syndrome screening	legacy:CD011975:55	55	Age; PAPP-A and free ßhCG	reported_main	17	17	17	eligible	True	17.0	0.68	0.65	0.71	0.95	0.95	0.95	converged									0.6775867432993596	0.949872455582919	continuity-corrected bivariate REML	-0.0024132567006404093	-0.00012754441708096032	0.0024132567006404093	0.00012754441708096032	False	no separate threshold field available	source-reported study count matches canonical row count	source pooling estimator is not fully specified in locked metadata; canonical estimator is continuity-corrected bivariate REML	Difference is below 0.10 for both sensitivity and specificity; the source-reported summary and canonical REML estimate remain distinct.
Cochrane DTA Reference Dataset	CL145_open_set_20181101	CD010023	Computed tomography versus magnetic resonance imaging versus bone scintigraphy for clinically suspected scaphoid fractures in patients with negative plain radiographs	legacy:CD010023:2	2	MRI	reported_main	5	5	5	eligible	True	5.0	0.88	0.64	0.97	1.0	0.38	1.0	converged									0.7843818274087159	0.9615323940850976	continuity-corrected bivariate REML	-0.09561817259128413	-0.03846760591490239	0.09561817259128413	0.03846760591490239	False	no separate threshold field available	source-reported study count matches canonical row count	source pooling estimator is not fully specified in locked metadata; canonical estimator is continuity-corrected bivariate REML	Difference is below 0.10 for both sensitivity and specificity; the source-reported summary and canonical REML estimate remain distinct.
Cochrane DTA Reference Dataset	CL145_open_set_20181101	CD010023	Computed tomography versus magnetic resonance imaging versus bone scintigraphy for clinically suspected scaphoid fractures in patients with negative plain radiographs	legacy:CD010023:3	3	BS	reported_main	6	6	6	eligible	True	6.0	0.99	0.69	1.0	0.86	0.73	0.94	converged									0.9531408513426388	0.8474227958177396	continuity-corrected bivariate REML	-0.036859148657361174	-0.012577204182260382	0.036859148657361174	0.012577204182260382	False	no separate threshold field available	source-reported study count matches canonical row count	source pooling estimator is not fully specified in locked metadata; canonical estimator is continuity-corrected bivariate REML	Difference is below 0.10 for both sensitivity and specificity; the source-reported summary and canonical REML estimate remain distinct.
Cochrane DTA Reference Dataset	CL145_open_set_20181101	CD010276	Diagnostic tests for oral cancer and potentially malignant disorders in patients presenting with clinically evident lesions	legacy:CD010276:1	1	Vital Staining	reported_main	15	15	15	eligible	True	14.0	0.84	0.74	0.9	0.7	0.59	0.79	converged									0.8017847458712539	0.6935228318863991	continuity-corrected bivariate REML	-0.038215254128746046	-0.006477168113600884	0.038215254128746046	0.006477168113600884	False	no separate threshold field available	source-reported study count differs from canonical row count	source pooling estimator is not fully specified in locked metadata; canonical estimator is continuity-corrected bivariate REML	Difference is below 0.10 for both sensitivity and specificity; the source-reported summary and canonical REML estimate remain distinct.
Cochrane DTA Reference Dataset	CL145_open_set_20181101	CD010276	Diagnostic tests for oral cancer and potentially malignant disorders in patients presenting with clinically evident lesions	legacy:CD010276:2	2	Oral Cytology	reported_main	12	12	12	eligible	True	12.0	0.91	0.81	0.96	0.91	0.81	0.95	converged									0.8786748983406047	0.883708643799011	continuity-corrected bivariate REML	-0.03132510165939528	-0.02629135620098899	0.03132510165939528	0.02629135620098899	False	no separate threshold field available	source-reported study count matches canonical row count	source pooling estimator is not fully specified in locked metadata; canonical estimator is continuity-corrected bivariate REML	Difference is below 0.10 for both sensitivity and specificity; the source-reported summary and canonical REML estimate remain distinct.
Cochrane DTA Reference Dataset	CL145_open_set_20181101	CD010276	Diagnostic tests for oral cancer and potentially malignant disorders in patients presenting with clinically evident lesions	legacy:CD010276:3	3	Light-based	reported_main	11	11	11	eligible	True	11.0	0.91	0.77	0.97	0.58	0.22	0.87	converged									0.8591171128845582	0.5962600075565156	continuity-corrected bivariate REML	-0.050882887115441866	0.016260007556515688	0.050882887115441866	0.016260007556515688	False	no separate threshold field available	source-reported study count matches canonical row count	source pooling estimator is not fully specified in locked metadata; canonical estimator is continuity-corrected bivariate REML	Difference is below 0.10 for both sensitivity and specificity; the source-reported summary and canonical REML estimate remain distinct.
Cochrane DTA Reference Dataset	CL145_open_set_20181101	CD009579	Circulating antigen tests and urine reagent strips for diagnosis of active schistosomiasis in endemic areas	legacy:CD009579:1	1	Microhaematuria	reported_main	74	74	74	eligible	True	74.0	0.75	0.71	0.79	0.87	0.84	0.9	converged									0.7408989037833894	0.8606812884174277	continuity-corrected bivariate REML	-0.009101096216610594	-0.009318711582572248	0.009101096216610594	0.009318711582572248	False	no separate threshold field available	source-reported study count matches canonical row count	source pooling estimator is not fully specified in locked metadata; canonical estimator is continuity-corrected bivariate REML	Difference is below 0.10 for both sensitivity and specificity; the source-reported summary and canonical REML estimate remain distinct.
Cochrane DTA Reference Dataset	CL145_open_set_20181101	CD009579	Circulating antigen tests and urine reagent strips for diagnosis of active schistosomiasis in endemic areas	legacy:CD009579:3	3	CCA POC mansoni trace threshold	reported_main	15	15	15	eligible	True	15.0	0.89	0.86	0.92	0.55	0.46	0.65	converged									0.8795398646934802	0.5541113108208653	continuity-corrected bivariate REML	-0.010460135306519791	0.004111310820865244	0.010460135306519791	0.004111310820865244	False	no separate threshold field available	source-reported study count matches canonical row count	source pooling estimator is not fully specified in locked metadata; canonical estimator is continuity-corrected bivariate REML	Difference is below 0.10 for both sensitivity and specificity; the source-reported summary and canonical REML estimate remain distinct.
Cochrane DTA Reference Dataset	CL145_open_set_20181101	CD009579	Circulating antigen tests and urine reagent strips for diagnosis of active schistosomiasis in endemic areas	legacy:CD009579:4	4	Proteinuria	reported_main	46	46	46	eligible	True	46.0	0.61	0.53	0.68	0.82	0.77	0.88	converged									0.6061157107749797	0.8164006885594912	continuity-corrected bivariate REML	-0.0038842892250202654	-0.0035993114405087345	0.0038842892250202654	0.0035993114405087345	False	no separate threshold field available	source-reported study count matches canonical row count	source pooling estimator is not fully specified in locked metadata; canonical estimator is continuity-corrected bivariate REML	Difference is below 0.10 for both sensitivity and specificity; the source-reported summary and canonical REML estimate remain distinct.
Cochrane DTA Reference Dataset	CL145_open_set_20181101	CD009579	Circulating antigen tests and urine reagent strips for diagnosis of active schistosomiasis in endemic areas	legacy:CD009579:5	5	Leukocyturia	reported_main	5	5	5	eligible	True	5.0	0.58	0.44	0.71	0.61	0.34	0.88	converged									0.5711200040881943	0.6102970182459179	continuity-corrected bivariate REML	-0.00887999591180566	0.0002970182459178794	0.00887999591180566	0.0002970182459178794	False	no separate threshold field available	source-reported study count matches canonical row count	source pooling estimator is not fully specified in locked metadata; canonical estimator is continuity-corrected bivariate REML	Difference is below 0.10 for both sensitivity and specificity; the source-reported summary and canonical REML estimate remain distinct.
Cochrane DTA Reference Dataset	CL145_open_set_20181101	CD010772	Informant Questionnaire on Cognitive Decline in the Elderly (IQCODE) for the diagnosis of dementia within a secondary care setting	legacy:CD010772:1	1	IQCODE cut-off 3.3 or nearest	reported_main	13	13	13	eligible	True	13.0	0.91	0.86	0.94	0.66	0.56	0.75	converged									0.8885084941307586	0.658553054299075	continuity-corrected bivariate REML	-0.021491505869241423	-0.001446945700925073	0.021491505869241423	0.001446945700925073	False	no separate threshold field available	source-reported study count matches canonical row count	source pooling estimator is not fully specified in locked metadata; canonical estimator is continuity-corrected bivariate REML	Difference is below 0.10 for both sensitivity and specificity; the source-reported summary and canonical REML estimate remain distinct.
Cochrane DTA Reference Dataset	CL145_open_set_20181101	CD010772	Informant Questionnaire on Cognitive Decline in the Elderly (IQCODE) for the diagnosis of dementia within a secondary care setting	legacy:CD010772:7	7	IQCODE cut-off 3.6	reported_main	9	9	9	eligible	True	9.0	0.89	0.85	0.92	0.68	0.56	0.79	converged									0.8741999929040768	0.6762225296942236	continuity-corrected bivariate REML	-0.01580000709592322	-0.0037774703057764647	0.01580000709592322	0.0037774703057764647	False	no separate threshold field available	source-reported study count matches canonical row count	source pooling estimator is not fully specified in locked metadata; canonical estimator is continuity-corrected bivariate REML	Difference is below 0.10 for both sensitivity and specificity; the source-reported summary and canonical REML estimate remain distinct.
Cochrane DTA Reference Dataset	CL145_open_set_20181101	CD009944	Diagnostic accuracy of endoscopic ultrasonography (EUS) for the preoperative locoregional staging of primary gastric cancer	legacy:CD009944:1	1	T1 - T2 versus T3 - T4 tumors	reported_main	50	50	50	eligible	True	50.0	0.86	0.81	0.9	0.9	0.87	0.93	converged									0.8264608048412256	0.8744057079955224	continuity-corrected bivariate REML	-0.03353919515877435	-0.025594292004477603	0.03353919515877435	0.025594292004477603	False	no separate threshold field available	source-reported study count matches canonical row count	source pooling estimator is not fully specified in locked metadata; canonical estimator is continuity-corrected bivariate REML	Difference is below 0.10 for both sensitivity and specificity; the source-reported summary and canonical REML estimate remain distinct.
Cochrane DTA Reference Dataset	CL145_open_set_20181101	CD009944	Diagnostic accuracy of endoscopic ultrasonography (EUS) for the preoperative locoregional staging of primary gastric cancer	legacy:CD009944:2	2	T1 versus T2 tumors	reported_main	46	46	46	eligible	True	46.0	0.85	0.78	0.91	0.9	0.85	0.93	converged									0.807819016476151	0.8582985630603887	continuity-corrected bivariate REML	-0.042180983523849025	-0.04170143693961137	0.042180983523849025	0.04170143693961137	False	no separate threshold field available	source-reported study count matches canonical row count	source pooling estimator is not fully specified in locked metadata; canonical estimator is continuity-corrected bivariate REML	Difference is below 0.10 for both sensitivity and specificity; the source-reported summary and canonical REML estimate remain distinct.
Cochrane DTA Reference Dataset	CL145_open_set_20181101	CD009944	Diagnostic accuracy of endoscopic ultrasonography (EUS) for the preoperative locoregional staging of primary gastric cancer	legacy:CD009944:3	3	T1a versus T1b tumors	reported_main	20	20	20	eligible	True	20.0	0.87	0.81	0.92	0.75	0.62	0.84	converged									0.8552610644391723	0.7144928079460336	continuity-corrected bivariate REML	-0.014738935560827726	-0.03550719205396635	0.014738935560827726	0.03550719205396635	False	no separate threshold field available	source-reported study count matches canonical row count	source pooling estimator is not fully specified in locked metadata; canonical estimator is continuity-corrected bivariate REML	Difference is below 0.10 for both sensitivity and specificity; the source-reported summary and canonical REML estimate remain distinct.
Cochrane DTA Reference Dataset	CL145_open_set_20181101	CD009944	Diagnostic accuracy of endoscopic ultrasonography (EUS) for the preoperative locoregional staging of primary gastric cancer	legacy:CD009944:4	4	N0 versus N+ tumors	reported_main	44	44	44	eligible	True	44.0	0.83	0.79	0.87	0.67	0.61	0.72	converged									0.8004672093325995	0.6645217498247988	continuity-corrected bivariate REML	-0.029532790667400444	-0.005478250175201205	0.029532790667400444	0.005478250175201205	False	no separate threshold field available	source-reported study count matches canonical row count	source pooling estimator is not fully specified in locked metadata; canonical estimator is continuity-corrected bivariate REML	Difference is below 0.10 for both sensitivity and specificity; the source-reported summary and canonical REML estimate remain distinct.
Cochrane DTA Reference Dataset	CL145_open_set_20181101	CD010653	First rank symptoms for schizophrenia	legacy:CD010653:1	1	Diagnosis of schizophrenia from all other diagnoses	reported_main	20	20	20	eligible	True	20.0	0.57	0.504	0.633	0.814	0.74	0.871	converged									0.5667281011489246	0.8023122647790072	continuity-corrected bivariate REML	-0.003271898851075372	-0.011687735220992757	0.003271898851075372	0.011687735220992757	False	no separate threshold field available	source-reported study count matches canonical row count	source pooling estimator is not fully specified in locked metadata; canonical estimator is continuity-corrected bivariate REML	Difference is below 0.10 for both sensitivity and specificity; the source-reported summary and canonical REML estimate remain distinct.
Cochrane DTA Reference Dataset	CL145_open_set_20181101	CD010653	First rank symptoms for schizophrenia	legacy:CD010653:2	2	Diagnosis of schizophrenia from other types of psychosis	reported_main	16	16	16	eligible	True	16.0	0.58	0.503	0.653	0.747	0.852	0.823	converged									0.5770669591199561	0.733906803982879	continuity-corrected bivariate REML	-0.002933040880043869	-0.013093196017121	0.002933040880043869	0.013093196017121	False	no separate threshold field available	source-reported study count matches canonical row count	source pooling estimator is not fully specified in locked metadata; canonical estimator is continuity-corrected bivariate REML	Difference is below 0.10 for both sensitivity and specificity; the source-reported summary and canonical REML estimate remain distinct.
Cochrane DTA Reference Dataset	CL145_open_set_20181101	CD010653	First rank symptoms for schizophrenia	legacy:CD010653:3	3	Diagnosis of schizophrenia from non-psychotic disorders	reported_main	7	7	7	eligible	True	7.0	0.618	0.517	0.71	0.941	0.88	0.972	converged									0.6176715234495895	0.9258056327892804	continuity-corrected bivariate REML	-0.0003284765504104614	-0.01519436721071954	0.0003284765504104614	0.01519436721071954	False	no separate threshold field available	source-reported study count matches canonical row count	source pooling estimator is not fully specified in locked metadata; canonical estimator is continuity-corrected bivariate REML	Difference is below 0.10 for both sensitivity and specificity; the source-reported summary and canonical REML estimate remain distinct.
Cochrane DTA Reference Dataset	CL145_open_set_20181101	CD010542	Transient elastography for diagnosis of stages of hepatic fibrosis and cirrhosis in people with alcoholic liver disease	legacy:CD010542:2	2	Transient elastography fibrosis stage F2 or worse	reported_main	8	8	8	eligible	True	7.0	0.94	0.86	0.97	0.89	0.76	0.95	converged									0.902926385011344	0.8303355375552485	continuity-corrected bivariate REML	-0.03707361498865591	-0.05966446244475154	0.03707361498865591	0.05966446244475154	False	no separate threshold field available	source-reported study count differs from canonical row count	source pooling estimator is not fully specified in locked metadata; canonical estimator is continuity-corrected bivariate REML	Difference is below 0.10 for both sensitivity and specificity; the source-reported summary and canonical REML estimate remain distinct.
Cochrane DTA Reference Dataset	CL145_open_set_20181101	CD010542	Transient elastography for diagnosis of stages of hepatic fibrosis and cirrhosis in people with alcoholic liver disease	legacy:CD010542:4	4	Transient elastography fibrosis stage F3 or worse	reported_main	8	8	8	eligible	True	8.0	0.92	0.89	0.96	0.7	0.61	0.79	converged									0.8854110847813855	0.7095271943213909	continuity-corrected bivariate REML	-0.03458891521861451	0.00952719432139093	0.03458891521861451	0.00952719432139093	False	no separate threshold field available	source-reported study count matches canonical row count	source pooling estimator is not fully specified in locked metadata; canonical estimator is continuity-corrected bivariate REML	Difference is below 0.10 for both sensitivity and specificity; the source-reported summary and canonical REML estimate remain distinct.
Cochrane DTA Reference Dataset	CL145_open_set_20181101	CD010542	Transient elastography for diagnosis of stages of hepatic fibrosis and cirrhosis in people with alcoholic liver disease	legacy:CD010542:7	7	Transient elastography fibrosis stage F4	reported_main	7	7	7	eligible	True	7.0	0.95	0.87	0.98	0.71	0.56	0.82	converged									0.9158904222839293	0.6872801055073682	continuity-corrected bivariate REML	-0.034109577716070705	-0.022719894492631787	0.034109577716070705	0.022719894492631787	False	no separate threshold field available	source-reported study count matches canonical row count	source pooling estimator is not fully specified in locked metadata; canonical estimator is continuity-corrected bivariate REML	Difference is below 0.10 for both sensitivity and specificity; the source-reported summary and canonical REML estimate remain distinct.
Cochrane DTA Reference Dataset	CL145_open_set_20181101	CD009185	Procalcitonin, C-reactive protein, and erythrocyte sedimentation rate for the diagnosis of acute pyelonephritis in children	legacy:CD009185:1	1	PCT (0.5 ng/mL)	reported_main	6	6	6	eligible	True	6.0	0.86	0.72	0.93	0.74	0.55	0.87	converged									0.8178194600484039	0.7202567121253117	continuity-corrected bivariate REML	-0.0421805399515961	-0.019743287874688265	0.0421805399515961	0.019743287874688265	False	no separate threshold field available	source-reported study count matches canonical row count	source pooling estimator is not fully specified in locked metadata; canonical estimator is continuity-corrected bivariate REML	Difference is below 0.10 for both sensitivity and specificity; the source-reported summary and canonical REML estimate remain distinct.
Cochrane DTA Reference Dataset	CL145_open_set_20181101	CD009185	Procalcitonin, C-reactive protein, and erythrocyte sedimentation rate for the diagnosis of acute pyelonephritis in children	legacy:CD009185:2	2	CRP (20 mg/L)	reported_main	13	13	13	eligible	True	13.0	0.94	0.85	0.97	0.39	0.23	0.58	converged									0.9031416818665736	0.4304603451045625	continuity-corrected bivariate REML	-0.03685831813342633	0.04046034510456248	0.03685831813342633	0.04046034510456248	False	no separate threshold field available	source-reported study count matches canonical row count	source pooling estimator is not fully specified in locked metadata; canonical estimator is continuity-corrected bivariate REML	Difference is below 0.10 for both sensitivity and specificity; the source-reported summary and canonical REML estimate remain distinct.
Cochrane DTA Reference Dataset	CL145_open_set_20181101	CD009185	Procalcitonin, C-reactive protein, and erythrocyte sedimentation rate for the diagnosis of acute pyelonephritis in children	legacy:CD009185:3	3	ESR (30 mm/h)	reported_main	6	6	6	eligible	True	6.0	0.87	0.77	0.93	0.48	0.32	0.64	converged									0.8592606597816929	0.4815733168030116	continuity-corrected bivariate REML	-0.010739340218307136	0.001573316803011593	0.010739340218307136	0.001573316803011593	False	no separate threshold field available	source-reported study count matches canonical row count	source pooling estimator is not fully specified in locked metadata; canonical estimator is continuity-corrected bivariate REML	Difference is below 0.10 for both sensitivity and specificity; the source-reported summary and canonical REML estimate remain distinct.
Cochrane DTA Reference Dataset	CL145_open_set_20181101	CD008081	Optical coherence tomography (OCT) for detection of macular oedema in patients with diabetic retinopathy	legacy:CD008081:1	1	OCT for detection of CSMO	reported_main	9	9	9	eligible	True	9.0	0.81	0.74	0.87	0.85	0.75	0.91	converged									0.7895550197841507	0.8335858546284002	continuity-corrected bivariate REML	-0.020444980215849395	-0.016414145371599798	0.020444980215849395	0.016414145371599798	False	no separate threshold field available	source-reported study count matches canonical row count	source pooling estimator is not fully specified in locked metadata; canonical estimator is continuity-corrected bivariate REML	Difference is below 0.10 for both sensitivity and specificity; the source-reported summary and canonical REML estimate remain distinct.
Cochrane DTA Reference Dataset	CL145_open_set_20181101	CD011431	Rapid diagnostic tests for diagnosing uncomplicated non-falciparum or	legacy:CD011431:6	6	HRP-2 (P. falciparum specific) and aldolase (pan-specific)	reported_main	11	11	11	eligible	True	11.0	0.78	0.73	0.82	0.99	0.97	0.99	converged									0.7673650736613267	0.9809252680406938	continuity-corrected bivariate REML	-0.012634926338673358	-0.009074731959306193	0.012634926338673358	0.009074731959306193	False	no separate threshold field available	source-reported study count matches canonical row count	source pooling estimator is not fully specified in locked metadata; canonical estimator is continuity-corrected bivariate REML	Difference is below 0.10 for both sensitivity and specificity; the source-reported summary and canonical REML estimate remain distinct.
Cochrane DTA Reference Dataset	CL145_open_set_20181101	CD011431	Rapid diagnostic tests for diagnosing uncomplicated non-falciparum or	legacy:CD011431:12	12	HRP-2 (P. falciparum specific) and pLDH (pan-specific)	reported_main	23	23	23	eligible	True	23.0	0.78	0.69	0.84	0.99	0.98	0.99	converged									0.7476781610703783	0.9818391154149432	continuity-corrected bivariate REML	-0.032321838929621705	-0.008160884585056816	0.032321838929621705	0.008160884585056816	False	no separate threshold field available	source-reported study count matches canonical row count	source pooling estimator is not fully specified in locked metadata; canonical estimator is continuity-corrected bivariate REML	Difference is below 0.10 for both sensitivity and specificity; the source-reported summary and canonical REML estimate remain distinct.
Cochrane DTA Reference Dataset	CL145_open_set_20181101	CD011431	Rapid diagnostic tests for diagnosing uncomplicated non-falciparum or	legacy:CD011431:16	16	pLDH (P. falciparum specific) and pLDH (pan-specific)	reported_main	10	10	10	eligible	True	10.0	0.89	0.79	0.95	0.98	0.97	0.99	converged									0.8719117982208501	0.9781999530141198	continuity-corrected bivariate REML	-0.018088201779149937	-0.0018000469858802104	0.018088201779149937	0.0018000469858802104	False	no separate threshold field available	source-reported study count matches canonical row count	source pooling estimator is not fully specified in locked metadata; canonical estimator is continuity-corrected bivariate REML	Difference is below 0.10 for both sensitivity and specificity; the source-reported summary and canonical REML estimate remain distinct.
Cochrane DTA Reference Dataset	CL145_open_set_20181101	CD011431	Rapid diagnostic tests for diagnosing uncomplicated non-falciparum or	legacy:CD011431:22	22	HRP-2 (P. falciparum specific) and pLDH (pan-specific)	reported_main	5	5	5	eligible	True	5.0	0.81	0.72	0.88	0.99	0.97	0.99	converged									0.7995338198398767	0.9831469741165354	continuity-corrected bivariate REML	-0.01046618016012335	-0.006853025883464592	0.01046618016012335	0.006853025883464592	False	no separate threshold field available	source-reported study count matches canonical row count	source pooling estimator is not fully specified in locked metadata; canonical estimator is continuity-corrected bivariate REML	Difference is below 0.10 for both sensitivity and specificity; the source-reported summary and canonical REML estimate remain distinct.
Cochrane DTA Reference Dataset	CL145_open_set_20181101	CD011431	Rapid diagnostic tests for diagnosing uncomplicated non-falciparum or	legacy:CD011431:29	29	HRP-2 (P. falciparum specific) and pLDH (P. vivax-specific)	reported_main	8	8	8	eligible	True	8.0	0.95	0.86	0.99	0.99	0.99	1.0	converged									0.9323747923956008	0.9893661778811208	continuity-corrected bivariate REML	-0.017625207604399118	-0.0006338221188791904	0.017625207604399118	0.0006338221188791904	False	no separate threshold field available	source-reported study count matches canonical row count	source pooling estimator is not fully specified in locked metadata; canonical estimator is continuity-corrected bivariate REML	Difference is below 0.10 for both sensitivity and specificity; the source-reported summary and canonical REML estimate remain distinct.
Cochrane DTA Reference Dataset	CL145_open_set_20181101	CD008760	Capsule endoscopy for the diagnosis of oesophageal varices in people with chronic liver disease or portal vein thrombosis	legacy:CD008760:1	1	Any varices - All the studies	reported_main	15	15	15	eligible	True	15.0	0.848	0.773	0.902	0.843	0.731	0.914	converged									0.7927569356894549	0.7770690128831603	continuity-corrected bivariate REML	-0.05524306431054504	-0.06593098711683965	0.05524306431054504	0.06593098711683965	False	no separate threshold field available	source-reported study count matches canonical row count	source pooling estimator is not fully specified in locked metadata; canonical estimator is continuity-corrected bivariate REML	Difference is below 0.10 for both sensitivity and specificity; the source-reported summary and canonical REML estimate remain distinct.
Cochrane DTA Reference Dataset	CL145_open_set_20181101	CD008760	Capsule endoscopy for the diagnosis of oesophageal varices in people with chronic liver disease or portal vein thrombosis	legacy:CD008760:3	3	Any varices - studies at low risk of bias for QUADAS-2 'patient selection' domain	reported_main	7	7	7	eligible	True	7.0	0.797	0.731	0.85	0.861	0.645	0.955	converged									0.7639407614237806	0.7946202823856812	continuity-corrected bivariate REML	-0.033059238576219396	-0.06637971761431882	0.033059238576219396	0.06637971761431882	False	no separate threshold field available	source-reported study count matches canonical row count	source pooling estimator is not fully specified in locked metadata; canonical estimator is continuity-corrected bivariate REML	Difference is below 0.10 for both sensitivity and specificity; the source-reported summary and canonical REML estimate remain distinct.
Cochrane DTA Reference Dataset	CL145_open_set_20181101	CD008760	Capsule endoscopy for the diagnosis of oesophageal varices in people with chronic liver disease or portal vein thrombosis	legacy:CD008760:4	4	Any varices - studies at low risk of bias for QUADAS-2 'flow and timing' domain	reported_main	9	9	9	eligible	True	9.0	0.858	0.755	0.922	0.825	0.622	0.931	converged									0.8050099677835125	0.7633683195274604	continuity-corrected bivariate REML	-0.05299003221648746	-0.06163168047253953	0.05299003221648746	0.06163168047253953	False	no separate threshold field available	source-reported study count matches canonical row count	source pooling estimator is not fully specified in locked metadata; canonical estimator is continuity-corrected bivariate REML	Difference is below 0.10 for both sensitivity and specificity; the source-reported summary and canonical REML estimate remain distinct.
Cochrane DTA Reference Dataset	CL145_open_set_20181101	CD008760	Capsule endoscopy for the diagnosis of oesophageal varices in people with chronic liver disease or portal vein thrombosis	legacy:CD008760:5	5	Any varices - only full-text studies	reported_main	11	11	11	eligible	True	11.0	0.826	0.754	0.88	0.88	0.739	0.95	converged									0.7917710691707569	0.7997307461881756	continuity-corrected bivariate REML	-0.034228930829243054	-0.08026925381182437	0.034228930829243054	0.08026925381182437	False	no separate threshold field available	source-reported study count matches canonical row count	source pooling estimator is not fully specified in locked metadata; canonical estimator is continuity-corrected bivariate REML	Difference is below 0.10 for both sensitivity and specificity; the source-reported summary and canonical REML estimate remain distinct.
Cochrane DTA Reference Dataset	CL145_open_set_20181101	CD008760	Capsule endoscopy for the diagnosis of oesophageal varices in people with chronic liver disease or portal vein thrombosis	legacy:CD008760:6	6	Large varices - all the studies	reported_main	6	6	6	eligible	True	6.0	0.737	0.524	0.877	0.905	0.841	0.944	converged									0.7080157156270919	0.8850436789520274	continuity-corrected bivariate REML	-0.02898428437290812	-0.019956321047972625	0.02898428437290812	0.019956321047972625	False	no separate threshold field available	source-reported study count matches canonical row count	source pooling estimator is not fully specified in locked metadata; canonical estimator is continuity-corrected bivariate REML	Difference is below 0.10 for both sensitivity and specificity; the source-reported summary and canonical REML estimate remain distinct.
Cochrane DTA Reference Dataset	CL145_open_set_20181101	CD009372	Computed tomography angiography or magnetic resonance angiography for detection of intracranial vascular malformations in patients with intracerebral haemorrhage	legacy:CD009372:1	1	CTA	reported_main	8	8	8	eligible	True	8.0	0.95	0.9	0.97	0.99	0.95	1.0	converged									0.9117214692003712	0.962927149514092	continuity-corrected bivariate REML	-0.03827853079962873	-0.027072850485908018	0.03827853079962873	0.027072850485908018	False	no separate threshold field available	source-reported study count matches canonical row count	source pooling estimator is not fully specified in locked metadata; canonical estimator is continuity-corrected bivariate REML	Difference is below 0.10 for both sensitivity and specificity; the source-reported summary and canonical REML estimate remain distinct.
Cochrane DTA Reference Dataset	CL145_open_set_20181101	CD010079	Informant Questionnaire on Cognitive Decline in the Elderly (IQCODE) for the diagnosis of dementia within community dwelling populations	legacy:CD010079:3	3	IQCODE cut-off 3.3 or nearest	reported_main	11	11	11	eligible	True	11.0	0.8	0.75	0.85	0.85	0.78	0.9	converged									0.7927201516818067	0.8409083012285185	continuity-corrected bivariate REML	-0.007279848318193394	-0.009091698771481527	0.007279848318193394	0.009091698771481527	False	no separate threshold field available	source-reported study count matches canonical row count	source pooling estimator is not fully specified in locked metadata; canonical estimator is continuity-corrected bivariate REML	Difference is below 0.10 for both sensitivity and specificity; the source-reported summary and canonical REML estimate remain distinct.
Cochrane DTA Reference Dataset	CL145_open_set_20181101	CD010079	Informant Questionnaire on Cognitive Decline in the Elderly (IQCODE) for the diagnosis of dementia within community dwelling populations	legacy:CD010079:4	4	IQCODE cut-off 3.3	reported_main	6	6	6	eligible	True	6.0	0.83	0.74	0.9	0.8	0.7	0.88	converged									0.8087129400275737	0.7997234083217573	continuity-corrected bivariate REML	-0.021287059972426303	-0.00027659167824278796	0.021287059972426303	0.00027659167824278796	False	no separate threshold field available	source-reported study count matches canonical row count	source pooling estimator is not fully specified in locked metadata; canonical estimator is continuity-corrected bivariate REML	Difference is below 0.10 for both sensitivity and specificity; the source-reported summary and canonical REML estimate remain distinct.
Cochrane DTA Reference Dataset	CL145_open_set_20181101	CD009020	Magnetic resonance imaging, magnetic resonance arthrography and ultrasonography for assessing rotator cuff tears in people with shoulder pain for whom surgery is being considered	legacy:CD009020:4	4	MRI for detection of any rotator cuff tears	reported_main	6	6	6	eligible	True	6.0	0.98	0.92	0.99	0.79	0.68	0.87	converged									0.9475585226317368	0.7585283849129074	continuity-corrected bivariate REML	-0.032441477368263194	-0.03147161508709262	0.032441477368263194	0.03147161508709262	False	no separate threshold field available	source-reported study count matches canonical row count	source pooling estimator is not fully specified in locked metadata; canonical estimator is continuity-corrected bivariate REML	Difference is below 0.10 for both sensitivity and specificity; the source-reported summary and canonical REML estimate remain distinct.
Cochrane DTA Reference Dataset	CL145_open_set_20181101	CD009020	Magnetic resonance imaging, magnetic resonance arthrography and ultrasonography for assessing rotator cuff tears in people with shoulder pain for whom surgery is being considered	legacy:CD009020:5	5	MRI for detection of full thickness tears	reported_main	7	7	7	eligible	True	7.0	0.94	0.85	0.98	0.93	0.83	0.97	converged									0.9083154677846662	0.888395267119881	continuity-corrected bivariate REML	-0.03168453221533374	-0.04160473288011901	0.03168453221533374	0.04160473288011901	False	no separate threshold field available	source-reported study count matches canonical row count	source pooling estimator is not fully specified in locked metadata; canonical estimator is continuity-corrected bivariate REML	Difference is below 0.10 for both sensitivity and specificity; the source-reported summary and canonical REML estimate remain distinct.
Cochrane DTA Reference Dataset	CL145_open_set_20181101	CD009020	Magnetic resonance imaging, magnetic resonance arthrography and ultrasonography for assessing rotator cuff tears in people with shoulder pain for whom surgery is being considered	legacy:CD009020:6	6	MRI for detection of any rotator cuff tears	reported_main	6	6	6	eligible	True	6.0	0.74	0.59	0.85	0.93	0.84	0.97	converged									0.7013689888765239	0.901908744990148	continuity-corrected bivariate REML	-0.03863101112347611	-0.0280912550098521	0.03863101112347611	0.0280912550098521	False	no separate threshold field available	source-reported study count matches canonical row count	source pooling estimator is not fully specified in locked metadata; canonical estimator is continuity-corrected bivariate REML	Difference is below 0.10 for both sensitivity and specificity; the source-reported summary and canonical REML estimate remain distinct.
Cochrane DTA Reference Dataset	CL145_open_set_20181101	CD009020	Magnetic resonance imaging, magnetic resonance arthrography and ultrasonography for assessing rotator cuff tears in people with shoulder pain for whom surgery is being considered	legacy:CD009020:7	7	US for detection of partial thickness tears	reported_main	8	8	8	eligible	True	8.0	0.52	0.33	0.7	0.93	0.85	0.97	converged									0.5296895456684549	0.9088869510038832	continuity-corrected bivariate REML	0.009689545668454924	-0.02111304899611688	0.009689545668454924	0.02111304899611688	False	no separate threshold field available	source-reported study count matches canonical row count	source pooling estimator is not fully specified in locked metadata; canonical estimator is continuity-corrected bivariate REML	Difference is below 0.10 for both sensitivity and specificity; the source-reported summary and canonical REML estimate remain distinct.
Cochrane DTA Reference Dataset	CL145_open_set_20181101	CD009020	Magnetic resonance imaging, magnetic resonance arthrography and ultrasonography for assessing rotator cuff tears in people with shoulder pain for whom surgery is being considered	legacy:CD009020:8	8	US for detection of full thickness tears	reported_main	10	10	10	eligible	True	10.0	0.92	0.82	0.96	0.93	0.81	0.97	converged									0.8721266176995836	0.8650018328742761	continuity-corrected bivariate REML	-0.04787338230041649	-0.06499816712572393	0.04787338230041649	0.06499816712572393	False	no separate threshold field available	source-reported study count matches canonical row count	source pooling estimator is not fully specified in locked metadata; canonical estimator is continuity-corrected bivariate REML	Difference is below 0.10 for both sensitivity and specificity; the source-reported summary and canonical REML estimate remain distinct.
Cochrane DTA Reference Dataset	CL145_open_set_20181101	CD009020	Magnetic resonance imaging, magnetic resonance arthrography and ultrasonography for assessing rotator cuff tears in people with shoulder pain for whom surgery is being considered	legacy:CD009020:9	9	US for detection of any rotator cuff tears	reported_main	13	13	13	eligible	True	13.0	0.91	0.83	0.95	0.85	0.74	0.92	converged									0.8862525549894692	0.7930377495653232	continuity-corrected bivariate REML	-0.023747445010530832	-0.05696225043467673	0.023747445010530832	0.05696225043467673	False	no separate threshold field available	source-reported study count matches canonical row count	source pooling estimator is not fully specified in locked metadata; canonical estimator is continuity-corrected bivariate REML	Difference is below 0.10 for both sensitivity and specificity; the source-reported summary and canonical REML estimate remain distinct.
Cochrane DTA Reference Dataset	CL145_open_set_20181101	CD008054	Human papillomavirus testing versus repeat cytology for triage of minor cytological cervical lesions	legacy:CD008054:12	12	Triage of LSIL with HC2; CIN2+ (studies with both tests)	reported_main	6	6	6	eligible	True	6.0	0.962	0.914	0.983	0.277	0.209	0.357	converged									0.940001184931518	0.2833898808539252	continuity-corrected bivariate REML	-0.021998815068482003	0.006389880853925167	0.021998815068482003	0.006389880853925167	False	no separate threshold field available	source-reported study count matches canonical row count	source pooling estimator is not fully specified in locked metadata; canonical estimator is continuity-corrected bivariate REML	Difference is below 0.10 for both sensitivity and specificity; the source-reported summary and canonical REML estimate remain distinct.
Cochrane DTA Reference Dataset	CL145_open_set_20181101	CD008054	Human papillomavirus testing versus repeat cytology for triage of minor cytological cervical lesions	legacy:CD008054:15	15	Triage of LISL with repeat cytology (cut-off ASCUS+) CIN2+	reported_main	6	6	6	eligible	True	6.0	0.771	0.595	0.885	0.512	0.345	0.676	converged									0.7482542687165856	0.5110184633950918	continuity-corrected bivariate REML	-0.022745731283414394	-0.0009815366049081842	0.022745731283414394	0.0009815366049081842	False	no separate threshold field available	source-reported study count matches canonical row count	source pooling estimator is not fully specified in locked metadata; canonical estimator is continuity-corrected bivariate REML	Difference is below 0.10 for both sensitivity and specificity; the source-reported summary and canonical REML estimate remain distinct.
Modern Cochrane data package	CD014911-dataPackage.zip	CD014911	Artificial intelligence for detecting keratoconus	modern:CD014911:1	1	Artificial intelligence (all studies)	main	63	63	63	eligible	True	64.0	0.9689104366584924			0.9741209068037529			converged									0.9501287426659856	0.960639980745142	continuity-corrected bivariate REML	-0.018781693992506843	-0.013480926058610843	0.018781693992506843	0.013480926058610843	False	no separate threshold field available	source-reported study count differs from canonical row count	source pooling estimator is not fully specified in locked metadata; canonical estimator is continuity-corrected bivariate REML	Difference is below 0.10 for both sensitivity and specificity; the source-reported summary and canonical REML estimate remain distinct.
Modern Cochrane data package	CD014911-dataPackage.zip	CD014911	Artificial intelligence for detecting keratoconus	modern:CD014911:2	2	Artificial intelligence (manifest keratoconus)	main	54	54	54	eligible	True	54.0	0.9856704749880936			0.9829163138284236			converged									0.9693207038082612	0.9716227951309082	continuity-corrected bivariate REML	-0.016349771179832384	-0.011293518697515381	0.016349771179832384	0.011293518697515381	False	no separate threshold field available	source-reported study count matches canonical row count	source pooling estimator is not fully specified in locked metadata; canonical estimator is continuity-corrected bivariate REML	Difference is below 0.10 for both sensitivity and specificity; the source-reported summary and canonical REML estimate remain distinct.
Modern Cochrane data package	CD014911-dataPackage.zip	CD014911	Artificial intelligence for detecting keratoconus	modern:CD014911:3	3	Artificial intelligence (subclinical keratoconus)	main	28	28	28	eligible	True	28.0	0.9003033781399163			0.9545358023460424			converged									0.8565707140242227	0.9367308508485594	continuity-corrected bivariate REML	-0.043732664115693654	-0.017804951497482957	0.043732664115693654	0.017804951497482957	False	no separate threshold field available	source-reported study count matches canonical row count	source pooling estimator is not fully specified in locked metadata; canonical estimator is continuity-corrected bivariate REML	Difference is below 0.10 for both sensitivity and specificity; the source-reported summary and canonical REML estimate remain distinct.
Modern Cochrane data package	CD014911-dataPackage.zip	CD014911	Artificial intelligence for detecting keratoconus	modern:CD014911:4	4	Artificial intelligence (mixed)	main	11	11	11	eligible	True	11.0	0.9620647136094904			0.9796955144668384			converged									0.9552951580193632	0.969866695714142	continuity-corrected bivariate REML	-0.006769555590127263	-0.009828818752696478	0.006769555590127263	0.009828818752696478	False	no separate threshold field available	source-reported study count matches canonical row count	source pooling estimator is not fully specified in locked metadata; canonical estimator is continuity-corrected bivariate REML	Difference is below 0.10 for both sensitivity and specificity; the source-reported summary and canonical REML estimate remain distinct.
Modern Cochrane data package	CD015089-dataPackage.zip	CD015089	Head impulse, nystagmus, and test of skew examination for diagnosing central causes of acute vestibular syndrome	modern:CD015089:1	1	Clinical HINTS	main	12	12	11	eligible	True	18.0	0.9402056245303142			0.8693832966285078			converged									0.8991013391851185	0.8455720485173666	continuity-corrected bivariate REML	-0.041104285345195724	-0.023811248111141214	0.041104285345195724	0.023811248111141214	False	no separate threshold field available	source-reported study count differs from canonical row count	source pooling estimator is not fully specified in locked metadata; canonical estimator is continuity-corrected bivariate REML	Difference is below 0.10 for both sensitivity and specificity; the source-reported summary and canonical REML estimate remain distinct.
Modern Cochrane data package	CD015089-dataPackage.zip	CD015089	Head impulse, nystagmus, and test of skew examination for diagnosing central causes of acute vestibular syndrome	modern:CD015089:3	3	Clinical HINTS Plus	main	5	5	5	eligible	True	5.0	0.9534387262134494			0.728959891459884			converged									0.9206801978209748	0.7104997863464472	continuity-corrected bivariate REML	-0.03275852839247462	-0.018460105113436875	0.03275852839247462	0.018460105113436875	False	no separate threshold field available	source-reported study count matches canonical row count	source pooling estimator is not fully specified in locked metadata; canonical estimator is continuity-corrected bivariate REML	Difference is below 0.10 for both sensitivity and specificity; the source-reported summary and canonical REML estimate remain distinct.
Modern Cochrane data package	CD015089-dataPackage.zip	CD015089	Head impulse, nystagmus, and test of skew examination for diagnosing central causes of acute vestibular syndrome	modern:CD015089:5	5	HINTS - subcomponent head impulse	main	9	9	9	eligible	True	9.0	0.6882098627460091			0.9248492044706644			converged									0.65422343553717	0.8840774789545278	continuity-corrected bivariate REML	-0.033986427208839154	-0.040771725516136614	0.033986427208839154	0.040771725516136614	False	no separate threshold field available	source-reported study count matches canonical row count	source pooling estimator is not fully specified in locked metadata; canonical estimator is continuity-corrected bivariate REML	Difference is below 0.10 for both sensitivity and specificity; the source-reported summary and canonical REML estimate remain distinct.
Modern Cochrane data package	CD015089-dataPackage.zip	CD015089	Head impulse, nystagmus, and test of skew examination for diagnosing central causes of acute vestibular syndrome	modern:CD015089:7	7	HINTS - subcomponent nystagmus	main	9	9	9	eligible	True	9.0	0.5678217180576537			0.9884448771330132			converged									0.560737803321923	0.9711530345652726	continuity-corrected bivariate REML	-0.0070839147357306675	-0.017291842567740634	0.0070839147357306675	0.017291842567740634	False	no separate threshold field available	source-reported study count matches canonical row count	source pooling estimator is not fully specified in locked metadata; canonical estimator is continuity-corrected bivariate REML	Difference is below 0.10 for both sensitivity and specificity; the source-reported summary and canonical REML estimate remain distinct.
Modern Cochrane data package	CD015089-dataPackage.zip	CD015089	Head impulse, nystagmus, and test of skew examination for diagnosing central causes of acute vestibular syndrome	modern:CD015089:8	8	HINTS - subcomponent test of skew	main	10	10	10	eligible	True	10.0	0.1500339252208792			0.9870630198663698			converged									0.1935737406082456	0.9729359352207364	continuity-corrected bivariate REML	0.0435398153873664	-0.014127084645633392	0.0435398153873664	0.014127084645633392	False	no separate threshold field available	source-reported study count matches canonical row count	source pooling estimator is not fully specified in locked metadata; canonical estimator is continuity-corrected bivariate REML	Difference is below 0.10 for both sensitivity and specificity; the source-reported summary and canonical REML estimate remain distinct.
