## Supplementary material for "The information in diagnostic tests": Executable analysis code, derived inputs, source-acquisition records, tests, and release metadata: source_trace_all_primary.csv (part 1 of 3)

analysis_version	operating_point_id	source	source_route	review_id	review_title	group_id	test_name	study_id	tp	fp	fn	tn	source_status	source_file	source_sheet_row	source_row	group_source_url	group_url_availability	group_source_sha256	effective_source_file	effective_source_sha256	source_identity_level	source_identity	primary_selection_decision	operating_point_result_file	claim_ids
0.42.0	Cochrane DTA Reference Dataset|CD007394|legacy:CD007394:1	Cochrane DTA Reference Dataset	historical Cochrane	CD007394	Galactomannan detection for invasive aspergillosis in immunocompromised patients	legacy:CD007394:1	Overall	Acosta 2012	8	4	4	168	corrected					unavailable; not inferred		CL145_open_set_20181101.zip	f921cf6f1a9236c86f89e7c646497639f45e8ff8fcf56008c1b27422829fec4f	archive_or_package	Cochrane DTA Reference Dataset|CL145_open_set_20181101|CL145_open_set_20181101.zip|f921cf6f1a9236c86f89e7c646497639f45e8ff8fcf56008c1b27422829fec4f	manifest primary_atlas true; canonical manifest-sheet row	analysis/bmj_rmr_v042/operating_points_primary.csv	C001;C002;C006;C011
0.42.0	Cochrane DTA Reference Dataset|CD007394|legacy:CD007394:1	Cochrane DTA Reference Dataset	historical Cochrane	CD007394	Galactomannan detection for invasive aspergillosis in immunocompromised patients	legacy:CD007394:1	Overall	Adam 2004	1	41	1	175	ok					unavailable; not inferred		CL145_open_set_20181101.zip	f921cf6f1a9236c86f89e7c646497639f45e8ff8fcf56008c1b27422829fec4f	archive_or_package	Cochrane DTA Reference Dataset|CL145_open_set_20181101|CL145_open_set_20181101.zip|f921cf6f1a9236c86f89e7c646497639f45e8ff8fcf56008c1b27422829fec4f	manifest primary_atlas true; canonical manifest-sheet row	analysis/bmj_rmr_v042/operating_points_primary.csv	C001;C002;C006;C011
0.42.0	Cochrane DTA Reference Dataset|CD007394|legacy:CD007394:1	Cochrane DTA Reference Dataset	historical Cochrane	CD007394	Galactomannan detection for invasive aspergillosis in immunocompromised patients	legacy:CD007394:1	Overall	Allan 2005	0	11	1	113	ok					unavailable; not inferred		CL145_open_set_20181101.zip	f921cf6f1a9236c86f89e7c646497639f45e8ff8fcf56008c1b27422829fec4f	archive_or_package	Cochrane DTA Reference Dataset|CL145_open_set_20181101|CL145_open_set_20181101.zip|f921cf6f1a9236c86f89e7c646497639f45e8ff8fcf56008c1b27422829fec4f	manifest primary_atlas true; canonical manifest-sheet row	analysis/bmj_rmr_v042/operating_points_primary.csv	C001;C002;C006;C011
0.42.0	Cochrane DTA Reference Dataset|CD007394|legacy:CD007394:1	Cochrane DTA Reference Dataset	historical Cochrane	CD007394	Galactomannan detection for invasive aspergillosis in immunocompromised patients	legacy:CD007394:1	Overall	Badiee 2013	9	5	1	47	ok					unavailable; not inferred		CL145_open_set_20181101.zip	f921cf6f1a9236c86f89e7c646497639f45e8ff8fcf56008c1b27422829fec4f	archive_or_package	Cochrane DTA Reference Dataset|CL145_open_set_20181101|CL145_open_set_20181101.zip|f921cf6f1a9236c86f89e7c646497639f45e8ff8fcf56008c1b27422829fec4f	manifest primary_atlas true; canonical manifest-sheet row	analysis/bmj_rmr_v042/operating_points_primary.csv	C001;C002;C006;C011
0.42.0	Cochrane DTA Reference Dataset|CD007394|legacy:CD007394:1	Cochrane DTA Reference Dataset	historical Cochrane	CD007394	Galactomannan detection for invasive aspergillosis in immunocompromised patients	legacy:CD007394:1	Overall	Barnes 2013	33	39	20	457	corrected					unavailable; not inferred		CL145_open_set_20181101.zip	f921cf6f1a9236c86f89e7c646497639f45e8ff8fcf56008c1b27422829fec4f	archive_or_package	Cochrane DTA Reference Dataset|CL145_open_set_20181101|CL145_open_set_20181101.zip|f921cf6f1a9236c86f89e7c646497639f45e8ff8fcf56008c1b27422829fec4f	manifest primary_atlas true; canonical manifest-sheet row	analysis/bmj_rmr_v042/operating_points_primary.csv	C001;C002;C006;C011
0.42.0	Cochrane DTA Reference Dataset|CD007394|legacy:CD007394:1	Cochrane DTA Reference Dataset	historical Cochrane	CD007394	Galactomannan detection for invasive aspergillosis in immunocompromised patients	legacy:CD007394:1	Overall	Becker 2003	6	12	7	62	corrected					unavailable; not inferred		CL145_open_set_20181101.zip	f921cf6f1a9236c86f89e7c646497639f45e8ff8fcf56008c1b27422829fec4f	archive_or_package	Cochrane DTA Reference Dataset|CL145_open_set_20181101|CL145_open_set_20181101.zip|f921cf6f1a9236c86f89e7c646497639f45e8ff8fcf56008c1b27422829fec4f	manifest primary_atlas true; canonical manifest-sheet row	analysis/bmj_rmr_v042/operating_points_primary.csv	C001;C002;C006;C011
0.42.0	Cochrane DTA Reference Dataset|CD007394|legacy:CD007394:1	Cochrane DTA Reference Dataset	historical Cochrane	CD007394	Galactomannan detection for invasive aspergillosis in immunocompromised patients	legacy:CD007394:1	Overall	Bialek 2002	1	8	0	8	ok					unavailable; not inferred		CL145_open_set_20181101.zip	f921cf6f1a9236c86f89e7c646497639f45e8ff8fcf56008c1b27422829fec4f	archive_or_package	Cochrane DTA Reference Dataset|CL145_open_set_20181101|CL145_open_set_20181101.zip|f921cf6f1a9236c86f89e7c646497639f45e8ff8fcf56008c1b27422829fec4f	manifest primary_atlas true; canonical manifest-sheet row	analysis/bmj_rmr_v042/operating_points_primary.csv	C001;C002;C006;C011
0.42.0	Cochrane DTA Reference Dataset|CD007394|legacy:CD007394:1	Cochrane DTA Reference Dataset	historical Cochrane	CD007394	Galactomannan detection for invasive aspergillosis in immunocompromised patients	legacy:CD007394:1	Overall	Bretagne 1998	14	5	4	18	corrected					unavailable; not inferred		CL145_open_set_20181101.zip	f921cf6f1a9236c86f89e7c646497639f45e8ff8fcf56008c1b27422829fec4f	archive_or_package	Cochrane DTA Reference Dataset|CL145_open_set_20181101|CL145_open_set_20181101.zip|f921cf6f1a9236c86f89e7c646497639f45e8ff8fcf56008c1b27422829fec4f	manifest primary_atlas true; canonical manifest-sheet row	analysis/bmj_rmr_v042/operating_points_primary.csv	C001;C002;C006;C011
0.42.0	Cochrane DTA Reference Dataset|CD007394|legacy:CD007394:1	Cochrane DTA Reference Dataset	historical Cochrane	CD007394	Galactomannan detection for invasive aspergillosis in immunocompromised patients	legacy:CD007394:1	Overall	Buchheidt 2004	3	1	6	167	corrected					unavailable; not inferred		CL145_open_set_20181101.zip	f921cf6f1a9236c86f89e7c646497639f45e8ff8fcf56008c1b27422829fec4f	archive_or_package	Cochrane DTA Reference Dataset|CL145_open_set_20181101|CL145_open_set_20181101.zip|f921cf6f1a9236c86f89e7c646497639f45e8ff8fcf56008c1b27422829fec4f	manifest primary_atlas true; canonical manifest-sheet row	analysis/bmj_rmr_v042/operating_points_primary.csv	C001;C002;C006;C011
0.42.0	Cochrane DTA Reference Dataset|CD007394|legacy:CD007394:1	Cochrane DTA Reference Dataset	historical Cochrane	CD007394	Galactomannan detection for invasive aspergillosis in immunocompromised patients	legacy:CD007394:1	Overall	Busca 2006	2	12	0	60	corrected					unavailable; not inferred		CL145_open_set_20181101.zip	f921cf6f1a9236c86f89e7c646497639f45e8ff8fcf56008c1b27422829fec4f	archive_or_package	Cochrane DTA Reference Dataset|CL145_open_set_20181101|CL145_open_set_20181101.zip|f921cf6f1a9236c86f89e7c646497639f45e8ff8fcf56008c1b27422829fec4f	manifest primary_atlas true; canonical manifest-sheet row	analysis/bmj_rmr_v042/operating_points_primary.csv	C001;C002;C006;C011
0.42.0	Cochrane DTA Reference Dataset|CD007394|legacy:CD007394:1	Cochrane DTA Reference Dataset	historical Cochrane	CD007394	Galactomannan detection for invasive aspergillosis in immunocompromised patients	legacy:CD007394:1	Overall	Da Silva 2010	7	11	1	150	corrected					unavailable; not inferred		CL145_open_set_20181101.zip	f921cf6f1a9236c86f89e7c646497639f45e8ff8fcf56008c1b27422829fec4f	archive_or_package	Cochrane DTA Reference Dataset|CL145_open_set_20181101|CL145_open_set_20181101.zip|f921cf6f1a9236c86f89e7c646497639f45e8ff8fcf56008c1b27422829fec4f	manifest primary_atlas true; canonical manifest-sheet row	analysis/bmj_rmr_v042/operating_points_primary.csv	C001;C002;C006;C011
0.42.0	Cochrane DTA Reference Dataset|CD007394|legacy:CD007394:1	Cochrane DTA Reference Dataset	historical Cochrane	CD007394	Galactomannan detection for invasive aspergillosis in immunocompromised patients	legacy:CD007394:1	Overall	De Mol 2013	13	0	2	23	corrected					unavailable; not inferred		CL145_open_set_20181101.zip	f921cf6f1a9236c86f89e7c646497639f45e8ff8fcf56008c1b27422829fec4f	archive_or_package	Cochrane DTA Reference Dataset|CL145_open_set_20181101|CL145_open_set_20181101.zip|f921cf6f1a9236c86f89e7c646497639f45e8ff8fcf56008c1b27422829fec4f	manifest primary_atlas true; canonical manifest-sheet row	analysis/bmj_rmr_v042/operating_points_primary.csv	C001;C002;C006;C011
0.42.0	Cochrane DTA Reference Dataset|CD007394|legacy:CD007394:1	Cochrane DTA Reference Dataset	historical Cochrane	CD007394	Galactomannan detection for invasive aspergillosis in immunocompromised patients	legacy:CD007394:1	Overall	Doermann 2002	10	4	2	407	ok					unavailable; not inferred		CL145_open_set_20181101.zip	f921cf6f1a9236c86f89e7c646497639f45e8ff8fcf56008c1b27422829fec4f	archive_or_package	Cochrane DTA Reference Dataset|CL145_open_set_20181101|CL145_open_set_20181101.zip|f921cf6f1a9236c86f89e7c646497639f45e8ff8fcf56008c1b27422829fec4f	manifest primary_atlas true; canonical manifest-sheet row	analysis/bmj_rmr_v042/operating_points_primary.csv	C001;C002;C006;C011
0.42.0	Cochrane DTA Reference Dataset|CD007394|legacy:CD007394:1	Cochrane DTA Reference Dataset	historical Cochrane	CD007394	Galactomannan detection for invasive aspergillosis in immunocompromised patients	legacy:CD007394:1	Overall	Florent 2006	8	39	4	116	corrected					unavailable; not inferred		CL145_open_set_20181101.zip	f921cf6f1a9236c86f89e7c646497639f45e8ff8fcf56008c1b27422829fec4f	archive_or_package	Cochrane DTA Reference Dataset|CL145_open_set_20181101|CL145_open_set_20181101.zip|f921cf6f1a9236c86f89e7c646497639f45e8ff8fcf56008c1b27422829fec4f	manifest primary_atlas true; canonical manifest-sheet row	analysis/bmj_rmr_v042/operating_points_primary.csv	C001;C002;C006;C011
0.42.0	Cochrane DTA Reference Dataset|CD007394|legacy:CD007394:1	Cochrane DTA Reference Dataset	historical Cochrane	CD007394	Galactomannan detection for invasive aspergillosis in immunocompromised patients	legacy:CD007394:1	Overall	Foy 2007	6	7	6	102	corrected					unavailable; not inferred		CL145_open_set_20181101.zip	f921cf6f1a9236c86f89e7c646497639f45e8ff8fcf56008c1b27422829fec4f	archive_or_package	Cochrane DTA Reference Dataset|CL145_open_set_20181101|CL145_open_set_20181101.zip|f921cf6f1a9236c86f89e7c646497639f45e8ff8fcf56008c1b27422829fec4f	manifest primary_atlas true; canonical manifest-sheet row	analysis/bmj_rmr_v042/operating_points_primary.csv	C001;C002;C006;C011
0.42.0	Cochrane DTA Reference Dataset|CD007394|legacy:CD007394:1	Cochrane DTA Reference Dataset	historical Cochrane	CD007394	Galactomannan detection for invasive aspergillosis in immunocompromised patients	legacy:CD007394:1	Overall	Gao 2010	4	16	1	240	corrected					unavailable; not inferred		CL145_open_set_20181101.zip	f921cf6f1a9236c86f89e7c646497639f45e8ff8fcf56008c1b27422829fec4f	archive_or_package	Cochrane DTA Reference Dataset|CL145_open_set_20181101|CL145_open_set_20181101.zip|f921cf6f1a9236c86f89e7c646497639f45e8ff8fcf56008c1b27422829fec4f	manifest primary_atlas true; canonical manifest-sheet row	analysis/bmj_rmr_v042/operating_points_primary.csv	C001;C002;C006;C011
0.42.0	Cochrane DTA Reference Dataset|CD007394|legacy:CD007394:1	Cochrane DTA Reference Dataset	historical Cochrane	CD007394	Galactomannan detection for invasive aspergillosis in immunocompromised patients	legacy:CD007394:1	Overall	Ghosh 2013	18	68	0	64	corrected					unavailable; not inferred		CL145_open_set_20181101.zip	f921cf6f1a9236c86f89e7c646497639f45e8ff8fcf56008c1b27422829fec4f	archive_or_package	Cochrane DTA Reference Dataset|CL145_open_set_20181101|CL145_open_set_20181101.zip|f921cf6f1a9236c86f89e7c646497639f45e8ff8fcf56008c1b27422829fec4f	manifest primary_atlas true; canonical manifest-sheet row	analysis/bmj_rmr_v042/operating_points_primary.csv	C001;C002;C006;C011
0.42.0	Cochrane DTA Reference Dataset|CD007394|legacy:CD007394:1	Cochrane DTA Reference Dataset	historical Cochrane	CD007394	Galactomannan detection for invasive aspergillosis in immunocompromised patients	legacy:CD007394:1	Overall	He 2011a	8	3	9	49	corrected					unavailable; not inferred		CL145_open_set_20181101.zip	f921cf6f1a9236c86f89e7c646497639f45e8ff8fcf56008c1b27422829fec4f	archive_or_package	Cochrane DTA Reference Dataset|CL145_open_set_20181101|CL145_open_set_20181101.zip|f921cf6f1a9236c86f89e7c646497639f45e8ff8fcf56008c1b27422829fec4f	manifest primary_atlas true; canonical manifest-sheet row	analysis/bmj_rmr_v042/operating_points_primary.csv	C001;C002;C006;C011
0.42.0	Cochrane DTA Reference Dataset|CD007394|legacy:CD007394:1	Cochrane DTA Reference Dataset	historical Cochrane	CD007394	Galactomannan detection for invasive aspergillosis in immunocompromised patients	legacy:CD007394:1	Overall	Herbrecht 2002	31	49	67	650	corrected					unavailable; not inferred		CL145_open_set_20181101.zip	f921cf6f1a9236c86f89e7c646497639f45e8ff8fcf56008c1b27422829fec4f	archive_or_package	Cochrane DTA Reference Dataset|CL145_open_set_20181101|CL145_open_set_20181101.zip|f921cf6f1a9236c86f89e7c646497639f45e8ff8fcf56008c1b27422829fec4f	manifest primary_atlas true; canonical manifest-sheet row	analysis/bmj_rmr_v042/operating_points_primary.csv	C001;C002;C006;C011
0.42.0	Cochrane DTA Reference Dataset|CD007394|legacy:CD007394:1	Cochrane DTA Reference Dataset	historical Cochrane	CD007394	Galactomannan detection for invasive aspergillosis in immunocompromised patients	legacy:CD007394:1	Overall	Jha 2013	2	64	0	34	ok					unavailable; not inferred		CL145_open_set_20181101.zip	f921cf6f1a9236c86f89e7c646497639f45e8ff8fcf56008c1b27422829fec4f	archive_or_package	Cochrane DTA Reference Dataset|CL145_open_set_20181101|CL145_open_set_20181101.zip|f921cf6f1a9236c86f89e7c646497639f45e8ff8fcf56008c1b27422829fec4f	manifest primary_atlas true; canonical manifest-sheet row	analysis/bmj_rmr_v042/operating_points_primary.csv	C001;C002;C006;C011
0.42.0	Cochrane DTA Reference Dataset|CD007394|legacy:CD007394:1	Cochrane DTA Reference Dataset	historical Cochrane	CD007394	Galactomannan detection for invasive aspergillosis in immunocompromised patients	legacy:CD007394:1	Overall	Kallel 2003	4	7	1	62	corrected					unavailable; not inferred		CL145_open_set_20181101.zip	f921cf6f1a9236c86f89e7c646497639f45e8ff8fcf56008c1b27422829fec4f	archive_or_package	Cochrane DTA Reference Dataset|CL145_open_set_20181101|CL145_open_set_20181101.zip|f921cf6f1a9236c86f89e7c646497639f45e8ff8fcf56008c1b27422829fec4f	manifest primary_atlas true; canonical manifest-sheet row	analysis/bmj_rmr_v042/operating_points_primary.csv	C001;C002;C006;C011
0.42.0	Cochrane DTA Reference Dataset|CD007394|legacy:CD007394:1	Cochrane DTA Reference Dataset	historical Cochrane	CD007394	Galactomannan detection for invasive aspergillosis in immunocompromised patients	legacy:CD007394:1	Overall	Kawazu 2004	11	23	0	115	corrected					unavailable; not inferred		CL145_open_set_20181101.zip	f921cf6f1a9236c86f89e7c646497639f45e8ff8fcf56008c1b27422829fec4f	archive_or_package	Cochrane DTA Reference Dataset|CL145_open_set_20181101|CL145_open_set_20181101.zip|f921cf6f1a9236c86f89e7c646497639f45e8ff8fcf56008c1b27422829fec4f	manifest primary_atlas true; canonical manifest-sheet row	analysis/bmj_rmr_v042/operating_points_primary.csv	C001;C002;C006;C011
0.42.0	Cochrane DTA Reference Dataset|CD007394|legacy:CD007394:1	Cochrane DTA Reference Dataset	historical Cochrane	CD007394	Galactomannan detection for invasive aspergillosis in immunocompromised patients	legacy:CD007394:1	Overall	Ku 2012	3	183	10	582	ok					unavailable; not inferred		CL145_open_set_20181101.zip	f921cf6f1a9236c86f89e7c646497639f45e8ff8fcf56008c1b27422829fec4f	archive_or_package	Cochrane DTA Reference Dataset|CL145_open_set_20181101|CL145_open_set_20181101.zip|f921cf6f1a9236c86f89e7c646497639f45e8ff8fcf56008c1b27422829fec4f	manifest primary_atlas true; canonical manifest-sheet row	analysis/bmj_rmr_v042/operating_points_primary.csv	C001;C002;C006;C011
0.42.0	Cochrane DTA Reference Dataset|CD007394|legacy:CD007394:1	Cochrane DTA Reference Dataset	historical Cochrane	CD007394	Galactomannan detection for invasive aspergillosis in immunocompromised patients	legacy:CD007394:1	Overall	Lai 2007	11	14	3	161	ok					unavailable; not inferred		CL145_open_set_20181101.zip	f921cf6f1a9236c86f89e7c646497639f45e8ff8fcf56008c1b27422829fec4f	archive_or_package	Cochrane DTA Reference Dataset|CL145_open_set_20181101|CL145_open_set_20181101.zip|f921cf6f1a9236c86f89e7c646497639f45e8ff8fcf56008c1b27422829fec4f	manifest primary_atlas true; canonical manifest-sheet row	analysis/bmj_rmr_v042/operating_points_primary.csv	C001;C002;C006;C011
0.42.0	Cochrane DTA Reference Dataset|CD007394|legacy:CD007394:1	Cochrane DTA Reference Dataset	historical Cochrane	CD007394	Galactomannan detection for invasive aspergillosis in immunocompromised patients	legacy:CD007394:1	Overall	Machetti 1998	3	3	1	15	corrected					unavailable; not inferred		CL145_open_set_20181101.zip	f921cf6f1a9236c86f89e7c646497639f45e8ff8fcf56008c1b27422829fec4f	archive_or_package	Cochrane DTA Reference Dataset|CL145_open_set_20181101|CL145_open_set_20181101.zip|f921cf6f1a9236c86f89e7c646497639f45e8ff8fcf56008c1b27422829fec4f	manifest primary_atlas true; canonical manifest-sheet row	analysis/bmj_rmr_v042/operating_points_primary.csv	C001;C002;C006;C011
0.42.0	Cochrane DTA Reference Dataset|CD007394|legacy:CD007394:1	Cochrane DTA Reference Dataset	historical Cochrane	CD007394	Galactomannan detection for invasive aspergillosis in immunocompromised patients	legacy:CD007394:1	Overall	Maertens 2002	11	7	2	80	corrected					unavailable; not inferred		CL145_open_set_20181101.zip	f921cf6f1a9236c86f89e7c646497639f45e8ff8fcf56008c1b27422829fec4f	archive_or_package	Cochrane DTA Reference Dataset|CL145_open_set_20181101|CL145_open_set_20181101.zip|f921cf6f1a9236c86f89e7c646497639f45e8ff8fcf56008c1b27422829fec4f	manifest primary_atlas true; canonical manifest-sheet row	analysis/bmj_rmr_v042/operating_points_primary.csv	C001;C002;C006;C011
0.42.0	Cochrane DTA Reference Dataset|CD007394|legacy:CD007394:1	Cochrane DTA Reference Dataset	historical Cochrane	CD007394	Galactomannan detection for invasive aspergillosis in immunocompromised patients	legacy:CD007394:1	Overall	Marr 2004	13	11	11	32	corrected					unavailable; not inferred		CL145_open_set_20181101.zip	f921cf6f1a9236c86f89e7c646497639f45e8ff8fcf56008c1b27422829fec4f	archive_or_package	Cochrane DTA Reference Dataset|CL145_open_set_20181101|CL145_open_set_20181101.zip|f921cf6f1a9236c86f89e7c646497639f45e8ff8fcf56008c1b27422829fec4f	manifest primary_atlas true; canonical manifest-sheet row	analysis/bmj_rmr_v042/operating_points_primary.csv	C001;C002;C006;C011
0.42.0	Cochrane DTA Reference Dataset|CD007394|legacy:CD007394:1	Cochrane DTA Reference Dataset	historical Cochrane	CD007394	Galactomannan detection for invasive aspergillosis in immunocompromised patients	legacy:CD007394:1	Overall	Moragues 2003	2	1	2	49	corrected					unavailable; not inferred		CL145_open_set_20181101.zip	f921cf6f1a9236c86f89e7c646497639f45e8ff8fcf56008c1b27422829fec4f	archive_or_package	Cochrane DTA Reference Dataset|CL145_open_set_20181101|CL145_open_set_20181101.zip|f921cf6f1a9236c86f89e7c646497639f45e8ff8fcf56008c1b27422829fec4f	manifest primary_atlas true; canonical manifest-sheet row	analysis/bmj_rmr_v042/operating_points_primary.csv	C001;C002;C006;C011
0.42.0	Cochrane DTA Reference Dataset|CD007394|legacy:CD007394:1	Cochrane DTA Reference Dataset	historical Cochrane	CD007394	Galactomannan detection for invasive aspergillosis in immunocompromised patients	legacy:CD007394:1	Overall	Nihtinen 2010	1	0	1	100	corrected					unavailable; not inferred		CL145_open_set_20181101.zip	f921cf6f1a9236c86f89e7c646497639f45e8ff8fcf56008c1b27422829fec4f	archive_or_package	Cochrane DTA Reference Dataset|CL145_open_set_20181101|CL145_open_set_20181101.zip|f921cf6f1a9236c86f89e7c646497639f45e8ff8fcf56008c1b27422829fec4f	manifest primary_atlas true; canonical manifest-sheet row	analysis/bmj_rmr_v042/operating_points_primary.csv	C001;C002;C006;C011
0.42.0	Cochrane DTA Reference Dataset|CD007394|legacy:CD007394:1	Cochrane DTA Reference Dataset	historical Cochrane	CD007394	Galactomannan detection for invasive aspergillosis in immunocompromised patients	legacy:CD007394:1	Overall	Park 2010	11	6	11	51	ok					unavailable; not inferred		CL145_open_set_20181101.zip	f921cf6f1a9236c86f89e7c646497639f45e8ff8fcf56008c1b27422829fec4f	archive_or_package	Cochrane DTA Reference Dataset|CL145_open_set_20181101|CL145_open_set_20181101.zip|f921cf6f1a9236c86f89e7c646497639f45e8ff8fcf56008c1b27422829fec4f	manifest primary_atlas true; canonical manifest-sheet row	analysis/bmj_rmr_v042/operating_points_primary.csv	C001;C002;C006;C011
0.42.0	Cochrane DTA Reference Dataset|CD007394|legacy:CD007394:1	Cochrane DTA Reference Dataset	historical Cochrane	CD007394	Galactomannan detection for invasive aspergillosis in immunocompromised patients	legacy:CD007394:1	Overall	Pinel 2003	17	17	17	756	corrected					unavailable; not inferred		CL145_open_set_20181101.zip	f921cf6f1a9236c86f89e7c646497639f45e8ff8fcf56008c1b27422829fec4f	archive_or_package	Cochrane DTA Reference Dataset|CL145_open_set_20181101|CL145_open_set_20181101.zip|f921cf6f1a9236c86f89e7c646497639f45e8ff8fcf56008c1b27422829fec4f	manifest primary_atlas true; canonical manifest-sheet row	analysis/bmj_rmr_v042/operating_points_primary.csv	C001;C002;C006;C011
0.42.0	Cochrane DTA Reference Dataset|CD007394|legacy:CD007394:1	Cochrane DTA Reference Dataset	historical Cochrane	CD007394	Galactomannan detection for invasive aspergillosis in immunocompromised patients	legacy:CD007394:1	Overall	Rovira 2004	4	2	2	66	ok					unavailable; not inferred		CL145_open_set_20181101.zip	f921cf6f1a9236c86f89e7c646497639f45e8ff8fcf56008c1b27422829fec4f	archive_or_package	Cochrane DTA Reference Dataset|CL145_open_set_20181101|CL145_open_set_20181101.zip|f921cf6f1a9236c86f89e7c646497639f45e8ff8fcf56008c1b27422829fec4f	manifest primary_atlas true; canonical manifest-sheet row	analysis/bmj_rmr_v042/operating_points_primary.csv	C001;C002;C006;C011
0.42.0	Cochrane DTA Reference Dataset|CD007394|legacy:CD007394:1	Cochrane DTA Reference Dataset	historical Cochrane	CD007394	Galactomannan detection for invasive aspergillosis in immunocompromised patients	legacy:CD007394:1	Overall	Scotter 2005	3	1	2	19	corrected					unavailable; not inferred		CL145_open_set_20181101.zip	f921cf6f1a9236c86f89e7c646497639f45e8ff8fcf56008c1b27422829fec4f	archive_or_package	Cochrane DTA Reference Dataset|CL145_open_set_20181101|CL145_open_set_20181101.zip|f921cf6f1a9236c86f89e7c646497639f45e8ff8fcf56008c1b27422829fec4f	manifest primary_atlas true; canonical manifest-sheet row	analysis/bmj_rmr_v042/operating_points_primary.csv	C001;C002;C006;C011
0.42.0	Cochrane DTA Reference Dataset|CD007394|legacy:CD007394:1	Cochrane DTA Reference Dataset	historical Cochrane	CD007394	Galactomannan detection for invasive aspergillosis in immunocompromised patients	legacy:CD007394:1	Overall	Shi_Y 2009	22	8	11	53	corrected					unavailable; not inferred		CL145_open_set_20181101.zip	f921cf6f1a9236c86f89e7c646497639f45e8ff8fcf56008c1b27422829fec4f	archive_or_package	Cochrane DTA Reference Dataset|CL145_open_set_20181101|CL145_open_set_20181101.zip|f921cf6f1a9236c86f89e7c646497639f45e8ff8fcf56008c1b27422829fec4f	manifest primary_atlas true; canonical manifest-sheet row	analysis/bmj_rmr_v042/operating_points_primary.csv	C001;C002;C006;C011
0.42.0	Cochrane DTA Reference Dataset|CD007394|legacy:CD007394:1	Cochrane DTA Reference Dataset	historical Cochrane	CD007394	Galactomannan detection for invasive aspergillosis in immunocompromised patients	legacy:CD007394:1	Overall	Suankratay 2006	16	13	1	20	corrected					unavailable; not inferred		CL145_open_set_20181101.zip	f921cf6f1a9236c86f89e7c646497639f45e8ff8fcf56008c1b27422829fec4f	archive_or_package	Cochrane DTA Reference Dataset|CL145_open_set_20181101|CL145_open_set_20181101.zip|f921cf6f1a9236c86f89e7c646497639f45e8ff8fcf56008c1b27422829fec4f	manifest primary_atlas true; canonical manifest-sheet row	analysis/bmj_rmr_v042/operating_points_primary.csv	C001;C002;C006;C011
0.42.0	Cochrane DTA Reference Dataset|CD007394|legacy:CD007394:1	Cochrane DTA Reference Dataset	historical Cochrane	CD007394	Galactomannan detection for invasive aspergillosis in immunocompromised patients	legacy:CD007394:1	Overall	Suarez 2008	15	5	0	104	corrected					unavailable; not inferred		CL145_open_set_20181101.zip	f921cf6f1a9236c86f89e7c646497639f45e8ff8fcf56008c1b27422829fec4f	archive_or_package	Cochrane DTA Reference Dataset|CL145_open_set_20181101|CL145_open_set_20181101.zip|f921cf6f1a9236c86f89e7c646497639f45e8ff8fcf56008c1b27422829fec4f	manifest primary_atlas true; canonical manifest-sheet row	analysis/bmj_rmr_v042/operating_points_primary.csv	C001;C002;C006;C011
0.42.0	Cochrane DTA Reference Dataset|CD007394|legacy:CD007394:1	Cochrane DTA Reference Dataset	historical Cochrane	CD007394	Galactomannan detection for invasive aspergillosis in immunocompromised patients	legacy:CD007394:1	Overall	Sun_Q 2010	8	28	4	43	corrected					unavailable; not inferred		CL145_open_set_20181101.zip	f921cf6f1a9236c86f89e7c646497639f45e8ff8fcf56008c1b27422829fec4f	archive_or_package	Cochrane DTA Reference Dataset|CL145_open_set_20181101|CL145_open_set_20181101.zip|f921cf6f1a9236c86f89e7c646497639f45e8ff8fcf56008c1b27422829fec4f	manifest primary_atlas true; canonical manifest-sheet row	analysis/bmj_rmr_v042/operating_points_primary.csv	C001;C002;C006;C011
0.42.0	Cochrane DTA Reference Dataset|CD007394|legacy:CD007394:1	Cochrane DTA Reference Dataset	historical Cochrane	CD007394	Galactomannan detection for invasive aspergillosis in immunocompromised patients	legacy:CD007394:1	Overall	Sun_Y 2010	21	12	4	43	corrected					unavailable; not inferred		CL145_open_set_20181101.zip	f921cf6f1a9236c86f89e7c646497639f45e8ff8fcf56008c1b27422829fec4f	archive_or_package	Cochrane DTA Reference Dataset|CL145_open_set_20181101|CL145_open_set_20181101.zip|f921cf6f1a9236c86f89e7c646497639f45e8ff8fcf56008c1b27422829fec4f	manifest primary_atlas true; canonical manifest-sheet row	analysis/bmj_rmr_v042/operating_points_primary.csv	C001;C002;C006;C011
0.42.0	Cochrane DTA Reference Dataset|CD007394|legacy:CD007394:1	Cochrane DTA Reference Dataset	historical Cochrane	CD007394	Galactomannan detection for invasive aspergillosis in immunocompromised patients	legacy:CD007394:1	Overall	Tabarsi 2012	7	0	2	8	ok					unavailable; not inferred		CL145_open_set_20181101.zip	f921cf6f1a9236c86f89e7c646497639f45e8ff8fcf56008c1b27422829fec4f	archive_or_package	Cochrane DTA Reference Dataset|CL145_open_set_20181101|CL145_open_set_20181101.zip|f921cf6f1a9236c86f89e7c646497639f45e8ff8fcf56008c1b27422829fec4f	manifest primary_atlas true; canonical manifest-sheet row	analysis/bmj_rmr_v042/operating_points_primary.csv	C001;C002;C006;C011
0.42.0	Cochrane DTA Reference Dataset|CD007394|legacy:CD007394:1	Cochrane DTA Reference Dataset	historical Cochrane	CD007394	Galactomannan detection for invasive aspergillosis in immunocompromised patients	legacy:CD007394:1	Overall	Tanriover 2008	3	42	2	11	corrected					unavailable; not inferred		CL145_open_set_20181101.zip	f921cf6f1a9236c86f89e7c646497639f45e8ff8fcf56008c1b27422829fec4f	archive_or_package	Cochrane DTA Reference Dataset|CL145_open_set_20181101|CL145_open_set_20181101.zip|f921cf6f1a9236c86f89e7c646497639f45e8ff8fcf56008c1b27422829fec4f	manifest primary_atlas true; canonical manifest-sheet row	analysis/bmj_rmr_v042/operating_points_primary.csv	C001;C002;C006;C011
0.42.0	Cochrane DTA Reference Dataset|CD007394|legacy:CD007394:1	Cochrane DTA Reference Dataset	historical Cochrane	CD007394	Galactomannan detection for invasive aspergillosis in immunocompromised patients	legacy:CD007394:1	Overall	Ulusakarya 2000	16	11	0	108	corrected					unavailable; not inferred		CL145_open_set_20181101.zip	f921cf6f1a9236c86f89e7c646497639f45e8ff8fcf56008c1b27422829fec4f	archive_or_package	Cochrane DTA Reference Dataset|CL145_open_set_20181101|CL145_open_set_20181101.zip|f921cf6f1a9236c86f89e7c646497639f45e8ff8fcf56008c1b27422829fec4f	manifest primary_atlas true; canonical manifest-sheet row	analysis/bmj_rmr_v042/operating_points_primary.csv	C001;C002;C006;C011
0.42.0	Cochrane DTA Reference Dataset|CD007394|legacy:CD007394:1	Cochrane DTA Reference Dataset	historical Cochrane	CD007394	Galactomannan detection for invasive aspergillosis in immunocompromised patients	legacy:CD007394:1	Overall	Weisser 2005	16	41	4	100	corrected					unavailable; not inferred		CL145_open_set_20181101.zip	f921cf6f1a9236c86f89e7c646497639f45e8ff8fcf56008c1b27422829fec4f	archive_or_package	Cochrane DTA Reference Dataset|CL145_open_set_20181101|CL145_open_set_20181101.zip|f921cf6f1a9236c86f89e7c646497639f45e8ff8fcf56008c1b27422829fec4f	manifest primary_atlas true; canonical manifest-sheet row	analysis/bmj_rmr_v042/operating_points_primary.csv	C001;C002;C006;C011
0.42.0	Cochrane DTA Reference Dataset|CD007394|legacy:CD007394:1	Cochrane DTA Reference Dataset	historical Cochrane	CD007394	Galactomannan detection for invasive aspergillosis in immunocompromised patients	legacy:CD007394:1	Overall	White 2005	0	2	3	100	corrected					unavailable; not inferred		CL145_open_set_20181101.zip	f921cf6f1a9236c86f89e7c646497639f45e8ff8fcf56008c1b27422829fec4f	archive_or_package	Cochrane DTA Reference Dataset|CL145_open_set_20181101|CL145_open_set_20181101.zip|f921cf6f1a9236c86f89e7c646497639f45e8ff8fcf56008c1b27422829fec4f	manifest primary_atlas true; canonical manifest-sheet row	analysis/bmj_rmr_v042/operating_points_primary.csv	C001;C002;C006;C011
0.42.0	Cochrane DTA Reference Dataset|CD007394|legacy:CD007394:1	Cochrane DTA Reference Dataset	historical Cochrane	CD007394	Galactomannan detection for invasive aspergillosis in immunocompromised patients	legacy:CD007394:1	Overall	White 2013a	6	10	1	48	corrected					unavailable; not inferred		CL145_open_set_20181101.zip	f921cf6f1a9236c86f89e7c646497639f45e8ff8fcf56008c1b27422829fec4f	archive_or_package	Cochrane DTA Reference Dataset|CL145_open_set_20181101|CL145_open_set_20181101.zip|f921cf6f1a9236c86f89e7c646497639f45e8ff8fcf56008c1b27422829fec4f	manifest primary_atlas true; canonical manifest-sheet row	analysis/bmj_rmr_v042/operating_points_primary.csv	C001;C002;C006;C011
0.42.0	Cochrane DTA Reference Dataset|CD007394|legacy:CD007394:1	Cochrane DTA Reference Dataset	historical Cochrane	CD007394	Galactomannan detection for invasive aspergillosis in immunocompromised patients	legacy:CD007394:1	Overall	Williamson 2000	6	8	1	89	ok					unavailable; not inferred		CL145_open_set_20181101.zip	f921cf6f1a9236c86f89e7c646497639f45e8ff8fcf56008c1b27422829fec4f	archive_or_package	Cochrane DTA Reference Dataset|CL145_open_set_20181101|CL145_open_set_20181101.zip|f921cf6f1a9236c86f89e7c646497639f45e8ff8fcf56008c1b27422829fec4f	manifest primary_atlas true; canonical manifest-sheet row	analysis/bmj_rmr_v042/operating_points_primary.csv	C001;C002;C006;C011
0.42.0	Cochrane DTA Reference Dataset|CD007394|legacy:CD007394:1	Cochrane DTA Reference Dataset	historical Cochrane	CD007394	Galactomannan detection for invasive aspergillosis in immunocompromised patients	legacy:CD007394:1	Overall	Xie_L 2006	15	12	19	35	corrected					unavailable; not inferred		CL145_open_set_20181101.zip	f921cf6f1a9236c86f89e7c646497639f45e8ff8fcf56008c1b27422829fec4f	archive_or_package	Cochrane DTA Reference Dataset|CL145_open_set_20181101|CL145_open_set_20181101.zip|f921cf6f1a9236c86f89e7c646497639f45e8ff8fcf56008c1b27422829fec4f	manifest primary_atlas true; canonical manifest-sheet row	analysis/bmj_rmr_v042/operating_points_primary.csv	C001;C002;C006;C011
0.42.0	Cochrane DTA Reference Dataset|CD007394|legacy:CD007394:1	Cochrane DTA Reference Dataset	historical Cochrane	CD007394	Galactomannan detection for invasive aspergillosis in immunocompromised patients	legacy:CD007394:1	Overall	Xu_J 2010	1	33	0	26	corrected					unavailable; not inferred		CL145_open_set_20181101.zip	f921cf6f1a9236c86f89e7c646497639f45e8ff8fcf56008c1b27422829fec4f	archive_or_package	Cochrane DTA Reference Dataset|CL145_open_set_20181101|CL145_open_set_20181101.zip|f921cf6f1a9236c86f89e7c646497639f45e8ff8fcf56008c1b27422829fec4f	manifest primary_atlas true; canonical manifest-sheet row	analysis/bmj_rmr_v042/operating_points_primary.csv	C001;C002;C006;C011
0.42.0	Cochrane DTA Reference Dataset|CD007394|legacy:CD007394:1	Cochrane DTA Reference Dataset	historical Cochrane	CD007394	Galactomannan detection for invasive aspergillosis in immunocompromised patients	legacy:CD007394:1	Overall	Xu_M 2009	32	23	7	111	corrected					unavailable; not inferred		CL145_open_set_20181101.zip	f921cf6f1a9236c86f89e7c646497639f45e8ff8fcf56008c1b27422829fec4f	archive_or_package	Cochrane DTA Reference Dataset|CL145_open_set_20181101|CL145_open_set_20181101.zip|f921cf6f1a9236c86f89e7c646497639f45e8ff8fcf56008c1b27422829fec4f	manifest primary_atlas true; canonical manifest-sheet row	analysis/bmj_rmr_v042/operating_points_primary.csv	C001;C002;C006;C011
0.42.0	Cochrane DTA Reference Dataset|CD007394|legacy:CD007394:1	Cochrane DTA Reference Dataset	historical Cochrane	CD007394	Galactomannan detection for invasive aspergillosis in immunocompromised patients	legacy:CD007394:1	Overall	Yoo 2005	12	25	2	89	corrected					unavailable; not inferred		CL145_open_set_20181101.zip	f921cf6f1a9236c86f89e7c646497639f45e8ff8fcf56008c1b27422829fec4f	archive_or_package	Cochrane DTA Reference Dataset|CL145_open_set_20181101|CL145_open_set_20181101.zip|f921cf6f1a9236c86f89e7c646497639f45e8ff8fcf56008c1b27422829fec4f	manifest primary_atlas true; canonical manifest-sheet row	analysis/bmj_rmr_v042/operating_points_primary.csv	C001;C002;C006;C011
0.42.0	Cochrane DTA Reference Dataset|CD007394|legacy:CD007394:1	Cochrane DTA Reference Dataset	historical Cochrane	CD007394	Galactomannan detection for invasive aspergillosis in immunocompromised patients	legacy:CD007394:1	Overall	Zhang_X 2009	10	6	4	68	corrected					unavailable; not inferred		CL145_open_set_20181101.zip	f921cf6f1a9236c86f89e7c646497639f45e8ff8fcf56008c1b27422829fec4f	archive_or_package	Cochrane DTA Reference Dataset|CL145_open_set_20181101|CL145_open_set_20181101.zip|f921cf6f1a9236c86f89e7c646497639f45e8ff8fcf56008c1b27422829fec4f	manifest primary_atlas true; canonical manifest-sheet row	analysis/bmj_rmr_v042/operating_points_primary.csv	C001;C002;C006;C011
0.42.0	Cochrane DTA Reference Dataset|CD007394|legacy:CD007394:2	Cochrane DTA Reference Dataset	historical Cochrane	CD007394	Galactomannan detection for invasive aspergillosis in immunocompromised patients	legacy:CD007394:2	Children	Badiee 2013	9	1	5	47	corrected					unavailable; not inferred		CL145_open_set_20181101.zip	f921cf6f1a9236c86f89e7c646497639f45e8ff8fcf56008c1b27422829fec4f	archive_or_package	Cochrane DTA Reference Dataset|CL145_open_set_20181101|CL145_open_set_20181101.zip|f921cf6f1a9236c86f89e7c646497639f45e8ff8fcf56008c1b27422829fec4f	manifest primary_atlas true; canonical manifest-sheet row	analysis/bmj_rmr_v042/operating_points_primary.csv	C001;C002;C006;C011
0.42.0	Cochrane DTA Reference Dataset|CD007394|legacy:CD007394:2	Cochrane DTA Reference Dataset	historical Cochrane	CD007394	Galactomannan detection for invasive aspergillosis in immunocompromised patients	legacy:CD007394:2	Children	Bialek 2002	1	0	8	8	corrected					unavailable; not inferred		CL145_open_set_20181101.zip	f921cf6f1a9236c86f89e7c646497639f45e8ff8fcf56008c1b27422829fec4f	archive_or_package	Cochrane DTA Reference Dataset|CL145_open_set_20181101|CL145_open_set_20181101.zip|f921cf6f1a9236c86f89e7c646497639f45e8ff8fcf56008c1b27422829fec4f	manifest primary_atlas true; canonical manifest-sheet row	analysis/bmj_rmr_v042/operating_points_primary.csv	C001;C002;C006;C011
0.42.0	Cochrane DTA Reference Dataset|CD007394|legacy:CD007394:2	Cochrane DTA Reference Dataset	historical Cochrane	CD007394	Galactomannan detection for invasive aspergillosis in immunocompromised patients	legacy:CD007394:2	Children	De Mol 2013	13	2	0	23	corrected					unavailable; not inferred		CL145_open_set_20181101.zip	f921cf6f1a9236c86f89e7c646497639f45e8ff8fcf56008c1b27422829fec4f	archive_or_package	Cochrane DTA Reference Dataset|CL145_open_set_20181101|CL145_open_set_20181101.zip|f921cf6f1a9236c86f89e7c646497639f45e8ff8fcf56008c1b27422829fec4f	manifest primary_atlas true; canonical manifest-sheet row	analysis/bmj_rmr_v042/operating_points_primary.csv	C001;C002;C006;C011
0.42.0	Cochrane DTA Reference Dataset|CD007394|legacy:CD007394:2	Cochrane DTA Reference Dataset	historical Cochrane	CD007394	Galactomannan detection for invasive aspergillosis in immunocompromised patients	legacy:CD007394:2	Children	Foy 2007	4	1	1	44	corrected					unavailable; not inferred		CL145_open_set_20181101.zip	f921cf6f1a9236c86f89e7c646497639f45e8ff8fcf56008c1b27422829fec4f	archive_or_package	Cochrane DTA Reference Dataset|CL145_open_set_20181101|CL145_open_set_20181101.zip|f921cf6f1a9236c86f89e7c646497639f45e8ff8fcf56008c1b27422829fec4f	manifest primary_atlas true; canonical manifest-sheet row	analysis/bmj_rmr_v042/operating_points_primary.csv	C001;C002;C006;C011
0.42.0	Cochrane DTA Reference Dataset|CD007394|legacy:CD007394:2	Cochrane DTA Reference Dataset	historical Cochrane	CD007394	Galactomannan detection for invasive aspergillosis in immunocompromised patients	legacy:CD007394:2	Children	Hovi 2007	1	1	4	111	corrected					unavailable; not inferred		CL145_open_set_20181101.zip	f921cf6f1a9236c86f89e7c646497639f45e8ff8fcf56008c1b27422829fec4f	archive_or_package	Cochrane DTA Reference Dataset|CL145_open_set_20181101|CL145_open_set_20181101.zip|f921cf6f1a9236c86f89e7c646497639f45e8ff8fcf56008c1b27422829fec4f	manifest primary_atlas true; canonical manifest-sheet row	analysis/bmj_rmr_v042/operating_points_primary.csv	C001;C002;C006;C011
0.42.0	Cochrane DTA Reference Dataset|CD007394|legacy:CD007394:2	Cochrane DTA Reference Dataset	historical Cochrane	CD007394	Galactomannan detection for invasive aspergillosis in immunocompromised patients	legacy:CD007394:2	Children	Jha 2013	2	0	64	34	corrected					unavailable; not inferred		CL145_open_set_20181101.zip	f921cf6f1a9236c86f89e7c646497639f45e8ff8fcf56008c1b27422829fec4f	archive_or_package	Cochrane DTA Reference Dataset|CL145_open_set_20181101|CL145_open_set_20181101.zip|f921cf6f1a9236c86f89e7c646497639f45e8ff8fcf56008c1b27422829fec4f	manifest primary_atlas true; canonical manifest-sheet row	analysis/bmj_rmr_v042/operating_points_primary.csv	C001;C002;C006;C011
0.42.0	Cochrane DTA Reference Dataset|CD007394|legacy:CD007394:2	Cochrane DTA Reference Dataset	historical Cochrane	CD007394	Galactomannan detection for invasive aspergillosis in immunocompromised patients	legacy:CD007394:2	Children	Zhang_X 2009	10	4	6	68	corrected					unavailable; not inferred		CL145_open_set_20181101.zip	f921cf6f1a9236c86f89e7c646497639f45e8ff8fcf56008c1b27422829fec4f	archive_or_package	Cochrane DTA Reference Dataset|CL145_open_set_20181101|CL145_open_set_20181101.zip|f921cf6f1a9236c86f89e7c646497639f45e8ff8fcf56008c1b27422829fec4f	manifest primary_atlas true; canonical manifest-sheet row	analysis/bmj_rmr_v042/operating_points_primary.csv	C001;C002;C006;C011
0.42.0	Cochrane DTA Reference Dataset|CD008054|legacy:CD008054:12	Cochrane DTA Reference Dataset	historical Cochrane	CD008054	Human papillomavirus testing versus repeat cytology for triage of minor cytological cervical lesions	legacy:CD008054:12	Triage of LSIL with HC2; CIN2+ (studies with both tests)	Andersson 2005	25	68	3	29	ok					unavailable; not inferred		CL145_open_set_20181101.zip	f921cf6f1a9236c86f89e7c646497639f45e8ff8fcf56008c1b27422829fec4f	archive_or_package	Cochrane DTA Reference Dataset|CL145_open_set_20181101|CL145_open_set_20181101.zip|f921cf6f1a9236c86f89e7c646497639f45e8ff8fcf56008c1b27422829fec4f	manifest primary_atlas true; canonical manifest-sheet row	analysis/bmj_rmr_v042/operating_points_primary.csv	C001;C002;C006;C011
0.42.0	Cochrane DTA Reference Dataset|CD008054|legacy:CD008054:12	Cochrane DTA Reference Dataset	historical Cochrane	CD008054	Human papillomavirus testing versus repeat cytology for triage of minor cytological cervical lesions	legacy:CD008054:12	Triage of LSIL with HC2; CIN2+ (studies with both tests)	Bergeron 2000	13	142	1	111	ok					unavailable; not inferred		CL145_open_set_20181101.zip	f921cf6f1a9236c86f89e7c646497639f45e8ff8fcf56008c1b27422829fec4f	archive_or_package	Cochrane DTA Reference Dataset|CL145_open_set_20181101|CL145_open_set_20181101.zip|f921cf6f1a9236c86f89e7c646497639f45e8ff8fcf56008c1b27422829fec4f	manifest primary_atlas true; canonical manifest-sheet row	analysis/bmj_rmr_v042/operating_points_primary.csv	C001;C002;C006;C011
0.42.0	Cochrane DTA Reference Dataset|CD008054|legacy:CD008054:12	Cochrane DTA Reference Dataset	historical Cochrane	CD008054	Human papillomavirus testing versus repeat cytology for triage of minor cytological cervical lesions	legacy:CD008054:12	Triage of LSIL with HC2; CIN2+ (studies with both tests)	Kulasingam 2002	20	84	0	21	ok					unavailable; not inferred		CL145_open_set_20181101.zip	f921cf6f1a9236c86f89e7c646497639f45e8ff8fcf56008c1b27422829fec4f	archive_or_package	Cochrane DTA Reference Dataset|CL145_open_set_20181101|CL145_open_set_20181101.zip|f921cf6f1a9236c86f89e7c646497639f45e8ff8fcf56008c1b27422829fec4f	manifest primary_atlas true; canonical manifest-sheet row	analysis/bmj_rmr_v042/operating_points_primary.csv	C001;C002;C006;C011
0.42.0	Cochrane DTA Reference Dataset|CD008054|legacy:CD008054:12	Cochrane DTA Reference Dataset	historical Cochrane	CD008054	Human papillomavirus testing versus repeat cytology for triage of minor cytological cervical lesions	legacy:CD008054:12	Triage of LSIL with HC2; CIN2+ (studies with both tests)	Lytwyn 2000	3	20	0	7	ok					unavailable; not inferred		CL145_open_set_20181101.zip	f921cf6f1a9236c86f89e7c646497639f45e8ff8fcf56008c1b27422829fec4f	archive_or_package	Cochrane DTA Reference Dataset|CL145_open_set_20181101|CL145_open_set_20181101.zip|f921cf6f1a9236c86f89e7c646497639f45e8ff8fcf56008c1b27422829fec4f	manifest primary_atlas true; canonical manifest-sheet row	analysis/bmj_rmr_v042/operating_points_primary.csv	C001;C002;C006;C011
0.42.0	Cochrane DTA Reference Dataset|CD008054|legacy:CD008054:12	Cochrane DTA Reference Dataset	historical Cochrane	CD008054	Human papillomavirus testing versus repeat cytology for triage of minor cytological cervical lesions	legacy:CD008054:12	Triage of LSIL with HC2; CIN2+ (studies with both tests)	Monsonego 2008	23	120	0	53	ok					unavailable; not inferred		CL145_open_set_20181101.zip	f921cf6f1a9236c86f89e7c646497639f45e8ff8fcf56008c1b27422829fec4f	archive_or_package	Cochrane DTA Reference Dataset|CL145_open_set_20181101|CL145_open_set_20181101.zip|f921cf6f1a9236c86f89e7c646497639f45e8ff8fcf56008c1b27422829fec4f	manifest primary_atlas true; canonical manifest-sheet row	analysis/bmj_rmr_v042/operating_points_primary.csv	C001;C002;C006;C011
0.42.0	Cochrane DTA Reference Dataset|CD008054|legacy:CD008054:12	Cochrane DTA Reference Dataset	historical Cochrane	CD008054	Human papillomavirus testing versus repeat cytology for triage of minor cytological cervical lesions	legacy:CD008054:12	Triage of LSIL with HC2; CIN2+ (studies with both tests)	Sherman 2002	178	541	4	125	corrected					unavailable; not inferred		CL145_open_set_20181101.zip	f921cf6f1a9236c86f89e7c646497639f45e8ff8fcf56008c1b27422829fec4f	archive_or_package	Cochrane DTA Reference Dataset|CL145_open_set_20181101|CL145_open_set_20181101.zip|f921cf6f1a9236c86f89e7c646497639f45e8ff8fcf56008c1b27422829fec4f	manifest primary_atlas true; canonical manifest-sheet row	analysis/bmj_rmr_v042/operating_points_primary.csv	C001;C002;C006;C011
0.42.0	Cochrane DTA Reference Dataset|CD008054|legacy:CD008054:15	Cochrane DTA Reference Dataset	historical Cochrane	CD008054	Human papillomavirus testing versus repeat cytology for triage of minor cytological cervical lesions	legacy:CD008054:15	Triage of LISL with repeat cytology (cut-off ASCUS+) CIN2+	Andersson 2005	17	47	11	50	ok					unavailable; not inferred		CL145_open_set_20181101.zip	f921cf6f1a9236c86f89e7c646497639f45e8ff8fcf56008c1b27422829fec4f	archive_or_package	Cochrane DTA Reference Dataset|CL145_open_set_20181101|CL145_open_set_20181101.zip|f921cf6f1a9236c86f89e7c646497639f45e8ff8fcf56008c1b27422829fec4f	manifest primary_atlas true; canonical manifest-sheet row	analysis/bmj_rmr_v042/operating_points_primary.csv	C001;C002;C006;C011
0.42.0	Cochrane DTA Reference Dataset|CD008054|legacy:CD008054:15	Cochrane DTA Reference Dataset	historical Cochrane	CD008054	Human papillomavirus testing versus repeat cytology for triage of minor cytological cervical lesions	legacy:CD008054:15	Triage of LISL with repeat cytology (cut-off ASCUS+) CIN2+	Bergeron 2000	14	138	0	115	ok					unavailable; not inferred		CL145_open_set_20181101.zip	f921cf6f1a9236c86f89e7c646497639f45e8ff8fcf56008c1b27422829fec4f	archive_or_package	Cochrane DTA Reference Dataset|CL145_open_set_20181101|CL145_open_set_20181101.zip|f921cf6f1a9236c86f89e7c646497639f45e8ff8fcf56008c1b27422829fec4f	manifest primary_atlas true; canonical manifest-sheet row	analysis/bmj_rmr_v042/operating_points_primary.csv	C001;C002;C006;C011
0.42.0	Cochrane DTA Reference Dataset|CD008054|legacy:CD008054:15	Cochrane DTA Reference Dataset	historical Cochrane	CD008054	Human papillomavirus testing versus repeat cytology for triage of minor cytological cervical lesions	legacy:CD008054:15	Triage of LISL with repeat cytology (cut-off ASCUS+) CIN2+	Kulasingam 2002	17	59	2	46	ok					unavailable; not inferred		CL145_open_set_20181101.zip	f921cf6f1a9236c86f89e7c646497639f45e8ff8fcf56008c1b27422829fec4f	archive_or_package	Cochrane DTA Reference Dataset|CL145_open_set_20181101|CL145_open_set_20181101.zip|f921cf6f1a9236c86f89e7c646497639f45e8ff8fcf56008c1b27422829fec4f	manifest primary_atlas true; canonical manifest-sheet row	analysis/bmj_rmr_v042/operating_points_primary.csv	C001;C002;C006;C011
0.42.0	Cochrane DTA Reference Dataset|CD008054|legacy:CD008054:15	Cochrane DTA Reference Dataset	historical Cochrane	CD008054	Human papillomavirus testing versus repeat cytology for triage of minor cytological cervical lesions	legacy:CD008054:15	Triage of LISL with repeat cytology (cut-off ASCUS+) CIN2+	Lytwyn 2000	1	8	2	9	ok					unavailable; not inferred		CL145_open_set_20181101.zip	f921cf6f1a9236c86f89e7c646497639f45e8ff8fcf56008c1b27422829fec4f	archive_or_package	Cochrane DTA Reference Dataset|CL145_open_set_20181101|CL145_open_set_20181101.zip|f921cf6f1a9236c86f89e7c646497639f45e8ff8fcf56008c1b27422829fec4f	manifest primary_atlas true; canonical manifest-sheet row	analysis/bmj_rmr_v042/operating_points_primary.csv	C001;C002;C006;C011
0.42.0	Cochrane DTA Reference Dataset|CD008054|legacy:CD008054:15	Cochrane DTA Reference Dataset	historical Cochrane	CD008054	Human papillomavirus testing versus repeat cytology for triage of minor cytological cervical lesions	legacy:CD008054:15	Triage of LISL with repeat cytology (cut-off ASCUS+) CIN2+	Monsonego 2008	11	31	13	148	ok					unavailable; not inferred		CL145_open_set_20181101.zip	f921cf6f1a9236c86f89e7c646497639f45e8ff8fcf56008c1b27422829fec4f	archive_or_package	Cochrane DTA Reference Dataset|CL145_open_set_20181101|CL145_open_set_20181101.zip|f921cf6f1a9236c86f89e7c646497639f45e8ff8fcf56008c1b27422829fec4f	manifest primary_atlas true; canonical manifest-sheet row	analysis/bmj_rmr_v042/operating_points_primary.csv	C001;C002;C006;C011
0.42.0	Cochrane DTA Reference Dataset|CD008054|legacy:CD008054:15	Cochrane DTA Reference Dataset	historical Cochrane	CD008054	Human papillomavirus testing versus repeat cytology for triage of minor cytological cervical lesions	legacy:CD008054:15	Triage of LISL with repeat cytology (cut-off ASCUS+) CIN2+	Sherman 2002	169	513	13	153	ok					unavailable; not inferred		CL145_open_set_20181101.zip	f921cf6f1a9236c86f89e7c646497639f45e8ff8fcf56008c1b27422829fec4f	archive_or_package	Cochrane DTA Reference Dataset|CL145_open_set_20181101|CL145_open_set_20181101.zip|f921cf6f1a9236c86f89e7c646497639f45e8ff8fcf56008c1b27422829fec4f	manifest primary_atlas true; canonical manifest-sheet row	analysis/bmj_rmr_v042/operating_points_primary.csv	C001;C002;C006;C011
0.42.0	Cochrane DTA Reference Dataset|CD008081|legacy:CD008081:1	Cochrane DTA Reference Dataset	historical Cochrane	CD008081	Optical coherence tomography (OCT) for detection of macular oedema in patients with diabetic retinopathy	legacy:CD008081:1	OCT for detection of CSMO	Brown 2004	22	6	11	133	ok					unavailable; not inferred		CL145_open_set_20181101.zip	f921cf6f1a9236c86f89e7c646497639f45e8ff8fcf56008c1b27422829fec4f	archive_or_package	Cochrane DTA Reference Dataset|CL145_open_set_20181101|CL145_open_set_20181101.zip|f921cf6f1a9236c86f89e7c646497639f45e8ff8fcf56008c1b27422829fec4f	manifest primary_atlas true; canonical manifest-sheet row	analysis/bmj_rmr_v042/operating_points_primary.csv	C001;C002;C006;C011
0.42.0	Cochrane DTA Reference Dataset|CD008081|legacy:CD008081:1	Cochrane DTA Reference Dataset	historical Cochrane	CD008081	Optical coherence tomography (OCT) for detection of macular oedema in patients with diabetic retinopathy	legacy:CD008081:1	OCT for detection of CSMO	Browning 2004	42	17	8	76	ok					unavailable; not inferred		CL145_open_set_20181101.zip	f921cf6f1a9236c86f89e7c646497639f45e8ff8fcf56008c1b27422829fec4f	archive_or_package	Cochrane DTA Reference Dataset|CL145_open_set_20181101|CL145_open_set_20181101.zip|f921cf6f1a9236c86f89e7c646497639f45e8ff8fcf56008c1b27422829fec4f	manifest primary_atlas true; canonical manifest-sheet row	analysis/bmj_rmr_v042/operating_points_primary.csv	C001;C002;C006;C011
0.42.0	Cochrane DTA Reference Dataset|CD008081|legacy:CD008081:1	Cochrane DTA Reference Dataset	historical Cochrane	CD008081	Optical coherence tomography (OCT) for detection of macular oedema in patients with diabetic retinopathy	legacy:CD008081:1	OCT for detection of CSMO	Campbell 2007	21	1	8	35	ok					unavailable; not inferred		CL145_open_set_20181101.zip	f921cf6f1a9236c86f89e7c646497639f45e8ff8fcf56008c1b27422829fec4f	archive_or_package	Cochrane DTA Reference Dataset|CL145_open_set_20181101|CL145_open_set_20181101.zip|f921cf6f1a9236c86f89e7c646497639f45e8ff8fcf56008c1b27422829fec4f	manifest primary_atlas true; canonical manifest-sheet row	analysis/bmj_rmr_v042/operating_points_primary.csv	C001;C002;C006;C011
0.42.0	Cochrane DTA Reference Dataset|CD008081|legacy:CD008081:1	Cochrane DTA Reference Dataset	historical Cochrane	CD008081	Optical coherence tomography (OCT) for detection of macular oedema in patients with diabetic retinopathy	legacy:CD008081:1	OCT for detection of CSMO	Davis 2008	205	73	42	112	ok					unavailable; not inferred		CL145_open_set_20181101.zip	f921cf6f1a9236c86f89e7c646497639f45e8ff8fcf56008c1b27422829fec4f	archive_or_package	Cochrane DTA Reference Dataset|CL145_open_set_20181101|CL145_open_set_20181101.zip|f921cf6f1a9236c86f89e7c646497639f45e8ff8fcf56008c1b27422829fec4f	manifest primary_atlas true; canonical manifest-sheet row	analysis/bmj_rmr_v042/operating_points_primary.csv	C001;C002;C006;C011
0.42.0	Cochrane DTA Reference Dataset|CD008081|legacy:CD008081:1	Cochrane DTA Reference Dataset	historical Cochrane	CD008081	Optical coherence tomography (OCT) for detection of macular oedema in patients with diabetic retinopathy	legacy:CD008081:1	OCT for detection of CSMO	Goebel 2006	53	11	11	36	ok					unavailable; not inferred		CL145_open_set_20181101.zip	f921cf6f1a9236c86f89e7c646497639f45e8ff8fcf56008c1b27422829fec4f	archive_or_package	Cochrane DTA Reference Dataset|CL145_open_set_20181101|CL145_open_set_20181101.zip|f921cf6f1a9236c86f89e7c646497639f45e8ff8fcf56008c1b27422829fec4f	manifest primary_atlas true; canonical manifest-sheet row	analysis/bmj_rmr_v042/operating_points_primary.csv	C001;C002;C006;C011
0.42.0	Cochrane DTA Reference Dataset|CD008081|legacy:CD008081:1	Cochrane DTA Reference Dataset	historical Cochrane	CD008081	Optical coherence tomography (OCT) for detection of macular oedema in patients with diabetic retinopathy	legacy:CD008081:1	OCT for detection of CSMO	Hee 1998	56	10	22	105	corrected					unavailable; not inferred		CL145_open_set_20181101.zip	f921cf6f1a9236c86f89e7c646497639f45e8ff8fcf56008c1b27422829fec4f	archive_or_package	Cochrane DTA Reference Dataset|CL145_open_set_20181101|CL145_open_set_20181101.zip|f921cf6f1a9236c86f89e7c646497639f45e8ff8fcf56008c1b27422829fec4f	manifest primary_atlas true; canonical manifest-sheet row	analysis/bmj_rmr_v042/operating_points_primary.csv	C001;C002;C006;C011
0.42.0	Cochrane DTA Reference Dataset|CD008081|legacy:CD008081:1	Cochrane DTA Reference Dataset	historical Cochrane	CD008081	Optical coherence tomography (OCT) for detection of macular oedema in patients with diabetic retinopathy	legacy:CD008081:1	OCT for detection of CSMO	Medina 2012	29	6	2	25	ok					unavailable; not inferred		CL145_open_set_20181101.zip	f921cf6f1a9236c86f89e7c646497639f45e8ff8fcf56008c1b27422829fec4f	archive_or_package	Cochrane DTA Reference Dataset|CL145_open_set_20181101|CL145_open_set_20181101.zip|f921cf6f1a9236c86f89e7c646497639f45e8ff8fcf56008c1b27422829fec4f	manifest primary_atlas true; canonical manifest-sheet row	analysis/bmj_rmr_v042/operating_points_primary.csv	C001;C002;C006;C011
0.42.0	Cochrane DTA Reference Dataset|CD008081|legacy:CD008081:1	Cochrane DTA Reference Dataset	historical Cochrane	CD008081	Optical coherence tomography (OCT) for detection of macular oedema in patients with diabetic retinopathy	legacy:CD008081:1	OCT for detection of CSMO	Nunes 2010	37	6	3	16	ok					unavailable; not inferred		CL145_open_set_20181101.zip	f921cf6f1a9236c86f89e7c646497639f45e8ff8fcf56008c1b27422829fec4f	archive_or_package	Cochrane DTA Reference Dataset|CL145_open_set_20181101|CL145_open_set_20181101.zip|f921cf6f1a9236c86f89e7c646497639f45e8ff8fcf56008c1b27422829fec4f	manifest primary_atlas true; canonical manifest-sheet row	analysis/bmj_rmr_v042/operating_points_primary.csv	C001;C002;C006;C011
0.42.0	Cochrane DTA Reference Dataset|CD008081|legacy:CD008081:1	Cochrane DTA Reference Dataset	historical Cochrane	CD008081	Optical coherence tomography (OCT) for detection of macular oedema in patients with diabetic retinopathy	legacy:CD008081:1	OCT for detection of CSMO	Sadda 2006	31	4	4	24	ok					unavailable; not inferred		CL145_open_set_20181101.zip	f921cf6f1a9236c86f89e7c646497639f45e8ff8fcf56008c1b27422829fec4f	archive_or_package	Cochrane DTA Reference Dataset|CL145_open_set_20181101|CL145_open_set_20181101.zip|f921cf6f1a9236c86f89e7c646497639f45e8ff8fcf56008c1b27422829fec4f	manifest primary_atlas true; canonical manifest-sheet row	analysis/bmj_rmr_v042/operating_points_primary.csv	C001;C002;C006;C011
0.42.0	Cochrane DTA Reference Dataset|CD008760|legacy:CD008760:1	Cochrane DTA Reference Dataset	historical Cochrane	CD008760	Capsule endoscopy for the diagnosis of oesophageal varices in people with chronic liver disease or portal vein thrombosis	legacy:CD008760:1	Any varices - All the studies	Aoyama 2014	51	0	20	48	ok					unavailable; not inferred		CL145_open_set_20181101.zip	f921cf6f1a9236c86f89e7c646497639f45e8ff8fcf56008c1b27422829fec4f	archive_or_package	Cochrane DTA Reference Dataset|CL145_open_set_20181101|CL145_open_set_20181101.zip|f921cf6f1a9236c86f89e7c646497639f45e8ff8fcf56008c1b27422829fec4f	manifest primary_atlas true; canonical manifest-sheet row	analysis/bmj_rmr_v042/operating_points_primary.csv	C001;C002;C006;C011
0.42.0	Cochrane DTA Reference Dataset|CD008760|legacy:CD008760:1	Cochrane DTA Reference Dataset	historical Cochrane	CD008760	Capsule endoscopy for the diagnosis of oesophageal varices in people with chronic liver disease or portal vein thrombosis	legacy:CD008760:1	Any varices - All the studies	Chavalitdhamrong 2012	36	10	10	9	corrected					unavailable; not inferred		CL145_open_set_20181101.zip	f921cf6f1a9236c86f89e7c646497639f45e8ff8fcf56008c1b27422829fec4f	archive_or_package	Cochrane DTA Reference Dataset|CL145_open_set_20181101|CL145_open_set_20181101.zip|f921cf6f1a9236c86f89e7c646497639f45e8ff8fcf56008c1b27422829fec4f	manifest primary_atlas true; canonical manifest-sheet row	analysis/bmj_rmr_v042/operating_points_primary.csv	C001;C002;C006;C011
0.42.0	Cochrane DTA Reference Dataset|CD008760|legacy:CD008760:1	Cochrane DTA Reference Dataset	historical Cochrane	CD008760	Capsule endoscopy for the diagnosis of oesophageal varices in people with chronic liver disease or portal vein thrombosis	legacy:CD008760:1	Any varices - All the studies	Donnelly 2006	5	2	0	1	ok					unavailable; not inferred		CL145_open_set_20181101.zip	f921cf6f1a9236c86f89e7c646497639f45e8ff8fcf56008c1b27422829fec4f	archive_or_package	Cochrane DTA Reference Dataset|CL145_open_set_20181101|CL145_open_set_20181101.zip|f921cf6f1a9236c86f89e7c646497639f45e8ff8fcf56008c1b27422829fec4f	manifest primary_atlas true; canonical manifest-sheet row	analysis/bmj_rmr_v042/operating_points_primary.csv	C001;C002;C006;C011
0.42.0	Cochrane DTA Reference Dataset|CD008760|legacy:CD008760:1	Cochrane DTA Reference Dataset	historical Cochrane	CD008760	Capsule endoscopy for the diagnosis of oesophageal varices in people with chronic liver disease or portal vein thrombosis	legacy:CD008760:1	Any varices - All the studies	Eisen 2006	23	1	0	8	ok					unavailable; not inferred		CL145_open_set_20181101.zip	f921cf6f1a9236c86f89e7c646497639f45e8ff8fcf56008c1b27422829fec4f	archive_or_package	Cochrane DTA Reference Dataset|CL145_open_set_20181101|CL145_open_set_20181101.zip|f921cf6f1a9236c86f89e7c646497639f45e8ff8fcf56008c1b27422829fec4f	manifest primary_atlas true; canonical manifest-sheet row	analysis/bmj_rmr_v042/operating_points_primary.csv	C001;C002;C006;C011
0.42.0	Cochrane DTA Reference Dataset|CD008760|legacy:CD008760:1	Cochrane DTA Reference Dataset	historical Cochrane	CD008760	Capsule endoscopy for the diagnosis of oesophageal varices in people with chronic liver disease or portal vein thrombosis	legacy:CD008760:1	Any varices - All the studies	Gerson 2008	9	2	3	10	ok					unavailable; not inferred		CL145_open_set_20181101.zip	f921cf6f1a9236c86f89e7c646497639f45e8ff8fcf56008c1b27422829fec4f	archive_or_package	Cochrane DTA Reference Dataset|CL145_open_set_20181101|CL145_open_set_20181101.zip|f921cf6f1a9236c86f89e7c646497639f45e8ff8fcf56008c1b27422829fec4f	manifest primary_atlas true; canonical manifest-sheet row	analysis/bmj_rmr_v042/operating_points_primary.csv	C001;C002;C006;C011
0.42.0	Cochrane DTA Reference Dataset|CD008760|legacy:CD008760:1	Cochrane DTA Reference Dataset	historical Cochrane	CD008760	Capsule endoscopy for the diagnosis of oesophageal varices in people with chronic liver disease or portal vein thrombosis	legacy:CD008760:1	Any varices - All the studies	Groce 2007	7	2	2	10	corrected					unavailable; not inferred		CL145_open_set_20181101.zip	f921cf6f1a9236c86f89e7c646497639f45e8ff8fcf56008c1b27422829fec4f	archive_or_package	Cochrane DTA Reference Dataset|CL145_open_set_20181101|CL145_open_set_20181101.zip|f921cf6f1a9236c86f89e7c646497639f45e8ff8fcf56008c1b27422829fec4f	manifest primary_atlas true; canonical manifest-sheet row	analysis/bmj_rmr_v042/operating_points_primary.csv	C001;C002;C006;C011
0.42.0	Cochrane DTA Reference Dataset|CD008760|legacy:CD008760:1	Cochrane DTA Reference Dataset	historical Cochrane	CD008760	Capsule endoscopy for the diagnosis of oesophageal varices in people with chronic liver disease or portal vein thrombosis	legacy:CD008760:1	Any varices - All the studies	Ishiguro 2012	21	1	1	5	corrected					unavailable; not inferred		CL145_open_set_20181101.zip	f921cf6f1a9236c86f89e7c646497639f45e8ff8fcf56008c1b27422829fec4f	archive_or_package	Cochrane DTA Reference Dataset|CL145_open_set_20181101|CL145_open_set_20181101.zip|f921cf6f1a9236c86f89e7c646497639f45e8ff8fcf56008c1b27422829fec4f	manifest primary_atlas true; canonical manifest-sheet row	analysis/bmj_rmr_v042/operating_points_primary.csv	C001;C002;C006;C011
0.42.0	Cochrane DTA Reference Dataset|CD008760|legacy:CD008760:1	Cochrane DTA Reference Dataset	historical Cochrane	CD008760	Capsule endoscopy for the diagnosis of oesophageal varices in people with chronic liver disease or portal vein thrombosis	legacy:CD008760:1	Any varices - All the studies	Lapalus 2006	13	0	3	4	ok					unavailable; not inferred		CL145_open_set_20181101.zip	f921cf6f1a9236c86f89e7c646497639f45e8ff8fcf56008c1b27422829fec4f	archive_or_package	Cochrane DTA Reference Dataset|CL145_open_set_20181101|CL145_open_set_20181101.zip|f921cf6f1a9236c86f89e7c646497639f45e8ff8fcf56008c1b27422829fec4f	manifest primary_atlas true; canonical manifest-sheet row	analysis/bmj_rmr_v042/operating_points_primary.csv	C001;C002;C006;C011
0.42.0	Cochrane DTA Reference Dataset|CD008760|legacy:CD008760:1	Cochrane DTA Reference Dataset	historical Cochrane	CD008760	Capsule endoscopy for the diagnosis of oesophageal varices in people with chronic liver disease or portal vein thrombosis	legacy:CD008760:1	Any varices - All the studies	Lapalus 2009	55	6	16	36	ok					unavailable; not inferred		CL145_open_set_20181101.zip	f921cf6f1a9236c86f89e7c646497639f45e8ff8fcf56008c1b27422829fec4f	archive_or_package	Cochrane DTA Reference Dataset|CL145_open_set_20181101|CL145_open_set_20181101.zip|f921cf6f1a9236c86f89e7c646497639f45e8ff8fcf56008c1b27422829fec4f	manifest primary_atlas true; canonical manifest-sheet row	analysis/bmj_rmr_v042/operating_points_primary.csv	C001;C002;C006;C011
0.42.0	Cochrane DTA Reference Dataset|CD008760|legacy:CD008760:1	Cochrane DTA Reference Dataset	historical Cochrane	CD008760	Capsule endoscopy for the diagnosis of oesophageal varices in people with chronic liver disease or portal vein thrombosis	legacy:CD008760:1	Any varices - All the studies	Pena 2008	13	0	6	1	ok					unavailable; not inferred		CL145_open_set_20181101.zip	f921cf6f1a9236c86f89e7c646497639f45e8ff8fcf56008c1b27422829fec4f	archive_or_package	Cochrane DTA Reference Dataset|CL145_open_set_20181101|CL145_open_set_20181101.zip|f921cf6f1a9236c86f89e7c646497639f45e8ff8fcf56008c1b27422829fec4f	manifest primary_atlas true; canonical manifest-sheet row	analysis/bmj_rmr_v042/operating_points_primary.csv	C001;C002;C006;C011
0.42.0	Cochrane DTA Reference Dataset|CD008760|legacy:CD008760:1	Cochrane DTA Reference Dataset	historical Cochrane	CD008760	Capsule endoscopy for the diagnosis of oesophageal varices in people with chronic liver disease or portal vein thrombosis	legacy:CD008760:1	Any varices - All the studies	Ramirez 2005	24	0	1	5	ok					unavailable; not inferred		CL145_open_set_20181101.zip	f921cf6f1a9236c86f89e7c646497639f45e8ff8fcf56008c1b27422829fec4f	archive_or_package	Cochrane DTA Reference Dataset|CL145_open_set_20181101|CL145_open_set_20181101.zip|f921cf6f1a9236c86f89e7c646497639f45e8ff8fcf56008c1b27422829fec4f	manifest primary_atlas true; canonical manifest-sheet row	analysis/bmj_rmr_v042/operating_points_primary.csv	C001;C002;C006;C011
0.42.0	Cochrane DTA Reference Dataset|CD008760|legacy:CD008760:1	Cochrane DTA Reference Dataset	historical Cochrane	CD008760	Capsule endoscopy for the diagnosis of oesophageal varices in people with chronic liver disease or portal vein thrombosis	legacy:CD008760:1	Any varices - All the studies	Schreibman 2011	20	1	11	2	ok					unavailable; not inferred		CL145_open_set_20181101.zip	f921cf6f1a9236c86f89e7c646497639f45e8ff8fcf56008c1b27422829fec4f	archive_or_package	Cochrane DTA Reference Dataset|CL145_open_set_20181101|CL145_open_set_20181101.zip|f921cf6f1a9236c86f89e7c646497639f45e8ff8fcf56008c1b27422829fec4f	manifest primary_atlas true; canonical manifest-sheet row	analysis/bmj_rmr_v042/operating_points_primary.csv	C001;C002;C006;C011
0.42.0	Cochrane DTA Reference Dataset|CD008760|legacy:CD008760:1	Cochrane DTA Reference Dataset	historical Cochrane	CD008760	Capsule endoscopy for the diagnosis of oesophageal varices in people with chronic liver disease or portal vein thrombosis	legacy:CD008760:1	Any varices - All the studies	Sharma 2009	28	2	0	4	ok					unavailable; not inferred		CL145_open_set_20181101.zip	f921cf6f1a9236c86f89e7c646497639f45e8ff8fcf56008c1b27422829fec4f	archive_or_package	Cochrane DTA Reference Dataset|CL145_open_set_20181101|CL145_open_set_20181101.zip|f921cf6f1a9236c86f89e7c646497639f45e8ff8fcf56008c1b27422829fec4f	manifest primary_atlas true; canonical manifest-sheet row	analysis/bmj_rmr_v042/operating_points_primary.csv	C001;C002;C006;C011
0.42.0	Cochrane DTA Reference Dataset|CD008760|legacy:CD008760:1	Cochrane DTA Reference Dataset	historical Cochrane	CD008760	Capsule endoscopy for the diagnosis of oesophageal varices in people with chronic liver disease or portal vein thrombosis	legacy:CD008760:1	Any varices - All the studies	Stipho 2012	69	5	13	13	ok					unavailable; not inferred		CL145_open_set_20181101.zip	f921cf6f1a9236c86f89e7c646497639f45e8ff8fcf56008c1b27422829fec4f	archive_or_package	Cochrane DTA Reference Dataset|CL145_open_set_20181101|CL145_open_set_20181101.zip|f921cf6f1a9236c86f89e7c646497639f45e8ff8fcf56008c1b27422829fec4f	manifest primary_atlas true; canonical manifest-sheet row	analysis/bmj_rmr_v042/operating_points_primary.csv	C001;C002;C006;C011
0.42.0	Cochrane DTA Reference Dataset|CD008760|legacy:CD008760:1	Cochrane DTA Reference Dataset	historical Cochrane	CD008760	Capsule endoscopy for the diagnosis of oesophageal varices in people with chronic liver disease or portal vein thrombosis	legacy:CD008760:1	Any varices - All the studies	de Franchis 2008	152	13	28	95	corrected					unavailable; not inferred		CL145_open_set_20181101.zip	f921cf6f1a9236c86f89e7c646497639f45e8ff8fcf56008c1b27422829fec4f	archive_or_package	Cochrane DTA Reference Dataset|CL145_open_set_20181101|CL145_open_set_20181101.zip|f921cf6f1a9236c86f89e7c646497639f45e8ff8fcf56008c1b27422829fec4f	manifest primary_atlas true; canonical manifest-sheet row	analysis/bmj_rmr_v042/operating_points_primary.csv	C001;C002;C006;C011
0.42.0	Cochrane DTA Reference Dataset|CD008760|legacy:CD008760:3	Cochrane DTA Reference Dataset	historical Cochrane	CD008760	Capsule endoscopy for the diagnosis of oesophageal varices in people with chronic liver disease or portal vein thrombosis	legacy:CD008760:3	Any varices - studies at low risk of bias for QUADAS-2 'patient selection' domain	Aoyama 2014	51	0	20	48	ok					unavailable; not inferred		CL145_open_set_20181101.zip	f921cf6f1a9236c86f89e7c646497639f45e8ff8fcf56008c1b27422829fec4f	archive_or_package	Cochrane DTA Reference Dataset|CL145_open_set_20181101|CL145_open_set_20181101.zip|f921cf6f1a9236c86f89e7c646497639f45e8ff8fcf56008c1b27422829fec4f	manifest primary_atlas true; canonical manifest-sheet row	analysis/bmj_rmr_v042/operating_points_primary.csv	C001;C002;C006;C011
0.42.0	Cochrane DTA Reference Dataset|CD008760|legacy:CD008760:3	Cochrane DTA Reference Dataset	historical Cochrane	CD008760	Capsule endoscopy for the diagnosis of oesophageal varices in people with chronic liver disease or portal vein thrombosis	legacy:CD008760:3	Any varices - studies at low risk of bias for QUADAS-2 'patient selection' domain	Chavalitdhamrong 2012	36	10	10	9	corrected					unavailable; not inferred		CL145_open_set_20181101.zip	f921cf6f1a9236c86f89e7c646497639f45e8ff8fcf56008c1b27422829fec4f	archive_or_package	Cochrane DTA Reference Dataset|CL145_open_set_20181101|CL145_open_set_20181101.zip|f921cf6f1a9236c86f89e7c646497639f45e8ff8fcf56008c1b27422829fec4f	manifest primary_atlas true; canonical manifest-sheet row	analysis/bmj_rmr_v042/operating_points_primary.csv	C001;C002;C006;C011
0.42.0	Cochrane DTA Reference Dataset|CD008760|legacy:CD008760:3	Cochrane DTA Reference Dataset	historical Cochrane	CD008760	Capsule endoscopy for the diagnosis of oesophageal varices in people with chronic liver disease or portal vein thrombosis	legacy:CD008760:3	Any varices - studies at low risk of bias for QUADAS-2 'patient selection' domain	Gerson 2008	9	2	3	10	corrected					unavailable; not inferred		CL145_open_set_20181101.zip	f921cf6f1a9236c86f89e7c646497639f45e8ff8fcf56008c1b27422829fec4f	archive_or_package	Cochrane DTA Reference Dataset|CL145_open_set_20181101|CL145_open_set_20181101.zip|f921cf6f1a9236c86f89e7c646497639f45e8ff8fcf56008c1b27422829fec4f	manifest primary_atlas true; canonical manifest-sheet row	analysis/bmj_rmr_v042/operating_points_primary.csv	C001;C002;C006;C011
0.42.0	Cochrane DTA Reference Dataset|CD008760|legacy:CD008760:3	Cochrane DTA Reference Dataset	historical Cochrane	CD008760	Capsule endoscopy for the diagnosis of oesophageal varices in people with chronic liver disease or portal vein thrombosis	legacy:CD008760:3	Any varices - studies at low risk of bias for QUADAS-2 'patient selection' domain	Groce 2007	7	2	2	10	corrected					unavailable; not inferred		CL145_open_set_20181101.zip	f921cf6f1a9236c86f89e7c646497639f45e8ff8fcf56008c1b27422829fec4f	archive_or_package	Cochrane DTA Reference Dataset|CL145_open_set_20181101|CL145_open_set_20181101.zip|f921cf6f1a9236c86f89e7c646497639f45e8ff8fcf56008c1b27422829fec4f	manifest primary_atlas true; canonical manifest-sheet row	analysis/bmj_rmr_v042/operating_points_primary.csv	C001;C002;C006;C011
0.42.0	Cochrane DTA Reference Dataset|CD008760|legacy:CD008760:3	Cochrane DTA Reference Dataset	historical Cochrane	CD008760	Capsule endoscopy for the diagnosis of oesophageal varices in people with chronic liver disease or portal vein thrombosis	legacy:CD008760:3	Any varices - studies at low risk of bias for QUADAS-2 'patient selection' domain	Lapalus 2006	13	0	3	4	ok					unavailable; not inferred		CL145_open_set_20181101.zip	f921cf6f1a9236c86f89e7c646497639f45e8ff8fcf56008c1b27422829fec4f	archive_or_package	Cochrane DTA Reference Dataset|CL145_open_set_20181101|CL145_open_set_20181101.zip|f921cf6f1a9236c86f89e7c646497639f45e8ff8fcf56008c1b27422829fec4f	manifest primary_atlas true; canonical manifest-sheet row	analysis/bmj_rmr_v042/operating_points_primary.csv	C001;C002;C006;C011
0.42.0	Cochrane DTA Reference Dataset|CD008760|legacy:CD008760:3	Cochrane DTA Reference Dataset	historical Cochrane	CD008760	Capsule endoscopy for the diagnosis of oesophageal varices in people with chronic liver disease or portal vein thrombosis	legacy:CD008760:3	Any varices - studies at low risk of bias for QUADAS-2 'patient selection' domain	Lapalus 2009	55	6	16	36	ok					unavailable; not inferred		CL145_open_set_20181101.zip	f921cf6f1a9236c86f89e7c646497639f45e8ff8fcf56008c1b27422829fec4f	archive_or_package	Cochrane DTA Reference Dataset|CL145_open_set_20181101|CL145_open_set_20181101.zip|f921cf6f1a9236c86f89e7c646497639f45e8ff8fcf56008c1b27422829fec4f	manifest primary_atlas true; canonical manifest-sheet row	analysis/bmj_rmr_v042/operating_points_primary.csv	C001;C002;C006;C011
0.42.0	Cochrane DTA Reference Dataset|CD008760|legacy:CD008760:3	Cochrane DTA Reference Dataset	historical Cochrane	CD008760	Capsule endoscopy for the diagnosis of oesophageal varices in people with chronic liver disease or portal vein thrombosis	legacy:CD008760:3	Any varices - studies at low risk of bias for QUADAS-2 'patient selection' domain	Sharma 2009	28	2	0	4	ok					unavailable; not inferred		CL145_open_set_20181101.zip	f921cf6f1a9236c86f89e7c646497639f45e8ff8fcf56008c1b27422829fec4f	archive_or_package	Cochrane DTA Reference Dataset|CL145_open_set_20181101|CL145_open_set_20181101.zip|f921cf6f1a9236c86f89e7c646497639f45e8ff8fcf56008c1b27422829fec4f	manifest primary_atlas true; canonical manifest-sheet row	analysis/bmj_rmr_v042/operating_points_primary.csv	C001;C002;C006;C011
0.42.0	Cochrane DTA Reference Dataset|CD008760|legacy:CD008760:4	Cochrane DTA Reference Dataset	historical Cochrane	CD008760	Capsule endoscopy for the diagnosis of oesophageal varices in people with chronic liver disease or portal vein thrombosis	legacy:CD008760:4	Any varices - studies at low risk of bias for QUADAS-2 'flow and timing' domain	Aoyama 2014	51	0	20	48	ok					unavailable; not inferred		CL145_open_set_20181101.zip	f921cf6f1a9236c86f89e7c646497639f45e8ff8fcf56008c1b27422829fec4f	archive_or_package	Cochrane DTA Reference Dataset|CL145_open_set_20181101|CL145_open_set_20181101.zip|f921cf6f1a9236c86f89e7c646497639f45e8ff8fcf56008c1b27422829fec4f	manifest primary_atlas true; canonical manifest-sheet row	analysis/bmj_rmr_v042/operating_points_primary.csv	C001;C002;C006;C011
0.42.0	Cochrane DTA Reference Dataset|CD008760|legacy:CD008760:4	Cochrane DTA Reference Dataset	historical Cochrane	CD008760	Capsule endoscopy for the diagnosis of oesophageal varices in people with chronic liver disease or portal vein thrombosis	legacy:CD008760:4	Any varices - studies at low risk of bias for QUADAS-2 'flow and timing' domain	Chavalitdhamrong 2012	36	10	10	9	corrected					unavailable; not inferred		CL145_open_set_20181101.zip	f921cf6f1a9236c86f89e7c646497639f45e8ff8fcf56008c1b27422829fec4f	archive_or_package	Cochrane DTA Reference Dataset|CL145_open_set_20181101|CL145_open_set_20181101.zip|f921cf6f1a9236c86f89e7c646497639f45e8ff8fcf56008c1b27422829fec4f	manifest primary_atlas true; canonical manifest-sheet row	analysis/bmj_rmr_v042/operating_points_primary.csv	C001;C002;C006;C011
0.42.0	Cochrane DTA Reference Dataset|CD008760|legacy:CD008760:4	Cochrane DTA Reference Dataset	historical Cochrane	CD008760	Capsule endoscopy for the diagnosis of oesophageal varices in people with chronic liver disease or portal vein thrombosis	legacy:CD008760:4	Any varices - studies at low risk of bias for QUADAS-2 'flow and timing' domain	Donnelly 2006	5	2	0	1	ok					unavailable; not inferred		CL145_open_set_20181101.zip	f921cf6f1a9236c86f89e7c646497639f45e8ff8fcf56008c1b27422829fec4f	archive_or_package	Cochrane DTA Reference Dataset|CL145_open_set_20181101|CL145_open_set_20181101.zip|f921cf6f1a9236c86f89e7c646497639f45e8ff8fcf56008c1b27422829fec4f	manifest primary_atlas true; canonical manifest-sheet row	analysis/bmj_rmr_v042/operating_points_primary.csv	C001;C002;C006;C011
0.42.0	Cochrane DTA Reference Dataset|CD008760|legacy:CD008760:4	Cochrane DTA Reference Dataset	historical Cochrane	CD008760	Capsule endoscopy for the diagnosis of oesophageal varices in people with chronic liver disease or portal vein thrombosis	legacy:CD008760:4	Any varices - studies at low risk of bias for QUADAS-2 'flow and timing' domain	Eisen 2006	23	1	0	8	ok					unavailable; not inferred		CL145_open_set_20181101.zip	f921cf6f1a9236c86f89e7c646497639f45e8ff8fcf56008c1b27422829fec4f	archive_or_package	Cochrane DTA Reference Dataset|CL145_open_set_20181101|CL145_open_set_20181101.zip|f921cf6f1a9236c86f89e7c646497639f45e8ff8fcf56008c1b27422829fec4f	manifest primary_atlas true; canonical manifest-sheet row	analysis/bmj_rmr_v042/operating_points_primary.csv	C001;C002;C006;C011
0.42.0	Cochrane DTA Reference Dataset|CD008760|legacy:CD008760:4	Cochrane DTA Reference Dataset	historical Cochrane	CD008760	Capsule endoscopy for the diagnosis of oesophageal varices in people with chronic liver disease or portal vein thrombosis	legacy:CD008760:4	Any varices - studies at low risk of bias for QUADAS-2 'flow and timing' domain	Groce 2007	7	2	2	10	corrected					unavailable; not inferred		CL145_open_set_20181101.zip	f921cf6f1a9236c86f89e7c646497639f45e8ff8fcf56008c1b27422829fec4f	archive_or_package	Cochrane DTA Reference Dataset|CL145_open_set_20181101|CL145_open_set_20181101.zip|f921cf6f1a9236c86f89e7c646497639f45e8ff8fcf56008c1b27422829fec4f	manifest primary_atlas true; canonical manifest-sheet row	analysis/bmj_rmr_v042/operating_points_primary.csv	C001;C002;C006;C011
0.42.0	Cochrane DTA Reference Dataset|CD008760|legacy:CD008760:4	Cochrane DTA Reference Dataset	historical Cochrane	CD008760	Capsule endoscopy for the diagnosis of oesophageal varices in people with chronic liver disease or portal vein thrombosis	legacy:CD008760:4	Any varices - studies at low risk of bias for QUADAS-2 'flow and timing' domain	Pena 2008	13	0	6	1	ok					unavailable; not inferred		CL145_open_set_20181101.zip	f921cf6f1a9236c86f89e7c646497639f45e8ff8fcf56008c1b27422829fec4f	archive_or_package	Cochrane DTA Reference Dataset|CL145_open_set_20181101|CL145_open_set_20181101.zip|f921cf6f1a9236c86f89e7c646497639f45e8ff8fcf56008c1b27422829fec4f	manifest primary_atlas true; canonical manifest-sheet row	analysis/bmj_rmr_v042/operating_points_primary.csv	C001;C002;C006;C011
0.42.0	Cochrane DTA Reference Dataset|CD008760|legacy:CD008760:4	Cochrane DTA Reference Dataset	historical Cochrane	CD008760	Capsule endoscopy for the diagnosis of oesophageal varices in people with chronic liver disease or portal vein thrombosis	legacy:CD008760:4	Any varices - studies at low risk of bias for QUADAS-2 'flow and timing' domain	Sharma 2009	28	2	0	4	ok					unavailable; not inferred		CL145_open_set_20181101.zip	f921cf6f1a9236c86f89e7c646497639f45e8ff8fcf56008c1b27422829fec4f	archive_or_package	Cochrane DTA Reference Dataset|CL145_open_set_20181101|CL145_open_set_20181101.zip|f921cf6f1a9236c86f89e7c646497639f45e8ff8fcf56008c1b27422829fec4f	manifest primary_atlas true; canonical manifest-sheet row	analysis/bmj_rmr_v042/operating_points_primary.csv	C001;C002;C006;C011
0.42.0	Cochrane DTA Reference Dataset|CD008760|legacy:CD008760:4	Cochrane DTA Reference Dataset	historical Cochrane	CD008760	Capsule endoscopy for the diagnosis of oesophageal varices in people with chronic liver disease or portal vein thrombosis	legacy:CD008760:4	Any varices - studies at low risk of bias for QUADAS-2 'flow and timing' domain	Stipho 2012	69	5	13	13	ok					unavailable; not inferred		CL145_open_set_20181101.zip	f921cf6f1a9236c86f89e7c646497639f45e8ff8fcf56008c1b27422829fec4f	archive_or_package	Cochrane DTA Reference Dataset|CL145_open_set_20181101|CL145_open_set_20181101.zip|f921cf6f1a9236c86f89e7c646497639f45e8ff8fcf56008c1b27422829fec4f	manifest primary_atlas true; canonical manifest-sheet row	analysis/bmj_rmr_v042/operating_points_primary.csv	C001;C002;C006;C011
0.42.0	Cochrane DTA Reference Dataset|CD008760|legacy:CD008760:4	Cochrane DTA Reference Dataset	historical Cochrane	CD008760	Capsule endoscopy for the diagnosis of oesophageal varices in people with chronic liver disease or portal vein thrombosis	legacy:CD008760:4	Any varices - studies at low risk of bias for QUADAS-2 'flow and timing' domain	de Franchis 2008	152	13	28	95	corrected					unavailable; not inferred		CL145_open_set_20181101.zip	f921cf6f1a9236c86f89e7c646497639f45e8ff8fcf56008c1b27422829fec4f	archive_or_package	Cochrane DTA Reference Dataset|CL145_open_set_20181101|CL145_open_set_20181101.zip|f921cf6f1a9236c86f89e7c646497639f45e8ff8fcf56008c1b27422829fec4f	manifest primary_atlas true; canonical manifest-sheet row	analysis/bmj_rmr_v042/operating_points_primary.csv	C001;C002;C006;C011
0.42.0	Cochrane DTA Reference Dataset|CD008760|legacy:CD008760:5	Cochrane DTA Reference Dataset	historical Cochrane	CD008760	Capsule endoscopy for the diagnosis of oesophageal varices in people with chronic liver disease or portal vein thrombosis	legacy:CD008760:5	Any varices - only full-text studies	Aoyama 2014	51	0	20	48	ok					unavailable; not inferred		CL145_open_set_20181101.zip	f921cf6f1a9236c86f89e7c646497639f45e8ff8fcf56008c1b27422829fec4f	archive_or_package	Cochrane DTA Reference Dataset|CL145_open_set_20181101|CL145_open_set_20181101.zip|f921cf6f1a9236c86f89e7c646497639f45e8ff8fcf56008c1b27422829fec4f	manifest primary_atlas true; canonical manifest-sheet row	analysis/bmj_rmr_v042/operating_points_primary.csv	C001;C002;C006;C011
0.42.0	Cochrane DTA Reference Dataset|CD008760|legacy:CD008760:5	Cochrane DTA Reference Dataset	historical Cochrane	CD008760	Capsule endoscopy for the diagnosis of oesophageal varices in people with chronic liver disease or portal vein thrombosis	legacy:CD008760:5	Any varices - only full-text studies	Chavalitdhamrong 2012	36	10	10	9	corrected					unavailable; not inferred		CL145_open_set_20181101.zip	f921cf6f1a9236c86f89e7c646497639f45e8ff8fcf56008c1b27422829fec4f	archive_or_package	Cochrane DTA Reference Dataset|CL145_open_set_20181101|CL145_open_set_20181101.zip|f921cf6f1a9236c86f89e7c646497639f45e8ff8fcf56008c1b27422829fec4f	manifest primary_atlas true; canonical manifest-sheet row	analysis/bmj_rmr_v042/operating_points_primary.csv	C001;C002;C006;C011
0.42.0	Cochrane DTA Reference Dataset|CD008760|legacy:CD008760:5	Cochrane DTA Reference Dataset	historical Cochrane	CD008760	Capsule endoscopy for the diagnosis of oesophageal varices in people with chronic liver disease or portal vein thrombosis	legacy:CD008760:5	Any varices - only full-text studies	Eisen 2006	23	1	0	8	ok					unavailable; not inferred		CL145_open_set_20181101.zip	f921cf6f1a9236c86f89e7c646497639f45e8ff8fcf56008c1b27422829fec4f	archive_or_package	Cochrane DTA Reference Dataset|CL145_open_set_20181101|CL145_open_set_20181101.zip|f921cf6f1a9236c86f89e7c646497639f45e8ff8fcf56008c1b27422829fec4f	manifest primary_atlas true; canonical manifest-sheet row	analysis/bmj_rmr_v042/operating_points_primary.csv	C001;C002;C006;C011
0.42.0	Cochrane DTA Reference Dataset|CD008760|legacy:CD008760:5	Cochrane DTA Reference Dataset	historical Cochrane	CD008760	Capsule endoscopy for the diagnosis of oesophageal varices in people with chronic liver disease or portal vein thrombosis	legacy:CD008760:5	Any varices - only full-text studies	Ishiguro 2012	21	1	1	5	corrected					unavailable; not inferred		CL145_open_set_20181101.zip	f921cf6f1a9236c86f89e7c646497639f45e8ff8fcf56008c1b27422829fec4f	archive_or_package	Cochrane DTA Reference Dataset|CL145_open_set_20181101|CL145_open_set_20181101.zip|f921cf6f1a9236c86f89e7c646497639f45e8ff8fcf56008c1b27422829fec4f	manifest primary_atlas true; canonical manifest-sheet row	analysis/bmj_rmr_v042/operating_points_primary.csv	C001;C002;C006;C011
0.42.0	Cochrane DTA Reference Dataset|CD008760|legacy:CD008760:5	Cochrane DTA Reference Dataset	historical Cochrane	CD008760	Capsule endoscopy for the diagnosis of oesophageal varices in people with chronic liver disease or portal vein thrombosis	legacy:CD008760:5	Any varices - only full-text studies	Lapalus 2006	13	0	3	4	ok					unavailable; not inferred		CL145_open_set_20181101.zip	f921cf6f1a9236c86f89e7c646497639f45e8ff8fcf56008c1b27422829fec4f	archive_or_package	Cochrane DTA Reference Dataset|CL145_open_set_20181101|CL145_open_set_20181101.zip|f921cf6f1a9236c86f89e7c646497639f45e8ff8fcf56008c1b27422829fec4f	manifest primary_atlas true; canonical manifest-sheet row	analysis/bmj_rmr_v042/operating_points_primary.csv	C001;C002;C006;C011
0.42.0	Cochrane DTA Reference Dataset|CD008760|legacy:CD008760:5	Cochrane DTA Reference Dataset	historical Cochrane	CD008760	Capsule endoscopy for the diagnosis of oesophageal varices in people with chronic liver disease or portal vein thrombosis	legacy:CD008760:5	Any varices - only full-text studies	Lapalus 2009	55	6	16	36	ok					unavailable; not inferred		CL145_open_set_20181101.zip	f921cf6f1a9236c86f89e7c646497639f45e8ff8fcf56008c1b27422829fec4f	archive_or_package	Cochrane DTA Reference Dataset|CL145_open_set_20181101|CL145_open_set_20181101.zip|f921cf6f1a9236c86f89e7c646497639f45e8ff8fcf56008c1b27422829fec4f	manifest primary_atlas true; canonical manifest-sheet row	analysis/bmj_rmr_v042/operating_points_primary.csv	C001;C002;C006;C011
0.42.0	Cochrane DTA Reference Dataset|CD008760|legacy:CD008760:5	Cochrane DTA Reference Dataset	historical Cochrane	CD008760	Capsule endoscopy for the diagnosis of oesophageal varices in people with chronic liver disease or portal vein thrombosis	legacy:CD008760:5	Any varices - only full-text studies	Pena 2008	13	0	6	1	ok					unavailable; not inferred		CL145_open_set_20181101.zip	f921cf6f1a9236c86f89e7c646497639f45e8ff8fcf56008c1b27422829fec4f	archive_or_package	Cochrane DTA Reference Dataset|CL145_open_set_20181101|CL145_open_set_20181101.zip|f921cf6f1a9236c86f89e7c646497639f45e8ff8fcf56008c1b27422829fec4f	manifest primary_atlas true; canonical manifest-sheet row	analysis/bmj_rmr_v042/operating_points_primary.csv	C001;C002;C006;C011
0.42.0	Cochrane DTA Reference Dataset|CD008760|legacy:CD008760:5	Cochrane DTA Reference Dataset	historical Cochrane	CD008760	Capsule endoscopy for the diagnosis of oesophageal varices in people with chronic liver disease or portal vein thrombosis	legacy:CD008760:5	Any varices - only full-text studies	Ramirez 2005	24	0	1	5	ok					unavailable; not inferred		CL145_open_set_20181101.zip	f921cf6f1a9236c86f89e7c646497639f45e8ff8fcf56008c1b27422829fec4f	archive_or_package	Cochrane DTA Reference Dataset|CL145_open_set_20181101|CL145_open_set_20181101.zip|f921cf6f1a9236c86f89e7c646497639f45e8ff8fcf56008c1b27422829fec4f	manifest primary_atlas true; canonical manifest-sheet row	analysis/bmj_rmr_v042/operating_points_primary.csv	C001;C002;C006;C011
0.42.0	Cochrane DTA Reference Dataset|CD008760|legacy:CD008760:5	Cochrane DTA Reference Dataset	historical Cochrane	CD008760	Capsule endoscopy for the diagnosis of oesophageal varices in people with chronic liver disease or portal vein thrombosis	legacy:CD008760:5	Any varices - only full-text studies	Schreibman 2011	20	1	11	2	ok					unavailable; not inferred		CL145_open_set_20181101.zip	f921cf6f1a9236c86f89e7c646497639f45e8ff8fcf56008c1b27422829fec4f	archive_or_package	Cochrane DTA Reference Dataset|CL145_open_set_20181101|CL145_open_set_20181101.zip|f921cf6f1a9236c86f89e7c646497639f45e8ff8fcf56008c1b27422829fec4f	manifest primary_atlas true; canonical manifest-sheet row	analysis/bmj_rmr_v042/operating_points_primary.csv	C001;C002;C006;C011
0.42.0	Cochrane DTA Reference Dataset|CD008760|legacy:CD008760:5	Cochrane DTA Reference Dataset	historical Cochrane	CD008760	Capsule endoscopy for the diagnosis of oesophageal varices in people with chronic liver disease or portal vein thrombosis	legacy:CD008760:5	Any varices - only full-text studies	Stipho 2012	69	5	13	13	ok					unavailable; not inferred		CL145_open_set_20181101.zip	f921cf6f1a9236c86f89e7c646497639f45e8ff8fcf56008c1b27422829fec4f	archive_or_package	Cochrane DTA Reference Dataset|CL145_open_set_20181101|CL145_open_set_20181101.zip|f921cf6f1a9236c86f89e7c646497639f45e8ff8fcf56008c1b27422829fec4f	manifest primary_atlas true; canonical manifest-sheet row	analysis/bmj_rmr_v042/operating_points_primary.csv	C001;C002;C006;C011
0.42.0	Cochrane DTA Reference Dataset|CD008760|legacy:CD008760:5	Cochrane DTA Reference Dataset	historical Cochrane	CD008760	Capsule endoscopy for the diagnosis of oesophageal varices in people with chronic liver disease or portal vein thrombosis	legacy:CD008760:5	Any varices - only full-text studies	de Franchis 2008	152	13	28	95	corrected					unavailable; not inferred		CL145_open_set_20181101.zip	f921cf6f1a9236c86f89e7c646497639f45e8ff8fcf56008c1b27422829fec4f	archive_or_package	Cochrane DTA Reference Dataset|CL145_open_set_20181101|CL145_open_set_20181101.zip|f921cf6f1a9236c86f89e7c646497639f45e8ff8fcf56008c1b27422829fec4f	manifest primary_atlas true; canonical manifest-sheet row	analysis/bmj_rmr_v042/operating_points_primary.csv	C001;C002;C006;C011
0.42.0	Cochrane DTA Reference Dataset|CD008760|legacy:CD008760:6	Cochrane DTA Reference Dataset	historical Cochrane	CD008760	Capsule endoscopy for the diagnosis of oesophageal varices in people with chronic liver disease or portal vein thrombosis	legacy:CD008760:6	Large varices - all the studies	Frenette 2008	11	4	6	19	corrected					unavailable; not inferred		CL145_open_set_20181101.zip	f921cf6f1a9236c86f89e7c646497639f45e8ff8fcf56008c1b27422829fec4f	archive_or_package	Cochrane DTA Reference Dataset|CL145_open_set_20181101|CL145_open_set_20181101.zip|f921cf6f1a9236c86f89e7c646497639f45e8ff8fcf56008c1b27422829fec4f	manifest primary_atlas true; canonical manifest-sheet row	analysis/bmj_rmr_v042/operating_points_primary.csv	C001;C002;C006;C011
0.42.0	Cochrane DTA Reference Dataset|CD008760|legacy:CD008760:6	Cochrane DTA Reference Dataset	historical Cochrane	CD008760	Capsule endoscopy for the diagnosis of oesophageal varices in people with chronic liver disease or portal vein thrombosis	legacy:CD008760:6	Large varices - all the studies	Ishiguro 2012	12	3	1	12	corrected					unavailable; not inferred		CL145_open_set_20181101.zip	f921cf6f1a9236c86f89e7c646497639f45e8ff8fcf56008c1b27422829fec4f	archive_or_package	Cochrane DTA Reference Dataset|CL145_open_set_20181101|CL145_open_set_20181101.zip|f921cf6f1a9236c86f89e7c646497639f45e8ff8fcf56008c1b27422829fec4f	manifest primary_atlas true; canonical manifest-sheet row	analysis/bmj_rmr_v042/operating_points_primary.csv	C001;C002;C006;C011
0.42.0	Cochrane DTA Reference Dataset|CD008760|legacy:CD008760:6	Cochrane DTA Reference Dataset	historical Cochrane	CD008760	Capsule endoscopy for the diagnosis of oesophageal varices in people with chronic liver disease or portal vein thrombosis	legacy:CD008760:6	Large varices - all the studies	Lapalus 2009	27	9	8	69	ok					unavailable; not inferred		CL145_open_set_20181101.zip	f921cf6f1a9236c86f89e7c646497639f45e8ff8fcf56008c1b27422829fec4f	archive_or_package	Cochrane DTA Reference Dataset|CL145_open_set_20181101|CL145_open_set_20181101.zip|f921cf6f1a9236c86f89e7c646497639f45e8ff8fcf56008c1b27422829fec4f	manifest primary_atlas true; canonical manifest-sheet row	analysis/bmj_rmr_v042/operating_points_primary.csv	C001;C002;C006;C011
0.42.0	Cochrane DTA Reference Dataset|CD008760|legacy:CD008760:6	Cochrane DTA Reference Dataset	historical Cochrane	CD008760	Capsule endoscopy for the diagnosis of oesophageal varices in people with chronic liver disease or portal vein thrombosis	legacy:CD008760:6	Large varices - all the studies	Schreibman 2011	4	2	13	15	ok					unavailable; not inferred		CL145_open_set_20181101.zip	f921cf6f1a9236c86f89e7c646497639f45e8ff8fcf56008c1b27422829fec4f	archive_or_package	Cochrane DTA Reference Dataset|CL145_open_set_20181101|CL145_open_set_20181101.zip|f921cf6f1a9236c86f89e7c646497639f45e8ff8fcf56008c1b27422829fec4f	manifest primary_atlas true; canonical manifest-sheet row	analysis/bmj_rmr_v042/operating_points_primary.csv	C001;C002;C006;C011
0.42.0	Cochrane DTA Reference Dataset|CD008760|legacy:CD008760:6	Cochrane DTA Reference Dataset	historical Cochrane	CD008760	Capsule endoscopy for the diagnosis of oesophageal varices in people with chronic liver disease or portal vein thrombosis	legacy:CD008760:6	Large varices - all the studies	Sharma 2009	10	2	1	21	ok					unavailable; not inferred		CL145_open_set_20181101.zip	f921cf6f1a9236c86f89e7c646497639f45e8ff8fcf56008c1b27422829fec4f	archive_or_package	Cochrane DTA Reference Dataset|CL145_open_set_20181101|CL145_open_set_20181101.zip|f921cf6f1a9236c86f89e7c646497639f45e8ff8fcf56008c1b27422829fec4f	manifest primary_atlas true; canonical manifest-sheet row	analysis/bmj_rmr_v042/operating_points_primary.csv	C001;C002;C006;C011
0.42.0	Cochrane DTA Reference Dataset|CD008760|legacy:CD008760:6	Cochrane DTA Reference Dataset	historical Cochrane	CD008760	Capsule endoscopy for the diagnosis of oesophageal varices in people with chronic liver disease or portal vein thrombosis	legacy:CD008760:6	Large varices - all the studies	de Franchis 2008	62	9	17	200	corrected					unavailable; not inferred		CL145_open_set_20181101.zip	f921cf6f1a9236c86f89e7c646497639f45e8ff8fcf56008c1b27422829fec4f	archive_or_package	Cochrane DTA Reference Dataset|CL145_open_set_20181101|CL145_open_set_20181101.zip|f921cf6f1a9236c86f89e7c646497639f45e8ff8fcf56008c1b27422829fec4f	manifest primary_atlas true; canonical manifest-sheet row	analysis/bmj_rmr_v042/operating_points_primary.csv	C001;C002;C006;C011
0.42.0	Cochrane DTA Reference Dataset|CD008892|legacy:CD008892:10	Cochrane DTA Reference Dataset	historical Cochrane	CD008892	Rapid diagnostic tests for typhoid and paratyphoid (enteric) fever	legacy:CD008892:10	Typhidot (all types)	Begum 2009	13	23	1	18	ok					unavailable; not inferred		CL145_open_set_20181101.zip	f921cf6f1a9236c86f89e7c646497639f45e8ff8fcf56008c1b27422829fec4f	archive_or_package	Cochrane DTA Reference Dataset|CL145_open_set_20181101|CL145_open_set_20181101.zip|f921cf6f1a9236c86f89e7c646497639f45e8ff8fcf56008c1b27422829fec4f	manifest primary_atlas true; canonical manifest-sheet row	analysis/bmj_rmr_v042/operating_points_primary.csv	C001;C002;C006;C011
0.42.0	Cochrane DTA Reference Dataset|CD008892|legacy:CD008892:10	Cochrane DTA Reference Dataset	historical Cochrane	CD008892	Rapid diagnostic tests for typhoid and paratyphoid (enteric) fever	legacy:CD008892:10	Typhidot (all types)	Beig 2010	27	71	3	44	ok					unavailable; not inferred		CL145_open_set_20181101.zip	f921cf6f1a9236c86f89e7c646497639f45e8ff8fcf56008c1b27422829fec4f	archive_or_package	Cochrane DTA Reference Dataset|CL145_open_set_20181101|CL145_open_set_20181101.zip|f921cf6f1a9236c86f89e7c646497639f45e8ff8fcf56008c1b27422829fec4f	manifest primary_atlas true; canonical manifest-sheet row	analysis/bmj_rmr_v042/operating_points_primary.csv	C001;C002;C006;C011
0.42.0	Cochrane DTA Reference Dataset|CD008892|legacy:CD008892:10	Cochrane DTA Reference Dataset	historical Cochrane	CD008892	Rapid diagnostic tests for typhoid and paratyphoid (enteric) fever	legacy:CD008892:10	Typhidot (all types)	Bhutta 1999	39	16	7	35	ok					unavailable; not inferred		CL145_open_set_20181101.zip	f921cf6f1a9236c86f89e7c646497639f45e8ff8fcf56008c1b27422829fec4f	archive_or_package	Cochrane DTA Reference Dataset|CL145_open_set_20181101|CL145_open_set_20181101.zip|f921cf6f1a9236c86f89e7c646497639f45e8ff8fcf56008c1b27422829fec4f	manifest primary_atlas true; canonical manifest-sheet row	analysis/bmj_rmr_v042/operating_points_primary.csv	C001;C002;C006;C011
0.42.0	Cochrane DTA Reference Dataset|CD008892|legacy:CD008892:10	Cochrane DTA Reference Dataset	historical Cochrane	CD008892	Rapid diagnostic tests for typhoid and paratyphoid (enteric) fever	legacy:CD008892:10	Typhidot (all types)	Dong 2007	7	148	6	1571	ok					unavailable; not inferred		CL145_open_set_20181101.zip	f921cf6f1a9236c86f89e7c646497639f45e8ff8fcf56008c1b27422829fec4f	archive_or_package	Cochrane DTA Reference Dataset|CL145_open_set_20181101|CL145_open_set_20181101.zip|f921cf6f1a9236c86f89e7c646497639f45e8ff8fcf56008c1b27422829fec4f	manifest primary_atlas true; canonical manifest-sheet row	analysis/bmj_rmr_v042/operating_points_primary.csv	C001;C002;C006;C011
0.42.0	Cochrane DTA Reference Dataset|CD008892|legacy:CD008892:10	Cochrane DTA Reference Dataset	historical Cochrane	CD008892	Rapid diagnostic tests for typhoid and paratyphoid (enteric) fever	legacy:CD008892:10	Typhidot (all types)	Dutta 2006	41	7	46	33	corrected					unavailable; not inferred		CL145_open_set_20181101.zip	f921cf6f1a9236c86f89e7c646497639f45e8ff8fcf56008c1b27422829fec4f	archive_or_package	Cochrane DTA Reference Dataset|CL145_open_set_20181101|CL145_open_set_20181101.zip|f921cf6f1a9236c86f89e7c646497639f45e8ff8fcf56008c1b27422829fec4f	manifest primary_atlas true; canonical manifest-sheet row	analysis/bmj_rmr_v042/operating_points_primary.csv	C001;C002;C006;C011
0.42.0	Cochrane DTA Reference Dataset|CD008892|legacy:CD008892:10	Cochrane DTA Reference Dataset	historical Cochrane	CD008892	Rapid diagnostic tests for typhoid and paratyphoid (enteric) fever	legacy:CD008892:10	Typhidot (all types)	Fadeel 2011	42	5	25	309	ok					unavailable; not inferred		CL145_open_set_20181101.zip	f921cf6f1a9236c86f89e7c646497639f45e8ff8fcf56008c1b27422829fec4f	archive_or_package	Cochrane DTA Reference Dataset|CL145_open_set_20181101|CL145_open_set_20181101.zip|f921cf6f1a9236c86f89e7c646497639f45e8ff8fcf56008c1b27422829fec4f	manifest primary_atlas true; canonical manifest-sheet row	analysis/bmj_rmr_v042/operating_points_primary.csv	C001;C002;C006;C011
0.42.0	Cochrane DTA Reference Dataset|CD008892|legacy:CD008892:10	Cochrane DTA Reference Dataset	historical Cochrane	CD008892	Rapid diagnostic tests for typhoid and paratyphoid (enteric) fever	legacy:CD008892:10	Typhidot (all types)	Gopalakrishnan 2002	41	30	9	64	corrected					unavailable; not inferred		CL145_open_set_20181101.zip	f921cf6f1a9236c86f89e7c646497639f45e8ff8fcf56008c1b27422829fec4f	archive_or_package	Cochrane DTA Reference Dataset|CL145_open_set_20181101|CL145_open_set_20181101.zip|f921cf6f1a9236c86f89e7c646497639f45e8ff8fcf56008c1b27422829fec4f	manifest primary_atlas true; canonical manifest-sheet row	analysis/bmj_rmr_v042/operating_points_primary.csv	C001;C002;C006;C011
0.42.0	Cochrane DTA Reference Dataset|CD008892|legacy:CD008892:10	Cochrane DTA Reference Dataset	historical Cochrane	CD008892	Rapid diagnostic tests for typhoid and paratyphoid (enteric) fever	legacy:CD008892:10	Typhidot (all types)	Hosamani 2013	4	24	0	72	corrected					unavailable; not inferred		CL145_open_set_20181101.zip	f921cf6f1a9236c86f89e7c646497639f45e8ff8fcf56008c1b27422829fec4f	archive_or_package	Cochrane DTA Reference Dataset|CL145_open_set_20181101|CL145_open_set_20181101.zip|f921cf6f1a9236c86f89e7c646497639f45e8ff8fcf56008c1b27422829fec4f	manifest primary_atlas true; canonical manifest-sheet row	analysis/bmj_rmr_v042/operating_points_primary.csv	C001;C002;C006;C011
0.42.0	Cochrane DTA Reference Dataset|CD008892|legacy:CD008892:10	Cochrane DTA Reference Dataset	historical Cochrane	CD008892	Rapid diagnostic tests for typhoid and paratyphoid (enteric) fever	legacy:CD008892:10	Typhidot (all types)	Islam 2016	18	25	10	54	ok					unavailable; not inferred		CL145_open_set_20181101.zip	f921cf6f1a9236c86f89e7c646497639f45e8ff8fcf56008c1b27422829fec4f	archive_or_package	Cochrane DTA Reference Dataset|CL145_open_set_20181101|CL145_open_set_20181101.zip|f921cf6f1a9236c86f89e7c646497639f45e8ff8fcf56008c1b27422829fec4f	manifest primary_atlas true; canonical manifest-sheet row	analysis/bmj_rmr_v042/operating_points_primary.csv	C001;C002;C006;C011
0.42.0	Cochrane DTA Reference Dataset|CD008892|legacy:CD008892:10	Cochrane DTA Reference Dataset	historical Cochrane	CD008892	Rapid diagnostic tests for typhoid and paratyphoid (enteric) fever	legacy:CD008892:10	Typhidot (all types)	Jesudason 2002	30	6	0	24	ok					unavailable; not inferred		CL145_open_set_20181101.zip	f921cf6f1a9236c86f89e7c646497639f45e8ff8fcf56008c1b27422829fec4f	archive_or_package	Cochrane DTA Reference Dataset|CL145_open_set_20181101|CL145_open_set_20181101.zip|f921cf6f1a9236c86f89e7c646497639f45e8ff8fcf56008c1b27422829fec4f	manifest primary_atlas true; canonical manifest-sheet row	analysis/bmj_rmr_v042/operating_points_primary.csv	C001;C002;C006;C011
0.42.0	Cochrane DTA Reference Dataset|CD008892|legacy:CD008892:10	Cochrane DTA Reference Dataset	historical Cochrane	CD008892	Rapid diagnostic tests for typhoid and paratyphoid (enteric) fever	legacy:CD008892:10	Typhidot (all types)	Jesudason 2006	36	6	3	500	ok					unavailable; not inferred		CL145_open_set_20181101.zip	f921cf6f1a9236c86f89e7c646497639f45e8ff8fcf56008c1b27422829fec4f	archive_or_package	Cochrane DTA Reference Dataset|CL145_open_set_20181101|CL145_open_set_20181101.zip|f921cf6f1a9236c86f89e7c646497639f45e8ff8fcf56008c1b27422829fec4f	manifest primary_atlas true; canonical manifest-sheet row	analysis/bmj_rmr_v042/operating_points_primary.csv	C001;C002;C006;C011
0.42.0	Cochrane DTA Reference Dataset|CD008892|legacy:CD008892:10	Cochrane DTA Reference Dataset	historical Cochrane	CD008892	Rapid diagnostic tests for typhoid and paratyphoid (enteric) fever	legacy:CD008892:10	Typhidot (all types)	Kawano 2007	41	36	34	66	ok					unavailable; not inferred		CL145_open_set_20181101.zip	f921cf6f1a9236c86f89e7c646497639f45e8ff8fcf56008c1b27422829fec4f	archive_or_package	Cochrane DTA Reference Dataset|CL145_open_set_20181101|CL145_open_set_20181101.zip|f921cf6f1a9236c86f89e7c646497639f45e8ff8fcf56008c1b27422829fec4f	manifest primary_atlas true; canonical manifest-sheet row	analysis/bmj_rmr_v042/operating_points_primary.csv	C001;C002;C006;C011
0.42.0	Cochrane DTA Reference Dataset|CD008892|legacy:CD008892:10	Cochrane DTA Reference Dataset	historical Cochrane	CD008892	Rapid diagnostic tests for typhoid and paratyphoid (enteric) fever	legacy:CD008892:10	Typhidot (all types)	Keddy 2011	17	25	10	39	ok					unavailable; not inferred		CL145_open_set_20181101.zip	f921cf6f1a9236c86f89e7c646497639f45e8ff8fcf56008c1b27422829fec4f	archive_or_package	Cochrane DTA Reference Dataset|CL145_open_set_20181101|CL145_open_set_20181101.zip|f921cf6f1a9236c86f89e7c646497639f45e8ff8fcf56008c1b27422829fec4f	manifest primary_atlas true; canonical manifest-sheet row	analysis/bmj_rmr_v042/operating_points_primary.csv	C001;C002;C006;C011
0.42.0	Cochrane DTA Reference Dataset|CD008892|legacy:CD008892:10	Cochrane DTA Reference Dataset	historical Cochrane	CD008892	Rapid diagnostic tests for typhoid and paratyphoid (enteric) fever	legacy:CD008892:10	Typhidot (all types)	Khan 2002	49	26	20	33	ok					unavailable; not inferred		CL145_open_set_20181101.zip	f921cf6f1a9236c86f89e7c646497639f45e8ff8fcf56008c1b27422829fec4f	archive_or_package	Cochrane DTA Reference Dataset|CL145_open_set_20181101|CL145_open_set_20181101.zip|f921cf6f1a9236c86f89e7c646497639f45e8ff8fcf56008c1b27422829fec4f	manifest primary_atlas true; canonical manifest-sheet row	analysis/bmj_rmr_v042/operating_points_primary.csv	C001;C002;C006;C011
0.42.0	Cochrane DTA Reference Dataset|CD008892|legacy:CD008892:10	Cochrane DTA Reference Dataset	historical Cochrane	CD008892	Rapid diagnostic tests for typhoid and paratyphoid (enteric) fever	legacy:CD008892:10	Typhidot (all types)	Khanna 2015	36	5	14	45	ok					unavailable; not inferred		CL145_open_set_20181101.zip	f921cf6f1a9236c86f89e7c646497639f45e8ff8fcf56008c1b27422829fec4f	archive_or_package	Cochrane DTA Reference Dataset|CL145_open_set_20181101|CL145_open_set_20181101.zip|f921cf6f1a9236c86f89e7c646497639f45e8ff8fcf56008c1b27422829fec4f	manifest primary_atlas true; canonical manifest-sheet row	analysis/bmj_rmr_v042/operating_points_primary.csv	C001;C002;C006;C011
0.42.0	Cochrane DTA Reference Dataset|CD008892|legacy:CD008892:10	Cochrane DTA Reference Dataset	historical Cochrane	CD008892	Rapid diagnostic tests for typhoid and paratyphoid (enteric) fever	legacy:CD008892:10	Typhidot (all types)	Khoharo 2011	72	2	2	46	ok					unavailable; not inferred		CL145_open_set_20181101.zip	f921cf6f1a9236c86f89e7c646497639f45e8ff8fcf56008c1b27422829fec4f	archive_or_package	Cochrane DTA Reference Dataset|CL145_open_set_20181101|CL145_open_set_20181101.zip|f921cf6f1a9236c86f89e7c646497639f45e8ff8fcf56008c1b27422829fec4f	manifest primary_atlas true; canonical manifest-sheet row	analysis/bmj_rmr_v042/operating_points_primary.csv	C001;C002;C006;C011
0.42.0	Cochrane DTA Reference Dataset|CD008892|legacy:CD008892:10	Cochrane DTA Reference Dataset	historical Cochrane	CD008892	Rapid diagnostic tests for typhoid and paratyphoid (enteric) fever	legacy:CD008892:10	Typhidot (all types)	Mehmood 2015	4	50	11	80	ok					unavailable; not inferred		CL145_open_set_20181101.zip	f921cf6f1a9236c86f89e7c646497639f45e8ff8fcf56008c1b27422829fec4f	archive_or_package	Cochrane DTA Reference Dataset|CL145_open_set_20181101|CL145_open_set_20181101.zip|f921cf6f1a9236c86f89e7c646497639f45e8ff8fcf56008c1b27422829fec4f	manifest primary_atlas true; canonical manifest-sheet row	analysis/bmj_rmr_v042/operating_points_primary.csv	C001;C002;C006;C011
0.42.0	Cochrane DTA Reference Dataset|CD008892|legacy:CD008892:10	Cochrane DTA Reference Dataset	historical Cochrane	CD008892	Rapid diagnostic tests for typhoid and paratyphoid (enteric) fever	legacy:CD008892:10	Typhidot (all types)	Naheed 2008	29	197	14	627	ok					unavailable; not inferred		CL145_open_set_20181101.zip	f921cf6f1a9236c86f89e7c646497639f45e8ff8fcf56008c1b27422829fec4f	archive_or_package	Cochrane DTA Reference Dataset|CL145_open_set_20181101|CL145_open_set_20181101.zip|f921cf6f1a9236c86f89e7c646497639f45e8ff8fcf56008c1b27422829fec4f	manifest primary_atlas true; canonical manifest-sheet row	analysis/bmj_rmr_v042/operating_points_primary.csv	C001;C002;C006;C011
0.42.0	Cochrane DTA Reference Dataset|CD008892|legacy:CD008892:10	Cochrane DTA Reference Dataset	historical Cochrane	CD008892	Rapid diagnostic tests for typhoid and paratyphoid (enteric) fever	legacy:CD008892:10	Typhidot (all types)	Olsen 2004	46	2	12	17	ok					unavailable; not inferred		CL145_open_set_20181101.zip	f921cf6f1a9236c86f89e7c646497639f45e8ff8fcf56008c1b27422829fec4f	archive_or_package	Cochrane DTA Reference Dataset|CL145_open_set_20181101|CL145_open_set_20181101.zip|f921cf6f1a9236c86f89e7c646497639f45e8ff8fcf56008c1b27422829fec4f	manifest primary_atlas true; canonical manifest-sheet row	analysis/bmj_rmr_v042/operating_points_primary.csv	C001;C002;C006;C011
0.42.0	Cochrane DTA Reference Dataset|CD008892|legacy:CD008892:10	Cochrane DTA Reference Dataset	historical Cochrane	CD008892	Rapid diagnostic tests for typhoid and paratyphoid (enteric) fever	legacy:CD008892:10	Typhidot (all types)	Prasad 2015	108	319	3	748	ok					unavailable; not inferred		CL145_open_set_20181101.zip	f921cf6f1a9236c86f89e7c646497639f45e8ff8fcf56008c1b27422829fec4f	archive_or_package	Cochrane DTA Reference Dataset|CL145_open_set_20181101|CL145_open_set_20181101.zip|f921cf6f1a9236c86f89e7c646497639f45e8ff8fcf56008c1b27422829fec4f	manifest primary_atlas true; canonical manifest-sheet row	analysis/bmj_rmr_v042/operating_points_primary.csv	C001;C002;C006;C011
0.42.0	Cochrane DTA Reference Dataset|CD008892|legacy:CD008892:10	Cochrane DTA Reference Dataset	historical Cochrane	CD008892	Rapid diagnostic tests for typhoid and paratyphoid (enteric) fever	legacy:CD008892:10	Typhidot (all types)	Sanjeev 2013	30	7	0	13	ok					unavailable; not inferred		CL145_open_set_20181101.zip	f921cf6f1a9236c86f89e7c646497639f45e8ff8fcf56008c1b27422829fec4f	archive_or_package	Cochrane DTA Reference Dataset|CL145_open_set_20181101|CL145_open_set_20181101.zip|f921cf6f1a9236c86f89e7c646497639f45e8ff8fcf56008c1b27422829fec4f	manifest primary_atlas true; canonical manifest-sheet row	analysis/bmj_rmr_v042/operating_points_primary.csv	C001;C002;C006;C011
0.42.0	Cochrane DTA Reference Dataset|CD008892|legacy:CD008892:10	Cochrane DTA Reference Dataset	historical Cochrane	CD008892	Rapid diagnostic tests for typhoid and paratyphoid (enteric) fever	legacy:CD008892:10	Typhidot (all types)	Siba 2012	22	88	0	390	ok					unavailable; not inferred		CL145_open_set_20181101.zip	f921cf6f1a9236c86f89e7c646497639f45e8ff8fcf56008c1b27422829fec4f	archive_or_package	Cochrane DTA Reference Dataset|CL145_open_set_20181101|CL145_open_set_20181101.zip|f921cf6f1a9236c86f89e7c646497639f45e8ff8fcf56008c1b27422829fec4f	manifest primary_atlas true; canonical manifest-sheet row	analysis/bmj_rmr_v042/operating_points_primary.csv	C001;C002;C006;C011
0.42.0	Cochrane DTA Reference Dataset|CD008892|legacy:CD008892:13	Cochrane DTA Reference Dataset	historical Cochrane	CD008892	Rapid diagnostic tests for typhoid and paratyphoid (enteric) fever	legacy:CD008892:13	TUBEX	Dong 2007	9	89	4	1630	ok					unavailable; not inferred		CL145_open_set_20181101.zip	f921cf6f1a9236c86f89e7c646497639f45e8ff8fcf56008c1b27422829fec4f	archive_or_package	Cochrane DTA Reference Dataset|CL145_open_set_20181101|CL145_open_set_20181101.zip|f921cf6f1a9236c86f89e7c646497639f45e8ff8fcf56008c1b27422829fec4f	manifest primary_atlas true; canonical manifest-sheet row	analysis/bmj_rmr_v042/operating_points_primary.csv	C001;C002;C006;C011
0.42.0	Cochrane DTA Reference Dataset|CD008892|legacy:CD008892:13	Cochrane DTA Reference Dataset	historical Cochrane	CD008892	Rapid diagnostic tests for typhoid and paratyphoid (enteric) fever	legacy:CD008892:13	TUBEX	Dutta 2006	58	14	45	99	corrected					unavailable; not inferred		CL145_open_set_20181101.zip	f921cf6f1a9236c86f89e7c646497639f45e8ff8fcf56008c1b27422829fec4f	archive_or_package	Cochrane DTA Reference Dataset|CL145_open_set_20181101|CL145_open_set_20181101.zip|f921cf6f1a9236c86f89e7c646497639f45e8ff8fcf56008c1b27422829fec4f	manifest primary_atlas true; canonical manifest-sheet row	analysis/bmj_rmr_v042/operating_points_primary.csv	C001;C002;C006;C011
0.42.0	Cochrane DTA Reference Dataset|CD008892|legacy:CD008892:13	Cochrane DTA Reference Dataset	historical Cochrane	CD008892	Rapid diagnostic tests for typhoid and paratyphoid (enteric) fever	legacy:CD008892:13	TUBEX	Fadeel 2011	50	15	17	299	ok					unavailable; not inferred		CL145_open_set_20181101.zip	f921cf6f1a9236c86f89e7c646497639f45e8ff8fcf56008c1b27422829fec4f	archive_or_package	Cochrane DTA Reference Dataset|CL145_open_set_20181101|CL145_open_set_20181101.zip|f921cf6f1a9236c86f89e7c646497639f45e8ff8fcf56008c1b27422829fec4f	manifest primary_atlas true; canonical manifest-sheet row	analysis/bmj_rmr_v042/operating_points_primary.csv	C001;C002;C006;C011
0.42.0	Cochrane DTA Reference Dataset|CD008892|legacy:CD008892:13	Cochrane DTA Reference Dataset	historical Cochrane	CD008892	Rapid diagnostic tests for typhoid and paratyphoid (enteric) fever	legacy:CD008892:13	TUBEX	House 2001	56	15	8	48	ok					unavailable; not inferred		CL145_open_set_20181101.zip	f921cf6f1a9236c86f89e7c646497639f45e8ff8fcf56008c1b27422829fec4f	archive_or_package	Cochrane DTA Reference Dataset|CL145_open_set_20181101|CL145_open_set_20181101.zip|f921cf6f1a9236c86f89e7c646497639f45e8ff8fcf56008c1b27422829fec4f	manifest primary_atlas true; canonical manifest-sheet row	analysis/bmj_rmr_v042/operating_points_primary.csv	C001;C002;C006;C011
0.42.0	Cochrane DTA Reference Dataset|CD008892|legacy:CD008892:13	Cochrane DTA Reference Dataset	historical Cochrane	CD008892	Rapid diagnostic tests for typhoid and paratyphoid (enteric) fever	legacy:CD008892:13	TUBEX	Islam 2016	21	21	7	58	ok					unavailable; not inferred		CL145_open_set_20181101.zip	f921cf6f1a9236c86f89e7c646497639f45e8ff8fcf56008c1b27422829fec4f	archive_or_package	Cochrane DTA Reference Dataset|CL145_open_set_20181101|CL145_open_set_20181101.zip|f921cf6f1a9236c86f89e7c646497639f45e8ff8fcf56008c1b27422829fec4f	manifest primary_atlas true; canonical manifest-sheet row	analysis/bmj_rmr_v042/operating_points_primary.csv	C001;C002;C006;C011
0.42.0	Cochrane DTA Reference Dataset|CD008892|legacy:CD008892:13	Cochrane DTA Reference Dataset	historical Cochrane	CD008892	Rapid diagnostic tests for typhoid and paratyphoid (enteric) fever	legacy:CD008892:13	TUBEX	Kawano 2007	71	20	4	82	ok					unavailable; not inferred		CL145_open_set_20181101.zip	f921cf6f1a9236c86f89e7c646497639f45e8ff8fcf56008c1b27422829fec4f	archive_or_package	Cochrane DTA Reference Dataset|CL145_open_set_20181101|CL145_open_set_20181101.zip|f921cf6f1a9236c86f89e7c646497639f45e8ff8fcf56008c1b27422829fec4f	manifest primary_atlas true; canonical manifest-sheet row	analysis/bmj_rmr_v042/operating_points_primary.csv	C001;C002;C006;C011
0.42.0	Cochrane DTA Reference Dataset|CD008892|legacy:CD008892:13	Cochrane DTA Reference Dataset	historical Cochrane	CD008892	Rapid diagnostic tests for typhoid and paratyphoid (enteric) fever	legacy:CD008892:13	TUBEX	Keddy 2011	19	20	9	44	ok					unavailable; not inferred		CL145_open_set_20181101.zip	f921cf6f1a9236c86f89e7c646497639f45e8ff8fcf56008c1b27422829fec4f	archive_or_package	Cochrane DTA Reference Dataset|CL145_open_set_20181101|CL145_open_set_20181101.zip|f921cf6f1a9236c86f89e7c646497639f45e8ff8fcf56008c1b27422829fec4f	manifest primary_atlas true; canonical manifest-sheet row	analysis/bmj_rmr_v042/operating_points_primary.csv	C001;C002;C006;C011
0.42.0	Cochrane DTA Reference Dataset|CD008892|legacy:CD008892:13	Cochrane DTA Reference Dataset	historical Cochrane	CD008892	Rapid diagnostic tests for typhoid and paratyphoid (enteric) fever	legacy:CD008892:13	TUBEX	Khanna 2015	38	2	12	48	ok					unavailable; not inferred		CL145_open_set_20181101.zip	f921cf6f1a9236c86f89e7c646497639f45e8ff8fcf56008c1b27422829fec4f	archive_or_package	Cochrane DTA Reference Dataset|CL145_open_set_20181101|CL145_open_set_20181101.zip|f921cf6f1a9236c86f89e7c646497639f45e8ff8fcf56008c1b27422829fec4f	manifest primary_atlas true; canonical manifest-sheet row	analysis/bmj_rmr_v042/operating_points_primary.csv	C001;C002;C006;C011
0.42.0	Cochrane DTA Reference Dataset|CD008892|legacy:CD008892:13	Cochrane DTA Reference Dataset	historical Cochrane	CD008892	Rapid diagnostic tests for typhoid and paratyphoid (enteric) fever	legacy:CD008892:13	TUBEX	Ley 2011	26	12	7	94	ok					unavailable; not inferred		CL145_open_set_20181101.zip	f921cf6f1a9236c86f89e7c646497639f45e8ff8fcf56008c1b27422829fec4f	archive_or_package	Cochrane DTA Reference Dataset|CL145_open_set_20181101|CL145_open_set_20181101.zip|f921cf6f1a9236c86f89e7c646497639f45e8ff8fcf56008c1b27422829fec4f	manifest primary_atlas true; canonical manifest-sheet row	analysis/bmj_rmr_v042/operating_points_primary.csv	C001;C002;C006;C011
0.42.0	Cochrane DTA Reference Dataset|CD008892|legacy:CD008892:13	Cochrane DTA Reference Dataset	historical Cochrane	CD008892	Rapid diagnostic tests for typhoid and paratyphoid (enteric) fever	legacy:CD008892:13	TUBEX	Naheed 2008	26	166	17	658	ok					unavailable; not inferred		CL145_open_set_20181101.zip	f921cf6f1a9236c86f89e7c646497639f45e8ff8fcf56008c1b27422829fec4f	archive_or_package	Cochrane DTA Reference Dataset|CL145_open_set_20181101|CL145_open_set_20181101.zip|f921cf6f1a9236c86f89e7c646497639f45e8ff8fcf56008c1b27422829fec4f	manifest primary_atlas true; canonical manifest-sheet row	analysis/bmj_rmr_v042/operating_points_primary.csv	C001;C002;C006;C011
0.42.0	Cochrane DTA Reference Dataset|CD008892|legacy:CD008892:13	Cochrane DTA Reference Dataset	historical Cochrane	CD008892	Rapid diagnostic tests for typhoid and paratyphoid (enteric) fever	legacy:CD008892:13	TUBEX	Olsen 2004	43	1	12	17	ok					unavailable; not inferred		CL145_open_set_20181101.zip	f921cf6f1a9236c86f89e7c646497639f45e8ff8fcf56008c1b27422829fec4f	archive_or_package	Cochrane DTA Reference Dataset|CL145_open_set_20181101|CL145_open_set_20181101.zip|f921cf6f1a9236c86f89e7c646497639f45e8ff8fcf56008c1b27422829fec4f	manifest primary_atlas true; canonical manifest-sheet row	analysis/bmj_rmr_v042/operating_points_primary.csv	C001;C002;C006;C011
0.42.0	Cochrane DTA Reference Dataset|CD008892|legacy:CD008892:13	Cochrane DTA Reference Dataset	historical Cochrane	CD008892	Rapid diagnostic tests for typhoid and paratyphoid (enteric) fever	legacy:CD008892:13	TUBEX	Rahman 2007	31	37	3	172	ok					unavailable; not inferred		CL145_open_set_20181101.zip	f921cf6f1a9236c86f89e7c646497639f45e8ff8fcf56008c1b27422829fec4f	archive_or_package	Cochrane DTA Reference Dataset|CL145_open_set_20181101|CL145_open_set_20181101.zip|f921cf6f1a9236c86f89e7c646497639f45e8ff8fcf56008c1b27422829fec4f	manifest primary_atlas true; canonical manifest-sheet row	analysis/bmj_rmr_v042/operating_points_primary.csv	C001;C002;C006;C011
0.42.0	Cochrane DTA Reference Dataset|CD008892|legacy:CD008892:13	Cochrane DTA Reference Dataset	historical Cochrane	CD008892	Rapid diagnostic tests for typhoid and paratyphoid (enteric) fever	legacy:CD008892:13	TUBEX	Siba 2012	17	60	5	418	ok					unavailable; not inferred		CL145_open_set_20181101.zip	f921cf6f1a9236c86f89e7c646497639f45e8ff8fcf56008c1b27422829fec4f	archive_or_package	Cochrane DTA Reference Dataset|CL145_open_set_20181101|CL145_open_set_20181101.zip|f921cf6f1a9236c86f89e7c646497639f45e8ff8fcf56008c1b27422829fec4f	manifest primary_atlas true; canonical manifest-sheet row	analysis/bmj_rmr_v042/operating_points_primary.csv	C001;C002;C006;C011
0.42.0	Cochrane DTA Reference Dataset|CD008892|legacy:CD008892:13	Cochrane DTA Reference Dataset	historical Cochrane	CD008892	Rapid diagnostic tests for typhoid and paratyphoid (enteric) fever	legacy:CD008892:13	TUBEX	Tarupiwa 2015	12	7	0	112	ok					unavailable; not inferred		CL145_open_set_20181101.zip	f921cf6f1a9236c86f89e7c646497639f45e8ff8fcf56008c1b27422829fec4f	archive_or_package	Cochrane DTA Reference Dataset|CL145_open_set_20181101|CL145_open_set_20181101.zip|f921cf6f1a9236c86f89e7c646497639f45e8ff8fcf56008c1b27422829fec4f	manifest primary_atlas true; canonical manifest-sheet row	analysis/bmj_rmr_v042/operating_points_primary.csv	C001;C002;C006;C011
0.42.0	Cochrane DTA Reference Dataset|CD008892|legacy:CD008892:19	Cochrane DTA Reference Dataset	historical Cochrane	CD008892	Rapid diagnostic tests for typhoid and paratyphoid (enteric) fever	legacy:CD008892:19	Test-it Typhoid and KIT prototypes (threshold > 1+)	Abdoel 2007	31	51	42	301	ok					unavailable; not inferred		CL145_open_set_20181101.zip	f921cf6f1a9236c86f89e7c646497639f45e8ff8fcf56008c1b27422829fec4f	archive_or_package	Cochrane DTA Reference Dataset|CL145_open_set_20181101|CL145_open_set_20181101.zip|f921cf6f1a9236c86f89e7c646497639f45e8ff8fcf56008c1b27422829fec4f	manifest primary_atlas true; canonical manifest-sheet row	analysis/bmj_rmr_v042/operating_points_primary.csv	C001;C002;C006;C011
0.42.0	Cochrane DTA Reference Dataset|CD008892|legacy:CD008892:19	Cochrane DTA Reference Dataset	historical Cochrane	CD008892	Rapid diagnostic tests for typhoid and paratyphoid (enteric) fever	legacy:CD008892:19	Test-it Typhoid and KIT prototypes (threshold > 1+)	Gasem 2002	70	7	21	109	corrected					unavailable; not inferred		CL145_open_set_20181101.zip	f921cf6f1a9236c86f89e7c646497639f45e8ff8fcf56008c1b27422829fec4f	archive_or_package	Cochrane DTA Reference Dataset|CL145_open_set_20181101|CL145_open_set_20181101.zip|f921cf6f1a9236c86f89e7c646497639f45e8ff8fcf56008c1b27422829fec4f	manifest primary_atlas true; canonical manifest-sheet row	analysis/bmj_rmr_v042/operating_points_primary.csv	C001;C002;C006;C011
0.42.0	Cochrane DTA Reference Dataset|CD008892|legacy:CD008892:19	Cochrane DTA Reference Dataset	historical Cochrane	CD008892	Rapid diagnostic tests for typhoid and paratyphoid (enteric) fever	legacy:CD008892:19	Test-it Typhoid and KIT prototypes (threshold > 1+)	Hatta 2002a	73	12	39	378	corrected					unavailable; not inferred		CL145_open_set_20181101.zip	f921cf6f1a9236c86f89e7c646497639f45e8ff8fcf56008c1b27422829fec4f	archive_or_package	Cochrane DTA Reference Dataset|CL145_open_set_20181101|CL145_open_set_20181101.zip|f921cf6f1a9236c86f89e7c646497639f45e8ff8fcf56008c1b27422829fec4f	manifest primary_atlas true; canonical manifest-sheet row	analysis/bmj_rmr_v042/operating_points_primary.csv	C001;C002;C006;C011
0.42.0	Cochrane DTA Reference Dataset|CD008892|legacy:CD008892:19	Cochrane DTA Reference Dataset	historical Cochrane	CD008892	Rapid diagnostic tests for typhoid and paratyphoid (enteric) fever	legacy:CD008892:19	Test-it Typhoid and KIT prototypes (threshold > 1+)	Hatta 2002b	128	57	77	211	corrected					unavailable; not inferred		CL145_open_set_20181101.zip	f921cf6f1a9236c86f89e7c646497639f45e8ff8fcf56008c1b27422829fec4f	archive_or_package	Cochrane DTA Reference Dataset|CL145_open_set_20181101|CL145_open_set_20181101.zip|f921cf6f1a9236c86f89e7c646497639f45e8ff8fcf56008c1b27422829fec4f	manifest primary_atlas true; canonical manifest-sheet row	analysis/bmj_rmr_v042/operating_points_primary.csv	C001;C002;C006;C011
0.42.0	Cochrane DTA Reference Dataset|CD008892|legacy:CD008892:19	Cochrane DTA Reference Dataset	historical Cochrane	CD008892	Rapid diagnostic tests for typhoid and paratyphoid (enteric) fever	legacy:CD008892:19	Test-it Typhoid and KIT prototypes (threshold > 1+)	House 2001	49	3	15	60	ok					unavailable; not inferred		CL145_open_set_20181101.zip	f921cf6f1a9236c86f89e7c646497639f45e8ff8fcf56008c1b27422829fec4f	archive_or_package	Cochrane DTA Reference Dataset|CL145_open_set_20181101|CL145_open_set_20181101.zip|f921cf6f1a9236c86f89e7c646497639f45e8ff8fcf56008c1b27422829fec4f	manifest primary_atlas true; canonical manifest-sheet row	analysis/bmj_rmr_v042/operating_points_primary.csv	C001;C002;C006;C011
0.42.0	Cochrane DTA Reference Dataset|CD008892|legacy:CD008892:19	Cochrane DTA Reference Dataset	historical Cochrane	CD008892	Rapid diagnostic tests for typhoid and paratyphoid (enteric) fever	legacy:CD008892:19	Test-it Typhoid and KIT prototypes (threshold > 1+)	Ismail 2002	22	7	3	53	ok					unavailable; not inferred		CL145_open_set_20181101.zip	f921cf6f1a9236c86f89e7c646497639f45e8ff8fcf56008c1b27422829fec4f	archive_or_package	Cochrane DTA Reference Dataset|CL145_open_set_20181101|CL145_open_set_20181101.zip|f921cf6f1a9236c86f89e7c646497639f45e8ff8fcf56008c1b27422829fec4f	manifest primary_atlas true; canonical manifest-sheet row	analysis/bmj_rmr_v042/operating_points_primary.csv	C001;C002;C006;C011
0.42.0	Cochrane DTA Reference Dataset|CD008892|legacy:CD008892:19	Cochrane DTA Reference Dataset	historical Cochrane	CD008892	Rapid diagnostic tests for typhoid and paratyphoid (enteric) fever	legacy:CD008892:19	Test-it Typhoid and KIT prototypes (threshold > 1+)	Maude 2015	20	104	14	162	ok					unavailable; not inferred		CL145_open_set_20181101.zip	f921cf6f1a9236c86f89e7c646497639f45e8ff8fcf56008c1b27422829fec4f	archive_or_package	Cochrane DTA Reference Dataset|CL145_open_set_20181101|CL145_open_set_20181101.zip|f921cf6f1a9236c86f89e7c646497639f45e8ff8fcf56008c1b27422829fec4f	manifest primary_atlas true; canonical manifest-sheet row	analysis/bmj_rmr_v042/operating_points_primary.csv	C001;C002;C006;C011
0.42.0	Cochrane DTA Reference Dataset|CD008892|legacy:CD008892:19	Cochrane DTA Reference Dataset	historical Cochrane	CD008892	Rapid diagnostic tests for typhoid and paratyphoid (enteric) fever	legacy:CD008892:19	Test-it Typhoid and KIT prototypes (threshold > 1+)	Moore 2014	22	84	2	392	ok					unavailable; not inferred		CL145_open_set_20181101.zip	f921cf6f1a9236c86f89e7c646497639f45e8ff8fcf56008c1b27422829fec4f	archive_or_package	Cochrane DTA Reference Dataset|CL145_open_set_20181101|CL145_open_set_20181101.zip|f921cf6f1a9236c86f89e7c646497639f45e8ff8fcf56008c1b27422829fec4f	manifest primary_atlas true; canonical manifest-sheet row	analysis/bmj_rmr_v042/operating_points_primary.csv	C001;C002;C006;C011
0.42.0	Cochrane DTA Reference Dataset|CD008892|legacy:CD008892:19	Cochrane DTA Reference Dataset	historical Cochrane	CD008892	Rapid diagnostic tests for typhoid and paratyphoid (enteric) fever	legacy:CD008892:19	Test-it Typhoid and KIT prototypes (threshold > 1+)	Pastoor 2008	32	42	22	113	ok					unavailable; not inferred		CL145_open_set_20181101.zip	f921cf6f1a9236c86f89e7c646497639f45e8ff8fcf56008c1b27422829fec4f	archive_or_package	Cochrane DTA Reference Dataset|CL145_open_set_20181101|CL145_open_set_20181101.zip|f921cf6f1a9236c86f89e7c646497639f45e8ff8fcf56008c1b27422829fec4f	manifest primary_atlas true; canonical manifest-sheet row	analysis/bmj_rmr_v042/operating_points_primary.csv	C001;C002;C006;C011
0.42.0	Cochrane DTA Reference Dataset|CD008892|legacy:CD008892:5	Cochrane DTA Reference Dataset	historical Cochrane	CD008892	Rapid diagnostic tests for typhoid and paratyphoid (enteric) fever	legacy:CD008892:5	Typhidot indeterminate results reported	Fadeel 2011	42	5	25	309	ok					unavailable; not inferred		CL145_open_set_20181101.zip	f921cf6f1a9236c86f89e7c646497639f45e8ff8fcf56008c1b27422829fec4f	archive_or_package	Cochrane DTA Reference Dataset|CL145_open_set_20181101|CL145_open_set_20181101.zip|f921cf6f1a9236c86f89e7c646497639f45e8ff8fcf56008c1b27422829fec4f	manifest primary_atlas true; canonical manifest-sheet row	analysis/bmj_rmr_v042/operating_points_primary.csv	C001;C002;C006;C011
0.42.0	Cochrane DTA Reference Dataset|CD008892|legacy:CD008892:5	Cochrane DTA Reference Dataset	historical Cochrane	CD008892	Rapid diagnostic tests for typhoid and paratyphoid (enteric) fever	legacy:CD008892:5	Typhidot indeterminate results reported	Kawano 2007	41	36	34	66	ok					unavailable; not inferred		CL145_open_set_20181101.zip	f921cf6f1a9236c86f89e7c646497639f45e8ff8fcf56008c1b27422829fec4f	archive_or_package	Cochrane DTA Reference Dataset|CL145_open_set_20181101|CL145_open_set_20181101.zip|f921cf6f1a9236c86f89e7c646497639f45e8ff8fcf56008c1b27422829fec4f	manifest primary_atlas true; canonical manifest-sheet row	analysis/bmj_rmr_v042/operating_points_primary.csv	C001;C002;C006;C011
0.42.0	Cochrane DTA Reference Dataset|CD008892|legacy:CD008892:5	Cochrane DTA Reference Dataset	historical Cochrane	CD008892	Rapid diagnostic tests for typhoid and paratyphoid (enteric) fever	legacy:CD008892:5	Typhidot indeterminate results reported	Keddy 2011	17	25	10	39	ok					unavailable; not inferred		CL145_open_set_20181101.zip	f921cf6f1a9236c86f89e7c646497639f45e8ff8fcf56008c1b27422829fec4f	archive_or_package	Cochrane DTA Reference Dataset|CL145_open_set_20181101|CL145_open_set_20181101.zip|f921cf6f1a9236c86f89e7c646497639f45e8ff8fcf56008c1b27422829fec4f	manifest primary_atlas true; canonical manifest-sheet row	analysis/bmj_rmr_v042/operating_points_primary.csv	C001;C002;C006;C011
0.42.0	Cochrane DTA Reference Dataset|CD008892|legacy:CD008892:5	Cochrane DTA Reference Dataset	historical Cochrane	CD008892	Rapid diagnostic tests for typhoid and paratyphoid (enteric) fever	legacy:CD008892:5	Typhidot indeterminate results reported	Khan 2002	49	26	20	33	ok					unavailable; not inferred		CL145_open_set_20181101.zip	f921cf6f1a9236c86f89e7c646497639f45e8ff8fcf56008c1b27422829fec4f	archive_or_package	Cochrane DTA Reference Dataset|CL145_open_set_20181101|CL145_open_set_20181101.zip|f921cf6f1a9236c86f89e7c646497639f45e8ff8fcf56008c1b27422829fec4f	manifest primary_atlas true; canonical manifest-sheet row	analysis/bmj_rmr_v042/operating_points_primary.csv	C001;C002;C006;C011
0.42.0	Cochrane DTA Reference Dataset|CD008892|legacy:CD008892:5	Cochrane DTA Reference Dataset	historical Cochrane	CD008892	Rapid diagnostic tests for typhoid and paratyphoid (enteric) fever	legacy:CD008892:5	Typhidot indeterminate results reported	Naheed 2008	29	197	14	627	ok					unavailable; not inferred		CL145_open_set_20181101.zip	f921cf6f1a9236c86f89e7c646497639f45e8ff8fcf56008c1b27422829fec4f	archive_or_package	Cochrane DTA Reference Dataset|CL145_open_set_20181101|CL145_open_set_20181101.zip|f921cf6f1a9236c86f89e7c646497639f45e8ff8fcf56008c1b27422829fec4f	manifest primary_atlas true; canonical manifest-sheet row	analysis/bmj_rmr_v042/operating_points_primary.csv	C001;C002;C006;C011
0.42.0	Cochrane DTA Reference Dataset|CD008892|legacy:CD008892:5	Cochrane DTA Reference Dataset	historical Cochrane	CD008892	Rapid diagnostic tests for typhoid and paratyphoid (enteric) fever	legacy:CD008892:5	Typhidot indeterminate results reported	Olsen 2004	46	2	12	17	ok					unavailable; not inferred		CL145_open_set_20181101.zip	f921cf6f1a9236c86f89e7c646497639f45e8ff8fcf56008c1b27422829fec4f	archive_or_package	Cochrane DTA Reference Dataset|CL145_open_set_20181101|CL145_open_set_20181101.zip|f921cf6f1a9236c86f89e7c646497639f45e8ff8fcf56008c1b27422829fec4f	manifest primary_atlas true; canonical manifest-sheet row	analysis/bmj_rmr_v042/operating_points_primary.csv	C001;C002;C006;C011
0.42.0	Cochrane DTA Reference Dataset|CD009020|legacy:CD009020:4	Cochrane DTA Reference Dataset	historical Cochrane	CD009020	Magnetic resonance imaging, magnetic resonance arthrography and ultrasonography for assessing rotator cuff tears in people with shoulder pain for whom surgery is being considered	legacy:CD009020:4	MRI for detection of any rotator cuff tears	Della Sala 1996	20	2	0	8	ok					unavailable; not inferred		CL145_open_set_20181101.zip	f921cf6f1a9236c86f89e7c646497639f45e8ff8fcf56008c1b27422829fec4f	archive_or_package	Cochrane DTA Reference Dataset|CL145_open_set_20181101|CL145_open_set_20181101.zip|f921cf6f1a9236c86f89e7c646497639f45e8ff8fcf56008c1b27422829fec4f	manifest primary_atlas true; canonical manifest-sheet row	analysis/bmj_rmr_v042/operating_points_primary.csv	C001;C002;C006;C011
0.42.0	Cochrane DTA Reference Dataset|CD009020|legacy:CD009020:4	Cochrane DTA Reference Dataset	historical Cochrane	CD009020	Magnetic resonance imaging, magnetic resonance arthrography and ultrasonography for assessing rotator cuff tears in people with shoulder pain for whom surgery is being considered	legacy:CD009020:4	MRI for detection of any rotator cuff tears	Gagey 1993	19	2	0	17	ok					unavailable; not inferred		CL145_open_set_20181101.zip	f921cf6f1a9236c86f89e7c646497639f45e8ff8fcf56008c1b27422829fec4f	archive_or_package	Cochrane DTA Reference Dataset|CL145_open_set_20181101|CL145_open_set_20181101.zip|f921cf6f1a9236c86f89e7c646497639f45e8ff8fcf56008c1b27422829fec4f	manifest primary_atlas true; canonical manifest-sheet row	analysis/bmj_rmr_v042/operating_points_primary.csv	C001;C002;C006;C011
0.42.0	Cochrane DTA Reference Dataset|CD009020|legacy:CD009020:4	Cochrane DTA Reference Dataset	historical Cochrane	CD009020	Magnetic resonance imaging, magnetic resonance arthrography and ultrasonography for assessing rotator cuff tears in people with shoulder pain for whom surgery is being considered	legacy:CD009020:4	MRI for detection of any rotator cuff tears	Iannotti 2005	75	5	4	15	corrected					unavailable; not inferred		CL145_open_set_20181101.zip	f921cf6f1a9236c86f89e7c646497639f45e8ff8fcf56008c1b27422829fec4f	archive_or_package	Cochrane DTA Reference Dataset|CL145_open_set_20181101|CL145_open_set_20181101.zip|f921cf6f1a9236c86f89e7c646497639f45e8ff8fcf56008c1b27422829fec4f	manifest primary_atlas true; canonical manifest-sheet row	analysis/bmj_rmr_v042/operating_points_primary.csv	C001;C002;C006;C011
0.42.0	Cochrane DTA Reference Dataset|CD009020|legacy:CD009020:4	Cochrane DTA Reference Dataset	historical Cochrane	CD009020	Magnetic resonance imaging, magnetic resonance arthrography and ultrasonography for assessing rotator cuff tears in people with shoulder pain for whom surgery is being considered	legacy:CD009020:4	MRI for detection of any rotator cuff tears	Lambert 2009	45	0	1	2	ok					unavailable; not inferred		CL145_open_set_20181101.zip	f921cf6f1a9236c86f89e7c646497639f45e8ff8fcf56008c1b27422829fec4f	archive_or_package	Cochrane DTA Reference Dataset|CL145_open_set_20181101|CL145_open_set_20181101.zip|f921cf6f1a9236c86f89e7c646497639f45e8ff8fcf56008c1b27422829fec4f	manifest primary_atlas true; canonical manifest-sheet row	analysis/bmj_rmr_v042/operating_points_primary.csv	C001;C002;C006;C011
0.42.0	Cochrane DTA Reference Dataset|CD009020|legacy:CD009020:4	Cochrane DTA Reference Dataset	historical Cochrane	CD009020	Magnetic resonance imaging, magnetic resonance arthrography and ultrasonography for assessing rotator cuff tears in people with shoulder pain for whom surgery is being considered	legacy:CD009020:4	MRI for detection of any rotator cuff tears	Martin-Hervas 2001	31	7	3	20	corrected					unavailable; not inferred		CL145_open_set_20181101.zip	f921cf6f1a9236c86f89e7c646497639f45e8ff8fcf56008c1b27422829fec4f	archive_or_package	Cochrane DTA Reference Dataset|CL145_open_set_20181101|CL145_open_set_20181101.zip|f921cf6f1a9236c86f89e7c646497639f45e8ff8fcf56008c1b27422829fec4f	manifest primary_atlas true; canonical manifest-sheet row	analysis/bmj_rmr_v042/operating_points_primary.csv	C001;C002;C006;C011
0.42.0	Cochrane DTA Reference Dataset|CD009020|legacy:CD009020:4	Cochrane DTA Reference Dataset	historical Cochrane	CD009020	Magnetic resonance imaging, magnetic resonance arthrography and ultrasonography for assessing rotator cuff tears in people with shoulder pain for whom surgery is being considered	legacy:CD009020:4	MRI for detection of any rotator cuff tears	Teefey 2004	65	2	0	4	ok					unavailable; not inferred		CL145_open_set_20181101.zip	f921cf6f1a9236c86f89e7c646497639f45e8ff8fcf56008c1b27422829fec4f	archive_or_package	Cochrane DTA Reference Dataset|CL145_open_set_20181101|CL145_open_set_20181101.zip|f921cf6f1a9236c86f89e7c646497639f45e8ff8fcf56008c1b27422829fec4f	manifest primary_atlas true; canonical manifest-sheet row	analysis/bmj_rmr_v042/operating_points_primary.csv	C001;C002;C006;C011
0.42.0	Cochrane DTA Reference Dataset|CD009020|legacy:CD009020:5	Cochrane DTA Reference Dataset	historical Cochrane	CD009020	Magnetic resonance imaging, magnetic resonance arthrography and ultrasonography for assessing rotator cuff tears in people with shoulder pain for whom surgery is being considered	legacy:CD009020:5	MRI for detection of full thickness tears	Della Sala 1996	17	0	2	11	ok					unavailable; not inferred		CL145_open_set_20181101.zip	f921cf6f1a9236c86f89e7c646497639f45e8ff8fcf56008c1b27422829fec4f	archive_or_package	Cochrane DTA Reference Dataset|CL145_open_set_20181101|CL145_open_set_20181101.zip|f921cf6f1a9236c86f89e7c646497639f45e8ff8fcf56008c1b27422829fec4f	manifest primary_atlas true; canonical manifest-sheet row	analysis/bmj_rmr_v042/operating_points_primary.csv	C001;C002;C006;C011
0.42.0	Cochrane DTA Reference Dataset|CD009020|legacy:CD009020:5	Cochrane DTA Reference Dataset	historical Cochrane	CD009020	Magnetic resonance imaging, magnetic resonance arthrography and ultrasonography for assessing rotator cuff tears in people with shoulder pain for whom surgery is being considered	legacy:CD009020:5	MRI for detection of full thickness tears	Gagey 1993	14	1	0	23	ok					unavailable; not inferred		CL145_open_set_20181101.zip	f921cf6f1a9236c86f89e7c646497639f45e8ff8fcf56008c1b27422829fec4f	archive_or_package	Cochrane DTA Reference Dataset|CL145_open_set_20181101|CL145_open_set_20181101.zip|f921cf6f1a9236c86f89e7c646497639f45e8ff8fcf56008c1b27422829fec4f	manifest primary_atlas true; canonical manifest-sheet row	analysis/bmj_rmr_v042/operating_points_primary.csv	C001;C002;C006;C011
0.42.0	Cochrane DTA Reference Dataset|CD009020|legacy:CD009020:5	Cochrane DTA Reference Dataset	historical Cochrane	CD009020	Magnetic resonance imaging, magnetic resonance arthrography and ultrasonography for assessing rotator cuff tears in people with shoulder pain for whom surgery is being considered	legacy:CD009020:5	MRI for detection of full thickness tears	Iannotti 2005	40	7	2	50	corrected					unavailable; not inferred		CL145_open_set_20181101.zip	f921cf6f1a9236c86f89e7c646497639f45e8ff8fcf56008c1b27422829fec4f	archive_or_package	Cochrane DTA Reference Dataset|CL145_open_set_20181101|CL145_open_set_20181101.zip|f921cf6f1a9236c86f89e7c646497639f45e8ff8fcf56008c1b27422829fec4f	manifest primary_atlas true; canonical manifest-sheet row	analysis/bmj_rmr_v042/operating_points_primary.csv	C001;C002;C006;C011
0.42.0	Cochrane DTA Reference Dataset|CD009020|legacy:CD009020:5	Cochrane DTA Reference Dataset	historical Cochrane	CD009020	Magnetic resonance imaging, magnetic resonance arthrography and ultrasonography for assessing rotator cuff tears in people with shoulder pain for whom surgery is being considered	legacy:CD009020:5	MRI for detection of full thickness tears	Lambert 2009	32	0	1	15	ok					unavailable; not inferred		CL145_open_set_20181101.zip	f921cf6f1a9236c86f89e7c646497639f45e8ff8fcf56008c1b27422829fec4f	archive_or_package	Cochrane DTA Reference Dataset|CL145_open_set_20181101|CL145_open_set_20181101.zip|f921cf6f1a9236c86f89e7c646497639f45e8ff8fcf56008c1b27422829fec4f	manifest primary_atlas true; canonical manifest-sheet row	analysis/bmj_rmr_v042/operating_points_primary.csv	C001;C002;C006;C011
0.42.0	Cochrane DTA Reference Dataset|CD009020|legacy:CD009020:5	Cochrane DTA Reference Dataset	historical Cochrane	CD009020	Magnetic resonance imaging, magnetic resonance arthrography and ultrasonography for assessing rotator cuff tears in people with shoulder pain for whom surgery is being considered	legacy:CD009020:5	MRI for detection of full thickness tears	Martin-Hervas 2001	21	1	5	34	corrected					unavailable; not inferred		CL145_open_set_20181101.zip	f921cf6f1a9236c86f89e7c646497639f45e8ff8fcf56008c1b27422829fec4f	archive_or_package	Cochrane DTA Reference Dataset|CL145_open_set_20181101|CL145_open_set_20181101.zip|f921cf6f1a9236c86f89e7c646497639f45e8ff8fcf56008c1b27422829fec4f	manifest primary_atlas true; canonical manifest-sheet row	analysis/bmj_rmr_v042/operating_points_primary.csv	C001;C002;C006;C011
0.42.0	Cochrane DTA Reference Dataset|CD009020|legacy:CD009020:5	Cochrane DTA Reference Dataset	historical Cochrane	CD009020	Magnetic resonance imaging, magnetic resonance arthrography and ultrasonography for assessing rotator cuff tears in people with shoulder pain for whom surgery is being considered	legacy:CD009020:5	MRI for detection of full thickness tears	Swen 1999	10	1	3	7	ok					unavailable; not inferred		CL145_open_set_20181101.zip	f921cf6f1a9236c86f89e7c646497639f45e8ff8fcf56008c1b27422829fec4f	archive_or_package	Cochrane DTA Reference Dataset|CL145_open_set_20181101|CL145_open_set_20181101.zip|f921cf6f1a9236c86f89e7c646497639f45e8ff8fcf56008c1b27422829fec4f	manifest primary_atlas true; canonical manifest-sheet row	analysis/bmj_rmr_v042/operating_points_primary.csv	C001;C002;C006;C011
0.42.0	Cochrane DTA Reference Dataset|CD009020|legacy:CD009020:5	Cochrane DTA Reference Dataset	historical Cochrane	CD009020	Magnetic resonance imaging, magnetic resonance arthrography and ultrasonography for assessing rotator cuff tears in people with shoulder pain for whom surgery is being considered	legacy:CD009020:5	MRI for detection of full thickness tears	Teefey 2004	46	8	0	17	corrected					unavailable; not inferred		CL145_open_set_20181101.zip	f921cf6f1a9236c86f89e7c646497639f45e8ff8fcf56008c1b27422829fec4f	archive_or_package	Cochrane DTA Reference Dataset|CL145_open_set_20181101|CL145_open_set_20181101.zip|f921cf6f1a9236c86f89e7c646497639f45e8ff8fcf56008c1b27422829fec4f	manifest primary_atlas true; canonical manifest-sheet row	analysis/bmj_rmr_v042/operating_points_primary.csv	C001;C002;C006;C011
0.42.0	Cochrane DTA Reference Dataset|CD009020|legacy:CD009020:6	Cochrane DTA Reference Dataset	historical Cochrane	CD009020	Magnetic resonance imaging, magnetic resonance arthrography and ultrasonography for assessing rotator cuff tears in people with shoulder pain for whom surgery is being considered	legacy:CD009020:6	MRI for detection of any rotator cuff tears	Della Sala 1996	1	4	0	25	ok					unavailable; not inferred		CL145_open_set_20181101.zip	f921cf6f1a9236c86f89e7c646497639f45e8ff8fcf56008c1b27422829fec4f	archive_or_package	Cochrane DTA Reference Dataset|CL145_open_set_20181101|CL145_open_set_20181101.zip|f921cf6f1a9236c86f89e7c646497639f45e8ff8fcf56008c1b27422829fec4f	manifest primary_atlas true; canonical manifest-sheet row	analysis/bmj_rmr_v042/operating_points_primary.csv	C001;C002;C006;C011
0.42.0	Cochrane DTA Reference Dataset|CD009020|legacy:CD009020:6	Cochrane DTA Reference Dataset	historical Cochrane	CD009020	Magnetic resonance imaging, magnetic resonance arthrography and ultrasonography for assessing rotator cuff tears in people with shoulder pain for whom surgery is being considered	legacy:CD009020:6	MRI for detection of any rotator cuff tears	Gagey 1993	5	1	0	32	ok					unavailable; not inferred		CL145_open_set_20181101.zip	f921cf6f1a9236c86f89e7c646497639f45e8ff8fcf56008c1b27422829fec4f	archive_or_package	Cochrane DTA Reference Dataset|CL145_open_set_20181101|CL145_open_set_20181101.zip|f921cf6f1a9236c86f89e7c646497639f45e8ff8fcf56008c1b27422829fec4f	manifest primary_atlas true; canonical manifest-sheet row	analysis/bmj_rmr_v042/operating_points_primary.csv	C001;C002;C006;C011
0.42.0	Cochrane DTA Reference Dataset|CD009020|legacy:CD009020:6	Cochrane DTA Reference Dataset	historical Cochrane	CD009020	Magnetic resonance imaging, magnetic resonance arthrography and ultrasonography for assessing rotator cuff tears in people with shoulder pain for whom surgery is being considered	legacy:CD009020:6	MRI for detection of any rotator cuff tears	Iannotti 2005	27	6	10	56	corrected					unavailable; not inferred		CL145_open_set_20181101.zip	f921cf6f1a9236c86f89e7c646497639f45e8ff8fcf56008c1b27422829fec4f	archive_or_package	Cochrane DTA Reference Dataset|CL145_open_set_20181101|CL145_open_set_20181101.zip|f921cf6f1a9236c86f89e7c646497639f45e8ff8fcf56008c1b27422829fec4f	manifest primary_atlas true; canonical manifest-sheet row	analysis/bmj_rmr_v042/operating_points_primary.csv	C001;C002;C006;C011
0.42.0	Cochrane DTA Reference Dataset|CD009020|legacy:CD009020:6	Cochrane DTA Reference Dataset	historical Cochrane	CD009020	Magnetic resonance imaging, magnetic resonance arthrography and ultrasonography for assessing rotator cuff tears in people with shoulder pain for whom surgery is being considered	legacy:CD009020:6	MRI for detection of any rotator cuff tears	Lambert 2009	12	1	1	34	ok					unavailable; not inferred		CL145_open_set_20181101.zip	f921cf6f1a9236c86f89e7c646497639f45e8ff8fcf56008c1b27422829fec4f	archive_or_package	Cochrane DTA Reference Dataset|CL145_open_set_20181101|CL145_open_set_20181101.zip|f921cf6f1a9236c86f89e7c646497639f45e8ff8fcf56008c1b27422829fec4f	manifest primary_atlas true; canonical manifest-sheet row	analysis/bmj_rmr_v042/operating_points_primary.csv	C001;C002;C006;C011
0.42.0	Cochrane DTA Reference Dataset|CD009020|legacy:CD009020:6	Cochrane DTA Reference Dataset	historical Cochrane	CD009020	Magnetic resonance imaging, magnetic resonance arthrography and ultrasonography for assessing rotator cuff tears in people with shoulder pain for whom surgery is being considered	legacy:CD009020:6	MRI for detection of any rotator cuff tears	Martin-Hervas 2001	4	13	4	40	corrected					unavailable; not inferred		CL145_open_set_20181101.zip	f921cf6f1a9236c86f89e7c646497639f45e8ff8fcf56008c1b27422829fec4f	archive_or_package	Cochrane DTA Reference Dataset|CL145_open_set_20181101|CL145_open_set_20181101.zip|f921cf6f1a9236c86f89e7c646497639f45e8ff8fcf56008c1b27422829fec4f	manifest primary_atlas true; canonical manifest-sheet row	analysis/bmj_rmr_v042/operating_points_primary.csv	C001;C002;C006;C011
0.42.0	Cochrane DTA Reference Dataset|CD009020|legacy:CD009020:6	Cochrane DTA Reference Dataset	historical Cochrane	CD009020	Magnetic resonance imaging, magnetic resonance arthrography and ultrasonography for assessing rotator cuff tears in people with shoulder pain for whom surgery is being considered	legacy:CD009020:6	MRI for detection of any rotator cuff tears	Teefey 2004	12	1	7	51	ok					unavailable; not inferred		CL145_open_set_20181101.zip	f921cf6f1a9236c86f89e7c646497639f45e8ff8fcf56008c1b27422829fec4f	archive_or_package	Cochrane DTA Reference Dataset|CL145_open_set_20181101|CL145_open_set_20181101.zip|f921cf6f1a9236c86f89e7c646497639f45e8ff8fcf56008c1b27422829fec4f	manifest primary_atlas true; canonical manifest-sheet row	analysis/bmj_rmr_v042/operating_points_primary.csv	C001;C002;C006;C011
0.42.0	Cochrane DTA Reference Dataset|CD009020|legacy:CD009020:7	Cochrane DTA Reference Dataset	historical Cochrane	CD009020	Magnetic resonance imaging, magnetic resonance arthrography and ultrasonography for assessing rotator cuff tears in people with shoulder pain for whom surgery is being considered	legacy:CD009020:7	US for detection of partial thickness tears	De Candia 2002	9	0	3	59	corrected					unavailable; not inferred		CL145_open_set_20181101.zip	f921cf6f1a9236c86f89e7c646497639f45e8ff8fcf56008c1b27422829fec4f	archive_or_package	Cochrane DTA Reference Dataset|CL145_open_set_20181101|CL145_open_set_20181101.zip|f921cf6f1a9236c86f89e7c646497639f45e8ff8fcf56008c1b27422829fec4f	manifest primary_atlas true; canonical manifest-sheet row	analysis/bmj_rmr_v042/operating_points_primary.csv	C001;C002;C006;C011
0.42.0	Cochrane DTA Reference Dataset|CD009020|legacy:CD009020:7	Cochrane DTA Reference Dataset	historical Cochrane	CD009020	Magnetic resonance imaging, magnetic resonance arthrography and ultrasonography for assessing rotator cuff tears in people with shoulder pain for whom surgery is being considered	legacy:CD009020:7	US for detection of partial thickness tears	Iannotti 2005	26	7	11	55	corrected					unavailable; not inferred		CL145_open_set_20181101.zip	f921cf6f1a9236c86f89e7c646497639f45e8ff8fcf56008c1b27422829fec4f	archive_or_package	Cochrane DTA Reference Dataset|CL145_open_set_20181101|CL145_open_set_20181101.zip|f921cf6f1a9236c86f89e7c646497639f45e8ff8fcf56008c1b27422829fec4f	manifest primary_atlas true; canonical manifest-sheet row	analysis/bmj_rmr_v042/operating_points_primary.csv	C001;C002;C006;C011
0.42.0	Cochrane DTA Reference Dataset|CD009020|legacy:CD009020:7	Cochrane DTA Reference Dataset	historical Cochrane	CD009020	Magnetic resonance imaging, magnetic resonance arthrography and ultrasonography for assessing rotator cuff tears in people with shoulder pain for whom surgery is being considered	legacy:CD009020:7	US for detection of partial thickness tears	Kang 2009	2	5	3	40	corrected					unavailable; not inferred		CL145_open_set_20181101.zip	f921cf6f1a9236c86f89e7c646497639f45e8ff8fcf56008c1b27422829fec4f	archive_or_package	Cochrane DTA Reference Dataset|CL145_open_set_20181101|CL145_open_set_20181101.zip|f921cf6f1a9236c86f89e7c646497639f45e8ff8fcf56008c1b27422829fec4f	manifest primary_atlas true; canonical manifest-sheet row	analysis/bmj_rmr_v042/operating_points_primary.csv	C001;C002;C006;C011
0.42.0	Cochrane DTA Reference Dataset|CD009020|legacy:CD009020:7	Cochrane DTA Reference Dataset	historical Cochrane	CD009020	Magnetic resonance imaging, magnetic resonance arthrography and ultrasonography for assessing rotator cuff tears in people with shoulder pain for whom surgery is being considered	legacy:CD009020:7	US for detection of partial thickness tears	Martin-Hervas 2001	1	17	7	36	ok					unavailable; not inferred		CL145_open_set_20181101.zip	f921cf6f1a9236c86f89e7c646497639f45e8ff8fcf56008c1b27422829fec4f	archive_or_package	Cochrane DTA Reference Dataset|CL145_open_set_20181101|CL145_open_set_20181101.zip|f921cf6f1a9236c86f89e7c646497639f45e8ff8fcf56008c1b27422829fec4f	manifest primary_atlas true; canonical manifest-sheet row	analysis/bmj_rmr_v042/operating_points_primary.csv	C001;C002;C006;C011
0.42.0	Cochrane DTA Reference Dataset|CD009020|legacy:CD009020:7	Cochrane DTA Reference Dataset	historical Cochrane	CD009020	Magnetic resonance imaging, magnetic resonance arthrography and ultrasonography for assessing rotator cuff tears in people with shoulder pain for whom surgery is being considered	legacy:CD009020:7	US for detection of partial thickness tears	Milosavljevic 2005	17	2	13	158	ok					unavailable; not inferred		CL145_open_set_20181101.zip	f921cf6f1a9236c86f89e7c646497639f45e8ff8fcf56008c1b27422829fec4f	archive_or_package	Cochrane DTA Reference Dataset|CL145_open_set_20181101|CL145_open_set_20181101.zip|f921cf6f1a9236c86f89e7c646497639f45e8ff8fcf56008c1b27422829fec4f	manifest primary_atlas true; canonical manifest-sheet row	analysis/bmj_rmr_v042/operating_points_primary.csv	C001;C002;C006;C011
0.42.0	Cochrane DTA Reference Dataset|CD009020|legacy:CD009020:7	Cochrane DTA Reference Dataset	historical Cochrane	CD009020	Magnetic resonance imaging, magnetic resonance arthrography and ultrasonography for assessing rotator cuff tears in people with shoulder pain for whom surgery is being considered	legacy:CD009020:7	US for detection of partial thickness tears	Sipola 2010	1	9	7	60	ok					unavailable; not inferred		CL145_open_set_20181101.zip	f921cf6f1a9236c86f89e7c646497639f45e8ff8fcf56008c1b27422829fec4f	archive_or_package	Cochrane DTA Reference Dataset|CL145_open_set_20181101|CL145_open_set_20181101.zip|f921cf6f1a9236c86f89e7c646497639f45e8ff8fcf56008c1b27422829fec4f	manifest primary_atlas true; canonical manifest-sheet row	analysis/bmj_rmr_v042/operating_points_primary.csv	C001;C002;C006;C011
0.42.0	Cochrane DTA Reference Dataset|CD009020|legacy:CD009020:7	Cochrane DTA Reference Dataset	historical Cochrane	CD009020	Magnetic resonance imaging, magnetic resonance arthrography and ultrasonography for assessing rotator cuff tears in people with shoulder pain for whom surgery is being considered	legacy:CD009020:7	US for detection of partial thickness tears	Teefey 2004	13	2	6	50	ok					unavailable; not inferred		CL145_open_set_20181101.zip	f921cf6f1a9236c86f89e7c646497639f45e8ff8fcf56008c1b27422829fec4f	archive_or_package	Cochrane DTA Reference Dataset|CL145_open_set_20181101|CL145_open_set_20181101.zip|f921cf6f1a9236c86f89e7c646497639f45e8ff8fcf56008c1b27422829fec4f	manifest primary_atlas true; canonical manifest-sheet row	analysis/bmj_rmr_v042/operating_points_primary.csv	C001;C002;C006;C011
0.42.0	Cochrane DTA Reference Dataset|CD009020|legacy:CD009020:7	Cochrane DTA Reference Dataset	historical Cochrane	CD009020	Magnetic resonance imaging, magnetic resonance arthrography and ultrasonography for assessing rotator cuff tears in people with shoulder pain for whom surgery is being considered	legacy:CD009020:7	US for detection of partial thickness tears	Venu 2002	2	5	0	34	ok					unavailable; not inferred		CL145_open_set_20181101.zip	f921cf6f1a9236c86f89e7c646497639f45e8ff8fcf56008c1b27422829fec4f	archive_or_package	Cochrane DTA Reference Dataset|CL145_open_set_20181101|CL145_open_set_20181101.zip|f921cf6f1a9236c86f89e7c646497639f45e8ff8fcf56008c1b27422829fec4f	manifest primary_atlas true; canonical manifest-sheet row	analysis/bmj_rmr_v042/operating_points_primary.csv	C001;C002;C006;C011
0.42.0	Cochrane DTA Reference Dataset|CD009020|legacy:CD009020:8	Cochrane DTA Reference Dataset	historical Cochrane	CD009020	Magnetic resonance imaging, magnetic resonance arthrography and ultrasonography for assessing rotator cuff tears in people with shoulder pain for whom surgery is being considered	legacy:CD009020:8	US for detection of full thickness tears	De Candia 2002	32	0	1	38	corrected					unavailable; not inferred		CL145_open_set_20181101.zip	f921cf6f1a9236c86f89e7c646497639f45e8ff8fcf56008c1b27422829fec4f	archive_or_package	Cochrane DTA Reference Dataset|CL145_open_set_20181101|CL145_open_set_20181101.zip|f921cf6f1a9236c86f89e7c646497639f45e8ff8fcf56008c1b27422829fec4f	manifest primary_atlas true; canonical manifest-sheet row	analysis/bmj_rmr_v042/operating_points_primary.csv	C001;C002;C006;C011
0.42.0	Cochrane DTA Reference Dataset|CD009020|legacy:CD009020:8	Cochrane DTA Reference Dataset	historical Cochrane	CD009020	Magnetic resonance imaging, magnetic resonance arthrography and ultrasonography for assessing rotator cuff tears in people with shoulder pain for whom surgery is being considered	legacy:CD009020:8	US for detection of full thickness tears	Iannotti 2005	37	10	5	47	corrected					unavailable; not inferred		CL145_open_set_20181101.zip	f921cf6f1a9236c86f89e7c646497639f45e8ff8fcf56008c1b27422829fec4f	archive_or_package	Cochrane DTA Reference Dataset|CL145_open_set_20181101|CL145_open_set_20181101.zip|f921cf6f1a9236c86f89e7c646497639f45e8ff8fcf56008c1b27422829fec4f	manifest primary_atlas true; canonical manifest-sheet row	analysis/bmj_rmr_v042/operating_points_primary.csv	C001;C002;C006;C011
0.42.0	Cochrane DTA Reference Dataset|CD009020|legacy:CD009020:8	Cochrane DTA Reference Dataset	historical Cochrane	CD009020	Magnetic resonance imaging, magnetic resonance arthrography and ultrasonography for assessing rotator cuff tears in people with shoulder pain for whom surgery is being considered	legacy:CD009020:8	US for detection of full thickness tears	Kang 2009	35	1	5	9	corrected					unavailable; not inferred		CL145_open_set_20181101.zip	f921cf6f1a9236c86f89e7c646497639f45e8ff8fcf56008c1b27422829fec4f	archive_or_package	Cochrane DTA Reference Dataset|CL145_open_set_20181101|CL145_open_set_20181101.zip|f921cf6f1a9236c86f89e7c646497639f45e8ff8fcf56008c1b27422829fec4f	manifest primary_atlas true; canonical manifest-sheet row	analysis/bmj_rmr_v042/operating_points_primary.csv	C001;C002;C006;C011
0.42.0	Cochrane DTA Reference Dataset|CD009020|legacy:CD009020:8	Cochrane DTA Reference Dataset	historical Cochrane	CD009020	Magnetic resonance imaging, magnetic resonance arthrography and ultrasonography for assessing rotator cuff tears in people with shoulder pain for whom surgery is being considered	legacy:CD009020:8	US for detection of full thickness tears	Martin-Hervas 2001	15	0	11	35	corrected					unavailable; not inferred		CL145_open_set_20181101.zip	f921cf6f1a9236c86f89e7c646497639f45e8ff8fcf56008c1b27422829fec4f	archive_or_package	Cochrane DTA Reference Dataset|CL145_open_set_20181101|CL145_open_set_20181101.zip|f921cf6f1a9236c86f89e7c646497639f45e8ff8fcf56008c1b27422829fec4f	manifest primary_atlas true; canonical manifest-sheet row	analysis/bmj_rmr_v042/operating_points_primary.csv	C001;C002;C006;C011
0.42.0	Cochrane DTA Reference Dataset|CD009020|legacy:CD009020:8	Cochrane DTA Reference Dataset	historical Cochrane	CD009020	Magnetic resonance imaging, magnetic resonance arthrography and ultrasonography for assessing rotator cuff tears in people with shoulder pain for whom surgery is being considered	legacy:CD009020:8	US for detection of full thickness tears	Milosavljevic 2005	94	9	0	87	ok					unavailable; not inferred		CL145_open_set_20181101.zip	f921cf6f1a9236c86f89e7c646497639f45e8ff8fcf56008c1b27422829fec4f	archive_or_package	Cochrane DTA Reference Dataset|CL145_open_set_20181101|CL145_open_set_20181101.zip|f921cf6f1a9236c86f89e7c646497639f45e8ff8fcf56008c1b27422829fec4f	manifest primary_atlas true; canonical manifest-sheet row	analysis/bmj_rmr_v042/operating_points_primary.csv	C001;C002;C006;C011
0.42.0	Cochrane DTA Reference Dataset|CD009020|legacy:CD009020:8	Cochrane DTA Reference Dataset	historical Cochrane	CD009020	Magnetic resonance imaging, magnetic resonance arthrography and ultrasonography for assessing rotator cuff tears in people with shoulder pain for whom surgery is being considered	legacy:CD009020:8	US for detection of full thickness tears	Sipola 2010	48	9	10	10	ok					unavailable; not inferred		CL145_open_set_20181101.zip	f921cf6f1a9236c86f89e7c646497639f45e8ff8fcf56008c1b27422829fec4f	archive_or_package	Cochrane DTA Reference Dataset|CL145_open_set_20181101|CL145_open_set_20181101.zip|f921cf6f1a9236c86f89e7c646497639f45e8ff8fcf56008c1b27422829fec4f	manifest primary_atlas true; canonical manifest-sheet row	analysis/bmj_rmr_v042/operating_points_primary.csv	C001;C002;C006;C011
0.42.0	Cochrane DTA Reference Dataset|CD009020|legacy:CD009020:8	Cochrane DTA Reference Dataset	historical Cochrane	CD009020	Magnetic resonance imaging, magnetic resonance arthrography and ultrasonography for assessing rotator cuff tears in people with shoulder pain for whom surgery is being considered	legacy:CD009020:8	US for detection of full thickness tears	Swen 1998	19	3	3	23	ok					unavailable; not inferred		CL145_open_set_20181101.zip	f921cf6f1a9236c86f89e7c646497639f45e8ff8fcf56008c1b27422829fec4f	archive_or_package	Cochrane DTA Reference Dataset|CL145_open_set_20181101|CL145_open_set_20181101.zip|f921cf6f1a9236c86f89e7c646497639f45e8ff8fcf56008c1b27422829fec4f	manifest primary_atlas true; canonical manifest-sheet row	analysis/bmj_rmr_v042/operating_points_primary.csv	C001;C002;C006;C011
0.42.0	Cochrane DTA Reference Dataset|CD009020|legacy:CD009020:8	Cochrane DTA Reference Dataset	historical Cochrane	CD009020	Magnetic resonance imaging, magnetic resonance arthrography and ultrasonography for assessing rotator cuff tears in people with shoulder pain for whom surgery is being considered	legacy:CD009020:8	US for detection of full thickness tears	Swen 1999	12	1	1	7	ok					unavailable; not inferred		CL145_open_set_20181101.zip	f921cf6f1a9236c86f89e7c646497639f45e8ff8fcf56008c1b27422829fec4f	archive_or_package	Cochrane DTA Reference Dataset|CL145_open_set_20181101|CL145_open_set_20181101.zip|f921cf6f1a9236c86f89e7c646497639f45e8ff8fcf56008c1b27422829fec4f	manifest primary_atlas true; canonical manifest-sheet row	analysis/bmj_rmr_v042/operating_points_primary.csv	C001;C002;C006;C011
0.42.0	Cochrane DTA Reference Dataset|CD009020|legacy:CD009020:8	Cochrane DTA Reference Dataset	historical Cochrane	CD009020	Magnetic resonance imaging, magnetic resonance arthrography and ultrasonography for assessing rotator cuff tears in people with shoulder pain for whom surgery is being considered	legacy:CD009020:8	US for detection of full thickness tears	Teefey 2004	45	5	1	20	ok					unavailable; not inferred		CL145_open_set_20181101.zip	f921cf6f1a9236c86f89e7c646497639f45e8ff8fcf56008c1b27422829fec4f	archive_or_package	Cochrane DTA Reference Dataset|CL145_open_set_20181101|CL145_open_set_20181101.zip|f921cf6f1a9236c86f89e7c646497639f45e8ff8fcf56008c1b27422829fec4f	manifest primary_atlas true; canonical manifest-sheet row	analysis/bmj_rmr_v042/operating_points_primary.csv	C001;C002;C006;C011
0.42.0	Cochrane DTA Reference Dataset|CD009020|legacy:CD009020:8	Cochrane DTA Reference Dataset	historical Cochrane	CD009020	Magnetic resonance imaging, magnetic resonance arthrography and ultrasonography for assessing rotator cuff tears in people with shoulder pain for whom surgery is being considered	legacy:CD009020:8	US for detection of full thickness tears	Venu 2002	10	0	2	29	ok					unavailable; not inferred		CL145_open_set_20181101.zip	f921cf6f1a9236c86f89e7c646497639f45e8ff8fcf56008c1b27422829fec4f	archive_or_package	Cochrane DTA Reference Dataset|CL145_open_set_20181101|CL145_open_set_20181101.zip|f921cf6f1a9236c86f89e7c646497639f45e8ff8fcf56008c1b27422829fec4f	manifest primary_atlas true; canonical manifest-sheet row	analysis/bmj_rmr_v042/operating_points_primary.csv	C001;C002;C006;C011
0.42.0	Cochrane DTA Reference Dataset|CD009020|legacy:CD009020:9	Cochrane DTA Reference Dataset	historical Cochrane	CD009020	Magnetic resonance imaging, magnetic resonance arthrography and ultrasonography for assessing rotator cuff tears in people with shoulder pain for whom surgery is being considered	legacy:CD009020:9	US for detection of any rotator cuff tears	De Candia 2002	41	0	4	26	corrected					unavailable; not inferred		CL145_open_set_20181101.zip	f921cf6f1a9236c86f89e7c646497639f45e8ff8fcf56008c1b27422829fec4f	archive_or_package	Cochrane DTA Reference Dataset|CL145_open_set_20181101|CL145_open_set_20181101.zip|f921cf6f1a9236c86f89e7c646497639f45e8ff8fcf56008c1b27422829fec4f	manifest primary_atlas true; canonical manifest-sheet row	analysis/bmj_rmr_v042/operating_points_primary.csv	C001;C002;C006;C011
0.42.0	Cochrane DTA Reference Dataset|CD009020|legacy:CD009020:9	Cochrane DTA Reference Dataset	historical Cochrane	CD009020	Magnetic resonance imaging, magnetic resonance arthrography and ultrasonography for assessing rotator cuff tears in people with shoulder pain for whom surgery is being considered	legacy:CD009020:9	US for detection of any rotator cuff tears	Iannotti 2005	76	4	3	16	corrected					unavailable; not inferred		CL145_open_set_20181101.zip	f921cf6f1a9236c86f89e7c646497639f45e8ff8fcf56008c1b27422829fec4f	archive_or_package	Cochrane DTA Reference Dataset|CL145_open_set_20181101|CL145_open_set_20181101.zip|f921cf6f1a9236c86f89e7c646497639f45e8ff8fcf56008c1b27422829fec4f	manifest primary_atlas true; canonical manifest-sheet row	analysis/bmj_rmr_v042/operating_points_primary.csv	C001;C002;C006;C011
0.42.0	Cochrane DTA Reference Dataset|CD009020|legacy:CD009020:9	Cochrane DTA Reference Dataset	historical Cochrane	CD009020	Magnetic resonance imaging, magnetic resonance arthrography and ultrasonography for assessing rotator cuff tears in people with shoulder pain for whom surgery is being considered	legacy:CD009020:9	US for detection of any rotator cuff tears	Kang 2009	43	0	2	5	corrected					unavailable; not inferred		CL145_open_set_20181101.zip	f921cf6f1a9236c86f89e7c646497639f45e8ff8fcf56008c1b27422829fec4f	archive_or_package	Cochrane DTA Reference Dataset|CL145_open_set_20181101|CL145_open_set_20181101.zip|f921cf6f1a9236c86f89e7c646497639f45e8ff8fcf56008c1b27422829fec4f	manifest primary_atlas true; canonical manifest-sheet row	analysis/bmj_rmr_v042/operating_points_primary.csv	C001;C002;C006;C011
0.42.0	Cochrane DTA Reference Dataset|CD009020|legacy:CD009020:9	Cochrane DTA Reference Dataset	historical Cochrane	CD009020	Magnetic resonance imaging, magnetic resonance arthrography and ultrasonography for assessing rotator cuff tears in people with shoulder pain for whom surgery is being considered	legacy:CD009020:9	US for detection of any rotator cuff tears	Martin-Hervas 2001	24	9	10	18	corrected					unavailable; not inferred		CL145_open_set_20181101.zip	f921cf6f1a9236c86f89e7c646497639f45e8ff8fcf56008c1b27422829fec4f	archive_or_package	Cochrane DTA Reference Dataset|CL145_open_set_20181101|CL145_open_set_20181101.zip|f921cf6f1a9236c86f89e7c646497639f45e8ff8fcf56008c1b27422829fec4f	manifest primary_atlas true; canonical manifest-sheet row	analysis/bmj_rmr_v042/operating_points_primary.csv	C001;C002;C006;C011
0.42.0	Cochrane DTA Reference Dataset|CD009020|legacy:CD009020:9	Cochrane DTA Reference Dataset	historical Cochrane	CD009020	Magnetic resonance imaging, magnetic resonance arthrography and ultrasonography for assessing rotator cuff tears in people with shoulder pain for whom surgery is being considered	legacy:CD009020:9	US for detection of any rotator cuff tears	Milosavljevic 2005	118	4	6	62	corrected					unavailable; not inferred		CL145_open_set_20181101.zip	f921cf6f1a9236c86f89e7c646497639f45e8ff8fcf56008c1b27422829fec4f	archive_or_package	Cochrane DTA Reference Dataset|CL145_open_set_20181101|CL145_open_set_20181101.zip|f921cf6f1a9236c86f89e7c646497639f45e8ff8fcf56008c1b27422829fec4f	manifest primary_atlas true; canonical manifest-sheet row	analysis/bmj_rmr_v042/operating_points_primary.csv	C001;C002;C006;C011
0.42.0	Cochrane DTA Reference Dataset|CD009020|legacy:CD009020:9	Cochrane DTA Reference Dataset	historical Cochrane	CD009020	Magnetic resonance imaging, magnetic resonance arthrography and ultrasonography for assessing rotator cuff tears in people with shoulder pain for whom surgery is being considered	legacy:CD009020:9	US for detection of any rotator cuff tears	Misamore 1991	9	2	18	3	ok					unavailable; not inferred		CL145_open_set_20181101.zip	f921cf6f1a9236c86f89e7c646497639f45e8ff8fcf56008c1b27422829fec4f	archive_or_package	Cochrane DTA Reference Dataset|CL145_open_set_20181101|CL145_open_set_20181101.zip|f921cf6f1a9236c86f89e7c646497639f45e8ff8fcf56008c1b27422829fec4f	manifest primary_atlas true; canonical manifest-sheet row	analysis/bmj_rmr_v042/operating_points_primary.csv	C001;C002;C006;C011
0.42.0	Cochrane DTA Reference Dataset|CD009020|legacy:CD009020:9	Cochrane DTA Reference Dataset	historical Cochrane	CD009020	Magnetic resonance imaging, magnetic resonance arthrography and ultrasonography for assessing rotator cuff tears in people with shoulder pain for whom surgery is being considered	legacy:CD009020:9	US for detection of any rotator cuff tears	Nicoletti 1994	35	1	8	4	ok					unavailable; not inferred		CL145_open_set_20181101.zip	f921cf6f1a9236c86f89e7c646497639f45e8ff8fcf56008c1b27422829fec4f	archive_or_package	Cochrane DTA Reference Dataset|CL145_open_set_20181101|CL145_open_set_20181101.zip|f921cf6f1a9236c86f89e7c646497639f45e8ff8fcf56008c1b27422829fec4f	manifest primary_atlas true; canonical manifest-sheet row	analysis/bmj_rmr_v042/operating_points_primary.csv	C001;C002;C006;C011
0.42.0	Cochrane DTA Reference Dataset|CD009020|legacy:CD009020:9	Cochrane DTA Reference Dataset	historical Cochrane	CD009020	Magnetic resonance imaging, magnetic resonance arthrography and ultrasonography for assessing rotator cuff tears in people with shoulder pain for whom surgery is being considered	legacy:CD009020:9	US for detection of any rotator cuff tears	Sipola 2010	61	6	5	5	ok					unavailable; not inferred		CL145_open_set_20181101.zip	f921cf6f1a9236c86f89e7c646497639f45e8ff8fcf56008c1b27422829fec4f	archive_or_package	Cochrane DTA Reference Dataset|CL145_open_set_20181101|CL145_open_set_20181101.zip|f921cf6f1a9236c86f89e7c646497639f45e8ff8fcf56008c1b27422829fec4f	manifest primary_atlas true; canonical manifest-sheet row	analysis/bmj_rmr_v042/operating_points_primary.csv	C001;C002;C006;C011
0.42.0	Cochrane DTA Reference Dataset|CD009020|legacy:CD009020:9	Cochrane DTA Reference Dataset	historical Cochrane	CD009020	Magnetic resonance imaging, magnetic resonance arthrography and ultrasonography for assessing rotator cuff tears in people with shoulder pain for whom surgery is being considered	legacy:CD009020:9	US for detection of any rotator cuff tears	Taboury 1992	20	0	1	3	corrected					unavailable; not inferred		CL145_open_set_20181101.zip	f921cf6f1a9236c86f89e7c646497639f45e8ff8fcf56008c1b27422829fec4f	archive_or_package	Cochrane DTA Reference Dataset|CL145_open_set_20181101|CL145_open_set_20181101.zip|f921cf6f1a9236c86f89e7c646497639f45e8ff8fcf56008c1b27422829fec4f	manifest primary_atlas true; canonical manifest-sheet row	analysis/bmj_rmr_v042/operating_points_primary.csv	C001;C002;C006;C011
0.42.0	Cochrane DTA Reference Dataset|CD009020|legacy:CD009020:9	Cochrane DTA Reference Dataset	historical Cochrane	CD009020	Magnetic resonance imaging, magnetic resonance arthrography and ultrasonography for assessing rotator cuff tears in people with shoulder pain for whom surgery is being considered	legacy:CD009020:9	US for detection of any rotator cuff tears	Teefey 2004	63	2	2	4	ok					unavailable; not inferred		CL145_open_set_20181101.zip	f921cf6f1a9236c86f89e7c646497639f45e8ff8fcf56008c1b27422829fec4f	archive_or_package	Cochrane DTA Reference Dataset|CL145_open_set_20181101|CL145_open_set_20181101.zip|f921cf6f1a9236c86f89e7c646497639f45e8ff8fcf56008c1b27422829fec4f	manifest primary_atlas true; canonical manifest-sheet row	analysis/bmj_rmr_v042/operating_points_primary.csv	C001;C002;C006;C011
0.42.0	Cochrane DTA Reference Dataset|CD009020|legacy:CD009020:9	Cochrane DTA Reference Dataset	historical Cochrane	CD009020	Magnetic resonance imaging, magnetic resonance arthrography and ultrasonography for assessing rotator cuff tears in people with shoulder pain for whom surgery is being considered	legacy:CD009020:9	US for detection of any rotator cuff tears	Venu 2002	14	3	0	24	ok					unavailable; not inferred		CL145_open_set_20181101.zip	f921cf6f1a9236c86f89e7c646497639f45e8ff8fcf56008c1b27422829fec4f	archive_or_package	Cochrane DTA Reference Dataset|CL145_open_set_20181101|CL145_open_set_20181101.zip|f921cf6f1a9236c86f89e7c646497639f45e8ff8fcf56008c1b27422829fec4f	manifest primary_atlas true; canonical manifest-sheet row	analysis/bmj_rmr_v042/operating_points_primary.csv	C001;C002;C006;C011
0.42.0	Cochrane DTA Reference Dataset|CD009020|legacy:CD009020:9	Cochrane DTA Reference Dataset	historical Cochrane	CD009020	Magnetic resonance imaging, magnetic resonance arthrography and ultrasonography for assessing rotator cuff tears in people with shoulder pain for whom surgery is being considered	legacy:CD009020:9	US for detection of any rotator cuff tears	Wallny 2001	17	3	6	14	ok					unavailable; not inferred		CL145_open_set_20181101.zip	f921cf6f1a9236c86f89e7c646497639f45e8ff8fcf56008c1b27422829fec4f	archive_or_package	Cochrane DTA Reference Dataset|CL145_open_set_20181101|CL145_open_set_20181101.zip|f921cf6f1a9236c86f89e7c646497639f45e8ff8fcf56008c1b27422829fec4f	manifest primary_atlas true; canonical manifest-sheet row	analysis/bmj_rmr_v042/operating_points_primary.csv	C001;C002;C006;C011
0.42.0	Cochrane DTA Reference Dataset|CD009020|legacy:CD009020:9	Cochrane DTA Reference Dataset	historical Cochrane	CD009020	Magnetic resonance imaging, magnetic resonance arthrography and ultrasonography for assessing rotator cuff tears in people with shoulder pain for whom surgery is being considered	legacy:CD009020:9	US for detection of any rotator cuff tears	Yen 2004	38	1	2	9	ok					unavailable; not inferred		CL145_open_set_20181101.zip	f921cf6f1a9236c86f89e7c646497639f45e8ff8fcf56008c1b27422829fec4f	archive_or_package	Cochrane DTA Reference Dataset|CL145_open_set_20181101|CL145_open_set_20181101.zip|f921cf6f1a9236c86f89e7c646497639f45e8ff8fcf56008c1b27422829fec4f	manifest primary_atlas true; canonical manifest-sheet row	analysis/bmj_rmr_v042/operating_points_primary.csv	C001;C002;C006;C011
0.42.0	Cochrane DTA Reference Dataset|CD009185|legacy:CD009185:1	Cochrane DTA Reference Dataset	historical Cochrane	CD009185	Procalcitonin, C-reactive protein, and erythrocyte sedimentation rate for the diagnosis of acute pyelonephritis in children	legacy:CD009185:1	PCT (0.5 ng/mL)	Bigot 2005	19	3	0	20	ok					unavailable; not inferred		CL145_open_set_20181101.zip	f921cf6f1a9236c86f89e7c646497639f45e8ff8fcf56008c1b27422829fec4f	archive_or_package	Cochrane DTA Reference Dataset|CL145_open_set_20181101|CL145_open_set_20181101.zip|f921cf6f1a9236c86f89e7c646497639f45e8ff8fcf56008c1b27422829fec4f	manifest primary_atlas true; canonical manifest-sheet row	analysis/bmj_rmr_v042/operating_points_primary.csv	C001;C002;C006;C011
0.42.0	Cochrane DTA Reference Dataset|CD009185|legacy:CD009185:1	Cochrane DTA Reference Dataset	historical Cochrane	CD009185	Procalcitonin, C-reactive protein, and erythrocyte sedimentation rate for the diagnosis of acute pyelonephritis in children	legacy:CD009185:1	PCT (0.5 ng/mL)	Bressan 2009	34	8	18	12	corrected					unavailable; not inferred		CL145_open_set_20181101.zip	f921cf6f1a9236c86f89e7c646497639f45e8ff8fcf56008c1b27422829fec4f	archive_or_package	Cochrane DTA Reference Dataset|CL145_open_set_20181101|CL145_open_set_20181101.zip|f921cf6f1a9236c86f89e7c646497639f45e8ff8fcf56008c1b27422829fec4f	manifest primary_atlas true; canonical manifest-sheet row	analysis/bmj_rmr_v042/operating_points_primary.csv	C001;C002;C006;C011
0.42.0	Cochrane DTA Reference Dataset|CD009185|legacy:CD009185:1	Cochrane DTA Reference Dataset	historical Cochrane	CD009185	Procalcitonin, C-reactive protein, and erythrocyte sedimentation rate for the diagnosis of acute pyelonephritis in children	legacy:CD009185:1	PCT (0.5 ng/mL)	Kotoula 2009a	26	9	1	21	corrected					unavailable; not inferred		CL145_open_set_20181101.zip	f921cf6f1a9236c86f89e7c646497639f45e8ff8fcf56008c1b27422829fec4f	archive_or_package	Cochrane DTA Reference Dataset|CL145_open_set_20181101|CL145_open_set_20181101.zip|f921cf6f1a9236c86f89e7c646497639f45e8ff8fcf56008c1b27422829fec4f	manifest primary_atlas true; canonical manifest-sheet row	analysis/bmj_rmr_v042/operating_points_primary.csv	C001;C002;C006;C011
0.42.0	Cochrane DTA Reference Dataset|CD009185|legacy:CD009185:1	Cochrane DTA Reference Dataset	historical Cochrane	CD009185	Procalcitonin, C-reactive protein, and erythrocyte sedimentation rate for the diagnosis of acute pyelonephritis in children	legacy:CD009185:1	PCT (0.5 ng/mL)	Nikfar 2010	49	4	14	33	ok					unavailable; not inferred		CL145_open_set_20181101.zip	f921cf6f1a9236c86f89e7c646497639f45e8ff8fcf56008c1b27422829fec4f	archive_or_package	Cochrane DTA Reference Dataset|CL145_open_set_20181101|CL145_open_set_20181101.zip|f921cf6f1a9236c86f89e7c646497639f45e8ff8fcf56008c1b27422829fec4f	manifest primary_atlas true; canonical manifest-sheet row	analysis/bmj_rmr_v042/operating_points_primary.csv	C001;C002;C006;C011
0.42.0	Cochrane DTA Reference Dataset|CD009185|legacy:CD009185:1	Cochrane DTA Reference Dataset	historical Cochrane	CD009185	Procalcitonin, C-reactive protein, and erythrocyte sedimentation rate for the diagnosis of acute pyelonephritis in children	legacy:CD009185:1	PCT (0.5 ng/mL)	Sheu 2011	68	6	8	30	ok					unavailable; not inferred		CL145_open_set_20181101.zip	f921cf6f1a9236c86f89e7c646497639f45e8ff8fcf56008c1b27422829fec4f	archive_or_package	Cochrane DTA Reference Dataset|CL145_open_set_20181101|CL145_open_set_20181101.zip|f921cf6f1a9236c86f89e7c646497639f45e8ff8fcf56008c1b27422829fec4f	manifest primary_atlas true; canonical manifest-sheet row	analysis/bmj_rmr_v042/operating_points_primary.csv	C001;C002;C006;C011
0.42.0	Cochrane DTA Reference Dataset|CD009185|legacy:CD009185:1	Cochrane DTA Reference Dataset	historical Cochrane	CD009185	Procalcitonin, C-reactive protein, and erythrocyte sedimentation rate for the diagnosis of acute pyelonephritis in children	legacy:CD009185:1	PCT (0.5 ng/mL)	Tuerlinckx 2005	29	9	10	3	corrected					unavailable; not inferred		CL145_open_set_20181101.zip	f921cf6f1a9236c86f89e7c646497639f45e8ff8fcf56008c1b27422829fec4f	archive_or_package	Cochrane DTA Reference Dataset|CL145_open_set_20181101|CL145_open_set_20181101.zip|f921cf6f1a9236c86f89e7c646497639f45e8ff8fcf56008c1b27422829fec4f	manifest primary_atlas true; canonical manifest-sheet row	analysis/bmj_rmr_v042/operating_points_primary.csv	C001;C002;C006;C011
0.42.0	Cochrane DTA Reference Dataset|CD009185|legacy:CD009185:2	Cochrane DTA Reference Dataset	historical Cochrane	CD009185	Procalcitonin, C-reactive protein, and erythrocyte sedimentation rate for the diagnosis of acute pyelonephritis in children	legacy:CD009185:2	CRP (20 mg/L)	Benador 1997	108	33	17	40	ok					unavailable; not inferred		CL145_open_set_20181101.zip	f921cf6f1a9236c86f89e7c646497639f45e8ff8fcf56008c1b27422829fec4f	archive_or_package	Cochrane DTA Reference Dataset|CL145_open_set_20181101|CL145_open_set_20181101.zip|f921cf6f1a9236c86f89e7c646497639f45e8ff8fcf56008c1b27422829fec4f	manifest primary_atlas true; canonical manifest-sheet row	analysis/bmj_rmr_v042/operating_points_primary.csv	C001;C002;C006;C011
0.42.0	Cochrane DTA Reference Dataset|CD009185|legacy:CD009185:2	Cochrane DTA Reference Dataset	historical Cochrane	CD009185	Procalcitonin, C-reactive protein, and erythrocyte sedimentation rate for the diagnosis of acute pyelonephritis in children	legacy:CD009185:2	CRP (20 mg/L)	Bigot 2005	18	16	1	7	ok					unavailable; not inferred		CL145_open_set_20181101.zip	f921cf6f1a9236c86f89e7c646497639f45e8ff8fcf56008c1b27422829fec4f	archive_or_package	Cochrane DTA Reference Dataset|CL145_open_set_20181101|CL145_open_set_20181101.zip|f921cf6f1a9236c86f89e7c646497639f45e8ff8fcf56008c1b27422829fec4f	manifest primary_atlas true; canonical manifest-sheet row	analysis/bmj_rmr_v042/operating_points_primary.csv	C001;C002;C006;C011
0.42.0	Cochrane DTA Reference Dataset|CD009185|legacy:CD009185:2	Cochrane DTA Reference Dataset	historical Cochrane	CD009185	Procalcitonin, C-reactive protein, and erythrocyte sedimentation rate for the diagnosis of acute pyelonephritis in children	legacy:CD009185:2	CRP (20 mg/L)	Bressan 2009	49	16	3	4	ok					unavailable; not inferred		CL145_open_set_20181101.zip	f921cf6f1a9236c86f89e7c646497639f45e8ff8fcf56008c1b27422829fec4f	archive_or_package	Cochrane DTA Reference Dataset|CL145_open_set_20181101|CL145_open_set_20181101.zip|f921cf6f1a9236c86f89e7c646497639f45e8ff8fcf56008c1b27422829fec4f	manifest primary_atlas true; canonical manifest-sheet row	analysis/bmj_rmr_v042/operating_points_primary.csv	C001;C002;C006;C011
0.42.0	Cochrane DTA Reference Dataset|CD009185|legacy:CD009185:2	Cochrane DTA Reference Dataset	historical Cochrane	CD009185	Procalcitonin, C-reactive protein, and erythrocyte sedimentation rate for the diagnosis of acute pyelonephritis in children	legacy:CD009185:2	CRP (20 mg/L)	Hoberman 1999	145	48	7	45	corrected					unavailable; not inferred		CL145_open_set_20181101.zip	f921cf6f1a9236c86f89e7c646497639f45e8ff8fcf56008c1b27422829fec4f	archive_or_package	Cochrane DTA Reference Dataset|CL145_open_set_20181101|CL145_open_set_20181101.zip|f921cf6f1a9236c86f89e7c646497639f45e8ff8fcf56008c1b27422829fec4f	manifest primary_atlas true; canonical manifest-sheet row	analysis/bmj_rmr_v042/operating_points_primary.csv	C001;C002;C006;C011
0.42.0	Cochrane DTA Reference Dataset|CD009185|legacy:CD009185:2	Cochrane DTA Reference Dataset	historical Cochrane	CD009185	Procalcitonin, C-reactive protein, and erythrocyte sedimentation rate for the diagnosis of acute pyelonephritis in children	legacy:CD009185:2	CRP (20 mg/L)	Kotoula 2009a	26	4	1	26	corrected					unavailable; not inferred		CL145_open_set_20181101.zip	f921cf6f1a9236c86f89e7c646497639f45e8ff8fcf56008c1b27422829fec4f	archive_or_package	Cochrane DTA Reference Dataset|CL145_open_set_20181101|CL145_open_set_20181101.zip|f921cf6f1a9236c86f89e7c646497639f45e8ff8fcf56008c1b27422829fec4f	manifest primary_atlas true; canonical manifest-sheet row	analysis/bmj_rmr_v042/operating_points_primary.csv	C001;C002;C006;C011
0.42.0	Cochrane DTA Reference Dataset|CD009185|legacy:CD009185:2	Cochrane DTA Reference Dataset	historical Cochrane	CD009185	Procalcitonin, C-reactive protein, and erythrocyte sedimentation rate for the diagnosis of acute pyelonephritis in children	legacy:CD009185:2	CRP (20 mg/L)	Levtchenko 2001	53	18	1	7	ok					unavailable; not inferred		CL145_open_set_20181101.zip	f921cf6f1a9236c86f89e7c646497639f45e8ff8fcf56008c1b27422829fec4f	archive_or_package	Cochrane DTA Reference Dataset|CL145_open_set_20181101|CL145_open_set_20181101.zip|f921cf6f1a9236c86f89e7c646497639f45e8ff8fcf56008c1b27422829fec4f	manifest primary_atlas true; canonical manifest-sheet row	analysis/bmj_rmr_v042/operating_points_primary.csv	C001;C002;C006;C011
0.42.0	Cochrane DTA Reference Dataset|CD009185|legacy:CD009185:2	Cochrane DTA Reference Dataset	historical Cochrane	CD009185	Procalcitonin, C-reactive protein, and erythrocyte sedimentation rate for the diagnosis of acute pyelonephritis in children	legacy:CD009185:2	CRP (20 mg/L)	Martin Aguado 2000	51	33	5	14	corrected					unavailable; not inferred		CL145_open_set_20181101.zip	f921cf6f1a9236c86f89e7c646497639f45e8ff8fcf56008c1b27422829fec4f	archive_or_package	Cochrane DTA Reference Dataset|CL145_open_set_20181101|CL145_open_set_20181101.zip|f921cf6f1a9236c86f89e7c646497639f45e8ff8fcf56008c1b27422829fec4f	manifest primary_atlas true; canonical manifest-sheet row	analysis/bmj_rmr_v042/operating_points_primary.csv	C001;C002;C006;C011
0.42.0	Cochrane DTA Reference Dataset|CD009185|legacy:CD009185:2	Cochrane DTA Reference Dataset	historical Cochrane	CD009185	Procalcitonin, C-reactive protein, and erythrocyte sedimentation rate for the diagnosis of acute pyelonephritis in children	legacy:CD009185:2	CRP (20 mg/L)	Montini 2007	116	48	155	121	ok					unavailable; not inferred		CL145_open_set_20181101.zip	f921cf6f1a9236c86f89e7c646497639f45e8ff8fcf56008c1b27422829fec4f	archive_or_package	Cochrane DTA Reference Dataset|CL145_open_set_20181101|CL145_open_set_20181101.zip|f921cf6f1a9236c86f89e7c646497639f45e8ff8fcf56008c1b27422829fec4f	manifest primary_atlas true; canonical manifest-sheet row	analysis/bmj_rmr_v042/operating_points_primary.csv	C001;C002;C006;C011
0.42.0	Cochrane DTA Reference Dataset|CD009185|legacy:CD009185:2	Cochrane DTA Reference Dataset	historical Cochrane	CD009185	Procalcitonin, C-reactive protein, and erythrocyte sedimentation rate for the diagnosis of acute pyelonephritis in children	legacy:CD009185:2	CRP (20 mg/L)	Nikfar 2010	50	13	12	24	ok					unavailable; not inferred		CL145_open_set_20181101.zip	f921cf6f1a9236c86f89e7c646497639f45e8ff8fcf56008c1b27422829fec4f	archive_or_package	Cochrane DTA Reference Dataset|CL145_open_set_20181101|CL145_open_set_20181101.zip|f921cf6f1a9236c86f89e7c646497639f45e8ff8fcf56008c1b27422829fec4f	manifest primary_atlas true; canonical manifest-sheet row	analysis/bmj_rmr_v042/operating_points_primary.csv	C001;C002;C006;C011
0.42.0	Cochrane DTA Reference Dataset|CD009185|legacy:CD009185:2	Cochrane DTA Reference Dataset	historical Cochrane	CD009185	Procalcitonin, C-reactive protein, and erythrocyte sedimentation rate for the diagnosis of acute pyelonephritis in children	legacy:CD009185:2	CRP (20 mg/L)	Printza 2012	10	38	6	44	ok					unavailable; not inferred		CL145_open_set_20181101.zip	f921cf6f1a9236c86f89e7c646497639f45e8ff8fcf56008c1b27422829fec4f	archive_or_package	Cochrane DTA Reference Dataset|CL145_open_set_20181101|CL145_open_set_20181101.zip|f921cf6f1a9236c86f89e7c646497639f45e8ff8fcf56008c1b27422829fec4f	manifest primary_atlas true; canonical manifest-sheet row	analysis/bmj_rmr_v042/operating_points_primary.csv	C001;C002;C006;C011
0.42.0	Cochrane DTA Reference Dataset|CD009185|legacy:CD009185:2	Cochrane DTA Reference Dataset	historical Cochrane	CD009185	Procalcitonin, C-reactive protein, and erythrocyte sedimentation rate for the diagnosis of acute pyelonephritis in children	legacy:CD009185:2	CRP (20 mg/L)	Sheu 2007	41	12	0	22	ok					unavailable; not inferred		CL145_open_set_20181101.zip	f921cf6f1a9236c86f89e7c646497639f45e8ff8fcf56008c1b27422829fec4f	archive_or_package	Cochrane DTA Reference Dataset|CL145_open_set_20181101|CL145_open_set_20181101.zip|f921cf6f1a9236c86f89e7c646497639f45e8ff8fcf56008c1b27422829fec4f	manifest primary_atlas true; canonical manifest-sheet row	analysis/bmj_rmr_v042/operating_points_primary.csv	C001;C002;C006;C011
0.42.0	Cochrane DTA Reference Dataset|CD009185|legacy:CD009185:2	Cochrane DTA Reference Dataset	historical Cochrane	CD009185	Procalcitonin, C-reactive protein, and erythrocyte sedimentation rate for the diagnosis of acute pyelonephritis in children	legacy:CD009185:2	CRP (20 mg/L)	Taskinen 2005	29	32	0	1	ok					unavailable; not inferred		CL145_open_set_20181101.zip	f921cf6f1a9236c86f89e7c646497639f45e8ff8fcf56008c1b27422829fec4f	archive_or_package	Cochrane DTA Reference Dataset|CL145_open_set_20181101|CL145_open_set_20181101.zip|f921cf6f1a9236c86f89e7c646497639f45e8ff8fcf56008c1b27422829fec4f	manifest primary_atlas true; canonical manifest-sheet row	analysis/bmj_rmr_v042/operating_points_primary.csv	C001;C002;C006;C011
0.42.0	Cochrane DTA Reference Dataset|CD009185|legacy:CD009185:2	Cochrane DTA Reference Dataset	historical Cochrane	CD009185	Procalcitonin, C-reactive protein, and erythrocyte sedimentation rate for the diagnosis of acute pyelonephritis in children	legacy:CD009185:2	CRP (20 mg/L)	Tuerlinckx 2005	53	14	1	0	ok					unavailable; not inferred		CL145_open_set_20181101.zip	f921cf6f1a9236c86f89e7c646497639f45e8ff8fcf56008c1b27422829fec4f	archive_or_package	Cochrane DTA Reference Dataset|CL145_open_set_20181101|CL145_open_set_20181101.zip|f921cf6f1a9236c86f89e7c646497639f45e8ff8fcf56008c1b27422829fec4f	manifest primary_atlas true; canonical manifest-sheet row	analysis/bmj_rmr_v042/operating_points_primary.csv	C001;C002;C006;C011
0.42.0	Cochrane DTA Reference Dataset|CD009185|legacy:CD009185:3	Cochrane DTA Reference Dataset	historical Cochrane	CD009185	Procalcitonin, C-reactive protein, and erythrocyte sedimentation rate for the diagnosis of acute pyelonephritis in children	legacy:CD009185:3	ESR (30 mm/h)	Donoso 2004	85	16	7	8	ok					unavailable; not inferred		CL145_open_set_20181101.zip	f921cf6f1a9236c86f89e7c646497639f45e8ff8fcf56008c1b27422829fec4f	archive_or_package	Cochrane DTA Reference Dataset|CL145_open_set_20181101|CL145_open_set_20181101.zip|f921cf6f1a9236c86f89e7c646497639f45e8ff8fcf56008c1b27422829fec4f	manifest primary_atlas true; canonical manifest-sheet row	analysis/bmj_rmr_v042/operating_points_primary.csv	C001;C002;C006;C011
0.42.0	Cochrane DTA Reference Dataset|CD009185|legacy:CD009185:3	Cochrane DTA Reference Dataset	historical Cochrane	CD009185	Procalcitonin, C-reactive protein, and erythrocyte sedimentation rate for the diagnosis of acute pyelonephritis in children	legacy:CD009185:3	ESR (30 mm/h)	Fretzayas 2000	27	22	3	31	ok					unavailable; not inferred		CL145_open_set_20181101.zip	f921cf6f1a9236c86f89e7c646497639f45e8ff8fcf56008c1b27422829fec4f	archive_or_package	Cochrane DTA Reference Dataset|CL145_open_set_20181101|CL145_open_set_20181101.zip|f921cf6f1a9236c86f89e7c646497639f45e8ff8fcf56008c1b27422829fec4f	manifest primary_atlas true; canonical manifest-sheet row	analysis/bmj_rmr_v042/operating_points_primary.csv	C001;C002;C006;C011
0.42.0	Cochrane DTA Reference Dataset|CD009185|legacy:CD009185:3	Cochrane DTA Reference Dataset	historical Cochrane	CD009185	Procalcitonin, C-reactive protein, and erythrocyte sedimentation rate for the diagnosis of acute pyelonephritis in children	legacy:CD009185:3	ESR (30 mm/h)	Hoberman 1999	127	36	15	53	corrected					unavailable; not inferred		CL145_open_set_20181101.zip	f921cf6f1a9236c86f89e7c646497639f45e8ff8fcf56008c1b27422829fec4f	archive_or_package	Cochrane DTA Reference Dataset|CL145_open_set_20181101|CL145_open_set_20181101.zip|f921cf6f1a9236c86f89e7c646497639f45e8ff8fcf56008c1b27422829fec4f	manifest primary_atlas true; canonical manifest-sheet row	analysis/bmj_rmr_v042/operating_points_primary.csv	C001;C002;C006;C011
0.42.0	Cochrane DTA Reference Dataset|CD009185|legacy:CD009185:3	Cochrane DTA Reference Dataset	historical Cochrane	CD009185	Procalcitonin, C-reactive protein, and erythrocyte sedimentation rate for the diagnosis of acute pyelonephritis in children	legacy:CD009185:3	ESR (30 mm/h)	Kotoula 2009a	24	9	3	21	corrected					unavailable; not inferred		CL145_open_set_20181101.zip	f921cf6f1a9236c86f89e7c646497639f45e8ff8fcf56008c1b27422829fec4f	archive_or_package	Cochrane DTA Reference Dataset|CL145_open_set_20181101|CL145_open_set_20181101.zip|f921cf6f1a9236c86f89e7c646497639f45e8ff8fcf56008c1b27422829fec4f	manifest primary_atlas true; canonical manifest-sheet row	analysis/bmj_rmr_v042/operating_points_primary.csv	C001;C002;C006;C011
0.42.0	Cochrane DTA Reference Dataset|CD009185|legacy:CD009185:3	Cochrane DTA Reference Dataset	historical Cochrane	CD009185	Procalcitonin, C-reactive protein, and erythrocyte sedimentation rate for the diagnosis of acute pyelonephritis in children	legacy:CD009185:3	ESR (30 mm/h)	Mohkam 2010	455	80	326	108	ok					unavailable; not inferred		CL145_open_set_20181101.zip	f921cf6f1a9236c86f89e7c646497639f45e8ff8fcf56008c1b27422829fec4f	archive_or_package	Cochrane DTA Reference Dataset|CL145_open_set_20181101|CL145_open_set_20181101.zip|f921cf6f1a9236c86f89e7c646497639f45e8ff8fcf56008c1b27422829fec4f	manifest primary_atlas true; canonical manifest-sheet row	analysis/bmj_rmr_v042/operating_points_primary.csv	C001;C002;C006;C011
0.42.0	Cochrane DTA Reference Dataset|CD009185|legacy:CD009185:3	Cochrane DTA Reference Dataset	historical Cochrane	CD009185	Procalcitonin, C-reactive protein, and erythrocyte sedimentation rate for the diagnosis of acute pyelonephritis in children	legacy:CD009185:3	ESR (30 mm/h)	Montini 2007	154	94	13	20	corrected					unavailable; not inferred		CL145_open_set_20181101.zip	f921cf6f1a9236c86f89e7c646497639f45e8ff8fcf56008c1b27422829fec4f	archive_or_package	Cochrane DTA Reference Dataset|CL145_open_set_20181101|CL145_open_set_20181101.zip|f921cf6f1a9236c86f89e7c646497639f45e8ff8fcf56008c1b27422829fec4f	manifest primary_atlas true; canonical manifest-sheet row	analysis/bmj_rmr_v042/operating_points_primary.csv	C001;C002;C006;C011
0.42.0	Cochrane DTA Reference Dataset|CD009323|legacy:CD009323:1	Cochrane DTA Reference Dataset	historical Cochrane	CD009323	Diagnostic accuracy of laparoscopy following computed tomography (CT) scanning for assessing the resectability with curative intent in pancreatic and periampullary cancer	legacy:CD009323:1	All	Ahmed 2006	9	0	4	24	ok					unavailable; not inferred		CL145_open_set_20181101.zip	f921cf6f1a9236c86f89e7c646497639f45e8ff8fcf56008c1b27422829fec4f	archive_or_package	Cochrane DTA Reference Dataset|CL145_open_set_20181101|CL145_open_set_20181101.zip|f921cf6f1a9236c86f89e7c646497639f45e8ff8fcf56008c1b27422829fec4f	manifest primary_atlas true; canonical manifest-sheet row	analysis/bmj_rmr_v042/operating_points_primary.csv	C001;C002;C006;C011
0.42.0	Cochrane DTA Reference Dataset|CD009323|legacy:CD009323:1	Cochrane DTA Reference Dataset	historical Cochrane	CD009323	Diagnostic accuracy of laparoscopy following computed tomography (CT) scanning for assessing the resectability with curative intent in pancreatic and periampullary cancer	legacy:CD009323:1	All	Arnold 1999	11	0	4	18	corrected					unavailable; not inferred		CL145_open_set_20181101.zip	f921cf6f1a9236c86f89e7c646497639f45e8ff8fcf56008c1b27422829fec4f	archive_or_package	Cochrane DTA Reference Dataset|CL145_open_set_20181101|CL145_open_set_20181101.zip|f921cf6f1a9236c86f89e7c646497639f45e8ff8fcf56008c1b27422829fec4f	manifest primary_atlas true; canonical manifest-sheet row	analysis/bmj_rmr_v042/operating_points_primary.csv	C001;C002;C006;C011
0.42.0	Cochrane DTA Reference Dataset|CD009323|legacy:CD009323:1	Cochrane DTA Reference Dataset	historical Cochrane	CD009323	Diagnostic accuracy of laparoscopy following computed tomography (CT) scanning for assessing the resectability with curative intent in pancreatic and periampullary cancer	legacy:CD009323:1	All	Arnold 2001a	14	0	5	42	corrected					unavailable; not inferred		CL145_open_set_20181101.zip	f921cf6f1a9236c86f89e7c646497639f45e8ff8fcf56008c1b27422829fec4f	archive_or_package	Cochrane DTA Reference Dataset|CL145_open_set_20181101|CL145_open_set_20181101.zip|f921cf6f1a9236c86f89e7c646497639f45e8ff8fcf56008c1b27422829fec4f	manifest primary_atlas true; canonical manifest-sheet row	analysis/bmj_rmr_v042/operating_points_primary.csv	C001;C002;C006;C011
0.42.0	Cochrane DTA Reference Dataset|CD009323|legacy:CD009323:1	Cochrane DTA Reference Dataset	historical Cochrane	CD009323	Diagnostic accuracy of laparoscopy following computed tomography (CT) scanning for assessing the resectability with curative intent in pancreatic and periampullary cancer	legacy:CD009323:1	All	Beenen 2014	21	0	40	70	ok					unavailable; not inferred		CL145_open_set_20181101.zip	f921cf6f1a9236c86f89e7c646497639f45e8ff8fcf56008c1b27422829fec4f	archive_or_package	Cochrane DTA Reference Dataset|CL145_open_set_20181101|CL145_open_set_20181101.zip|f921cf6f1a9236c86f89e7c646497639f45e8ff8fcf56008c1b27422829fec4f	manifest primary_atlas true; canonical manifest-sheet row	analysis/bmj_rmr_v042/operating_points_primary.csv	C001;C002;C006;C011
0.42.0	Cochrane DTA Reference Dataset|CD009323|legacy:CD009323:1	Cochrane DTA Reference Dataset	historical Cochrane	CD009323	Diagnostic accuracy of laparoscopy following computed tomography (CT) scanning for assessing the resectability with curative intent in pancreatic and periampullary cancer	legacy:CD009323:1	All	Brooks 2002	13	0	12	119	ok					unavailable; not inferred		CL145_open_set_20181101.zip	f921cf6f1a9236c86f89e7c646497639f45e8ff8fcf56008c1b27422829fec4f	archive_or_package	Cochrane DTA Reference Dataset|CL145_open_set_20181101|CL145_open_set_20181101.zip|f921cf6f1a9236c86f89e7c646497639f45e8ff8fcf56008c1b27422829fec4f	manifest primary_atlas true; canonical manifest-sheet row	analysis/bmj_rmr_v042/operating_points_primary.csv	C001;C002;C006;C011
0.42.0	Cochrane DTA Reference Dataset|CD009323|legacy:CD009323:1	Cochrane DTA Reference Dataset	historical Cochrane	CD009323	Diagnostic accuracy of laparoscopy following computed tomography (CT) scanning for assessing the resectability with curative intent in pancreatic and periampullary cancer	legacy:CD009323:1	All	Contreras 2009	7	0	3	15	ok					unavailable; not inferred		CL145_open_set_20181101.zip	f921cf6f1a9236c86f89e7c646497639f45e8ff8fcf56008c1b27422829fec4f	archive_or_package	Cochrane DTA Reference Dataset|CL145_open_set_20181101|CL145_open_set_20181101.zip|f921cf6f1a9236c86f89e7c646497639f45e8ff8fcf56008c1b27422829fec4f	manifest primary_atlas true; canonical manifest-sheet row	analysis/bmj_rmr_v042/operating_points_primary.csv	C001;C002;C006;C011
0.42.0	Cochrane DTA Reference Dataset|CD009323|legacy:CD009323:1	Cochrane DTA Reference Dataset	historical Cochrane	CD009323	Diagnostic accuracy of laparoscopy following computed tomography (CT) scanning for assessing the resectability with curative intent in pancreatic and periampullary cancer	legacy:CD009323:1	All	Fernandez-Castillo 1995	27	0	52	30	corrected					unavailable; not inferred		CL145_open_set_20181101.zip	f921cf6f1a9236c86f89e7c646497639f45e8ff8fcf56008c1b27422829fec4f	archive_or_package	Cochrane DTA Reference Dataset|CL145_open_set_20181101|CL145_open_set_20181101.zip|f921cf6f1a9236c86f89e7c646497639f45e8ff8fcf56008c1b27422829fec4f	manifest primary_atlas true; canonical manifest-sheet row	analysis/bmj_rmr_v042/operating_points_primary.csv	C001;C002;C006;C011
0.42.0	Cochrane DTA Reference Dataset|CD009323|legacy:CD009323:1	Cochrane DTA Reference Dataset	historical Cochrane	CD009323	Diagnostic accuracy of laparoscopy following computed tomography (CT) scanning for assessing the resectability with curative intent in pancreatic and periampullary cancer	legacy:CD009323:1	All	John 1995	14	0	14	12	ok					unavailable; not inferred		CL145_open_set_20181101.zip	f921cf6f1a9236c86f89e7c646497639f45e8ff8fcf56008c1b27422829fec4f	archive_or_package	Cochrane DTA Reference Dataset|CL145_open_set_20181101|CL145_open_set_20181101.zip|f921cf6f1a9236c86f89e7c646497639f45e8ff8fcf56008c1b27422829fec4f	manifest primary_atlas true; canonical manifest-sheet row	analysis/bmj_rmr_v042/operating_points_primary.csv	C001;C002;C006;C011
0.42.0	Cochrane DTA Reference Dataset|CD009323|legacy:CD009323:1	Cochrane DTA Reference Dataset	historical Cochrane	CD009323	Diagnostic accuracy of laparoscopy following computed tomography (CT) scanning for assessing the resectability with curative intent in pancreatic and periampullary cancer	legacy:CD009323:1	All	Kishiwada 2002	10	0	0	6	ok					unavailable; not inferred		CL145_open_set_20181101.zip	f921cf6f1a9236c86f89e7c646497639f45e8ff8fcf56008c1b27422829fec4f	archive_or_package	Cochrane DTA Reference Dataset|CL145_open_set_20181101|CL145_open_set_20181101.zip|f921cf6f1a9236c86f89e7c646497639f45e8ff8fcf56008c1b27422829fec4f	manifest primary_atlas true; canonical manifest-sheet row	analysis/bmj_rmr_v042/operating_points_primary.csv	C001;C002;C006;C011
0.42.0	Cochrane DTA Reference Dataset|CD009323|legacy:CD009323:1	Cochrane DTA Reference Dataset	historical Cochrane	CD009323	Diagnostic accuracy of laparoscopy following computed tomography (CT) scanning for assessing the resectability with curative intent in pancreatic and periampullary cancer	legacy:CD009323:1	All	Lavy 2012	5	0	9	38	corrected					unavailable; not inferred		CL145_open_set_20181101.zip	f921cf6f1a9236c86f89e7c646497639f45e8ff8fcf56008c1b27422829fec4f	archive_or_package	Cochrane DTA Reference Dataset|CL145_open_set_20181101|CL145_open_set_20181101.zip|f921cf6f1a9236c86f89e7c646497639f45e8ff8fcf56008c1b27422829fec4f	manifest primary_atlas true; canonical manifest-sheet row	analysis/bmj_rmr_v042/operating_points_primary.csv	C001;C002;C006;C011
0.42.0	Cochrane DTA Reference Dataset|CD009323|legacy:CD009323:1	Cochrane DTA Reference Dataset	historical Cochrane	CD009323	Diagnostic accuracy of laparoscopy following computed tomography (CT) scanning for assessing the resectability with curative intent in pancreatic and periampullary cancer	legacy:CD009323:1	All	Menack 2001	4	0	5	18	ok					unavailable; not inferred		CL145_open_set_20181101.zip	f921cf6f1a9236c86f89e7c646497639f45e8ff8fcf56008c1b27422829fec4f	archive_or_package	Cochrane DTA Reference Dataset|CL145_open_set_20181101|CL145_open_set_20181101.zip|f921cf6f1a9236c86f89e7c646497639f45e8ff8fcf56008c1b27422829fec4f	manifest primary_atlas true; canonical manifest-sheet row	analysis/bmj_rmr_v042/operating_points_primary.csv	C001;C002;C006;C011
0.42.0	Cochrane DTA Reference Dataset|CD009323|legacy:CD009323:1	Cochrane DTA Reference Dataset	historical Cochrane	CD009323	Diagnostic accuracy of laparoscopy following computed tomography (CT) scanning for assessing the resectability with curative intent in pancreatic and periampullary cancer	legacy:CD009323:1	All	Merchant 1998	104	0	18	181	ok					unavailable; not inferred		CL145_open_set_20181101.zip	f921cf6f1a9236c86f89e7c646497639f45e8ff8fcf56008c1b27422829fec4f	archive_or_package	Cochrane DTA Reference Dataset|CL145_open_set_20181101|CL145_open_set_20181101.zip|f921cf6f1a9236c86f89e7c646497639f45e8ff8fcf56008c1b27422829fec4f	manifest primary_atlas true; canonical manifest-sheet row	analysis/bmj_rmr_v042/operating_points_primary.csv	C001;C002;C006;C011
0.42.0	Cochrane DTA Reference Dataset|CD009323|legacy:CD009323:1	Cochrane DTA Reference Dataset	historical Cochrane	CD009323	Diagnostic accuracy of laparoscopy following computed tomography (CT) scanning for assessing the resectability with curative intent in pancreatic and periampullary cancer	legacy:CD009323:1	All	Reddy 1999	29	0	8	61	corrected					unavailable; not inferred		CL145_open_set_20181101.zip	f921cf6f1a9236c86f89e7c646497639f45e8ff8fcf56008c1b27422829fec4f	archive_or_package	Cochrane DTA Reference Dataset|CL145_open_set_20181101|CL145_open_set_20181101.zip|f921cf6f1a9236c86f89e7c646497639f45e8ff8fcf56008c1b27422829fec4f	manifest primary_atlas true; canonical manifest-sheet row	analysis/bmj_rmr_v042/operating_points_primary.csv	C001;C002;C006;C011
0.42.0	Cochrane DTA Reference Dataset|CD009323|legacy:CD009323:1	Cochrane DTA Reference Dataset	historical Cochrane	CD009323	Diagnostic accuracy of laparoscopy following computed tomography (CT) scanning for assessing the resectability with curative intent in pancreatic and periampullary cancer	legacy:CD009323:1	All	Reed 1997	2	0	7	2	ok					unavailable; not inferred		CL145_open_set_20181101.zip	f921cf6f1a9236c86f89e7c646497639f45e8ff8fcf56008c1b27422829fec4f	archive_or_package	Cochrane DTA Reference Dataset|CL145_open_set_20181101|CL145_open_set_20181101.zip|f921cf6f1a9236c86f89e7c646497639f45e8ff8fcf56008c1b27422829fec4f	manifest primary_atlas true; canonical manifest-sheet row	analysis/bmj_rmr_v042/operating_points_primary.csv	C001;C002;C006;C011
0.42.0	Cochrane DTA Reference Dataset|CD009323|legacy:CD009323:1	Cochrane DTA Reference Dataset	historical Cochrane	CD009323	Diagnostic accuracy of laparoscopy following computed tomography (CT) scanning for assessing the resectability with curative intent in pancreatic and periampullary cancer	legacy:CD009323:1	All	Shah 2008	11	0	1	7	corrected					unavailable; not inferred		CL145_open_set_20181101.zip	f921cf6f1a9236c86f89e7c646497639f45e8ff8fcf56008c1b27422829fec4f	archive_or_package	Cochrane DTA Reference Dataset|CL145_open_set_20181101|CL145_open_set_20181101.zip|f921cf6f1a9236c86f89e7c646497639f45e8ff8fcf56008c1b27422829fec4f	manifest primary_atlas true; canonical manifest-sheet row	analysis/bmj_rmr_v042/operating_points_primary.csv	C001;C002;C006;C011
0.42.0	Cochrane DTA Reference Dataset|CD009323|legacy:CD009323:1	Cochrane DTA Reference Dataset	historical Cochrane	CD009323	Diagnostic accuracy of laparoscopy following computed tomography (CT) scanning for assessing the resectability with curative intent in pancreatic and periampullary cancer	legacy:CD009323:1	All	Warshaw 1986	14	0	3	23	ok					unavailable; not inferred		CL145_open_set_20181101.zip	f921cf6f1a9236c86f89e7c646497639f45e8ff8fcf56008c1b27422829fec4f	archive_or_package	Cochrane DTA Reference Dataset|CL145_open_set_20181101|CL145_open_set_20181101.zip|f921cf6f1a9236c86f89e7c646497639f45e8ff8fcf56008c1b27422829fec4f	manifest primary_atlas true; canonical manifest-sheet row	analysis/bmj_rmr_v042/operating_points_primary.csv	C001;C002;C006;C011
0.42.0	Cochrane DTA Reference Dataset|CD009372|legacy:CD009372:1	Cochrane DTA Reference Dataset	historical Cochrane	CD009372	Computed tomography angiography or magnetic resonance angiography for detection of intracranial vascular malformations in patients with intracerebral haemorrhage	legacy:CD009372:1	CTA	Delgado Almandoz 2009	41	1	3	63	corrected					unavailable; not inferred		CL145_open_set_20181101.zip	f921cf6f1a9236c86f89e7c646497639f45e8ff8fcf56008c1b27422829fec4f	archive_or_package	Cochrane DTA Reference Dataset|CL145_open_set_20181101|CL145_open_set_20181101.zip|f921cf6f1a9236c86f89e7c646497639f45e8ff8fcf56008c1b27422829fec4f	manifest primary_atlas true; canonical manifest-sheet row	analysis/bmj_rmr_v042/operating_points_primary.csv	C001;C002;C006;C011
0.42.0	Cochrane DTA Reference Dataset|CD009372|legacy:CD009372:1	Cochrane DTA Reference Dataset	historical Cochrane	CD009372	Computed tomography angiography or magnetic resonance angiography for detection of intracranial vascular malformations in patients with intracerebral haemorrhage	legacy:CD009372:1	CTA	Eshwar Chandra 1998	21	1	3	19	corrected					unavailable; not inferred		CL145_open_set_20181101.zip	f921cf6f1a9236c86f89e7c646497639f45e8ff8fcf56008c1b27422829fec4f	archive_or_package	Cochrane DTA Reference Dataset|CL145_open_set_20181101|CL145_open_set_20181101.zip|f921cf6f1a9236c86f89e7c646497639f45e8ff8fcf56008c1b27422829fec4f	manifest primary_atlas true; canonical manifest-sheet row	analysis/bmj_rmr_v042/operating_points_primary.csv	C001;C002;C006;C011
0.42.0	Cochrane DTA Reference Dataset|CD009372|legacy:CD009372:1	Cochrane DTA Reference Dataset	historical Cochrane	CD009372	Computed tomography angiography or magnetic resonance angiography for detection of intracranial vascular malformations in patients with intracerebral haemorrhage	legacy:CD009372:1	CTA	Ma 2012	29	0	2	61	corrected					unavailable; not inferred		CL145_open_set_20181101.zip	f921cf6f1a9236c86f89e7c646497639f45e8ff8fcf56008c1b27422829fec4f	archive_or_package	Cochrane DTA Reference Dataset|CL145_open_set_20181101|CL145_open_set_20181101.zip|f921cf6f1a9236c86f89e7c646497639f45e8ff8fcf56008c1b27422829fec4f	manifest primary_atlas true; canonical manifest-sheet row	analysis/bmj_rmr_v042/operating_points_primary.csv	C001;C002;C006;C011
0.42.0	Cochrane DTA Reference Dataset|CD009372|legacy:CD009372:1	Cochrane DTA Reference Dataset	historical Cochrane	CD009372	Computed tomography angiography or magnetic resonance angiography for detection of intracranial vascular malformations in patients with intracerebral haemorrhage	legacy:CD009372:1	CTA	Murai 1999	5	0	1	25	ok					unavailable; not inferred		CL145_open_set_20181101.zip	f921cf6f1a9236c86f89e7c646497639f45e8ff8fcf56008c1b27422829fec4f	archive_or_package	Cochrane DTA Reference Dataset|CL145_open_set_20181101|CL145_open_set_20181101.zip|f921cf6f1a9236c86f89e7c646497639f45e8ff8fcf56008c1b27422829fec4f	manifest primary_atlas true; canonical manifest-sheet row	analysis/bmj_rmr_v042/operating_points_primary.csv	C001;C002;C006;C011
0.42.0	Cochrane DTA Reference Dataset|CD009372|legacy:CD009372:1	Cochrane DTA Reference Dataset	historical Cochrane	CD009372	Computed tomography angiography or magnetic resonance angiography for detection of intracranial vascular malformations in patients with intracerebral haemorrhage	legacy:CD009372:1	CTA	Romero 2009	13	0	0	4	ok					unavailable; not inferred		CL145_open_set_20181101.zip	f921cf6f1a9236c86f89e7c646497639f45e8ff8fcf56008c1b27422829fec4f	archive_or_package	Cochrane DTA Reference Dataset|CL145_open_set_20181101|CL145_open_set_20181101.zip|f921cf6f1a9236c86f89e7c646497639f45e8ff8fcf56008c1b27422829fec4f	manifest primary_atlas true; canonical manifest-sheet row	analysis/bmj_rmr_v042/operating_points_primary.csv	C001;C002;C006;C011
0.42.0	Cochrane DTA Reference Dataset|CD009372|legacy:CD009372:1	Cochrane DTA Reference Dataset	historical Cochrane	CD009372	Computed tomography angiography or magnetic resonance angiography for detection of intracranial vascular malformations in patients with intracerebral haemorrhage	legacy:CD009372:1	CTA	Wong 2011	24	1	0	84	ok					unavailable; not inferred		CL145_open_set_20181101.zip	f921cf6f1a9236c86f89e7c646497639f45e8ff8fcf56008c1b27422829fec4f	archive_or_package	Cochrane DTA Reference Dataset|CL145_open_set_20181101|CL145_open_set_20181101.zip|f921cf6f1a9236c86f89e7c646497639f45e8ff8fcf56008c1b27422829fec4f	manifest primary_atlas true; canonical manifest-sheet row	analysis/bmj_rmr_v042/operating_points_primary.csv	C001;C002;C006;C011
0.42.0	Cochrane DTA Reference Dataset|CD009372|legacy:CD009372:1	Cochrane DTA Reference Dataset	historical Cochrane	CD009372	Computed tomography angiography or magnetic resonance angiography for detection of intracranial vascular malformations in patients with intracerebral haemorrhage	legacy:CD009372:1	CTA	Yeung 2009	20	3	0	24	corrected					unavailable; not inferred		CL145_open_set_20181101.zip	f921cf6f1a9236c86f89e7c646497639f45e8ff8fcf56008c1b27422829fec4f	archive_or_package	Cochrane DTA Reference Dataset|CL145_open_set_20181101|CL145_open_set_20181101.zip|f921cf6f1a9236c86f89e7c646497639f45e8ff8fcf56008c1b27422829fec4f	manifest primary_atlas true; canonical manifest-sheet row	analysis/bmj_rmr_v042/operating_points_primary.csv	C001;C002;C006;C011
0.42.0	Cochrane DTA Reference Dataset|CD009372|legacy:CD009372:1	Cochrane DTA Reference Dataset	historical Cochrane	CD009372	Computed tomography angiography or magnetic resonance angiography for detection of intracranial vascular malformations in patients with intracerebral haemorrhage	legacy:CD009372:1	CTA	Yoon 2009	17	0	1	60	ok					unavailable; not inferred		CL145_open_set_20181101.zip	f921cf6f1a9236c86f89e7c646497639f45e8ff8fcf56008c1b27422829fec4f	archive_or_package	Cochrane DTA Reference Dataset|CL145_open_set_20181101|CL145_open_set_20181101.zip|f921cf6f1a9236c86f89e7c646497639f45e8ff8fcf56008c1b27422829fec4f	manifest primary_atlas true; canonical manifest-sheet row	analysis/bmj_rmr_v042/operating_points_primary.csv	C001;C002;C006;C011
0.42.0	Cochrane DTA Reference Dataset|CD009579|legacy:CD009579:1	Cochrane DTA Reference Dataset	historical Cochrane	CD009579	Circulating antigen tests and urine reagent strips for diagnosis of active schistosomiasis in endemic areas	legacy:CD009579:1	Microhaematuria	Abdel-Wahab 1992	80	102	62	178	ok					unavailable; not inferred		CL145_open_set_20181101.zip	f921cf6f1a9236c86f89e7c646497639f45e8ff8fcf56008c1b27422829fec4f	archive_or_package	Cochrane DTA Reference Dataset|CL145_open_set_20181101|CL145_open_set_20181101.zip|f921cf6f1a9236c86f89e7c646497639f45e8ff8fcf56008c1b27422829fec4f	manifest primary_atlas true; canonical manifest-sheet row	analysis/bmj_rmr_v042/operating_points_primary.csv	C001;C002;C006;C011
0.42.0	Cochrane DTA Reference Dataset|CD009579|legacy:CD009579:1	Cochrane DTA Reference Dataset	historical Cochrane	CD009579	Circulating antigen tests and urine reagent strips for diagnosis of active schistosomiasis in endemic areas	legacy:CD009579:1	Microhaematuria	Abdel-Wahab 2000	502	1032	196	3388	corrected					unavailable; not inferred		CL145_open_set_20181101.zip	f921cf6f1a9236c86f89e7c646497639f45e8ff8fcf56008c1b27422829fec4f	archive_or_package	Cochrane DTA Reference Dataset|CL145_open_set_20181101|CL145_open_set_20181101.zip|f921cf6f1a9236c86f89e7c646497639f45e8ff8fcf56008c1b27422829fec4f	manifest primary_atlas true; canonical manifest-sheet row	analysis/bmj_rmr_v042/operating_points_primary.csv	C001;C002;C006;C011
0.42.0	Cochrane DTA Reference Dataset|CD009579|legacy:CD009579:1	Cochrane DTA Reference Dataset	historical Cochrane	CD009579	Circulating antigen tests and urine reagent strips for diagnosis of active schistosomiasis in endemic areas	legacy:CD009579:1	Microhaematuria	Anosike 2001	240	106	345	482	ok					unavailable; not inferred		CL145_open_set_20181101.zip	f921cf6f1a9236c86f89e7c646497639f45e8ff8fcf56008c1b27422829fec4f	archive_or_package	Cochrane DTA Reference Dataset|CL145_open_set_20181101|CL145_open_set_20181101.zip|f921cf6f1a9236c86f89e7c646497639f45e8ff8fcf56008c1b27422829fec4f	manifest primary_atlas true; canonical manifest-sheet row	analysis/bmj_rmr_v042/operating_points_primary.csv	C001;C002;C006;C011
0.42.0	Cochrane DTA Reference Dataset|CD009579|legacy:CD009579:1	Cochrane DTA Reference Dataset	historical Cochrane	CD009579	Circulating antigen tests and urine reagent strips for diagnosis of active schistosomiasis in endemic areas	legacy:CD009579:1	Microhaematuria	Aryeetey 2000	1117	335	919	191	corrected					unavailable; not inferred		CL145_open_set_20181101.zip	f921cf6f1a9236c86f89e7c646497639f45e8ff8fcf56008c1b27422829fec4f	archive_or_package	Cochrane DTA Reference Dataset|CL145_open_set_20181101|CL145_open_set_20181101.zip|f921cf6f1a9236c86f89e7c646497639f45e8ff8fcf56008c1b27422829fec4f	manifest primary_atlas true; canonical manifest-sheet row	analysis/bmj_rmr_v042/operating_points_primary.csv	C001;C002;C006;C011
0.42.0	Cochrane DTA Reference Dataset|CD009579|legacy:CD009579:1	Cochrane DTA Reference Dataset	historical Cochrane	CD009579	Circulating antigen tests and urine reagent strips for diagnosis of active schistosomiasis in endemic areas	legacy:CD009579:1	Microhaematuria	Ayele 2008	78	11	20	97	ok					unavailable; not inferred		CL145_open_set_20181101.zip	f921cf6f1a9236c86f89e7c646497639f45e8ff8fcf56008c1b27422829fec4f	archive_or_package	Cochrane DTA Reference Dataset|CL145_open_set_20181101|CL145_open_set_20181101.zip|f921cf6f1a9236c86f89e7c646497639f45e8ff8fcf56008c1b27422829fec4f	manifest primary_atlas true; canonical manifest-sheet row	analysis/bmj_rmr_v042/operating_points_primary.csv	C001;C002;C006;C011
0.42.0	Cochrane DTA Reference Dataset|CD009579|legacy:CD009579:1	Cochrane DTA Reference Dataset	historical Cochrane	CD009579	Circulating antigen tests and urine reagent strips for diagnosis of active schistosomiasis in endemic areas	legacy:CD009579:1	Microhaematuria	Bassiouny 2014	78	34	48	536	ok					unavailable; not inferred		CL145_open_set_20181101.zip	f921cf6f1a9236c86f89e7c646497639f45e8ff8fcf56008c1b27422829fec4f	archive_or_package	Cochrane DTA Reference Dataset|CL145_open_set_20181101|CL145_open_set_20181101.zip|f921cf6f1a9236c86f89e7c646497639f45e8ff8fcf56008c1b27422829fec4f	manifest primary_atlas true; canonical manifest-sheet row	analysis/bmj_rmr_v042/operating_points_primary.csv	C001;C002;C006;C011
0.42.0	Cochrane DTA Reference Dataset|CD009579|legacy:CD009579:1	Cochrane DTA Reference Dataset	historical Cochrane	CD009579	Circulating antigen tests and urine reagent strips for diagnosis of active schistosomiasis in endemic areas	legacy:CD009579:1	Microhaematuria	Birrie 1995_settingA	3	20	2	131	corrected					unavailable; not inferred		CL145_open_set_20181101.zip	f921cf6f1a9236c86f89e7c646497639f45e8ff8fcf56008c1b27422829fec4f	archive_or_package	Cochrane DTA Reference Dataset|CL145_open_set_20181101|CL145_open_set_20181101.zip|f921cf6f1a9236c86f89e7c646497639f45e8ff8fcf56008c1b27422829fec4f	manifest primary_atlas true; canonical manifest-sheet row	analysis/bmj_rmr_v042/operating_points_primary.csv	C001;C002;C006;C011
0.42.0	Cochrane DTA Reference Dataset|CD009579|legacy:CD009579:1	Cochrane DTA Reference Dataset	historical Cochrane	CD009579	Circulating antigen tests and urine reagent strips for diagnosis of active schistosomiasis in endemic areas	legacy:CD009579:1	Microhaematuria	Birrie 1995_settingB	20	17	6	78	corrected					unavailable; not inferred		CL145_open_set_20181101.zip	f921cf6f1a9236c86f89e7c646497639f45e8ff8fcf56008c1b27422829fec4f	archive_or_package	Cochrane DTA Reference Dataset|CL145_open_set_20181101|CL145_open_set_20181101.zip|f921cf6f1a9236c86f89e7c646497639f45e8ff8fcf56008c1b27422829fec4f	manifest primary_atlas true; canonical manifest-sheet row	analysis/bmj_rmr_v042/operating_points_primary.csv	C001;C002;C006;C011
0.42.0	Cochrane DTA Reference Dataset|CD009579|legacy:CD009579:1	Cochrane DTA Reference Dataset	historical Cochrane	CD009579	Circulating antigen tests and urine reagent strips for diagnosis of active schistosomiasis in endemic areas	legacy:CD009579:1	Microhaematuria	Birrie 1995_settingC	54	52	15	103	corrected					unavailable; not inferred		CL145_open_set_20181101.zip	f921cf6f1a9236c86f89e7c646497639f45e8ff8fcf56008c1b27422829fec4f	archive_or_package	Cochrane DTA Reference Dataset|CL145_open_set_20181101|CL145_open_set_20181101.zip|f921cf6f1a9236c86f89e7c646497639f45e8ff8fcf56008c1b27422829fec4f	manifest primary_atlas true; canonical manifest-sheet row	analysis/bmj_rmr_v042/operating_points_primary.csv	C001;C002;C006;C011
0.42.0	Cochrane DTA Reference Dataset|CD009579|legacy:CD009579:1	Cochrane DTA Reference Dataset	historical Cochrane	CD009579	Circulating antigen tests and urine reagent strips for diagnosis of active schistosomiasis in endemic areas	legacy:CD009579:1	Microhaematuria	Bogoch 2012	19	18	0	243	ok					unavailable; not inferred		CL145_open_set_20181101.zip	f921cf6f1a9236c86f89e7c646497639f45e8ff8fcf56008c1b27422829fec4f	archive_or_package	Cochrane DTA Reference Dataset|CL145_open_set_20181101|CL145_open_set_20181101.zip|f921cf6f1a9236c86f89e7c646497639f45e8ff8fcf56008c1b27422829fec4f	manifest primary_atlas true; canonical manifest-sheet row	analysis/bmj_rmr_v042/operating_points_primary.csv	C001;C002;C006;C011
0.42.0	Cochrane DTA Reference Dataset|CD009579|legacy:CD009579:1	Cochrane DTA Reference Dataset	historical Cochrane	CD009579	Circulating antigen tests and urine reagent strips for diagnosis of active schistosomiasis in endemic areas	legacy:CD009579:1	Microhaematuria	Bosompem 1996	83	8	26	112	ok					unavailable; not inferred		CL145_open_set_20181101.zip	f921cf6f1a9236c86f89e7c646497639f45e8ff8fcf56008c1b27422829fec4f	archive_or_package	Cochrane DTA Reference Dataset|CL145_open_set_20181101|CL145_open_set_20181101.zip|f921cf6f1a9236c86f89e7c646497639f45e8ff8fcf56008c1b27422829fec4f	manifest primary_atlas true; canonical manifest-sheet row	analysis/bmj_rmr_v042/operating_points_primary.csv	C001;C002;C006;C011
0.42.0	Cochrane DTA Reference Dataset|CD009579|legacy:CD009579:1	Cochrane DTA Reference Dataset	historical Cochrane	CD009579	Circulating antigen tests and urine reagent strips for diagnosis of active schistosomiasis in endemic areas	legacy:CD009579:1	Microhaematuria	Bosompem 2004	33	5	52	51	ok					unavailable; not inferred		CL145_open_set_20181101.zip	f921cf6f1a9236c86f89e7c646497639f45e8ff8fcf56008c1b27422829fec4f	archive_or_package	Cochrane DTA Reference Dataset|CL145_open_set_20181101|CL145_open_set_20181101.zip|f921cf6f1a9236c86f89e7c646497639f45e8ff8fcf56008c1b27422829fec4f	manifest primary_atlas true; canonical manifest-sheet row	analysis/bmj_rmr_v042/operating_points_primary.csv	C001;C002;C006;C011
0.42.0	Cochrane DTA Reference Dataset|CD009579|legacy:CD009579:1	Cochrane DTA Reference Dataset	historical Cochrane	CD009579	Circulating antigen tests and urine reagent strips for diagnosis of active schistosomiasis in endemic areas	legacy:CD009579:1	Microhaematuria	Cooppan 1987	632	21	129	159	ok					unavailable; not inferred		CL145_open_set_20181101.zip	f921cf6f1a9236c86f89e7c646497639f45e8ff8fcf56008c1b27422829fec4f	archive_or_package	Cochrane DTA Reference Dataset|CL145_open_set_20181101|CL145_open_set_20181101.zip|f921cf6f1a9236c86f89e7c646497639f45e8ff8fcf56008c1b27422829fec4f	manifest primary_atlas true; canonical manifest-sheet row	analysis/bmj_rmr_v042/operating_points_primary.csv	C001;C002;C006;C011
0.42.0	Cochrane DTA Reference Dataset|CD009579|legacy:CD009579:1	Cochrane DTA Reference Dataset	historical Cochrane	CD009579	Circulating antigen tests and urine reagent strips for diagnosis of active schistosomiasis in endemic areas	legacy:CD009579:1	Microhaematuria	El-Sayed 1995	9	176	12	440	ok					unavailable; not inferred		CL145_open_set_20181101.zip	f921cf6f1a9236c86f89e7c646497639f45e8ff8fcf56008c1b27422829fec4f	archive_or_package	Cochrane DTA Reference Dataset|CL145_open_set_20181101|CL145_open_set_20181101.zip|f921cf6f1a9236c86f89e7c646497639f45e8ff8fcf56008c1b27422829fec4f	manifest primary_atlas true; canonical manifest-sheet row	analysis/bmj_rmr_v042/operating_points_primary.csv	C001;C002;C006;C011
0.42.0	Cochrane DTA Reference Dataset|CD009579|legacy:CD009579:1	Cochrane DTA Reference Dataset	historical Cochrane	CD009579	Circulating antigen tests and urine reagent strips for diagnosis of active schistosomiasis in endemic areas	legacy:CD009579:1	Microhaematuria	Eltoum 1992	140	123	39	123	ok					unavailable; not inferred		CL145_open_set_20181101.zip	f921cf6f1a9236c86f89e7c646497639f45e8ff8fcf56008c1b27422829fec4f	archive_or_package	Cochrane DTA Reference Dataset|CL145_open_set_20181101|CL145_open_set_20181101.zip|f921cf6f1a9236c86f89e7c646497639f45e8ff8fcf56008c1b27422829fec4f	manifest primary_atlas true; canonical manifest-sheet row	analysis/bmj_rmr_v042/operating_points_primary.csv	C001;C002;C006;C011
0.42.0	Cochrane DTA Reference Dataset|CD009579|legacy:CD009579:1	Cochrane DTA Reference Dataset	historical Cochrane	CD009579	Circulating antigen tests and urine reagent strips for diagnosis of active schistosomiasis in endemic areas	legacy:CD009579:1	Microhaematuria	Etard 2004	596	392	344	1541	ok					unavailable; not inferred		CL145_open_set_20181101.zip	f921cf6f1a9236c86f89e7c646497639f45e8ff8fcf56008c1b27422829fec4f	archive_or_package	Cochrane DTA Reference Dataset|CL145_open_set_20181101|CL145_open_set_20181101.zip|f921cf6f1a9236c86f89e7c646497639f45e8ff8fcf56008c1b27422829fec4f	manifest primary_atlas true; canonical manifest-sheet row	analysis/bmj_rmr_v042/operating_points_primary.csv	C001;C002;C006;C011
0.42.0	Cochrane DTA Reference Dataset|CD009579|legacy:CD009579:1	Cochrane DTA Reference Dataset	historical Cochrane	CD009579	Circulating antigen tests and urine reagent strips for diagnosis of active schistosomiasis in endemic areas	legacy:CD009579:1	Microhaematuria	Fatiregun 2005	49	49	23	471	ok					unavailable; not inferred		CL145_open_set_20181101.zip	f921cf6f1a9236c86f89e7c646497639f45e8ff8fcf56008c1b27422829fec4f	archive_or_package	Cochrane DTA Reference Dataset|CL145_open_set_20181101|CL145_open_set_20181101.zip|f921cf6f1a9236c86f89e7c646497639f45e8ff8fcf56008c1b27422829fec4f	manifest primary_atlas true; canonical manifest-sheet row	analysis/bmj_rmr_v042/operating_points_primary.csv	C001;C002;C006;C011
0.42.0	Cochrane DTA Reference Dataset|CD009579|legacy:CD009579:1	Cochrane DTA Reference Dataset	historical Cochrane	CD009579	Circulating antigen tests and urine reagent strips for diagnosis of active schistosomiasis in endemic areas	legacy:CD009579:1	Microhaematuria	French 2007	219	45	41	1671	ok					unavailable; not inferred		CL145_open_set_20181101.zip	f921cf6f1a9236c86f89e7c646497639f45e8ff8fcf56008c1b27422829fec4f	archive_or_package	Cochrane DTA Reference Dataset|CL145_open_set_20181101|CL145_open_set_20181101.zip|f921cf6f1a9236c86f89e7c646497639f45e8ff8fcf56008c1b27422829fec4f	manifest primary_atlas true; canonical manifest-sheet row	analysis/bmj_rmr_v042/operating_points_primary.csv	C001;C002;C006;C011
0.42.0	Cochrane DTA Reference Dataset|CD009579|legacy:CD009579:1	Cochrane DTA Reference Dataset	historical Cochrane	CD009579	Circulating antigen tests and urine reagent strips for diagnosis of active schistosomiasis in endemic areas	legacy:CD009579:1	Microhaematuria	Gabr 2000	648	1829	426	9007	ok					unavailable; not inferred		CL145_open_set_20181101.zip	f921cf6f1a9236c86f89e7c646497639f45e8ff8fcf56008c1b27422829fec4f	archive_or_package	Cochrane DTA Reference Dataset|CL145_open_set_20181101|CL145_open_set_20181101.zip|f921cf6f1a9236c86f89e7c646497639f45e8ff8fcf56008c1b27422829fec4f	manifest primary_atlas true; canonical manifest-sheet row	analysis/bmj_rmr_v042/operating_points_primary.csv	C001;C002;C006;C011
0.42.0	Cochrane DTA Reference Dataset|CD009579|legacy:CD009579:1	Cochrane DTA Reference Dataset	historical Cochrane	CD009579	Circulating antigen tests and urine reagent strips for diagnosis of active schistosomiasis in endemic areas	legacy:CD009579:1	Microhaematuria	Gigase 1988	101	9	7	78	ok					unavailable; not inferred		CL145_open_set_20181101.zip	f921cf6f1a9236c86f89e7c646497639f45e8ff8fcf56008c1b27422829fec4f	archive_or_package	Cochrane DTA Reference Dataset|CL145_open_set_20181101|CL145_open_set_20181101.zip|f921cf6f1a9236c86f89e7c646497639f45e8ff8fcf56008c1b27422829fec4f	manifest primary_atlas true; canonical manifest-sheet row	analysis/bmj_rmr_v042/operating_points_primary.csv	C001;C002;C006;C011
0.42.0	Cochrane DTA Reference Dataset|CD009579|legacy:CD009579:1	Cochrane DTA Reference Dataset	historical Cochrane	CD009579	Circulating antigen tests and urine reagent strips for diagnosis of active schistosomiasis in endemic areas	legacy:CD009579:1	Microhaematuria	Gundersen 1996	50	158	1	51	ok					unavailable; not inferred		CL145_open_set_20181101.zip	f921cf6f1a9236c86f89e7c646497639f45e8ff8fcf56008c1b27422829fec4f	archive_or_package	Cochrane DTA Reference Dataset|CL145_open_set_20181101|CL145_open_set_20181101.zip|f921cf6f1a9236c86f89e7c646497639f45e8ff8fcf56008c1b27422829fec4f	manifest primary_atlas true; canonical manifest-sheet row	analysis/bmj_rmr_v042/operating_points_primary.csv	C001;C002;C006;C011
0.42.0	Cochrane DTA Reference Dataset|CD009579|legacy:CD009579:1	Cochrane DTA Reference Dataset	historical Cochrane	CD009579	Circulating antigen tests and urine reagent strips for diagnosis of active schistosomiasis in endemic areas	legacy:CD009579:1	Microhaematuria	Hall 1999	5	21	1	759	ok					unavailable; not inferred		CL145_open_set_20181101.zip	f921cf6f1a9236c86f89e7c646497639f45e8ff8fcf56008c1b27422829fec4f	archive_or_package	Cochrane DTA Reference Dataset|CL145_open_set_20181101|CL145_open_set_20181101.zip|f921cf6f1a9236c86f89e7c646497639f45e8ff8fcf56008c1b27422829fec4f	manifest primary_atlas true; canonical manifest-sheet row	analysis/bmj_rmr_v042/operating_points_primary.csv	C001;C002;C006;C011
0.42.0	Cochrane DTA Reference Dataset|CD009579|legacy:CD009579:1	Cochrane DTA Reference Dataset	historical Cochrane	CD009579	Circulating antigen tests and urine reagent strips for diagnosis of active schistosomiasis in endemic areas	legacy:CD009579:1	Microhaematuria	Hammad 1997	712	2408	360	8490	ok					unavailable; not inferred		CL145_open_set_20181101.zip	f921cf6f1a9236c86f89e7c646497639f45e8ff8fcf56008c1b27422829fec4f	archive_or_package	Cochrane DTA Reference Dataset|CL145_open_set_20181101|CL145_open_set_20181101.zip|f921cf6f1a9236c86f89e7c646497639f45e8ff8fcf56008c1b27422829fec4f	manifest primary_atlas true; canonical manifest-sheet row	analysis/bmj_rmr_v042/operating_points_primary.csv	C001;C002;C006;C011
0.42.0	Cochrane DTA Reference Dataset|CD009579|legacy:CD009579:1	Cochrane DTA Reference Dataset	historical Cochrane	CD009579	Circulating antigen tests and urine reagent strips for diagnosis of active schistosomiasis in endemic areas	legacy:CD009579:1	Microhaematuria	Hammam 2000_a	245	1464	343	7503	corrected					unavailable; not inferred		CL145_open_set_20181101.zip	f921cf6f1a9236c86f89e7c646497639f45e8ff8fcf56008c1b27422829fec4f	archive_or_package	Cochrane DTA Reference Dataset|CL145_open_set_20181101|CL145_open_set_20181101.zip|f921cf6f1a9236c86f89e7c646497639f45e8ff8fcf56008c1b27422829fec4f	manifest primary_atlas true; canonical manifest-sheet row	analysis/bmj_rmr_v042/operating_points_primary.csv	C001;C002;C006;C011
0.42.0	Cochrane DTA Reference Dataset|CD009579|legacy:CD009579:1	Cochrane DTA Reference Dataset	historical Cochrane	CD009579	Circulating antigen tests and urine reagent strips for diagnosis of active schistosomiasis in endemic areas	legacy:CD009579:1	Microhaematuria	Hammam 2000_b	409	2526	257	9134	corrected					unavailable; not inferred		CL145_open_set_20181101.zip	f921cf6f1a9236c86f89e7c646497639f45e8ff8fcf56008c1b27422829fec4f	archive_or_package	Cochrane DTA Reference Dataset|CL145_open_set_20181101|CL145_open_set_20181101.zip|f921cf6f1a9236c86f89e7c646497639f45e8ff8fcf56008c1b27422829fec4f	manifest primary_atlas true; canonical manifest-sheet row	analysis/bmj_rmr_v042/operating_points_primary.csv	C001;C002;C006;C011
0.42.0	Cochrane DTA Reference Dataset|CD009579|legacy:CD009579:1	Cochrane DTA Reference Dataset	historical Cochrane	CD009579	Circulating antigen tests and urine reagent strips for diagnosis of active schistosomiasis in endemic areas	legacy:CD009579:1	Microhaematuria	Houmsou 2011	302	68	164	590	corrected					unavailable; not inferred		CL145_open_set_20181101.zip	f921cf6f1a9236c86f89e7c646497639f45e8ff8fcf56008c1b27422829fec4f	archive_or_package	Cochrane DTA Reference Dataset|CL145_open_set_20181101|CL145_open_set_20181101.zip|f921cf6f1a9236c86f89e7c646497639f45e8ff8fcf56008c1b27422829fec4f	manifest primary_atlas true; canonical manifest-sheet row	analysis/bmj_rmr_v042/operating_points_primary.csv	C001;C002;C006;C011
0.42.0	Cochrane DTA Reference Dataset|CD009579|legacy:CD009579:1	Cochrane DTA Reference Dataset	historical Cochrane	CD009579	Circulating antigen tests and urine reagent strips for diagnosis of active schistosomiasis in endemic areas	legacy:CD009579:1	Microhaematuria	Kassim 1989	99	11	21	791	ok					unavailable; not inferred		CL145_open_set_20181101.zip	f921cf6f1a9236c86f89e7c646497639f45e8ff8fcf56008c1b27422829fec4f	archive_or_package	Cochrane DTA Reference Dataset|CL145_open_set_20181101|CL145_open_set_20181101.zip|f921cf6f1a9236c86f89e7c646497639f45e8ff8fcf56008c1b27422829fec4f	manifest primary_atlas true; canonical manifest-sheet row	analysis/bmj_rmr_v042/operating_points_primary.csv	C001;C002;C006;C011
0.42.0	Cochrane DTA Reference Dataset|CD009579|legacy:CD009579:1	Cochrane DTA Reference Dataset	historical Cochrane	CD009579	Circulating antigen tests and urine reagent strips for diagnosis of active schistosomiasis in endemic areas	legacy:CD009579:1	Microhaematuria	Kiliku 1991	109	21	64	232	ok					unavailable; not inferred		CL145_open_set_20181101.zip	f921cf6f1a9236c86f89e7c646497639f45e8ff8fcf56008c1b27422829fec4f	archive_or_package	Cochrane DTA Reference Dataset|CL145_open_set_20181101|CL145_open_set_20181101.zip|f921cf6f1a9236c86f89e7c646497639f45e8ff8fcf56008c1b27422829fec4f	manifest primary_atlas true; canonical manifest-sheet row	analysis/bmj_rmr_v042/operating_points_primary.csv	C001;C002;C006;C011
0.42.0	Cochrane DTA Reference Dataset|CD009579|legacy:CD009579:1	Cochrane DTA Reference Dataset	historical Cochrane	CD009579	Circulating antigen tests and urine reagent strips for diagnosis of active schistosomiasis in endemic areas	legacy:CD009579:1	Microhaematuria	King 1988_a	1362	47	459	741	corrected					unavailable; not inferred		CL145_open_set_20181101.zip	f921cf6f1a9236c86f89e7c646497639f45e8ff8fcf56008c1b27422829fec4f	archive_or_package	Cochrane DTA Reference Dataset|CL145_open_set_20181101|CL145_open_set_20181101.zip|f921cf6f1a9236c86f89e7c646497639f45e8ff8fcf56008c1b27422829fec4f	manifest primary_atlas true; canonical manifest-sheet row	analysis/bmj_rmr_v042/operating_points_primary.csv	C001;C002;C006;C011
0.42.0	Cochrane DTA Reference Dataset|CD009579|legacy:CD009579:1	Cochrane DTA Reference Dataset	historical Cochrane	CD009579	Circulating antigen tests and urine reagent strips for diagnosis of active schistosomiasis in endemic areas	legacy:CD009579:1	Microhaematuria	King 1988_b	199	38	215	187	corrected					unavailable; not inferred		CL145_open_set_20181101.zip	f921cf6f1a9236c86f89e7c646497639f45e8ff8fcf56008c1b27422829fec4f	archive_or_package	Cochrane DTA Reference Dataset|CL145_open_set_20181101|CL145_open_set_20181101.zip|f921cf6f1a9236c86f89e7c646497639f45e8ff8fcf56008c1b27422829fec4f	manifest primary_atlas true; canonical manifest-sheet row	analysis/bmj_rmr_v042/operating_points_primary.csv	C001;C002;C006;C011
0.42.0	Cochrane DTA Reference Dataset|CD009579|legacy:CD009579:1	Cochrane DTA Reference Dataset	historical Cochrane	CD009579	Circulating antigen tests and urine reagent strips for diagnosis of active schistosomiasis in endemic areas	legacy:CD009579:1	Microhaematuria	Kitange 1993	80	17	3	153	ok					unavailable; not inferred		CL145_open_set_20181101.zip	f921cf6f1a9236c86f89e7c646497639f45e8ff8fcf56008c1b27422829fec4f	archive_or_package	Cochrane DTA Reference Dataset|CL145_open_set_20181101|CL145_open_set_20181101.zip|f921cf6f1a9236c86f89e7c646497639f45e8ff8fcf56008c1b27422829fec4f	manifest primary_atlas true; canonical manifest-sheet row	analysis/bmj_rmr_v042/operating_points_primary.csv	C001;C002;C006;C011
0.42.0	Cochrane DTA Reference Dataset|CD009579|legacy:CD009579:1	Cochrane DTA Reference Dataset	historical Cochrane	CD009579	Circulating antigen tests and urine reagent strips for diagnosis of active schistosomiasis in endemic areas	legacy:CD009579:1	Microhaematuria	Lengeler 1993	228	117	66	797	ok					unavailable; not inferred		CL145_open_set_20181101.zip	f921cf6f1a9236c86f89e7c646497639f45e8ff8fcf56008c1b27422829fec4f	archive_or_package	Cochrane DTA Reference Dataset|CL145_open_set_20181101|CL145_open_set_20181101.zip|f921cf6f1a9236c86f89e7c646497639f45e8ff8fcf56008c1b27422829fec4f	manifest primary_atlas true; canonical manifest-sheet row	analysis/bmj_rmr_v042/operating_points_primary.csv	C001;C002;C006;C011
0.42.0	Cochrane DTA Reference Dataset|CD009579|legacy:CD009579:1	Cochrane DTA Reference Dataset	historical Cochrane	CD009579	Circulating antigen tests and urine reagent strips for diagnosis of active schistosomiasis in endemic areas	legacy:CD009579:1	Microhaematuria	Mafe 1997	416	91	190	359	corrected					unavailable; not inferred		CL145_open_set_20181101.zip	f921cf6f1a9236c86f89e7c646497639f45e8ff8fcf56008c1b27422829fec4f	archive_or_package	Cochrane DTA Reference Dataset|CL145_open_set_20181101|CL145_open_set_20181101.zip|f921cf6f1a9236c86f89e7c646497639f45e8ff8fcf56008c1b27422829fec4f	manifest primary_atlas true; canonical manifest-sheet row	analysis/bmj_rmr_v042/operating_points_primary.csv	C001;C002;C006;C011
0.42.0	Cochrane DTA Reference Dataset|CD009579|legacy:CD009579:1	Cochrane DTA Reference Dataset	historical Cochrane	CD009579	Circulating antigen tests and urine reagent strips for diagnosis of active schistosomiasis in endemic areas	legacy:CD009579:1	Microhaematuria	Mafe 2000	134	61	38	296	corrected					unavailable; not inferred		CL145_open_set_20181101.zip	f921cf6f1a9236c86f89e7c646497639f45e8ff8fcf56008c1b27422829fec4f	archive_or_package	Cochrane DTA Reference Dataset|CL145_open_set_20181101|CL145_open_set_20181101.zip|f921cf6f1a9236c86f89e7c646497639f45e8ff8fcf56008c1b27422829fec4f	manifest primary_atlas true; canonical manifest-sheet row	analysis/bmj_rmr_v042/operating_points_primary.csv	C001;C002;C006;C011
0.42.0	Cochrane DTA Reference Dataset|CD009579|legacy:CD009579:1	Cochrane DTA Reference Dataset	historical Cochrane	CD009579	Circulating antigen tests and urine reagent strips for diagnosis of active schistosomiasis in endemic areas	legacy:CD009579:1	Microhaematuria	Magnussen 2001	107	3	33	27	ok					unavailable; not inferred		CL145_open_set_20181101.zip	f921cf6f1a9236c86f89e7c646497639f45e8ff8fcf56008c1b27422829fec4f	archive_or_package	Cochrane DTA Reference Dataset|CL145_open_set_20181101|CL145_open_set_20181101.zip|f921cf6f1a9236c86f89e7c646497639f45e8ff8fcf56008c1b27422829fec4f	manifest primary_atlas true; canonical manifest-sheet row	analysis/bmj_rmr_v042/operating_points_primary.csv	C001;C002;C006;C011
0.42.0	Cochrane DTA Reference Dataset|CD009579|legacy:CD009579:1	Cochrane DTA Reference Dataset	historical Cochrane	CD009579	Circulating antigen tests and urine reagent strips for diagnosis of active schistosomiasis in endemic areas	legacy:CD009579:1	Microhaematuria	Morenikeji 2014	178	38	65	151	ok					unavailable; not inferred		CL145_open_set_20181101.zip	f921cf6f1a9236c86f89e7c646497639f45e8ff8fcf56008c1b27422829fec4f	archive_or_package	Cochrane DTA Reference Dataset|CL145_open_set_20181101|CL145_open_set_20181101.zip|f921cf6f1a9236c86f89e7c646497639f45e8ff8fcf56008c1b27422829fec4f	manifest primary_atlas true; canonical manifest-sheet row	analysis/bmj_rmr_v042/operating_points_primary.csv	C001;C002;C006;C011
0.42.0	Cochrane DTA Reference Dataset|CD009579|legacy:CD009579:1	Cochrane DTA Reference Dataset	historical Cochrane	CD009579	Circulating antigen tests and urine reagent strips for diagnosis of active schistosomiasis in endemic areas	legacy:CD009579:1	Microhaematuria	Mott 1985a_1	267	20	121	154	corrected					unavailable; not inferred		CL145_open_set_20181101.zip	f921cf6f1a9236c86f89e7c646497639f45e8ff8fcf56008c1b27422829fec4f	archive_or_package	Cochrane DTA Reference Dataset|CL145_open_set_20181101|CL145_open_set_20181101.zip|f921cf6f1a9236c86f89e7c646497639f45e8ff8fcf56008c1b27422829fec4f	manifest primary_atlas true; canonical manifest-sheet row	analysis/bmj_rmr_v042/operating_points_primary.csv	C001;C002;C006;C011
0.42.0	Cochrane DTA Reference Dataset|CD009579|legacy:CD009579:1	Cochrane DTA Reference Dataset	historical Cochrane	CD009579	Circulating antigen tests and urine reagent strips for diagnosis of active schistosomiasis in endemic areas	legacy:CD009579:1	Microhaematuria	Mott 1985a_2	382	9	74	191	corrected					unavailable; not inferred		CL145_open_set_20181101.zip	f921cf6f1a9236c86f89e7c646497639f45e8ff8fcf56008c1b27422829fec4f	archive_or_package	Cochrane DTA Reference Dataset|CL145_open_set_20181101|CL145_open_set_20181101.zip|f921cf6f1a9236c86f89e7c646497639f45e8ff8fcf56008c1b27422829fec4f	manifest primary_atlas true; canonical manifest-sheet row	analysis/bmj_rmr_v042/operating_points_primary.csv	C001;C002;C006;C011
0.42.0	Cochrane DTA Reference Dataset|CD009579|legacy:CD009579:1	Cochrane DTA Reference Dataset	historical Cochrane	CD009579	Circulating antigen tests and urine reagent strips for diagnosis of active schistosomiasis in endemic areas	legacy:CD009579:1	Microhaematuria	Mtasiwa 1996	253	18	20	113	ok					unavailable; not inferred		CL145_open_set_20181101.zip	f921cf6f1a9236c86f89e7c646497639f45e8ff8fcf56008c1b27422829fec4f	archive_or_package	Cochrane DTA Reference Dataset|CL145_open_set_20181101|CL145_open_set_20181101.zip|f921cf6f1a9236c86f89e7c646497639f45e8ff8fcf56008c1b27422829fec4f	manifest primary_atlas true; canonical manifest-sheet row	analysis/bmj_rmr_v042/operating_points_primary.csv	C001;C002;C006;C011
0.42.0	Cochrane DTA Reference Dataset|CD009579|legacy:CD009579:1	Cochrane DTA Reference Dataset	historical Cochrane	CD009579	Circulating antigen tests and urine reagent strips for diagnosis of active schistosomiasis in endemic areas	legacy:CD009579:1	Microhaematuria	Murare 1987	126	12	36	58	ok					unavailable; not inferred		CL145_open_set_20181101.zip	f921cf6f1a9236c86f89e7c646497639f45e8ff8fcf56008c1b27422829fec4f	archive_or_package	Cochrane DTA Reference Dataset|CL145_open_set_20181101|CL145_open_set_20181101.zip|f921cf6f1a9236c86f89e7c646497639f45e8ff8fcf56008c1b27422829fec4f	manifest primary_atlas true; canonical manifest-sheet row	analysis/bmj_rmr_v042/operating_points_primary.csv	C001;C002;C006;C011
0.42.0	Cochrane DTA Reference Dataset|CD009579|legacy:CD009579:1	Cochrane DTA Reference Dataset	historical Cochrane	CD009579	Circulating antigen tests and urine reagent strips for diagnosis of active schistosomiasis in endemic areas	legacy:CD009579:1	Microhaematuria	NGoran 1989	160	111	19	256	corrected					unavailable; not inferred		CL145_open_set_20181101.zip	f921cf6f1a9236c86f89e7c646497639f45e8ff8fcf56008c1b27422829fec4f	archive_or_package	Cochrane DTA Reference Dataset|CL145_open_set_20181101|CL145_open_set_20181101.zip|f921cf6f1a9236c86f89e7c646497639f45e8ff8fcf56008c1b27422829fec4f	manifest primary_atlas true; canonical manifest-sheet row	analysis/bmj_rmr_v042/operating_points_primary.csv	C001;C002;C006;C011
0.42.0	Cochrane DTA Reference Dataset|CD009579|legacy:CD009579:1	Cochrane DTA Reference Dataset	historical Cochrane	CD009579	Circulating antigen tests and urine reagent strips for diagnosis of active schistosomiasis in endemic areas	legacy:CD009579:1	Microhaematuria	NGoran 1998	102	41	51	1142	corrected					unavailable; not inferred		CL145_open_set_20181101.zip	f921cf6f1a9236c86f89e7c646497639f45e8ff8fcf56008c1b27422829fec4f	archive_or_package	Cochrane DTA Reference Dataset|CL145_open_set_20181101|CL145_open_set_20181101.zip|f921cf6f1a9236c86f89e7c646497639f45e8ff8fcf56008c1b27422829fec4f	manifest primary_atlas true; canonical manifest-sheet row	analysis/bmj_rmr_v042/operating_points_primary.csv	C001;C002;C006;C011
0.42.0	Cochrane DTA Reference Dataset|CD009579|legacy:CD009579:1	Cochrane DTA Reference Dataset	historical Cochrane	CD009579	Circulating antigen tests and urine reagent strips for diagnosis of active schistosomiasis in endemic areas	legacy:CD009579:1	Microhaematuria	Ndamukong 2001	169	4	17	157	ok					unavailable; not inferred		CL145_open_set_20181101.zip	f921cf6f1a9236c86f89e7c646497639f45e8ff8fcf56008c1b27422829fec4f	archive_or_package	Cochrane DTA Reference Dataset|CL145_open_set_20181101|CL145_open_set_20181101.zip|f921cf6f1a9236c86f89e7c646497639f45e8ff8fcf56008c1b27422829fec4f	manifest primary_atlas true; canonical manifest-sheet row	analysis/bmj_rmr_v042/operating_points_primary.csv	C001;C002;C006;C011
0.42.0	Cochrane DTA Reference Dataset|CD009579|legacy:CD009579:1	Cochrane DTA Reference Dataset	historical Cochrane	CD009579	Circulating antigen tests and urine reagent strips for diagnosis of active schistosomiasis in endemic areas	legacy:CD009579:1	Microhaematuria	Nduka 1995	38	3	207	917	ok					unavailable; not inferred		CL145_open_set_20181101.zip	f921cf6f1a9236c86f89e7c646497639f45e8ff8fcf56008c1b27422829fec4f	archive_or_package	Cochrane DTA Reference Dataset|CL145_open_set_20181101|CL145_open_set_20181101.zip|f921cf6f1a9236c86f89e7c646497639f45e8ff8fcf56008c1b27422829fec4f	manifest primary_atlas true; canonical manifest-sheet row	analysis/bmj_rmr_v042/operating_points_primary.csv	C001;C002;C006;C011
0.42.0	Cochrane DTA Reference Dataset|CD009579|legacy:CD009579:1	Cochrane DTA Reference Dataset	historical Cochrane	CD009579	Circulating antigen tests and urine reagent strips for diagnosis of active schistosomiasis in endemic areas	legacy:CD009579:1	Microhaematuria	Ndyomugyenyi 2001	194	58	36	195	corrected					unavailable; not inferred		CL145_open_set_20181101.zip	f921cf6f1a9236c86f89e7c646497639f45e8ff8fcf56008c1b27422829fec4f	archive_or_package	Cochrane DTA Reference Dataset|CL145_open_set_20181101|CL145_open_set_20181101.zip|f921cf6f1a9236c86f89e7c646497639f45e8ff8fcf56008c1b27422829fec4f	manifest primary_atlas true; canonical manifest-sheet row	analysis/bmj_rmr_v042/operating_points_primary.csv	C001;C002;C006;C011
0.42.0	Cochrane DTA Reference Dataset|CD009579|legacy:CD009579:1	Cochrane DTA Reference Dataset	historical Cochrane	CD009579	Circulating antigen tests and urine reagent strips for diagnosis of active schistosomiasis in endemic areas	legacy:CD009579:1	Microhaematuria	Ngándu 1988	130	43	39	200	corrected					unavailable; not inferred		CL145_open_set_20181101.zip	f921cf6f1a9236c86f89e7c646497639f45e8ff8fcf56008c1b27422829fec4f	archive_or_package	Cochrane DTA Reference Dataset|CL145_open_set_20181101|CL145_open_set_20181101.zip|f921cf6f1a9236c86f89e7c646497639f45e8ff8fcf56008c1b27422829fec4f	manifest primary_atlas true; canonical manifest-sheet row	analysis/bmj_rmr_v042/operating_points_primary.csv	C001;C002;C006;C011
0.42.0	Cochrane DTA Reference Dataset|CD009579|legacy:CD009579:1	Cochrane DTA Reference Dataset	historical Cochrane	CD009579	Circulating antigen tests and urine reagent strips for diagnosis of active schistosomiasis in endemic areas	legacy:CD009579:1	Microhaematuria	Nmorsi 2005	170	30	43	57	ok					unavailable; not inferred		CL145_open_set_20181101.zip	f921cf6f1a9236c86f89e7c646497639f45e8ff8fcf56008c1b27422829fec4f	archive_or_package	Cochrane DTA Reference Dataset|CL145_open_set_20181101|CL145_open_set_20181101.zip|f921cf6f1a9236c86f89e7c646497639f45e8ff8fcf56008c1b27422829fec4f	manifest primary_atlas true; canonical manifest-sheet row	analysis/bmj_rmr_v042/operating_points_primary.csv	C001;C002;C006;C011
0.42.0	Cochrane DTA Reference Dataset|CD009579|legacy:CD009579:1	Cochrane DTA Reference Dataset	historical Cochrane	CD009579	Circulating antigen tests and urine reagent strips for diagnosis of active schistosomiasis in endemic areas	legacy:CD009579:1	Microhaematuria	Nwaorgu 1992	527	49	53	388	ok					unavailable; not inferred		CL145_open_set_20181101.zip	f921cf6f1a9236c86f89e7c646497639f45e8ff8fcf56008c1b27422829fec4f	archive_or_package	Cochrane DTA Reference Dataset|CL145_open_set_20181101|CL145_open_set_20181101.zip|f921cf6f1a9236c86f89e7c646497639f45e8ff8fcf56008c1b27422829fec4f	manifest primary_atlas true; canonical manifest-sheet row	analysis/bmj_rmr_v042/operating_points_primary.csv	C001;C002;C006;C011
0.42.0	Cochrane DTA Reference Dataset|CD009579|legacy:CD009579:1	Cochrane DTA Reference Dataset	historical Cochrane	CD009579	Circulating antigen tests and urine reagent strips for diagnosis of active schistosomiasis in endemic areas	legacy:CD009579:1	Microhaematuria	Ofori 1986	45	0	19	54	ok					unavailable; not inferred		CL145_open_set_20181101.zip	f921cf6f1a9236c86f89e7c646497639f45e8ff8fcf56008c1b27422829fec4f	archive_or_package	Cochrane DTA Reference Dataset|CL145_open_set_20181101|CL145_open_set_20181101.zip|f921cf6f1a9236c86f89e7c646497639f45e8ff8fcf56008c1b27422829fec4f	manifest primary_atlas true; canonical manifest-sheet row	analysis/bmj_rmr_v042/operating_points_primary.csv	C001;C002;C006;C011
0.42.0	Cochrane DTA Reference Dataset|CD009579|legacy:CD009579:1	Cochrane DTA Reference Dataset	historical Cochrane	CD009579	Circulating antigen tests and urine reagent strips for diagnosis of active schistosomiasis in endemic areas	legacy:CD009579:1	Microhaematuria	Okeke 2014_settingA	11	8	4	273	corrected					unavailable; not inferred		CL145_open_set_20181101.zip	f921cf6f1a9236c86f89e7c646497639f45e8ff8fcf56008c1b27422829fec4f	archive_or_package	Cochrane DTA Reference Dataset|CL145_open_set_20181101|CL145_open_set_20181101.zip|f921cf6f1a9236c86f89e7c646497639f45e8ff8fcf56008c1b27422829fec4f	manifest primary_atlas true; canonical manifest-sheet row	analysis/bmj_rmr_v042/operating_points_primary.csv	C001;C002;C006;C011
0.42.0	Cochrane DTA Reference Dataset|CD009579|legacy:CD009579:1	Cochrane DTA Reference Dataset	historical Cochrane	CD009579	Circulating antigen tests and urine reagent strips for diagnosis of active schistosomiasis in endemic areas	legacy:CD009579:1	Microhaematuria	Okeke 2014_settingB	21	17	28	118	corrected					unavailable; not inferred		CL145_open_set_20181101.zip	f921cf6f1a9236c86f89e7c646497639f45e8ff8fcf56008c1b27422829fec4f	archive_or_package	Cochrane DTA Reference Dataset|CL145_open_set_20181101|CL145_open_set_20181101.zip|f921cf6f1a9236c86f89e7c646497639f45e8ff8fcf56008c1b27422829fec4f	manifest primary_atlas true; canonical manifest-sheet row	analysis/bmj_rmr_v042/operating_points_primary.csv	C001;C002;C006;C011
0.42.0	Cochrane DTA Reference Dataset|CD009579|legacy:CD009579:1	Cochrane DTA Reference Dataset	historical Cochrane	CD009579	Circulating antigen tests and urine reagent strips for diagnosis of active schistosomiasis in endemic areas	legacy:CD009579:1	Microhaematuria	Poggensee 2000_settingA	4	48	3	120	corrected					unavailable; not inferred		CL145_open_set_20181101.zip	f921cf6f1a9236c86f89e7c646497639f45e8ff8fcf56008c1b27422829fec4f	archive_or_package	Cochrane DTA Reference Dataset|CL145_open_set_20181101|CL145_open_set_20181101.zip|f921cf6f1a9236c86f89e7c646497639f45e8ff8fcf56008c1b27422829fec4f	manifest primary_atlas true; canonical manifest-sheet row	analysis/bmj_rmr_v042/operating_points_primary.csv	C001;C002;C006;C011
0.42.0	Cochrane DTA Reference Dataset|CD009579|legacy:CD009579:1	Cochrane DTA Reference Dataset	historical Cochrane	CD009579	Circulating antigen tests and urine reagent strips for diagnosis of active schistosomiasis in endemic areas	legacy:CD009579:1	Microhaematuria	Poggensee 2000_settingB	44	26	23	35	corrected					unavailable; not inferred		CL145_open_set_20181101.zip	f921cf6f1a9236c86f89e7c646497639f45e8ff8fcf56008c1b27422829fec4f	archive_or_package	Cochrane DTA Reference Dataset|CL145_open_set_20181101|CL145_open_set_20181101.zip|f921cf6f1a9236c86f89e7c646497639f45e8ff8fcf56008c1b27422829fec4f	manifest primary_atlas true; canonical manifest-sheet row	analysis/bmj_rmr_v042/operating_points_primary.csv	C001;C002;C006;C011
0.42.0	Cochrane DTA Reference Dataset|CD009579|legacy:CD009579:1	Cochrane DTA Reference Dataset	historical Cochrane	CD009579	Circulating antigen tests and urine reagent strips for diagnosis of active schistosomiasis in endemic areas	legacy:CD009579:1	Microhaematuria	Pugh 1980	415	444	515	3993	ok					unavailable; not inferred		CL145_open_set_20181101.zip	f921cf6f1a9236c86f89e7c646497639f45e8ff8fcf56008c1b27422829fec4f	archive_or_package	Cochrane DTA Reference Dataset|CL145_open_set_20181101|CL145_open_set_20181101.zip|f921cf6f1a9236c86f89e7c646497639f45e8ff8fcf56008c1b27422829fec4f	manifest primary_atlas true; canonical manifest-sheet row	analysis/bmj_rmr_v042/operating_points_primary.csv	C001;C002;C006;C011
0.42.0	Cochrane DTA Reference Dataset|CD009579|legacy:CD009579:1	Cochrane DTA Reference Dataset	historical Cochrane	CD009579	Circulating antigen tests and urine reagent strips for diagnosis of active schistosomiasis in endemic areas	legacy:CD009579:1	Microhaematuria	Rasendramino 1998	352	32	68	95	corrected					unavailable; not inferred		CL145_open_set_20181101.zip	f921cf6f1a9236c86f89e7c646497639f45e8ff8fcf56008c1b27422829fec4f	archive_or_package	Cochrane DTA Reference Dataset|CL145_open_set_20181101|CL145_open_set_20181101.zip|f921cf6f1a9236c86f89e7c646497639f45e8ff8fcf56008c1b27422829fec4f	manifest primary_atlas true; canonical manifest-sheet row	analysis/bmj_rmr_v042/operating_points_primary.csv	C001;C002;C006;C011
0.42.0	Cochrane DTA Reference Dataset|CD009579|legacy:CD009579:1	Cochrane DTA Reference Dataset	historical Cochrane	CD009579	Circulating antigen tests and urine reagent strips for diagnosis of active schistosomiasis in endemic areas	legacy:CD009579:1	Microhaematuria	Robinson 2009	135	222	3	317	ok					unavailable; not inferred		CL145_open_set_20181101.zip	f921cf6f1a9236c86f89e7c646497639f45e8ff8fcf56008c1b27422829fec4f	archive_or_package	Cochrane DTA Reference Dataset|CL145_open_set_20181101|CL145_open_set_20181101.zip|f921cf6f1a9236c86f89e7c646497639f45e8ff8fcf56008c1b27422829fec4f	manifest primary_atlas true; canonical manifest-sheet row	analysis/bmj_rmr_v042/operating_points_primary.csv	C001;C002;C006;C011
0.42.0	Cochrane DTA Reference Dataset|CD009579|legacy:CD009579:1	Cochrane DTA Reference Dataset	historical Cochrane	CD009579	Circulating antigen tests and urine reagent strips for diagnosis of active schistosomiasis in endemic areas	legacy:CD009579:1	Microhaematuria	Rollinson 2005	125	16	26	113	ok					unavailable; not inferred		CL145_open_set_20181101.zip	f921cf6f1a9236c86f89e7c646497639f45e8ff8fcf56008c1b27422829fec4f	archive_or_package	Cochrane DTA Reference Dataset|CL145_open_set_20181101|CL145_open_set_20181101.zip|f921cf6f1a9236c86f89e7c646497639f45e8ff8fcf56008c1b27422829fec4f	manifest primary_atlas true; canonical manifest-sheet row	analysis/bmj_rmr_v042/operating_points_primary.csv	C001;C002;C006;C011
0.42.0	Cochrane DTA Reference Dataset|CD009579|legacy:CD009579:1	Cochrane DTA Reference Dataset	historical Cochrane	CD009579	Circulating antigen tests and urine reagent strips for diagnosis of active schistosomiasis in endemic areas	legacy:CD009579:1	Microhaematuria	Sarda 1985	36	32	20	317	ok					unavailable; not inferred		CL145_open_set_20181101.zip	f921cf6f1a9236c86f89e7c646497639f45e8ff8fcf56008c1b27422829fec4f	archive_or_package	Cochrane DTA Reference Dataset|CL145_open_set_20181101|CL145_open_set_20181101.zip|f921cf6f1a9236c86f89e7c646497639f45e8ff8fcf56008c1b27422829fec4f	manifest primary_atlas true; canonical manifest-sheet row	analysis/bmj_rmr_v042/operating_points_primary.csv	C001;C002;C006;C011
0.42.0	Cochrane DTA Reference Dataset|CD009579|legacy:CD009579:1	Cochrane DTA Reference Dataset	historical Cochrane	CD009579	Circulating antigen tests and urine reagent strips for diagnosis of active schistosomiasis in endemic areas	legacy:CD009579:1	Microhaematuria	Sarda 1986	275	54	53	918	ok					unavailable; not inferred		CL145_open_set_20181101.zip	f921cf6f1a9236c86f89e7c646497639f45e8ff8fcf56008c1b27422829fec4f	archive_or_package	Cochrane DTA Reference Dataset|CL145_open_set_20181101|CL145_open_set_20181101.zip|f921cf6f1a9236c86f89e7c646497639f45e8ff8fcf56008c1b27422829fec4f	manifest primary_atlas true; canonical manifest-sheet row	analysis/bmj_rmr_v042/operating_points_primary.csv	C001;C002;C006;C011
0.42.0	Cochrane DTA Reference Dataset|CD009579|legacy:CD009579:1	Cochrane DTA Reference Dataset	historical Cochrane	CD009579	Circulating antigen tests and urine reagent strips for diagnosis of active schistosomiasis in endemic areas	legacy:CD009579:1	Microhaematuria	Savioli 1990	113	38	64	305	ok					unavailable; not inferred		CL145_open_set_20181101.zip	f921cf6f1a9236c86f89e7c646497639f45e8ff8fcf56008c1b27422829fec4f	archive_or_package	Cochrane DTA Reference Dataset|CL145_open_set_20181101|CL145_open_set_20181101.zip|f921cf6f1a9236c86f89e7c646497639f45e8ff8fcf56008c1b27422829fec4f	manifest primary_atlas true; canonical manifest-sheet row	analysis/bmj_rmr_v042/operating_points_primary.csv	C001;C002;C006;C011
0.42.0	Cochrane DTA Reference Dataset|CD009579|legacy:CD009579:1	Cochrane DTA Reference Dataset	historical Cochrane	CD009579	Circulating antigen tests and urine reagent strips for diagnosis of active schistosomiasis in endemic areas	legacy:CD009579:1	Microhaematuria	Sellin 1982	463	356	75	268	ok					unavailable; not inferred		CL145_open_set_20181101.zip	f921cf6f1a9236c86f89e7c646497639f45e8ff8fcf56008c1b27422829fec4f	archive_or_package	Cochrane DTA Reference Dataset|CL145_open_set_20181101|CL145_open_set_20181101.zip|f921cf6f1a9236c86f89e7c646497639f45e8ff8fcf56008c1b27422829fec4f	manifest primary_atlas true; canonical manifest-sheet row	analysis/bmj_rmr_v042/operating_points_primary.csv	C001;C002;C006;C011
0.42.0	Cochrane DTA Reference Dataset|CD009579|legacy:CD009579:1	Cochrane DTA Reference Dataset	historical Cochrane	CD009579	Circulating antigen tests and urine reagent strips for diagnosis of active schistosomiasis in endemic areas	legacy:CD009579:1	Microhaematuria	Shaw 1998	216	105	121	415	ok					unavailable; not inferred		CL145_open_set_20181101.zip	f921cf6f1a9236c86f89e7c646497639f45e8ff8fcf56008c1b27422829fec4f	archive_or_package	Cochrane DTA Reference Dataset|CL145_open_set_20181101|CL145_open_set_20181101.zip|f921cf6f1a9236c86f89e7c646497639f45e8ff8fcf56008c1b27422829fec4f	manifest primary_atlas true; canonical manifest-sheet row	analysis/bmj_rmr_v042/operating_points_primary.csv	C001;C002;C006;C011
0.42.0	Cochrane DTA Reference Dataset|CD009579|legacy:CD009579:1	Cochrane DTA Reference Dataset	historical Cochrane	CD009579	Circulating antigen tests and urine reagent strips for diagnosis of active schistosomiasis in endemic areas	legacy:CD009579:1	Microhaematuria	Stephenson 1984	151	6	20	182	ok					unavailable; not inferred		CL145_open_set_20181101.zip	f921cf6f1a9236c86f89e7c646497639f45e8ff8fcf56008c1b27422829fec4f	archive_or_package	Cochrane DTA Reference Dataset|CL145_open_set_20181101|CL145_open_set_20181101.zip|f921cf6f1a9236c86f89e7c646497639f45e8ff8fcf56008c1b27422829fec4f	manifest primary_atlas true; canonical manifest-sheet row	analysis/bmj_rmr_v042/operating_points_primary.csv	C001;C002;C006;C011
0.42.0	Cochrane DTA Reference Dataset|CD009579|legacy:CD009579:1	Cochrane DTA Reference Dataset	historical Cochrane	CD009579	Circulating antigen tests and urine reagent strips for diagnosis of active schistosomiasis in endemic areas	legacy:CD009579:1	Microhaematuria	Stothard 2009b	42	9	1	14	ok					unavailable; not inferred		CL145_open_set_20181101.zip	f921cf6f1a9236c86f89e7c646497639f45e8ff8fcf56008c1b27422829fec4f	archive_or_package	Cochrane DTA Reference Dataset|CL145_open_set_20181101|CL145_open_set_20181101.zip|f921cf6f1a9236c86f89e7c646497639f45e8ff8fcf56008c1b27422829fec4f	manifest primary_atlas true; canonical manifest-sheet row	analysis/bmj_rmr_v042/operating_points_primary.csv	C001;C002;C006;C011
0.42.0	Cochrane DTA Reference Dataset|CD009579|legacy:CD009579:1	Cochrane DTA Reference Dataset	historical Cochrane	CD009579	Circulating antigen tests and urine reagent strips for diagnosis of active schistosomiasis in endemic areas	legacy:CD009579:1	Microhaematuria	Tanner 1983_	129	10	60	68	corrected					unavailable; not inferred		CL145_open_set_20181101.zip	f921cf6f1a9236c86f89e7c646497639f45e8ff8fcf56008c1b27422829fec4f	archive_or_package	Cochrane DTA Reference Dataset|CL145_open_set_20181101|CL145_open_set_20181101.zip|f921cf6f1a9236c86f89e7c646497639f45e8ff8fcf56008c1b27422829fec4f	manifest primary_atlas true; canonical manifest-sheet row	analysis/bmj_rmr_v042/operating_points_primary.csv	C001;C002;C006;C011
0.42.0	Cochrane DTA Reference Dataset|CD009579|legacy:CD009579:1	Cochrane DTA Reference Dataset	historical Cochrane	CD009579	Circulating antigen tests and urine reagent strips for diagnosis of active schistosomiasis in endemic areas	legacy:CD009579:1	Microhaematuria	Traore 1998	420	74	155	392	ok					unavailable; not inferred		CL145_open_set_20181101.zip	f921cf6f1a9236c86f89e7c646497639f45e8ff8fcf56008c1b27422829fec4f	archive_or_package	Cochrane DTA Reference Dataset|CL145_open_set_20181101|CL145_open_set_20181101.zip|f921cf6f1a9236c86f89e7c646497639f45e8ff8fcf56008c1b27422829fec4f	manifest primary_atlas true; canonical manifest-sheet row	analysis/bmj_rmr_v042/operating_points_primary.csv	C001;C002;C006;C011
0.42.0	Cochrane DTA Reference Dataset|CD009579|legacy:CD009579:1	Cochrane DTA Reference Dataset	historical Cochrane	CD009579	Circulating antigen tests and urine reagent strips for diagnosis of active schistosomiasis in endemic areas	legacy:CD009579:1	Microhaematuria	Ugbomoiko 2009a	155	37	72	183	corrected					unavailable; not inferred		CL145_open_set_20181101.zip	f921cf6f1a9236c86f89e7c646497639f45e8ff8fcf56008c1b27422829fec4f	archive_or_package	Cochrane DTA Reference Dataset|CL145_open_set_20181101|CL145_open_set_20181101.zip|f921cf6f1a9236c86f89e7c646497639f45e8ff8fcf56008c1b27422829fec4f	manifest primary_atlas true; canonical manifest-sheet row	analysis/bmj_rmr_v042/operating_points_primary.csv	C001;C002;C006;C011
0.42.0	Cochrane DTA Reference Dataset|CD009579|legacy:CD009579:1	Cochrane DTA Reference Dataset	historical Cochrane	CD009579	Circulating antigen tests and urine reagent strips for diagnosis of active schistosomiasis in endemic areas	legacy:CD009579:1	Microhaematuria	Ugbomoiko 2009b_1	331	25	21	189	corrected					unavailable; not inferred		CL145_open_set_20181101.zip	f921cf6f1a9236c86f89e7c646497639f45e8ff8fcf56008c1b27422829fec4f	archive_or_package	Cochrane DTA Reference Dataset|CL145_open_set_20181101|CL145_open_set_20181101.zip|f921cf6f1a9236c86f89e7c646497639f45e8ff8fcf56008c1b27422829fec4f	manifest primary_atlas true; canonical manifest-sheet row	analysis/bmj_rmr_v042/operating_points_primary.csv	C001;C002;C006;C011
0.42.0	Cochrane DTA Reference Dataset|CD009579|legacy:CD009579:1	Cochrane DTA Reference Dataset	historical Cochrane	CD009579	Circulating antigen tests and urine reagent strips for diagnosis of active schistosomiasis in endemic areas	legacy:CD009579:1	Microhaematuria	Ugbomoiko 2009b_2	595	78	150	630	corrected					unavailable; not inferred		CL145_open_set_20181101.zip	f921cf6f1a9236c86f89e7c646497639f45e8ff8fcf56008c1b27422829fec4f	archive_or_package	Cochrane DTA Reference Dataset|CL145_open_set_20181101|CL145_open_set_20181101.zip|f921cf6f1a9236c86f89e7c646497639f45e8ff8fcf56008c1b27422829fec4f	manifest primary_atlas true; canonical manifest-sheet row	analysis/bmj_rmr_v042/operating_points_primary.csv	C001;C002;C006;C011
0.42.0	Cochrane DTA Reference Dataset|CD009579|legacy:CD009579:1	Cochrane DTA Reference Dataset	historical Cochrane	CD009579	Circulating antigen tests and urine reagent strips for diagnosis of active schistosomiasis in endemic areas	legacy:CD009579:1	Microhaematuria	Van Lieshout 1998_	139	42	23	344	corrected					unavailable; not inferred		CL145_open_set_20181101.zip	f921cf6f1a9236c86f89e7c646497639f45e8ff8fcf56008c1b27422829fec4f	archive_or_package	Cochrane DTA Reference Dataset|CL145_open_set_20181101|CL145_open_set_20181101.zip|f921cf6f1a9236c86f89e7c646497639f45e8ff8fcf56008c1b27422829fec4f	manifest primary_atlas true; canonical manifest-sheet row	analysis/bmj_rmr_v042/operating_points_primary.csv	C001;C002;C006;C011
0.42.0	Cochrane DTA Reference Dataset|CD009579|legacy:CD009579:1	Cochrane DTA Reference Dataset	historical Cochrane	CD009579	Circulating antigen tests and urine reagent strips for diagnosis of active schistosomiasis in endemic areas	legacy:CD009579:1	Microhaematuria	Verle 1994	205	15	101	31	ok					unavailable; not inferred		CL145_open_set_20181101.zip	f921cf6f1a9236c86f89e7c646497639f45e8ff8fcf56008c1b27422829fec4f	archive_or_package	Cochrane DTA Reference Dataset|CL145_open_set_20181101|CL145_open_set_20181101.zip|f921cf6f1a9236c86f89e7c646497639f45e8ff8fcf56008c1b27422829fec4f	manifest primary_atlas true; canonical manifest-sheet row	analysis/bmj_rmr_v042/operating_points_primary.csv	C001;C002;C006;C011
0.42.0	Cochrane DTA Reference Dataset|CD009579|legacy:CD009579:1	Cochrane DTA Reference Dataset	historical Cochrane	CD009579	Circulating antigen tests and urine reagent strips for diagnosis of active schistosomiasis in endemic areas	legacy:CD009579:1	Microhaematuria	Warren 1979	208	3	118	61	ok					unavailable; not inferred		CL145_open_set_20181101.zip	f921cf6f1a9236c86f89e7c646497639f45e8ff8fcf56008c1b27422829fec4f	archive_or_package	Cochrane DTA Reference Dataset|CL145_open_set_20181101|CL145_open_set_20181101.zip|f921cf6f1a9236c86f89e7c646497639f45e8ff8fcf56008c1b27422829fec4f	manifest primary_atlas true; canonical manifest-sheet row	analysis/bmj_rmr_v042/operating_points_primary.csv	C001;C002;C006;C011
0.42.0	Cochrane DTA Reference Dataset|CD009579|legacy:CD009579:1	Cochrane DTA Reference Dataset	historical Cochrane	CD009579	Circulating antigen tests and urine reagent strips for diagnosis of active schistosomiasis in endemic areas	legacy:CD009579:1	Microhaematuria	Wilkins 1979	585	95	493	771	ok					unavailable; not inferred		CL145_open_set_20181101.zip	f921cf6f1a9236c86f89e7c646497639f45e8ff8fcf56008c1b27422829fec4f	archive_or_package	Cochrane DTA Reference Dataset|CL145_open_set_20181101|CL145_open_set_20181101.zip|f921cf6f1a9236c86f89e7c646497639f45e8ff8fcf56008c1b27422829fec4f	manifest primary_atlas true; canonical manifest-sheet row	analysis/bmj_rmr_v042/operating_points_primary.csv	C001;C002;C006;C011
0.42.0	Cochrane DTA Reference Dataset|CD009579|legacy:CD009579:1	Cochrane DTA Reference Dataset	historical Cochrane	CD009579	Circulating antigen tests and urine reagent strips for diagnosis of active schistosomiasis in endemic areas	legacy:CD009579:1	Microhaematuria	Zumstein 1983	134	15	48	199	corrected					unavailable; not inferred		CL145_open_set_20181101.zip	f921cf6f1a9236c86f89e7c646497639f45e8ff8fcf56008c1b27422829fec4f	archive_or_package	Cochrane DTA Reference Dataset|CL145_open_set_20181101|CL145_open_set_20181101.zip|f921cf6f1a9236c86f89e7c646497639f45e8ff8fcf56008c1b27422829fec4f	manifest primary_atlas true; canonical manifest-sheet row	analysis/bmj_rmr_v042/operating_points_primary.csv	C001;C002;C006;C011
0.42.0	Cochrane DTA Reference Dataset|CD009579|legacy:CD009579:3	Cochrane DTA Reference Dataset	historical Cochrane	CD009579	Circulating antigen tests and urine reagent strips for diagnosis of active schistosomiasis in endemic areas	legacy:CD009579:3	CCA POC mansoni trace threshold	Adriko 2014_settingA	6	42	2	50	corrected					unavailable; not inferred		CL145_open_set_20181101.zip	f921cf6f1a9236c86f89e7c646497639f45e8ff8fcf56008c1b27422829fec4f	archive_or_package	Cochrane DTA Reference Dataset|CL145_open_set_20181101|CL145_open_set_20181101.zip|f921cf6f1a9236c86f89e7c646497639f45e8ff8fcf56008c1b27422829fec4f	manifest primary_atlas true; canonical manifest-sheet row	analysis/bmj_rmr_v042/operating_points_primary.csv	C001;C002;C006;C011
0.42.0	Cochrane DTA Reference Dataset|CD009579|legacy:CD009579:3	Cochrane DTA Reference Dataset	historical Cochrane	CD009579	Circulating antigen tests and urine reagent strips for diagnosis of active schistosomiasis in endemic areas	legacy:CD009579:3	CCA POC mansoni trace threshold	Adriko 2014_settingB	40	82	6	72	corrected					unavailable; not inferred		CL145_open_set_20181101.zip	f921cf6f1a9236c86f89e7c646497639f45e8ff8fcf56008c1b27422829fec4f	archive_or_package	Cochrane DTA Reference Dataset|CL145_open_set_20181101|CL145_open_set_20181101.zip|f921cf6f1a9236c86f89e7c646497639f45e8ff8fcf56008c1b27422829fec4f	manifest primary_atlas true; canonical manifest-sheet row	analysis/bmj_rmr_v042/operating_points_primary.csv	C001;C002;C006;C011
0.42.0	Cochrane DTA Reference Dataset|CD009579|legacy:CD009579:3	Cochrane DTA Reference Dataset	historical Cochrane	CD009579	Circulating antigen tests and urine reagent strips for diagnosis of active schistosomiasis in endemic areas	legacy:CD009579:3	CCA POC mansoni trace threshold	Adriko 2014_settingC	69	75	3	53	corrected					unavailable; not inferred		CL145_open_set_20181101.zip	f921cf6f1a9236c86f89e7c646497639f45e8ff8fcf56008c1b27422829fec4f	archive_or_package	Cochrane DTA Reference Dataset|CL145_open_set_20181101|CL145_open_set_20181101.zip|f921cf6f1a9236c86f89e7c646497639f45e8ff8fcf56008c1b27422829fec4f	manifest primary_atlas true; canonical manifest-sheet row	analysis/bmj_rmr_v042/operating_points_primary.csv	C001;C002;C006;C011
0.42.0	Cochrane DTA Reference Dataset|CD009579|legacy:CD009579:3	Cochrane DTA Reference Dataset	historical Cochrane	CD009579	Circulating antigen tests and urine reagent strips for diagnosis of active schistosomiasis in endemic areas	legacy:CD009579:3	CCA POC mansoni trace threshold	Ashton 2011	64	53	8	151	ok					unavailable; not inferred		CL145_open_set_20181101.zip	f921cf6f1a9236c86f89e7c646497639f45e8ff8fcf56008c1b27422829fec4f	archive_or_package	Cochrane DTA Reference Dataset|CL145_open_set_20181101|CL145_open_set_20181101.zip|f921cf6f1a9236c86f89e7c646497639f45e8ff8fcf56008c1b27422829fec4f	manifest primary_atlas true; canonical manifest-sheet row	analysis/bmj_rmr_v042/operating_points_primary.csv	C001;C002;C006;C011
0.42.0	Cochrane DTA Reference Dataset|CD009579|legacy:CD009579:3	Cochrane DTA Reference Dataset	historical Cochrane	CD009579	Circulating antigen tests and urine reagent strips for diagnosis of active schistosomiasis in endemic areas	legacy:CD009579:3	CCA POC mansoni trace threshold	Colley 2013_Uganda	114	199	11	176	corrected					unavailable; not inferred		CL145_open_set_20181101.zip	f921cf6f1a9236c86f89e7c646497639f45e8ff8fcf56008c1b27422829fec4f	archive_or_package	Cochrane DTA Reference Dataset|CL145_open_set_20181101|CL145_open_set_20181101.zip|f921cf6f1a9236c86f89e7c646497639f45e8ff8fcf56008c1b27422829fec4f	manifest primary_atlas true; canonical manifest-sheet row	analysis/bmj_rmr_v042/operating_points_primary.csv	C001;C002;C006;C011
0.42.0	Cochrane DTA Reference Dataset|CD009579|legacy:CD009579:3	Cochrane DTA Reference Dataset	historical Cochrane	CD009579	Circulating antigen tests and urine reagent strips for diagnosis of active schistosomiasis in endemic areas	legacy:CD009579:3	CCA POC mansoni trace threshold	Coulibaly 2011_Colley 2013	278	42	38	249	corrected					unavailable; not inferred		CL145_open_set_20181101.zip	f921cf6f1a9236c86f89e7c646497639f45e8ff8fcf56008c1b27422829fec4f	archive_or_package	Cochrane DTA Reference Dataset|CL145_open_set_20181101|CL145_open_set_20181101.zip|f921cf6f1a9236c86f89e7c646497639f45e8ff8fcf56008c1b27422829fec4f	manifest primary_atlas true; canonical manifest-sheet row	analysis/bmj_rmr_v042/operating_points_primary.csv	C001;C002;C006;C011
0.42.0	Cochrane DTA Reference Dataset|CD009579|legacy:CD009579:3	Cochrane DTA Reference Dataset	historical Cochrane	CD009579	Circulating antigen tests and urine reagent strips for diagnosis of active schistosomiasis in endemic areas	legacy:CD009579:3	CCA POC mansoni trace threshold	Coulibaly 2013_4KK,	52	104	4	82	corrected					unavailable; not inferred		CL145_open_set_20181101.zip	f921cf6f1a9236c86f89e7c646497639f45e8ff8fcf56008c1b27422829fec4f	archive_or_package	Cochrane DTA Reference Dataset|CL145_open_set_20181101|CL145_open_set_20181101.zip|f921cf6f1a9236c86f89e7c646497639f45e8ff8fcf56008c1b27422829fec4f	manifest primary_atlas true; canonical manifest-sheet row	analysis/bmj_rmr_v042/operating_points_primary.csv	C001;C002;C006;C011
0.42.0	Cochrane DTA Reference Dataset|CD009579|legacy:CD009579:3	Cochrane DTA Reference Dataset	historical Cochrane	CD009579	Circulating antigen tests and urine reagent strips for diagnosis of active schistosomiasis in endemic areas	legacy:CD009579:3	CCA POC mansoni trace threshold	Erko 2013_Colley 2013	306	103	23	188	corrected					unavailable; not inferred		CL145_open_set_20181101.zip	f921cf6f1a9236c86f89e7c646497639f45e8ff8fcf56008c1b27422829fec4f	archive_or_package	Cochrane DTA Reference Dataset|CL145_open_set_20181101|CL145_open_set_20181101.zip|f921cf6f1a9236c86f89e7c646497639f45e8ff8fcf56008c1b27422829fec4f	manifest primary_atlas true; canonical manifest-sheet row	analysis/bmj_rmr_v042/operating_points_primary.csv	C001;C002;C006;C011
0.42.0	Cochrane DTA Reference Dataset|CD009579|legacy:CD009579:3	Cochrane DTA Reference Dataset	historical Cochrane	CD009579	Circulating antigen tests and urine reagent strips for diagnosis of active schistosomiasis in endemic areas	legacy:CD009579:3	CCA POC mansoni trace threshold	Legesse 2007	130	59	21	41	ok					unavailable; not inferred		CL145_open_set_20181101.zip	f921cf6f1a9236c86f89e7c646497639f45e8ff8fcf56008c1b27422829fec4f	archive_or_package	Cochrane DTA Reference Dataset|CL145_open_set_20181101|CL145_open_set_20181101.zip|f921cf6f1a9236c86f89e7c646497639f45e8ff8fcf56008c1b27422829fec4f	manifest primary_atlas true; canonical manifest-sheet row	analysis/bmj_rmr_v042/operating_points_primary.csv	C001;C002;C006;C011
0.42.0	Cochrane DTA Reference Dataset|CD009579|legacy:CD009579:3	Cochrane DTA Reference Dataset	historical Cochrane	CD009579	Circulating antigen tests and urine reagent strips for diagnosis of active schistosomiasis in endemic areas	legacy:CD009579:3	CCA POC mansoni trace threshold	Legesse 2008	55	65	12	52	ok					unavailable; not inferred		CL145_open_set_20181101.zip	f921cf6f1a9236c86f89e7c646497639f45e8ff8fcf56008c1b27422829fec4f	archive_or_package	Cochrane DTA Reference Dataset|CL145_open_set_20181101|CL145_open_set_20181101.zip|f921cf6f1a9236c86f89e7c646497639f45e8ff8fcf56008c1b27422829fec4f	manifest primary_atlas true; canonical manifest-sheet row	analysis/bmj_rmr_v042/operating_points_primary.csv	C001;C002;C006;C011
0.42.0	Cochrane DTA Reference Dataset|CD009579|legacy:CD009579:3	Cochrane DTA Reference Dataset	historical Cochrane	CD009579	Circulating antigen tests and urine reagent strips for diagnosis of active schistosomiasis in endemic areas	legacy:CD009579:3	CCA POC mansoni trace threshold	Navaratnam 2012	149	181	34	205	ok					unavailable; not inferred		CL145_open_set_20181101.zip	f921cf6f1a9236c86f89e7c646497639f45e8ff8fcf56008c1b27422829fec4f	archive_or_package	Cochrane DTA Reference Dataset|CL145_open_set_20181101|CL145_open_set_20181101.zip|f921cf6f1a9236c86f89e7c646497639f45e8ff8fcf56008c1b27422829fec4f	manifest primary_atlas true; canonical manifest-sheet row	analysis/bmj_rmr_v042/operating_points_primary.csv	C001;C002;C006;C011
0.42.0	Cochrane DTA Reference Dataset|CD009579|legacy:CD009579:3	Cochrane DTA Reference Dataset	historical Cochrane	CD009579	Circulating antigen tests and urine reagent strips for diagnosis of active schistosomiasis in endemic areas	legacy:CD009579:3	CCA POC mansoni trace threshold	Shane 2011_Colley 2013	231	664	35	833	corrected					unavailable; not inferred		CL145_open_set_20181101.zip	f921cf6f1a9236c86f89e7c646497639f45e8ff8fcf56008c1b27422829fec4f	archive_or_package	Cochrane DTA Reference Dataset|CL145_open_set_20181101|CL145_open_set_20181101.zip|f921cf6f1a9236c86f89e7c646497639f45e8ff8fcf56008c1b27422829fec4f	manifest primary_atlas true; canonical manifest-sheet row	analysis/bmj_rmr_v042/operating_points_primary.csv	C001;C002;C006;C011
0.42.0	Cochrane DTA Reference Dataset|CD009579|legacy:CD009579:3	Cochrane DTA Reference Dataset	historical Cochrane	CD009579	Circulating antigen tests and urine reagent strips for diagnosis of active schistosomiasis in endemic areas	legacy:CD009579:3	CCA POC mansoni trace threshold	Standley 2010	116	44	1	10	ok					unavailable; not inferred		CL145_open_set_20181101.zip	f921cf6f1a9236c86f89e7c646497639f45e8ff8fcf56008c1b27422829fec4f	archive_or_package	Cochrane DTA Reference Dataset|CL145_open_set_20181101|CL145_open_set_20181101.zip|f921cf6f1a9236c86f89e7c646497639f45e8ff8fcf56008c1b27422829fec4f	manifest primary_atlas true; canonical manifest-sheet row	analysis/bmj_rmr_v042/operating_points_primary.csv	C001;C002;C006;C011
0.42.0	Cochrane DTA Reference Dataset|CD009579|legacy:CD009579:3	Cochrane DTA Reference Dataset	historical Cochrane	CD009579	Circulating antigen tests and urine reagent strips for diagnosis of active schistosomiasis in endemic areas	legacy:CD009579:3	CCA POC mansoni trace threshold	Stothard 2006	116	25	24	105	ok					unavailable; not inferred		CL145_open_set_20181101.zip	f921cf6f1a9236c86f89e7c646497639f45e8ff8fcf56008c1b27422829fec4f	archive_or_package	Cochrane DTA Reference Dataset|CL145_open_set_20181101|CL145_open_set_20181101.zip|f921cf6f1a9236c86f89e7c646497639f45e8ff8fcf56008c1b27422829fec4f	manifest primary_atlas true; canonical manifest-sheet row	analysis/bmj_rmr_v042/operating_points_primary.csv	C001;C002;C006;C011
0.42.0	Cochrane DTA Reference Dataset|CD009579|legacy:CD009579:3	Cochrane DTA Reference Dataset	historical Cochrane	CD009579	Circulating antigen tests and urine reagent strips for diagnosis of active schistosomiasis in endemic areas	legacy:CD009579:3	CCA POC mansoni trace threshold	Tchuente 2012_Colley 2013	41	31	9	57	corrected					unavailable; not inferred		CL145_open_set_20181101.zip	f921cf6f1a9236c86f89e7c646497639f45e8ff8fcf56008c1b27422829fec4f	archive_or_package	Cochrane DTA Reference Dataset|CL145_open_set_20181101|CL145_open_set_20181101.zip|f921cf6f1a9236c86f89e7c646497639f45e8ff8fcf56008c1b27422829fec4f	manifest primary_atlas true; canonical manifest-sheet row	analysis/bmj_rmr_v042/operating_points_primary.csv	C001;C002;C006;C011
0.42.0	Cochrane DTA Reference Dataset|CD009579|legacy:CD009579:4	Cochrane DTA Reference Dataset	historical Cochrane	CD009579	Circulating antigen tests and urine reagent strips for diagnosis of active schistosomiasis in endemic areas	legacy:CD009579:4	Proteinuria	Abdel-Wahab 1992	32	31	110	249	ok					unavailable; not inferred		CL145_open_set_20181101.zip	f921cf6f1a9236c86f89e7c646497639f45e8ff8fcf56008c1b27422829fec4f	archive_or_package	Cochrane DTA Reference Dataset|CL145_open_set_20181101|CL145_open_set_20181101.zip|f921cf6f1a9236c86f89e7c646497639f45e8ff8fcf56008c1b27422829fec4f	manifest primary_atlas true; canonical manifest-sheet row	analysis/bmj_rmr_v042/operating_points_primary.csv	C001;C002;C006;C011
0.42.0	Cochrane DTA Reference Dataset|CD009579|legacy:CD009579:4	Cochrane DTA Reference Dataset	historical Cochrane	CD009579	Circulating antigen tests and urine reagent strips for diagnosis of active schistosomiasis in endemic areas	legacy:CD009579:4	Proteinuria	Abdel-Wahab 2000	97	81	602	4338	ok					unavailable; not inferred		CL145_open_set_20181101.zip	f921cf6f1a9236c86f89e7c646497639f45e8ff8fcf56008c1b27422829fec4f	archive_or_package	Cochrane DTA Reference Dataset|CL145_open_set_20181101|CL145_open_set_20181101.zip|f921cf6f1a9236c86f89e7c646497639f45e8ff8fcf56008c1b27422829fec4f	manifest primary_atlas true; canonical manifest-sheet row	analysis/bmj_rmr_v042/operating_points_primary.csv	C001;C002;C006;C011
0.42.0	Cochrane DTA Reference Dataset|CD009579|legacy:CD009579:4	Cochrane DTA Reference Dataset	historical Cochrane	CD009579	Circulating antigen tests and urine reagent strips for diagnosis of active schistosomiasis in endemic areas	legacy:CD009579:4	Proteinuria	Aryeetey 2000	610	842	1003	107	corrected					unavailable; not inferred		CL145_open_set_20181101.zip	f921cf6f1a9236c86f89e7c646497639f45e8ff8fcf56008c1b27422829fec4f	archive_or_package	Cochrane DTA Reference Dataset|CL145_open_set_20181101|CL145_open_set_20181101.zip|f921cf6f1a9236c86f89e7c646497639f45e8ff8fcf56008c1b27422829fec4f	manifest primary_atlas true; canonical manifest-sheet row	analysis/bmj_rmr_v042/operating_points_primary.csv	C001;C002;C006;C011
0.42.0	Cochrane DTA Reference Dataset|CD009579|legacy:CD009579:4	Cochrane DTA Reference Dataset	historical Cochrane	CD009579	Circulating antigen tests and urine reagent strips for diagnosis of active schistosomiasis in endemic areas	legacy:CD009579:4	Proteinuria	Bogoch 2012	8	53	11	208	ok					unavailable; not inferred		CL145_open_set_20181101.zip	f921cf6f1a9236c86f89e7c646497639f45e8ff8fcf56008c1b27422829fec4f	archive_or_package	Cochrane DTA Reference Dataset|CL145_open_set_20181101|CL145_open_set_20181101.zip|f921cf6f1a9236c86f89e7c646497639f45e8ff8fcf56008c1b27422829fec4f	manifest primary_atlas true; canonical manifest-sheet row	analysis/bmj_rmr_v042/operating_points_primary.csv	C001;C002;C006;C011
0.42.0	Cochrane DTA Reference Dataset|CD009579|legacy:CD009579:4	Cochrane DTA Reference Dataset	historical Cochrane	CD009579	Circulating antigen tests and urine reagent strips for diagnosis of active schistosomiasis in endemic areas	legacy:CD009579:4	Proteinuria	Bosompem 1996	44	10	65	110	ok					unavailable; not inferred		CL145_open_set_20181101.zip	f921cf6f1a9236c86f89e7c646497639f45e8ff8fcf56008c1b27422829fec4f	archive_or_package	Cochrane DTA Reference Dataset|CL145_open_set_20181101|CL145_open_set_20181101.zip|f921cf6f1a9236c86f89e7c646497639f45e8ff8fcf56008c1b27422829fec4f	manifest primary_atlas true; canonical manifest-sheet row	analysis/bmj_rmr_v042/operating_points_primary.csv	C001;C002;C006;C011
0.42.0	Cochrane DTA Reference Dataset|CD009579|legacy:CD009579:4	Cochrane DTA Reference Dataset	historical Cochrane	CD009579	Circulating antigen tests and urine reagent strips for diagnosis of active schistosomiasis in endemic areas	legacy:CD009579:4	Proteinuria	Bosompem 2004	26	17	59	39	ok					unavailable; not inferred		CL145_open_set_20181101.zip	f921cf6f1a9236c86f89e7c646497639f45e8ff8fcf56008c1b27422829fec4f	archive_or_package	Cochrane DTA Reference Dataset|CL145_open_set_20181101|CL145_open_set_20181101.zip|f921cf6f1a9236c86f89e7c646497639f45e8ff8fcf56008c1b27422829fec4f	manifest primary_atlas true; canonical manifest-sheet row	analysis/bmj_rmr_v042/operating_points_primary.csv	C001;C002;C006;C011
0.42.0	Cochrane DTA Reference Dataset|CD009579|legacy:CD009579:4	Cochrane DTA Reference Dataset	historical Cochrane	CD009579	Circulating antigen tests and urine reagent strips for diagnosis of active schistosomiasis in endemic areas	legacy:CD009579:4	Proteinuria	Cooppan 1987	616	112	145	68	ok					unavailable; not inferred		CL145_open_set_20181101.zip	f921cf6f1a9236c86f89e7c646497639f45e8ff8fcf56008c1b27422829fec4f	archive_or_package	Cochrane DTA Reference Dataset|CL145_open_set_20181101|CL145_open_set_20181101.zip|f921cf6f1a9236c86f89e7c646497639f45e8ff8fcf56008c1b27422829fec4f	manifest primary_atlas true; canonical manifest-sheet row	analysis/bmj_rmr_v042/operating_points_primary.csv	C001;C002;C006;C011
0.42.0	Cochrane DTA Reference Dataset|CD009579|legacy:CD009579:4	Cochrane DTA Reference Dataset	historical Cochrane	CD009579	Circulating antigen tests and urine reagent strips for diagnosis of active schistosomiasis in endemic areas	legacy:CD009579:4	Proteinuria	Gabr 2000	185	293	889	10540	ok					unavailable; not inferred		CL145_open_set_20181101.zip	f921cf6f1a9236c86f89e7c646497639f45e8ff8fcf56008c1b27422829fec4f	archive_or_package	Cochrane DTA Reference Dataset|CL145_open_set_20181101|CL145_open_set_20181101.zip|f921cf6f1a9236c86f89e7c646497639f45e8ff8fcf56008c1b27422829fec4f	manifest primary_atlas true; canonical manifest-sheet row	analysis/bmj_rmr_v042/operating_points_primary.csv	C001;C002;C006;C011
0.42.0	Cochrane DTA Reference Dataset|CD009579|legacy:CD009579:4	Cochrane DTA Reference Dataset	historical Cochrane	CD009579	Circulating antigen tests and urine reagent strips for diagnosis of active schistosomiasis in endemic areas	legacy:CD009579:4	Proteinuria	Gundersen 1996	43	163	8	46	corrected					unavailable; not inferred		CL145_open_set_20181101.zip	f921cf6f1a9236c86f89e7c646497639f45e8ff8fcf56008c1b27422829fec4f	archive_or_package	Cochrane DTA Reference Dataset|CL145_open_set_20181101|CL145_open_set_20181101.zip|f921cf6f1a9236c86f89e7c646497639f45e8ff8fcf56008c1b27422829fec4f	manifest primary_atlas true; canonical manifest-sheet row	analysis/bmj_rmr_v042/operating_points_primary.csv	C001;C002;C006;C011
0.42.0	Cochrane DTA Reference Dataset|CD009579|legacy:CD009579:4	Cochrane DTA Reference Dataset	historical Cochrane	CD009579	Circulating antigen tests and urine reagent strips for diagnosis of active schistosomiasis in endemic areas	legacy:CD009579:4	Proteinuria	Hammad 1997	662	3081	410	7817	ok					unavailable; not inferred		CL145_open_set_20181101.zip	f921cf6f1a9236c86f89e7c646497639f45e8ff8fcf56008c1b27422829fec4f	archive_or_package	Cochrane DTA Reference Dataset|CL145_open_set_20181101|CL145_open_set_20181101.zip|f921cf6f1a9236c86f89e7c646497639f45e8ff8fcf56008c1b27422829fec4f	manifest primary_atlas true; canonical manifest-sheet row	analysis/bmj_rmr_v042/operating_points_primary.csv	C001;C002;C006;C011
0.42.0	Cochrane DTA Reference Dataset|CD009579|legacy:CD009579:4	Cochrane DTA Reference Dataset	historical Cochrane	CD009579	Circulating antigen tests and urine reagent strips for diagnosis of active schistosomiasis in endemic areas	legacy:CD009579:4	Proteinuria	Hammam 2000_a	155	605	433	8362	corrected					unavailable; not inferred		CL145_open_set_20181101.zip	f921cf6f1a9236c86f89e7c646497639f45e8ff8fcf56008c1b27422829fec4f	archive_or_package	Cochrane DTA Reference Dataset|CL145_open_set_20181101|CL145_open_set_20181101.zip|f921cf6f1a9236c86f89e7c646497639f45e8ff8fcf56008c1b27422829fec4f	manifest primary_atlas true; canonical manifest-sheet row	analysis/bmj_rmr_v042/operating_points_primary.csv	C001;C002;C006;C011
0.42.0	Cochrane DTA Reference Dataset|CD009579|legacy:CD009579:4	Cochrane DTA Reference Dataset	historical Cochrane	CD009579	Circulating antigen tests and urine reagent strips for diagnosis of active schistosomiasis in endemic areas	legacy:CD009579:4	Proteinuria	Hammam 2000_b	297	1174	369	10487	corrected					unavailable; not inferred		CL145_open_set_20181101.zip	f921cf6f1a9236c86f89e7c646497639f45e8ff8fcf56008c1b27422829fec4f	archive_or_package	Cochrane DTA Reference Dataset|CL145_open_set_20181101|CL145_open_set_20181101.zip|f921cf6f1a9236c86f89e7c646497639f45e8ff8fcf56008c1b27422829fec4f	manifest primary_atlas true; canonical manifest-sheet row	analysis/bmj_rmr_v042/operating_points_primary.csv	C001;C002;C006;C011
0.42.0	Cochrane DTA Reference Dataset|CD009579|legacy:CD009579:4	Cochrane DTA Reference Dataset	historical Cochrane	CD009579	Circulating antigen tests and urine reagent strips for diagnosis of active schistosomiasis in endemic areas	legacy:CD009579:4	Proteinuria	Houmsou 2011	446	216	20	442	ok					unavailable; not inferred		CL145_open_set_20181101.zip	f921cf6f1a9236c86f89e7c646497639f45e8ff8fcf56008c1b27422829fec4f	archive_or_package	Cochrane DTA Reference Dataset|CL145_open_set_20181101|CL145_open_set_20181101.zip|f921cf6f1a9236c86f89e7c646497639f45e8ff8fcf56008c1b27422829fec4f	manifest primary_atlas true; canonical manifest-sheet row	analysis/bmj_rmr_v042/operating_points_primary.csv	C001;C002;C006;C011
0.42.0	Cochrane DTA Reference Dataset|CD009579|legacy:CD009579:4	Cochrane DTA Reference Dataset	historical Cochrane	CD009579	Circulating antigen tests and urine reagent strips for diagnosis of active schistosomiasis in endemic areas	legacy:CD009579:4	Proteinuria	Kassim 1989	96	98	24	704	ok					unavailable; not inferred		CL145_open_set_20181101.zip	f921cf6f1a9236c86f89e7c646497639f45e8ff8fcf56008c1b27422829fec4f	archive_or_package	Cochrane DTA Reference Dataset|CL145_open_set_20181101|CL145_open_set_20181101.zip|f921cf6f1a9236c86f89e7c646497639f45e8ff8fcf56008c1b27422829fec4f	manifest primary_atlas true; canonical manifest-sheet row	analysis/bmj_rmr_v042/operating_points_primary.csv	C001;C002;C006;C011
0.42.0	Cochrane DTA Reference Dataset|CD009579|legacy:CD009579:4	Cochrane DTA Reference Dataset	historical Cochrane	CD009579	Circulating antigen tests and urine reagent strips for diagnosis of active schistosomiasis in endemic areas	legacy:CD009579:4	Proteinuria	Kiliku 1991	206	63	58	99	ok					unavailable; not inferred		CL145_open_set_20181101.zip	f921cf6f1a9236c86f89e7c646497639f45e8ff8fcf56008c1b27422829fec4f	archive_or_package	Cochrane DTA Reference Dataset|CL145_open_set_20181101|CL145_open_set_20181101.zip|f921cf6f1a9236c86f89e7c646497639f45e8ff8fcf56008c1b27422829fec4f	manifest primary_atlas true; canonical manifest-sheet row	analysis/bmj_rmr_v042/operating_points_primary.csv	C001;C002;C006;C011
0.42.0	Cochrane DTA Reference Dataset|CD009579|legacy:CD009579:4	Cochrane DTA Reference Dataset	historical Cochrane	CD009579	Circulating antigen tests and urine reagent strips for diagnosis of active schistosomiasis in endemic areas	legacy:CD009579:4	Proteinuria	King 1988_a	1343	118	478	670	corrected					unavailable; not inferred		CL145_open_set_20181101.zip	f921cf6f1a9236c86f89e7c646497639f45e8ff8fcf56008c1b27422829fec4f	archive_or_package	Cochrane DTA Reference Dataset|CL145_open_set_20181101|CL145_open_set_20181101.zip|f921cf6f1a9236c86f89e7c646497639f45e8ff8fcf56008c1b27422829fec4f	manifest primary_atlas true; canonical manifest-sheet row	analysis/bmj_rmr_v042/operating_points_primary.csv	C001;C002;C006;C011
0.42.0	Cochrane DTA Reference Dataset|CD009579|legacy:CD009579:4	Cochrane DTA Reference Dataset	historical Cochrane	CD009579	Circulating antigen tests and urine reagent strips for diagnosis of active schistosomiasis in endemic areas	legacy:CD009579:4	Proteinuria	Kitange 1993	27	4	56	166	ok					unavailable; not inferred		CL145_open_set_20181101.zip	f921cf6f1a9236c86f89e7c646497639f45e8ff8fcf56008c1b27422829fec4f	archive_or_package	Cochrane DTA Reference Dataset|CL145_open_set_20181101|CL145_open_set_20181101.zip|f921cf6f1a9236c86f89e7c646497639f45e8ff8fcf56008c1b27422829fec4f	manifest primary_atlas true; canonical manifest-sheet row	analysis/bmj_rmr_v042/operating_points_primary.csv	C001;C002;C006;C011
0.42.0	Cochrane DTA Reference Dataset|CD009579|legacy:CD009579:4	Cochrane DTA Reference Dataset	historical Cochrane	CD009579	Circulating antigen tests and urine reagent strips for diagnosis of active schistosomiasis in endemic areas	legacy:CD009579:4	Proteinuria	Morenikeji 2014	195	88	48	101	ok					unavailable; not inferred		CL145_open_set_20181101.zip	f921cf6f1a9236c86f89e7c646497639f45e8ff8fcf56008c1b27422829fec4f	archive_or_package	Cochrane DTA Reference Dataset|CL145_open_set_20181101|CL145_open_set_20181101.zip|f921cf6f1a9236c86f89e7c646497639f45e8ff8fcf56008c1b27422829fec4f	manifest primary_atlas true; canonical manifest-sheet row	analysis/bmj_rmr_v042/operating_points_primary.csv	C001;C002;C006;C011
0.42.0	Cochrane DTA Reference Dataset|CD009579|legacy:CD009579:4	Cochrane DTA Reference Dataset	historical Cochrane	CD009579	Circulating antigen tests and urine reagent strips for diagnosis of active schistosomiasis in endemic areas	legacy:CD009579:4	Proteinuria	Mott 1985a_1	334	99	38	47	corrected					unavailable; not inferred		CL145_open_set_20181101.zip	f921cf6f1a9236c86f89e7c646497639f45e8ff8fcf56008c1b27422829fec4f	archive_or_package	Cochrane DTA Reference Dataset|CL145_open_set_20181101|CL145_open_set_20181101.zip|f921cf6f1a9236c86f89e7c646497639f45e8ff8fcf56008c1b27422829fec4f	manifest primary_atlas true; canonical manifest-sheet row	analysis/bmj_rmr_v042/operating_points_primary.csv	C001;C002;C006;C011
0.42.0	Cochrane DTA Reference Dataset|CD009579|legacy:CD009579:4	Cochrane DTA Reference Dataset	historical Cochrane	CD009579	Circulating antigen tests and urine reagent strips for diagnosis of active schistosomiasis in endemic areas	legacy:CD009579:4	Proteinuria	Mott 1985a_2	428	25	75	123	corrected					unavailable; not inferred		CL145_open_set_20181101.zip	f921cf6f1a9236c86f89e7c646497639f45e8ff8fcf56008c1b27422829fec4f	archive_or_package	Cochrane DTA Reference Dataset|CL145_open_set_20181101|CL145_open_set_20181101.zip|f921cf6f1a9236c86f89e7c646497639f45e8ff8fcf56008c1b27422829fec4f	manifest primary_atlas true; canonical manifest-sheet row	analysis/bmj_rmr_v042/operating_points_primary.csv	C001;C002;C006;C011
0.42.0	Cochrane DTA Reference Dataset|CD009579|legacy:CD009579:4	Cochrane DTA Reference Dataset	historical Cochrane	CD009579	Circulating antigen tests and urine reagent strips for diagnosis of active schistosomiasis in endemic areas	legacy:CD009579:4	Proteinuria	Murare 1987	140	25	22	45	ok					unavailable; not inferred		CL145_open_set_20181101.zip	f921cf6f1a9236c86f89e7c646497639f45e8ff8fcf56008c1b27422829fec4f	archive_or_package	Cochrane DTA Reference Dataset|CL145_open_set_20181101|CL145_open_set_20181101.zip|f921cf6f1a9236c86f89e7c646497639f45e8ff8fcf56008c1b27422829fec4f	manifest primary_atlas true; canonical manifest-sheet row	analysis/bmj_rmr_v042/operating_points_primary.csv	C001;C002;C006;C011
0.42.0	Cochrane DTA Reference Dataset|CD009579|legacy:CD009579:4	Cochrane DTA Reference Dataset	historical Cochrane	CD009579	Circulating antigen tests and urine reagent strips for diagnosis of active schistosomiasis in endemic areas	legacy:CD009579:4	Proteinuria	Ndamukong 2001	155	17	31	144	ok					unavailable; not inferred		CL145_open_set_20181101.zip	f921cf6f1a9236c86f89e7c646497639f45e8ff8fcf56008c1b27422829fec4f	archive_or_package	Cochrane DTA Reference Dataset|CL145_open_set_20181101|CL145_open_set_20181101.zip|f921cf6f1a9236c86f89e7c646497639f45e8ff8fcf56008c1b27422829fec4f	manifest primary_atlas true; canonical manifest-sheet row	analysis/bmj_rmr_v042/operating_points_primary.csv	C001;C002;C006;C011
0.42.0	Cochrane DTA Reference Dataset|CD009579|legacy:CD009579:4	Cochrane DTA Reference Dataset	historical Cochrane	CD009579	Circulating antigen tests and urine reagent strips for diagnosis of active schistosomiasis in endemic areas	legacy:CD009579:4	Proteinuria	Ngándu 1988	90	58	79	185	corrected					unavailable; not inferred		CL145_open_set_20181101.zip	f921cf6f1a9236c86f89e7c646497639f45e8ff8fcf56008c1b27422829fec4f	archive_or_package	Cochrane DTA Reference Dataset|CL145_open_set_20181101|CL145_open_set_20181101.zip|f921cf6f1a9236c86f89e7c646497639f45e8ff8fcf56008c1b27422829fec4f	manifest primary_atlas true; canonical manifest-sheet row	analysis/bmj_rmr_v042/operating_points_primary.csv	C001;C002;C006;C011
0.42.0	Cochrane DTA Reference Dataset|CD009579|legacy:CD009579:4	Cochrane DTA Reference Dataset	historical Cochrane	CD009579	Circulating antigen tests and urine reagent strips for diagnosis of active schistosomiasis in endemic areas	legacy:CD009579:4	Proteinuria	Nmorsi 2005	115	25	90	70	ok					unavailable; not inferred		CL145_open_set_20181101.zip	f921cf6f1a9236c86f89e7c646497639f45e8ff8fcf56008c1b27422829fec4f	archive_or_package	Cochrane DTA Reference Dataset|CL145_open_set_20181101|CL145_open_set_20181101.zip|f921cf6f1a9236c86f89e7c646497639f45e8ff8fcf56008c1b27422829fec4f	manifest primary_atlas true; canonical manifest-sheet row	analysis/bmj_rmr_v042/operating_points_primary.csv	C001;C002;C006;C011
0.42.0	Cochrane DTA Reference Dataset|CD009579|legacy:CD009579:4	Cochrane DTA Reference Dataset	historical Cochrane	CD009579	Circulating antigen tests and urine reagent strips for diagnosis of active schistosomiasis in endemic areas	legacy:CD009579:4	Proteinuria	Nwaorgu 1992	537	85	43	352	ok					unavailable; not inferred		CL145_open_set_20181101.zip	f921cf6f1a9236c86f89e7c646497639f45e8ff8fcf56008c1b27422829fec4f	archive_or_package	Cochrane DTA Reference Dataset|CL145_open_set_20181101|CL145_open_set_20181101.zip|f921cf6f1a9236c86f89e7c646497639f45e8ff8fcf56008c1b27422829fec4f	manifest primary_atlas true; canonical manifest-sheet row	analysis/bmj_rmr_v042/operating_points_primary.csv	C001;C002;C006;C011
0.42.0	Cochrane DTA Reference Dataset|CD009579|legacy:CD009579:4	Cochrane DTA Reference Dataset	historical Cochrane	CD009579	Circulating antigen tests and urine reagent strips for diagnosis of active schistosomiasis in endemic areas	legacy:CD009579:4	Proteinuria	Ofori 1986	42	13	22	41	ok					unavailable; not inferred		CL145_open_set_20181101.zip	f921cf6f1a9236c86f89e7c646497639f45e8ff8fcf56008c1b27422829fec4f	archive_or_package	Cochrane DTA Reference Dataset|CL145_open_set_20181101|CL145_open_set_20181101.zip|f921cf6f1a9236c86f89e7c646497639f45e8ff8fcf56008c1b27422829fec4f	manifest primary_atlas true; canonical manifest-sheet row	analysis/bmj_rmr_v042/operating_points_primary.csv	C001;C002;C006;C011
0.42.0	Cochrane DTA Reference Dataset|CD009579|legacy:CD009579:4	Cochrane DTA Reference Dataset	historical Cochrane	CD009579	Circulating antigen tests and urine reagent strips for diagnosis of active schistosomiasis in endemic areas	legacy:CD009579:4	Proteinuria	Okeke 2014_settingA	8	64	7	217	corrected					unavailable; not inferred		CL145_open_set_20181101.zip	f921cf6f1a9236c86f89e7c646497639f45e8ff8fcf56008c1b27422829fec4f	archive_or_package	Cochrane DTA Reference Dataset|CL145_open_set_20181101|CL145_open_set_20181101.zip|f921cf6f1a9236c86f89e7c646497639f45e8ff8fcf56008c1b27422829fec4f	manifest primary_atlas true; canonical manifest-sheet row	analysis/bmj_rmr_v042/operating_points_primary.csv	C001;C002;C006;C011
0.42.0	Cochrane DTA Reference Dataset|CD009579|legacy:CD009579:4	Cochrane DTA Reference Dataset	historical Cochrane	CD009579	Circulating antigen tests and urine reagent strips for diagnosis of active schistosomiasis in endemic areas	legacy:CD009579:4	Proteinuria	Okeke 2014_settingB	15	18	34	117	corrected					unavailable; not inferred		CL145_open_set_20181101.zip	f921cf6f1a9236c86f89e7c646497639f45e8ff8fcf56008c1b27422829fec4f	archive_or_package	Cochrane DTA Reference Dataset|CL145_open_set_20181101|CL145_open_set_20181101.zip|f921cf6f1a9236c86f89e7c646497639f45e8ff8fcf56008c1b27422829fec4f	manifest primary_atlas true; canonical manifest-sheet row	analysis/bmj_rmr_v042/operating_points_primary.csv	C001;C002;C006;C011
0.42.0	Cochrane DTA Reference Dataset|CD009579|legacy:CD009579:4	Cochrane DTA Reference Dataset	historical Cochrane	CD009579	Circulating antigen tests and urine reagent strips for diagnosis of active schistosomiasis in endemic areas	legacy:CD009579:4	Proteinuria	Onayade 1996	53	1	41	10	ok					unavailable; not inferred		CL145_open_set_20181101.zip	f921cf6f1a9236c86f89e7c646497639f45e8ff8fcf56008c1b27422829fec4f	archive_or_package	Cochrane DTA Reference Dataset|CL145_open_set_20181101|CL145_open_set_20181101.zip|f921cf6f1a9236c86f89e7c646497639f45e8ff8fcf56008c1b27422829fec4f	manifest primary_atlas true; canonical manifest-sheet row	analysis/bmj_rmr_v042/operating_points_primary.csv	C001;C002;C006;C011
0.42.0	Cochrane DTA Reference Dataset|CD009579|legacy:CD009579:4	Cochrane DTA Reference Dataset	historical Cochrane	CD009579	Circulating antigen tests and urine reagent strips for diagnosis of active schistosomiasis in endemic areas	legacy:CD009579:4	Proteinuria	Poggensee 2000_settingA	1	14	6	154	corrected					unavailable; not inferred		CL145_open_set_20181101.zip	f921cf6f1a9236c86f89e7c646497639f45e8ff8fcf56008c1b27422829fec4f	archive_or_package	Cochrane DTA Reference Dataset|CL145_open_set_20181101|CL145_open_set_20181101.zip|f921cf6f1a9236c86f89e7c646497639f45e8ff8fcf56008c1b27422829fec4f	manifest primary_atlas true; canonical manifest-sheet row	analysis/bmj_rmr_v042/operating_points_primary.csv	C001;C002;C006;C011
0.42.0	Cochrane DTA Reference Dataset|CD009579|legacy:CD009579:4	Cochrane DTA Reference Dataset	historical Cochrane	CD009579	Circulating antigen tests and urine reagent strips for diagnosis of active schistosomiasis in endemic areas	legacy:CD009579:4	Proteinuria	Poggensee 2000_settingB	8	6	59	55	corrected					unavailable; not inferred		CL145_open_set_20181101.zip	f921cf6f1a9236c86f89e7c646497639f45e8ff8fcf56008c1b27422829fec4f	archive_or_package	Cochrane DTA Reference Dataset|CL145_open_set_20181101|CL145_open_set_20181101.zip|f921cf6f1a9236c86f89e7c646497639f45e8ff8fcf56008c1b27422829fec4f	manifest primary_atlas true; canonical manifest-sheet row	analysis/bmj_rmr_v042/operating_points_primary.csv	C001;C002;C006;C011
0.42.0	Cochrane DTA Reference Dataset|CD009579|legacy:CD009579:4	Cochrane DTA Reference Dataset	historical Cochrane	CD009579	Circulating antigen tests and urine reagent strips for diagnosis of active schistosomiasis in endemic areas	legacy:CD009579:4	Proteinuria	Pugh 1980	508	887	422	3550	ok					unavailable; not inferred		CL145_open_set_20181101.zip	f921cf6f1a9236c86f89e7c646497639f45e8ff8fcf56008c1b27422829fec4f	archive_or_package	Cochrane DTA Reference Dataset|CL145_open_set_20181101|CL145_open_set_20181101.zip|f921cf6f1a9236c86f89e7c646497639f45e8ff8fcf56008c1b27422829fec4f	manifest primary_atlas true; canonical manifest-sheet row	analysis/bmj_rmr_v042/operating_points_primary.csv	C001;C002;C006;C011
0.42.0	Cochrane DTA Reference Dataset|CD009579|legacy:CD009579:4	Cochrane DTA Reference Dataset	historical Cochrane	CD009579	Circulating antigen tests and urine reagent strips for diagnosis of active schistosomiasis in endemic areas	legacy:CD009579:4	Proteinuria	Rasendramino 1998	316	20	104	107	corrected					unavailable; not inferred		CL145_open_set_20181101.zip	f921cf6f1a9236c86f89e7c646497639f45e8ff8fcf56008c1b27422829fec4f	archive_or_package	Cochrane DTA Reference Dataset|CL145_open_set_20181101|CL145_open_set_20181101.zip|f921cf6f1a9236c86f89e7c646497639f45e8ff8fcf56008c1b27422829fec4f	manifest primary_atlas true; canonical manifest-sheet row	analysis/bmj_rmr_v042/operating_points_primary.csv	C001;C002;C006;C011
0.42.0	Cochrane DTA Reference Dataset|CD009579|legacy:CD009579:4	Cochrane DTA Reference Dataset	historical Cochrane	CD009579	Circulating antigen tests and urine reagent strips for diagnosis of active schistosomiasis in endemic areas	legacy:CD009579:4	Proteinuria	Sarda 1985	35	73	21	276	ok					unavailable; not inferred		CL145_open_set_20181101.zip	f921cf6f1a9236c86f89e7c646497639f45e8ff8fcf56008c1b27422829fec4f	archive_or_package	Cochrane DTA Reference Dataset|CL145_open_set_20181101|CL145_open_set_20181101.zip|f921cf6f1a9236c86f89e7c646497639f45e8ff8fcf56008c1b27422829fec4f	manifest primary_atlas true; canonical manifest-sheet row	analysis/bmj_rmr_v042/operating_points_primary.csv	C001;C002;C006;C011
0.42.0	Cochrane DTA Reference Dataset|CD009579|legacy:CD009579:4	Cochrane DTA Reference Dataset	historical Cochrane	CD009579	Circulating antigen tests and urine reagent strips for diagnosis of active schistosomiasis in endemic areas	legacy:CD009579:4	Proteinuria	Sarda 1986	234	173	94	799	ok					unavailable; not inferred		CL145_open_set_20181101.zip	f921cf6f1a9236c86f89e7c646497639f45e8ff8fcf56008c1b27422829fec4f	archive_or_package	Cochrane DTA Reference Dataset|CL145_open_set_20181101|CL145_open_set_20181101.zip|f921cf6f1a9236c86f89e7c646497639f45e8ff8fcf56008c1b27422829fec4f	manifest primary_atlas true; canonical manifest-sheet row	analysis/bmj_rmr_v042/operating_points_primary.csv	C001;C002;C006;C011
0.42.0	Cochrane DTA Reference Dataset|CD009579|legacy:CD009579:4	Cochrane DTA Reference Dataset	historical Cochrane	CD009579	Circulating antigen tests and urine reagent strips for diagnosis of active schistosomiasis in endemic areas	legacy:CD009579:4	Proteinuria	Sellin 1982	376	227	162	397	ok					unavailable; not inferred		CL145_open_set_20181101.zip	f921cf6f1a9236c86f89e7c646497639f45e8ff8fcf56008c1b27422829fec4f	archive_or_package	Cochrane DTA Reference Dataset|CL145_open_set_20181101|CL145_open_set_20181101.zip|f921cf6f1a9236c86f89e7c646497639f45e8ff8fcf56008c1b27422829fec4f	manifest primary_atlas true; canonical manifest-sheet row	analysis/bmj_rmr_v042/operating_points_primary.csv	C001;C002;C006;C011
0.42.0	Cochrane DTA Reference Dataset|CD009579|legacy:CD009579:4	Cochrane DTA Reference Dataset	historical Cochrane	CD009579	Circulating antigen tests and urine reagent strips for diagnosis of active schistosomiasis in endemic areas	legacy:CD009579:4	Proteinuria	Stephenson 1984	113	11	58	177	ok					unavailable; not inferred		CL145_open_set_20181101.zip	f921cf6f1a9236c86f89e7c646497639f45e8ff8fcf56008c1b27422829fec4f	archive_or_package	Cochrane DTA Reference Dataset|CL145_open_set_20181101|CL145_open_set_20181101.zip|f921cf6f1a9236c86f89e7c646497639f45e8ff8fcf56008c1b27422829fec4f	manifest primary_atlas true; canonical manifest-sheet row	analysis/bmj_rmr_v042/operating_points_primary.csv	C001;C002;C006;C011
0.42.0	Cochrane DTA Reference Dataset|CD009579|legacy:CD009579:4	Cochrane DTA Reference Dataset	historical Cochrane	CD009579	Circulating antigen tests and urine reagent strips for diagnosis of active schistosomiasis in endemic areas	legacy:CD009579:4	Proteinuria	Tanner 1983_1	108	10	81	68	corrected					unavailable; not inferred		CL145_open_set_20181101.zip	f921cf6f1a9236c86f89e7c646497639f45e8ff8fcf56008c1b27422829fec4f	archive_or_package	Cochrane DTA Reference Dataset|CL145_open_set_20181101|CL145_open_set_20181101.zip|f921cf6f1a9236c86f89e7c646497639f45e8ff8fcf56008c1b27422829fec4f	manifest primary_atlas true; canonical manifest-sheet row	analysis/bmj_rmr_v042/operating_points_primary.csv	C001;C002;C006;C011
0.42.0	Cochrane DTA Reference Dataset|CD009579|legacy:CD009579:4	Cochrane DTA Reference Dataset	historical Cochrane	CD009579	Circulating antigen tests and urine reagent strips for diagnosis of active schistosomiasis in endemic areas	legacy:CD009579:4	Proteinuria	Tanner 1983_2	136	68	26	318	corrected					unavailable; not inferred		CL145_open_set_20181101.zip	f921cf6f1a9236c86f89e7c646497639f45e8ff8fcf56008c1b27422829fec4f	archive_or_package	Cochrane DTA Reference Dataset|CL145_open_set_20181101|CL145_open_set_20181101.zip|f921cf6f1a9236c86f89e7c646497639f45e8ff8fcf56008c1b27422829fec4f	manifest primary_atlas true; canonical manifest-sheet row	analysis/bmj_rmr_v042/operating_points_primary.csv	C001;C002;C006;C011
0.42.0	Cochrane DTA Reference Dataset|CD009579|legacy:CD009579:4	Cochrane DTA Reference Dataset	historical Cochrane	CD009579	Circulating antigen tests and urine reagent strips for diagnosis of active schistosomiasis in endemic areas	legacy:CD009579:4	Proteinuria	Traore 1998	340	84	235	382	ok					unavailable; not inferred		CL145_open_set_20181101.zip	f921cf6f1a9236c86f89e7c646497639f45e8ff8fcf56008c1b27422829fec4f	archive_or_package	Cochrane DTA Reference Dataset|CL145_open_set_20181101|CL145_open_set_20181101.zip|f921cf6f1a9236c86f89e7c646497639f45e8ff8fcf56008c1b27422829fec4f	manifest primary_atlas true; canonical manifest-sheet row	analysis/bmj_rmr_v042/operating_points_primary.csv	C001;C002;C006;C011
0.42.0	Cochrane DTA Reference Dataset|CD009579|legacy:CD009579:4	Cochrane DTA Reference Dataset	historical Cochrane	CD009579	Circulating antigen tests and urine reagent strips for diagnosis of active schistosomiasis in endemic areas	legacy:CD009579:4	Proteinuria	Ugbomoiko 2009a	121	45	106	175	ok					unavailable; not inferred		CL145_open_set_20181101.zip	f921cf6f1a9236c86f89e7c646497639f45e8ff8fcf56008c1b27422829fec4f	archive_or_package	Cochrane DTA Reference Dataset|CL145_open_set_20181101|CL145_open_set_20181101.zip|f921cf6f1a9236c86f89e7c646497639f45e8ff8fcf56008c1b27422829fec4f	manifest primary_atlas true; canonical manifest-sheet row	analysis/bmj_rmr_v042/operating_points_primary.csv	C001;C002;C006;C011
0.42.0	Cochrane DTA Reference Dataset|CD009579|legacy:CD009579:4	Cochrane DTA Reference Dataset	historical Cochrane	CD009579	Circulating antigen tests and urine reagent strips for diagnosis of active schistosomiasis in endemic areas	legacy:CD009579:4	Proteinuria	Ugbomoiko 2009b_1	206	12	146	202	corrected					unavailable; not inferred		CL145_open_set_20181101.zip	f921cf6f1a9236c86f89e7c646497639f45e8ff8fcf56008c1b27422829fec4f	archive_or_package	Cochrane DTA Reference Dataset|CL145_open_set_20181101|CL145_open_set_20181101.zip|f921cf6f1a9236c86f89e7c646497639f45e8ff8fcf56008c1b27422829fec4f	manifest primary_atlas true; canonical manifest-sheet row	analysis/bmj_rmr_v042/operating_points_primary.csv	C001;C002;C006;C011
0.42.0	Cochrane DTA Reference Dataset|CD009579|legacy:CD009579:4	Cochrane DTA Reference Dataset	historical Cochrane	CD009579	Circulating antigen tests and urine reagent strips for diagnosis of active schistosomiasis in endemic areas	legacy:CD009579:4	Proteinuria	Ugbomoiko 2009b_2	602	9	147	699	corrected					unavailable; not inferred		CL145_open_set_20181101.zip	f921cf6f1a9236c86f89e7c646497639f45e8ff8fcf56008c1b27422829fec4f	archive_or_package	Cochrane DTA Reference Dataset|CL145_open_set_20181101|CL145_open_set_20181101.zip|f921cf6f1a9236c86f89e7c646497639f45e8ff8fcf56008c1b27422829fec4f	manifest primary_atlas true; canonical manifest-sheet row	analysis/bmj_rmr_v042/operating_points_primary.csv	C001;C002;C006;C011
0.42.0	Cochrane DTA Reference Dataset|CD009579|legacy:CD009579:4	Cochrane DTA Reference Dataset	historical Cochrane	CD009579	Circulating antigen tests and urine reagent strips for diagnosis of active schistosomiasis in endemic areas	legacy:CD009579:4	Proteinuria	Verle 1994	168	21	138	25	ok					unavailable; not inferred		CL145_open_set_20181101.zip	f921cf6f1a9236c86f89e7c646497639f45e8ff8fcf56008c1b27422829fec4f	archive_or_package	Cochrane DTA Reference Dataset|CL145_open_set_20181101|CL145_open_set_20181101.zip|f921cf6f1a9236c86f89e7c646497639f45e8ff8fcf56008c1b27422829fec4f	manifest primary_atlas true; canonical manifest-sheet row	analysis/bmj_rmr_v042/operating_points_primary.csv	C001;C002;C006;C011
0.42.0	Cochrane DTA Reference Dataset|CD009579|legacy:CD009579:4	Cochrane DTA Reference Dataset	historical Cochrane	CD009579	Circulating antigen tests and urine reagent strips for diagnosis of active schistosomiasis in endemic areas	legacy:CD009579:4	Proteinuria	Warren 1979	123	1	203	63	ok					unavailable; not inferred		CL145_open_set_20181101.zip	f921cf6f1a9236c86f89e7c646497639f45e8ff8fcf56008c1b27422829fec4f	archive_or_package	Cochrane DTA Reference Dataset|CL145_open_set_20181101|CL145_open_set_20181101.zip|f921cf6f1a9236c86f89e7c646497639f45e8ff8fcf56008c1b27422829fec4f	manifest primary_atlas true; canonical manifest-sheet row	analysis/bmj_rmr_v042/operating_points_primary.csv	C001;C002;C006;C011
0.42.0	Cochrane DTA Reference Dataset|CD009579|legacy:CD009579:4	Cochrane DTA Reference Dataset	historical Cochrane	CD009579	Circulating antigen tests and urine reagent strips for diagnosis of active schistosomiasis in endemic areas	legacy:CD009579:4	Proteinuria	Wilkins 1979	701	251	377	615	ok					unavailable; not inferred		CL145_open_set_20181101.zip	f921cf6f1a9236c86f89e7c646497639f45e8ff8fcf56008c1b27422829fec4f	archive_or_package	Cochrane DTA Reference Dataset|CL145_open_set_20181101|CL145_open_set_20181101.zip|f921cf6f1a9236c86f89e7c646497639f45e8ff8fcf56008c1b27422829fec4f	manifest primary_atlas true; canonical manifest-sheet row	analysis/bmj_rmr_v042/operating_points_primary.csv	C001;C002;C006;C011
0.42.0	Cochrane DTA Reference Dataset|CD009579|legacy:CD009579:5	Cochrane DTA Reference Dataset	historical Cochrane	CD009579	Circulating antigen tests and urine reagent strips for diagnosis of active schistosomiasis in endemic areas	legacy:CD009579:5	Leukocyturia	Abdel-Wahab 1992	46	20	96	260	ok					unavailable; not inferred		CL145_open_set_20181101.zip	f921cf6f1a9236c86f89e7c646497639f45e8ff8fcf56008c1b27422829fec4f	archive_or_package	Cochrane DTA Reference Dataset|CL145_open_set_20181101|CL145_open_set_20181101.zip|f921cf6f1a9236c86f89e7c646497639f45e8ff8fcf56008c1b27422829fec4f	manifest primary_atlas true; canonical manifest-sheet row	analysis/bmj_rmr_v042/operating_points_primary.csv	C001;C002;C006;C011
0.42.0	Cochrane DTA Reference Dataset|CD009579|legacy:CD009579:5	Cochrane DTA Reference Dataset	historical Cochrane	CD009579	Circulating antigen tests and urine reagent strips for diagnosis of active schistosomiasis in endemic areas	legacy:CD009579:5	Leukocyturia	Gundersen 1996	37	160	14	49	ok					unavailable; not inferred		CL145_open_set_20181101.zip	f921cf6f1a9236c86f89e7c646497639f45e8ff8fcf56008c1b27422829fec4f	archive_or_package	Cochrane DTA Reference Dataset|CL145_open_set_20181101|CL145_open_set_20181101.zip|f921cf6f1a9236c86f89e7c646497639f45e8ff8fcf56008c1b27422829fec4f	manifest primary_atlas true; canonical manifest-sheet row	analysis/bmj_rmr_v042/operating_points_primary.csv	C001;C002;C006;C011
0.42.0	Cochrane DTA Reference Dataset|CD009579|legacy:CD009579:5	Cochrane DTA Reference Dataset	historical Cochrane	CD009579	Circulating antigen tests and urine reagent strips for diagnosis of active schistosomiasis in endemic areas	legacy:CD009579:5	Leukocyturia	Poggensee 2000_settingA	4	92	3	76	corrected					unavailable; not inferred		CL145_open_set_20181101.zip	f921cf6f1a9236c86f89e7c646497639f45e8ff8fcf56008c1b27422829fec4f	archive_or_package	Cochrane DTA Reference Dataset|CL145_open_set_20181101|CL145_open_set_20181101.zip|f921cf6f1a9236c86f89e7c646497639f45e8ff8fcf56008c1b27422829fec4f	manifest primary_atlas true; canonical manifest-sheet row	analysis/bmj_rmr_v042/operating_points_primary.csv	C001;C002;C006;C011
0.42.0	Cochrane DTA Reference Dataset|CD009579|legacy:CD009579:5	Cochrane DTA Reference Dataset	historical Cochrane	CD009579	Circulating antigen tests and urine reagent strips for diagnosis of active schistosomiasis in endemic areas	legacy:CD009579:5	Leukocyturia	Poggensee 2000_settingB	38	32	29	29	corrected					unavailable; not inferred		CL145_open_set_20181101.zip	f921cf6f1a9236c86f89e7c646497639f45e8ff8fcf56008c1b27422829fec4f	archive_or_package	Cochrane DTA Reference Dataset|CL145_open_set_20181101|CL145_open_set_20181101.zip|f921cf6f1a9236c86f89e7c646497639f45e8ff8fcf56008c1b27422829fec4f	manifest primary_atlas true; canonical manifest-sheet row	analysis/bmj_rmr_v042/operating_points_primary.csv	C001;C002;C006;C011
0.42.0	Cochrane DTA Reference Dataset|CD009579|legacy:CD009579:5	Cochrane DTA Reference Dataset	historical Cochrane	CD009579	Circulating antigen tests and urine reagent strips for diagnosis of active schistosomiasis in endemic areas	legacy:CD009579:5	Leukocyturia	Rasendramino 1998	238	30	182	97	corrected					unavailable; not inferred		CL145_open_set_20181101.zip	f921cf6f1a9236c86f89e7c646497639f45e8ff8fcf56008c1b27422829fec4f	archive_or_package	Cochrane DTA Reference Dataset|CL145_open_set_20181101|CL145_open_set_20181101.zip|f921cf6f1a9236c86f89e7c646497639f45e8ff8fcf56008c1b27422829fec4f	manifest primary_atlas true; canonical manifest-sheet row	analysis/bmj_rmr_v042/operating_points_primary.csv	C001;C002;C006;C011
0.42.0	Cochrane DTA Reference Dataset|CD009591|legacy:CD009591:1	Cochrane DTA Reference Dataset	historical Cochrane	CD009591	Imaging modalities for the non-invasive diagnosis of endometriosis	legacy:CD009591:1	Pelvic TVUS	Eskenazi 2001	21	1	16	52	ok					unavailable; not inferred		CL145_open_set_20181101.zip	f921cf6f1a9236c86f89e7c646497639f45e8ff8fcf56008c1b27422829fec4f	archive_or_package	Cochrane DTA Reference Dataset|CL145_open_set_20181101|CL145_open_set_20181101.zip|f921cf6f1a9236c86f89e7c646497639f45e8ff8fcf56008c1b27422829fec4f	manifest primary_atlas true; canonical manifest-sheet row	analysis/bmj_rmr_v042/operating_points_primary.csv	C001;C002;C006;C011
0.42.0	Cochrane DTA Reference Dataset|CD009591|legacy:CD009591:1	Cochrane DTA Reference Dataset	historical Cochrane	CD009591	Imaging modalities for the non-invasive diagnosis of endometriosis	legacy:CD009591:1	Pelvic TVUS	Falco 2011	73	4	3	16	ok					unavailable; not inferred		CL145_open_set_20181101.zip	f921cf6f1a9236c86f89e7c646497639f45e8ff8fcf56008c1b27422829fec4f	archive_or_package	Cochrane DTA Reference Dataset|CL145_open_set_20181101|CL145_open_set_20181101.zip|f921cf6f1a9236c86f89e7c646497639f45e8ff8fcf56008c1b27422829fec4f	manifest primary_atlas true; canonical manifest-sheet row	analysis/bmj_rmr_v042/operating_points_primary.csv	C001;C002;C006;C011
0.42.0	Cochrane DTA Reference Dataset|CD009591|legacy:CD009591:1	Cochrane DTA Reference Dataset	historical Cochrane	CD009591	Imaging modalities for the non-invasive diagnosis of endometriosis	legacy:CD009591:1	Pelvic TVUS	Ghezzi 2005	27	5	282	396	ok					unavailable; not inferred		CL145_open_set_20181101.zip	f921cf6f1a9236c86f89e7c646497639f45e8ff8fcf56008c1b27422829fec4f	archive_or_package	Cochrane DTA Reference Dataset|CL145_open_set_20181101|CL145_open_set_20181101.zip|f921cf6f1a9236c86f89e7c646497639f45e8ff8fcf56008c1b27422829fec4f	manifest primary_atlas true; canonical manifest-sheet row	analysis/bmj_rmr_v042/operating_points_primary.csv	C001;C002;C006;C011
0.42.0	Cochrane DTA Reference Dataset|CD009591|legacy:CD009591:1	Cochrane DTA Reference Dataset	historical Cochrane	CD009591	Imaging modalities for the non-invasive diagnosis of endometriosis	legacy:CD009591:1	Pelvic TVUS	Holland 2010	78	3	61	59	ok					unavailable; not inferred		CL145_open_set_20181101.zip	f921cf6f1a9236c86f89e7c646497639f45e8ff8fcf56008c1b27422829fec4f	archive_or_package	Cochrane DTA Reference Dataset|CL145_open_set_20181101|CL145_open_set_20181101.zip|f921cf6f1a9236c86f89e7c646497639f45e8ff8fcf56008c1b27422829fec4f	manifest primary_atlas true; canonical manifest-sheet row	analysis/bmj_rmr_v042/operating_points_primary.csv	C001;C002;C006;C011
0.42.0	Cochrane DTA Reference Dataset|CD009591|legacy:CD009591:1	Cochrane DTA Reference Dataset	historical Cochrane	CD009591	Imaging modalities for the non-invasive diagnosis of endometriosis	legacy:CD009591:1	Pelvic TVUS	Said 2014	58	11	10	46	corrected					unavailable; not inferred		CL145_open_set_20181101.zip	f921cf6f1a9236c86f89e7c646497639f45e8ff8fcf56008c1b27422829fec4f	archive_or_package	Cochrane DTA Reference Dataset|CL145_open_set_20181101|CL145_open_set_20181101.zip|f921cf6f1a9236c86f89e7c646497639f45e8ff8fcf56008c1b27422829fec4f	manifest primary_atlas true; canonical manifest-sheet row	analysis/bmj_rmr_v042/operating_points_primary.csv	C001;C002;C006;C011
0.42.0	Cochrane DTA Reference Dataset|CD009591|legacy:CD009591:10	Cochrane DTA Reference Dataset	historical Cochrane	CD009591	Imaging modalities for the non-invasive diagnosis of endometriosis	legacy:CD009591:10	POD TVUS	Holland 2010	18	5	7	171	ok					unavailable; not inferred		CL145_open_set_20181101.zip	f921cf6f1a9236c86f89e7c646497639f45e8ff8fcf56008c1b27422829fec4f	archive_or_package	Cochrane DTA Reference Dataset|CL145_open_set_20181101|CL145_open_set_20181101.zip|f921cf6f1a9236c86f89e7c646497639f45e8ff8fcf56008c1b27422829fec4f	manifest primary_atlas true; canonical manifest-sheet row	analysis/bmj_rmr_v042/operating_points_primary.csv	C001;C002;C006;C011
0.42.0	Cochrane DTA Reference Dataset|CD009591|legacy:CD009591:10	Cochrane DTA Reference Dataset	historical Cochrane	CD009591	Imaging modalities for the non-invasive diagnosis of endometriosis	legacy:CD009591:10	POD TVUS	Hudelist 2011a	16	0	5	108	corrected					unavailable; not inferred		CL145_open_set_20181101.zip	f921cf6f1a9236c86f89e7c646497639f45e8ff8fcf56008c1b27422829fec4f	archive_or_package	Cochrane DTA Reference Dataset|CL145_open_set_20181101|CL145_open_set_20181101.zip|f921cf6f1a9236c86f89e7c646497639f45e8ff8fcf56008c1b27422829fec4f	manifest primary_atlas true; canonical manifest-sheet row	analysis/bmj_rmr_v042/operating_points_primary.csv	C001;C002;C006;C011
0.42.0	Cochrane DTA Reference Dataset|CD009591|legacy:CD009591:10	Cochrane DTA Reference Dataset	historical Cochrane	CD009591	Imaging modalities for the non-invasive diagnosis of endometriosis	legacy:CD009591:10	POD TVUS	Leon 2014	24	2	3	22	ok					unavailable; not inferred		CL145_open_set_20181101.zip	f921cf6f1a9236c86f89e7c646497639f45e8ff8fcf56008c1b27422829fec4f	archive_or_package	Cochrane DTA Reference Dataset|CL145_open_set_20181101|CL145_open_set_20181101.zip|f921cf6f1a9236c86f89e7c646497639f45e8ff8fcf56008c1b27422829fec4f	manifest primary_atlas true; canonical manifest-sheet row	analysis/bmj_rmr_v042/operating_points_primary.csv	C001;C002;C006;C011
0.42.0	Cochrane DTA Reference Dataset|CD009591|legacy:CD009591:10	Cochrane DTA Reference Dataset	historical Cochrane	CD009591	Imaging modalities for the non-invasive diagnosis of endometriosis	legacy:CD009591:10	POD TVUS	Piessens 2014	30	5	4	46	ok					unavailable; not inferred		CL145_open_set_20181101.zip	f921cf6f1a9236c86f89e7c646497639f45e8ff8fcf56008c1b27422829fec4f	archive_or_package	Cochrane DTA Reference Dataset|CL145_open_set_20181101|CL145_open_set_20181101.zip|f921cf6f1a9236c86f89e7c646497639f45e8ff8fcf56008c1b27422829fec4f	manifest primary_atlas true; canonical manifest-sheet row	analysis/bmj_rmr_v042/operating_points_primary.csv	C001;C002;C006;C011
0.42.0	Cochrane DTA Reference Dataset|CD009591|legacy:CD009591:10	Cochrane DTA Reference Dataset	historical Cochrane	CD009591	Imaging modalities for the non-invasive diagnosis of endometriosis	legacy:CD009591:10	POD TVUS	Reid 2013a	25	2	5	68	corrected					unavailable; not inferred		CL145_open_set_20181101.zip	f921cf6f1a9236c86f89e7c646497639f45e8ff8fcf56008c1b27422829fec4f	archive_or_package	Cochrane DTA Reference Dataset|CL145_open_set_20181101|CL145_open_set_20181101.zip|f921cf6f1a9236c86f89e7c646497639f45e8ff8fcf56008c1b27422829fec4f	manifest primary_atlas true; canonical manifest-sheet row	analysis/bmj_rmr_v042/operating_points_primary.csv	C001;C002;C006;C011
0.42.0	Cochrane DTA Reference Dataset|CD009591|legacy:CD009591:10	Cochrane DTA Reference Dataset	historical Cochrane	CD009591	Imaging modalities for the non-invasive diagnosis of endometriosis	legacy:CD009591:10	POD TVUS	Reid 2014	39	3	8	139	ok					unavailable; not inferred		CL145_open_set_20181101.zip	f921cf6f1a9236c86f89e7c646497639f45e8ff8fcf56008c1b27422829fec4f	archive_or_package	Cochrane DTA Reference Dataset|CL145_open_set_20181101|CL145_open_set_20181101.zip|f921cf6f1a9236c86f89e7c646497639f45e8ff8fcf56008c1b27422829fec4f	manifest primary_atlas true; canonical manifest-sheet row	analysis/bmj_rmr_v042/operating_points_primary.csv	C001;C002;C006;C011
0.42.0	Cochrane DTA Reference Dataset|CD009591|legacy:CD009591:12	Cochrane DTA Reference Dataset	historical Cochrane	CD009591	Imaging modalities for the non-invasive diagnosis of endometriosis	legacy:CD009591:12	Rectosigmoid TVUS	Abrao 2007	53	0	1	50	ok					unavailable; not inferred		CL145_open_set_20181101.zip	f921cf6f1a9236c86f89e7c646497639f45e8ff8fcf56008c1b27422829fec4f	archive_or_package	Cochrane DTA Reference Dataset|CL145_open_set_20181101|CL145_open_set_20181101.zip|f921cf6f1a9236c86f89e7c646497639f45e8ff8fcf56008c1b27422829fec4f	manifest primary_atlas true; canonical manifest-sheet row	analysis/bmj_rmr_v042/operating_points_primary.csv	C001;C002;C006;C011
0.42.0	Cochrane DTA Reference Dataset|CD009591|legacy:CD009591:12	Cochrane DTA Reference Dataset	historical Cochrane	CD009591	Imaging modalities for the non-invasive diagnosis of endometriosis	legacy:CD009591:12	Rectosigmoid TVUS	Bazot 2009	59	0	4	29	corrected					unavailable; not inferred		CL145_open_set_20181101.zip	f921cf6f1a9236c86f89e7c646497639f45e8ff8fcf56008c1b27422829fec4f	archive_or_package	Cochrane DTA Reference Dataset|CL145_open_set_20181101|CL145_open_set_20181101.zip|f921cf6f1a9236c86f89e7c646497639f45e8ff8fcf56008c1b27422829fec4f	manifest primary_atlas true; canonical manifest-sheet row	analysis/bmj_rmr_v042/operating_points_primary.csv	C001;C002;C006;C011
0.42.0	Cochrane DTA Reference Dataset|CD009591|legacy:CD009591:12	Cochrane DTA Reference Dataset	historical Cochrane	CD009591	Imaging modalities for the non-invasive diagnosis of endometriosis	legacy:CD009591:12	Rectosigmoid TVUS	Bergamini 2010	49	1	2	9	ok					unavailable; not inferred		CL145_open_set_20181101.zip	f921cf6f1a9236c86f89e7c646497639f45e8ff8fcf56008c1b27422829fec4f	archive_or_package	Cochrane DTA Reference Dataset|CL145_open_set_20181101|CL145_open_set_20181101.zip|f921cf6f1a9236c86f89e7c646497639f45e8ff8fcf56008c1b27422829fec4f	manifest primary_atlas true; canonical manifest-sheet row	analysis/bmj_rmr_v042/operating_points_primary.csv	C001;C002;C006;C011
0.42.0	Cochrane DTA Reference Dataset|CD009591|legacy:CD009591:12	Cochrane DTA Reference Dataset	historical Cochrane	CD009591	Imaging modalities for the non-invasive diagnosis of endometriosis	legacy:CD009591:12	Rectosigmoid TVUS	Falco 2011	21	1	4	70	ok					unavailable; not inferred		CL145_open_set_20181101.zip	f921cf6f1a9236c86f89e7c646497639f45e8ff8fcf56008c1b27422829fec4f	archive_or_package	Cochrane DTA Reference Dataset|CL145_open_set_20181101|CL145_open_set_20181101.zip|f921cf6f1a9236c86f89e7c646497639f45e8ff8fcf56008c1b27422829fec4f	manifest primary_atlas true; canonical manifest-sheet row	analysis/bmj_rmr_v042/operating_points_primary.csv	C001;C002;C006;C011
0.42.0	Cochrane DTA Reference Dataset|CD009591|legacy:CD009591:12	Cochrane DTA Reference Dataset	historical Cochrane	CD009591	Imaging modalities for the non-invasive diagnosis of endometriosis	legacy:CD009591:12	Rectosigmoid TVUS	Ferrero 2011	45	1	3	47	ok					unavailable; not inferred		CL145_open_set_20181101.zip	f921cf6f1a9236c86f89e7c646497639f45e8ff8fcf56008c1b27422829fec4f	archive_or_package	Cochrane DTA Reference Dataset|CL145_open_set_20181101|CL145_open_set_20181101.zip|f921cf6f1a9236c86f89e7c646497639f45e8ff8fcf56008c1b27422829fec4f	manifest primary_atlas true; canonical manifest-sheet row	analysis/bmj_rmr_v042/operating_points_primary.csv	C001;C002;C006;C011
0.42.0	Cochrane DTA Reference Dataset|CD009591|legacy:CD009591:12	Cochrane DTA Reference Dataset	historical Cochrane	CD009591	Imaging modalities for the non-invasive diagnosis of endometriosis	legacy:CD009591:12	Rectosigmoid TVUS	Goncalves 2010	79	0	2	113	ok					unavailable; not inferred		CL145_open_set_20181101.zip	f921cf6f1a9236c86f89e7c646497639f45e8ff8fcf56008c1b27422829fec4f	archive_or_package	Cochrane DTA Reference Dataset|CL145_open_set_20181101|CL145_open_set_20181101.zip|f921cf6f1a9236c86f89e7c646497639f45e8ff8fcf56008c1b27422829fec4f	manifest primary_atlas true; canonical manifest-sheet row	analysis/bmj_rmr_v042/operating_points_primary.csv	C001;C002;C006;C011
0.42.0	Cochrane DTA Reference Dataset|CD009591|legacy:CD009591:12	Cochrane DTA Reference Dataset	historical Cochrane	CD009591	Imaging modalities for the non-invasive diagnosis of endometriosis	legacy:CD009591:12	Rectosigmoid TVUS	Guerriero 2008	26	4	13	45	ok					unavailable; not inferred		CL145_open_set_20181101.zip	f921cf6f1a9236c86f89e7c646497639f45e8ff8fcf56008c1b27422829fec4f	archive_or_package	Cochrane DTA Reference Dataset|CL145_open_set_20181101|CL145_open_set_20181101.zip|f921cf6f1a9236c86f89e7c646497639f45e8ff8fcf56008c1b27422829fec4f	manifest primary_atlas true; canonical manifest-sheet row	analysis/bmj_rmr_v042/operating_points_primary.csv	C001;C002;C006;C011
0.42.0	Cochrane DTA Reference Dataset|CD009591|legacy:CD009591:12	Cochrane DTA Reference Dataset	historical Cochrane	CD009591	Imaging modalities for the non-invasive diagnosis of endometriosis	legacy:CD009591:12	Rectosigmoid TVUS	Guerriero 2014	73	9	4	116	corrected					unavailable; not inferred		CL145_open_set_20181101.zip	f921cf6f1a9236c86f89e7c646497639f45e8ff8fcf56008c1b27422829fec4f	archive_or_package	Cochrane DTA Reference Dataset|CL145_open_set_20181101|CL145_open_set_20181101.zip|f921cf6f1a9236c86f89e7c646497639f45e8ff8fcf56008c1b27422829fec4f	manifest primary_atlas true; canonical manifest-sheet row	analysis/bmj_rmr_v042/operating_points_primary.csv	C001;C002;C006;C011
0.42.0	Cochrane DTA Reference Dataset|CD009591|legacy:CD009591:12	Cochrane DTA Reference Dataset	historical Cochrane	CD009591	Imaging modalities for the non-invasive diagnosis of endometriosis	legacy:CD009591:12	Rectosigmoid TVUS	Hudelist 2011a	28	1	3	97	corrected					unavailable; not inferred		CL145_open_set_20181101.zip	f921cf6f1a9236c86f89e7c646497639f45e8ff8fcf56008c1b27422829fec4f	archive_or_package	Cochrane DTA Reference Dataset|CL145_open_set_20181101|CL145_open_set_20181101.zip|f921cf6f1a9236c86f89e7c646497639f45e8ff8fcf56008c1b27422829fec4f	manifest primary_atlas true; canonical manifest-sheet row	analysis/bmj_rmr_v042/operating_points_primary.csv	C001;C002;C006;C011
0.42.0	Cochrane DTA Reference Dataset|CD009591|legacy:CD009591:12	Cochrane DTA Reference Dataset	historical Cochrane	CD009591	Imaging modalities for the non-invasive diagnosis of endometriosis	legacy:CD009591:12	Rectosigmoid TVUS	Hudelist 2013	29	3	5	80	corrected					unavailable; not inferred		CL145_open_set_20181101.zip	f921cf6f1a9236c86f89e7c646497639f45e8ff8fcf56008c1b27422829fec4f	archive_or_package	Cochrane DTA Reference Dataset|CL145_open_set_20181101|CL145_open_set_20181101.zip|f921cf6f1a9236c86f89e7c646497639f45e8ff8fcf56008c1b27422829fec4f	manifest primary_atlas true; canonical manifest-sheet row	analysis/bmj_rmr_v042/operating_points_primary.csv	C001;C002;C006;C011
0.42.0	Cochrane DTA Reference Dataset|CD009591|legacy:CD009591:12	Cochrane DTA Reference Dataset	historical Cochrane	CD009591	Imaging modalities for the non-invasive diagnosis of endometriosis	legacy:CD009591:12	Rectosigmoid TVUS	Mangler 2013	10	6	39	23	ok					unavailable; not inferred		CL145_open_set_20181101.zip	f921cf6f1a9236c86f89e7c646497639f45e8ff8fcf56008c1b27422829fec4f	archive_or_package	Cochrane DTA Reference Dataset|CL145_open_set_20181101|CL145_open_set_20181101.zip|f921cf6f1a9236c86f89e7c646497639f45e8ff8fcf56008c1b27422829fec4f	manifest primary_atlas true; canonical manifest-sheet row	analysis/bmj_rmr_v042/operating_points_primary.csv	C001;C002;C006;C011
0.42.0	Cochrane DTA Reference Dataset|CD009591|legacy:CD009591:12	Cochrane DTA Reference Dataset	historical Cochrane	CD009591	Imaging modalities for the non-invasive diagnosis of endometriosis	legacy:CD009591:12	Rectosigmoid TVUS	Reid 2013a	17	7	3	73	corrected					unavailable; not inferred		CL145_open_set_20181101.zip	f921cf6f1a9236c86f89e7c646497639f45e8ff8fcf56008c1b27422829fec4f	archive_or_package	Cochrane DTA Reference Dataset|CL145_open_set_20181101|CL145_open_set_20181101.zip|f921cf6f1a9236c86f89e7c646497639f45e8ff8fcf56008c1b27422829fec4f	manifest primary_atlas true; canonical manifest-sheet row	analysis/bmj_rmr_v042/operating_points_primary.csv	C001;C002;C006;C011
0.42.0	Cochrane DTA Reference Dataset|CD009591|legacy:CD009591:12	Cochrane DTA Reference Dataset	historical Cochrane	CD009591	Imaging modalities for the non-invasive diagnosis of endometriosis	legacy:CD009591:12	Rectosigmoid TVUS	Reid 2014	38	10	5	136	ok					unavailable; not inferred		CL145_open_set_20181101.zip	f921cf6f1a9236c86f89e7c646497639f45e8ff8fcf56008c1b27422829fec4f	archive_or_package	Cochrane DTA Reference Dataset|CL145_open_set_20181101|CL145_open_set_20181101.zip|f921cf6f1a9236c86f89e7c646497639f45e8ff8fcf56008c1b27422829fec4f	manifest primary_atlas true; canonical manifest-sheet row	analysis/bmj_rmr_v042/operating_points_primary.csv	C001;C002;C006;C011
0.42.0	Cochrane DTA Reference Dataset|CD009591|legacy:CD009591:12	Cochrane DTA Reference Dataset	historical Cochrane	CD009591	Imaging modalities for the non-invasive diagnosis of endometriosis	legacy:CD009591:12	Rectosigmoid TVUS	Savelli 2011	51	0	5	13	ok					unavailable; not inferred		CL145_open_set_20181101.zip	f921cf6f1a9236c86f89e7c646497639f45e8ff8fcf56008c1b27422829fec4f	archive_or_package	Cochrane DTA Reference Dataset|CL145_open_set_20181101|CL145_open_set_20181101.zip|f921cf6f1a9236c86f89e7c646497639f45e8ff8fcf56008c1b27422829fec4f	manifest primary_atlas true; canonical manifest-sheet row	analysis/bmj_rmr_v042/operating_points_primary.csv	C001;C002;C006;C011
0.42.0	Cochrane DTA Reference Dataset|CD009591|legacy:CD009591:2	Cochrane DTA Reference Dataset	historical Cochrane	CD009591	Imaging modalities for the non-invasive diagnosis of endometriosis	legacy:CD009591:2	Ovarian TVUS	Bazot 2009	34	8	2	48	corrected					unavailable; not inferred		CL145_open_set_20181101.zip	f921cf6f1a9236c86f89e7c646497639f45e8ff8fcf56008c1b27422829fec4f	archive_or_package	Cochrane DTA Reference Dataset|CL145_open_set_20181101|CL145_open_set_20181101.zip|f921cf6f1a9236c86f89e7c646497639f45e8ff8fcf56008c1b27422829fec4f	manifest primary_atlas true; canonical manifest-sheet row	analysis/bmj_rmr_v042/operating_points_primary.csv	C001;C002;C006;C011
0.42.0	Cochrane DTA Reference Dataset|CD009591|legacy:CD009591:2	Cochrane DTA Reference Dataset	historical Cochrane	CD009591	Imaging modalities for the non-invasive diagnosis of endometriosis	legacy:CD009591:2	Ovarian TVUS	Guerriero 1996a	33	2	6	77	corrected					unavailable; not inferred		CL145_open_set_20181101.zip	f921cf6f1a9236c86f89e7c646497639f45e8ff8fcf56008c1b27422829fec4f	archive_or_package	Cochrane DTA Reference Dataset|CL145_open_set_20181101|CL145_open_set_20181101.zip|f921cf6f1a9236c86f89e7c646497639f45e8ff8fcf56008c1b27422829fec4f	manifest primary_atlas true; canonical manifest-sheet row	analysis/bmj_rmr_v042/operating_points_primary.csv	C001;C002;C006;C011
0.42.0	Cochrane DTA Reference Dataset|CD009591|legacy:CD009591:2	Cochrane DTA Reference Dataset	historical Cochrane	CD009591	Imaging modalities for the non-invasive diagnosis of endometriosis	legacy:CD009591:2	Ovarian TVUS	Guerriero 1996b	24	5	5	67	ok					unavailable; not inferred		CL145_open_set_20181101.zip	f921cf6f1a9236c86f89e7c646497639f45e8ff8fcf56008c1b27422829fec4f	archive_or_package	Cochrane DTA Reference Dataset|CL145_open_set_20181101|CL145_open_set_20181101.zip|f921cf6f1a9236c86f89e7c646497639f45e8ff8fcf56008c1b27422829fec4f	manifest primary_atlas true; canonical manifest-sheet row	analysis/bmj_rmr_v042/operating_points_primary.csv	C001;C002;C006;C011
0.42.0	Cochrane DTA Reference Dataset|CD009591|legacy:CD009591:2	Cochrane DTA Reference Dataset	historical Cochrane	CD009591	Imaging modalities for the non-invasive diagnosis of endometriosis	legacy:CD009591:2	Ovarian TVUS	Guerriero 2007	9	0	0	41	ok					unavailable; not inferred		CL145_open_set_20181101.zip	f921cf6f1a9236c86f89e7c646497639f45e8ff8fcf56008c1b27422829fec4f	archive_or_package	Cochrane DTA Reference Dataset|CL145_open_set_20181101|CL145_open_set_20181101.zip|f921cf6f1a9236c86f89e7c646497639f45e8ff8fcf56008c1b27422829fec4f	manifest primary_atlas true; canonical manifest-sheet row	analysis/bmj_rmr_v042/operating_points_primary.csv	C001;C002;C006;C011
0.42.0	Cochrane DTA Reference Dataset|CD009591|legacy:CD009591:2	Cochrane DTA Reference Dataset	historical Cochrane	CD009591	Imaging modalities for the non-invasive diagnosis of endometriosis	legacy:CD009591:2	Ovarian TVUS	Hudelist 2011a	26	4	1	98	corrected					unavailable; not inferred		CL145_open_set_20181101.zip	f921cf6f1a9236c86f89e7c646497639f45e8ff8fcf56008c1b27422829fec4f	archive_or_package	Cochrane DTA Reference Dataset|CL145_open_set_20181101|CL145_open_set_20181101.zip|f921cf6f1a9236c86f89e7c646497639f45e8ff8fcf56008c1b27422829fec4f	manifest primary_atlas true; canonical manifest-sheet row	analysis/bmj_rmr_v042/operating_points_primary.csv	C001;C002;C006;C011
0.42.0	Cochrane DTA Reference Dataset|CD009591|legacy:CD009591:2	Cochrane DTA Reference Dataset	historical Cochrane	CD009591	Imaging modalities for the non-invasive diagnosis of endometriosis	legacy:CD009591:2	Ovarian TVUS	Piessens 2014	17	5	0	63	ok					unavailable; not inferred		CL145_open_set_20181101.zip	f921cf6f1a9236c86f89e7c646497639f45e8ff8fcf56008c1b27422829fec4f	archive_or_package	Cochrane DTA Reference Dataset|CL145_open_set_20181101|CL145_open_set_20181101.zip|f921cf6f1a9236c86f89e7c646497639f45e8ff8fcf56008c1b27422829fec4f	manifest primary_atlas true; canonical manifest-sheet row	analysis/bmj_rmr_v042/operating_points_primary.csv	C001;C002;C006;C011
0.42.0	Cochrane DTA Reference Dataset|CD009591|legacy:CD009591:2	Cochrane DTA Reference Dataset	historical Cochrane	CD009591	Imaging modalities for the non-invasive diagnosis of endometriosis	legacy:CD009591:2	Ovarian TVUS	Scarella 2013	30	0	1	26	ok					unavailable; not inferred		CL145_open_set_20181101.zip	f921cf6f1a9236c86f89e7c646497639f45e8ff8fcf56008c1b27422829fec4f	archive_or_package	Cochrane DTA Reference Dataset|CL145_open_set_20181101|CL145_open_set_20181101.zip|f921cf6f1a9236c86f89e7c646497639f45e8ff8fcf56008c1b27422829fec4f	manifest primary_atlas true; canonical manifest-sheet row	analysis/bmj_rmr_v042/operating_points_primary.csv	C001;C002;C006;C011
0.42.0	Cochrane DTA Reference Dataset|CD009591|legacy:CD009591:2	Cochrane DTA Reference Dataset	historical Cochrane	CD009591	Imaging modalities for the non-invasive diagnosis of endometriosis	legacy:CD009591:2	Ovarian TVUS	Ubaldi 1998	9	4	1	119	ok					unavailable; not inferred		CL145_open_set_20181101.zip	f921cf6f1a9236c86f89e7c646497639f45e8ff8fcf56008c1b27422829fec4f	archive_or_package	Cochrane DTA Reference Dataset|CL145_open_set_20181101|CL145_open_set_20181101.zip|f921cf6f1a9236c86f89e7c646497639f45e8ff8fcf56008c1b27422829fec4f	manifest primary_atlas true; canonical manifest-sheet row	analysis/bmj_rmr_v042/operating_points_primary.csv	C001;C002;C006;C011
0.42.0	Cochrane DTA Reference Dataset|CD009591|legacy:CD009591:21	Cochrane DTA Reference Dataset	historical Cochrane	CD009591	Imaging modalities for the non-invasive diagnosis of endometriosis	legacy:CD009591:21	Pelvic MRI	Ascher 1995	16	4	5	6	ok					unavailable; not inferred		CL145_open_set_20181101.zip	f921cf6f1a9236c86f89e7c646497639f45e8ff8fcf56008c1b27422829fec4f	archive_or_package	Cochrane DTA Reference Dataset|CL145_open_set_20181101|CL145_open_set_20181101.zip|f921cf6f1a9236c86f89e7c646497639f45e8ff8fcf56008c1b27422829fec4f	manifest primary_atlas true; canonical manifest-sheet row	analysis/bmj_rmr_v042/operating_points_primary.csv	C001;C002;C006;C011
0.42.0	Cochrane DTA Reference Dataset|CD009591|legacy:CD009591:21	Cochrane DTA Reference Dataset	historical Cochrane	CD009591	Imaging modalities for the non-invasive diagnosis of endometriosis	legacy:CD009591:21	Pelvic MRI	Ha 1994	15	0	14	2	corrected					unavailable; not inferred		CL145_open_set_20181101.zip	f921cf6f1a9236c86f89e7c646497639f45e8ff8fcf56008c1b27422829fec4f	archive_or_package	Cochrane DTA Reference Dataset|CL145_open_set_20181101|CL145_open_set_20181101.zip|f921cf6f1a9236c86f89e7c646497639f45e8ff8fcf56008c1b27422829fec4f	manifest primary_atlas true; canonical manifest-sheet row	analysis/bmj_rmr_v042/operating_points_primary.csv	C001;C002;C006;C011
0.42.0	Cochrane DTA Reference Dataset|CD009591|legacy:CD009591:21	Cochrane DTA Reference Dataset	historical Cochrane	CD009591	Imaging modalities for the non-invasive diagnosis of endometriosis	legacy:CD009591:21	Pelvic MRI	Manganaro 2012a	31	0	1	14	corrected					unavailable; not inferred		CL145_open_set_20181101.zip	f921cf6f1a9236c86f89e7c646497639f45e8ff8fcf56008c1b27422829fec4f	archive_or_package	Cochrane DTA Reference Dataset|CL145_open_set_20181101|CL145_open_set_20181101.zip|f921cf6f1a9236c86f89e7c646497639f45e8ff8fcf56008c1b27422829fec4f	manifest primary_atlas true; canonical manifest-sheet row	analysis/bmj_rmr_v042/operating_points_primary.csv	C001;C002;C006;C011
0.42.0	Cochrane DTA Reference Dataset|CD009591|legacy:CD009591:21	Cochrane DTA Reference Dataset	historical Cochrane	CD009591	Imaging modalities for the non-invasive diagnosis of endometriosis	legacy:CD009591:21	Pelvic MRI	Okada 1995	57	3	8	6	ok					unavailable; not inferred		CL145_open_set_20181101.zip	f921cf6f1a9236c86f89e7c646497639f45e8ff8fcf56008c1b27422829fec4f	archive_or_package	Cochrane DTA Reference Dataset|CL145_open_set_20181101|CL145_open_set_20181101.zip|f921cf6f1a9236c86f89e7c646497639f45e8ff8fcf56008c1b27422829fec4f	manifest primary_atlas true; canonical manifest-sheet row	analysis/bmj_rmr_v042/operating_points_primary.csv	C001;C002;C006;C011
0.42.0	Cochrane DTA Reference Dataset|CD009591|legacy:CD009591:21	Cochrane DTA Reference Dataset	historical Cochrane	CD009591	Imaging modalities for the non-invasive diagnosis of endometriosis	legacy:CD009591:21	Pelvic MRI	Stratton 2003	28	1	14	3	ok					unavailable; not inferred		CL145_open_set_20181101.zip	f921cf6f1a9236c86f89e7c646497639f45e8ff8fcf56008c1b27422829fec4f	archive_or_package	Cochrane DTA Reference Dataset|CL145_open_set_20181101|CL145_open_set_20181101.zip|f921cf6f1a9236c86f89e7c646497639f45e8ff8fcf56008c1b27422829fec4f	manifest primary_atlas true; canonical manifest-sheet row	analysis/bmj_rmr_v042/operating_points_primary.csv	C001;C002;C006;C011
0.42.0	Cochrane DTA Reference Dataset|CD009591|legacy:CD009591:21	Cochrane DTA Reference Dataset	historical Cochrane	CD009591	Imaging modalities for the non-invasive diagnosis of endometriosis	legacy:CD009591:21	Pelvic MRI	Sugimura 1993	19	3	7	6	ok					unavailable; not inferred		CL145_open_set_20181101.zip	f921cf6f1a9236c86f89e7c646497639f45e8ff8fcf56008c1b27422829fec4f	archive_or_package	Cochrane DTA Reference Dataset|CL145_open_set_20181101|CL145_open_set_20181101.zip|f921cf6f1a9236c86f89e7c646497639f45e8ff8fcf56008c1b27422829fec4f	manifest primary_atlas true; canonical manifest-sheet row	analysis/bmj_rmr_v042/operating_points_primary.csv	C001;C002;C006;C011
0.42.0	Cochrane DTA Reference Dataset|CD009591|legacy:CD009591:21	Cochrane DTA Reference Dataset	historical Cochrane	CD009591	Imaging modalities for the non-invasive diagnosis of endometriosis	legacy:CD009591:21	Pelvic MRI	Thomeer 2014	30	0	7	3	ok					unavailable; not inferred		CL145_open_set_20181101.zip	f921cf6f1a9236c86f89e7c646497639f45e8ff8fcf56008c1b27422829fec4f	archive_or_package	Cochrane DTA Reference Dataset|CL145_open_set_20181101|CL145_open_set_20181101.zip|f921cf6f1a9236c86f89e7c646497639f45e8ff8fcf56008c1b27422829fec4f	manifest primary_atlas true; canonical manifest-sheet row	analysis/bmj_rmr_v042/operating_points_primary.csv	C001;C002;C006;C011
0.42.0	Cochrane DTA Reference Dataset|CD009591|legacy:CD009591:33	Cochrane DTA Reference Dataset	historical Cochrane	CD009591	Imaging modalities for the non-invasive diagnosis of endometriosis	legacy:CD009591:33	POD MRI	Bazot 2013	10	0	4	9	ok					unavailable; not inferred		CL145_open_set_20181101.zip	f921cf6f1a9236c86f89e7c646497639f45e8ff8fcf56008c1b27422829fec4f	archive_or_package	Cochrane DTA Reference Dataset|CL145_open_set_20181101|CL145_open_set_20181101.zip|f921cf6f1a9236c86f89e7c646497639f45e8ff8fcf56008c1b27422829fec4f	manifest primary_atlas true; canonical manifest-sheet row	analysis/bmj_rmr_v042/operating_points_primary.csv	C001;C002;C006;C011
0.42.0	Cochrane DTA Reference Dataset|CD009591|legacy:CD009591:33	Cochrane DTA Reference Dataset	historical Cochrane	CD009591	Imaging modalities for the non-invasive diagnosis of endometriosis	legacy:CD009591:33	POD MRI	Hottat 2009	20	0	1	20	corrected					unavailable; not inferred		CL145_open_set_20181101.zip	f921cf6f1a9236c86f89e7c646497639f45e8ff8fcf56008c1b27422829fec4f	archive_or_package	Cochrane DTA Reference Dataset|CL145_open_set_20181101|CL145_open_set_20181101.zip|f921cf6f1a9236c86f89e7c646497639f45e8ff8fcf56008c1b27422829fec4f	manifest primary_atlas true; canonical manifest-sheet row	analysis/bmj_rmr_v042/operating_points_primary.csv	C001;C002;C006;C011
0.42.0	Cochrane DTA Reference Dataset|CD009591|legacy:CD009591:33	Cochrane DTA Reference Dataset	historical Cochrane	CD009591	Imaging modalities for the non-invasive diagnosis of endometriosis	legacy:CD009591:33	POD MRI	Manganaro 2012b	14	1	1	3	ok					unavailable; not inferred		CL145_open_set_20181101.zip	f921cf6f1a9236c86f89e7c646497639f45e8ff8fcf56008c1b27422829fec4f	archive_or_package	Cochrane DTA Reference Dataset|CL145_open_set_20181101|CL145_open_set_20181101.zip|f921cf6f1a9236c86f89e7c646497639f45e8ff8fcf56008c1b27422829fec4f	manifest primary_atlas true; canonical manifest-sheet row	analysis/bmj_rmr_v042/operating_points_primary.csv	C001;C002;C006;C011
0.42.0	Cochrane DTA Reference Dataset|CD009591|legacy:CD009591:33	Cochrane DTA Reference Dataset	historical Cochrane	CD009591	Imaging modalities for the non-invasive diagnosis of endometriosis	legacy:CD009591:33	POD MRI	Takeuchi 2005	20	2	2	7	ok					unavailable; not inferred		CL145_open_set_20181101.zip	f921cf6f1a9236c86f89e7c646497639f45e8ff8fcf56008c1b27422829fec4f	archive_or_package	Cochrane DTA Reference Dataset|CL145_open_set_20181101|CL145_open_set_20181101.zip|f921cf6f1a9236c86f89e7c646497639f45e8ff8fcf56008c1b27422829fec4f	manifest primary_atlas true; canonical manifest-sheet row	analysis/bmj_rmr_v042/operating_points_primary.csv	C001;C002;C006;C011
0.42.0	Cochrane DTA Reference Dataset|CD009591|legacy:CD009591:33	Cochrane DTA Reference Dataset	historical Cochrane	CD009591	Imaging modalities for the non-invasive diagnosis of endometriosis	legacy:CD009591:33	POD MRI	Thomeer 2014	10	0	0	30	ok					unavailable; not inferred		CL145_open_set_20181101.zip	f921cf6f1a9236c86f89e7c646497639f45e8ff8fcf56008c1b27422829fec4f	archive_or_package	Cochrane DTA Reference Dataset|CL145_open_set_20181101|CL145_open_set_20181101.zip|f921cf6f1a9236c86f89e7c646497639f45e8ff8fcf56008c1b27422829fec4f	manifest primary_atlas true; canonical manifest-sheet row	analysis/bmj_rmr_v042/operating_points_primary.csv	C001;C002;C006;C011
0.42.0	Cochrane DTA Reference Dataset|CD009591|legacy:CD009591:36	Cochrane DTA Reference Dataset	historical Cochrane	CD009591	Imaging modalities for the non-invasive diagnosis of endometriosis	legacy:CD009591:36	Rectosigmoid MRI	Abrao 2007	45	1	9	49	ok					unavailable; not inferred		CL145_open_set_20181101.zip	f921cf6f1a9236c86f89e7c646497639f45e8ff8fcf56008c1b27422829fec4f	archive_or_package	Cochrane DTA Reference Dataset|CL145_open_set_20181101|CL145_open_set_20181101.zip|f921cf6f1a9236c86f89e7c646497639f45e8ff8fcf56008c1b27422829fec4f	manifest primary_atlas true; canonical manifest-sheet row	analysis/bmj_rmr_v042/operating_points_primary.csv	C001;C002;C006;C011
0.42.0	Cochrane DTA Reference Dataset|CD009591|legacy:CD009591:36	Cochrane DTA Reference Dataset	historical Cochrane	CD009591	Imaging modalities for the non-invasive diagnosis of endometriosis	legacy:CD009591:36	Rectosigmoid MRI	Bazot 2009	55	2	8	27	corrected					unavailable; not inferred		CL145_open_set_20181101.zip	f921cf6f1a9236c86f89e7c646497639f45e8ff8fcf56008c1b27422829fec4f	archive_or_package	Cochrane DTA Reference Dataset|CL145_open_set_20181101|CL145_open_set_20181101.zip|f921cf6f1a9236c86f89e7c646497639f45e8ff8fcf56008c1b27422829fec4f	manifest primary_atlas true; canonical manifest-sheet row	analysis/bmj_rmr_v042/operating_points_primary.csv	C001;C002;C006;C011
0.42.0	Cochrane DTA Reference Dataset|CD009591|legacy:CD009591:36	Cochrane DTA Reference Dataset	historical Cochrane	CD009591	Imaging modalities for the non-invasive diagnosis of endometriosis	legacy:CD009591:36	Rectosigmoid MRI	Bazot 2013	11	0	2	10	corrected					unavailable; not inferred		CL145_open_set_20181101.zip	f921cf6f1a9236c86f89e7c646497639f45e8ff8fcf56008c1b27422829fec4f	archive_or_package	Cochrane DTA Reference Dataset|CL145_open_set_20181101|CL145_open_set_20181101.zip|f921cf6f1a9236c86f89e7c646497639f45e8ff8fcf56008c1b27422829fec4f	manifest primary_atlas true; canonical manifest-sheet row	analysis/bmj_rmr_v042/operating_points_primary.csv	C001;C002;C006;C011
0.42.0	Cochrane DTA Reference Dataset|CD009591|legacy:CD009591:36	Cochrane DTA Reference Dataset	historical Cochrane	CD009591	Imaging modalities for the non-invasive diagnosis of endometriosis	legacy:CD009591:36	Rectosigmoid MRI	Biscaldi 2014	174	3	2	81	ok					unavailable; not inferred		CL145_open_set_20181101.zip	f921cf6f1a9236c86f89e7c646497639f45e8ff8fcf56008c1b27422829fec4f	archive_or_package	Cochrane DTA Reference Dataset|CL145_open_set_20181101|CL145_open_set_20181101.zip|f921cf6f1a9236c86f89e7c646497639f45e8ff8fcf56008c1b27422829fec4f	manifest primary_atlas true; canonical manifest-sheet row	analysis/bmj_rmr_v042/operating_points_primary.csv	C001;C002;C006;C011
0.42.0	Cochrane DTA Reference Dataset|CD009591|legacy:CD009591:36	Cochrane DTA Reference Dataset	historical Cochrane	CD009591	Imaging modalities for the non-invasive diagnosis of endometriosis	legacy:CD009591:36	Rectosigmoid MRI	Chamie 2009a	43	3	7	39	corrected					unavailable; not inferred		CL145_open_set_20181101.zip	f921cf6f1a9236c86f89e7c646497639f45e8ff8fcf56008c1b27422829fec4f	archive_or_package	Cochrane DTA Reference Dataset|CL145_open_set_20181101|CL145_open_set_20181101.zip|f921cf6f1a9236c86f89e7c646497639f45e8ff8fcf56008c1b27422829fec4f	manifest primary_atlas true; canonical manifest-sheet row	analysis/bmj_rmr_v042/operating_points_primary.csv	C001;C002;C006;C011
0.42.0	Cochrane DTA Reference Dataset|CD009591|legacy:CD009591:36	Cochrane DTA Reference Dataset	historical Cochrane	CD009591	Imaging modalities for the non-invasive diagnosis of endometriosis	legacy:CD009591:36	Rectosigmoid MRI	Hottat 2009	13	1	0	27	corrected					unavailable; not inferred		CL145_open_set_20181101.zip	f921cf6f1a9236c86f89e7c646497639f45e8ff8fcf56008c1b27422829fec4f	archive_or_package	Cochrane DTA Reference Dataset|CL145_open_set_20181101|CL145_open_set_20181101.zip|f921cf6f1a9236c86f89e7c646497639f45e8ff8fcf56008c1b27422829fec4f	manifest primary_atlas true; canonical manifest-sheet row	analysis/bmj_rmr_v042/operating_points_primary.csv	C001;C002;C006;C011
0.42.0	Cochrane DTA Reference Dataset|CD009591|legacy:CD009591:6	Cochrane DTA Reference Dataset	historical Cochrane	CD009591	Imaging modalities for the non-invasive diagnosis of endometriosis	legacy:CD009591:6	USL TVUS	Bazot 2009	65	3	18	6	corrected					unavailable; not inferred		CL145_open_set_20181101.zip	f921cf6f1a9236c86f89e7c646497639f45e8ff8fcf56008c1b27422829fec4f	archive_or_package	Cochrane DTA Reference Dataset|CL145_open_set_20181101|CL145_open_set_20181101.zip|f921cf6f1a9236c86f89e7c646497639f45e8ff8fcf56008c1b27422829fec4f	manifest primary_atlas true; canonical manifest-sheet row	analysis/bmj_rmr_v042/operating_points_primary.csv	C001;C002;C006;C011
0.42.0	Cochrane DTA Reference Dataset|CD009591|legacy:CD009591:6	Cochrane DTA Reference Dataset	historical Cochrane	CD009591	Imaging modalities for the non-invasive diagnosis of endometriosis	legacy:CD009591:6	USL TVUS	Falco 2011	26	1	9	60	corrected					unavailable; not inferred		CL145_open_set_20181101.zip	f921cf6f1a9236c86f89e7c646497639f45e8ff8fcf56008c1b27422829fec4f	archive_or_package	Cochrane DTA Reference Dataset|CL145_open_set_20181101|CL145_open_set_20181101.zip|f921cf6f1a9236c86f89e7c646497639f45e8ff8fcf56008c1b27422829fec4f	manifest primary_atlas true; canonical manifest-sheet row	analysis/bmj_rmr_v042/operating_points_primary.csv	C001;C002;C006;C011
0.42.0	Cochrane DTA Reference Dataset|CD009591|legacy:CD009591:6	Cochrane DTA Reference Dataset	historical Cochrane	CD009591	Imaging modalities for the non-invasive diagnosis of endometriosis	legacy:CD009591:6	USL TVUS	Guerriero 2008	12	4	12	60	ok					unavailable; not inferred		CL145_open_set_20181101.zip	f921cf6f1a9236c86f89e7c646497639f45e8ff8fcf56008c1b27422829fec4f	archive_or_package	Cochrane DTA Reference Dataset|CL145_open_set_20181101|CL145_open_set_20181101.zip|f921cf6f1a9236c86f89e7c646497639f45e8ff8fcf56008c1b27422829fec4f	manifest primary_atlas true; canonical manifest-sheet row	analysis/bmj_rmr_v042/operating_points_primary.csv	C001;C002;C006;C011
0.42.0	Cochrane DTA Reference Dataset|CD009591|legacy:CD009591:6	Cochrane DTA Reference Dataset	historical Cochrane	CD009591	Imaging modalities for the non-invasive diagnosis of endometriosis	legacy:CD009591:6	USL TVUS	Hudelist 2011a	19	2	11	97	corrected					unavailable; not inferred		CL145_open_set_20181101.zip	f921cf6f1a9236c86f89e7c646497639f45e8ff8fcf56008c1b27422829fec4f	archive_or_package	Cochrane DTA Reference Dataset|CL145_open_set_20181101|CL145_open_set_20181101.zip|f921cf6f1a9236c86f89e7c646497639f45e8ff8fcf56008c1b27422829fec4f	manifest primary_atlas true; canonical manifest-sheet row	analysis/bmj_rmr_v042/operating_points_primary.csv	C001;C002;C006;C011
0.42.0	Cochrane DTA Reference Dataset|CD009591|legacy:CD009591:6	Cochrane DTA Reference Dataset	historical Cochrane	CD009591	Imaging modalities for the non-invasive diagnosis of endometriosis	legacy:CD009591:6	USL TVUS	Reid 2013a	4	4	6	86	corrected					unavailable; not inferred		CL145_open_set_20181101.zip	f921cf6f1a9236c86f89e7c646497639f45e8ff8fcf56008c1b27422829fec4f	archive_or_package	Cochrane DTA Reference Dataset|CL145_open_set_20181101|CL145_open_set_20181101.zip|f921cf6f1a9236c86f89e7c646497639f45e8ff8fcf56008c1b27422829fec4f	manifest primary_atlas true; canonical manifest-sheet row	analysis/bmj_rmr_v042/operating_points_primary.csv	C001;C002;C006;C011
0.42.0	Cochrane DTA Reference Dataset|CD009591|legacy:CD009591:6	Cochrane DTA Reference Dataset	historical Cochrane	CD009591	Imaging modalities for the non-invasive diagnosis of endometriosis	legacy:CD009591:6	USL TVUS	Reid 2014	4	4	6	175	ok					unavailable; not inferred		CL145_open_set_20181101.zip	f921cf6f1a9236c86f89e7c646497639f45e8ff8fcf56008c1b27422829fec4f	archive_or_package	Cochrane DTA Reference Dataset|CL145_open_set_20181101|CL145_open_set_20181101.zip|f921cf6f1a9236c86f89e7c646497639f45e8ff8fcf56008c1b27422829fec4f	manifest primary_atlas true; canonical manifest-sheet row	analysis/bmj_rmr_v042/operating_points_primary.csv	C001;C002;C006;C011
0.42.0	Cochrane DTA Reference Dataset|CD009591|legacy:CD009591:6	Cochrane DTA Reference Dataset	historical Cochrane	CD009591	Imaging modalities for the non-invasive diagnosis of endometriosis	legacy:CD009591:6	USL TVUS	Scarella 2013	6	0	1	50	ok					unavailable; not inferred		CL145_open_set_20181101.zip	f921cf6f1a9236c86f89e7c646497639f45e8ff8fcf56008c1b27422829fec4f	archive_or_package	Cochrane DTA Reference Dataset|CL145_open_set_20181101|CL145_open_set_20181101.zip|f921cf6f1a9236c86f89e7c646497639f45e8ff8fcf56008c1b27422829fec4f	manifest primary_atlas true; canonical manifest-sheet row	analysis/bmj_rmr_v042/operating_points_primary.csv	C001;C002;C006;C011
0.42.0	Cochrane DTA Reference Dataset|CD009591|legacy:CD009591:7	Cochrane DTA Reference Dataset	historical Cochrane	CD009591	Imaging modalities for the non-invasive diagnosis of endometriosis	legacy:CD009591:7	RVS TVUS	Abrao 2007	39	1	2	62	ok					unavailable; not inferred		CL145_open_set_20181101.zip	f921cf6f1a9236c86f89e7c646497639f45e8ff8fcf56008c1b27422829fec4f	archive_or_package	Cochrane DTA Reference Dataset|CL145_open_set_20181101|CL145_open_set_20181101.zip|f921cf6f1a9236c86f89e7c646497639f45e8ff8fcf56008c1b27422829fec4f	manifest primary_atlas true; canonical manifest-sheet row	analysis/bmj_rmr_v042/operating_points_primary.csv	C001;C002;C006;C011
0.42.0	Cochrane DTA Reference Dataset|CD009591|legacy:CD009591:7	Cochrane DTA Reference Dataset	historical Cochrane	CD009591	Imaging modalities for the non-invasive diagnosis of endometriosis	legacy:CD009591:7	RVS TVUS	Bazot 2009	1	1	10	80	corrected					unavailable; not inferred		CL145_open_set_20181101.zip	f921cf6f1a9236c86f89e7c646497639f45e8ff8fcf56008c1b27422829fec4f	archive_or_package	Cochrane DTA Reference Dataset|CL145_open_set_20181101|CL145_open_set_20181101.zip|f921cf6f1a9236c86f89e7c646497639f45e8ff8fcf56008c1b27422829fec4f	manifest primary_atlas true; canonical manifest-sheet row	analysis/bmj_rmr_v042/operating_points_primary.csv	C001;C002;C006;C011
0.42.0	Cochrane DTA Reference Dataset|CD009591|legacy:CD009591:7	Cochrane DTA Reference Dataset	historical Cochrane	CD009591	Imaging modalities for the non-invasive diagnosis of endometriosis	legacy:CD009591:7	RVS TVUS	Falco 2011	3	0	8	85	ok					unavailable; not inferred		CL145_open_set_20181101.zip	f921cf6f1a9236c86f89e7c646497639f45e8ff8fcf56008c1b27422829fec4f	archive_or_package	Cochrane DTA Reference Dataset|CL145_open_set_20181101|CL145_open_set_20181101.zip|f921cf6f1a9236c86f89e7c646497639f45e8ff8fcf56008c1b27422829fec4f	manifest primary_atlas true; canonical manifest-sheet row	analysis/bmj_rmr_v042/operating_points_primary.csv	C001;C002;C006;C011
0.42.0	Cochrane DTA Reference Dataset|CD009591|legacy:CD009591:7	Cochrane DTA Reference Dataset	historical Cochrane	CD009591	Imaging modalities for the non-invasive diagnosis of endometriosis	legacy:CD009591:7	RVS TVUS	Guerriero 2008	34	5	12	37	ok					unavailable; not inferred		CL145_open_set_20181101.zip	f921cf6f1a9236c86f89e7c646497639f45e8ff8fcf56008c1b27422829fec4f	archive_or_package	Cochrane DTA Reference Dataset|CL145_open_set_20181101|CL145_open_set_20181101.zip|f921cf6f1a9236c86f89e7c646497639f45e8ff8fcf56008c1b27422829fec4f	manifest primary_atlas true; canonical manifest-sheet row	analysis/bmj_rmr_v042/operating_points_primary.csv	C001;C002;C006;C011
0.42.0	Cochrane DTA Reference Dataset|CD009591|legacy:CD009591:7	Cochrane DTA Reference Dataset	historical Cochrane	CD009591	Imaging modalities for the non-invasive diagnosis of endometriosis	legacy:CD009591:7	RVS TVUS	Hudelist 2011a	7	0	2	120	corrected					unavailable; not inferred		CL145_open_set_20181101.zip	f921cf6f1a9236c86f89e7c646497639f45e8ff8fcf56008c1b27422829fec4f	archive_or_package	Cochrane DTA Reference Dataset|CL145_open_set_20181101|CL145_open_set_20181101.zip|f921cf6f1a9236c86f89e7c646497639f45e8ff8fcf56008c1b27422829fec4f	manifest primary_atlas true; canonical manifest-sheet row	analysis/bmj_rmr_v042/operating_points_primary.csv	C001;C002;C006;C011
0.42.0	Cochrane DTA Reference Dataset|CD009591|legacy:CD009591:7	Cochrane DTA Reference Dataset	historical Cochrane	CD009591	Imaging modalities for the non-invasive diagnosis of endometriosis	legacy:CD009591:7	RVS TVUS	Menada 2008a	64	2	5	19	corrected					unavailable; not inferred		CL145_open_set_20181101.zip	f921cf6f1a9236c86f89e7c646497639f45e8ff8fcf56008c1b27422829fec4f	archive_or_package	Cochrane DTA Reference Dataset|CL145_open_set_20181101|CL145_open_set_20181101.zip|f921cf6f1a9236c86f89e7c646497639f45e8ff8fcf56008c1b27422829fec4f	manifest primary_atlas true; canonical manifest-sheet row	analysis/bmj_rmr_v042/operating_points_primary.csv	C001;C002;C006;C011
0.42.0	Cochrane DTA Reference Dataset|CD009591|legacy:CD009591:7	Cochrane DTA Reference Dataset	historical Cochrane	CD009591	Imaging modalities for the non-invasive diagnosis of endometriosis	legacy:CD009591:7	RVS TVUS	Pascual 2010	17	1	2	18	ok					unavailable; not inferred		CL145_open_set_20181101.zip	f921cf6f1a9236c86f89e7c646497639f45e8ff8fcf56008c1b27422829fec4f	archive_or_package	Cochrane DTA Reference Dataset|CL145_open_set_20181101|CL145_open_set_20181101.zip|f921cf6f1a9236c86f89e7c646497639f45e8ff8fcf56008c1b27422829fec4f	manifest primary_atlas true; canonical manifest-sheet row	analysis/bmj_rmr_v042/operating_points_primary.csv	C001;C002;C006;C011
0.42.0	Cochrane DTA Reference Dataset|CD009591|legacy:CD009591:7	Cochrane DTA Reference Dataset	historical Cochrane	CD009591	Imaging modalities for the non-invasive diagnosis of endometriosis	legacy:CD009591:7	RVS TVUS	Reid 2013a	2	0	6	92	corrected					unavailable; not inferred		CL145_open_set_20181101.zip	f921cf6f1a9236c86f89e7c646497639f45e8ff8fcf56008c1b27422829fec4f	archive_or_package	Cochrane DTA Reference Dataset|CL145_open_set_20181101|CL145_open_set_20181101.zip|f921cf6f1a9236c86f89e7c646497639f45e8ff8fcf56008c1b27422829fec4f	manifest primary_atlas true; canonical manifest-sheet row	analysis/bmj_rmr_v042/operating_points_primary.csv	C001;C002;C006;C011
0.42.0	Cochrane DTA Reference Dataset|CD009591|legacy:CD009591:7	Cochrane DTA Reference Dataset	historical Cochrane	CD009591	Imaging modalities for the non-invasive diagnosis of endometriosis	legacy:CD009591:7	RVS TVUS	Reid 2014	2	0	9	178	ok					unavailable; not inferred		CL145_open_set_20181101.zip	f921cf6f1a9236c86f89e7c646497639f45e8ff8fcf56008c1b27422829fec4f	archive_or_package	Cochrane DTA Reference Dataset|CL145_open_set_20181101|CL145_open_set_20181101.zip|f921cf6f1a9236c86f89e7c646497639f45e8ff8fcf56008c1b27422829fec4f	manifest primary_atlas true; canonical manifest-sheet row	analysis/bmj_rmr_v042/operating_points_primary.csv	C001;C002;C006;C011
0.42.0	Cochrane DTA Reference Dataset|CD009591|legacy:CD009591:7	Cochrane DTA Reference Dataset	historical Cochrane	CD009591	Imaging modalities for the non-invasive diagnosis of endometriosis	legacy:CD009591:7	RVS TVUS	Scarella 2013	27	0	1	29	ok					unavailable; not inferred		CL145_open_set_20181101.zip	f921cf6f1a9236c86f89e7c646497639f45e8ff8fcf56008c1b27422829fec4f	archive_or_package	Cochrane DTA Reference Dataset|CL145_open_set_20181101|CL145_open_set_20181101.zip|f921cf6f1a9236c86f89e7c646497639f45e8ff8fcf56008c1b27422829fec4f	manifest primary_atlas true; canonical manifest-sheet row	analysis/bmj_rmr_v042/operating_points_primary.csv	C001;C002;C006;C011
0.42.0	Cochrane DTA Reference Dataset|CD009591|legacy:CD009591:9	Cochrane DTA Reference Dataset	historical Cochrane	CD009591	Imaging modalities for the non-invasive diagnosis of endometriosis	legacy:CD009591:9	Vaginal TVUS	Bazot 2009	14	3	16	59	corrected					unavailable; not inferred		CL145_open_set_20181101.zip	f921cf6f1a9236c86f89e7c646497639f45e8ff8fcf56008c1b27422829fec4f	archive_or_package	Cochrane DTA Reference Dataset|CL145_open_set_20181101|CL145_open_set_20181101.zip|f921cf6f1a9236c86f89e7c646497639f45e8ff8fcf56008c1b27422829fec4f	manifest primary_atlas true; canonical manifest-sheet row	analysis/bmj_rmr_v042/operating_points_primary.csv	C001;C002;C006;C011
0.42.0	Cochrane DTA Reference Dataset|CD009591|legacy:CD009591:9	Cochrane DTA Reference Dataset	historical Cochrane	CD009591	Imaging modalities for the non-invasive diagnosis of endometriosis	legacy:CD009591:9	Vaginal TVUS	Falco 2011	4	0	9	83	ok					unavailable; not inferred		CL145_open_set_20181101.zip	f921cf6f1a9236c86f89e7c646497639f45e8ff8fcf56008c1b27422829fec4f	archive_or_package	Cochrane DTA Reference Dataset|CL145_open_set_20181101|CL145_open_set_20181101.zip|f921cf6f1a9236c86f89e7c646497639f45e8ff8fcf56008c1b27422829fec4f	manifest primary_atlas true; canonical manifest-sheet row	analysis/bmj_rmr_v042/operating_points_primary.csv	C001;C002;C006;C011
0.42.0	Cochrane DTA Reference Dataset|CD009591|legacy:CD009591:9	Cochrane DTA Reference Dataset	historical Cochrane	CD009591	Imaging modalities for the non-invasive diagnosis of endometriosis	legacy:CD009591:9	Vaginal TVUS	Guerriero 2008	31	6	3	48	ok					unavailable; not inferred		CL145_open_set_20181101.zip	f921cf6f1a9236c86f89e7c646497639f45e8ff8fcf56008c1b27422829fec4f	archive_or_package	Cochrane DTA Reference Dataset|CL145_open_set_20181101|CL145_open_set_20181101.zip|f921cf6f1a9236c86f89e7c646497639f45e8ff8fcf56008c1b27422829fec4f	manifest primary_atlas true; canonical manifest-sheet row	analysis/bmj_rmr_v042/operating_points_primary.csv	C001;C002;C006;C011
0.42.0	Cochrane DTA Reference Dataset|CD009591|legacy:CD009591:9	Cochrane DTA Reference Dataset	historical Cochrane	CD009591	Imaging modalities for the non-invasive diagnosis of endometriosis	legacy:CD009591:9	Vaginal TVUS	Hudelist 2011a	7	1	4	117	corrected					unavailable; not inferred		CL145_open_set_20181101.zip	f921cf6f1a9236c86f89e7c646497639f45e8ff8fcf56008c1b27422829fec4f	archive_or_package	Cochrane DTA Reference Dataset|CL145_open_set_20181101|CL145_open_set_20181101.zip|f921cf6f1a9236c86f89e7c646497639f45e8ff8fcf56008c1b27422829fec4f	manifest primary_atlas true; canonical manifest-sheet row	analysis/bmj_rmr_v042/operating_points_primary.csv	C001;C002;C006;C011
0.42.0	Cochrane DTA Reference Dataset|CD009591|legacy:CD009591:9	Cochrane DTA Reference Dataset	historical Cochrane	CD009591	Imaging modalities for the non-invasive diagnosis of endometriosis	legacy:CD009591:9	Vaginal TVUS	Piessens 2014	12	0	3	70	corrected					unavailable; not inferred		CL145_open_set_20181101.zip	f921cf6f1a9236c86f89e7c646497639f45e8ff8fcf56008c1b27422829fec4f	archive_or_package	Cochrane DTA Reference Dataset|CL145_open_set_20181101|CL145_open_set_20181101.zip|f921cf6f1a9236c86f89e7c646497639f45e8ff8fcf56008c1b27422829fec4f	manifest primary_atlas true; canonical manifest-sheet row	analysis/bmj_rmr_v042/operating_points_primary.csv	C001;C002;C006;C011
0.42.0	Cochrane DTA Reference Dataset|CD009591|legacy:CD009591:9	Cochrane DTA Reference Dataset	historical Cochrane	CD009591	Imaging modalities for the non-invasive diagnosis of endometriosis	legacy:CD009591:9	Vaginal TVUS	Reid 2014	2	1	9	177	ok					unavailable; not inferred		CL145_open_set_20181101.zip	f921cf6f1a9236c86f89e7c646497639f45e8ff8fcf56008c1b27422829fec4f	archive_or_package	Cochrane DTA Reference Dataset|CL145_open_set_20181101|CL145_open_set_20181101.zip|f921cf6f1a9236c86f89e7c646497639f45e8ff8fcf56008c1b27422829fec4f	manifest primary_atlas true; canonical manifest-sheet row	analysis/bmj_rmr_v042/operating_points_primary.csv	C001;C002;C006;C011
0.42.0	Cochrane DTA Reference Dataset|CD009944|legacy:CD009944:1	Cochrane DTA Reference Dataset	historical Cochrane	CD009944	Diagnostic accuracy of endoscopic ultrasonography (EUS) for the preoperative locoregional staging of primary gastric cancer	legacy:CD009944:1	T1 - T2 versus T3 - T4 tumors	Akahoshi 1991	59	0	2	13	corrected					unavailable; not inferred		CL145_open_set_20181101.zip	f921cf6f1a9236c86f89e7c646497639f45e8ff8fcf56008c1b27422829fec4f	archive_or_package	Cochrane DTA Reference Dataset|CL145_open_set_20181101|CL145_open_set_20181101.zip|f921cf6f1a9236c86f89e7c646497639f45e8ff8fcf56008c1b27422829fec4f	manifest primary_atlas true; canonical manifest-sheet row	analysis/bmj_rmr_v042/operating_points_primary.csv	C001;C002;C006;C011
0.42.0	Cochrane DTA Reference Dataset|CD009944|legacy:CD009944:1	Cochrane DTA Reference Dataset	historical Cochrane	CD009944	Diagnostic accuracy of endoscopic ultrasonography (EUS) for the preoperative locoregional staging of primary gastric cancer	legacy:CD009944:1	T1 - T2 versus T3 - T4 tumors	Ang 2006	19	7	2	29	corrected					unavailable; not inferred		CL145_open_set_20181101.zip	f921cf6f1a9236c86f89e7c646497639f45e8ff8fcf56008c1b27422829fec4f	archive_or_package	Cochrane DTA Reference Dataset|CL145_open_set_20181101|CL145_open_set_20181101.zip|f921cf6f1a9236c86f89e7c646497639f45e8ff8fcf56008c1b27422829fec4f	manifest primary_atlas true; canonical manifest-sheet row	analysis/bmj_rmr_v042/operating_points_primary.csv	C001;C002;C006;C011
0.42.0	Cochrane DTA Reference Dataset|CD009944|legacy:CD009944:1	Cochrane DTA Reference Dataset	historical Cochrane	CD009944	Diagnostic accuracy of endoscopic ultrasonography (EUS) for the preoperative locoregional staging of primary gastric cancer	legacy:CD009944:1	T1 - T2 versus T3 - T4 tumors	Arocena 2006	6	3	3	5	ok					unavailable; not inferred		CL145_open_set_20181101.zip	f921cf6f1a9236c86f89e7c646497639f45e8ff8fcf56008c1b27422829fec4f	archive_or_package	Cochrane DTA Reference Dataset|CL145_open_set_20181101|CL145_open_set_20181101.zip|f921cf6f1a9236c86f89e7c646497639f45e8ff8fcf56008c1b27422829fec4f	manifest primary_atlas true; canonical manifest-sheet row	analysis/bmj_rmr_v042/operating_points_primary.csv	C001;C002;C006;C011
0.42.0	Cochrane DTA Reference Dataset|CD009944|legacy:CD009944:1	Cochrane DTA Reference Dataset	historical Cochrane	CD009944	Diagnostic accuracy of endoscopic ultrasonography (EUS) for the preoperative locoregional staging of primary gastric cancer	legacy:CD009944:1	T1 - T2 versus T3 - T4 tumors	Barbour 2007	74	5	26	79	ok					unavailable; not inferred		CL145_open_set_20181101.zip	f921cf6f1a9236c86f89e7c646497639f45e8ff8fcf56008c1b27422829fec4f	archive_or_package	Cochrane DTA Reference Dataset|CL145_open_set_20181101|CL145_open_set_20181101.zip|f921cf6f1a9236c86f89e7c646497639f45e8ff8fcf56008c1b27422829fec4f	manifest primary_atlas true; canonical manifest-sheet row	analysis/bmj_rmr_v042/operating_points_primary.csv	C001;C002;C006;C011
0.42.0	Cochrane DTA Reference Dataset|CD009944|legacy:CD009944:1	Cochrane DTA Reference Dataset	historical Cochrane	CD009944	Diagnostic accuracy of endoscopic ultrasonography (EUS) for the preoperative locoregional staging of primary gastric cancer	legacy:CD009944:1	T1 - T2 versus T3 - T4 tumors	Bentrem 2007	85	9	48	69	ok					unavailable; not inferred		CL145_open_set_20181101.zip	f921cf6f1a9236c86f89e7c646497639f45e8ff8fcf56008c1b27422829fec4f	archive_or_package	Cochrane DTA Reference Dataset|CL145_open_set_20181101|CL145_open_set_20181101.zip|f921cf6f1a9236c86f89e7c646497639f45e8ff8fcf56008c1b27422829fec4f	manifest primary_atlas true; canonical manifest-sheet row	analysis/bmj_rmr_v042/operating_points_primary.csv	C001;C002;C006;C011
0.42.0	Cochrane DTA Reference Dataset|CD009944|legacy:CD009944:1	Cochrane DTA Reference Dataset	historical Cochrane	CD009944	Diagnostic accuracy of endoscopic ultrasonography (EUS) for the preoperative locoregional staging of primary gastric cancer	legacy:CD009944:1	T1 - T2 versus T3 - T4 tumors	Bhandari 2004	29	1	4	14	ok					unavailable; not inferred		CL145_open_set_20181101.zip	f921cf6f1a9236c86f89e7c646497639f45e8ff8fcf56008c1b27422829fec4f	archive_or_package	Cochrane DTA Reference Dataset|CL145_open_set_20181101|CL145_open_set_20181101.zip|f921cf6f1a9236c86f89e7c646497639f45e8ff8fcf56008c1b27422829fec4f	manifest primary_atlas true; canonical manifest-sheet row	analysis/bmj_rmr_v042/operating_points_primary.csv	C001;C002;C006;C011
0.42.0	Cochrane DTA Reference Dataset|CD009944|legacy:CD009944:1	Cochrane DTA Reference Dataset	historical Cochrane	CD009944	Diagnostic accuracy of endoscopic ultrasonography (EUS) for the preoperative locoregional staging of primary gastric cancer	legacy:CD009944:1	T1 - T2 versus T3 - T4 tumors	Blackshaw 2008	5	0	4	35	ok					unavailable; not inferred		CL145_open_set_20181101.zip	f921cf6f1a9236c86f89e7c646497639f45e8ff8fcf56008c1b27422829fec4f	archive_or_package	Cochrane DTA Reference Dataset|CL145_open_set_20181101|CL145_open_set_20181101.zip|f921cf6f1a9236c86f89e7c646497639f45e8ff8fcf56008c1b27422829fec4f	manifest primary_atlas true; canonical manifest-sheet row	analysis/bmj_rmr_v042/operating_points_primary.csv	C001;C002;C006;C011
0.42.0	Cochrane DTA Reference Dataset|CD009944|legacy:CD009944:1	Cochrane DTA Reference Dataset	historical Cochrane	CD009944	Diagnostic accuracy of endoscopic ultrasonography (EUS) for the preoperative locoregional staging of primary gastric cancer	legacy:CD009944:1	T1 - T2 versus T3 - T4 tumors	Bohle 2011	22	2	18	20	ok					unavailable; not inferred		CL145_open_set_20181101.zip	f921cf6f1a9236c86f89e7c646497639f45e8ff8fcf56008c1b27422829fec4f	archive_or_package	Cochrane DTA Reference Dataset|CL145_open_set_20181101|CL145_open_set_20181101.zip|f921cf6f1a9236c86f89e7c646497639f45e8ff8fcf56008c1b27422829fec4f	manifest primary_atlas true; canonical manifest-sheet row	analysis/bmj_rmr_v042/operating_points_primary.csv	C001;C002;C006;C011
0.42.0	Cochrane DTA Reference Dataset|CD009944|legacy:CD009944:1	Cochrane DTA Reference Dataset	historical Cochrane	CD009944	Diagnostic accuracy of endoscopic ultrasonography (EUS) for the preoperative locoregional staging of primary gastric cancer	legacy:CD009944:1	T1 - T2 versus T3 - T4 tumors	Botet 1991	11	1	1	37	ok					unavailable; not inferred		CL145_open_set_20181101.zip	f921cf6f1a9236c86f89e7c646497639f45e8ff8fcf56008c1b27422829fec4f	archive_or_package	Cochrane DTA Reference Dataset|CL145_open_set_20181101|CL145_open_set_20181101.zip|f921cf6f1a9236c86f89e7c646497639f45e8ff8fcf56008c1b27422829fec4f	manifest primary_atlas true; canonical manifest-sheet row	analysis/bmj_rmr_v042/operating_points_primary.csv	C001;C002;C006;C011
0.42.0	Cochrane DTA Reference Dataset|CD009944|legacy:CD009944:1	Cochrane DTA Reference Dataset	historical Cochrane	CD009944	Diagnostic accuracy of endoscopic ultrasonography (EUS) for the preoperative locoregional staging of primary gastric cancer	legacy:CD009944:1	T1 - T2 versus T3 - T4 tumors	Caletti 1993	10	1	2	22	ok					unavailable; not inferred		CL145_open_set_20181101.zip	f921cf6f1a9236c86f89e7c646497639f45e8ff8fcf56008c1b27422829fec4f	archive_or_package	Cochrane DTA Reference Dataset|CL145_open_set_20181101|CL145_open_set_20181101.zip|f921cf6f1a9236c86f89e7c646497639f45e8ff8fcf56008c1b27422829fec4f	manifest primary_atlas true; canonical manifest-sheet row	analysis/bmj_rmr_v042/operating_points_primary.csv	C001;C002;C006;C011
0.42.0	Cochrane DTA Reference Dataset|CD009944|legacy:CD009944:1	Cochrane DTA Reference Dataset	historical Cochrane	CD009944	Diagnostic accuracy of endoscopic ultrasonography (EUS) for the preoperative locoregional staging of primary gastric cancer	legacy:CD009944:1	T1 - T2 versus T3 - T4 tumors	Cerizzi 1991	3	0	1	17	corrected					unavailable; not inferred		CL145_open_set_20181101.zip	f921cf6f1a9236c86f89e7c646497639f45e8ff8fcf56008c1b27422829fec4f	archive_or_package	Cochrane DTA Reference Dataset|CL145_open_set_20181101|CL145_open_set_20181101.zip|f921cf6f1a9236c86f89e7c646497639f45e8ff8fcf56008c1b27422829fec4f	manifest primary_atlas true; canonical manifest-sheet row	analysis/bmj_rmr_v042/operating_points_primary.csv	C001;C002;C006;C011
0.42.0	Cochrane DTA Reference Dataset|CD009944|legacy:CD009944:1	Cochrane DTA Reference Dataset	historical Cochrane	CD009944	Diagnostic accuracy of endoscopic ultrasonography (EUS) for the preoperative locoregional staging of primary gastric cancer	legacy:CD009944:1	T1 - T2 versus T3 - T4 tumors	Chen 2002	10	3	3	41	ok					unavailable; not inferred		CL145_open_set_20181101.zip	f921cf6f1a9236c86f89e7c646497639f45e8ff8fcf56008c1b27422829fec4f	archive_or_package	Cochrane DTA Reference Dataset|CL145_open_set_20181101|CL145_open_set_20181101.zip|f921cf6f1a9236c86f89e7c646497639f45e8ff8fcf56008c1b27422829fec4f	manifest primary_atlas true; canonical manifest-sheet row	analysis/bmj_rmr_v042/operating_points_primary.csv	C001;C002;C006;C011
0.42.0	Cochrane DTA Reference Dataset|CD009944|legacy:CD009944:1	Cochrane DTA Reference Dataset	historical Cochrane	CD009944	Diagnostic accuracy of endoscopic ultrasonography (EUS) for the preoperative locoregional staging of primary gastric cancer	legacy:CD009944:1	T1 - T2 versus T3 - T4 tumors	De Manzoni 1999	11	3	7	8	ok					unavailable; not inferred		CL145_open_set_20181101.zip	f921cf6f1a9236c86f89e7c646497639f45e8ff8fcf56008c1b27422829fec4f	archive_or_package	Cochrane DTA Reference Dataset|CL145_open_set_20181101|CL145_open_set_20181101.zip|f921cf6f1a9236c86f89e7c646497639f45e8ff8fcf56008c1b27422829fec4f	manifest primary_atlas true; canonical manifest-sheet row	analysis/bmj_rmr_v042/operating_points_primary.csv	C001;C002;C006;C011
0.42.0	Cochrane DTA Reference Dataset|CD009944|legacy:CD009944:1	Cochrane DTA Reference Dataset	historical Cochrane	CD009944	Diagnostic accuracy of endoscopic ultrasonography (EUS) for the preoperative locoregional staging of primary gastric cancer	legacy:CD009944:1	T1 - T2 versus T3 - T4 tumors	Dittler 1993	65	11	14	164	ok					unavailable; not inferred		CL145_open_set_20181101.zip	f921cf6f1a9236c86f89e7c646497639f45e8ff8fcf56008c1b27422829fec4f	archive_or_package	Cochrane DTA Reference Dataset|CL145_open_set_20181101|CL145_open_set_20181101.zip|f921cf6f1a9236c86f89e7c646497639f45e8ff8fcf56008c1b27422829fec4f	manifest primary_atlas true; canonical manifest-sheet row	analysis/bmj_rmr_v042/operating_points_primary.csv	C001;C002;C006;C011
0.42.0	Cochrane DTA Reference Dataset|CD009944|legacy:CD009944:1	Cochrane DTA Reference Dataset	historical Cochrane	CD009944	Diagnostic accuracy of endoscopic ultrasonography (EUS) for the preoperative locoregional staging of primary gastric cancer	legacy:CD009944:1	T1 - T2 versus T3 - T4 tumors	François 1996	11	2	1	15	corrected					unavailable; not inferred		CL145_open_set_20181101.zip	f921cf6f1a9236c86f89e7c646497639f45e8ff8fcf56008c1b27422829fec4f	archive_or_package	Cochrane DTA Reference Dataset|CL145_open_set_20181101|CL145_open_set_20181101.zip|f921cf6f1a9236c86f89e7c646497639f45e8ff8fcf56008c1b27422829fec4f	manifest primary_atlas true; canonical manifest-sheet row	analysis/bmj_rmr_v042/operating_points_primary.csv	C001;C002;C006;C011
0.42.0	Cochrane DTA Reference Dataset|CD009944|legacy:CD009944:1	Cochrane DTA Reference Dataset	historical Cochrane	CD009944	Diagnostic accuracy of endoscopic ultrasonography (EUS) for the preoperative locoregional staging of primary gastric cancer	legacy:CD009944:1	T1 - T2 versus T3 - T4 tumors	Furukawa 2011	105	8	1	4	ok					unavailable; not inferred		CL145_open_set_20181101.zip	f921cf6f1a9236c86f89e7c646497639f45e8ff8fcf56008c1b27422829fec4f	archive_or_package	Cochrane DTA Reference Dataset|CL145_open_set_20181101|CL145_open_set_20181101.zip|f921cf6f1a9236c86f89e7c646497639f45e8ff8fcf56008c1b27422829fec4f	manifest primary_atlas true; canonical manifest-sheet row	analysis/bmj_rmr_v042/operating_points_primary.csv	C001;C002;C006;C011
0.42.0	Cochrane DTA Reference Dataset|CD009944|legacy:CD009944:1	Cochrane DTA Reference Dataset	historical Cochrane	CD009944	Diagnostic accuracy of endoscopic ultrasonography (EUS) for the preoperative locoregional staging of primary gastric cancer	legacy:CD009944:1	T1 - T2 versus T3 - T4 tumors	Ganpathi 2006	37	5	5	55	ok					unavailable; not inferred		CL145_open_set_20181101.zip	f921cf6f1a9236c86f89e7c646497639f45e8ff8fcf56008c1b27422829fec4f	archive_or_package	Cochrane DTA Reference Dataset|CL145_open_set_20181101|CL145_open_set_20181101.zip|f921cf6f1a9236c86f89e7c646497639f45e8ff8fcf56008c1b27422829fec4f	manifest primary_atlas true; canonical manifest-sheet row	analysis/bmj_rmr_v042/operating_points_primary.csv	C001;C002;C006;C011
0.42.0	Cochrane DTA Reference Dataset|CD009944|legacy:CD009944:1	Cochrane DTA Reference Dataset	historical Cochrane	CD009944	Diagnostic accuracy of endoscopic ultrasonography (EUS) for the preoperative locoregional staging of primary gastric cancer	legacy:CD009944:1	T1 - T2 versus T3 - T4 tumors	Garlipp 2011	51	1	43	70	ok					unavailable; not inferred		CL145_open_set_20181101.zip	f921cf6f1a9236c86f89e7c646497639f45e8ff8fcf56008c1b27422829fec4f	archive_or_package	Cochrane DTA Reference Dataset|CL145_open_set_20181101|CL145_open_set_20181101.zip|f921cf6f1a9236c86f89e7c646497639f45e8ff8fcf56008c1b27422829fec4f	manifest primary_atlas true; canonical manifest-sheet row	analysis/bmj_rmr_v042/operating_points_primary.csv	C001;C002;C006;C011
0.42.0	Cochrane DTA Reference Dataset|CD009944|legacy:CD009944:1	Cochrane DTA Reference Dataset	historical Cochrane	CD009944	Diagnostic accuracy of endoscopic ultrasonography (EUS) for the preoperative locoregional staging of primary gastric cancer	legacy:CD009944:1	T1 - T2 versus T3 - T4 tumors	Grimm 1993	80	3	14	50	ok					unavailable; not inferred		CL145_open_set_20181101.zip	f921cf6f1a9236c86f89e7c646497639f45e8ff8fcf56008c1b27422829fec4f	archive_or_package	Cochrane DTA Reference Dataset|CL145_open_set_20181101|CL145_open_set_20181101.zip|f921cf6f1a9236c86f89e7c646497639f45e8ff8fcf56008c1b27422829fec4f	manifest primary_atlas true; canonical manifest-sheet row	analysis/bmj_rmr_v042/operating_points_primary.csv	C001;C002;C006;C011
0.42.0	Cochrane DTA Reference Dataset|CD009944|legacy:CD009944:1	Cochrane DTA Reference Dataset	historical Cochrane	CD009944	Diagnostic accuracy of endoscopic ultrasonography (EUS) for the preoperative locoregional staging of primary gastric cancer	legacy:CD009944:1	T1 - T2 versus T3 - T4 tumors	Habermann 2004	26	4	3	18	corrected					unavailable; not inferred		CL145_open_set_20181101.zip	f921cf6f1a9236c86f89e7c646497639f45e8ff8fcf56008c1b27422829fec4f	archive_or_package	Cochrane DTA Reference Dataset|CL145_open_set_20181101|CL145_open_set_20181101.zip|f921cf6f1a9236c86f89e7c646497639f45e8ff8fcf56008c1b27422829fec4f	manifest primary_atlas true; canonical manifest-sheet row	analysis/bmj_rmr_v042/operating_points_primary.csv	C001;C002;C006;C011
0.42.0	Cochrane DTA Reference Dataset|CD009944|legacy:CD009944:1	Cochrane DTA Reference Dataset	historical Cochrane	CD009944	Diagnostic accuracy of endoscopic ultrasonography (EUS) for the preoperative locoregional staging of primary gastric cancer	legacy:CD009944:1	T1 - T2 versus T3 - T4 tumors	Heye 2009	7	3	4	0	ok					unavailable; not inferred		CL145_open_set_20181101.zip	f921cf6f1a9236c86f89e7c646497639f45e8ff8fcf56008c1b27422829fec4f	archive_or_package	Cochrane DTA Reference Dataset|CL145_open_set_20181101|CL145_open_set_20181101.zip|f921cf6f1a9236c86f89e7c646497639f45e8ff8fcf56008c1b27422829fec4f	manifest primary_atlas true; canonical manifest-sheet row	analysis/bmj_rmr_v042/operating_points_primary.csv	C001;C002;C006;C011
0.42.0	Cochrane DTA Reference Dataset|CD009944|legacy:CD009944:1	Cochrane DTA Reference Dataset	historical Cochrane	CD009944	Diagnostic accuracy of endoscopic ultrasonography (EUS) for the preoperative locoregional staging of primary gastric cancer	legacy:CD009944:1	T1 - T2 versus T3 - T4 tumors	Hwang 2010	233	9	19	16	corrected					unavailable; not inferred		CL145_open_set_20181101.zip	f921cf6f1a9236c86f89e7c646497639f45e8ff8fcf56008c1b27422829fec4f	archive_or_package	Cochrane DTA Reference Dataset|CL145_open_set_20181101|CL145_open_set_20181101.zip|f921cf6f1a9236c86f89e7c646497639f45e8ff8fcf56008c1b27422829fec4f	manifest primary_atlas true; canonical manifest-sheet row	analysis/bmj_rmr_v042/operating_points_primary.csv	C001;C002;C006;C011
0.42.0	Cochrane DTA Reference Dataset|CD009944|legacy:CD009944:1	Cochrane DTA Reference Dataset	historical Cochrane	CD009944	Diagnostic accuracy of endoscopic ultrasonography (EUS) for the preoperative locoregional staging of primary gastric cancer	legacy:CD009944:1	T1 - T2 versus T3 - T4 tumors	Hünerbein 1998	12	2	0	8	corrected					unavailable; not inferred		CL145_open_set_20181101.zip	f921cf6f1a9236c86f89e7c646497639f45e8ff8fcf56008c1b27422829fec4f	archive_or_package	Cochrane DTA Reference Dataset|CL145_open_set_20181101|CL145_open_set_20181101.zip|f921cf6f1a9236c86f89e7c646497639f45e8ff8fcf56008c1b27422829fec4f	manifest primary_atlas true; canonical manifest-sheet row	analysis/bmj_rmr_v042/operating_points_primary.csv	C001;C002;C006;C011
0.42.0	Cochrane DTA Reference Dataset|CD009944|legacy:CD009944:1	Cochrane DTA Reference Dataset	historical Cochrane	CD009944	Diagnostic accuracy of endoscopic ultrasonography (EUS) for the preoperative locoregional staging of primary gastric cancer	legacy:CD009944:1	T1 - T2 versus T3 - T4 tumors	Hünerbein 2004	32	0	1	16	corrected					unavailable; not inferred		CL145_open_set_20181101.zip	f921cf6f1a9236c86f89e7c646497639f45e8ff8fcf56008c1b27422829fec4f	archive_or_package	Cochrane DTA Reference Dataset|CL145_open_set_20181101|CL145_open_set_20181101.zip|f921cf6f1a9236c86f89e7c646497639f45e8ff8fcf56008c1b27422829fec4f	manifest primary_atlas true; canonical manifest-sheet row	analysis/bmj_rmr_v042/operating_points_primary.csv	C001;C002;C006;C011
0.42.0	Cochrane DTA Reference Dataset|CD009944|legacy:CD009944:1	Cochrane DTA Reference Dataset	historical Cochrane	CD009944	Diagnostic accuracy of endoscopic ultrasonography (EUS) for the preoperative locoregional staging of primary gastric cancer	legacy:CD009944:1	T1 - T2 versus T3 - T4 tumors	Javaid 2004	29	6	3	74	ok					unavailable; not inferred		CL145_open_set_20181101.zip	f921cf6f1a9236c86f89e7c646497639f45e8ff8fcf56008c1b27422829fec4f	archive_or_package	Cochrane DTA Reference Dataset|CL145_open_set_20181101|CL145_open_set_20181101.zip|f921cf6f1a9236c86f89e7c646497639f45e8ff8fcf56008c1b27422829fec4f	manifest primary_atlas true; canonical manifest-sheet row	analysis/bmj_rmr_v042/operating_points_primary.csv	C001;C002;C006;C011
0.42.0	Cochrane DTA Reference Dataset|CD009944|legacy:CD009944:1	Cochrane DTA Reference Dataset	historical Cochrane	CD009944	Diagnostic accuracy of endoscopic ultrasonography (EUS) for the preoperative locoregional staging of primary gastric cancer	legacy:CD009944:1	T1 - T2 versus T3 - T4 tumors	Kim 2007	199	4	0	3	ok					unavailable; not inferred		CL145_open_set_20181101.zip	f921cf6f1a9236c86f89e7c646497639f45e8ff8fcf56008c1b27422829fec4f	archive_or_package	Cochrane DTA Reference Dataset|CL145_open_set_20181101|CL145_open_set_20181101.zip|f921cf6f1a9236c86f89e7c646497639f45e8ff8fcf56008c1b27422829fec4f	manifest primary_atlas true; canonical manifest-sheet row	analysis/bmj_rmr_v042/operating_points_primary.csv	C001;C002;C006;C011
0.42.0	Cochrane DTA Reference Dataset|CD009944|legacy:CD009944:1	Cochrane DTA Reference Dataset	historical Cochrane	CD009944	Diagnostic accuracy of endoscopic ultrasonography (EUS) for the preoperative locoregional staging of primary gastric cancer	legacy:CD009944:1	T1 - T2 versus T3 - T4 tumors	Kutup 2012	41	8	41	33	ok					unavailable; not inferred		CL145_open_set_20181101.zip	f921cf6f1a9236c86f89e7c646497639f45e8ff8fcf56008c1b27422829fec4f	archive_or_package	Cochrane DTA Reference Dataset|CL145_open_set_20181101|CL145_open_set_20181101.zip|f921cf6f1a9236c86f89e7c646497639f45e8ff8fcf56008c1b27422829fec4f	manifest primary_atlas true; canonical manifest-sheet row	analysis/bmj_rmr_v042/operating_points_primary.csv	C001;C002;C006;C011
0.42.0	Cochrane DTA Reference Dataset|CD009944|legacy:CD009944:1	Cochrane DTA Reference Dataset	historical Cochrane	CD009944	Diagnostic accuracy of endoscopic ultrasonography (EUS) for the preoperative locoregional staging of primary gastric cancer	legacy:CD009944:1	T1 - T2 versus T3 - T4 tumors	Lok 2008	14	2	13	46	ok					unavailable; not inferred		CL145_open_set_20181101.zip	f921cf6f1a9236c86f89e7c646497639f45e8ff8fcf56008c1b27422829fec4f	archive_or_package	Cochrane DTA Reference Dataset|CL145_open_set_20181101|CL145_open_set_20181101.zip|f921cf6f1a9236c86f89e7c646497639f45e8ff8fcf56008c1b27422829fec4f	manifest primary_atlas true; canonical manifest-sheet row	analysis/bmj_rmr_v042/operating_points_primary.csv	C001;C002;C006;C011
0.42.0	Cochrane DTA Reference Dataset|CD009944|legacy:CD009944:1	Cochrane DTA Reference Dataset	historical Cochrane	CD009944	Diagnostic accuracy of endoscopic ultrasonography (EUS) for the preoperative locoregional staging of primary gastric cancer	legacy:CD009944:1	T1 - T2 versus T3 - T4 tumors	Mancino 2000	35	10	1	33	ok					unavailable; not inferred		CL145_open_set_20181101.zip	f921cf6f1a9236c86f89e7c646497639f45e8ff8fcf56008c1b27422829fec4f	archive_or_package	Cochrane DTA Reference Dataset|CL145_open_set_20181101|CL145_open_set_20181101.zip|f921cf6f1a9236c86f89e7c646497639f45e8ff8fcf56008c1b27422829fec4f	manifest primary_atlas true; canonical manifest-sheet row	analysis/bmj_rmr_v042/operating_points_primary.csv	C001;C002;C006;C011
0.42.0	Cochrane DTA Reference Dataset|CD009944|legacy:CD009944:1	Cochrane DTA Reference Dataset	historical Cochrane	CD009944	Diagnostic accuracy of endoscopic ultrasonography (EUS) for the preoperative locoregional staging of primary gastric cancer	legacy:CD009944:1	T1 - T2 versus T3 - T4 tumors	Massari 1996	24	5	2	34	corrected					unavailable; not inferred		CL145_open_set_20181101.zip	f921cf6f1a9236c86f89e7c646497639f45e8ff8fcf56008c1b27422829fec4f	archive_or_package	Cochrane DTA Reference Dataset|CL145_open_set_20181101|CL145_open_set_20181101.zip|f921cf6f1a9236c86f89e7c646497639f45e8ff8fcf56008c1b27422829fec4f	manifest primary_atlas true; canonical manifest-sheet row	analysis/bmj_rmr_v042/operating_points_primary.csv	C001;C002;C006;C011
0.42.0	Cochrane DTA Reference Dataset|CD009944|legacy:CD009944:1	Cochrane DTA Reference Dataset	historical Cochrane	CD009944	Diagnostic accuracy of endoscopic ultrasonography (EUS) for the preoperative locoregional staging of primary gastric cancer	legacy:CD009944:1	T1 - T2 versus T3 - T4 tumors	Murata 1988	100	3	5	38	corrected					unavailable; not inferred		CL145_open_set_20181101.zip	f921cf6f1a9236c86f89e7c646497639f45e8ff8fcf56008c1b27422829fec4f	archive_or_package	Cochrane DTA Reference Dataset|CL145_open_set_20181101|CL145_open_set_20181101.zip|f921cf6f1a9236c86f89e7c646497639f45e8ff8fcf56008c1b27422829fec4f	manifest primary_atlas true; canonical manifest-sheet row	analysis/bmj_rmr_v042/operating_points_primary.csv	C001;C002;C006;C011
0.42.0	Cochrane DTA Reference Dataset|CD009944|legacy:CD009944:1	Cochrane DTA Reference Dataset	historical Cochrane	CD009944	Diagnostic accuracy of endoscopic ultrasonography (EUS) for the preoperative locoregional staging of primary gastric cancer	legacy:CD009944:1	T1 - T2 versus T3 - T4 tumors	Nomura 1999	18	0	2	10	ok					unavailable; not inferred		CL145_open_set_20181101.zip	f921cf6f1a9236c86f89e7c646497639f45e8ff8fcf56008c1b27422829fec4f	archive_or_package	Cochrane DTA Reference Dataset|CL145_open_set_20181101|CL145_open_set_20181101.zip|f921cf6f1a9236c86f89e7c646497639f45e8ff8fcf56008c1b27422829fec4f	manifest primary_atlas true; canonical manifest-sheet row	analysis/bmj_rmr_v042/operating_points_primary.csv	C001;C002;C006;C011
0.42.0	Cochrane DTA Reference Dataset|CD009944|legacy:CD009944:1	Cochrane DTA Reference Dataset	historical Cochrane	CD009944	Diagnostic accuracy of endoscopic ultrasonography (EUS) for the preoperative locoregional staging of primary gastric cancer	legacy:CD009944:1	T1 - T2 versus T3 - T4 tumors	Park 2008	2	1	15	22	ok					unavailable; not inferred		CL145_open_set_20181101.zip	f921cf6f1a9236c86f89e7c646497639f45e8ff8fcf56008c1b27422829fec4f	archive_or_package	Cochrane DTA Reference Dataset|CL145_open_set_20181101|CL145_open_set_20181101.zip|f921cf6f1a9236c86f89e7c646497639f45e8ff8fcf56008c1b27422829fec4f	manifest primary_atlas true; canonical manifest-sheet row	analysis/bmj_rmr_v042/operating_points_primary.csv	C001;C002;C006;C011
0.42.0	Cochrane DTA Reference Dataset|CD009944|legacy:CD009944:1	Cochrane DTA Reference Dataset	historical Cochrane	CD009944	Diagnostic accuracy of endoscopic ultrasonography (EUS) for the preoperative locoregional staging of primary gastric cancer	legacy:CD009944:1	T1 - T2 versus T3 - T4 tumors	Pedrazzani 2005	16	4	14	17	ok					unavailable; not inferred		CL145_open_set_20181101.zip	f921cf6f1a9236c86f89e7c646497639f45e8ff8fcf56008c1b27422829fec4f	archive_or_package	Cochrane DTA Reference Dataset|CL145_open_set_20181101|CL145_open_set_20181101.zip|f921cf6f1a9236c86f89e7c646497639f45e8ff8fcf56008c1b27422829fec4f	manifest primary_atlas true; canonical manifest-sheet row	analysis/bmj_rmr_v042/operating_points_primary.csv	C001;C002;C006;C011
0.42.0	Cochrane DTA Reference Dataset|CD009944|legacy:CD009944:1	Cochrane DTA Reference Dataset	historical Cochrane	CD009944	Diagnostic accuracy of endoscopic ultrasonography (EUS) for the preoperative locoregional staging of primary gastric cancer	legacy:CD009944:1	T1 - T2 versus T3 - T4 tumors	Perng 1996	33	4	3	36	ok					unavailable; not inferred		CL145_open_set_20181101.zip	f921cf6f1a9236c86f89e7c646497639f45e8ff8fcf56008c1b27422829fec4f	archive_or_package	Cochrane DTA Reference Dataset|CL145_open_set_20181101|CL145_open_set_20181101.zip|f921cf6f1a9236c86f89e7c646497639f45e8ff8fcf56008c1b27422829fec4f	manifest primary_atlas true; canonical manifest-sheet row	analysis/bmj_rmr_v042/operating_points_primary.csv	C001;C002;C006;C011
0.42.0	Cochrane DTA Reference Dataset|CD009944|legacy:CD009944:1	Cochrane DTA Reference Dataset	historical Cochrane	CD009944	Diagnostic accuracy of endoscopic ultrasonography (EUS) for the preoperative locoregional staging of primary gastric cancer	legacy:CD009944:1	T1 - T2 versus T3 - T4 tumors	Polkowski 2004	14	7	6	61	ok					unavailable; not inferred		CL145_open_set_20181101.zip	f921cf6f1a9236c86f89e7c646497639f45e8ff8fcf56008c1b27422829fec4f	archive_or_package	Cochrane DTA Reference Dataset|CL145_open_set_20181101|CL145_open_set_20181101.zip|f921cf6f1a9236c86f89e7c646497639f45e8ff8fcf56008c1b27422829fec4f	manifest primary_atlas true; canonical manifest-sheet row	analysis/bmj_rmr_v042/operating_points_primary.csv	C001;C002;C006;C011
0.42.0	Cochrane DTA Reference Dataset|CD009944|legacy:CD009944:1	Cochrane DTA Reference Dataset	historical Cochrane	CD009944	Diagnostic accuracy of endoscopic ultrasonography (EUS) for the preoperative locoregional staging of primary gastric cancer	legacy:CD009944:1	T1 - T2 versus T3 - T4 tumors	Potrc 2006	42	6	6	28	ok					unavailable; not inferred		CL145_open_set_20181101.zip	f921cf6f1a9236c86f89e7c646497639f45e8ff8fcf56008c1b27422829fec4f	archive_or_package	Cochrane DTA Reference Dataset|CL145_open_set_20181101|CL145_open_set_20181101.zip|f921cf6f1a9236c86f89e7c646497639f45e8ff8fcf56008c1b27422829fec4f	manifest primary_atlas true; canonical manifest-sheet row	analysis/bmj_rmr_v042/operating_points_primary.csv	C001;C002;C006;C011
0.42.0	Cochrane DTA Reference Dataset|CD009944|legacy:CD009944:1	Cochrane DTA Reference Dataset	historical Cochrane	CD009944	Diagnostic accuracy of endoscopic ultrasonography (EUS) for the preoperative locoregional staging of primary gastric cancer	legacy:CD009944:1	T1 - T2 versus T3 - T4 tumors	Repiso 2010	15	3	1	17	ok					unavailable; not inferred		CL145_open_set_20181101.zip	f921cf6f1a9236c86f89e7c646497639f45e8ff8fcf56008c1b27422829fec4f	archive_or_package	Cochrane DTA Reference Dataset|CL145_open_set_20181101|CL145_open_set_20181101.zip|f921cf6f1a9236c86f89e7c646497639f45e8ff8fcf56008c1b27422829fec4f	manifest primary_atlas true; canonical manifest-sheet row	analysis/bmj_rmr_v042/operating_points_primary.csv	C001;C002;C006;C011
0.42.0	Cochrane DTA Reference Dataset|CD009944|legacy:CD009944:1	Cochrane DTA Reference Dataset	historical Cochrane	CD009944	Diagnostic accuracy of endoscopic ultrasonography (EUS) for the preoperative locoregional staging of primary gastric cancer	legacy:CD009944:1	T1 - T2 versus T3 - T4 tumors	Saito 1991	56	1	4	49	ok					unavailable; not inferred		CL145_open_set_20181101.zip	f921cf6f1a9236c86f89e7c646497639f45e8ff8fcf56008c1b27422829fec4f	archive_or_package	Cochrane DTA Reference Dataset|CL145_open_set_20181101|CL145_open_set_20181101.zip|f921cf6f1a9236c86f89e7c646497639f45e8ff8fcf56008c1b27422829fec4f	manifest primary_atlas true; canonical manifest-sheet row	analysis/bmj_rmr_v042/operating_points_primary.csv	C001;C002;C006;C011
0.42.0	Cochrane DTA Reference Dataset|CD009944|legacy:CD009944:1	Cochrane DTA Reference Dataset	historical Cochrane	CD009944	Diagnostic accuracy of endoscopic ultrasonography (EUS) for the preoperative locoregional staging of primary gastric cancer	legacy:CD009944:1	T1 - T2 versus T3 - T4 tumors	Shimizu 1994	84	2	6	36	ok					unavailable; not inferred		CL145_open_set_20181101.zip	f921cf6f1a9236c86f89e7c646497639f45e8ff8fcf56008c1b27422829fec4f	archive_or_package	Cochrane DTA Reference Dataset|CL145_open_set_20181101|CL145_open_set_20181101.zip|f921cf6f1a9236c86f89e7c646497639f45e8ff8fcf56008c1b27422829fec4f	manifest primary_atlas true; canonical manifest-sheet row	analysis/bmj_rmr_v042/operating_points_primary.csv	C001;C002;C006;C011
0.42.0	Cochrane DTA Reference Dataset|CD009944|legacy:CD009944:1	Cochrane DTA Reference Dataset	historical Cochrane	CD009944	Diagnostic accuracy of endoscopic ultrasonography (EUS) for the preoperative locoregional staging of primary gastric cancer	legacy:CD009944:1	T1 - T2 versus T3 - T4 tumors	Shimoyama 2004	27	2	10	6	corrected					unavailable; not inferred		CL145_open_set_20181101.zip	f921cf6f1a9236c86f89e7c646497639f45e8ff8fcf56008c1b27422829fec4f	archive_or_package	Cochrane DTA Reference Dataset|CL145_open_set_20181101|CL145_open_set_20181101.zip|f921cf6f1a9236c86f89e7c646497639f45e8ff8fcf56008c1b27422829fec4f	manifest primary_atlas true; canonical manifest-sheet row	analysis/bmj_rmr_v042/operating_points_primary.csv	C001;C002;C006;C011
0.42.0	Cochrane DTA Reference Dataset|CD009944|legacy:CD009944:1	Cochrane DTA Reference Dataset	historical Cochrane	CD009944	Diagnostic accuracy of endoscopic ultrasonography (EUS) for the preoperative locoregional staging of primary gastric cancer	legacy:CD009944:1	T1 - T2 versus T3 - T4 tumors	Tan 2007	18	5	7	33	ok					unavailable; not inferred		CL145_open_set_20181101.zip	f921cf6f1a9236c86f89e7c646497639f45e8ff8fcf56008c1b27422829fec4f	archive_or_package	Cochrane DTA Reference Dataset|CL145_open_set_20181101|CL145_open_set_20181101.zip|f921cf6f1a9236c86f89e7c646497639f45e8ff8fcf56008c1b27422829fec4f	manifest primary_atlas true; canonical manifest-sheet row	analysis/bmj_rmr_v042/operating_points_primary.csv	C001;C002;C006;C011
0.42.0	Cochrane DTA Reference Dataset|CD009944|legacy:CD009944:1	Cochrane DTA Reference Dataset	historical Cochrane	CD009944	Diagnostic accuracy of endoscopic ultrasonography (EUS) for the preoperative locoregional staging of primary gastric cancer	legacy:CD009944:1	T1 - T2 versus T3 - T4 tumors	Tio 1989	30	3	1	42	ok					unavailable; not inferred		CL145_open_set_20181101.zip	f921cf6f1a9236c86f89e7c646497639f45e8ff8fcf56008c1b27422829fec4f	archive_or_package	Cochrane DTA Reference Dataset|CL145_open_set_20181101|CL145_open_set_20181101.zip|f921cf6f1a9236c86f89e7c646497639f45e8ff8fcf56008c1b27422829fec4f	manifest primary_atlas true; canonical manifest-sheet row	analysis/bmj_rmr_v042/operating_points_primary.csv	C001;C002;C006;C011
0.42.0	Cochrane DTA Reference Dataset|CD009944|legacy:CD009944:1	Cochrane DTA Reference Dataset	historical Cochrane	CD009944	Diagnostic accuracy of endoscopic ultrasonography (EUS) for the preoperative locoregional staging of primary gastric cancer	legacy:CD009944:1	T1 - T2 versus T3 - T4 tumors	Tsendsuren 2006	24	2	8	7	ok					unavailable; not inferred		CL145_open_set_20181101.zip	f921cf6f1a9236c86f89e7c646497639f45e8ff8fcf56008c1b27422829fec4f	archive_or_package	Cochrane DTA Reference Dataset|CL145_open_set_20181101|CL145_open_set_20181101.zip|f921cf6f1a9236c86f89e7c646497639f45e8ff8fcf56008c1b27422829fec4f	manifest primary_atlas true; canonical manifest-sheet row	analysis/bmj_rmr_v042/operating_points_primary.csv	C001;C002;C006;C011
0.42.0	Cochrane DTA Reference Dataset|CD009944|legacy:CD009944:1	Cochrane DTA Reference Dataset	historical Cochrane	CD009944	Diagnostic accuracy of endoscopic ultrasonography (EUS) for the preoperative locoregional staging of primary gastric cancer	legacy:CD009944:1	T1 - T2 versus T3 - T4 tumors	Tseng 2000	31	0	4	39	ok					unavailable; not inferred		CL145_open_set_20181101.zip	f921cf6f1a9236c86f89e7c646497639f45e8ff8fcf56008c1b27422829fec4f	archive_or_package	Cochrane DTA Reference Dataset|CL145_open_set_20181101|CL145_open_set_20181101.zip|f921cf6f1a9236c86f89e7c646497639f45e8ff8fcf56008c1b27422829fec4f	manifest primary_atlas true; canonical manifest-sheet row	analysis/bmj_rmr_v042/operating_points_primary.csv	C001;C002;C006;C011
0.42.0	Cochrane DTA Reference Dataset|CD009944|legacy:CD009944:1	Cochrane DTA Reference Dataset	historical Cochrane	CD009944	Diagnostic accuracy of endoscopic ultrasonography (EUS) for the preoperative locoregional staging of primary gastric cancer	legacy:CD009944:1	T1 - T2 versus T3 - T4 tumors	Wang 1998	50	6	8	55	ok					unavailable; not inferred		CL145_open_set_20181101.zip	f921cf6f1a9236c86f89e7c646497639f45e8ff8fcf56008c1b27422829fec4f	archive_or_package	Cochrane DTA Reference Dataset|CL145_open_set_20181101|CL145_open_set_20181101.zip|f921cf6f1a9236c86f89e7c646497639f45e8ff8fcf56008c1b27422829fec4f	manifest primary_atlas true; canonical manifest-sheet row	analysis/bmj_rmr_v042/operating_points_primary.csv	C001;C002;C006;C011
0.42.0	Cochrane DTA Reference Dataset|CD009944|legacy:CD009944:1	Cochrane DTA Reference Dataset	historical Cochrane	CD009944	Diagnostic accuracy of endoscopic ultrasonography (EUS) for the preoperative locoregional staging of primary gastric cancer	legacy:CD009944:1	T1 - T2 versus T3 - T4 tumors	Willis 2000	42	4	14	56	ok					unavailable; not inferred		CL145_open_set_20181101.zip	f921cf6f1a9236c86f89e7c646497639f45e8ff8fcf56008c1b27422829fec4f	archive_or_package	Cochrane DTA Reference Dataset|CL145_open_set_20181101|CL145_open_set_20181101.zip|f921cf6f1a9236c86f89e7c646497639f45e8ff8fcf56008c1b27422829fec4f	manifest primary_atlas true; canonical manifest-sheet row	analysis/bmj_rmr_v042/operating_points_primary.csv	C001;C002;C006;C011
0.42.0	Cochrane DTA Reference Dataset|CD009944|legacy:CD009944:1	Cochrane DTA Reference Dataset	historical Cochrane	CD009944	Diagnostic accuracy of endoscopic ultrasonography (EUS) for the preoperative locoregional staging of primary gastric cancer	legacy:CD009944:1	T1 - T2 versus T3 - T4 tumors	Xi 2003	7	1	2	22	ok					unavailable; not inferred		CL145_open_set_20181101.zip	f921cf6f1a9236c86f89e7c646497639f45e8ff8fcf56008c1b27422829fec4f	archive_or_package	Cochrane DTA Reference Dataset|CL145_open_set_20181101|CL145_open_set_20181101.zip|f921cf6f1a9236c86f89e7c646497639f45e8ff8fcf56008c1b27422829fec4f	manifest primary_atlas true; canonical manifest-sheet row	analysis/bmj_rmr_v042/operating_points_primary.csv	C001;C002;C006;C011
0.42.0	Cochrane DTA Reference Dataset|CD009944|legacy:CD009944:1	Cochrane DTA Reference Dataset	historical Cochrane	CD009944	Diagnostic accuracy of endoscopic ultrasonography (EUS) for the preoperative locoregional staging of primary gastric cancer	legacy:CD009944:1	T1 - T2 versus T3 - T4 tumors	Zheng 2011	80	13	8	58	ok					unavailable; not inferred		CL145_open_set_20181101.zip	f921cf6f1a9236c86f89e7c646497639f45e8ff8fcf56008c1b27422829fec4f	archive_or_package	Cochrane DTA Reference Dataset|CL145_open_set_20181101|CL145_open_set_20181101.zip|f921cf6f1a9236c86f89e7c646497639f45e8ff8fcf56008c1b27422829fec4f	manifest primary_atlas true; canonical manifest-sheet row	analysis/bmj_rmr_v042/operating_points_primary.csv	C001;C002;C006;C011
0.42.0	Cochrane DTA Reference Dataset|CD009944|legacy:CD009944:1	Cochrane DTA Reference Dataset	historical Cochrane	CD009944	Diagnostic accuracy of endoscopic ultrasonography (EUS) for the preoperative locoregional staging of primary gastric cancer	legacy:CD009944:1	T1 - T2 versus T3 - T4 tumors	Ziegler 1993	50	4	4	50	ok					unavailable; not inferred		CL145_open_set_20181101.zip	f921cf6f1a9236c86f89e7c646497639f45e8ff8fcf56008c1b27422829fec4f	archive_or_package	Cochrane DTA Reference Dataset|CL145_open_set_20181101|CL145_open_set_20181101.zip|f921cf6f1a9236c86f89e7c646497639f45e8ff8fcf56008c1b27422829fec4f	manifest primary_atlas true; canonical manifest-sheet row	analysis/bmj_rmr_v042/operating_points_primary.csv	C001;C002;C006;C011
0.42.0	Cochrane DTA Reference Dataset|CD009944|legacy:CD009944:2	Cochrane DTA Reference Dataset	historical Cochrane	CD009944	Diagnostic accuracy of endoscopic ultrasonography (EUS) for the preoperative locoregional staging of primary gastric cancer	legacy:CD009944:2	T1 versus T2 tumors	Ahn 2009	64	4	3	0	ok					unavailable; not inferred		CL145_open_set_20181101.zip	f921cf6f1a9236c86f89e7c646497639f45e8ff8fcf56008c1b27422829fec4f	archive_or_package	Cochrane DTA Reference Dataset|CL145_open_set_20181101|CL145_open_set_20181101.zip|f921cf6f1a9236c86f89e7c646497639f45e8ff8fcf56008c1b27422829fec4f	manifest primary_atlas true; canonical manifest-sheet row	analysis/bmj_rmr_v042/operating_points_primary.csv	C001;C002;C006;C011
0.42.0	Cochrane DTA Reference Dataset|CD009944|legacy:CD009944:2	Cochrane DTA Reference Dataset	historical Cochrane	CD009944	Diagnostic accuracy of endoscopic ultrasonography (EUS) for the preoperative locoregional staging of primary gastric cancer	legacy:CD009944:2	T1 versus T2 tumors	Akahoshi 1991	37	7	3	14	corrected					unavailable; not inferred		CL145_open_set_20181101.zip	f921cf6f1a9236c86f89e7c646497639f45e8ff8fcf56008c1b27422829fec4f	archive_or_package	Cochrane DTA Reference Dataset|CL145_open_set_20181101|CL145_open_set_20181101.zip|f921cf6f1a9236c86f89e7c646497639f45e8ff8fcf56008c1b27422829fec4f	manifest primary_atlas true; canonical manifest-sheet row	analysis/bmj_rmr_v042/operating_points_primary.csv	C001;C002;C006;C011
0.42.0	Cochrane DTA Reference Dataset|CD009944|legacy:CD009944:2	Cochrane DTA Reference Dataset	historical Cochrane	CD009944	Diagnostic accuracy of endoscopic ultrasonography (EUS) for the preoperative locoregional staging of primary gastric cancer	legacy:CD009944:2	T1 versus T2 tumors	Akahoshi 1998	61	2	5	5	corrected					unavailable; not inferred		CL145_open_set_20181101.zip	f921cf6f1a9236c86f89e7c646497639f45e8ff8fcf56008c1b27422829fec4f	archive_or_package	Cochrane DTA Reference Dataset|CL145_open_set_20181101|CL145_open_set_20181101.zip|f921cf6f1a9236c86f89e7c646497639f45e8ff8fcf56008c1b27422829fec4f	manifest primary_atlas true; canonical manifest-sheet row	analysis/bmj_rmr_v042/operating_points_primary.csv	C001;C002;C006;C011
0.42.0	Cochrane DTA Reference Dataset|CD009944|legacy:CD009944:2	Cochrane DTA Reference Dataset	historical Cochrane	CD009944	Diagnostic accuracy of endoscopic ultrasonography (EUS) for the preoperative locoregional staging of primary gastric cancer	legacy:CD009944:2	T1 versus T2 tumors	Akashi 2006	161	6	3	24	ok					unavailable; not inferred		CL145_open_set_20181101.zip	f921cf6f1a9236c86f89e7c646497639f45e8ff8fcf56008c1b27422829fec4f	archive_or_package	Cochrane DTA Reference Dataset|CL145_open_set_20181101|CL145_open_set_20181101.zip|f921cf6f1a9236c86f89e7c646497639f45e8ff8fcf56008c1b27422829fec4f	manifest primary_atlas true; canonical manifest-sheet row	analysis/bmj_rmr_v042/operating_points_primary.csv	C001;C002;C006;C011
0.42.0	Cochrane DTA Reference Dataset|CD009944|legacy:CD009944:2	Cochrane DTA Reference Dataset	historical Cochrane	CD009944	Diagnostic accuracy of endoscopic ultrasonography (EUS) for the preoperative locoregional staging of primary gastric cancer	legacy:CD009944:2	T1 versus T2 tumors	Ang 2006	13	1	1	6	corrected					unavailable; not inferred		CL145_open_set_20181101.zip	f921cf6f1a9236c86f89e7c646497639f45e8ff8fcf56008c1b27422829fec4f	archive_or_package	Cochrane DTA Reference Dataset|CL145_open_set_20181101|CL145_open_set_20181101.zip|f921cf6f1a9236c86f89e7c646497639f45e8ff8fcf56008c1b27422829fec4f	manifest primary_atlas true; canonical manifest-sheet row	analysis/bmj_rmr_v042/operating_points_primary.csv	C001;C002;C006;C011
0.42.0	Cochrane DTA Reference Dataset|CD009944|legacy:CD009944:2	Cochrane DTA Reference Dataset	historical Cochrane	CD009944	Diagnostic accuracy of endoscopic ultrasonography (EUS) for the preoperative locoregional staging of primary gastric cancer	legacy:CD009944:2	T1 versus T2 tumors	Barbour 2007	42	9	17	32	ok					unavailable; not inferred		CL145_open_set_20181101.zip	f921cf6f1a9236c86f89e7c646497639f45e8ff8fcf56008c1b27422829fec4f	archive_or_package	Cochrane DTA Reference Dataset|CL145_open_set_20181101|CL145_open_set_20181101.zip|f921cf6f1a9236c86f89e7c646497639f45e8ff8fcf56008c1b27422829fec4f	manifest primary_atlas true; canonical manifest-sheet row	analysis/bmj_rmr_v042/operating_points_primary.csv	C001;C002;C006;C011
0.42.0	Cochrane DTA Reference Dataset|CD009944|legacy:CD009944:2	Cochrane DTA Reference Dataset	historical Cochrane	CD009944	Diagnostic accuracy of endoscopic ultrasonography (EUS) for the preoperative locoregional staging of primary gastric cancer	legacy:CD009944:2	T1 versus T2 tumors	Bentrem 2007	41	8	21	63	ok					unavailable; not inferred		CL145_open_set_20181101.zip	f921cf6f1a9236c86f89e7c646497639f45e8ff8fcf56008c1b27422829fec4f	archive_or_package	Cochrane DTA Reference Dataset|CL145_open_set_20181101|CL145_open_set_20181101.zip|f921cf6f1a9236c86f89e7c646497639f45e8ff8fcf56008c1b27422829fec4f	manifest primary_atlas true; canonical manifest-sheet row	analysis/bmj_rmr_v042/operating_points_primary.csv	C001;C002;C006;C011
0.42.0	Cochrane DTA Reference Dataset|CD009944|legacy:CD009944:2	Cochrane DTA Reference Dataset	historical Cochrane	CD009944	Diagnostic accuracy of endoscopic ultrasonography (EUS) for the preoperative locoregional staging of primary gastric cancer	legacy:CD009944:2	T1 versus T2 tumors	Bhandari 2004	27	0	2	4	ok					unavailable; not inferred		CL145_open_set_20181101.zip	f921cf6f1a9236c86f89e7c646497639f45e8ff8fcf56008c1b27422829fec4f	archive_or_package	Cochrane DTA Reference Dataset|CL145_open_set_20181101|CL145_open_set_20181101.zip|f921cf6f1a9236c86f89e7c646497639f45e8ff8fcf56008c1b27422829fec4f	manifest primary_atlas true; canonical manifest-sheet row	analysis/bmj_rmr_v042/operating_points_primary.csv	C001;C002;C006;C011
0.42.0	Cochrane DTA Reference Dataset|CD009944|legacy:CD009944:2	Cochrane DTA Reference Dataset	historical Cochrane	CD009944	Diagnostic accuracy of endoscopic ultrasonography (EUS) for the preoperative locoregional staging of primary gastric cancer	legacy:CD009944:2	T1 versus T2 tumors	Bohle 2011	3	1	12	24	ok					unavailable; not inferred		CL145_open_set_20181101.zip	f921cf6f1a9236c86f89e7c646497639f45e8ff8fcf56008c1b27422829fec4f	archive_or_package	Cochrane DTA Reference Dataset|CL145_open_set_20181101|CL145_open_set_20181101.zip|f921cf6f1a9236c86f89e7c646497639f45e8ff8fcf56008c1b27422829fec4f	manifest primary_atlas true; canonical manifest-sheet row	analysis/bmj_rmr_v042/operating_points_primary.csv	C001;C002;C006;C011
0.42.0	Cochrane DTA Reference Dataset|CD009944|legacy:CD009944:2	Cochrane DTA Reference Dataset	historical Cochrane	CD009944	Diagnostic accuracy of endoscopic ultrasonography (EUS) for the preoperative locoregional staging of primary gastric cancer	legacy:CD009944:2	T1 versus T2 tumors	Botet 1991	4	1	0	7	ok					unavailable; not inferred		CL145_open_set_20181101.zip	f921cf6f1a9236c86f89e7c646497639f45e8ff8fcf56008c1b27422829fec4f	archive_or_package	Cochrane DTA Reference Dataset|CL145_open_set_20181101|CL145_open_set_20181101.zip|f921cf6f1a9236c86f89e7c646497639f45e8ff8fcf56008c1b27422829fec4f	manifest primary_atlas true; canonical manifest-sheet row	analysis/bmj_rmr_v042/operating_points_primary.csv	C001;C002;C006;C011
0.42.0	Cochrane DTA Reference Dataset|CD009944|legacy:CD009944:2	Cochrane DTA Reference Dataset	historical Cochrane	CD009944	Diagnostic accuracy of endoscopic ultrasonography (EUS) for the preoperative locoregional staging of primary gastric cancer	legacy:CD009944:2	T1 versus T2 tumors	Caletti 1993	5	0	2	5	corrected					unavailable; not inferred		CL145_open_set_20181101.zip	f921cf6f1a9236c86f89e7c646497639f45e8ff8fcf56008c1b27422829fec4f	archive_or_package	Cochrane DTA Reference Dataset|CL145_open_set_20181101|CL145_open_set_20181101.zip|f921cf6f1a9236c86f89e7c646497639f45e8ff8fcf56008c1b27422829fec4f	manifest primary_atlas true; canonical manifest-sheet row	analysis/bmj_rmr_v042/operating_points_primary.csv	C001;C002;C006;C011
0.42.0	Cochrane DTA Reference Dataset|CD009944|legacy:CD009944:2	Cochrane DTA Reference Dataset	historical Cochrane	CD009944	Diagnostic accuracy of endoscopic ultrasonography (EUS) for the preoperative locoregional staging of primary gastric cancer	legacy:CD009944:2	T1 versus T2 tumors	Chen 2002	7	1	0	5	ok					unavailable; not inferred		CL145_open_set_20181101.zip	f921cf6f1a9236c86f89e7c646497639f45e8ff8fcf56008c1b27422829fec4f	archive_or_package	Cochrane DTA Reference Dataset|CL145_open_set_20181101|CL145_open_set_20181101.zip|f921cf6f1a9236c86f89e7c646497639f45e8ff8fcf56008c1b27422829fec4f	manifest primary_atlas true; canonical manifest-sheet row	analysis/bmj_rmr_v042/operating_points_primary.csv	C001;C002;C006;C011
0.42.0	Cochrane DTA Reference Dataset|CD009944|legacy:CD009944:2	Cochrane DTA Reference Dataset	historical Cochrane	CD009944	Diagnostic accuracy of endoscopic ultrasonography (EUS) for the preoperative locoregional staging of primary gastric cancer	legacy:CD009944:2	T1 versus T2 tumors	Dittler 1993	22	1	5	51	ok					unavailable; not inferred		CL145_open_set_20181101.zip	f921cf6f1a9236c86f89e7c646497639f45e8ff8fcf56008c1b27422829fec4f	archive_or_package	Cochrane DTA Reference Dataset|CL145_open_set_20181101|CL145_open_set_20181101.zip|f921cf6f1a9236c86f89e7c646497639f45e8ff8fcf56008c1b27422829fec4f	manifest primary_atlas true; canonical manifest-sheet row	analysis/bmj_rmr_v042/operating_points_primary.csv	C001;C002;C006;C011
0.42.0	Cochrane DTA Reference Dataset|CD009944|legacy:CD009944:2	Cochrane DTA Reference Dataset	historical Cochrane	CD009944	Diagnostic accuracy of endoscopic ultrasonography (EUS) for the preoperative locoregional staging of primary gastric cancer	legacy:CD009944:2	T1 versus T2 tumors	François 1996	7	0	1	4	corrected					unavailable; not inferred		CL145_open_set_20181101.zip	f921cf6f1a9236c86f89e7c646497639f45e8ff8fcf56008c1b27422829fec4f	archive_or_package	Cochrane DTA Reference Dataset|CL145_open_set_20181101|CL145_open_set_20181101.zip|f921cf6f1a9236c86f89e7c646497639f45e8ff8fcf56008c1b27422829fec4f	manifest primary_atlas true; canonical manifest-sheet row	analysis/bmj_rmr_v042/operating_points_primary.csv	C001;C002;C006;C011
0.42.0	Cochrane DTA Reference Dataset|CD009944|legacy:CD009944:2	Cochrane DTA Reference Dataset	historical Cochrane	CD009944	Diagnostic accuracy of endoscopic ultrasonography (EUS) for the preoperative locoregional staging of primary gastric cancer	legacy:CD009944:2	T1 versus T2 tumors	Furukawa 2011	94	0	4	8	ok					unavailable; not inferred		CL145_open_set_20181101.zip	f921cf6f1a9236c86f89e7c646497639f45e8ff8fcf56008c1b27422829fec4f	archive_or_package	Cochrane DTA Reference Dataset|CL145_open_set_20181101|CL145_open_set_20181101.zip|f921cf6f1a9236c86f89e7c646497639f45e8ff8fcf56008c1b27422829fec4f	manifest primary_atlas true; canonical manifest-sheet row	analysis/bmj_rmr_v042/operating_points_primary.csv	C001;C002;C006;C011
0.42.0	Cochrane DTA Reference Dataset|CD009944|legacy:CD009944:2	Cochrane DTA Reference Dataset	historical Cochrane	CD009944	Diagnostic accuracy of endoscopic ultrasonography (EUS) for the preoperative locoregional staging of primary gastric cancer	legacy:CD009944:2	T1 versus T2 tumors	Ganpathi 2006	15	2	4	21	ok					unavailable; not inferred		CL145_open_set_20181101.zip	f921cf6f1a9236c86f89e7c646497639f45e8ff8fcf56008c1b27422829fec4f	archive_or_package	Cochrane DTA Reference Dataset|CL145_open_set_20181101|CL145_open_set_20181101.zip|f921cf6f1a9236c86f89e7c646497639f45e8ff8fcf56008c1b27422829fec4f	manifest primary_atlas true; canonical manifest-sheet row	analysis/bmj_rmr_v042/operating_points_primary.csv	C001;C002;C006;C011
0.42.0	Cochrane DTA Reference Dataset|CD009944|legacy:CD009944:2	Cochrane DTA Reference Dataset	historical Cochrane	CD009944	Diagnostic accuracy of endoscopic ultrasonography (EUS) for the preoperative locoregional staging of primary gastric cancer	legacy:CD009944:2	T1 versus T2 tumors	Garlipp 2011	11	2	16	65	corrected					unavailable; not inferred		CL145_open_set_20181101.zip	f921cf6f1a9236c86f89e7c646497639f45e8ff8fcf56008c1b27422829fec4f	archive_or_package	Cochrane DTA Reference Dataset|CL145_open_set_20181101|CL145_open_set_20181101.zip|f921cf6f1a9236c86f89e7c646497639f45e8ff8fcf56008c1b27422829fec4f	manifest primary_atlas true; canonical manifest-sheet row	analysis/bmj_rmr_v042/operating_points_primary.csv	C001;C002;C006;C011
0.42.0	Cochrane DTA Reference Dataset|CD009944|legacy:CD009944:2	Cochrane DTA Reference Dataset	historical Cochrane	CD009944	Diagnostic accuracy of endoscopic ultrasonography (EUS) for the preoperative locoregional staging of primary gastric cancer	legacy:CD009944:2	T1 versus T2 tumors	Grimm 1993	28	2	10	54	ok					unavailable; not inferred		CL145_open_set_20181101.zip	f921cf6f1a9236c86f89e7c646497639f45e8ff8fcf56008c1b27422829fec4f	archive_or_package	Cochrane DTA Reference Dataset|CL145_open_set_20181101|CL145_open_set_20181101.zip|f921cf6f1a9236c86f89e7c646497639f45e8ff8fcf56008c1b27422829fec4f	manifest primary_atlas true; canonical manifest-sheet row	analysis/bmj_rmr_v042/operating_points_primary.csv	C001;C002;C006;C011
0.42.0	Cochrane DTA Reference Dataset|CD009944|legacy:CD009944:2	Cochrane DTA Reference Dataset	historical Cochrane	CD009944	Diagnostic accuracy of endoscopic ultrasonography (EUS) for the preoperative locoregional staging of primary gastric cancer	legacy:CD009944:2	T1 versus T2 tumors	Heye 2009	1	1	0	9	ok					unavailable; not inferred		CL145_open_set_20181101.zip	f921cf6f1a9236c86f89e7c646497639f45e8ff8fcf56008c1b27422829fec4f	archive_or_package	Cochrane DTA Reference Dataset|CL145_open_set_20181101|CL145_open_set_20181101.zip|f921cf6f1a9236c86f89e7c646497639f45e8ff8fcf56008c1b27422829fec4f	manifest primary_atlas true; canonical manifest-sheet row	analysis/bmj_rmr_v042/operating_points_primary.csv	C001;C002;C006;C011
0.42.0	Cochrane DTA Reference Dataset|CD009944|legacy:CD009944:2	Cochrane DTA Reference Dataset	historical Cochrane	CD009944	Diagnostic accuracy of endoscopic ultrasonography (EUS) for the preoperative locoregional staging of primary gastric cancer	legacy:CD009944:2	T1 versus T2 tumors	Hwang 2010	162	21	18	51	ok					unavailable; not inferred		CL145_open_set_20181101.zip	f921cf6f1a9236c86f89e7c646497639f45e8ff8fcf56008c1b27422829fec4f	archive_or_package	Cochrane DTA Reference Dataset|CL145_open_set_20181101|CL145_open_set_20181101.zip|f921cf6f1a9236c86f89e7c646497639f45e8ff8fcf56008c1b27422829fec4f	manifest primary_atlas true; canonical manifest-sheet row	analysis/bmj_rmr_v042/operating_points_primary.csv	C001;C002;C006;C011
0.42.0	Cochrane DTA Reference Dataset|CD009944|legacy:CD009944:2	Cochrane DTA Reference Dataset	historical Cochrane	CD009944	Diagnostic accuracy of endoscopic ultrasonography (EUS) for the preoperative locoregional staging of primary gastric cancer	legacy:CD009944:2	T1 versus T2 tumors	Hünerbein 1998	5	0	2	5	corrected					unavailable; not inferred		CL145_open_set_20181101.zip	f921cf6f1a9236c86f89e7c646497639f45e8ff8fcf56008c1b27422829fec4f	archive_or_package	Cochrane DTA Reference Dataset|CL145_open_set_20181101|CL145_open_set_20181101.zip|f921cf6f1a9236c86f89e7c646497639f45e8ff8fcf56008c1b27422829fec4f	manifest primary_atlas true; canonical manifest-sheet row	analysis/bmj_rmr_v042/operating_points_primary.csv	C001;C002;C006;C011
0.42.0	Cochrane DTA Reference Dataset|CD009944|legacy:CD009944:2	Cochrane DTA Reference Dataset	historical Cochrane	CD009944	Diagnostic accuracy of endoscopic ultrasonography (EUS) for the preoperative locoregional staging of primary gastric cancer	legacy:CD009944:2	T1 versus T2 tumors	Hünerbein 2004	14	1	4	15	corrected					unavailable; not inferred		CL145_open_set_20181101.zip	f921cf6f1a9236c86f89e7c646497639f45e8ff8fcf56008c1b27422829fec4f	archive_or_package	Cochrane DTA Reference Dataset|CL145_open_set_20181101|CL145_open_set_20181101.zip|f921cf6f1a9236c86f89e7c646497639f45e8ff8fcf56008c1b27422829fec4f	manifest primary_atlas true; canonical manifest-sheet row	analysis/bmj_rmr_v042/operating_points_primary.csv	C001;C002;C006;C011
0.42.0	Cochrane DTA Reference Dataset|CD009944|legacy:CD009944:2	Cochrane DTA Reference Dataset	historical Cochrane	CD009944	Diagnostic accuracy of endoscopic ultrasonography (EUS) for the preoperative locoregional staging of primary gastric cancer	legacy:CD009944:2	T1 versus T2 tumors	Javaid 2004	7	2	1	22	corrected					unavailable; not inferred		CL145_open_set_20181101.zip	f921cf6f1a9236c86f89e7c646497639f45e8ff8fcf56008c1b27422829fec4f	archive_or_package	Cochrane DTA Reference Dataset|CL145_open_set_20181101|CL145_open_set_20181101.zip|f921cf6f1a9236c86f89e7c646497639f45e8ff8fcf56008c1b27422829fec4f	manifest primary_atlas true; canonical manifest-sheet row	analysis/bmj_rmr_v042/operating_points_primary.csv	C001;C002;C006;C011
0.42.0	Cochrane DTA Reference Dataset|CD009944|legacy:CD009944:2	Cochrane DTA Reference Dataset	historical Cochrane	CD009944	Diagnostic accuracy of endoscopic ultrasonography (EUS) for the preoperative locoregional staging of primary gastric cancer	legacy:CD009944:2	T1 versus T2 tumors	Kim 2007	179	10	1	9	ok					unavailable; not inferred		CL145_open_set_20181101.zip	f921cf6f1a9236c86f89e7c646497639f45e8ff8fcf56008c1b27422829fec4f	archive_or_package	Cochrane DTA Reference Dataset|CL145_open_set_20181101|CL145_open_set_20181101.zip|f921cf6f1a9236c86f89e7c646497639f45e8ff8fcf56008c1b27422829fec4f	manifest primary_atlas true; canonical manifest-sheet row	analysis/bmj_rmr_v042/operating_points_primary.csv	C001;C002;C006;C011
0.42.0	Cochrane DTA Reference Dataset|CD009944|legacy:CD009944:2	Cochrane DTA Reference Dataset	historical Cochrane	CD009944	Diagnostic accuracy of endoscopic ultrasonography (EUS) for the preoperative locoregional staging of primary gastric cancer	legacy:CD009944:2	T1 versus T2 tumors	Kutup 2012	11	4	15	52	ok					unavailable; not inferred		CL145_open_set_20181101.zip	f921cf6f1a9236c86f89e7c646497639f45e8ff8fcf56008c1b27422829fec4f	archive_or_package	Cochrane DTA Reference Dataset|CL145_open_set_20181101|CL145_open_set_20181101.zip|f921cf6f1a9236c86f89e7c646497639f45e8ff8fcf56008c1b27422829fec4f	manifest primary_atlas true; canonical manifest-sheet row	analysis/bmj_rmr_v042/operating_points_primary.csv	C001;C002;C006;C011
0.42.0	Cochrane DTA Reference Dataset|CD009944|legacy:CD009944:2	Cochrane DTA Reference Dataset	historical Cochrane	CD009944	Diagnostic accuracy of endoscopic ultrasonography (EUS) for the preoperative locoregional staging of primary gastric cancer	legacy:CD009944:2	T1 versus T2 tumors	Lok 2008	3	0	10	14	ok					unavailable; not inferred		CL145_open_set_20181101.zip	f921cf6f1a9236c86f89e7c646497639f45e8ff8fcf56008c1b27422829fec4f	archive_or_package	Cochrane DTA Reference Dataset|CL145_open_set_20181101|CL145_open_set_20181101.zip|f921cf6f1a9236c86f89e7c646497639f45e8ff8fcf56008c1b27422829fec4f	manifest primary_atlas true; canonical manifest-sheet row	analysis/bmj_rmr_v042/operating_points_primary.csv	C001;C002;C006;C011
0.42.0	Cochrane DTA Reference Dataset|CD009944|legacy:CD009944:2	Cochrane DTA Reference Dataset	historical Cochrane	CD009944	Diagnostic accuracy of endoscopic ultrasonography (EUS) for the preoperative locoregional staging of primary gastric cancer	legacy:CD009944:2	T1 versus T2 tumors	Mancino 2000	24	3	3	6	ok					unavailable; not inferred		CL145_open_set_20181101.zip	f921cf6f1a9236c86f89e7c646497639f45e8ff8fcf56008c1b27422829fec4f	archive_or_package	Cochrane DTA Reference Dataset|CL145_open_set_20181101|CL145_open_set_20181101.zip|f921cf6f1a9236c86f89e7c646497639f45e8ff8fcf56008c1b27422829fec4f	manifest primary_atlas true; canonical manifest-sheet row	analysis/bmj_rmr_v042/operating_points_primary.csv	C001;C002;C006;C011
0.42.0	Cochrane DTA Reference Dataset|CD009944|legacy:CD009944:2	Cochrane DTA Reference Dataset	historical Cochrane	CD009944	Diagnostic accuracy of endoscopic ultrasonography (EUS) for the preoperative locoregional staging of primary gastric cancer	legacy:CD009944:2	T1 versus T2 tumors	Massari 1996	12	2	0	12	corrected					unavailable; not inferred		CL145_open_set_20181101.zip	f921cf6f1a9236c86f89e7c646497639f45e8ff8fcf56008c1b27422829fec4f	archive_or_package	Cochrane DTA Reference Dataset|CL145_open_set_20181101|CL145_open_set_20181101.zip|f921cf6f1a9236c86f89e7c646497639f45e8ff8fcf56008c1b27422829fec4f	manifest primary_atlas true; canonical manifest-sheet row	analysis/bmj_rmr_v042/operating_points_primary.csv	C001;C002;C006;C011
0.42.0	Cochrane DTA Reference Dataset|CD009944|legacy:CD009944:2	Cochrane DTA Reference Dataset	historical Cochrane	CD009944	Diagnostic accuracy of endoscopic ultrasonography (EUS) for the preoperative locoregional staging of primary gastric cancer	legacy:CD009944:2	T1 versus T2 tumors	Murata 1988	85	5	6	9	corrected					unavailable; not inferred		CL145_open_set_20181101.zip	f921cf6f1a9236c86f89e7c646497639f45e8ff8fcf56008c1b27422829fec4f	archive_or_package	Cochrane DTA Reference Dataset|CL145_open_set_20181101|CL145_open_set_20181101.zip|f921cf6f1a9236c86f89e7c646497639f45e8ff8fcf56008c1b27422829fec4f	manifest primary_atlas true; canonical manifest-sheet row	analysis/bmj_rmr_v042/operating_points_primary.csv	C001;C002;C006;C011
0.42.0	Cochrane DTA Reference Dataset|CD009944|legacy:CD009944:2	Cochrane DTA Reference Dataset	historical Cochrane	CD009944	Diagnostic accuracy of endoscopic ultrasonography (EUS) for the preoperative locoregional staging of primary gastric cancer	legacy:CD009944:2	T1 versus T2 tumors	Nomura 1999	16	3	0	1	corrected					unavailable; not inferred		CL145_open_set_20181101.zip	f921cf6f1a9236c86f89e7c646497639f45e8ff8fcf56008c1b27422829fec4f	archive_or_package	Cochrane DTA Reference Dataset|CL145_open_set_20181101|CL145_open_set_20181101.zip|f921cf6f1a9236c86f89e7c646497639f45e8ff8fcf56008c1b27422829fec4f	manifest primary_atlas true; canonical manifest-sheet row	analysis/bmj_rmr_v042/operating_points_primary.csv	C001;C002;C006;C011
0.42.0	Cochrane DTA Reference Dataset|CD009944|legacy:CD009944:2	Cochrane DTA Reference Dataset	historical Cochrane	CD009944	Diagnostic accuracy of endoscopic ultrasonography (EUS) for the preoperative locoregional staging of primary gastric cancer	legacy:CD009944:2	T1 versus T2 tumors	Pedrazzani 2005	6	1	2	21	ok					unavailable; not inferred		CL145_open_set_20181101.zip	f921cf6f1a9236c86f89e7c646497639f45e8ff8fcf56008c1b27422829fec4f	archive_or_package	Cochrane DTA Reference Dataset|CL145_open_set_20181101|CL145_open_set_20181101.zip|f921cf6f1a9236c86f89e7c646497639f45e8ff8fcf56008c1b27422829fec4f	manifest primary_atlas true; canonical manifest-sheet row	analysis/bmj_rmr_v042/operating_points_primary.csv	C001;C002;C006;C011
0.42.0	Cochrane DTA Reference Dataset|CD009944|legacy:CD009944:2	Cochrane DTA Reference Dataset	historical Cochrane	CD009944	Diagnostic accuracy of endoscopic ultrasonography (EUS) for the preoperative locoregional staging of primary gastric cancer	legacy:CD009944:2	T1 versus T2 tumors	Perng 1996	14	7	8	7	ok					unavailable; not inferred		CL145_open_set_20181101.zip	f921cf6f1a9236c86f89e7c646497639f45e8ff8fcf56008c1b27422829fec4f	archive_or_package	Cochrane DTA Reference Dataset|CL145_open_set_20181101|CL145_open_set_20181101.zip|f921cf6f1a9236c86f89e7c646497639f45e8ff8fcf56008c1b27422829fec4f	manifest primary_atlas true; canonical manifest-sheet row	analysis/bmj_rmr_v042/operating_points_primary.csv	C001;C002;C006;C011
0.42.0	Cochrane DTA Reference Dataset|CD009944|legacy:CD009944:2	Cochrane DTA Reference Dataset	historical Cochrane	CD009944	Diagnostic accuracy of endoscopic ultrasonography (EUS) for the preoperative locoregional staging of primary gastric cancer	legacy:CD009944:2	T1 versus T2 tumors	Polkowski 2004	4	0	5	11	ok					unavailable; not inferred		CL145_open_set_20181101.zip	f921cf6f1a9236c86f89e7c646497639f45e8ff8fcf56008c1b27422829fec4f	archive_or_package	Cochrane DTA Reference Dataset|CL145_open_set_20181101|CL145_open_set_20181101.zip|f921cf6f1a9236c86f89e7c646497639f45e8ff8fcf56008c1b27422829fec4f	manifest primary_atlas true; canonical manifest-sheet row	analysis/bmj_rmr_v042/operating_points_primary.csv	C001;C002;C006;C011
0.42.0	Cochrane DTA Reference Dataset|CD009944|legacy:CD009944:2	Cochrane DTA Reference Dataset	historical Cochrane	CD009944	Diagnostic accuracy of endoscopic ultrasonography (EUS) for the preoperative locoregional staging of primary gastric cancer	legacy:CD009944:2	T1 versus T2 tumors	Potrc 2006	2	0	9	37	ok					unavailable; not inferred		CL145_open_set_20181101.zip	f921cf6f1a9236c86f89e7c646497639f45e8ff8fcf56008c1b27422829fec4f	archive_or_package	Cochrane DTA Reference Dataset|CL145_open_set_20181101|CL145_open_set_20181101.zip|f921cf6f1a9236c86f89e7c646497639f45e8ff8fcf56008c1b27422829fec4f	manifest primary_atlas true; canonical manifest-sheet row	analysis/bmj_rmr_v042/operating_points_primary.csv	C001;C002;C006;C011
0.42.0	Cochrane DTA Reference Dataset|CD009944|legacy:CD009944:2	Cochrane DTA Reference Dataset	historical Cochrane	CD009944	Diagnostic accuracy of endoscopic ultrasonography (EUS) for the preoperative locoregional staging of primary gastric cancer	legacy:CD009944:2	T1 versus T2 tumors	Repiso 2010	5	0	5	6	ok					unavailable; not inferred		CL145_open_set_20181101.zip	f921cf6f1a9236c86f89e7c646497639f45e8ff8fcf56008c1b27422829fec4f	archive_or_package	Cochrane DTA Reference Dataset|CL145_open_set_20181101|CL145_open_set_20181101.zip|f921cf6f1a9236c86f89e7c646497639f45e8ff8fcf56008c1b27422829fec4f	manifest primary_atlas true; canonical manifest-sheet row	analysis/bmj_rmr_v042/operating_points_primary.csv	C001;C002;C006;C011
0.42.0	Cochrane DTA Reference Dataset|CD009944|legacy:CD009944:2	Cochrane DTA Reference Dataset	historical Cochrane	CD009944	Diagnostic accuracy of endoscopic ultrasonography (EUS) for the preoperative locoregional staging of primary gastric cancer	legacy:CD009944:2	T1 versus T2 tumors	Saito 1991	41	2	5	12	ok					unavailable; not inferred		CL145_open_set_20181101.zip	f921cf6f1a9236c86f89e7c646497639f45e8ff8fcf56008c1b27422829fec4f	archive_or_package	Cochrane DTA Reference Dataset|CL145_open_set_20181101|CL145_open_set_20181101.zip|f921cf6f1a9236c86f89e7c646497639f45e8ff8fcf56008c1b27422829fec4f	manifest primary_atlas true; canonical manifest-sheet row	analysis/bmj_rmr_v042/operating_points_primary.csv	C001;C002;C006;C011
0.42.0	Cochrane DTA Reference Dataset|CD009944|legacy:CD009944:2	Cochrane DTA Reference Dataset	historical Cochrane	CD009944	Diagnostic accuracy of endoscopic ultrasonography (EUS) for the preoperative locoregional staging of primary gastric cancer	legacy:CD009944:2	T1 versus T2 tumors	Shimizu 1994	72	1	8	9	ok					unavailable; not inferred		CL145_open_set_20181101.zip	f921cf6f1a9236c86f89e7c646497639f45e8ff8fcf56008c1b27422829fec4f	archive_or_package	Cochrane DTA Reference Dataset|CL145_open_set_20181101|CL145_open_set_20181101.zip|f921cf6f1a9236c86f89e7c646497639f45e8ff8fcf56008c1b27422829fec4f	manifest primary_atlas true; canonical manifest-sheet row	analysis/bmj_rmr_v042/operating_points_primary.csv	C001;C002;C006;C011
0.42.0	Cochrane DTA Reference Dataset|CD009944|legacy:CD009944:2	Cochrane DTA Reference Dataset	historical Cochrane	CD009944	Diagnostic accuracy of endoscopic ultrasonography (EUS) for the preoperative locoregional staging of primary gastric cancer	legacy:CD009944:2	T1 versus T2 tumors	Shimoyama 2004	21	1	0	15	ok					unavailable; not inferred		CL145_open_set_20181101.zip	f921cf6f1a9236c86f89e7c646497639f45e8ff8fcf56008c1b27422829fec4f	archive_or_package	Cochrane DTA Reference Dataset|CL145_open_set_20181101|CL145_open_set_20181101.zip|f921cf6f1a9236c86f89e7c646497639f45e8ff8fcf56008c1b27422829fec4f	manifest primary_atlas true; canonical manifest-sheet row	analysis/bmj_rmr_v042/operating_points_primary.csv	C001;C002;C006;C011
0.42.0	Cochrane DTA Reference Dataset|CD009944|legacy:CD009944:2	Cochrane DTA Reference Dataset	historical Cochrane	CD009944	Diagnostic accuracy of endoscopic ultrasonography (EUS) for the preoperative locoregional staging of primary gastric cancer	legacy:CD009944:2	T1 versus T2 tumors	Tan 2007	7	1	1	16	ok					unavailable; not inferred		CL145_open_set_20181101.zip	f921cf6f1a9236c86f89e7c646497639f45e8ff8fcf56008c1b27422829fec4f	archive_or_package	Cochrane DTA Reference Dataset|CL145_open_set_20181101|CL145_open_set_20181101.zip|f921cf6f1a9236c86f89e7c646497639f45e8ff8fcf56008c1b27422829fec4f	manifest primary_atlas true; canonical manifest-sheet row	analysis/bmj_rmr_v042/operating_points_primary.csv	C001;C002;C006;C011
0.42.0	Cochrane DTA Reference Dataset|CD009944|legacy:CD009944:2	Cochrane DTA Reference Dataset	historical Cochrane	CD009944	Diagnostic accuracy of endoscopic ultrasonography (EUS) for the preoperative locoregional staging of primary gastric cancer	legacy:CD009944:2	T1 versus T2 tumors	Tio 1989	10	1	3	17	ok					unavailable; not inferred		CL145_open_set_20181101.zip	f921cf6f1a9236c86f89e7c646497639f45e8ff8fcf56008c1b27422829fec4f	archive_or_package	Cochrane DTA Reference Dataset|CL145_open_set_20181101|CL145_open_set_20181101.zip|f921cf6f1a9236c86f89e7c646497639f45e8ff8fcf56008c1b27422829fec4f	manifest primary_atlas true; canonical manifest-sheet row	analysis/bmj_rmr_v042/operating_points_primary.csv	C001;C002;C006;C011
0.42.0	Cochrane DTA Reference Dataset|CD009944|legacy:CD009944:2	Cochrane DTA Reference Dataset	historical Cochrane	CD009944	Diagnostic accuracy of endoscopic ultrasonography (EUS) for the preoperative locoregional staging of primary gastric cancer	legacy:CD009944:2	T1 versus T2 tumors	Tsendsuren 2006	10	0	2	20	ok					unavailable; not inferred		CL145_open_set_20181101.zip	f921cf6f1a9236c86f89e7c646497639f45e8ff8fcf56008c1b27422829fec4f	archive_or_package	Cochrane DTA Reference Dataset|CL145_open_set_20181101|CL145_open_set_20181101.zip|f921cf6f1a9236c86f89e7c646497639f45e8ff8fcf56008c1b27422829fec4f	manifest primary_atlas true; canonical manifest-sheet row	analysis/bmj_rmr_v042/operating_points_primary.csv	C001;C002;C006;C011
0.42.0	Cochrane DTA Reference Dataset|CD009944|legacy:CD009944:2	Cochrane DTA Reference Dataset	historical Cochrane	CD009944	Diagnostic accuracy of endoscopic ultrasonography (EUS) for the preoperative locoregional staging of primary gastric cancer	legacy:CD009944:2	T1 versus T2 tumors	Tseng 2000	12	2	0	21	ok					unavailable; not inferred		CL145_open_set_20181101.zip	f921cf6f1a9236c86f89e7c646497639f45e8ff8fcf56008c1b27422829fec4f	archive_or_package	Cochrane DTA Reference Dataset|CL145_open_set_20181101|CL145_open_set_20181101.zip|f921cf6f1a9236c86f89e7c646497639f45e8ff8fcf56008c1b27422829fec4f	manifest primary_atlas true; canonical manifest-sheet row	analysis/bmj_rmr_v042/operating_points_primary.csv	C001;C002;C006;C011
0.42.0	Cochrane DTA Reference Dataset|CD009944|legacy:CD009944:2	Cochrane DTA Reference Dataset	historical Cochrane	CD009944	Diagnostic accuracy of endoscopic ultrasonography (EUS) for the preoperative locoregional staging of primary gastric cancer	legacy:CD009944:2	T1 versus T2 tumors	Wang 1998	19	3	8	28	ok					unavailable; not inferred		CL145_open_set_20181101.zip	f921cf6f1a9236c86f89e7c646497639f45e8ff8fcf56008c1b27422829fec4f	archive_or_package	Cochrane DTA Reference Dataset|CL145_open_set_20181101|CL145_open_set_20181101.zip|f921cf6f1a9236c86f89e7c646497639f45e8ff8fcf56008c1b27422829fec4f	manifest primary_atlas true; canonical manifest-sheet row	analysis/bmj_rmr_v042/operating_points_primary.csv	C001;C002;C006;C011
0.42.0	Cochrane DTA Reference Dataset|CD009944|legacy:CD009944:2	Cochrane DTA Reference Dataset	historical Cochrane	CD009944	Diagnostic accuracy of endoscopic ultrasonography (EUS) for the preoperative locoregional staging of primary gastric cancer	legacy:CD009944:2	T1 versus T2 tumors	Willis 2000	8	4	2	42	ok					unavailable; not inferred		CL145_open_set_20181101.zip	f921cf6f1a9236c86f89e7c646497639f45e8ff8fcf56008c1b27422829fec4f	archive_or_package	Cochrane DTA Reference Dataset|CL145_open_set_20181101|CL145_open_set_20181101.zip|f921cf6f1a9236c86f89e7c646497639f45e8ff8fcf56008c1b27422829fec4f	manifest primary_atlas true; canonical manifest-sheet row	analysis/bmj_rmr_v042/operating_points_primary.csv	C001;C002;C006;C011
0.42.0	Cochrane DTA Reference Dataset|CD009944|legacy:CD009944:2	Cochrane DTA Reference Dataset	historical Cochrane	CD009944	Diagnostic accuracy of endoscopic ultrasonography (EUS) for the preoperative locoregional staging of primary gastric cancer	legacy:CD009944:2	T1 versus T2 tumors	Zheng 2011	33	2	7	46	ok					unavailable; not inferred		CL145_open_set_20181101.zip	f921cf6f1a9236c86f89e7c646497639f45e8ff8fcf56008c1b27422829fec4f	archive_or_package	Cochrane DTA Reference Dataset|CL145_open_set_20181101|CL145_open_set_20181101.zip|f921cf6f1a9236c86f89e7c646497639f45e8ff8fcf56008c1b27422829fec4f	manifest primary_atlas true; canonical manifest-sheet row	analysis/bmj_rmr_v042/operating_points_primary.csv	C001;C002;C006;C011
0.42.0	Cochrane DTA Reference Dataset|CD009944|legacy:CD009944:2	Cochrane DTA Reference Dataset	historical Cochrane	CD009944	Diagnostic accuracy of endoscopic ultrasonography (EUS) for the preoperative locoregional staging of primary gastric cancer	legacy:CD009944:2	T1 versus T2 tumors	Ziegler 1993	20	2	2	30	ok					unavailable; not inferred		CL145_open_set_20181101.zip	f921cf6f1a9236c86f89e7c646497639f45e8ff8fcf56008c1b27422829fec4f	archive_or_package	Cochrane DTA Reference Dataset|CL145_open_set_20181101|CL145_open_set_20181101.zip|f921cf6f1a9236c86f89e7c646497639f45e8ff8fcf56008c1b27422829fec4f	manifest primary_atlas true; canonical manifest-sheet row	analysis/bmj_rmr_v042/operating_points_primary.csv	C001;C002;C006;C011
0.42.0	Cochrane DTA Reference Dataset|CD009944|legacy:CD009944:3	Cochrane DTA Reference Dataset	historical Cochrane	CD009944	Diagnostic accuracy of endoscopic ultrasonography (EUS) for the preoperative locoregional staging of primary gastric cancer	legacy:CD009944:3	T1a versus T1b tumors	Akahoshi 1998	40	2	13	11	ok					unavailable; not inferred		CL145_open_set_20181101.zip	f921cf6f1a9236c86f89e7c646497639f45e8ff8fcf56008c1b27422829fec4f	archive_or_package	Cochrane DTA Reference Dataset|CL145_open_set_20181101|CL145_open_set_20181101.zip|f921cf6f1a9236c86f89e7c646497639f45e8ff8fcf56008c1b27422829fec4f	manifest primary_atlas true; canonical manifest-sheet row	analysis/bmj_rmr_v042/operating_points_primary.csv	C001;C002;C006;C011
0.42.0	Cochrane DTA Reference Dataset|CD009944|legacy:CD009944:3	Cochrane DTA Reference Dataset	historical Cochrane	CD009944	Diagnostic accuracy of endoscopic ultrasonography (EUS) for the preoperative locoregional staging of primary gastric cancer	legacy:CD009944:3	T1a versus T1b tumors	Akashi 2006	125	15	4	20	ok					unavailable; not inferred		CL145_open_set_20181101.zip	f921cf6f1a9236c86f89e7c646497639f45e8ff8fcf56008c1b27422829fec4f	archive_or_package	Cochrane DTA Reference Dataset|CL145_open_set_20181101|CL145_open_set_20181101.zip|f921cf6f1a9236c86f89e7c646497639f45e8ff8fcf56008c1b27422829fec4f	manifest primary_atlas true; canonical manifest-sheet row	analysis/bmj_rmr_v042/operating_points_primary.csv	C001;C002;C006;C011
0.42.0	Cochrane DTA Reference Dataset|CD009944|legacy:CD009944:3	Cochrane DTA Reference Dataset	historical Cochrane	CD009944	Diagnostic accuracy of endoscopic ultrasonography (EUS) for the preoperative locoregional staging of primary gastric cancer	legacy:CD009944:3	T1a versus T1b tumors	Choi 2010	487	139	147	157	ok					unavailable; not inferred		CL145_open_set_20181101.zip	f921cf6f1a9236c86f89e7c646497639f45e8ff8fcf56008c1b27422829fec4f	archive_or_package	Cochrane DTA Reference Dataset|CL145_open_set_20181101|CL145_open_set_20181101.zip|f921cf6f1a9236c86f89e7c646497639f45e8ff8fcf56008c1b27422829fec4f	manifest primary_atlas true; canonical manifest-sheet row	analysis/bmj_rmr_v042/operating_points_primary.csv	C001;C002;C006;C011
0.42.0	Cochrane DTA Reference Dataset|CD009944|legacy:CD009944:3	Cochrane DTA Reference Dataset	historical Cochrane	CD009944	Diagnostic accuracy of endoscopic ultrasonography (EUS) for the preoperative locoregional staging of primary gastric cancer	legacy:CD009944:3	T1a versus T1b tumors	Hizawa 2002	147	24	18	31	corrected					unavailable; not inferred		CL145_open_set_20181101.zip	f921cf6f1a9236c86f89e7c646497639f45e8ff8fcf56008c1b27422829fec4f	archive_or_package	Cochrane DTA Reference Dataset|CL145_open_set_20181101|CL145_open_set_20181101.zip|f921cf6f1a9236c86f89e7c646497639f45e8ff8fcf56008c1b27422829fec4f	manifest primary_atlas true; canonical manifest-sheet row	analysis/bmj_rmr_v042/operating_points_primary.csv	C001;C002;C006;C011
0.42.0	Cochrane DTA Reference Dataset|CD009944|legacy:CD009944:3	Cochrane DTA Reference Dataset	historical Cochrane	CD009944	Diagnostic accuracy of endoscopic ultrasonography (EUS) for the preoperative locoregional staging of primary gastric cancer	legacy:CD009944:3	T1a versus T1b tumors	Hünerbein 2004	4	0	0	14	corrected					unavailable; not inferred		CL145_open_set_20181101.zip	f921cf6f1a9236c86f89e7c646497639f45e8ff8fcf56008c1b27422829fec4f	archive_or_package	Cochrane DTA Reference Dataset|CL145_open_set_20181101|CL145_open_set_20181101.zip|f921cf6f1a9236c86f89e7c646497639f45e8ff8fcf56008c1b27422829fec4f	manifest primary_atlas true; canonical manifest-sheet row	analysis/bmj_rmr_v042/operating_points_primary.csv	C001;C002;C006;C011
0.42.0	Cochrane DTA Reference Dataset|CD009944|legacy:CD009944:3	Cochrane DTA Reference Dataset	historical Cochrane	CD009944	Diagnostic accuracy of endoscopic ultrasonography (EUS) for the preoperative locoregional staging of primary gastric cancer	legacy:CD009944:3	T1a versus T1b tumors	Kim 2007	70	3	40	67	ok					unavailable; not inferred		CL145_open_set_20181101.zip	f921cf6f1a9236c86f89e7c646497639f45e8ff8fcf56008c1b27422829fec4f	archive_or_package	Cochrane DTA Reference Dataset|CL145_open_set_20181101|CL145_open_set_20181101.zip|f921cf6f1a9236c86f89e7c646497639f45e8ff8fcf56008c1b27422829fec4f	manifest primary_atlas true; canonical manifest-sheet row	analysis/bmj_rmr_v042/operating_points_primary.csv	C001;C002;C006;C011
0.42.0	Cochrane DTA Reference Dataset|CD009944|legacy:CD009944:3	Cochrane DTA Reference Dataset	historical Cochrane	CD009944	Diagnostic accuracy of endoscopic ultrasonography (EUS) for the preoperative locoregional staging of primary gastric cancer	legacy:CD009944:3	T1a versus T1b tumors	Kim 2010	105	10	20	34	ok					unavailable; not inferred		CL145_open_set_20181101.zip	f921cf6f1a9236c86f89e7c646497639f45e8ff8fcf56008c1b27422829fec4f	archive_or_package	Cochrane DTA Reference Dataset|CL145_open_set_20181101|CL145_open_set_20181101.zip|f921cf6f1a9236c86f89e7c646497639f45e8ff8fcf56008c1b27422829fec4f	manifest primary_atlas true; canonical manifest-sheet row	analysis/bmj_rmr_v042/operating_points_primary.csv	C001;C002;C006;C011
0.42.0	Cochrane DTA Reference Dataset|CD009944|legacy:CD009944:3	Cochrane DTA Reference Dataset	historical Cochrane	CD009944	Diagnostic accuracy of endoscopic ultrasonography (EUS) for the preoperative locoregional staging of primary gastric cancer	legacy:CD009944:3	T1a versus T1b tumors	Mouri 2009	147	13	1	30	ok					unavailable; not inferred		CL145_open_set_20181101.zip	f921cf6f1a9236c86f89e7c646497639f45e8ff8fcf56008c1b27422829fec4f	archive_or_package	Cochrane DTA Reference Dataset|CL145_open_set_20181101|CL145_open_set_20181101.zip|f921cf6f1a9236c86f89e7c646497639f45e8ff8fcf56008c1b27422829fec4f	manifest primary_atlas true; canonical manifest-sheet row	analysis/bmj_rmr_v042/operating_points_primary.csv	C001;C002;C006;C011
0.42.0	Cochrane DTA Reference Dataset|CD009944|legacy:CD009944:3	Cochrane DTA Reference Dataset	historical Cochrane	CD009944	Diagnostic accuracy of endoscopic ultrasonography (EUS) for the preoperative locoregional staging of primary gastric cancer	legacy:CD009944:3	T1a versus T1b tumors	Murata 1988	47	7	9	28	corrected					unavailable; not inferred		CL145_open_set_20181101.zip	f921cf6f1a9236c86f89e7c646497639f45e8ff8fcf56008c1b27422829fec4f	archive_or_package	Cochrane DTA Reference Dataset|CL145_open_set_20181101|CL145_open_set_20181101.zip|f921cf6f1a9236c86f89e7c646497639f45e8ff8fcf56008c1b27422829fec4f	manifest primary_atlas true; canonical manifest-sheet row	analysis/bmj_rmr_v042/operating_points_primary.csv	C001;C002;C006;C011
0.42.0	Cochrane DTA Reference Dataset|CD009944|legacy:CD009944:3	Cochrane DTA Reference Dataset	historical Cochrane	CD009944	Diagnostic accuracy of endoscopic ultrasonography (EUS) for the preoperative locoregional staging of primary gastric cancer	legacy:CD009944:3	T1a versus T1b tumors	Nomura 1999	4	3	1	8	ok					unavailable; not inferred		CL145_open_set_20181101.zip	f921cf6f1a9236c86f89e7c646497639f45e8ff8fcf56008c1b27422829fec4f	archive_or_package	Cochrane DTA Reference Dataset|CL145_open_set_20181101|CL145_open_set_20181101.zip|f921cf6f1a9236c86f89e7c646497639f45e8ff8fcf56008c1b27422829fec4f	manifest primary_atlas true; canonical manifest-sheet row	analysis/bmj_rmr_v042/operating_points_primary.csv	C001;C002;C006;C011
0.42.0	Cochrane DTA Reference Dataset|CD009944|legacy:CD009944:3	Cochrane DTA Reference Dataset	historical Cochrane	CD009944	Diagnostic accuracy of endoscopic ultrasonography (EUS) for the preoperative locoregional staging of primary gastric cancer	legacy:CD009944:3	T1a versus T1b tumors	Ohashi 1999	37	9	1	2	corrected					unavailable; not inferred		CL145_open_set_20181101.zip	f921cf6f1a9236c86f89e7c646497639f45e8ff8fcf56008c1b27422829fec4f	archive_or_package	Cochrane DTA Reference Dataset|CL145_open_set_20181101|CL145_open_set_20181101.zip|f921cf6f1a9236c86f89e7c646497639f45e8ff8fcf56008c1b27422829fec4f	manifest primary_atlas true; canonical manifest-sheet row	analysis/bmj_rmr_v042/operating_points_primary.csv	C001;C002;C006;C011
0.42.0	Cochrane DTA Reference Dataset|CD009944|legacy:CD009944:3	Cochrane DTA Reference Dataset	historical Cochrane	CD009944	Diagnostic accuracy of endoscopic ultrasonography (EUS) for the preoperative locoregional staging of primary gastric cancer	legacy:CD009944:3	T1a versus T1b tumors	Okada 2011	344	85	25	72	ok					unavailable; not inferred		CL145_open_set_20181101.zip	f921cf6f1a9236c86f89e7c646497639f45e8ff8fcf56008c1b27422829fec4f	archive_or_package	Cochrane DTA Reference Dataset|CL145_open_set_20181101|CL145_open_set_20181101.zip|f921cf6f1a9236c86f89e7c646497639f45e8ff8fcf56008c1b27422829fec4f	manifest primary_atlas true; canonical manifest-sheet row	analysis/bmj_rmr_v042/operating_points_primary.csv	C001;C002;C006;C011
0.42.0	Cochrane DTA Reference Dataset|CD009944|legacy:CD009944:3	Cochrane DTA Reference Dataset	historical Cochrane	CD009944	Diagnostic accuracy of endoscopic ultrasonography (EUS) for the preoperative locoregional staging of primary gastric cancer	legacy:CD009944:3	T1a versus T1b tumors	Okamura 1999	22	2	7	10	ok					unavailable; not inferred		CL145_open_set_20181101.zip	f921cf6f1a9236c86f89e7c646497639f45e8ff8fcf56008c1b27422829fec4f	archive_or_package	Cochrane DTA Reference Dataset|CL145_open_set_20181101|CL145_open_set_20181101.zip|f921cf6f1a9236c86f89e7c646497639f45e8ff8fcf56008c1b27422829fec4f	manifest primary_atlas true; canonical manifest-sheet row	analysis/bmj_rmr_v042/operating_points_primary.csv	C001;C002;C006;C011
0.42.0	Cochrane DTA Reference Dataset|CD009944|legacy:CD009944:3	Cochrane DTA Reference Dataset	historical Cochrane	CD009944	Diagnostic accuracy of endoscopic ultrasonography (EUS) for the preoperative locoregional staging of primary gastric cancer	legacy:CD009944:3	T1a versus T1b tumors	Saito 1991	18	1	5	22	ok					unavailable; not inferred		CL145_open_set_20181101.zip	f921cf6f1a9236c86f89e7c646497639f45e8ff8fcf56008c1b27422829fec4f	archive_or_package	Cochrane DTA Reference Dataset|CL145_open_set_20181101|CL145_open_set_20181101.zip|f921cf6f1a9236c86f89e7c646497639f45e8ff8fcf56008c1b27422829fec4f	manifest primary_atlas true; canonical manifest-sheet row	analysis/bmj_rmr_v042/operating_points_primary.csv	C001;C002;C006;C011
0.42.0	Cochrane DTA Reference Dataset|CD009944|legacy:CD009944:3	Cochrane DTA Reference Dataset	historical Cochrane	CD009944	Diagnostic accuracy of endoscopic ultrasonography (EUS) for the preoperative locoregional staging of primary gastric cancer	legacy:CD009944:3	T1a versus T1b tumors	Shimizu 1994	37	2	9	32	ok					unavailable; not inferred		CL145_open_set_20181101.zip	f921cf6f1a9236c86f89e7c646497639f45e8ff8fcf56008c1b27422829fec4f	archive_or_package	Cochrane DTA Reference Dataset|CL145_open_set_20181101|CL145_open_set_20181101.zip|f921cf6f1a9236c86f89e7c646497639f45e8ff8fcf56008c1b27422829fec4f	manifest primary_atlas true; canonical manifest-sheet row	analysis/bmj_rmr_v042/operating_points_primary.csv	C001;C002;C006;C011
0.42.0	Cochrane DTA Reference Dataset|CD009944|legacy:CD009944:3	Cochrane DTA Reference Dataset	historical Cochrane	CD009944	Diagnostic accuracy of endoscopic ultrasonography (EUS) for the preoperative locoregional staging of primary gastric cancer	legacy:CD009944:3	T1a versus T1b tumors	Shimoyama 2004	2	2	2	15	corrected					unavailable; not inferred		CL145_open_set_20181101.zip	f921cf6f1a9236c86f89e7c646497639f45e8ff8fcf56008c1b27422829fec4f	archive_or_package	Cochrane DTA Reference Dataset|CL145_open_set_20181101|CL145_open_set_20181101.zip|f921cf6f1a9236c86f89e7c646497639f45e8ff8fcf56008c1b27422829fec4f	manifest primary_atlas true; canonical manifest-sheet row	analysis/bmj_rmr_v042/operating_points_primary.csv	C001;C002;C006;C011
0.42.0	Cochrane DTA Reference Dataset|CD009944|legacy:CD009944:3	Cochrane DTA Reference Dataset	historical Cochrane	CD009944	Diagnostic accuracy of endoscopic ultrasonography (EUS) for the preoperative locoregional staging of primary gastric cancer	legacy:CD009944:3	T1a versus T1b tumors	Yamamoto 2012	56	12	3	4	corrected					unavailable; not inferred		CL145_open_set_20181101.zip	f921cf6f1a9236c86f89e7c646497639f45e8ff8fcf56008c1b27422829fec4f	archive_or_package	Cochrane DTA Reference Dataset|CL145_open_set_20181101|CL145_open_set_20181101.zip|f921cf6f1a9236c86f89e7c646497639f45e8ff8fcf56008c1b27422829fec4f	manifest primary_atlas true; canonical manifest-sheet row	analysis/bmj_rmr_v042/operating_points_primary.csv	C001;C002;C006;C011
0.42.0	Cochrane DTA Reference Dataset|CD009944|legacy:CD009944:3	Cochrane DTA Reference Dataset	historical Cochrane	CD009944	Diagnostic accuracy of endoscopic ultrasonography (EUS) for the preoperative locoregional staging of primary gastric cancer	legacy:CD009944:3	T1a versus T1b tumors	Yanai 1997	48	4	23	21	ok					unavailable; not inferred		CL145_open_set_20181101.zip	f921cf6f1a9236c86f89e7c646497639f45e8ff8fcf56008c1b27422829fec4f	archive_or_package	Cochrane DTA Reference Dataset|CL145_open_set_20181101|CL145_open_set_20181101.zip|f921cf6f1a9236c86f89e7c646497639f45e8ff8fcf56008c1b27422829fec4f	manifest primary_atlas true; canonical manifest-sheet row	analysis/bmj_rmr_v042/operating_points_primary.csv	C001;C002;C006;C011
0.42.0	Cochrane DTA Reference Dataset|CD009944|legacy:CD009944:3	Cochrane DTA Reference Dataset	historical Cochrane	CD009944	Diagnostic accuracy of endoscopic ultrasonography (EUS) for the preoperative locoregional staging of primary gastric cancer	legacy:CD009944:3	T1a versus T1b tumors	Yanai 1999	21	12	1	15	ok					unavailable; not inferred		CL145_open_set_20181101.zip	f921cf6f1a9236c86f89e7c646497639f45e8ff8fcf56008c1b27422829fec4f	archive_or_package	Cochrane DTA Reference Dataset|CL145_open_set_20181101|CL145_open_set_20181101.zip|f921cf6f1a9236c86f89e7c646497639f45e8ff8fcf56008c1b27422829fec4f	manifest primary_atlas true; canonical manifest-sheet row	analysis/bmj_rmr_v042/operating_points_primary.csv	C001;C002;C006;C011
0.42.0	Cochrane DTA Reference Dataset|CD009944|legacy:CD009944:3	Cochrane DTA Reference Dataset	historical Cochrane	CD009944	Diagnostic accuracy of endoscopic ultrasonography (EUS) for the preoperative locoregional staging of primary gastric cancer	legacy:CD009944:3	T1a versus T1b tumors	Yoshida 2005	246	11	17	19	ok					unavailable; not inferred		CL145_open_set_20181101.zip	f921cf6f1a9236c86f89e7c646497639f45e8ff8fcf56008c1b27422829fec4f	archive_or_package	Cochrane DTA Reference Dataset|CL145_open_set_20181101|CL145_open_set_20181101.zip|f921cf6f1a9236c86f89e7c646497639f45e8ff8fcf56008c1b27422829fec4f	manifest primary_atlas true; canonical manifest-sheet row	analysis/bmj_rmr_v042/operating_points_primary.csv	C001;C002;C006;C011
0.42.0	Cochrane DTA Reference Dataset|CD009944|legacy:CD009944:4	Cochrane DTA Reference Dataset	historical Cochrane	CD009944	Diagnostic accuracy of endoscopic ultrasonography (EUS) for the preoperative locoregional staging of primary gastric cancer	legacy:CD009944:4	N0 versus N+ tumors	Ahn 2009	63	5	2	1	ok					unavailable; not inferred		CL145_open_set_20181101.zip	f921cf6f1a9236c86f89e7c646497639f45e8ff8fcf56008c1b27422829fec4f	archive_or_package	Cochrane DTA Reference Dataset|CL145_open_set_20181101|CL145_open_set_20181101.zip|f921cf6f1a9236c86f89e7c646497639f45e8ff8fcf56008c1b27422829fec4f	manifest primary_atlas true; canonical manifest-sheet row	analysis/bmj_rmr_v042/operating_points_primary.csv	C001;C002;C006;C011
0.42.0	Cochrane DTA Reference Dataset|CD009944|legacy:CD009944:4	Cochrane DTA Reference Dataset	historical Cochrane	CD009944	Diagnostic accuracy of endoscopic ultrasonography (EUS) for the preoperative locoregional staging of primary gastric cancer	legacy:CD009944:4	N0 versus N+ tumors	Akahoshi 1998	36	5	4	1	corrected					unavailable; not inferred		CL145_open_set_20181101.zip	f921cf6f1a9236c86f89e7c646497639f45e8ff8fcf56008c1b27422829fec4f	archive_or_package	Cochrane DTA Reference Dataset|CL145_open_set_20181101|CL145_open_set_20181101.zip|f921cf6f1a9236c86f89e7c646497639f45e8ff8fcf56008c1b27422829fec4f	manifest primary_atlas true; canonical manifest-sheet row	analysis/bmj_rmr_v042/operating_points_primary.csv	C001;C002;C006;C011
0.42.0	Cochrane DTA Reference Dataset|CD009944|legacy:CD009944:4	Cochrane DTA Reference Dataset	historical Cochrane	CD009944	Diagnostic accuracy of endoscopic ultrasonography (EUS) for the preoperative locoregional staging of primary gastric cancer	legacy:CD009944:4	N0 versus N+ tumors	Ang 2006	20	12	6	19	corrected					unavailable; not inferred		CL145_open_set_20181101.zip	f921cf6f1a9236c86f89e7c646497639f45e8ff8fcf56008c1b27422829fec4f	archive_or_package	Cochrane DTA Reference Dataset|CL145_open_set_20181101|CL145_open_set_20181101.zip|f921cf6f1a9236c86f89e7c646497639f45e8ff8fcf56008c1b27422829fec4f	manifest primary_atlas true; canonical manifest-sheet row	analysis/bmj_rmr_v042/operating_points_primary.csv	C001;C002;C006;C011
0.42.0	Cochrane DTA Reference Dataset|CD009944|legacy:CD009944:4	Cochrane DTA Reference Dataset	historical Cochrane	CD009944	Diagnostic accuracy of endoscopic ultrasonography (EUS) for the preoperative locoregional staging of primary gastric cancer	legacy:CD009944:4	N0 versus N+ tumors	Arocena 2006	4	3	2	8	ok					unavailable; not inferred		CL145_open_set_20181101.zip	f921cf6f1a9236c86f89e7c646497639f45e8ff8fcf56008c1b27422829fec4f	archive_or_package	Cochrane DTA Reference Dataset|CL145_open_set_20181101|CL145_open_set_20181101.zip|f921cf6f1a9236c86f89e7c646497639f45e8ff8fcf56008c1b27422829fec4f	manifest primary_atlas true; canonical manifest-sheet row	analysis/bmj_rmr_v042/operating_points_primary.csv	C001;C002;C006;C011
0.42.0	Cochrane DTA Reference Dataset|CD009944|legacy:CD009944:4	Cochrane DTA Reference Dataset	historical Cochrane	CD009944	Diagnostic accuracy of endoscopic ultrasonography (EUS) for the preoperative locoregional staging of primary gastric cancer	legacy:CD009944:4	N0 versus N+ tumors	Barbour 2007	85	25	27	69	ok					unavailable; not inferred		CL145_open_set_20181101.zip	f921cf6f1a9236c86f89e7c646497639f45e8ff8fcf56008c1b27422829fec4f	archive_or_package	Cochrane DTA Reference Dataset|CL145_open_set_20181101|CL145_open_set_20181101.zip|f921cf6f1a9236c86f89e7c646497639f45e8ff8fcf56008c1b27422829fec4f	manifest primary_atlas true; canonical manifest-sheet row	analysis/bmj_rmr_v042/operating_points_primary.csv	C001;C002;C006;C011
0.42.0	Cochrane DTA Reference Dataset|CD009944|legacy:CD009944:4	Cochrane DTA Reference Dataset	historical Cochrane	CD009944	Diagnostic accuracy of endoscopic ultrasonography (EUS) for the preoperative locoregional staging of primary gastric cancer	legacy:CD009944:4	N0 versus N+ tumors	Bentrem 2007	71	27	37	83	ok					unavailable; not inferred		CL145_open_set_20181101.zip	f921cf6f1a9236c86f89e7c646497639f45e8ff8fcf56008c1b27422829fec4f	archive_or_package	Cochrane DTA Reference Dataset|CL145_open_set_20181101|CL145_open_set_20181101.zip|f921cf6f1a9236c86f89e7c646497639f45e8ff8fcf56008c1b27422829fec4f	manifest primary_atlas true; canonical manifest-sheet row	analysis/bmj_rmr_v042/operating_points_primary.csv	C001;C002;C006;C011
0.42.0	Cochrane DTA Reference Dataset|CD009944|legacy:CD009944:4	Cochrane DTA Reference Dataset	historical Cochrane	CD009944	Diagnostic accuracy of endoscopic ultrasonography (EUS) for the preoperative locoregional staging of primary gastric cancer	legacy:CD009944:4	N0 versus N+ tumors	Bhandari 2004	27	6	1	14	ok					unavailable; not inferred		CL145_open_set_20181101.zip	f921cf6f1a9236c86f89e7c646497639f45e8ff8fcf56008c1b27422829fec4f	archive_or_package	Cochrane DTA Reference Dataset|CL145_open_set_20181101|CL145_open_set_20181101.zip|f921cf6f1a9236c86f89e7c646497639f45e8ff8fcf56008c1b27422829fec4f	manifest primary_atlas true; canonical manifest-sheet row	analysis/bmj_rmr_v042/operating_points_primary.csv	C001;C002;C006;C011
0.42.0	Cochrane DTA Reference Dataset|CD009944|legacy:CD009944:4	Cochrane DTA Reference Dataset	historical Cochrane	CD009944	Diagnostic accuracy of endoscopic ultrasonography (EUS) for the preoperative locoregional staging of primary gastric cancer	legacy:CD009944:4	N0 versus N+ tumors	Blackshaw 2008	9	4	1	30	ok					unavailable; not inferred		CL145_open_set_20181101.zip	f921cf6f1a9236c86f89e7c646497639f45e8ff8fcf56008c1b27422829fec4f	archive_or_package	Cochrane DTA Reference Dataset|CL145_open_set_20181101|CL145_open_set_20181101.zip|f921cf6f1a9236c86f89e7c646497639f45e8ff8fcf56008c1b27422829fec4f	manifest primary_atlas true; canonical manifest-sheet row	analysis/bmj_rmr_v042/operating_points_primary.csv	C001;C002;C006;C011
0.42.0	Cochrane DTA Reference Dataset|CD009944|legacy:CD009944:4	Cochrane DTA Reference Dataset	historical Cochrane	CD009944	Diagnostic accuracy of endoscopic ultrasonography (EUS) for the preoperative locoregional staging of primary gastric cancer	legacy:CD009944:4	N0 versus N+ tumors	Bohle 2011	18	9	5	30	ok					unavailable; not inferred		CL145_open_set_20181101.zip	f921cf6f1a9236c86f89e7c646497639f45e8ff8fcf56008c1b27422829fec4f	archive_or_package	Cochrane DTA Reference Dataset|CL145_open_set_20181101|CL145_open_set_20181101.zip|f921cf6f1a9236c86f89e7c646497639f45e8ff8fcf56008c1b27422829fec4f	manifest primary_atlas true; canonical manifest-sheet row	analysis/bmj_rmr_v042/operating_points_primary.csv	C001;C002;C006;C011
0.42.0	Cochrane DTA Reference Dataset|CD009944|legacy:CD009944:4	Cochrane DTA Reference Dataset	historical Cochrane	CD009944	Diagnostic accuracy of endoscopic ultrasonography (EUS) for the preoperative locoregional staging of primary gastric cancer	legacy:CD009944:4	N0 versus N+ tumors	Botet 1991	10	8	1	31	ok					unavailable; not inferred		CL145_open_set_20181101.zip	f921cf6f1a9236c86f89e7c646497639f45e8ff8fcf56008c1b27422829fec4f	archive_or_package	Cochrane DTA Reference Dataset|CL145_open_set_20181101|CL145_open_set_20181101.zip|f921cf6f1a9236c86f89e7c646497639f45e8ff8fcf56008c1b27422829fec4f	manifest primary_atlas true; canonical manifest-sheet row	analysis/bmj_rmr_v042/operating_points_primary.csv	C001;C002;C006;C011
0.42.0	Cochrane DTA Reference Dataset|CD009944|legacy:CD009944:4	Cochrane DTA Reference Dataset	historical Cochrane	CD009944	Diagnostic accuracy of endoscopic ultrasonography (EUS) for the preoperative locoregional staging of primary gastric cancer	legacy:CD009944:4	N0 versus N+ tumors	Caletti 1993	5	11	2	14	ok					unavailable; not inferred		CL145_open_set_20181101.zip	f921cf6f1a9236c86f89e7c646497639f45e8ff8fcf56008c1b27422829fec4f	archive_or_package	Cochrane DTA Reference Dataset|CL145_open_set_20181101|CL145_open_set_20181101.zip|f921cf6f1a9236c86f89e7c646497639f45e8ff8fcf56008c1b27422829fec4f	manifest primary_atlas true; canonical manifest-sheet row	analysis/bmj_rmr_v042/operating_points_primary.csv	C001;C002;C006;C011
0.42.0	Cochrane DTA Reference Dataset|CD009944|legacy:CD009944:4	Cochrane DTA Reference Dataset	historical Cochrane	CD009944	Diagnostic accuracy of endoscopic ultrasonography (EUS) for the preoperative locoregional staging of primary gastric cancer	legacy:CD009944:4	N0 versus N+ tumors	Cerizzi 1991	2	3	3	13	ok					unavailable; not inferred		CL145_open_set_20181101.zip	f921cf6f1a9236c86f89e7c646497639f45e8ff8fcf56008c1b27422829fec4f	archive_or_package	Cochrane DTA Reference Dataset|CL145_open_set_20181101|CL145_open_set_20181101.zip|f921cf6f1a9236c86f89e7c646497639f45e8ff8fcf56008c1b27422829fec4f	manifest primary_atlas true; canonical manifest-sheet row	analysis/bmj_rmr_v042/operating_points_primary.csv	C001;C002;C006;C011
0.42.0	Cochrane DTA Reference Dataset|CD009944|legacy:CD009944:4	Cochrane DTA Reference Dataset	historical Cochrane	CD009944	Diagnostic accuracy of endoscopic ultrasonography (EUS) for the preoperative locoregional staging of primary gastric cancer	legacy:CD009944:4	N0 versus N+ tumors	Chen 2002	12	9	3	33	ok					unavailable; not inferred		CL145_open_set_20181101.zip	f921cf6f1a9236c86f89e7c646497639f45e8ff8fcf56008c1b27422829fec4f	archive_or_package	Cochrane DTA Reference Dataset|CL145_open_set_20181101|CL145_open_set_20181101.zip|f921cf6f1a9236c86f89e7c646497639f45e8ff8fcf56008c1b27422829fec4f	manifest primary_atlas true; canonical manifest-sheet row	analysis/bmj_rmr_v042/operating_points_primary.csv	C001;C002;C006;C011
0.42.0	Cochrane DTA Reference Dataset|CD009944|legacy:CD009944:4	Cochrane DTA Reference Dataset	historical Cochrane	CD009944	Diagnostic accuracy of endoscopic ultrasonography (EUS) for the preoperative locoregional staging of primary gastric cancer	legacy:CD009944:4	N0 versus N+ tumors	De Manzoni 1999	5	8	0	16	ok					unavailable; not inferred		CL145_open_set_20181101.zip	f921cf6f1a9236c86f89e7c646497639f45e8ff8fcf56008c1b27422829fec4f	archive_or_package	Cochrane DTA Reference Dataset|CL145_open_set_20181101|CL145_open_set_20181101.zip|f921cf6f1a9236c86f89e7c646497639f45e8ff8fcf56008c1b27422829fec4f	manifest primary_atlas true; canonical manifest-sheet row	analysis/bmj_rmr_v042/operating_points_primary.csv	C001;C002;C006;C011
0.42.0	Cochrane DTA Reference Dataset|CD009944|legacy:CD009944:4	Cochrane DTA Reference Dataset	historical Cochrane	CD009944	Diagnostic accuracy of endoscopic ultrasonography (EUS) for the preoperative locoregional staging of primary gastric cancer	legacy:CD009944:4	N0 versus N+ tumors	Dittler 1993	66	53	5	130	ok					unavailable; not inferred		CL145_open_set_20181101.zip	f921cf6f1a9236c86f89e7c646497639f45e8ff8fcf56008c1b27422829fec4f	archive_or_package	Cochrane DTA Reference Dataset|CL145_open_set_20181101|CL145_open_set_20181101.zip|f921cf6f1a9236c86f89e7c646497639f45e8ff8fcf56008c1b27422829fec4f	manifest primary_atlas true; canonical manifest-sheet row	analysis/bmj_rmr_v042/operating_points_primary.csv	C001;C002;C006;C011
0.42.0	Cochrane DTA Reference Dataset|CD009944|legacy:CD009944:4	Cochrane DTA Reference Dataset	historical Cochrane	CD009944	Diagnostic accuracy of endoscopic ultrasonography (EUS) for the preoperative locoregional staging of primary gastric cancer	legacy:CD009944:4	N0 versus N+ tumors	François 1996	10	3	0	16	corrected					unavailable; not inferred		CL145_open_set_20181101.zip	f921cf6f1a9236c86f89e7c646497639f45e8ff8fcf56008c1b27422829fec4f	archive_or_package	Cochrane DTA Reference Dataset|CL145_open_set_20181101|CL145_open_set_20181101.zip|f921cf6f1a9236c86f89e7c646497639f45e8ff8fcf56008c1b27422829fec4f	manifest primary_atlas true; canonical manifest-sheet row	analysis/bmj_rmr_v042/operating_points_primary.csv	C001;C002;C006;C011
0.42.0	Cochrane DTA Reference Dataset|CD009944|legacy:CD009944:4	Cochrane DTA Reference Dataset	historical Cochrane	CD009944	Diagnostic accuracy of endoscopic ultrasonography (EUS) for the preoperative locoregional staging of primary gastric cancer	legacy:CD009944:4	N0 versus N+ tumors	Ganpathi 2006	26	11	9	53	ok					unavailable; not inferred		CL145_open_set_20181101.zip	f921cf6f1a9236c86f89e7c646497639f45e8ff8fcf56008c1b27422829fec4f	archive_or_package	Cochrane DTA Reference Dataset|CL145_open_set_20181101|CL145_open_set_20181101.zip|f921cf6f1a9236c86f89e7c646497639f45e8ff8fcf56008c1b27422829fec4f	manifest primary_atlas true; canonical manifest-sheet row	analysis/bmj_rmr_v042/operating_points_primary.csv	C001;C002;C006;C011
0.42.0	Cochrane DTA Reference Dataset|CD009944|legacy:CD009944:4	Cochrane DTA Reference Dataset	historical Cochrane	CD009944	Diagnostic accuracy of endoscopic ultrasonography (EUS) for the preoperative locoregional staging of primary gastric cancer	legacy:CD009944:4	N0 versus N+ tumors	Grimm 1993	49	16	9	74	ok					unavailable; not inferred		CL145_open_set_20181101.zip	f921cf6f1a9236c86f89e7c646497639f45e8ff8fcf56008c1b27422829fec4f	archive_or_package	Cochrane DTA Reference Dataset|CL145_open_set_20181101|CL145_open_set_20181101.zip|f921cf6f1a9236c86f89e7c646497639f45e8ff8fcf56008c1b27422829fec4f	manifest primary_atlas true; canonical manifest-sheet row	analysis/bmj_rmr_v042/operating_points_primary.csv	C001;C002;C006;C011
0.42.0	Cochrane DTA Reference Dataset|CD009944|legacy:CD009944:4	Cochrane DTA Reference Dataset	historical Cochrane	CD009944	Diagnostic accuracy of endoscopic ultrasonography (EUS) for the preoperative locoregional staging of primary gastric cancer	legacy:CD009944:4	N0 versus N+ tumors	Habermann 2004	19	1	0	30	corrected					unavailable; not inferred		CL145_open_set_20181101.zip	f921cf6f1a9236c86f89e7c646497639f45e8ff8fcf56008c1b27422829fec4f	archive_or_package	Cochrane DTA Reference Dataset|CL145_open_set_20181101|CL145_open_set_20181101.zip|f921cf6f1a9236c86f89e7c646497639f45e8ff8fcf56008c1b27422829fec4f	manifest primary_atlas true; canonical manifest-sheet row	analysis/bmj_rmr_v042/operating_points_primary.csv	C001;C002;C006;C011
0.42.0	Cochrane DTA Reference Dataset|CD009944|legacy:CD009944:4	Cochrane DTA Reference Dataset	historical Cochrane	CD009944	Diagnostic accuracy of endoscopic ultrasonography (EUS) for the preoperative locoregional staging of primary gastric cancer	legacy:CD009944:4	N0 versus N+ tumors	Hamada 1997	90	17	12	30	corrected					unavailable; not inferred		CL145_open_set_20181101.zip	f921cf6f1a9236c86f89e7c646497639f45e8ff8fcf56008c1b27422829fec4f	archive_or_package	Cochrane DTA Reference Dataset|CL145_open_set_20181101|CL145_open_set_20181101.zip|f921cf6f1a9236c86f89e7c646497639f45e8ff8fcf56008c1b27422829fec4f	manifest primary_atlas true; canonical manifest-sheet row	analysis/bmj_rmr_v042/operating_points_primary.csv	C001;C002;C006;C011
0.42.0	Cochrane DTA Reference Dataset|CD009944|legacy:CD009944:4	Cochrane DTA Reference Dataset	historical Cochrane	CD009944	Diagnostic accuracy of endoscopic ultrasonography (EUS) for the preoperative locoregional staging of primary gastric cancer	legacy:CD009944:4	N0 versus N+ tumors	Hwang 2010	158	67	6	16	ok					unavailable; not inferred		CL145_open_set_20181101.zip	f921cf6f1a9236c86f89e7c646497639f45e8ff8fcf56008c1b27422829fec4f	archive_or_package	Cochrane DTA Reference Dataset|CL145_open_set_20181101|CL145_open_set_20181101.zip|f921cf6f1a9236c86f89e7c646497639f45e8ff8fcf56008c1b27422829fec4f	manifest primary_atlas true; canonical manifest-sheet row	analysis/bmj_rmr_v042/operating_points_primary.csv	C001;C002;C006;C011
0.42.0	Cochrane DTA Reference Dataset|CD009944|legacy:CD009944:4	Cochrane DTA Reference Dataset	historical Cochrane	CD009944	Diagnostic accuracy of endoscopic ultrasonography (EUS) for the preoperative locoregional staging of primary gastric cancer	legacy:CD009944:4	N0 versus N+ tumors	Hünerbein 1998	8	3	1	8	corrected					unavailable; not inferred		CL145_open_set_20181101.zip	f921cf6f1a9236c86f89e7c646497639f45e8ff8fcf56008c1b27422829fec4f	archive_or_package	Cochrane DTA Reference Dataset|CL145_open_set_20181101|CL145_open_set_20181101.zip|f921cf6f1a9236c86f89e7c646497639f45e8ff8fcf56008c1b27422829fec4f	manifest primary_atlas true; canonical manifest-sheet row	analysis/bmj_rmr_v042/operating_points_primary.csv	C001;C002;C006;C011
0.42.0	Cochrane DTA Reference Dataset|CD009944|legacy:CD009944:4	Cochrane DTA Reference Dataset	historical Cochrane	CD009944	Diagnostic accuracy of endoscopic ultrasonography (EUS) for the preoperative locoregional staging of primary gastric cancer	legacy:CD009944:4	N0 versus N+ tumors	Javaid 2004	28	46	4	34	ok					unavailable; not inferred		CL145_open_set_20181101.zip	f921cf6f1a9236c86f89e7c646497639f45e8ff8fcf56008c1b27422829fec4f	archive_or_package	Cochrane DTA Reference Dataset|CL145_open_set_20181101|CL145_open_set_20181101.zip|f921cf6f1a9236c86f89e7c646497639f45e8ff8fcf56008c1b27422829fec4f	manifest primary_atlas true; canonical manifest-sheet row	analysis/bmj_rmr_v042/operating_points_primary.csv	C001;C002;C006;C011
0.42.0	Cochrane DTA Reference Dataset|CD009944|legacy:CD009944:4	Cochrane DTA Reference Dataset	historical Cochrane	CD009944	Diagnostic accuracy of endoscopic ultrasonography (EUS) for the preoperative locoregional staging of primary gastric cancer	legacy:CD009944:4	N0 versus N+ tumors	Kutup 2012	24	17	18	64	ok					unavailable; not inferred		CL145_open_set_20181101.zip	f921cf6f1a9236c86f89e7c646497639f45e8ff8fcf56008c1b27422829fec4f	archive_or_package	Cochrane DTA Reference Dataset|CL145_open_set_20181101|CL145_open_set_20181101.zip|f921cf6f1a9236c86f89e7c646497639f45e8ff8fcf56008c1b27422829fec4f	manifest primary_atlas true; canonical manifest-sheet row	analysis/bmj_rmr_v042/operating_points_primary.csv	C001;C002;C006;C011
0.42.0	Cochrane DTA Reference Dataset|CD009944|legacy:CD009944:4	Cochrane DTA Reference Dataset	historical Cochrane	CD009944	Diagnostic accuracy of endoscopic ultrasonography (EUS) for the preoperative locoregional staging of primary gastric cancer	legacy:CD009944:4	N0 versus N+ tumors	Lok 2008	22	15	4	34	ok					unavailable; not inferred		CL145_open_set_20181101.zip	f921cf6f1a9236c86f89e7c646497639f45e8ff8fcf56008c1b27422829fec4f	archive_or_package	Cochrane DTA Reference Dataset|CL145_open_set_20181101|CL145_open_set_20181101.zip|f921cf6f1a9236c86f89e7c646497639f45e8ff8fcf56008c1b27422829fec4f	manifest primary_atlas true; canonical manifest-sheet row	analysis/bmj_rmr_v042/operating_points_primary.csv	C001;C002;C006;C011
0.42.0	Cochrane DTA Reference Dataset|CD009944|legacy:CD009944:4	Cochrane DTA Reference Dataset	historical Cochrane	CD009944	Diagnostic accuracy of endoscopic ultrasonography (EUS) for the preoperative locoregional staging of primary gastric cancer	legacy:CD009944:4	N0 versus N+ tumors	Mancino 2000	29	19	4	25	ok					unavailable; not inferred		CL145_open_set_20181101.zip	f921cf6f1a9236c86f89e7c646497639f45e8ff8fcf56008c1b27422829fec4f	archive_or_package	Cochrane DTA Reference Dataset|CL145_open_set_20181101|CL145_open_set_20181101.zip|f921cf6f1a9236c86f89e7c646497639f45e8ff8fcf56008c1b27422829fec4f	manifest primary_atlas true; canonical manifest-sheet row	analysis/bmj_rmr_v042/operating_points_primary.csv	C001;C002;C006;C011
0.42.0	Cochrane DTA Reference Dataset|CD009944|legacy:CD009944:4	Cochrane DTA Reference Dataset	historical Cochrane	CD009944	Diagnostic accuracy of endoscopic ultrasonography (EUS) for the preoperative locoregional staging of primary gastric cancer	legacy:CD009944:4	N0 versus N+ tumors	Massari 1996	7	13	5	0	corrected					unavailable; not inferred		CL145_open_set_20181101.zip	f921cf6f1a9236c86f89e7c646497639f45e8ff8fcf56008c1b27422829fec4f	archive_or_package	Cochrane DTA Reference Dataset|CL145_open_set_20181101|CL145_open_set_20181101.zip|f921cf6f1a9236c86f89e7c646497639f45e8ff8fcf56008c1b27422829fec4f	manifest primary_atlas true; canonical manifest-sheet row	analysis/bmj_rmr_v042/operating_points_primary.csv	C001;C002;C006;C011
0.42.0	Cochrane DTA Reference Dataset|CD009944|legacy:CD009944:4	Cochrane DTA Reference Dataset	historical Cochrane	CD009944	Diagnostic accuracy of endoscopic ultrasonography (EUS) for the preoperative locoregional staging of primary gastric cancer	legacy:CD009944:4	N0 versus N+ tumors	Nakamura 1999a	15	8	3	5	corrected					unavailable; not inferred		CL145_open_set_20181101.zip	f921cf6f1a9236c86f89e7c646497639f45e8ff8fcf56008c1b27422829fec4f	archive_or_package	Cochrane DTA Reference Dataset|CL145_open_set_20181101|CL145_open_set_20181101.zip|f921cf6f1a9236c86f89e7c646497639f45e8ff8fcf56008c1b27422829fec4f	manifest primary_atlas true; canonical manifest-sheet row	analysis/bmj_rmr_v042/operating_points_primary.csv	C001;C002;C006;C011
0.42.0	Cochrane DTA Reference Dataset|CD009944|legacy:CD009944:4	Cochrane DTA Reference Dataset	historical Cochrane	CD009944	Diagnostic accuracy of endoscopic ultrasonography (EUS) for the preoperative locoregional staging of primary gastric cancer	legacy:CD009944:4	N0 versus N+ tumors	Park 2008	5	10	2	21	ok					unavailable; not inferred		CL145_open_set_20181101.zip	f921cf6f1a9236c86f89e7c646497639f45e8ff8fcf56008c1b27422829fec4f	archive_or_package	Cochrane DTA Reference Dataset|CL145_open_set_20181101|CL145_open_set_20181101.zip|f921cf6f1a9236c86f89e7c646497639f45e8ff8fcf56008c1b27422829fec4f	manifest primary_atlas true; canonical manifest-sheet row	analysis/bmj_rmr_v042/operating_points_primary.csv	C001;C002;C006;C011
0.42.0	Cochrane DTA Reference Dataset|CD009944|legacy:CD009944:4	Cochrane DTA Reference Dataset	historical Cochrane	CD009944	Diagnostic accuracy of endoscopic ultrasonography (EUS) for the preoperative locoregional staging of primary gastric cancer	legacy:CD009944:4	N0 versus N+ tumors	Pedrazzani 2005	10	12	4	25	ok					unavailable; not inferred		CL145_open_set_20181101.zip	f921cf6f1a9236c86f89e7c646497639f45e8ff8fcf56008c1b27422829fec4f	archive_or_package	Cochrane DTA Reference Dataset|CL145_open_set_20181101|CL145_open_set_20181101.zip|f921cf6f1a9236c86f89e7c646497639f45e8ff8fcf56008c1b27422829fec4f	manifest primary_atlas true; canonical manifest-sheet row	analysis/bmj_rmr_v042/operating_points_primary.csv	C001;C002;C006;C011
0.42.0	Cochrane DTA Reference Dataset|CD009944|legacy:CD009944:4	Cochrane DTA Reference Dataset	historical Cochrane	CD009944	Diagnostic accuracy of endoscopic ultrasonography (EUS) for the preoperative locoregional staging of primary gastric cancer	legacy:CD009944:4	N0 versus N+ tumors	Perng 1996	24	12	8	25	ok					unavailable; not inferred		CL145_open_set_20181101.zip	f921cf6f1a9236c86f89e7c646497639f45e8ff8fcf56008c1b27422829fec4f	archive_or_package	Cochrane DTA Reference Dataset|CL145_open_set_20181101|CL145_open_set_20181101.zip|f921cf6f1a9236c86f89e7c646497639f45e8ff8fcf56008c1b27422829fec4f	manifest primary_atlas true; canonical manifest-sheet row	analysis/bmj_rmr_v042/operating_points_primary.csv	C001;C002;C006;C011
0.42.0	Cochrane DTA Reference Dataset|CD009944|legacy:CD009944:4	Cochrane DTA Reference Dataset	historical Cochrane	CD009944	Diagnostic accuracy of endoscopic ultrasonography (EUS) for the preoperative locoregional staging of primary gastric cancer	legacy:CD009944:4	N0 versus N+ tumors	Polkowski 2004	9	15	5	31	ok					unavailable; not inferred		CL145_open_set_20181101.zip	f921cf6f1a9236c86f89e7c646497639f45e8ff8fcf56008c1b27422829fec4f	archive_or_package	Cochrane DTA Reference Dataset|CL145_open_set_20181101|CL145_open_set_20181101.zip|f921cf6f1a9236c86f89e7c646497639f45e8ff8fcf56008c1b27422829fec4f	manifest primary_atlas true; canonical manifest-sheet row	analysis/bmj_rmr_v042/operating_points_primary.csv	C001;C002;C006;C011
0.42.0	Cochrane DTA Reference Dataset|CD009944|legacy:CD009944:4	Cochrane DTA Reference Dataset	historical Cochrane	CD009944	Diagnostic accuracy of endoscopic ultrasonography (EUS) for the preoperative locoregional staging of primary gastric cancer	legacy:CD009944:4	N0 versus N+ tumors	Potrc 2006	21	32	3	26	ok					unavailable; not inferred		CL145_open_set_20181101.zip	f921cf6f1a9236c86f89e7c646497639f45e8ff8fcf56008c1b27422829fec4f	archive_or_package	Cochrane DTA Reference Dataset|CL145_open_set_20181101|CL145_open_set_20181101.zip|f921cf6f1a9236c86f89e7c646497639f45e8ff8fcf56008c1b27422829fec4f	manifest primary_atlas true; canonical manifest-sheet row	analysis/bmj_rmr_v042/operating_points_primary.csv	C001;C002;C006;C011
0.42.0	Cochrane DTA Reference Dataset|CD009944|legacy:CD009944:4	Cochrane DTA Reference Dataset	historical Cochrane	CD009944	Diagnostic accuracy of endoscopic ultrasonography (EUS) for the preoperative locoregional staging of primary gastric cancer	legacy:CD009944:4	N0 versus N+ tumors	Repiso 2010	11	8	2	15	ok					unavailable; not inferred		CL145_open_set_20181101.zip	f921cf6f1a9236c86f89e7c646497639f45e8ff8fcf56008c1b27422829fec4f	archive_or_package	Cochrane DTA Reference Dataset|CL145_open_set_20181101|CL145_open_set_20181101.zip|f921cf6f1a9236c86f89e7c646497639f45e8ff8fcf56008c1b27422829fec4f	manifest primary_atlas true; canonical manifest-sheet row	analysis/bmj_rmr_v042/operating_points_primary.csv	C001;C002;C006;C011
0.42.0	Cochrane DTA Reference Dataset|CD009944|legacy:CD009944:4	Cochrane DTA Reference Dataset	historical Cochrane	CD009944	Diagnostic accuracy of endoscopic ultrasonography (EUS) for the preoperative locoregional staging of primary gastric cancer	legacy:CD009944:4	N0 versus N+ tumors	Shimoyama 2004	22	6	3	14	corrected					unavailable; not inferred		CL145_open_set_20181101.zip	f921cf6f1a9236c86f89e7c646497639f45e8ff8fcf56008c1b27422829fec4f	archive_or_package	Cochrane DTA Reference Dataset|CL145_open_set_20181101|CL145_open_set_20181101.zip|f921cf6f1a9236c86f89e7c646497639f45e8ff8fcf56008c1b27422829fec4f	manifest primary_atlas true; canonical manifest-sheet row	analysis/bmj_rmr_v042/operating_points_primary.csv	C001;C002;C006;C011
0.42.0	Cochrane DTA Reference Dataset|CD009944|legacy:CD009944:4	Cochrane DTA Reference Dataset	historical Cochrane	CD009944	Diagnostic accuracy of endoscopic ultrasonography (EUS) for the preoperative locoregional staging of primary gastric cancer	legacy:CD009944:4	N0 versus N+ tumors	Tan 2007	20	12	5	26	ok					unavailable; not inferred		CL145_open_set_20181101.zip	f921cf6f1a9236c86f89e7c646497639f45e8ff8fcf56008c1b27422829fec4f	archive_or_package	Cochrane DTA Reference Dataset|CL145_open_set_20181101|CL145_open_set_20181101.zip|f921cf6f1a9236c86f89e7c646497639f45e8ff8fcf56008c1b27422829fec4f	manifest primary_atlas true; canonical manifest-sheet row	analysis/bmj_rmr_v042/operating_points_primary.csv	C001;C002;C006;C011
0.42.0	Cochrane DTA Reference Dataset|CD009944|legacy:CD009944:4	Cochrane DTA Reference Dataset	historical Cochrane	CD009944	Diagnostic accuracy of endoscopic ultrasonography (EUS) for the preoperative locoregional staging of primary gastric cancer	legacy:CD009944:4	N0 versus N+ tumors	Tio 1989	14	7	16	43	ok					unavailable; not inferred		CL145_open_set_20181101.zip	f921cf6f1a9236c86f89e7c646497639f45e8ff8fcf56008c1b27422829fec4f	archive_or_package	Cochrane DTA Reference Dataset|CL145_open_set_20181101|CL145_open_set_20181101.zip|f921cf6f1a9236c86f89e7c646497639f45e8ff8fcf56008c1b27422829fec4f	manifest primary_atlas true; canonical manifest-sheet row	analysis/bmj_rmr_v042/operating_points_primary.csv	C001;C002;C006;C011
0.42.0	Cochrane DTA Reference Dataset|CD009944|legacy:CD009944:4	Cochrane DTA Reference Dataset	historical Cochrane	CD009944	Diagnostic accuracy of endoscopic ultrasonography (EUS) for the preoperative locoregional staging of primary gastric cancer	legacy:CD009944:4	N0 versus N+ tumors	Tsendsuren 2006	17	14	0	10	ok					unavailable; not inferred		CL145_open_set_20181101.zip	f921cf6f1a9236c86f89e7c646497639f45e8ff8fcf56008c1b27422829fec4f	archive_or_package	Cochrane DTA Reference Dataset|CL145_open_set_20181101|CL145_open_set_20181101.zip|f921cf6f1a9236c86f89e7c646497639f45e8ff8fcf56008c1b27422829fec4f	manifest primary_atlas true; canonical manifest-sheet row	analysis/bmj_rmr_v042/operating_points_primary.csv	C001;C002;C006;C011
0.42.0	Cochrane DTA Reference Dataset|CD009944|legacy:CD009944:4	Cochrane DTA Reference Dataset	historical Cochrane	CD009944	Diagnostic accuracy of endoscopic ultrasonography (EUS) for the preoperative locoregional staging of primary gastric cancer	legacy:CD009944:4	N0 versus N+ tumors	Tseng 2000	30	10	5	29	ok					unavailable; not inferred		CL145_open_set_20181101.zip	f921cf6f1a9236c86f89e7c646497639f45e8ff8fcf56008c1b27422829fec4f	archive_or_package	Cochrane DTA Reference Dataset|CL145_open_set_20181101|CL145_open_set_20181101.zip|f921cf6f1a9236c86f89e7c646497639f45e8ff8fcf56008c1b27422829fec4f	manifest primary_atlas true; canonical manifest-sheet row	analysis/bmj_rmr_v042/operating_points_primary.csv	C001;C002;C006;C011
0.42.0	Cochrane DTA Reference Dataset|CD009944|legacy:CD009944:4	Cochrane DTA Reference Dataset	historical Cochrane	CD009944	Diagnostic accuracy of endoscopic ultrasonography (EUS) for the preoperative locoregional staging of primary gastric cancer	legacy:CD009944:4	N0 versus N+ tumors	Wang 1998	33	17	12	57	ok					unavailable; not inferred		CL145_open_set_20181101.zip	f921cf6f1a9236c86f89e7c646497639f45e8ff8fcf56008c1b27422829fec4f	archive_or_package	Cochrane DTA Reference Dataset|CL145_open_set_20181101|CL145_open_set_20181101.zip|f921cf6f1a9236c86f89e7c646497639f45e8ff8fcf56008c1b27422829fec4f	manifest primary_atlas true; canonical manifest-sheet row	analysis/bmj_rmr_v042/operating_points_primary.csv	C001;C002;C006;C011
0.42.0	Cochrane DTA Reference Dataset|CD009944|legacy:CD009944:4	Cochrane DTA Reference Dataset	historical Cochrane	CD009944	Diagnostic accuracy of endoscopic ultrasonography (EUS) for the preoperative locoregional staging of primary gastric cancer	legacy:CD009944:4	N0 versus N+ tumors	Willis 2000	52	17	10	37	ok					unavailable; not inferred		CL145_open_set_20181101.zip	f921cf6f1a9236c86f89e7c646497639f45e8ff8fcf56008c1b27422829fec4f	archive_or_package	Cochrane DTA Reference Dataset|CL145_open_set_20181101|CL145_open_set_20181101.zip|f921cf6f1a9236c86f89e7c646497639f45e8ff8fcf56008c1b27422829fec4f	manifest primary_atlas true; canonical manifest-sheet row	analysis/bmj_rmr_v042/operating_points_primary.csv	C001;C002;C006;C011
0.42.0	Cochrane DTA Reference Dataset|CD009944|legacy:CD009944:4	Cochrane DTA Reference Dataset	historical Cochrane	CD009944	Diagnostic accuracy of endoscopic ultrasonography (EUS) for the preoperative locoregional staging of primary gastric cancer	legacy:CD009944:4	N0 versus N+ tumors	Xi 2003	14	6	5	7	ok					unavailable; not inferred		CL145_open_set_20181101.zip	f921cf6f1a9236c86f89e7c646497639f45e8ff8fcf56008c1b27422829fec4f	archive_or_package	Cochrane DTA Reference Dataset|CL145_open_set_20181101|CL145_open_set_20181101.zip|f921cf6f1a9236c86f89e7c646497639f45e8ff8fcf56008c1b27422829fec4f	manifest primary_atlas true; canonical manifest-sheet row	analysis/bmj_rmr_v042/operating_points_primary.csv	C001;C002;C006;C011
0.42.0	Cochrane DTA Reference Dataset|CD009944|legacy:CD009944:4	Cochrane DTA Reference Dataset	historical Cochrane	CD009944	Diagnostic accuracy of endoscopic ultrasonography (EUS) for the preoperative locoregional staging of primary gastric cancer	legacy:CD009944:4	N0 versus N+ tumors	Zheng 2011	45	49	20	48	ok					unavailable; not inferred		CL145_open_set_20181101.zip	f921cf6f1a9236c86f89e7c646497639f45e8ff8fcf56008c1b27422829fec4f	archive_or_package	Cochrane DTA Reference Dataset|CL145_open_set_20181101|CL145_open_set_20181101.zip|f921cf6f1a9236c86f89e7c646497639f45e8ff8fcf56008c1b27422829fec4f	manifest primary_atlas true; canonical manifest-sheet row	analysis/bmj_rmr_v042/operating_points_primary.csv	C001;C002;C006;C011
0.42.0	Cochrane DTA Reference Dataset|CD009944|legacy:CD009944:4	Cochrane DTA Reference Dataset	historical Cochrane	CD009944	Diagnostic accuracy of endoscopic ultrasonography (EUS) for the preoperative locoregional staging of primary gastric cancer	legacy:CD009944:4	N0 versus N+ tumors	Ziegler 1993	44	18	6	40	ok					unavailable; not inferred		CL145_open_set_20181101.zip	f921cf6f1a9236c86f89e7c646497639f45e8ff8fcf56008c1b27422829fec4f	archive_or_package	Cochrane DTA Reference Dataset|CL145_open_set_20181101|CL145_open_set_20181101.zip|f921cf6f1a9236c86f89e7c646497639f45e8ff8fcf56008c1b27422829fec4f	manifest primary_atlas true; canonical manifest-sheet row	analysis/bmj_rmr_v042/operating_points_primary.csv	C001;C002;C006;C011
0.42.0	Cochrane DTA Reference Dataset|CD010023|legacy:CD010023:2	Cochrane DTA Reference Dataset	historical Cochrane	CD010023	Computed tomography versus magnetic resonance imaging versus bone scintigraphy for clinically suspected scaphoid fractures in patients with negative plain radiographs	legacy:CD010023:2	MRI	Beeres 2008	16	0	4	80	corrected					unavailable; not inferred		CL145_open_set_20181101.zip	f921cf6f1a9236c86f89e7c646497639f45e8ff8fcf56008c1b27422829fec4f	archive_or_package	Cochrane DTA Reference Dataset|CL145_open_set_20181101|CL145_open_set_20181101.zip|f921cf6f1a9236c86f89e7c646497639f45e8ff8fcf56008c1b27422829fec4f	manifest primary_atlas true; canonical manifest-sheet row	analysis/bmj_rmr_v042/operating_points_primary.csv	C001;C002;C006;C011
0.42.0	Cochrane DTA Reference Dataset|CD010023|legacy:CD010023:2	Cochrane DTA Reference Dataset	historical Cochrane	CD010023	Computed tomography versus magnetic resonance imaging versus bone scintigraphy for clinically suspected scaphoid fractures in patients with negative plain radiographs	legacy:CD010023:2	MRI	Breitenseher 1997	14	0	0	28	ok					unavailable; not inferred		CL145_open_set_20181101.zip	f921cf6f1a9236c86f89e7c646497639f45e8ff8fcf56008c1b27422829fec4f	archive_or_package	Cochrane DTA Reference Dataset|CL145_open_set_20181101|CL145_open_set_20181101.zip|f921cf6f1a9236c86f89e7c646497639f45e8ff8fcf56008c1b27422829fec4f	manifest primary_atlas true; canonical manifest-sheet row	analysis/bmj_rmr_v042/operating_points_primary.csv	C001;C002;C006;C011
0.42.0	Cochrane DTA Reference Dataset|CD010023|legacy:CD010023:2	Cochrane DTA Reference Dataset	historical Cochrane	CD010023	Computed tomography versus magnetic resonance imaging versus bone scintigraphy for clinically suspected scaphoid fractures in patients with negative plain radiographs	legacy:CD010023:2	MRI	Mallee 2011	4	3	2	25	corrected					unavailable; not inferred		CL145_open_set_20181101.zip	f921cf6f1a9236c86f89e7c646497639f45e8ff8fcf56008c1b27422829fec4f	archive_or_package	Cochrane DTA Reference Dataset|CL145_open_set_20181101|CL145_open_set_20181101.zip|f921cf6f1a9236c86f89e7c646497639f45e8ff8fcf56008c1b27422829fec4f	manifest primary_atlas true; canonical manifest-sheet row	analysis/bmj_rmr_v042/operating_points_primary.csv	C001;C002;C006;C011
0.42.0	Cochrane DTA Reference Dataset|CD010023|legacy:CD010023:2	Cochrane DTA Reference Dataset	historical Cochrane	CD010023	Computed tomography versus magnetic resonance imaging versus bone scintigraphy for clinically suspected scaphoid fractures in patients with negative plain radiographs	legacy:CD010023:2	MRI	Memarsadeghi 2006	11	0	0	18	corrected					unavailable; not inferred		CL145_open_set_20181101.zip	f921cf6f1a9236c86f89e7c646497639f45e8ff8fcf56008c1b27422829fec4f	archive_or_package	Cochrane DTA Reference Dataset|CL145_open_set_20181101|CL145_open_set_20181101.zip|f921cf6f1a9236c86f89e7c646497639f45e8ff8fcf56008c1b27422829fec4f	manifest primary_atlas true; canonical manifest-sheet row	analysis/bmj_rmr_v042/operating_points_primary.csv	C001;C002;C006;C011
0.42.0	Cochrane DTA Reference Dataset|CD010023|legacy:CD010023:2	Cochrane DTA Reference Dataset	historical Cochrane	CD010023	Computed tomography versus magnetic resonance imaging versus bone scintigraphy for clinically suspected scaphoid fractures in patients with negative plain radiographs	legacy:CD010023:2	MRI	Tiel-van Buul 1996	5	0	2	9	ok					unavailable; not inferred		CL145_open_set_20181101.zip	f921cf6f1a9236c86f89e7c646497639f45e8ff8fcf56008c1b27422829fec4f	archive_or_package	Cochrane DTA Reference Dataset|CL145_open_set_20181101|CL145_open_set_20181101.zip|f921cf6f1a9236c86f89e7c646497639f45e8ff8fcf56008c1b27422829fec4f	manifest primary_atlas true; canonical manifest-sheet row	analysis/bmj_rmr_v042/operating_points_primary.csv	C001;C002;C006;C011
0.42.0	Cochrane DTA Reference Dataset|CD010023|legacy:CD010023:3	Cochrane DTA Reference Dataset	historical Cochrane	CD010023	Computed tomography versus magnetic resonance imaging versus bone scintigraphy for clinically suspected scaphoid fractures in patients with negative plain radiographs	legacy:CD010023:3	BS	Beeres 2008	20	8	0	72	ok					unavailable; not inferred		CL145_open_set_20181101.zip	f921cf6f1a9236c86f89e7c646497639f45e8ff8fcf56008c1b27422829fec4f	archive_or_package	Cochrane DTA Reference Dataset|CL145_open_set_20181101|CL145_open_set_20181101.zip|f921cf6f1a9236c86f89e7c646497639f45e8ff8fcf56008c1b27422829fec4f	manifest primary_atlas true; canonical manifest-sheet row	analysis/bmj_rmr_v042/operating_points_primary.csv	C001;C002;C006;C011
0.42.0	Cochrane DTA Reference Dataset|CD010023|legacy:CD010023:3	Cochrane DTA Reference Dataset	historical Cochrane	CD010023	Computed tomography versus magnetic resonance imaging versus bone scintigraphy for clinically suspected scaphoid fractures in patients with negative plain radiographs	legacy:CD010023:3	BS	De Zwart 2012	19	9	1	130	ok					unavailable; not inferred		CL145_open_set_20181101.zip	f921cf6f1a9236c86f89e7c646497639f45e8ff8fcf56008c1b27422829fec4f	archive_or_package	Cochrane DTA Reference Dataset|CL145_open_set_20181101|CL145_open_set_20181101.zip|f921cf6f1a9236c86f89e7c646497639f45e8ff8fcf56008c1b27422829fec4f	manifest primary_atlas true; canonical manifest-sheet row	analysis/bmj_rmr_v042/operating_points_primary.csv	C001;C002;C006;C011
0.42.0	Cochrane DTA Reference Dataset|CD010023|legacy:CD010023:3	Cochrane DTA Reference Dataset	historical Cochrane	CD010023	Computed tomography versus magnetic resonance imaging versus bone scintigraphy for clinically suspected scaphoid fractures in patients with negative plain radiographs	legacy:CD010023:3	BS	Nielsen 1983	11	43	0	47	corrected					unavailable; not inferred		CL145_open_set_20181101.zip	f921cf6f1a9236c86f89e7c646497639f45e8ff8fcf56008c1b27422829fec4f	archive_or_package	Cochrane DTA Reference Dataset|CL145_open_set_20181101|CL145_open_set_20181101.zip|f921cf6f1a9236c86f89e7c646497639f45e8ff8fcf56008c1b27422829fec4f	manifest primary_atlas true; canonical manifest-sheet row	analysis/bmj_rmr_v042/operating_points_primary.csv	C001;C002;C006;C011
0.42.0	Cochrane DTA Reference Dataset|CD010023|legacy:CD010023:3	Cochrane DTA Reference Dataset	historical Cochrane	CD010023	Computed tomography versus magnetic resonance imaging versus bone scintigraphy for clinically suspected scaphoid fractures in patients with negative plain radiographs	legacy:CD010023:3	BS	O'Carroll 1982	6	5	0	19	corrected					unavailable; not inferred		CL145_open_set_20181101.zip	f921cf6f1a9236c86f89e7c646497639f45e8ff8fcf56008c1b27422829fec4f	archive_or_package	Cochrane DTA Reference Dataset|CL145_open_set_20181101|CL145_open_set_20181101.zip|f921cf6f1a9236c86f89e7c646497639f45e8ff8fcf56008c1b27422829fec4f	manifest primary_atlas true; canonical manifest-sheet row	analysis/bmj_rmr_v042/operating_points_primary.csv	C001;C002;C006;C011
0.42.0	Cochrane DTA Reference Dataset|CD010023|legacy:CD010023:3	Cochrane DTA Reference Dataset	historical Cochrane	CD010023	Computed tomography versus magnetic resonance imaging versus bone scintigraphy for clinically suspected scaphoid fractures in patients with negative plain radiographs	legacy:CD010023:3	BS	Stordahl 1984	9	0	0	19	ok					unavailable; not inferred		CL145_open_set_20181101.zip	f921cf6f1a9236c86f89e7c646497639f45e8ff8fcf56008c1b27422829fec4f	archive_or_package	Cochrane DTA Reference Dataset|CL145_open_set_20181101|CL145_open_set_20181101.zip|f921cf6f1a9236c86f89e7c646497639f45e8ff8fcf56008c1b27422829fec4f	manifest primary_atlas true; canonical manifest-sheet row	analysis/bmj_rmr_v042/operating_points_primary.csv	C001;C002;C006;C011
0.42.0	Cochrane DTA Reference Dataset|CD010023|legacy:CD010023:3	Cochrane DTA Reference Dataset	historical Cochrane	CD010023	Computed tomography versus magnetic resonance imaging versus bone scintigraphy for clinically suspected scaphoid fractures in patients with negative plain radiographs	legacy:CD010023:3	BS	Tiel-van Buul 1993	21	14	0	90	ok					unavailable; not inferred		CL145_open_set_20181101.zip	f921cf6f1a9236c86f89e7c646497639f45e8ff8fcf56008c1b27422829fec4f	archive_or_package	Cochrane DTA Reference Dataset|CL145_open_set_20181101|CL145_open_set_20181101.zip|f921cf6f1a9236c86f89e7c646497639f45e8ff8fcf56008c1b27422829fec4f	manifest primary_atlas true; canonical manifest-sheet row	analysis/bmj_rmr_v042/operating_points_primary.csv	C001;C002;C006;C011
0.42.0	Cochrane DTA Reference Dataset|CD010079|legacy:CD010079:3	Cochrane DTA Reference Dataset	historical Cochrane	CD010079	Informant Questionnaire on Cognitive Decline in the Elderly (IQCODE) for the diagnosis of dementia within community dwelling populations	legacy:CD010079:3	IQCODE cut-off 3.3 or nearest	Jorm 1994	41	107	11	525	corrected					unavailable; not inferred		CL145_open_set_20181101.zip	f921cf6f1a9236c86f89e7c646497639f45e8ff8fcf56008c1b27422829fec4f	archive_or_package	Cochrane DTA Reference Dataset|CL145_open_set_20181101|CL145_open_set_20181101.zip|f921cf6f1a9236c86f89e7c646497639f45e8ff8fcf56008c1b27422829fec4f	manifest primary_atlas true; canonical manifest-sheet row	analysis/bmj_rmr_v042/operating_points_primary.csv	C001;C002;C006;C011
0.42.0	Cochrane DTA Reference Dataset|CD010079|legacy:CD010079:3	Cochrane DTA Reference Dataset	historical Cochrane	CD010079	Informant Questionnaire on Cognitive Decline in the Elderly (IQCODE) for the diagnosis of dementia within community dwelling populations	legacy:CD010079:3	IQCODE cut-off 3.3 or nearest	Jorm 1996 (psychiatry)	10	51	1	82	ok					unavailable; not inferred		CL145_open_set_20181101.zip	f921cf6f1a9236c86f89e7c646497639f45e8ff8fcf56008c1b27422829fec4f	archive_or_package	Cochrane DTA Reference Dataset|CL145_open_set_20181101|CL145_open_set_20181101.zip|f921cf6f1a9236c86f89e7c646497639f45e8ff8fcf56008c1b27422829fec4f	manifest primary_atlas true; canonical manifest-sheet row	analysis/bmj_rmr_v042/operating_points_primary.csv	C001;C002;C006;C011
0.42.0	Cochrane DTA Reference Dataset|CD010079|legacy:CD010079:3	Cochrane DTA Reference Dataset	historical Cochrane	CD010079	Informant Questionnaire on Cognitive Decline in the Elderly (IQCODE) for the diagnosis of dementia within community dwelling populations	legacy:CD010079:3	IQCODE cut-off 3.3 or nearest	Kathriarachi 2001	10	4	4	19	ok					unavailable; not inferred		CL145_open_set_20181101.zip	f921cf6f1a9236c86f89e7c646497639f45e8ff8fcf56008c1b27422829fec4f	archive_or_package	Cochrane DTA Reference Dataset|CL145_open_set_20181101|CL145_open_set_20181101.zip|f921cf6f1a9236c86f89e7c646497639f45e8ff8fcf56008c1b27422829fec4f	manifest primary_atlas true; canonical manifest-sheet row	analysis/bmj_rmr_v042/operating_points_primary.csv	C001;C002;C006;C011
0.42.0	Cochrane DTA Reference Dataset|CD010079|legacy:CD010079:3	Cochrane DTA Reference Dataset	historical Cochrane	CD010079	Informant Questionnaire on Cognitive Decline in the Elderly (IQCODE) for the diagnosis of dementia within community dwelling populations	legacy:CD010079:3	IQCODE cut-off 3.3 or nearest	Law 1995	24	5	8	109	ok					unavailable; not inferred		CL145_open_set_20181101.zip	f921cf6f1a9236c86f89e7c646497639f45e8ff8fcf56008c1b27422829fec4f	archive_or_package	Cochrane DTA Reference Dataset|CL145_open_set_20181101|CL145_open_set_20181101.zip|f921cf6f1a9236c86f89e7c646497639f45e8ff8fcf56008c1b27422829fec4f	manifest primary_atlas true; canonical manifest-sheet row	analysis/bmj_rmr_v042/operating_points_primary.csv	C001;C002;C006;C011
0.42.0	Cochrane DTA Reference Dataset|CD010079|legacy:CD010079:3	Cochrane DTA Reference Dataset	historical Cochrane	CD010079	Informant Questionnaire on Cognitive Decline in the Elderly (IQCODE) for the diagnosis of dementia within community dwelling populations	legacy:CD010079:3	IQCODE cut-off 3.3 or nearest	Mackinnon 2003	24	43	12	567	ok					unavailable; not inferred		CL145_open_set_20181101.zip	f921cf6f1a9236c86f89e7c646497639f45e8ff8fcf56008c1b27422829fec4f	archive_or_package	Cochrane DTA Reference Dataset|CL145_open_set_20181101|CL145_open_set_20181101.zip|f921cf6f1a9236c86f89e7c646497639f45e8ff8fcf56008c1b27422829fec4f	manifest primary_atlas true; canonical manifest-sheet row	analysis/bmj_rmr_v042/operating_points_primary.csv	C001;C002;C006;C011
0.42.0	Cochrane DTA Reference Dataset|CD010079|legacy:CD010079:3	Cochrane DTA Reference Dataset	historical Cochrane	CD010079	Informant Questionnaire on Cognitive Decline in the Elderly (IQCODE) for the diagnosis of dementia within community dwelling populations	legacy:CD010079:3	IQCODE cut-off 3.3 or nearest	Morales 1995	6	5	1	56	ok					unavailable; not inferred		CL145_open_set_20181101.zip	f921cf6f1a9236c86f89e7c646497639f45e8ff8fcf56008c1b27422829fec4f	archive_or_package	Cochrane DTA Reference Dataset|CL145_open_set_20181101|CL145_open_set_20181101.zip|f921cf6f1a9236c86f89e7c646497639f45e8ff8fcf56008c1b27422829fec4f	manifest primary_atlas true; canonical manifest-sheet row	analysis/bmj_rmr_v042/operating_points_primary.csv	C001;C002;C006;C011
0.42.0	Cochrane DTA Reference Dataset|CD010079|legacy:CD010079:3	Cochrane DTA Reference Dataset	historical Cochrane	CD010079	Informant Questionnaire on Cognitive Decline in the Elderly (IQCODE) for the diagnosis of dementia within community dwelling populations	legacy:CD010079:3	IQCODE cut-off 3.3 or nearest	Morales 1997 (rural)	19	23	4	114	ok					unavailable; not inferred		CL145_open_set_20181101.zip	f921cf6f1a9236c86f89e7c646497639f45e8ff8fcf56008c1b27422829fec4f	archive_or_package	Cochrane DTA Reference Dataset|CL145_open_set_20181101|CL145_open_set_20181101.zip|f921cf6f1a9236c86f89e7c646497639f45e8ff8fcf56008c1b27422829fec4f	manifest primary_atlas true; canonical manifest-sheet row	analysis/bmj_rmr_v042/operating_points_primary.csv	C001;C002;C006;C011
0.42.0	Cochrane DTA Reference Dataset|CD010079|legacy:CD010079:3	Cochrane DTA Reference Dataset	historical Cochrane	CD010079	Informant Questionnaire on Cognitive Decline in the Elderly (IQCODE) for the diagnosis of dementia within community dwelling populations	legacy:CD010079:3	IQCODE cut-off 3.3 or nearest	Morales 1997 (urban)	9	9	2	77	ok					unavailable; not inferred		CL145_open_set_20181101.zip	f921cf6f1a9236c86f89e7c646497639f45e8ff8fcf56008c1b27422829fec4f	archive_or_package	Cochrane DTA Reference Dataset|CL145_open_set_20181101|CL145_open_set_20181101.zip|f921cf6f1a9236c86f89e7c646497639f45e8ff8fcf56008c1b27422829fec4f	manifest primary_atlas true; canonical manifest-sheet row	analysis/bmj_rmr_v042/operating_points_primary.csv	C001;C002;C006;C011
0.42.0	Cochrane DTA Reference Dataset|CD010079|legacy:CD010079:3	Cochrane DTA Reference Dataset	historical Cochrane	CD010079	Informant Questionnaire on Cognitive Decline in the Elderly (IQCODE) for the diagnosis of dementia within community dwelling populations	legacy:CD010079:3	IQCODE cut-off 3.3 or nearest	Senanorong 2001	61	12	12	75	ok					unavailable; not inferred		CL145_open_set_20181101.zip	f921cf6f1a9236c86f89e7c646497639f45e8ff8fcf56008c1b27422829fec4f	archive_or_package	Cochrane DTA Reference Dataset|CL145_open_set_20181101|CL145_open_set_20181101.zip|f921cf6f1a9236c86f89e7c646497639f45e8ff8fcf56008c1b27422829fec4f	manifest primary_atlas true; canonical manifest-sheet row	analysis/bmj_rmr_v042/operating_points_primary.csv	C001;C002;C006;C011
0.42.0	Cochrane DTA Reference Dataset|CD010079|legacy:CD010079:3	Cochrane DTA Reference Dataset	historical Cochrane	CD010079	Informant Questionnaire on Cognitive Decline in the Elderly (IQCODE) for the diagnosis of dementia within community dwelling populations	legacy:CD010079:3	IQCODE cut-off 3.3 or nearest	Srikanth 2006	7	26	1	45	ok					unavailable; not inferred		CL145_open_set_20181101.zip	f921cf6f1a9236c86f89e7c646497639f45e8ff8fcf56008c1b27422829fec4f	archive_or_package	Cochrane DTA Reference Dataset|CL145_open_set_20181101|CL145_open_set_20181101.zip|f921cf6f1a9236c86f89e7c646497639f45e8ff8fcf56008c1b27422829fec4f	manifest primary_atlas true; canonical manifest-sheet row	analysis/bmj_rmr_v042/operating_points_primary.csv	C001;C002;C006;C011
0.42.0	Cochrane DTA Reference Dataset|CD010079|legacy:CD010079:3	Cochrane DTA Reference Dataset	historical Cochrane	CD010079	Informant Questionnaire on Cognitive Decline in the Elderly (IQCODE) for the diagnosis of dementia within community dwelling populations	legacy:CD010079:3	IQCODE cut-off 3.3 or nearest	Yamada 2011	92	65	20	246	corrected					unavailable; not inferred		CL145_open_set_20181101.zip	f921cf6f1a9236c86f89e7c646497639f45e8ff8fcf56008c1b27422829fec4f	archive_or_package	Cochrane DTA Reference Dataset|CL145_open_set_20181101|CL145_open_set_20181101.zip|f921cf6f1a9236c86f89e7c646497639f45e8ff8fcf56008c1b27422829fec4f	manifest primary_atlas true; canonical manifest-sheet row	analysis/bmj_rmr_v042/operating_points_primary.csv	C001;C002;C006;C011
0.42.0	Cochrane DTA Reference Dataset|CD010079|legacy:CD010079:4	Cochrane DTA Reference Dataset	historical Cochrane	CD010079	Informant Questionnaire on Cognitive Decline in the Elderly (IQCODE) for the diagnosis of dementia within community dwelling populations	legacy:CD010079:4	IQCODE cut-off 3.3	Jorm 1994	41	107	11	525	ok					unavailable; not inferred		CL145_open_set_20181101.zip	f921cf6f1a9236c86f89e7c646497639f45e8ff8fcf56008c1b27422829fec4f	archive_or_package	Cochrane DTA Reference Dataset|CL145_open_set_20181101|CL145_open_set_20181101.zip|f921cf6f1a9236c86f89e7c646497639f45e8ff8fcf56008c1b27422829fec4f	manifest primary_atlas true; canonical manifest-sheet row	analysis/bmj_rmr_v042/operating_points_primary.csv	C001;C002;C006;C011
0.42.0	Cochrane DTA Reference Dataset|CD010079|legacy:CD010079:4	Cochrane DTA Reference Dataset	historical Cochrane	CD010079	Informant Questionnaire on Cognitive Decline in the Elderly (IQCODE) for the diagnosis of dementia within community dwelling populations	legacy:CD010079:4	IQCODE cut-off 3.3	Jorm 1996 (psychatry)	10	51	1	82	ok					unavailable; not inferred		CL145_open_set_20181101.zip	f921cf6f1a9236c86f89e7c646497639f45e8ff8fcf56008c1b27422829fec4f	archive_or_package	Cochrane DTA Reference Dataset|CL145_open_set_20181101|CL145_open_set_20181101.zip|f921cf6f1a9236c86f89e7c646497639f45e8ff8fcf56008c1b27422829fec4f	manifest primary_atlas true; canonical manifest-sheet row	analysis/bmj_rmr_v042/operating_points_primary.csv	C001;C002;C006;C011
0.42.0	Cochrane DTA Reference Dataset|CD010079|legacy:CD010079:4	Cochrane DTA Reference Dataset	historical Cochrane	CD010079	Informant Questionnaire on Cognitive Decline in the Elderly (IQCODE) for the diagnosis of dementia within community dwelling populations	legacy:CD010079:4	IQCODE cut-off 3.3	Law 1995	6	5	1	56	corrected					unavailable; not inferred		CL145_open_set_20181101.zip	f921cf6f1a9236c86f89e7c646497639f45e8ff8fcf56008c1b27422829fec4f	archive_or_package	Cochrane DTA Reference Dataset|CL145_open_set_20181101|CL145_open_set_20181101.zip|f921cf6f1a9236c86f89e7c646497639f45e8ff8fcf56008c1b27422829fec4f	manifest primary_atlas true; canonical manifest-sheet row	analysis/bmj_rmr_v042/operating_points_primary.csv	C001;C002;C006;C011
0.42.0	Cochrane DTA Reference Dataset|CD010079|legacy:CD010079:4	Cochrane DTA Reference Dataset	historical Cochrane	CD010079	Informant Questionnaire on Cognitive Decline in the Elderly (IQCODE) for the diagnosis of dementia within community dwelling populations	legacy:CD010079:4	IQCODE cut-off 3.3	Morales 1995 (urban)	9	9	2	77	corrected					unavailable; not inferred		CL145_open_set_20181101.zip	f921cf6f1a9236c86f89e7c646497639f45e8ff8fcf56008c1b27422829fec4f	archive_or_package	Cochrane DTA Reference Dataset|CL145_open_set_20181101|CL145_open_set_20181101.zip|f921cf6f1a9236c86f89e7c646497639f45e8ff8fcf56008c1b27422829fec4f	manifest primary_atlas true; canonical manifest-sheet row	analysis/bmj_rmr_v042/operating_points_primary.csv	C001;C002;C006;C011
0.42.0	Cochrane DTA Reference Dataset|CD010079|legacy:CD010079:4	Cochrane DTA Reference Dataset	historical Cochrane	CD010079	Informant Questionnaire on Cognitive Decline in the Elderly (IQCODE) for the diagnosis of dementia within community dwelling populations	legacy:CD010079:4	IQCODE cut-off 3.3	Morales 1997 (rural)	19	23	4	114	ok					unavailable; not inferred		CL145_open_set_20181101.zip	f921cf6f1a9236c86f89e7c646497639f45e8ff8fcf56008c1b27422829fec4f	archive_or_package	Cochrane DTA Reference Dataset|CL145_open_set_20181101|CL145_open_set_20181101.zip|f921cf6f1a9236c86f89e7c646497639f45e8ff8fcf56008c1b27422829fec4f	manifest primary_atlas true; canonical manifest-sheet row	analysis/bmj_rmr_v042/operating_points_primary.csv	C001;C002;C006;C011
0.42.0	Cochrane DTA Reference Dataset|CD010079|legacy:CD010079:4	Cochrane DTA Reference Dataset	historical Cochrane	CD010079	Informant Questionnaire on Cognitive Decline in the Elderly (IQCODE) for the diagnosis of dementia within community dwelling populations	legacy:CD010079:4	IQCODE cut-off 3.3	Srikanth 2006	7	26	1	45	ok					unavailable; not inferred		CL145_open_set_20181101.zip	f921cf6f1a9236c86f89e7c646497639f45e8ff8fcf56008c1b27422829fec4f	archive_or_package	Cochrane DTA Reference Dataset|CL145_open_set_20181101|CL145_open_set_20181101.zip|f921cf6f1a9236c86f89e7c646497639f45e8ff8fcf56008c1b27422829fec4f	manifest primary_atlas true; canonical manifest-sheet row	analysis/bmj_rmr_v042/operating_points_primary.csv	C001;C002;C006;C011
0.42.0	Cochrane DTA Reference Dataset|CD010276|legacy:CD010276:1	Cochrane DTA Reference Dataset	historical Cochrane	CD010276	Diagnostic tests for oral cancer and potentially malignant disorders in patients presenting with clinically evident lesions	legacy:CD010276:1	Vital Staining	Allegra 2009	26	1	4	14	ok					unavailable; not inferred		CL145_open_set_20181101.zip	f921cf6f1a9236c86f89e7c646497639f45e8ff8fcf56008c1b27422829fec4f	archive_or_package	Cochrane DTA Reference Dataset|CL145_open_set_20181101|CL145_open_set_20181101.zip|f921cf6f1a9236c86f89e7c646497639f45e8ff8fcf56008c1b27422829fec4f	manifest primary_atlas true; canonical manifest-sheet row	analysis/bmj_rmr_v042/operating_points_primary.csv	C001;C002;C006;C011
0.42.0	Cochrane DTA Reference Dataset|CD010276|legacy:CD010276:1	Cochrane DTA Reference Dataset	historical Cochrane	CD010276	Diagnostic tests for oral cancer and potentially malignant disorders in patients presenting with clinically evident lesions	legacy:CD010276:1	Vital Staining	Awan 2012	23	22	18	29	ok					unavailable; not inferred		CL145_open_set_20181101.zip	f921cf6f1a9236c86f89e7c646497639f45e8ff8fcf56008c1b27422829fec4f	archive_or_package	Cochrane DTA Reference Dataset|CL145_open_set_20181101|CL145_open_set_20181101.zip|f921cf6f1a9236c86f89e7c646497639f45e8ff8fcf56008c1b27422829fec4f	manifest primary_atlas true; canonical manifest-sheet row	analysis/bmj_rmr_v042/operating_points_primary.csv	C001;C002;C006;C011
0.42.0	Cochrane DTA Reference Dataset|CD010276|legacy:CD010276:1	Cochrane DTA Reference Dataset	historical Cochrane	CD010276	Diagnostic tests for oral cancer and potentially malignant disorders in patients presenting with clinically evident lesions	legacy:CD010276:1	Vital Staining	Cancela-Rodriguez 2011	19	35	10	96	corrected					unavailable; not inferred		CL145_open_set_20181101.zip	f921cf6f1a9236c86f89e7c646497639f45e8ff8fcf56008c1b27422829fec4f	archive_or_package	Cochrane DTA Reference Dataset|CL145_open_set_20181101|CL145_open_set_20181101.zip|f921cf6f1a9236c86f89e7c646497639f45e8ff8fcf56008c1b27422829fec4f	manifest primary_atlas true; canonical manifest-sheet row	analysis/bmj_rmr_v042/operating_points_primary.csv	C001;C002;C006;C011
0.42.0	Cochrane DTA Reference Dataset|CD010276|legacy:CD010276:1	Cochrane DTA Reference Dataset	historical Cochrane	CD010276	Diagnostic tests for oral cancer and potentially malignant disorders in patients presenting with clinically evident lesions	legacy:CD010276:1	Vital Staining	Chen 2007	26	9	3	20	ok					unavailable; not inferred		CL145_open_set_20181101.zip	f921cf6f1a9236c86f89e7c646497639f45e8ff8fcf56008c1b27422829fec4f	archive_or_package	Cochrane DTA Reference Dataset|CL145_open_set_20181101|CL145_open_set_20181101.zip|f921cf6f1a9236c86f89e7c646497639f45e8ff8fcf56008c1b27422829fec4f	manifest primary_atlas true; canonical manifest-sheet row	analysis/bmj_rmr_v042/operating_points_primary.csv	C001;C002;C006;C011
0.42.0	Cochrane DTA Reference Dataset|CD010276|legacy:CD010276:1	Cochrane DTA Reference Dataset	historical Cochrane	CD010276	Diagnostic tests for oral cancer and potentially malignant disorders in patients presenting with clinically evident lesions	legacy:CD010276:1	Vital Staining	Cheng 2003a	16	2	9	3	corrected					unavailable; not inferred		CL145_open_set_20181101.zip	f921cf6f1a9236c86f89e7c646497639f45e8ff8fcf56008c1b27422829fec4f	archive_or_package	Cochrane DTA Reference Dataset|CL145_open_set_20181101|CL145_open_set_20181101.zip|f921cf6f1a9236c86f89e7c646497639f45e8ff8fcf56008c1b27422829fec4f	manifest primary_atlas true; canonical manifest-sheet row	analysis/bmj_rmr_v042/operating_points_primary.csv	C001;C002;C006;C011
0.42.0	Cochrane DTA Reference Dataset|CD010276|legacy:CD010276:1	Cochrane DTA Reference Dataset	historical Cochrane	CD010276	Diagnostic tests for oral cancer and potentially malignant disorders in patients presenting with clinically evident lesions	legacy:CD010276:1	Vital Staining	Cheng 2003b	24	1	5	0	corrected					unavailable; not inferred		CL145_open_set_20181101.zip	f921cf6f1a9236c86f89e7c646497639f45e8ff8fcf56008c1b27422829fec4f	archive_or_package	Cochrane DTA Reference Dataset|CL145_open_set_20181101|CL145_open_set_20181101.zip|f921cf6f1a9236c86f89e7c646497639f45e8ff8fcf56008c1b27422829fec4f	manifest primary_atlas true; canonical manifest-sheet row	analysis/bmj_rmr_v042/operating_points_primary.csv	C001;C002;C006;C011
0.42.0	Cochrane DTA Reference Dataset|CD010276|legacy:CD010276:1	Cochrane DTA Reference Dataset	historical Cochrane	CD010276	Diagnostic tests for oral cancer and potentially malignant disorders in patients presenting with clinically evident lesions	legacy:CD010276:1	Vital Staining	Du 2007	31	25	2	70	ok					unavailable; not inferred		CL145_open_set_20181101.zip	f921cf6f1a9236c86f89e7c646497639f45e8ff8fcf56008c1b27422829fec4f	archive_or_package	Cochrane DTA Reference Dataset|CL145_open_set_20181101|CL145_open_set_20181101.zip|f921cf6f1a9236c86f89e7c646497639f45e8ff8fcf56008c1b27422829fec4f	manifest primary_atlas true; canonical manifest-sheet row	analysis/bmj_rmr_v042/operating_points_primary.csv	C001;C002;C006;C011
0.42.0	Cochrane DTA Reference Dataset|CD010276|legacy:CD010276:1	Cochrane DTA Reference Dataset	historical Cochrane	CD010276	Diagnostic tests for oral cancer and potentially malignant disorders in patients presenting with clinically evident lesions	legacy:CD010276:1	Vital Staining	Mashberg 1980	101	8	16	110	ok					unavailable; not inferred		CL145_open_set_20181101.zip	f921cf6f1a9236c86f89e7c646497639f45e8ff8fcf56008c1b27422829fec4f	archive_or_package	Cochrane DTA Reference Dataset|CL145_open_set_20181101|CL145_open_set_20181101.zip|f921cf6f1a9236c86f89e7c646497639f45e8ff8fcf56008c1b27422829fec4f	manifest primary_atlas true; canonical manifest-sheet row	analysis/bmj_rmr_v042/operating_points_primary.csv	C001;C002;C006;C011
0.42.0	Cochrane DTA Reference Dataset|CD010276|legacy:CD010276:1	Cochrane DTA Reference Dataset	historical Cochrane	CD010276	Diagnostic tests for oral cancer and potentially malignant disorders in patients presenting with clinically evident lesions	legacy:CD010276:1	Vital Staining	Nagaraju 2010	55	4	0	1	ok					unavailable; not inferred		CL145_open_set_20181101.zip	f921cf6f1a9236c86f89e7c646497639f45e8ff8fcf56008c1b27422829fec4f	archive_or_package	Cochrane DTA Reference Dataset|CL145_open_set_20181101|CL145_open_set_20181101.zip|f921cf6f1a9236c86f89e7c646497639f45e8ff8fcf56008c1b27422829fec4f	manifest primary_atlas true; canonical manifest-sheet row	analysis/bmj_rmr_v042/operating_points_primary.csv	C001;C002;C006;C011
0.42.0	Cochrane DTA Reference Dataset|CD010276|legacy:CD010276:1	Cochrane DTA Reference Dataset	historical Cochrane	CD010276	Diagnostic tests for oral cancer and potentially malignant disorders in patients presenting with clinically evident lesions	legacy:CD010276:1	Vital Staining	Onofre 2001	10	13	3	24	ok					unavailable; not inferred		CL145_open_set_20181101.zip	f921cf6f1a9236c86f89e7c646497639f45e8ff8fcf56008c1b27422829fec4f	archive_or_package	Cochrane DTA Reference Dataset|CL145_open_set_20181101|CL145_open_set_20181101.zip|f921cf6f1a9236c86f89e7c646497639f45e8ff8fcf56008c1b27422829fec4f	manifest primary_atlas true; canonical manifest-sheet row	analysis/bmj_rmr_v042/operating_points_primary.csv	C001;C002;C006;C011
0.42.0	Cochrane DTA Reference Dataset|CD010276|legacy:CD010276:1	Cochrane DTA Reference Dataset	historical Cochrane	CD010276	Diagnostic tests for oral cancer and potentially malignant disorders in patients presenting with clinically evident lesions	legacy:CD010276:1	Vital Staining	Rahman 2012	18	11	9	48	ok					unavailable; not inferred		CL145_open_set_20181101.zip	f921cf6f1a9236c86f89e7c646497639f45e8ff8fcf56008c1b27422829fec4f	archive_or_package	Cochrane DTA Reference Dataset|CL145_open_set_20181101|CL145_open_set_20181101.zip|f921cf6f1a9236c86f89e7c646497639f45e8ff8fcf56008c1b27422829fec4f	manifest primary_atlas true; canonical manifest-sheet row	analysis/bmj_rmr_v042/operating_points_primary.csv	C001;C002;C006;C011
0.42.0	Cochrane DTA Reference Dataset|CD010276|legacy:CD010276:1	Cochrane DTA Reference Dataset	historical Cochrane	CD010276	Diagnostic tests for oral cancer and potentially malignant disorders in patients presenting with clinically evident lesions	legacy:CD010276:1	Vital Staining	Silverman 1984	97	10	2	23	corrected					unavailable; not inferred		CL145_open_set_20181101.zip	f921cf6f1a9236c86f89e7c646497639f45e8ff8fcf56008c1b27422829fec4f	archive_or_package	Cochrane DTA Reference Dataset|CL145_open_set_20181101|CL145_open_set_20181101.zip|f921cf6f1a9236c86f89e7c646497639f45e8ff8fcf56008c1b27422829fec4f	manifest primary_atlas true; canonical manifest-sheet row	analysis/bmj_rmr_v042/operating_points_primary.csv	C001;C002;C006;C011
0.42.0	Cochrane DTA Reference Dataset|CD010276|legacy:CD010276:1	Cochrane DTA Reference Dataset	historical Cochrane	CD010276	Diagnostic tests for oral cancer and potentially malignant disorders in patients presenting with clinically evident lesions	legacy:CD010276:1	Vital Staining	Ujaoney 2012	10	17	7	65	ok					unavailable; not inferred		CL145_open_set_20181101.zip	f921cf6f1a9236c86f89e7c646497639f45e8ff8fcf56008c1b27422829fec4f	archive_or_package	Cochrane DTA Reference Dataset|CL145_open_set_20181101|CL145_open_set_20181101.zip|f921cf6f1a9236c86f89e7c646497639f45e8ff8fcf56008c1b27422829fec4f	manifest primary_atlas true; canonical manifest-sheet row	analysis/bmj_rmr_v042/operating_points_primary.csv	C001;C002;C006;C011
0.42.0	Cochrane DTA Reference Dataset|CD010276|legacy:CD010276:1	Cochrane DTA Reference Dataset	historical Cochrane	CD010276	Diagnostic tests for oral cancer and potentially malignant disorders in patients presenting with clinically evident lesions	legacy:CD010276:1	Vital Staining	Upadhyay 2011	21	14	6	6	ok					unavailable; not inferred		CL145_open_set_20181101.zip	f921cf6f1a9236c86f89e7c646497639f45e8ff8fcf56008c1b27422829fec4f	archive_or_package	Cochrane DTA Reference Dataset|CL145_open_set_20181101|CL145_open_set_20181101.zip|f921cf6f1a9236c86f89e7c646497639f45e8ff8fcf56008c1b27422829fec4f	manifest primary_atlas true; canonical manifest-sheet row	analysis/bmj_rmr_v042/operating_points_primary.csv	C001;C002;C006;C011
0.42.0	Cochrane DTA Reference Dataset|CD010276|legacy:CD010276:1	Cochrane DTA Reference Dataset	historical Cochrane	CD010276	Diagnostic tests for oral cancer and potentially malignant disorders in patients presenting with clinically evident lesions	legacy:CD010276:1	Vital Staining	Warnakulasuriya 1996	47	11	10	18	corrected					unavailable; not inferred		CL145_open_set_20181101.zip	f921cf6f1a9236c86f89e7c646497639f45e8ff8fcf56008c1b27422829fec4f	archive_or_package	Cochrane DTA Reference Dataset|CL145_open_set_20181101|CL145_open_set_20181101.zip|f921cf6f1a9236c86f89e7c646497639f45e8ff8fcf56008c1b27422829fec4f	manifest primary_atlas true; canonical manifest-sheet row	analysis/bmj_rmr_v042/operating_points_primary.csv	C001;C002;C006;C011
0.42.0	Cochrane DTA Reference Dataset|CD010276|legacy:CD010276:2	Cochrane DTA Reference Dataset	historical Cochrane	CD010276	Diagnostic tests for oral cancer and potentially malignant disorders in patients presenting with clinically evident lesions	legacy:CD010276:2	Oral Cytology	Delavarian 2010	16	0	2	8	ok					unavailable; not inferred		CL145_open_set_20181101.zip	f921cf6f1a9236c86f89e7c646497639f45e8ff8fcf56008c1b27422829fec4f	archive_or_package	Cochrane DTA Reference Dataset|CL145_open_set_20181101|CL145_open_set_20181101.zip|f921cf6f1a9236c86f89e7c646497639f45e8ff8fcf56008c1b27422829fec4f	manifest primary_atlas true; canonical manifest-sheet row	analysis/bmj_rmr_v042/operating_points_primary.csv	C001;C002;C006;C011
0.42.0	Cochrane DTA Reference Dataset|CD010276|legacy:CD010276:2	Cochrane DTA Reference Dataset	historical Cochrane	CD010276	Diagnostic tests for oral cancer and potentially malignant disorders in patients presenting with clinically evident lesions	legacy:CD010276:2	Oral Cytology	Koch 2011a	108	4	7	63	corrected					unavailable; not inferred		CL145_open_set_20181101.zip	f921cf6f1a9236c86f89e7c646497639f45e8ff8fcf56008c1b27422829fec4f	archive_or_package	Cochrane DTA Reference Dataset|CL145_open_set_20181101|CL145_open_set_20181101.zip|f921cf6f1a9236c86f89e7c646497639f45e8ff8fcf56008c1b27422829fec4f	manifest primary_atlas true; canonical manifest-sheet row	analysis/bmj_rmr_v042/operating_points_primary.csv	C001;C002;C006;C011
0.42.0	Cochrane DTA Reference Dataset|CD010276|legacy:CD010276:2	Cochrane DTA Reference Dataset	historical Cochrane	CD010276	Diagnostic tests for oral cancer and potentially malignant disorders in patients presenting with clinically evident lesions	legacy:CD010276:2	Oral Cytology	Mehrotra 2008	30	3	4	42	ok					unavailable; not inferred		CL145_open_set_20181101.zip	f921cf6f1a9236c86f89e7c646497639f45e8ff8fcf56008c1b27422829fec4f	archive_or_package	Cochrane DTA Reference Dataset|CL145_open_set_20181101|CL145_open_set_20181101.zip|f921cf6f1a9236c86f89e7c646497639f45e8ff8fcf56008c1b27422829fec4f	manifest primary_atlas true; canonical manifest-sheet row	analysis/bmj_rmr_v042/operating_points_primary.csv	C001;C002;C006;C011
0.42.0	Cochrane DTA Reference Dataset|CD010276|legacy:CD010276:2	Cochrane DTA Reference Dataset	historical Cochrane	CD010276	Diagnostic tests for oral cancer and potentially malignant disorders in patients presenting with clinically evident lesions	legacy:CD010276:2	Oral Cytology	Mehrotra 2011	26	5	1	47	ok					unavailable; not inferred		CL145_open_set_20181101.zip	f921cf6f1a9236c86f89e7c646497639f45e8ff8fcf56008c1b27422829fec4f	archive_or_package	Cochrane DTA Reference Dataset|CL145_open_set_20181101|CL145_open_set_20181101.zip|f921cf6f1a9236c86f89e7c646497639f45e8ff8fcf56008c1b27422829fec4f	manifest primary_atlas true; canonical manifest-sheet row	analysis/bmj_rmr_v042/operating_points_primary.csv	C001;C002;C006;C011
0.42.0	Cochrane DTA Reference Dataset|CD010276|legacy:CD010276:2	Cochrane DTA Reference Dataset	historical Cochrane	CD010276	Diagnostic tests for oral cancer and potentially malignant disorders in patients presenting with clinically evident lesions	legacy:CD010276:2	Oral Cytology	Navone 2004	39	2	6	31	ok					unavailable; not inferred		CL145_open_set_20181101.zip	f921cf6f1a9236c86f89e7c646497639f45e8ff8fcf56008c1b27422829fec4f	archive_or_package	Cochrane DTA Reference Dataset|CL145_open_set_20181101|CL145_open_set_20181101.zip|f921cf6f1a9236c86f89e7c646497639f45e8ff8fcf56008c1b27422829fec4f	manifest primary_atlas true; canonical manifest-sheet row	analysis/bmj_rmr_v042/operating_points_primary.csv	C001;C002;C006;C011
0.42.0	Cochrane DTA Reference Dataset|CD010276|legacy:CD010276:2	Cochrane DTA Reference Dataset	historical Cochrane	CD010276	Diagnostic tests for oral cancer and potentially malignant disorders in patients presenting with clinically evident lesions	legacy:CD010276:2	Oral Cytology	Navone 2008	71	12	2	73	ok					unavailable; not inferred		CL145_open_set_20181101.zip	f921cf6f1a9236c86f89e7c646497639f45e8ff8fcf56008c1b27422829fec4f	archive_or_package	Cochrane DTA Reference Dataset|CL145_open_set_20181101|CL145_open_set_20181101.zip|f921cf6f1a9236c86f89e7c646497639f45e8ff8fcf56008c1b27422829fec4f	manifest primary_atlas true; canonical manifest-sheet row	analysis/bmj_rmr_v042/operating_points_primary.csv	C001;C002;C006;C011
0.42.0	Cochrane DTA Reference Dataset|CD010276|legacy:CD010276:2	Cochrane DTA Reference Dataset	historical Cochrane	CD010276	Diagnostic tests for oral cancer and potentially malignant disorders in patients presenting with clinically evident lesions	legacy:CD010276:2	Oral Cytology	Ng 2012	27	3	45	96	corrected					unavailable; not inferred		CL145_open_set_20181101.zip	f921cf6f1a9236c86f89e7c646497639f45e8ff8fcf56008c1b27422829fec4f	archive_or_package	Cochrane DTA Reference Dataset|CL145_open_set_20181101|CL145_open_set_20181101.zip|f921cf6f1a9236c86f89e7c646497639f45e8ff8fcf56008c1b27422829fec4f	manifest primary_atlas true; canonical manifest-sheet row	analysis/bmj_rmr_v042/operating_points_primary.csv	C001;C002;C006;C011
0.42.0	Cochrane DTA Reference Dataset|CD010276|legacy:CD010276:2	Cochrane DTA Reference Dataset	historical Cochrane	CD010276	Diagnostic tests for oral cancer and potentially malignant disorders in patients presenting with clinically evident lesions	legacy:CD010276:2	Oral Cytology	Rahman 2012	19	13	8	46	ok					unavailable; not inferred		CL145_open_set_20181101.zip	f921cf6f1a9236c86f89e7c646497639f45e8ff8fcf56008c1b27422829fec4f	archive_or_package	Cochrane DTA Reference Dataset|CL145_open_set_20181101|CL145_open_set_20181101.zip|f921cf6f1a9236c86f89e7c646497639f45e8ff8fcf56008c1b27422829fec4f	manifest primary_atlas true; canonical manifest-sheet row	analysis/bmj_rmr_v042/operating_points_primary.csv	C001;C002;C006;C011
0.42.0	Cochrane DTA Reference Dataset|CD010276|legacy:CD010276:2	Cochrane DTA Reference Dataset	historical Cochrane	CD010276	Diagnostic tests for oral cancer and potentially malignant disorders in patients presenting with clinically evident lesions	legacy:CD010276:2	Oral Cytology	Scheifele 2004	24	4	2	66	ok					unavailable; not inferred		CL145_open_set_20181101.zip	f921cf6f1a9236c86f89e7c646497639f45e8ff8fcf56008c1b27422829fec4f	archive_or_package	Cochrane DTA Reference Dataset|CL145_open_set_20181101|CL145_open_set_20181101.zip|f921cf6f1a9236c86f89e7c646497639f45e8ff8fcf56008c1b27422829fec4f	manifest primary_atlas true; canonical manifest-sheet row	analysis/bmj_rmr_v042/operating_points_primary.csv	C001;C002;C006;C011
0.42.0	Cochrane DTA Reference Dataset|CD010276|legacy:CD010276:2	Cochrane DTA Reference Dataset	historical Cochrane	CD010276	Diagnostic tests for oral cancer and potentially malignant disorders in patients presenting with clinically evident lesions	legacy:CD010276:2	Oral Cytology	Sciubba 1999	102	14	0	182	ok					unavailable; not inferred		CL145_open_set_20181101.zip	f921cf6f1a9236c86f89e7c646497639f45e8ff8fcf56008c1b27422829fec4f	archive_or_package	Cochrane DTA Reference Dataset|CL145_open_set_20181101|CL145_open_set_20181101.zip|f921cf6f1a9236c86f89e7c646497639f45e8ff8fcf56008c1b27422829fec4f	manifest primary_atlas true; canonical manifest-sheet row	analysis/bmj_rmr_v042/operating_points_primary.csv	C001;C002;C006;C011
0.42.0	Cochrane DTA Reference Dataset|CD010276|legacy:CD010276:2	Cochrane DTA Reference Dataset	historical Cochrane	CD010276	Diagnostic tests for oral cancer and potentially malignant disorders in patients presenting with clinically evident lesions	legacy:CD010276:2	Oral Cytology	Seijas-Naya 2012	8	1	3	12	corrected					unavailable; not inferred		CL145_open_set_20181101.zip	f921cf6f1a9236c86f89e7c646497639f45e8ff8fcf56008c1b27422829fec4f	archive_or_package	Cochrane DTA Reference Dataset|CL145_open_set_20181101|CL145_open_set_20181101.zip|f921cf6f1a9236c86f89e7c646497639f45e8ff8fcf56008c1b27422829fec4f	manifest primary_atlas true; canonical manifest-sheet row	analysis/bmj_rmr_v042/operating_points_primary.csv	C001;C002;C006;C011
0.42.0	Cochrane DTA Reference Dataset|CD010276|legacy:CD010276:2	Cochrane DTA Reference Dataset	historical Cochrane	CD010276	Diagnostic tests for oral cancer and potentially malignant disorders in patients presenting with clinically evident lesions	legacy:CD010276:2	Oral Cytology	Svirsky 2002	93	150	4	51	ok					unavailable; not inferred		CL145_open_set_20181101.zip	f921cf6f1a9236c86f89e7c646497639f45e8ff8fcf56008c1b27422829fec4f	archive_or_package	Cochrane DTA Reference Dataset|CL145_open_set_20181101|CL145_open_set_20181101.zip|f921cf6f1a9236c86f89e7c646497639f45e8ff8fcf56008c1b27422829fec4f	manifest primary_atlas true; canonical manifest-sheet row	analysis/bmj_rmr_v042/operating_points_primary.csv	C001;C002;C006;C011
0.42.0	Cochrane DTA Reference Dataset|CD010276|legacy:CD010276:3	Cochrane DTA Reference Dataset	historical Cochrane	CD010276	Diagnostic tests for oral cancer and potentially malignant disorders in patients presenting with clinically evident lesions	legacy:CD010276:3	Light-based	Farah 2007	10	45	0	0	ok					unavailable; not inferred		CL145_open_set_20181101.zip	f921cf6f1a9236c86f89e7c646497639f45e8ff8fcf56008c1b27422829fec4f	archive_or_package	Cochrane DTA Reference Dataset|CL145_open_set_20181101|CL145_open_set_20181101.zip|f921cf6f1a9236c86f89e7c646497639f45e8ff8fcf56008c1b27422829fec4f	manifest primary_atlas true; canonical manifest-sheet row	analysis/bmj_rmr_v042/operating_points_primary.csv	C001;C002;C006;C011
0.42.0	Cochrane DTA Reference Dataset|CD010276|legacy:CD010276:3	Cochrane DTA Reference Dataset	historical Cochrane	CD010276	Diagnostic tests for oral cancer and potentially malignant disorders in patients presenting with clinically evident lesions	legacy:CD010276:3	Light-based	Farah 2012	11	29	15	63	ok					unavailable; not inferred		CL145_open_set_20181101.zip	f921cf6f1a9236c86f89e7c646497639f45e8ff8fcf56008c1b27422829fec4f	archive_or_package	Cochrane DTA Reference Dataset|CL145_open_set_20181101|CL145_open_set_20181101.zip|f921cf6f1a9236c86f89e7c646497639f45e8ff8fcf56008c1b27422829fec4f	manifest primary_atlas true; canonical manifest-sheet row	analysis/bmj_rmr_v042/operating_points_primary.csv	C001;C002;C006;C011
0.42.0	Cochrane DTA Reference Dataset|CD010276|legacy:CD010276:3	Cochrane DTA Reference Dataset	historical Cochrane	CD010276	Diagnostic tests for oral cancer and potentially malignant disorders in patients presenting with clinically evident lesions	legacy:CD010276:3	Light-based	Koch 2011b	31	1	2	44	ok					unavailable; not inferred		CL145_open_set_20181101.zip	f921cf6f1a9236c86f89e7c646497639f45e8ff8fcf56008c1b27422829fec4f	archive_or_package	Cochrane DTA Reference Dataset|CL145_open_set_20181101|CL145_open_set_20181101.zip|f921cf6f1a9236c86f89e7c646497639f45e8ff8fcf56008c1b27422829fec4f	manifest primary_atlas true; canonical manifest-sheet row	analysis/bmj_rmr_v042/operating_points_primary.csv	C001;C002;C006;C011
0.42.0	Cochrane DTA Reference Dataset|CD010276|legacy:CD010276:3	Cochrane DTA Reference Dataset	historical Cochrane	CD010276	Diagnostic tests for oral cancer and potentially malignant disorders in patients presenting with clinically evident lesions	legacy:CD010276:3	Light-based	Leunig 2000	97	22	3	38	ok					unavailable; not inferred		CL145_open_set_20181101.zip	f921cf6f1a9236c86f89e7c646497639f45e8ff8fcf56008c1b27422829fec4f	archive_or_package	Cochrane DTA Reference Dataset|CL145_open_set_20181101|CL145_open_set_20181101.zip|f921cf6f1a9236c86f89e7c646497639f45e8ff8fcf56008c1b27422829fec4f	manifest primary_atlas true; canonical manifest-sheet row	analysis/bmj_rmr_v042/operating_points_primary.csv	C001;C002;C006;C011
0.42.0	Cochrane DTA Reference Dataset|CD010276|legacy:CD010276:3	Cochrane DTA Reference Dataset	historical Cochrane	CD010276	Diagnostic tests for oral cancer and potentially malignant disorders in patients presenting with clinically evident lesions	legacy:CD010276:3	Light-based	McIntosh 2009	7	12	2	29	corrected					unavailable; not inferred		CL145_open_set_20181101.zip	f921cf6f1a9236c86f89e7c646497639f45e8ff8fcf56008c1b27422829fec4f	archive_or_package	Cochrane DTA Reference Dataset|CL145_open_set_20181101|CL145_open_set_20181101.zip|f921cf6f1a9236c86f89e7c646497639f45e8ff8fcf56008c1b27422829fec4f	manifest primary_atlas true; canonical manifest-sheet row	analysis/bmj_rmr_v042/operating_points_primary.csv	C001;C002;C006;C011
0.42.0	Cochrane DTA Reference Dataset|CD010276|legacy:CD010276:3	Cochrane DTA Reference Dataset	historical Cochrane	CD010276	Diagnostic tests for oral cancer and potentially malignant disorders in patients presenting with clinically evident lesions	legacy:CD010276:3	Light-based	Mehrotra 2010	6	88	6	56	ok					unavailable; not inferred		CL145_open_set_20181101.zip	f921cf6f1a9236c86f89e7c646497639f45e8ff8fcf56008c1b27422829fec4f	archive_or_package	Cochrane DTA Reference Dataset|CL145_open_set_20181101|CL145_open_set_20181101.zip|f921cf6f1a9236c86f89e7c646497639f45e8ff8fcf56008c1b27422829fec4f	manifest primary_atlas true; canonical manifest-sheet row	analysis/bmj_rmr_v042/operating_points_primary.csv	C001;C002;C006;C011
0.42.0	Cochrane DTA Reference Dataset|CD010276|legacy:CD010276:3	Cochrane DTA Reference Dataset	historical Cochrane	CD010276	Diagnostic tests for oral cancer and potentially malignant disorders in patients presenting with clinically evident lesions	legacy:CD010276:3	Light-based	Onizawa 1999	75	2	5	42	ok					unavailable; not inferred		CL145_open_set_20181101.zip	f921cf6f1a9236c86f89e7c646497639f45e8ff8fcf56008c1b27422829fec4f	archive_or_package	Cochrane DTA Reference Dataset|CL145_open_set_20181101|CL145_open_set_20181101.zip|f921cf6f1a9236c86f89e7c646497639f45e8ff8fcf56008c1b27422829fec4f	manifest primary_atlas true; canonical manifest-sheet row	analysis/bmj_rmr_v042/operating_points_primary.csv	C001;C002;C006;C011
0.42.0	Cochrane DTA Reference Dataset|CD010276|legacy:CD010276:3	Cochrane DTA Reference Dataset	historical Cochrane	CD010276	Diagnostic tests for oral cancer and potentially malignant disorders in patients presenting with clinically evident lesions	legacy:CD010276:3	Light-based	Scheer 2011	12	10	0	42	ok					unavailable; not inferred		CL145_open_set_20181101.zip	f921cf6f1a9236c86f89e7c646497639f45e8ff8fcf56008c1b27422829fec4f	archive_or_package	Cochrane DTA Reference Dataset|CL145_open_set_20181101|CL145_open_set_20181101.zip|f921cf6f1a9236c86f89e7c646497639f45e8ff8fcf56008c1b27422829fec4f	manifest primary_atlas true; canonical manifest-sheet row	analysis/bmj_rmr_v042/operating_points_primary.csv	C001;C002;C006;C011
0.42.0	Cochrane DTA Reference Dataset|CD010276|legacy:CD010276:3	Cochrane DTA Reference Dataset	historical Cochrane	CD010276	Diagnostic tests for oral cancer and potentially malignant disorders in patients presenting with clinically evident lesions	legacy:CD010276:3	Light-based	Sharwani 2006a	28	8	3	30	corrected					unavailable; not inferred		CL145_open_set_20181101.zip	f921cf6f1a9236c86f89e7c646497639f45e8ff8fcf56008c1b27422829fec4f	archive_or_package	Cochrane DTA Reference Dataset|CL145_open_set_20181101|CL145_open_set_20181101.zip|f921cf6f1a9236c86f89e7c646497639f45e8ff8fcf56008c1b27422829fec4f	manifest primary_atlas true; canonical manifest-sheet row	analysis/bmj_rmr_v042/operating_points_primary.csv	C001;C002;C006;C011
0.42.0	Cochrane DTA Reference Dataset|CD010276|legacy:CD010276:3	Cochrane DTA Reference Dataset	historical Cochrane	CD010276	Diagnostic tests for oral cancer and potentially malignant disorders in patients presenting with clinically evident lesions	legacy:CD010276:3	Light-based	Sharwani 2006b	8	1	3	3	corrected					unavailable; not inferred		CL145_open_set_20181101.zip	f921cf6f1a9236c86f89e7c646497639f45e8ff8fcf56008c1b27422829fec4f	archive_or_package	Cochrane DTA Reference Dataset|CL145_open_set_20181101|CL145_open_set_20181101.zip|f921cf6f1a9236c86f89e7c646497639f45e8ff8fcf56008c1b27422829fec4f	manifest primary_atlas true; canonical manifest-sheet row	analysis/bmj_rmr_v042/operating_points_primary.csv	C001;C002;C006;C011
0.42.0	Cochrane DTA Reference Dataset|CD010276|legacy:CD010276:3	Cochrane DTA Reference Dataset	historical Cochrane	CD010276	Diagnostic tests for oral cancer and potentially malignant disorders in patients presenting with clinically evident lesions	legacy:CD010276:3	Light-based	Ujaoney 2012	17	81	0	1	ok					unavailable; not inferred		CL145_open_set_20181101.zip	f921cf6f1a9236c86f89e7c646497639f45e8ff8fcf56008c1b27422829fec4f	archive_or_package	Cochrane DTA Reference Dataset|CL145_open_set_20181101|CL145_open_set_20181101.zip|f921cf6f1a9236c86f89e7c646497639f45e8ff8fcf56008c1b27422829fec4f	manifest primary_atlas true; canonical manifest-sheet row	analysis/bmj_rmr_v042/operating_points_primary.csv	C001;C002;C006;C011
0.42.0	Cochrane DTA Reference Dataset|CD010360|legacy:CD010360:1	Cochrane DTA Reference Dataset	historical Cochrane	CD010360	Intraoperative frozen section analysis for the diagnosis of early stage ovarian cancer in suspicious pelvic masses	legacy:CD010360:1	Frozen section: malignant versus borderline/benign	Açikalin 2014	132	0	6	144	corrected					unavailable; not inferred		CL145_open_set_20181101.zip	f921cf6f1a9236c86f89e7c646497639f45e8ff8fcf56008c1b27422829fec4f	archive_or_package	Cochrane DTA Reference Dataset|CL145_open_set_20181101|CL145_open_set_20181101.zip|f921cf6f1a9236c86f89e7c646497639f45e8ff8fcf56008c1b27422829fec4f	manifest primary_atlas true; canonical manifest-sheet row	analysis/bmj_rmr_v042/operating_points_primary.csv	C001;C002;C006;C011
0.42.0	Cochrane DTA Reference Dataset|CD010360|legacy:CD010360:1	Cochrane DTA Reference Dataset	historical Cochrane	CD010360	Intraoperative frozen section analysis for the diagnosis of early stage ovarian cancer in suspicious pelvic masses	legacy:CD010360:1	Frozen section: malignant versus borderline/benign	Bazot 2006	29	1	7	114	ok					unavailable; not inferred		CL145_open_set_20181101.zip	f921cf6f1a9236c86f89e7c646497639f45e8ff8fcf56008c1b27422829fec4f	archive_or_package	Cochrane DTA Reference Dataset|CL145_open_set_20181101|CL145_open_set_20181101.zip|f921cf6f1a9236c86f89e7c646497639f45e8ff8fcf56008c1b27422829fec4f	manifest primary_atlas true; canonical manifest-sheet row	analysis/bmj_rmr_v042/operating_points_primary.csv	C001;C002;C006;C011
0.42.0	Cochrane DTA Reference Dataset|CD010360|legacy:CD010360:1	Cochrane DTA Reference Dataset	historical Cochrane	CD010360	Intraoperative frozen section analysis for the diagnosis of early stage ovarian cancer in suspicious pelvic masses	legacy:CD010360:1	Frozen section: malignant versus borderline/benign	Bige 2011	115	5	6	393	corrected					unavailable; not inferred		CL145_open_set_20181101.zip	f921cf6f1a9236c86f89e7c646497639f45e8ff8fcf56008c1b27422829fec4f	archive_or_package	Cochrane DTA Reference Dataset|CL145_open_set_20181101|CL145_open_set_20181101.zip|f921cf6f1a9236c86f89e7c646497639f45e8ff8fcf56008c1b27422829fec4f	manifest primary_atlas true; canonical manifest-sheet row	analysis/bmj_rmr_v042/operating_points_primary.csv	C001;C002;C006;C011
0.42.0	Cochrane DTA Reference Dataset|CD010360|legacy:CD010360:1	Cochrane DTA Reference Dataset	historical Cochrane	CD010360	Intraoperative frozen section analysis for the diagnosis of early stage ovarian cancer in suspicious pelvic masses	legacy:CD010360:1	Frozen section: malignant versus borderline/benign	Boriboonhirunsarn 2004	47	0	5	95	corrected					unavailable; not inferred		CL145_open_set_20181101.zip	f921cf6f1a9236c86f89e7c646497639f45e8ff8fcf56008c1b27422829fec4f	archive_or_package	Cochrane DTA Reference Dataset|CL145_open_set_20181101|CL145_open_set_20181101.zip|f921cf6f1a9236c86f89e7c646497639f45e8ff8fcf56008c1b27422829fec4f	manifest primary_atlas true; canonical manifest-sheet row	analysis/bmj_rmr_v042/operating_points_primary.csv	C001;C002;C006;C011
0.42.0	Cochrane DTA Reference Dataset|CD010360|legacy:CD010360:1	Cochrane DTA Reference Dataset	historical Cochrane	CD010360	Intraoperative frozen section analysis for the diagnosis of early stage ovarian cancer in suspicious pelvic masses	legacy:CD010360:1	Frozen section: malignant versus borderline/benign	Canis 2004	18	3	4	111	ok					unavailable; not inferred		CL145_open_set_20181101.zip	f921cf6f1a9236c86f89e7c646497639f45e8ff8fcf56008c1b27422829fec4f	archive_or_package	Cochrane DTA Reference Dataset|CL145_open_set_20181101|CL145_open_set_20181101.zip|f921cf6f1a9236c86f89e7c646497639f45e8ff8fcf56008c1b27422829fec4f	manifest primary_atlas true; canonical manifest-sheet row	analysis/bmj_rmr_v042/operating_points_primary.csv	C001;C002;C006;C011
0.42.0	Cochrane DTA Reference Dataset|CD010360|legacy:CD010360:1	Cochrane DTA Reference Dataset	historical Cochrane	CD010360	Intraoperative frozen section analysis for the diagnosis of early stage ovarian cancer in suspicious pelvic masses	legacy:CD010360:1	Frozen section: malignant versus borderline/benign	Cross 2012	415	5	101	918	ok					unavailable; not inferred		CL145_open_set_20181101.zip	f921cf6f1a9236c86f89e7c646497639f45e8ff8fcf56008c1b27422829fec4f	archive_or_package	Cochrane DTA Reference Dataset|CL145_open_set_20181101|CL145_open_set_20181101.zip|f921cf6f1a9236c86f89e7c646497639f45e8ff8fcf56008c1b27422829fec4f	manifest primary_atlas true; canonical manifest-sheet row	analysis/bmj_rmr_v042/operating_points_primary.csv	C001;C002;C006;C011
0.42.0	Cochrane DTA Reference Dataset|CD010360|legacy:CD010360:1	Cochrane DTA Reference Dataset	historical Cochrane	CD010360	Intraoperative frozen section analysis for the diagnosis of early stage ovarian cancer in suspicious pelvic masses	legacy:CD010360:1	Frozen section: malignant versus borderline/benign	Cuello 1999	67	3	4	415	ok					unavailable; not inferred		CL145_open_set_20181101.zip	f921cf6f1a9236c86f89e7c646497639f45e8ff8fcf56008c1b27422829fec4f	archive_or_package	Cochrane DTA Reference Dataset|CL145_open_set_20181101|CL145_open_set_20181101.zip|f921cf6f1a9236c86f89e7c646497639f45e8ff8fcf56008c1b27422829fec4f	manifest primary_atlas true; canonical manifest-sheet row	analysis/bmj_rmr_v042/operating_points_primary.csv	C001;C002;C006;C011
0.42.0	Cochrane DTA Reference Dataset|CD010360|legacy:CD010360:1	Cochrane DTA Reference Dataset	historical Cochrane	CD010360	Intraoperative frozen section analysis for the diagnosis of early stage ovarian cancer in suspicious pelvic masses	legacy:CD010360:1	Frozen section: malignant versus borderline/benign	Fanfani 2007	106	2	21	182	ok					unavailable; not inferred		CL145_open_set_20181101.zip	f921cf6f1a9236c86f89e7c646497639f45e8ff8fcf56008c1b27422829fec4f	archive_or_package	Cochrane DTA Reference Dataset|CL145_open_set_20181101|CL145_open_set_20181101.zip|f921cf6f1a9236c86f89e7c646497639f45e8ff8fcf56008c1b27422829fec4f	manifest primary_atlas true; canonical manifest-sheet row	analysis/bmj_rmr_v042/operating_points_primary.csv	C001;C002;C006;C011
0.42.0	Cochrane DTA Reference Dataset|CD010360|legacy:CD010360:1	Cochrane DTA Reference Dataset	historical Cochrane	CD010360	Intraoperative frozen section analysis for the diagnosis of early stage ovarian cancer in suspicious pelvic masses	legacy:CD010360:1	Frozen section: malignant versus borderline/benign	García 1997	7	0	4	19	corrected					unavailable; not inferred		CL145_open_set_20181101.zip	f921cf6f1a9236c86f89e7c646497639f45e8ff8fcf56008c1b27422829fec4f	archive_or_package	Cochrane DTA Reference Dataset|CL145_open_set_20181101|CL145_open_set_20181101.zip|f921cf6f1a9236c86f89e7c646497639f45e8ff8fcf56008c1b27422829fec4f	manifest primary_atlas true; canonical manifest-sheet row	analysis/bmj_rmr_v042/operating_points_primary.csv	C001;C002;C006;C011
0.42.0	Cochrane DTA Reference Dataset|CD010360|legacy:CD010360:1	Cochrane DTA Reference Dataset	historical Cochrane	CD010360	Intraoperative frozen section analysis for the diagnosis of early stage ovarian cancer in suspicious pelvic masses	legacy:CD010360:1	Frozen section: malignant versus borderline/benign	Gorisek 2009	73	0	9	49	ok					unavailable; not inferred		CL145_open_set_20181101.zip	f921cf6f1a9236c86f89e7c646497639f45e8ff8fcf56008c1b27422829fec4f	archive_or_package	Cochrane DTA Reference Dataset|CL145_open_set_20181101|CL145_open_set_20181101.zip|f921cf6f1a9236c86f89e7c646497639f45e8ff8fcf56008c1b27422829fec4f	manifest primary_atlas true; canonical manifest-sheet row	analysis/bmj_rmr_v042/operating_points_primary.csv	C001;C002;C006;C011
0.42.0	Cochrane DTA Reference Dataset|CD010360|legacy:CD010360:1	Cochrane DTA Reference Dataset	historical Cochrane	CD010360	Intraoperative frozen section analysis for the diagnosis of early stage ovarian cancer in suspicious pelvic masses	legacy:CD010360:1	Frozen section: malignant versus borderline/benign	Hamed 1993	55	1	0	268	corrected					unavailable; not inferred		CL145_open_set_20181101.zip	f921cf6f1a9236c86f89e7c646497639f45e8ff8fcf56008c1b27422829fec4f	archive_or_package	Cochrane DTA Reference Dataset|CL145_open_set_20181101|CL145_open_set_20181101.zip|f921cf6f1a9236c86f89e7c646497639f45e8ff8fcf56008c1b27422829fec4f	manifest primary_atlas true; canonical manifest-sheet row	analysis/bmj_rmr_v042/operating_points_primary.csv	C001;C002;C006;C011
0.42.0	Cochrane DTA Reference Dataset|CD010360|legacy:CD010360:1	Cochrane DTA Reference Dataset	historical Cochrane	CD010360	Intraoperative frozen section analysis for the diagnosis of early stage ovarian cancer in suspicious pelvic masses	legacy:CD010360:1	Frozen section: malignant versus borderline/benign	Ilker 2011	20	0	8	238	corrected					unavailable; not inferred		CL145_open_set_20181101.zip	f921cf6f1a9236c86f89e7c646497639f45e8ff8fcf56008c1b27422829fec4f	archive_or_package	Cochrane DTA Reference Dataset|CL145_open_set_20181101|CL145_open_set_20181101.zip|f921cf6f1a9236c86f89e7c646497639f45e8ff8fcf56008c1b27422829fec4f	manifest primary_atlas true; canonical manifest-sheet row	analysis/bmj_rmr_v042/operating_points_primary.csv	C001;C002;C006;C011
0.42.0	Cochrane DTA Reference Dataset|CD010360|legacy:CD010360:1	Cochrane DTA Reference Dataset	historical Cochrane	CD010360	Intraoperative frozen section analysis for the diagnosis of early stage ovarian cancer in suspicious pelvic masses	legacy:CD010360:1	Frozen section: malignant versus borderline/benign	Ilvan 2005	104	0	16	384	corrected					unavailable; not inferred		CL145_open_set_20181101.zip	f921cf6f1a9236c86f89e7c646497639f45e8ff8fcf56008c1b27422829fec4f	archive_or_package	Cochrane DTA Reference Dataset|CL145_open_set_20181101|CL145_open_set_20181101.zip|f921cf6f1a9236c86f89e7c646497639f45e8ff8fcf56008c1b27422829fec4f	manifest primary_atlas true; canonical manifest-sheet row	analysis/bmj_rmr_v042/operating_points_primary.csv	C001;C002;C006;C011
0.42.0	Cochrane DTA Reference Dataset|CD010360|legacy:CD010360:1	Cochrane DTA Reference Dataset	historical Cochrane	CD010360	Intraoperative frozen section analysis for the diagnosis of early stage ovarian cancer in suspicious pelvic masses	legacy:CD010360:1	Frozen section: malignant versus borderline/benign	Kokka 2009	19	0	1	30	ok					unavailable; not inferred		CL145_open_set_20181101.zip	f921cf6f1a9236c86f89e7c646497639f45e8ff8fcf56008c1b27422829fec4f	archive_or_package	Cochrane DTA Reference Dataset|CL145_open_set_20181101|CL145_open_set_20181101.zip|f921cf6f1a9236c86f89e7c646497639f45e8ff8fcf56008c1b27422829fec4f	manifest primary_atlas true; canonical manifest-sheet row	analysis/bmj_rmr_v042/operating_points_primary.csv	C001;C002;C006;C011
0.42.0	Cochrane DTA Reference Dataset|CD010360|legacy:CD010360:1	Cochrane DTA Reference Dataset	historical Cochrane	CD010360	Intraoperative frozen section analysis for the diagnosis of early stage ovarian cancer in suspicious pelvic masses	legacy:CD010360:1	Frozen section: malignant versus borderline/benign	Lim 1997	34	0	1	136	corrected					unavailable; not inferred		CL145_open_set_20181101.zip	f921cf6f1a9236c86f89e7c646497639f45e8ff8fcf56008c1b27422829fec4f	archive_or_package	Cochrane DTA Reference Dataset|CL145_open_set_20181101|CL145_open_set_20181101.zip|f921cf6f1a9236c86f89e7c646497639f45e8ff8fcf56008c1b27422829fec4f	manifest primary_atlas true; canonical manifest-sheet row	analysis/bmj_rmr_v042/operating_points_primary.csv	C001;C002;C006;C011
0.42.0	Cochrane DTA Reference Dataset|CD010360|legacy:CD010360:1	Cochrane DTA Reference Dataset	historical Cochrane	CD010360	Intraoperative frozen section analysis for the diagnosis of early stage ovarian cancer in suspicious pelvic masses	legacy:CD010360:1	Frozen section: malignant versus borderline/benign	Maheshwari 2006	86	2	6	116	ok					unavailable; not inferred		CL145_open_set_20181101.zip	f921cf6f1a9236c86f89e7c646497639f45e8ff8fcf56008c1b27422829fec4f	archive_or_package	Cochrane DTA Reference Dataset|CL145_open_set_20181101|CL145_open_set_20181101.zip|f921cf6f1a9236c86f89e7c646497639f45e8ff8fcf56008c1b27422829fec4f	manifest primary_atlas true; canonical manifest-sheet row	analysis/bmj_rmr_v042/operating_points_primary.csv	C001;C002;C006;C011
0.42.0	Cochrane DTA Reference Dataset|CD010360|legacy:CD010360:1	Cochrane DTA Reference Dataset	historical Cochrane	CD010360	Intraoperative frozen section analysis for the diagnosis of early stage ovarian cancer in suspicious pelvic masses	legacy:CD010360:1	Frozen section: malignant versus borderline/benign	Malipatil 2013	45	0	8	165	ok					unavailable; not inferred		CL145_open_set_20181101.zip	f921cf6f1a9236c86f89e7c646497639f45e8ff8fcf56008c1b27422829fec4f	archive_or_package	Cochrane DTA Reference Dataset|CL145_open_set_20181101|CL145_open_set_20181101.zip|f921cf6f1a9236c86f89e7c646497639f45e8ff8fcf56008c1b27422829fec4f	manifest primary_atlas true; canonical manifest-sheet row	analysis/bmj_rmr_v042/operating_points_primary.csv	C001;C002;C006;C011
0.42.0	Cochrane DTA Reference Dataset|CD010360|legacy:CD010360:1	Cochrane DTA Reference Dataset	historical Cochrane	CD010360	Intraoperative frozen section analysis for the diagnosis of early stage ovarian cancer in suspicious pelvic masses	legacy:CD010360:1	Frozen section: malignant versus borderline/benign	Naik 2006	40	1	5	83	ok					unavailable; not inferred		CL145_open_set_20181101.zip	f921cf6f1a9236c86f89e7c646497639f45e8ff8fcf56008c1b27422829fec4f	archive_or_package	Cochrane DTA Reference Dataset|CL145_open_set_20181101|CL145_open_set_20181101.zip|f921cf6f1a9236c86f89e7c646497639f45e8ff8fcf56008c1b27422829fec4f	manifest primary_atlas true; canonical manifest-sheet row	analysis/bmj_rmr_v042/operating_points_primary.csv	C001;C002;C006;C011
0.42.0	Cochrane DTA Reference Dataset|CD010360|legacy:CD010360:1	Cochrane DTA Reference Dataset	historical Cochrane	CD010360	Intraoperative frozen section analysis for the diagnosis of early stage ovarian cancer in suspicious pelvic masses	legacy:CD010360:1	Frozen section: malignant versus borderline/benign	Pavlakis 2009	135	0	19	691	ok					unavailable; not inferred		CL145_open_set_20181101.zip	f921cf6f1a9236c86f89e7c646497639f45e8ff8fcf56008c1b27422829fec4f	archive_or_package	Cochrane DTA Reference Dataset|CL145_open_set_20181101|CL145_open_set_20181101.zip|f921cf6f1a9236c86f89e7c646497639f45e8ff8fcf56008c1b27422829fec4f	manifest primary_atlas true; canonical manifest-sheet row	analysis/bmj_rmr_v042/operating_points_primary.csv	C001;C002;C006;C011
0.42.0	Cochrane DTA Reference Dataset|CD010360|legacy:CD010360:1	Cochrane DTA Reference Dataset	historical Cochrane	CD010360	Intraoperative frozen section analysis for the diagnosis of early stage ovarian cancer in suspicious pelvic masses	legacy:CD010360:1	Frozen section: malignant versus borderline/benign	Pinto 2001	64	1	5	173	ok					unavailable; not inferred		CL145_open_set_20181101.zip	f921cf6f1a9236c86f89e7c646497639f45e8ff8fcf56008c1b27422829fec4f	archive_or_package	Cochrane DTA Reference Dataset|CL145_open_set_20181101|CL145_open_set_20181101.zip|f921cf6f1a9236c86f89e7c646497639f45e8ff8fcf56008c1b27422829fec4f	manifest primary_atlas true; canonical manifest-sheet row	analysis/bmj_rmr_v042/operating_points_primary.csv	C001;C002;C006;C011
0.42.0	Cochrane DTA Reference Dataset|CD010360|legacy:CD010360:1	Cochrane DTA Reference Dataset	historical Cochrane	CD010360	Intraoperative frozen section analysis for the diagnosis of early stage ovarian cancer in suspicious pelvic masses	legacy:CD010360:1	Frozen section: malignant versus borderline/benign	Puls 1997	27	1	11	255	ok					unavailable; not inferred		CL145_open_set_20181101.zip	f921cf6f1a9236c86f89e7c646497639f45e8ff8fcf56008c1b27422829fec4f	archive_or_package	Cochrane DTA Reference Dataset|CL145_open_set_20181101|CL145_open_set_20181101.zip|f921cf6f1a9236c86f89e7c646497639f45e8ff8fcf56008c1b27422829fec4f	manifest primary_atlas true; canonical manifest-sheet row	analysis/bmj_rmr_v042/operating_points_primary.csv	C001;C002;C006;C011
0.42.0	Cochrane DTA Reference Dataset|CD010360|legacy:CD010360:1	Cochrane DTA Reference Dataset	historical Cochrane	CD010360	Intraoperative frozen section analysis for the diagnosis of early stage ovarian cancer in suspicious pelvic masses	legacy:CD010360:1	Frozen section: malignant versus borderline/benign	Rakhshan 2009	60	1	5	216	ok					unavailable; not inferred		CL145_open_set_20181101.zip	f921cf6f1a9236c86f89e7c646497639f45e8ff8fcf56008c1b27422829fec4f	archive_or_package	Cochrane DTA Reference Dataset|CL145_open_set_20181101|CL145_open_set_20181101.zip|f921cf6f1a9236c86f89e7c646497639f45e8ff8fcf56008c1b27422829fec4f	manifest primary_atlas true; canonical manifest-sheet row	analysis/bmj_rmr_v042/operating_points_primary.csv	C001;C002;C006;C011
0.42.0	Cochrane DTA Reference Dataset|CD010360|legacy:CD010360:1	Cochrane DTA Reference Dataset	historical Cochrane	CD010360	Intraoperative frozen section analysis for the diagnosis of early stage ovarian cancer in suspicious pelvic masses	legacy:CD010360:1	Frozen section: malignant versus borderline/benign	Rose 1994	111	1	9	262	ok					unavailable; not inferred		CL145_open_set_20181101.zip	f921cf6f1a9236c86f89e7c646497639f45e8ff8fcf56008c1b27422829fec4f	archive_or_package	Cochrane DTA Reference Dataset|CL145_open_set_20181101|CL145_open_set_20181101.zip|f921cf6f1a9236c86f89e7c646497639f45e8ff8fcf56008c1b27422829fec4f	manifest primary_atlas true; canonical manifest-sheet row	analysis/bmj_rmr_v042/operating_points_primary.csv	C001;C002;C006;C011
0.42.0	Cochrane DTA Reference Dataset|CD010360|legacy:CD010360:1	Cochrane DTA Reference Dataset	historical Cochrane	CD010360	Intraoperative frozen section analysis for the diagnosis of early stage ovarian cancer in suspicious pelvic masses	legacy:CD010360:1	Frozen section: malignant versus borderline/benign	Stewart 2006	251	4	15	644	ok					unavailable; not inferred		CL145_open_set_20181101.zip	f921cf6f1a9236c86f89e7c646497639f45e8ff8fcf56008c1b27422829fec4f	archive_or_package	Cochrane DTA Reference Dataset|CL145_open_set_20181101|CL145_open_set_20181101.zip|f921cf6f1a9236c86f89e7c646497639f45e8ff8fcf56008c1b27422829fec4f	manifest primary_atlas true; canonical manifest-sheet row	analysis/bmj_rmr_v042/operating_points_primary.csv	C001;C002;C006;C011
0.42.0	Cochrane DTA Reference Dataset|CD010360|legacy:CD010360:1	Cochrane DTA Reference Dataset	historical Cochrane	CD010360	Intraoperative frozen section analysis for the diagnosis of early stage ovarian cancer in suspicious pelvic masses	legacy:CD010360:1	Frozen section: malignant versus borderline/benign	Subbian 2013	55	1	5	56	ok					unavailable; not inferred		CL145_open_set_20181101.zip	f921cf6f1a9236c86f89e7c646497639f45e8ff8fcf56008c1b27422829fec4f	archive_or_package	Cochrane DTA Reference Dataset|CL145_open_set_20181101|CL145_open_set_20181101.zip|f921cf6f1a9236c86f89e7c646497639f45e8ff8fcf56008c1b27422829fec4f	manifest primary_atlas true; canonical manifest-sheet row	analysis/bmj_rmr_v042/operating_points_primary.csv	C001;C002;C006;C011
0.42.0	Cochrane DTA Reference Dataset|CD010360|legacy:CD010360:1	Cochrane DTA Reference Dataset	historical Cochrane	CD010360	Intraoperative frozen section analysis for the diagnosis of early stage ovarian cancer in suspicious pelvic masses	legacy:CD010360:1	Frozen section: malignant versus borderline/benign	Sukumaran 2014	73	1	15	144	ok					unavailable; not inferred		CL145_open_set_20181101.zip	f921cf6f1a9236c86f89e7c646497639f45e8ff8fcf56008c1b27422829fec4f	archive_or_package	Cochrane DTA Reference Dataset|CL145_open_set_20181101|CL145_open_set_20181101.zip|f921cf6f1a9236c86f89e7c646497639f45e8ff8fcf56008c1b27422829fec4f	manifest primary_atlas true; canonical manifest-sheet row	analysis/bmj_rmr_v042/operating_points_primary.csv	C001;C002;C006;C011
0.42.0	Cochrane DTA Reference Dataset|CD010360|legacy:CD010360:1	Cochrane DTA Reference Dataset	historical Cochrane	CD010360	Intraoperative frozen section analysis for the diagnosis of early stage ovarian cancer in suspicious pelvic masses	legacy:CD010360:1	Frozen section: malignant versus borderline/benign	Suprasert 2008	46	0	4	62	ok					unavailable; not inferred		CL145_open_set_20181101.zip	f921cf6f1a9236c86f89e7c646497639f45e8ff8fcf56008c1b27422829fec4f	archive_or_package	Cochrane DTA Reference Dataset|CL145_open_set_20181101|CL145_open_set_20181101.zip|f921cf6f1a9236c86f89e7c646497639f45e8ff8fcf56008c1b27422829fec4f	manifest primary_atlas true; canonical manifest-sheet row	analysis/bmj_rmr_v042/operating_points_primary.csv	C001;C002;C006;C011
0.42.0	Cochrane DTA Reference Dataset|CD010360|legacy:CD010360:1	Cochrane DTA Reference Dataset	historical Cochrane	CD010360	Intraoperative frozen section analysis for the diagnosis of early stage ovarian cancer in suspicious pelvic masses	legacy:CD010360:1	Frozen section: malignant versus borderline/benign	Tangjitgamol 2004	62	0	10	127	ok					unavailable; not inferred		CL145_open_set_20181101.zip	f921cf6f1a9236c86f89e7c646497639f45e8ff8fcf56008c1b27422829fec4f	archive_or_package	Cochrane DTA Reference Dataset|CL145_open_set_20181101|CL145_open_set_20181101.zip|f921cf6f1a9236c86f89e7c646497639f45e8ff8fcf56008c1b27422829fec4f	manifest primary_atlas true; canonical manifest-sheet row	analysis/bmj_rmr_v042/operating_points_primary.csv	C001;C002;C006;C011
0.42.0	Cochrane DTA Reference Dataset|CD010360|legacy:CD010360:1	Cochrane DTA Reference Dataset	historical Cochrane	CD010360	Intraoperative frozen section analysis for the diagnosis of early stage ovarian cancer in suspicious pelvic masses	legacy:CD010360:1	Frozen section: malignant versus borderline/benign	Taskiran 2008	90	0	2	112	ok					unavailable; not inferred		CL145_open_set_20181101.zip	f921cf6f1a9236c86f89e7c646497639f45e8ff8fcf56008c1b27422829fec4f	archive_or_package	Cochrane DTA Reference Dataset|CL145_open_set_20181101|CL145_open_set_20181101.zip|f921cf6f1a9236c86f89e7c646497639f45e8ff8fcf56008c1b27422829fec4f	manifest primary_atlas true; canonical manifest-sheet row	analysis/bmj_rmr_v042/operating_points_primary.csv	C001;C002;C006;C011
0.42.0	Cochrane DTA Reference Dataset|CD010360|legacy:CD010360:1	Cochrane DTA Reference Dataset	historical Cochrane	CD010360	Intraoperative frozen section analysis for the diagnosis of early stage ovarian cancer in suspicious pelvic masses	legacy:CD010360:1	Frozen section: malignant versus borderline/benign	Toneva 2012	25	0	3	38	ok					unavailable; not inferred		CL145_open_set_20181101.zip	f921cf6f1a9236c86f89e7c646497639f45e8ff8fcf56008c1b27422829fec4f	archive_or_package	Cochrane DTA Reference Dataset|CL145_open_set_20181101|CL145_open_set_20181101.zip|f921cf6f1a9236c86f89e7c646497639f45e8ff8fcf56008c1b27422829fec4f	manifest primary_atlas true; canonical manifest-sheet row	analysis/bmj_rmr_v042/operating_points_primary.csv	C001;C002;C006;C011
0.42.0	Cochrane DTA Reference Dataset|CD010360|legacy:CD010360:1	Cochrane DTA Reference Dataset	historical Cochrane	CD010360	Intraoperative frozen section analysis for the diagnosis of early stage ovarian cancer in suspicious pelvic masses	legacy:CD010360:1	Frozen section: malignant versus borderline/benign	Torres 1998	28	2	7	86	ok					unavailable; not inferred		CL145_open_set_20181101.zip	f921cf6f1a9236c86f89e7c646497639f45e8ff8fcf56008c1b27422829fec4f	archive_or_package	Cochrane DTA Reference Dataset|CL145_open_set_20181101|CL145_open_set_20181101.zip|f921cf6f1a9236c86f89e7c646497639f45e8ff8fcf56008c1b27422829fec4f	manifest primary_atlas true; canonical manifest-sheet row	analysis/bmj_rmr_v042/operating_points_primary.csv	C001;C002;C006;C011
0.42.0	Cochrane DTA Reference Dataset|CD010360|legacy:CD010360:1	Cochrane DTA Reference Dataset	historical Cochrane	CD010360	Intraoperative frozen section analysis for the diagnosis of early stage ovarian cancer in suspicious pelvic masses	legacy:CD010360:1	Frozen section: malignant versus borderline/benign	Twaalfhoven 1991	54	0	6	105	ok					unavailable; not inferred		CL145_open_set_20181101.zip	f921cf6f1a9236c86f89e7c646497639f45e8ff8fcf56008c1b27422829fec4f	archive_or_package	Cochrane DTA Reference Dataset|CL145_open_set_20181101|CL145_open_set_20181101.zip|f921cf6f1a9236c86f89e7c646497639f45e8ff8fcf56008c1b27422829fec4f	manifest primary_atlas true; canonical manifest-sheet row	analysis/bmj_rmr_v042/operating_points_primary.csv	C001;C002;C006;C011
0.42.0	Cochrane DTA Reference Dataset|CD010360|legacy:CD010360:1	Cochrane DTA Reference Dataset	historical Cochrane	CD010360	Intraoperative frozen section analysis for the diagnosis of early stage ovarian cancer in suspicious pelvic masses	legacy:CD010360:1	Frozen section: malignant versus borderline/benign	Wakahara 2001	54	0	0	133	ok					unavailable; not inferred		CL145_open_set_20181101.zip	f921cf6f1a9236c86f89e7c646497639f45e8ff8fcf56008c1b27422829fec4f	archive_or_package	Cochrane DTA Reference Dataset|CL145_open_set_20181101|CL145_open_set_20181101.zip|f921cf6f1a9236c86f89e7c646497639f45e8ff8fcf56008c1b27422829fec4f	manifest primary_atlas true; canonical manifest-sheet row	analysis/bmj_rmr_v042/operating_points_primary.csv	C001;C002;C006;C011
0.42.0	Cochrane DTA Reference Dataset|CD010360|legacy:CD010360:1	Cochrane DTA Reference Dataset	historical Cochrane	CD010360	Intraoperative frozen section analysis for the diagnosis of early stage ovarian cancer in suspicious pelvic masses	legacy:CD010360:1	Frozen section: malignant versus borderline/benign	Wang 1998	69	0	4	223	ok					unavailable; not inferred		CL145_open_set_20181101.zip	f921cf6f1a9236c86f89e7c646497639f45e8ff8fcf56008c1b27422829fec4f	archive_or_package	Cochrane DTA Reference Dataset|CL145_open_set_20181101|CL145_open_set_20181101.zip|f921cf6f1a9236c86f89e7c646497639f45e8ff8fcf56008c1b27422829fec4f	manifest primary_atlas true; canonical manifest-sheet row	analysis/bmj_rmr_v042/operating_points_primary.csv	C001;C002;C006;C011
0.42.0	Cochrane DTA Reference Dataset|CD010360|legacy:CD010360:1	Cochrane DTA Reference Dataset	historical Cochrane	CD010360	Intraoperative frozen section analysis for the diagnosis of early stage ovarian cancer in suspicious pelvic masses	legacy:CD010360:1	Frozen section: malignant versus borderline/benign	Wasinghon 2008	82	8	21	265	ok					unavailable; not inferred		CL145_open_set_20181101.zip	f921cf6f1a9236c86f89e7c646497639f45e8ff8fcf56008c1b27422829fec4f	archive_or_package	Cochrane DTA Reference Dataset|CL145_open_set_20181101|CL145_open_set_20181101.zip|f921cf6f1a9236c86f89e7c646497639f45e8ff8fcf56008c1b27422829fec4f	manifest primary_atlas true; canonical manifest-sheet row	analysis/bmj_rmr_v042/operating_points_primary.csv	C001;C002;C006;C011
0.42.0	Cochrane DTA Reference Dataset|CD010360|legacy:CD010360:1	Cochrane DTA Reference Dataset	historical Cochrane	CD010360	Intraoperative frozen section analysis for the diagnosis of early stage ovarian cancer in suspicious pelvic masses	legacy:CD010360:1	Frozen section: malignant versus borderline/benign	Wootipoom 2006	68	2	11	132	ok					unavailable; not inferred		CL145_open_set_20181101.zip	f921cf6f1a9236c86f89e7c646497639f45e8ff8fcf56008c1b27422829fec4f	archive_or_package	Cochrane DTA Reference Dataset|CL145_open_set_20181101|CL145_open_set_20181101.zip|f921cf6f1a9236c86f89e7c646497639f45e8ff8fcf56008c1b27422829fec4f	manifest primary_atlas true; canonical manifest-sheet row	analysis/bmj_rmr_v042/operating_points_primary.csv	C001;C002;C006;C011
0.42.0	Cochrane DTA Reference Dataset|CD010360|legacy:CD010360:1	Cochrane DTA Reference Dataset	historical Cochrane	CD010360	Intraoperative frozen section analysis for the diagnosis of early stage ovarian cancer in suspicious pelvic masses	legacy:CD010360:1	Frozen section: malignant versus borderline/benign	Yarandi 2008	22	3	2	79	ok					unavailable; not inferred		CL145_open_set_20181101.zip	f921cf6f1a9236c86f89e7c646497639f45e8ff8fcf56008c1b27422829fec4f	archive_or_package	Cochrane DTA Reference Dataset|CL145_open_set_20181101|CL145_open_set_20181101.zip|f921cf6f1a9236c86f89e7c646497639f45e8ff8fcf56008c1b27422829fec4f	manifest primary_atlas true; canonical manifest-sheet row	analysis/bmj_rmr_v042/operating_points_primary.csv	C001;C002;C006;C011
0.42.0	Cochrane DTA Reference Dataset|CD010360|legacy:CD010360:1	Cochrane DTA Reference Dataset	historical Cochrane	CD010360	Intraoperative frozen section analysis for the diagnosis of early stage ovarian cancer in suspicious pelvic masses	legacy:CD010360:1	Frozen section: malignant versus borderline/benign	Yeo 1998	40	0	6	270	ok					unavailable; not inferred		CL145_open_set_20181101.zip	f921cf6f1a9236c86f89e7c646497639f45e8ff8fcf56008c1b27422829fec4f	archive_or_package	Cochrane DTA Reference Dataset|CL145_open_set_20181101|CL145_open_set_20181101.zip|f921cf6f1a9236c86f89e7c646497639f45e8ff8fcf56008c1b27422829fec4f	manifest primary_atlas true; canonical manifest-sheet row	analysis/bmj_rmr_v042/operating_points_primary.csv	C001;C002;C006;C011
0.42.0	Cochrane DTA Reference Dataset|CD010360|legacy:CD010360:2	Cochrane DTA Reference Dataset	historical Cochrane	CD010360	Intraoperative frozen section analysis for the diagnosis of early stage ovarian cancer in suspicious pelvic masses	legacy:CD010360:2	Frozen section: malignant/borderline versus benign	Açikalin 2014	135	26	3	118	corrected					unavailable; not inferred		CL145_open_set_20181101.zip	f921cf6f1a9236c86f89e7c646497639f45e8ff8fcf56008c1b27422829fec4f	archive_or_package	Cochrane DTA Reference Dataset|CL145_open_set_20181101|CL145_open_set_20181101.zip|f921cf6f1a9236c86f89e7c646497639f45e8ff8fcf56008c1b27422829fec4f	manifest primary_atlas true; canonical manifest-sheet row	analysis/bmj_rmr_v042/operating_points_primary.csv	C001;C002;C006;C011
0.42.0	Cochrane DTA Reference Dataset|CD010360|legacy:CD010360:2	Cochrane DTA Reference Dataset	historical Cochrane	CD010360	Intraoperative frozen section analysis for the diagnosis of early stage ovarian cancer in suspicious pelvic masses	legacy:CD010360:2	Frozen section: malignant/borderline versus benign	Bazot 2006	34	15	2	100	ok					unavailable; not inferred		CL145_open_set_20181101.zip	f921cf6f1a9236c86f89e7c646497639f45e8ff8fcf56008c1b27422829fec4f	archive_or_package	Cochrane DTA Reference Dataset|CL145_open_set_20181101|CL145_open_set_20181101.zip|f921cf6f1a9236c86f89e7c646497639f45e8ff8fcf56008c1b27422829fec4f	manifest primary_atlas true; canonical manifest-sheet row	analysis/bmj_rmr_v042/operating_points_primary.csv	C001;C002;C006;C011
0.42.0	Cochrane DTA Reference Dataset|CD010360|legacy:CD010360:2	Cochrane DTA Reference Dataset	historical Cochrane	CD010360	Intraoperative frozen section analysis for the diagnosis of early stage ovarian cancer in suspicious pelvic masses	legacy:CD010360:2	Frozen section: malignant/borderline versus benign	Bige 2011	120	27	1	371	corrected					unavailable; not inferred		CL145_open_set_20181101.zip	f921cf6f1a9236c86f89e7c646497639f45e8ff8fcf56008c1b27422829fec4f	archive_or_package	Cochrane DTA Reference Dataset|CL145_open_set_20181101|CL145_open_set_20181101.zip|f921cf6f1a9236c86f89e7c646497639f45e8ff8fcf56008c1b27422829fec4f	manifest primary_atlas true; canonical manifest-sheet row	analysis/bmj_rmr_v042/operating_points_primary.csv	C001;C002;C006;C011
0.42.0	Cochrane DTA Reference Dataset|CD010360|legacy:CD010360:2	Cochrane DTA Reference Dataset	historical Cochrane	CD010360	Intraoperative frozen section analysis for the diagnosis of early stage ovarian cancer in suspicious pelvic masses	legacy:CD010360:2	Frozen section: malignant/borderline versus benign	Boriboonhirunsarn 2004	49	8	3	87	corrected					unavailable; not inferred		CL145_open_set_20181101.zip	f921cf6f1a9236c86f89e7c646497639f45e8ff8fcf56008c1b27422829fec4f	archive_or_package	Cochrane DTA Reference Dataset|CL145_open_set_20181101|CL145_open_set_20181101.zip|f921cf6f1a9236c86f89e7c646497639f45e8ff8fcf56008c1b27422829fec4f	manifest primary_atlas true; canonical manifest-sheet row	analysis/bmj_rmr_v042/operating_points_primary.csv	C001;C002;C006;C011
0.42.0	Cochrane DTA Reference Dataset|CD010360|legacy:CD010360:2	Cochrane DTA Reference Dataset	historical Cochrane	CD010360	Intraoperative frozen section analysis for the diagnosis of early stage ovarian cancer in suspicious pelvic masses	legacy:CD010360:2	Frozen section: malignant/borderline versus benign	Canis 2004	21	25	1	89	ok					unavailable; not inferred		CL145_open_set_20181101.zip	f921cf6f1a9236c86f89e7c646497639f45e8ff8fcf56008c1b27422829fec4f	archive_or_package	Cochrane DTA Reference Dataset|CL145_open_set_20181101|CL145_open_set_20181101.zip|f921cf6f1a9236c86f89e7c646497639f45e8ff8fcf56008c1b27422829fec4f	manifest primary_atlas true; canonical manifest-sheet row	analysis/bmj_rmr_v042/operating_points_primary.csv	C001;C002;C006;C011
0.42.0	Cochrane DTA Reference Dataset|CD010360|legacy:CD010360:2	Cochrane DTA Reference Dataset	historical Cochrane	CD010360	Intraoperative frozen section analysis for the diagnosis of early stage ovarian cancer in suspicious pelvic masses	legacy:CD010360:2	Frozen section: malignant/borderline versus benign	Cross 2012	497	115	19	808	ok					unavailable; not inferred		CL145_open_set_20181101.zip	f921cf6f1a9236c86f89e7c646497639f45e8ff8fcf56008c1b27422829fec4f	archive_or_package	Cochrane DTA Reference Dataset|CL145_open_set_20181101|CL145_open_set_20181101.zip|f921cf6f1a9236c86f89e7c646497639f45e8ff8fcf56008c1b27422829fec4f	manifest primary_atlas true; canonical manifest-sheet row	analysis/bmj_rmr_v042/operating_points_primary.csv	C001;C002;C006;C011
0.42.0	Cochrane DTA Reference Dataset|CD010360|legacy:CD010360:2	Cochrane DTA Reference Dataset	historical Cochrane	CD010360	Intraoperative frozen section analysis for the diagnosis of early stage ovarian cancer in suspicious pelvic masses	legacy:CD010360:2	Frozen section: malignant/borderline versus benign	Cuello 1999	70	20	1	398	ok					unavailable; not inferred		CL145_open_set_20181101.zip	f921cf6f1a9236c86f89e7c646497639f45e8ff8fcf56008c1b27422829fec4f	archive_or_package	Cochrane DTA Reference Dataset|CL145_open_set_20181101|CL145_open_set_20181101.zip|f921cf6f1a9236c86f89e7c646497639f45e8ff8fcf56008c1b27422829fec4f	manifest primary_atlas true; canonical manifest-sheet row	analysis/bmj_rmr_v042/operating_points_primary.csv	C001;C002;C006;C011
0.42.0	Cochrane DTA Reference Dataset|CD010360|legacy:CD010360:2	Cochrane DTA Reference Dataset	historical Cochrane	CD010360	Intraoperative frozen section analysis for the diagnosis of early stage ovarian cancer in suspicious pelvic masses	legacy:CD010360:2	Frozen section: malignant/borderline versus benign	Fanfani 2007	114	29	13	155	ok					unavailable; not inferred		CL145_open_set_20181101.zip	f921cf6f1a9236c86f89e7c646497639f45e8ff8fcf56008c1b27422829fec4f	archive_or_package	Cochrane DTA Reference Dataset|CL145_open_set_20181101|CL145_open_set_20181101.zip|f921cf6f1a9236c86f89e7c646497639f45e8ff8fcf56008c1b27422829fec4f	manifest primary_atlas true; canonical manifest-sheet row	analysis/bmj_rmr_v042/operating_points_primary.csv	C001;C002;C006;C011
0.42.0	Cochrane DTA Reference Dataset|CD010360|legacy:CD010360:2	Cochrane DTA Reference Dataset	historical Cochrane	CD010360	Intraoperative frozen section analysis for the diagnosis of early stage ovarian cancer in suspicious pelvic masses	legacy:CD010360:2	Frozen section: malignant/borderline versus benign	García 1997	0	10	4	16	corrected					unavailable; not inferred		CL145_open_set_20181101.zip	f921cf6f1a9236c86f89e7c646497639f45e8ff8fcf56008c1b27422829fec4f	archive_or_package	Cochrane DTA Reference Dataset|CL145_open_set_20181101|CL145_open_set_20181101.zip|f921cf6f1a9236c86f89e7c646497639f45e8ff8fcf56008c1b27422829fec4f	manifest primary_atlas true; canonical manifest-sheet row	analysis/bmj_rmr_v042/operating_points_primary.csv	C001;C002;C006;C011
0.42.0	Cochrane DTA Reference Dataset|CD010360|legacy:CD010360:2	Cochrane DTA Reference Dataset	historical Cochrane	CD010360	Intraoperative frozen section analysis for the diagnosis of early stage ovarian cancer in suspicious pelvic masses	legacy:CD010360:2	Frozen section: malignant/borderline versus benign	Gorisek 2009	81	35	1	14	ok					unavailable; not inferred		CL145_open_set_20181101.zip	f921cf6f1a9236c86f89e7c646497639f45e8ff8fcf56008c1b27422829fec4f	archive_or_package	Cochrane DTA Reference Dataset|CL145_open_set_20181101|CL145_open_set_20181101.zip|f921cf6f1a9236c86f89e7c646497639f45e8ff8fcf56008c1b27422829fec4f	manifest primary_atlas true; canonical manifest-sheet row	analysis/bmj_rmr_v042/operating_points_primary.csv	C001;C002;C006;C011
0.42.0	Cochrane DTA Reference Dataset|CD010360|legacy:CD010360:2	Cochrane DTA Reference Dataset	historical Cochrane	CD010360	Intraoperative frozen section analysis for the diagnosis of early stage ovarian cancer in suspicious pelvic masses	legacy:CD010360:2	Frozen section: malignant/borderline versus benign	Hamed 1993	55	9	0	260	corrected					unavailable; not inferred		CL145_open_set_20181101.zip	f921cf6f1a9236c86f89e7c646497639f45e8ff8fcf56008c1b27422829fec4f	archive_or_package	Cochrane DTA Reference Dataset|CL145_open_set_20181101|CL145_open_set_20181101.zip|f921cf6f1a9236c86f89e7c646497639f45e8ff8fcf56008c1b27422829fec4f	manifest primary_atlas true; canonical manifest-sheet row	analysis/bmj_rmr_v042/operating_points_primary.csv	C001;C002;C006;C011
0.42.0	Cochrane DTA Reference Dataset|CD010360|legacy:CD010360:2	Cochrane DTA Reference Dataset	historical Cochrane	CD010360	Intraoperative frozen section analysis for the diagnosis of early stage ovarian cancer in suspicious pelvic masses	legacy:CD010360:2	Frozen section: malignant/borderline versus benign	Ilker 2011	24	7	4	231	corrected					unavailable; not inferred		CL145_open_set_20181101.zip	f921cf6f1a9236c86f89e7c646497639f45e8ff8fcf56008c1b27422829fec4f	archive_or_package	Cochrane DTA Reference Dataset|CL145_open_set_20181101|CL145_open_set_20181101.zip|f921cf6f1a9236c86f89e7c646497639f45e8ff8fcf56008c1b27422829fec4f	manifest primary_atlas true; canonical manifest-sheet row	analysis/bmj_rmr_v042/operating_points_primary.csv	C001;C002;C006;C011
0.42.0	Cochrane DTA Reference Dataset|CD010360|legacy:CD010360:2	Cochrane DTA Reference Dataset	historical Cochrane	CD010360	Intraoperative frozen section analysis for the diagnosis of early stage ovarian cancer in suspicious pelvic masses	legacy:CD010360:2	Frozen section: malignant/borderline versus benign	Ilvan 2005	117	33	3	351	corrected					unavailable; not inferred		CL145_open_set_20181101.zip	f921cf6f1a9236c86f89e7c646497639f45e8ff8fcf56008c1b27422829fec4f	archive_or_package	Cochrane DTA Reference Dataset|CL145_open_set_20181101|CL145_open_set_20181101.zip|f921cf6f1a9236c86f89e7c646497639f45e8ff8fcf56008c1b27422829fec4f	manifest primary_atlas true; canonical manifest-sheet row	analysis/bmj_rmr_v042/operating_points_primary.csv	C001;C002;C006;C011
0.42.0	Cochrane DTA Reference Dataset|CD010360|legacy:CD010360:2	Cochrane DTA Reference Dataset	historical Cochrane	CD010360	Intraoperative frozen section analysis for the diagnosis of early stage ovarian cancer in suspicious pelvic masses	legacy:CD010360:2	Frozen section: malignant/borderline versus benign	Kokka 2009	19	11	1	19	ok					unavailable; not inferred		CL145_open_set_20181101.zip	f921cf6f1a9236c86f89e7c646497639f45e8ff8fcf56008c1b27422829fec4f	archive_or_package	Cochrane DTA Reference Dataset|CL145_open_set_20181101|CL145_open_set_20181101.zip|f921cf6f1a9236c86f89e7c646497639f45e8ff8fcf56008c1b27422829fec4f	manifest primary_atlas true; canonical manifest-sheet row	analysis/bmj_rmr_v042/operating_points_primary.csv	C001;C002;C006;C011
0.42.0	Cochrane DTA Reference Dataset|CD010360|legacy:CD010360:2	Cochrane DTA Reference Dataset	historical Cochrane	CD010360	Intraoperative frozen section analysis for the diagnosis of early stage ovarian cancer in suspicious pelvic masses	legacy:CD010360:2	Frozen section: malignant/borderline versus benign	Lim 1997	34	8	1	128	corrected					unavailable; not inferred		CL145_open_set_20181101.zip	f921cf6f1a9236c86f89e7c646497639f45e8ff8fcf56008c1b27422829fec4f	archive_or_package	Cochrane DTA Reference Dataset|CL145_open_set_20181101|CL145_open_set_20181101.zip|f921cf6f1a9236c86f89e7c646497639f45e8ff8fcf56008c1b27422829fec4f	manifest primary_atlas true; canonical manifest-sheet row	analysis/bmj_rmr_v042/operating_points_primary.csv	C001;C002;C006;C011
0.42.0	Cochrane DTA Reference Dataset|CD010360|legacy:CD010360:2	Cochrane DTA Reference Dataset	historical Cochrane	CD010360	Intraoperative frozen section analysis for the diagnosis of early stage ovarian cancer in suspicious pelvic masses	legacy:CD010360:2	Frozen section: malignant/borderline versus benign	Maheshwari 2006	89	7	3	111	ok					unavailable; not inferred		CL145_open_set_20181101.zip	f921cf6f1a9236c86f89e7c646497639f45e8ff8fcf56008c1b27422829fec4f	archive_or_package	Cochrane DTA Reference Dataset|CL145_open_set_20181101|CL145_open_set_20181101.zip|f921cf6f1a9236c86f89e7c646497639f45e8ff8fcf56008c1b27422829fec4f	manifest primary_atlas true; canonical manifest-sheet row	analysis/bmj_rmr_v042/operating_points_primary.csv	C001;C002;C006;C011
0.42.0	Cochrane DTA Reference Dataset|CD010360|legacy:CD010360:2	Cochrane DTA Reference Dataset	historical Cochrane	CD010360	Intraoperative frozen section analysis for the diagnosis of early stage ovarian cancer in suspicious pelvic masses	legacy:CD010360:2	Frozen section: malignant/borderline versus benign	Malipatil 2013	50	14	3	151	ok					unavailable; not inferred		CL145_open_set_20181101.zip	f921cf6f1a9236c86f89e7c646497639f45e8ff8fcf56008c1b27422829fec4f	archive_or_package	Cochrane DTA Reference Dataset|CL145_open_set_20181101|CL145_open_set_20181101.zip|f921cf6f1a9236c86f89e7c646497639f45e8ff8fcf56008c1b27422829fec4f	manifest primary_atlas true; canonical manifest-sheet row	analysis/bmj_rmr_v042/operating_points_primary.csv	C001;C002;C006;C011
0.42.0	Cochrane DTA Reference Dataset|CD010360|legacy:CD010360:2	Cochrane DTA Reference Dataset	historical Cochrane	CD010360	Intraoperative frozen section analysis for the diagnosis of early stage ovarian cancer in suspicious pelvic masses	legacy:CD010360:2	Frozen section: malignant/borderline versus benign	Naik 2006	43	12	2	72	ok					unavailable; not inferred		CL145_open_set_20181101.zip	f921cf6f1a9236c86f89e7c646497639f45e8ff8fcf56008c1b27422829fec4f	archive_or_package	Cochrane DTA Reference Dataset|CL145_open_set_20181101|CL145_open_set_20181101.zip|f921cf6f1a9236c86f89e7c646497639f45e8ff8fcf56008c1b27422829fec4f	manifest primary_atlas true; canonical manifest-sheet row	analysis/bmj_rmr_v042/operating_points_primary.csv	C001;C002;C006;C011
0.42.0	Cochrane DTA Reference Dataset|CD010360|legacy:CD010360:2	Cochrane DTA Reference Dataset	historical Cochrane	CD010360	Intraoperative frozen section analysis for the diagnosis of early stage ovarian cancer in suspicious pelvic masses	legacy:CD010360:2	Frozen section: malignant/borderline versus benign	Pavlakis 2009	246	7	5	587	ok					unavailable; not inferred		CL145_open_set_20181101.zip	f921cf6f1a9236c86f89e7c646497639f45e8ff8fcf56008c1b27422829fec4f	archive_or_package	Cochrane DTA Reference Dataset|CL145_open_set_20181101|CL145_open_set_20181101.zip|f921cf6f1a9236c86f89e7c646497639f45e8ff8fcf56008c1b27422829fec4f	manifest primary_atlas true; canonical manifest-sheet row	analysis/bmj_rmr_v042/operating_points_primary.csv	C001;C002;C006;C011
0.42.0	Cochrane DTA Reference Dataset|CD010360|legacy:CD010360:2	Cochrane DTA Reference Dataset	historical Cochrane	CD010360	Intraoperative frozen section analysis for the diagnosis of early stage ovarian cancer in suspicious pelvic masses	legacy:CD010360:2	Frozen section: malignant/borderline versus benign	Pinto 2001	67	12	2	162	ok					unavailable; not inferred		CL145_open_set_20181101.zip	f921cf6f1a9236c86f89e7c646497639f45e8ff8fcf56008c1b27422829fec4f	archive_or_package	Cochrane DTA Reference Dataset|CL145_open_set_20181101|CL145_open_set_20181101.zip|f921cf6f1a9236c86f89e7c646497639f45e8ff8fcf56008c1b27422829fec4f	manifest primary_atlas true; canonical manifest-sheet row	analysis/bmj_rmr_v042/operating_points_primary.csv	C001;C002;C006;C011
0.42.0	Cochrane DTA Reference Dataset|CD010360|legacy:CD010360:2	Cochrane DTA Reference Dataset	historical Cochrane	CD010360	Intraoperative frozen section analysis for the diagnosis of early stage ovarian cancer in suspicious pelvic masses	legacy:CD010360:2	Frozen section: malignant/borderline versus benign	Puls 1997	37	35	1	221	ok					unavailable; not inferred		CL145_open_set_20181101.zip	f921cf6f1a9236c86f89e7c646497639f45e8ff8fcf56008c1b27422829fec4f	archive_or_package	Cochrane DTA Reference Dataset|CL145_open_set_20181101|CL145_open_set_20181101.zip|f921cf6f1a9236c86f89e7c646497639f45e8ff8fcf56008c1b27422829fec4f	manifest primary_atlas true; canonical manifest-sheet row	analysis/bmj_rmr_v042/operating_points_primary.csv	C001;C002;C006;C011
0.42.0	Cochrane DTA Reference Dataset|CD010360|legacy:CD010360:2	Cochrane DTA Reference Dataset	historical Cochrane	CD010360	Intraoperative frozen section analysis for the diagnosis of early stage ovarian cancer in suspicious pelvic masses	legacy:CD010360:2	Frozen section: malignant/borderline versus benign	Rakhshan 2009	63	11	2	206	ok					unavailable; not inferred		CL145_open_set_20181101.zip	f921cf6f1a9236c86f89e7c646497639f45e8ff8fcf56008c1b27422829fec4f	archive_or_package	Cochrane DTA Reference Dataset|CL145_open_set_20181101|CL145_open_set_20181101.zip|f921cf6f1a9236c86f89e7c646497639f45e8ff8fcf56008c1b27422829fec4f	manifest primary_atlas true; canonical manifest-sheet row	analysis/bmj_rmr_v042/operating_points_primary.csv	C001;C002;C006;C011
0.42.0	Cochrane DTA Reference Dataset|CD010360|legacy:CD010360:2	Cochrane DTA Reference Dataset	historical Cochrane	CD010360	Intraoperative frozen section analysis for the diagnosis of early stage ovarian cancer in suspicious pelvic masses	legacy:CD010360:2	Frozen section: malignant/borderline versus benign	Rose 1994	115	17	5	246	ok					unavailable; not inferred		CL145_open_set_20181101.zip	f921cf6f1a9236c86f89e7c646497639f45e8ff8fcf56008c1b27422829fec4f	archive_or_package	Cochrane DTA Reference Dataset|CL145_open_set_20181101|CL145_open_set_20181101.zip|f921cf6f1a9236c86f89e7c646497639f45e8ff8fcf56008c1b27422829fec4f	manifest primary_atlas true; canonical manifest-sheet row	analysis/bmj_rmr_v042/operating_points_primary.csv	C001;C002;C006;C011
0.42.0	Cochrane DTA Reference Dataset|CD010360|legacy:CD010360:2	Cochrane DTA Reference Dataset	historical Cochrane	CD010360	Intraoperative frozen section analysis for the diagnosis of early stage ovarian cancer in suspicious pelvic masses	legacy:CD010360:2	Frozen section: malignant/borderline versus benign	Stewart 2006	259	87	7	561	ok					unavailable; not inferred		CL145_open_set_20181101.zip	f921cf6f1a9236c86f89e7c646497639f45e8ff8fcf56008c1b27422829fec4f	archive_or_package	Cochrane DTA Reference Dataset|CL145_open_set_20181101|CL145_open_set_20181101.zip|f921cf6f1a9236c86f89e7c646497639f45e8ff8fcf56008c1b27422829fec4f	manifest primary_atlas true; canonical manifest-sheet row	analysis/bmj_rmr_v042/operating_points_primary.csv	C001;C002;C006;C011
0.42.0	Cochrane DTA Reference Dataset|CD010360|legacy:CD010360:2	Cochrane DTA Reference Dataset	historical Cochrane	CD010360	Intraoperative frozen section analysis for the diagnosis of early stage ovarian cancer in suspicious pelvic masses	legacy:CD010360:2	Frozen section: malignant/borderline versus benign	Subbian 2013	58	9	2	48	ok					unavailable; not inferred		CL145_open_set_20181101.zip	f921cf6f1a9236c86f89e7c646497639f45e8ff8fcf56008c1b27422829fec4f	archive_or_package	Cochrane DTA Reference Dataset|CL145_open_set_20181101|CL145_open_set_20181101.zip|f921cf6f1a9236c86f89e7c646497639f45e8ff8fcf56008c1b27422829fec4f	manifest primary_atlas true; canonical manifest-sheet row	analysis/bmj_rmr_v042/operating_points_primary.csv	C001;C002;C006;C011
0.42.0	Cochrane DTA Reference Dataset|CD010360|legacy:CD010360:2	Cochrane DTA Reference Dataset	historical Cochrane	CD010360	Intraoperative frozen section analysis for the diagnosis of early stage ovarian cancer in suspicious pelvic masses	legacy:CD010360:2	Frozen section: malignant/borderline versus benign	Sukumaran 2014	87	24	1	121	ok					unavailable; not inferred		CL145_open_set_20181101.zip	f921cf6f1a9236c86f89e7c646497639f45e8ff8fcf56008c1b27422829fec4f	archive_or_package	Cochrane DTA Reference Dataset|CL145_open_set_20181101|CL145_open_set_20181101.zip|f921cf6f1a9236c86f89e7c646497639f45e8ff8fcf56008c1b27422829fec4f	manifest primary_atlas true; canonical manifest-sheet row	analysis/bmj_rmr_v042/operating_points_primary.csv	C001;C002;C006;C011
0.42.0	Cochrane DTA Reference Dataset|CD010360|legacy:CD010360:2	Cochrane DTA Reference Dataset	historical Cochrane	CD010360	Intraoperative frozen section analysis for the diagnosis of early stage ovarian cancer in suspicious pelvic masses	legacy:CD010360:2	Frozen section: malignant/borderline versus benign	Suprasert 2008	48	16	2	46	ok					unavailable; not inferred		CL145_open_set_20181101.zip	f921cf6f1a9236c86f89e7c646497639f45e8ff8fcf56008c1b27422829fec4f	archive_or_package	Cochrane DTA Reference Dataset|CL145_open_set_20181101|CL145_open_set_20181101.zip|f921cf6f1a9236c86f89e7c646497639f45e8ff8fcf56008c1b27422829fec4f	manifest primary_atlas true; canonical manifest-sheet row	analysis/bmj_rmr_v042/operating_points_primary.csv	C001;C002;C006;C011
0.42.0	Cochrane DTA Reference Dataset|CD010360|legacy:CD010360:2	Cochrane DTA Reference Dataset	historical Cochrane	CD010360	Intraoperative frozen section analysis for the diagnosis of early stage ovarian cancer in suspicious pelvic masses	legacy:CD010360:2	Frozen section: malignant/borderline versus benign	Tangjitgamol 2004	71	8	1	119	ok					unavailable; not inferred		CL145_open_set_20181101.zip	f921cf6f1a9236c86f89e7c646497639f45e8ff8fcf56008c1b27422829fec4f	archive_or_package	Cochrane DTA Reference Dataset|CL145_open_set_20181101|CL145_open_set_20181101.zip|f921cf6f1a9236c86f89e7c646497639f45e8ff8fcf56008c1b27422829fec4f	manifest primary_atlas true; canonical manifest-sheet row	analysis/bmj_rmr_v042/operating_points_primary.csv	C001;C002;C006;C011
0.42.0	Cochrane DTA Reference Dataset|CD010360|legacy:CD010360:2	Cochrane DTA Reference Dataset	historical Cochrane	CD010360	Intraoperative frozen section analysis for the diagnosis of early stage ovarian cancer in suspicious pelvic masses	legacy:CD010360:2	Frozen section: malignant/borderline versus benign	Taskiran 2008	90	12	2	100	ok					unavailable; not inferred		CL145_open_set_20181101.zip	f921cf6f1a9236c86f89e7c646497639f45e8ff8fcf56008c1b27422829fec4f	archive_or_package	Cochrane DTA Reference Dataset|CL145_open_set_20181101|CL145_open_set_20181101.zip|f921cf6f1a9236c86f89e7c646497639f45e8ff8fcf56008c1b27422829fec4f	manifest primary_atlas true; canonical manifest-sheet row	analysis/bmj_rmr_v042/operating_points_primary.csv	C001;C002;C006;C011
0.42.0	Cochrane DTA Reference Dataset|CD010360|legacy:CD010360:2	Cochrane DTA Reference Dataset	historical Cochrane	CD010360	Intraoperative frozen section analysis for the diagnosis of early stage ovarian cancer in suspicious pelvic masses	legacy:CD010360:2	Frozen section: malignant/borderline versus benign	Toneva 2012	26	16	2	22	ok					unavailable; not inferred		CL145_open_set_20181101.zip	f921cf6f1a9236c86f89e7c646497639f45e8ff8fcf56008c1b27422829fec4f	archive_or_package	Cochrane DTA Reference Dataset|CL145_open_set_20181101|CL145_open_set_20181101.zip|f921cf6f1a9236c86f89e7c646497639f45e8ff8fcf56008c1b27422829fec4f	manifest primary_atlas true; canonical manifest-sheet row	analysis/bmj_rmr_v042/operating_points_primary.csv	C001;C002;C006;C011
0.42.0	Cochrane DTA Reference Dataset|CD010360|legacy:CD010360:2	Cochrane DTA Reference Dataset	historical Cochrane	CD010360	Intraoperative frozen section analysis for the diagnosis of early stage ovarian cancer in suspicious pelvic masses	legacy:CD010360:2	Frozen section: malignant/borderline versus benign	Torres 1998	29	2	6	86	ok					unavailable; not inferred		CL145_open_set_20181101.zip	f921cf6f1a9236c86f89e7c646497639f45e8ff8fcf56008c1b27422829fec4f	archive_or_package	Cochrane DTA Reference Dataset|CL145_open_set_20181101|CL145_open_set_20181101.zip|f921cf6f1a9236c86f89e7c646497639f45e8ff8fcf56008c1b27422829fec4f	manifest primary_atlas true; canonical manifest-sheet row	analysis/bmj_rmr_v042/operating_points_primary.csv	C001;C002;C006;C011
0.42.0	Cochrane DTA Reference Dataset|CD010360|legacy:CD010360:2	Cochrane DTA Reference Dataset	historical Cochrane	CD010360	Intraoperative frozen section analysis for the diagnosis of early stage ovarian cancer in suspicious pelvic masses	legacy:CD010360:2	Frozen section: malignant/borderline versus benign	Twaalfhoven 1991	58	9	2	96	ok					unavailable; not inferred		CL145_open_set_20181101.zip	f921cf6f1a9236c86f89e7c646497639f45e8ff8fcf56008c1b27422829fec4f	archive_or_package	Cochrane DTA Reference Dataset|CL145_open_set_20181101|CL145_open_set_20181101.zip|f921cf6f1a9236c86f89e7c646497639f45e8ff8fcf56008c1b27422829fec4f	manifest primary_atlas true; canonical manifest-sheet row	analysis/bmj_rmr_v042/operating_points_primary.csv	C001;C002;C006;C011
0.42.0	Cochrane DTA Reference Dataset|CD010360|legacy:CD010360:2	Cochrane DTA Reference Dataset	historical Cochrane	CD010360	Intraoperative frozen section analysis for the diagnosis of early stage ovarian cancer in suspicious pelvic masses	legacy:CD010360:2	Frozen section: malignant/borderline versus benign	Wakahara 2001	54	11	0	122	ok					unavailable; not inferred		CL145_open_set_20181101.zip	f921cf6f1a9236c86f89e7c646497639f45e8ff8fcf56008c1b27422829fec4f	archive_or_package	Cochrane DTA Reference Dataset|CL145_open_set_20181101|CL145_open_set_20181101.zip|f921cf6f1a9236c86f89e7c646497639f45e8ff8fcf56008c1b27422829fec4f	manifest primary_atlas true; canonical manifest-sheet row	analysis/bmj_rmr_v042/operating_points_primary.csv	C001;C002;C006;C011
0.42.0	Cochrane DTA Reference Dataset|CD010360|legacy:CD010360:2	Cochrane DTA Reference Dataset	historical Cochrane	CD010360	Intraoperative frozen section analysis for the diagnosis of early stage ovarian cancer in suspicious pelvic masses	legacy:CD010360:2	Frozen section: malignant/borderline versus benign	Wang 1998	72	18	1	205	ok					unavailable; not inferred		CL145_open_set_20181101.zip	f921cf6f1a9236c86f89e7c646497639f45e8ff8fcf56008c1b27422829fec4f	archive_or_package	Cochrane DTA Reference Dataset|CL145_open_set_20181101|CL145_open_set_20181101.zip|f921cf6f1a9236c86f89e7c646497639f45e8ff8fcf56008c1b27422829fec4f	manifest primary_atlas true; canonical manifest-sheet row	analysis/bmj_rmr_v042/operating_points_primary.csv	C001;C002;C006;C011
0.42.0	Cochrane DTA Reference Dataset|CD010360|legacy:CD010360:2	Cochrane DTA Reference Dataset	historical Cochrane	CD010360	Intraoperative frozen section analysis for the diagnosis of early stage ovarian cancer in suspicious pelvic masses	legacy:CD010360:2	Frozen section: malignant/borderline versus benign	Wasinghon 2008	100	44	3	229	ok					unavailable; not inferred		CL145_open_set_20181101.zip	f921cf6f1a9236c86f89e7c646497639f45e8ff8fcf56008c1b27422829fec4f	archive_or_package	Cochrane DTA Reference Dataset|CL145_open_set_20181101|CL145_open_set_20181101.zip|f921cf6f1a9236c86f89e7c646497639f45e8ff8fcf56008c1b27422829fec4f	manifest primary_atlas true; canonical manifest-sheet row	analysis/bmj_rmr_v042/operating_points_primary.csv	C001;C002;C006;C011
0.42.0	Cochrane DTA Reference Dataset|CD010360|legacy:CD010360:2	Cochrane DTA Reference Dataset	historical Cochrane	CD010360	Intraoperative frozen section analysis for the diagnosis of early stage ovarian cancer in suspicious pelvic masses	legacy:CD010360:2	Frozen section: malignant/borderline versus benign	Wootipoom 2006	74	15	5	119	ok					unavailable; not inferred		CL145_open_set_20181101.zip	f921cf6f1a9236c86f89e7c646497639f45e8ff8fcf56008c1b27422829fec4f	archive_or_package	Cochrane DTA Reference Dataset|CL145_open_set_20181101|CL145_open_set_20181101.zip|f921cf6f1a9236c86f89e7c646497639f45e8ff8fcf56008c1b27422829fec4f	manifest primary_atlas true; canonical manifest-sheet row	analysis/bmj_rmr_v042/operating_points_primary.csv	C001;C002;C006;C011
0.42.0	Cochrane DTA Reference Dataset|CD010360|legacy:CD010360:2	Cochrane DTA Reference Dataset	historical Cochrane	CD010360	Intraoperative frozen section analysis for the diagnosis of early stage ovarian cancer in suspicious pelvic masses	legacy:CD010360:2	Frozen section: malignant/borderline versus benign	Yarandi 2008	22	5	2	77	ok					unavailable; not inferred		CL145_open_set_20181101.zip	f921cf6f1a9236c86f89e7c646497639f45e8ff8fcf56008c1b27422829fec4f	archive_or_package	Cochrane DTA Reference Dataset|CL145_open_set_20181101|CL145_open_set_20181101.zip|f921cf6f1a9236c86f89e7c646497639f45e8ff8fcf56008c1b27422829fec4f	manifest primary_atlas true; canonical manifest-sheet row	analysis/bmj_rmr_v042/operating_points_primary.csv	C001;C002;C006;C011
0.42.0	Cochrane DTA Reference Dataset|CD010360|legacy:CD010360:2	Cochrane DTA Reference Dataset	historical Cochrane	CD010360	Intraoperative frozen section analysis for the diagnosis of early stage ovarian cancer in suspicious pelvic masses	legacy:CD010360:2	Frozen section: malignant/borderline versus benign	Yeo 1998	43	13	3	257	ok					unavailable; not inferred		CL145_open_set_20181101.zip	f921cf6f1a9236c86f89e7c646497639f45e8ff8fcf56008c1b27422829fec4f	archive_or_package	Cochrane DTA Reference Dataset|CL145_open_set_20181101|CL145_open_set_20181101.zip|f921cf6f1a9236c86f89e7c646497639f45e8ff8fcf56008c1b27422829fec4f	manifest primary_atlas true; canonical manifest-sheet row	analysis/bmj_rmr_v042/operating_points_primary.csv	C001;C002;C006;C011
0.42.0	Cochrane DTA Reference Dataset|CD010360|legacy:CD010360:3	Cochrane DTA Reference Dataset	historical Cochrane	CD010360	Intraoperative frozen section analysis for the diagnosis of early stage ovarian cancer in suspicious pelvic masses	legacy:CD010360:3	Frozen section: malignant versus borderline/benign in subgroup of patients with frozen section result	Açikalin 2014	132	0	3	26	corrected					unavailable; not inferred		CL145_open_set_20181101.zip	f921cf6f1a9236c86f89e7c646497639f45e8ff8fcf56008c1b27422829fec4f	archive_or_package	Cochrane DTA Reference Dataset|CL145_open_set_20181101|CL145_open_set_20181101.zip|f921cf6f1a9236c86f89e7c646497639f45e8ff8fcf56008c1b27422829fec4f	manifest primary_atlas true; canonical manifest-sheet row	analysis/bmj_rmr_v042/operating_points_primary.csv	C001;C002;C006;C011
0.42.0	Cochrane DTA Reference Dataset|CD010360|legacy:CD010360:3	Cochrane DTA Reference Dataset	historical Cochrane	CD010360	Intraoperative frozen section analysis for the diagnosis of early stage ovarian cancer in suspicious pelvic masses	legacy:CD010360:3	Frozen section: malignant versus borderline/benign in subgroup of patients with frozen section result	Bazot 2006	29	1	5	14	corrected					unavailable; not inferred		CL145_open_set_20181101.zip	f921cf6f1a9236c86f89e7c646497639f45e8ff8fcf56008c1b27422829fec4f	archive_or_package	Cochrane DTA Reference Dataset|CL145_open_set_20181101|CL145_open_set_20181101.zip|f921cf6f1a9236c86f89e7c646497639f45e8ff8fcf56008c1b27422829fec4f	manifest primary_atlas true; canonical manifest-sheet row	analysis/bmj_rmr_v042/operating_points_primary.csv	C001;C002;C006;C011
0.42.0	Cochrane DTA Reference Dataset|CD010360|legacy:CD010360:3	Cochrane DTA Reference Dataset	historical Cochrane	CD010360	Intraoperative frozen section analysis for the diagnosis of early stage ovarian cancer in suspicious pelvic masses	legacy:CD010360:3	Frozen section: malignant versus borderline/benign in subgroup of patients with frozen section result	Bige 2011	115	5	5	22	corrected					unavailable; not inferred		CL145_open_set_20181101.zip	f921cf6f1a9236c86f89e7c646497639f45e8ff8fcf56008c1b27422829fec4f	archive_or_package	Cochrane DTA Reference Dataset|CL145_open_set_20181101|CL145_open_set_20181101.zip|f921cf6f1a9236c86f89e7c646497639f45e8ff8fcf56008c1b27422829fec4f	manifest primary_atlas true; canonical manifest-sheet row	analysis/bmj_rmr_v042/operating_points_primary.csv	C001;C002;C006;C011
0.42.0	Cochrane DTA Reference Dataset|CD010360|legacy:CD010360:3	Cochrane DTA Reference Dataset	historical Cochrane	CD010360	Intraoperative frozen section analysis for the diagnosis of early stage ovarian cancer in suspicious pelvic masses	legacy:CD010360:3	Frozen section: malignant versus borderline/benign in subgroup of patients with frozen section result	Boriboonhirunsarn 2004	47	0	2	8	corrected					unavailable; not inferred		CL145_open_set_20181101.zip	f921cf6f1a9236c86f89e7c646497639f45e8ff8fcf56008c1b27422829fec4f	archive_or_package	Cochrane DTA Reference Dataset|CL145_open_set_20181101|CL145_open_set_20181101.zip|f921cf6f1a9236c86f89e7c646497639f45e8ff8fcf56008c1b27422829fec4f	manifest primary_atlas true; canonical manifest-sheet row	analysis/bmj_rmr_v042/operating_points_primary.csv	C001;C002;C006;C011
0.42.0	Cochrane DTA Reference Dataset|CD010360|legacy:CD010360:3	Cochrane DTA Reference Dataset	historical Cochrane	CD010360	Intraoperative frozen section analysis for the diagnosis of early stage ovarian cancer in suspicious pelvic masses	legacy:CD010360:3	Frozen section: malignant versus borderline/benign in subgroup of patients with frozen section result	Canis 2004	18	3	3	22	corrected					unavailable; not inferred		CL145_open_set_20181101.zip	f921cf6f1a9236c86f89e7c646497639f45e8ff8fcf56008c1b27422829fec4f	archive_or_package	Cochrane DTA Reference Dataset|CL145_open_set_20181101|CL145_open_set_20181101.zip|f921cf6f1a9236c86f89e7c646497639f45e8ff8fcf56008c1b27422829fec4f	manifest primary_atlas true; canonical manifest-sheet row	analysis/bmj_rmr_v042/operating_points_primary.csv	C001;C002;C006;C011
0.42.0	Cochrane DTA Reference Dataset|CD010360|legacy:CD010360:3	Cochrane DTA Reference Dataset	historical Cochrane	CD010360	Intraoperative frozen section analysis for the diagnosis of early stage ovarian cancer in suspicious pelvic masses	legacy:CD010360:3	Frozen section: malignant versus borderline/benign in subgroup of patients with frozen section result	Cross 2012	415	5	82	110	ok					unavailable; not inferred		CL145_open_set_20181101.zip	f921cf6f1a9236c86f89e7c646497639f45e8ff8fcf56008c1b27422829fec4f	archive_or_package	Cochrane DTA Reference Dataset|CL145_open_set_20181101|CL145_open_set_20181101.zip|f921cf6f1a9236c86f89e7c646497639f45e8ff8fcf56008c1b27422829fec4f	manifest primary_atlas true; canonical manifest-sheet row	analysis/bmj_rmr_v042/operating_points_primary.csv	C001;C002;C006;C011
0.42.0	Cochrane DTA Reference Dataset|CD010360|legacy:CD010360:3	Cochrane DTA Reference Dataset	historical Cochrane	CD010360	Intraoperative frozen section analysis for the diagnosis of early stage ovarian cancer in suspicious pelvic masses	legacy:CD010360:3	Frozen section: malignant versus borderline/benign in subgroup of patients with frozen section result	Cuello 1999	67	3	3	17	ok					unavailable; not inferred		CL145_open_set_20181101.zip	f921cf6f1a9236c86f89e7c646497639f45e8ff8fcf56008c1b27422829fec4f	archive_or_package	Cochrane DTA Reference Dataset|CL145_open_set_20181101|CL145_open_set_20181101.zip|f921cf6f1a9236c86f89e7c646497639f45e8ff8fcf56008c1b27422829fec4f	manifest primary_atlas true; canonical manifest-sheet row	analysis/bmj_rmr_v042/operating_points_primary.csv	C001;C002;C006;C011
0.42.0	Cochrane DTA Reference Dataset|CD010360|legacy:CD010360:3	Cochrane DTA Reference Dataset	historical Cochrane	CD010360	Intraoperative frozen section analysis for the diagnosis of early stage ovarian cancer in suspicious pelvic masses	legacy:CD010360:3	Frozen section: malignant versus borderline/benign in subgroup of patients with frozen section result	Fanfani 2007	106	2	8	27	ok					unavailable; not inferred		CL145_open_set_20181101.zip	f921cf6f1a9236c86f89e7c646497639f45e8ff8fcf56008c1b27422829fec4f	archive_or_package	Cochrane DTA Reference Dataset|CL145_open_set_20181101|CL145_open_set_20181101.zip|f921cf6f1a9236c86f89e7c646497639f45e8ff8fcf56008c1b27422829fec4f	manifest primary_atlas true; canonical manifest-sheet row	analysis/bmj_rmr_v042/operating_points_primary.csv	C001;C002;C006;C011
0.42.0	Cochrane DTA Reference Dataset|CD010360|legacy:CD010360:3	Cochrane DTA Reference Dataset	historical Cochrane	CD010360	Intraoperative frozen section analysis for the diagnosis of early stage ovarian cancer in suspicious pelvic masses	legacy:CD010360:3	Frozen section: malignant versus borderline/benign in subgroup of patients with frozen section result	García 1997	7	0	2	1	corrected					unavailable; not inferred		CL145_open_set_20181101.zip	f921cf6f1a9236c86f89e7c646497639f45e8ff8fcf56008c1b27422829fec4f	archive_or_package	Cochrane DTA Reference Dataset|CL145_open_set_20181101|CL145_open_set_20181101.zip|f921cf6f1a9236c86f89e7c646497639f45e8ff8fcf56008c1b27422829fec4f	manifest primary_atlas true; canonical manifest-sheet row	analysis/bmj_rmr_v042/operating_points_primary.csv	C001;C002;C006;C011
0.42.0	Cochrane DTA Reference Dataset|CD010360|legacy:CD010360:3	Cochrane DTA Reference Dataset	historical Cochrane	CD010360	Intraoperative frozen section analysis for the diagnosis of early stage ovarian cancer in suspicious pelvic masses	legacy:CD010360:3	Frozen section: malignant versus borderline/benign in subgroup of patients with frozen section result	Gorisek 2009	73	0	8	35	ok					unavailable; not inferred		CL145_open_set_20181101.zip	f921cf6f1a9236c86f89e7c646497639f45e8ff8fcf56008c1b27422829fec4f	archive_or_package	Cochrane DTA Reference Dataset|CL145_open_set_20181101|CL145_open_set_20181101.zip|f921cf6f1a9236c86f89e7c646497639f45e8ff8fcf56008c1b27422829fec4f	manifest primary_atlas true; canonical manifest-sheet row	analysis/bmj_rmr_v042/operating_points_primary.csv	C001;C002;C006;C011
0.42.0	Cochrane DTA Reference Dataset|CD010360|legacy:CD010360:3	Cochrane DTA Reference Dataset	historical Cochrane	CD010360	Intraoperative frozen section analysis for the diagnosis of early stage ovarian cancer in suspicious pelvic masses	legacy:CD010360:3	Frozen section: malignant versus borderline/benign in subgroup of patients with frozen section result	Hamed 1993	55	1	0	8	corrected					unavailable; not inferred		CL145_open_set_20181101.zip	f921cf6f1a9236c86f89e7c646497639f45e8ff8fcf56008c1b27422829fec4f	archive_or_package	Cochrane DTA Reference Dataset|CL145_open_set_20181101|CL145_open_set_20181101.zip|f921cf6f1a9236c86f89e7c646497639f45e8ff8fcf56008c1b27422829fec4f	manifest primary_atlas true; canonical manifest-sheet row	analysis/bmj_rmr_v042/operating_points_primary.csv	C001;C002;C006;C011
0.42.0	Cochrane DTA Reference Dataset|CD010360|legacy:CD010360:3	Cochrane DTA Reference Dataset	historical Cochrane	CD010360	Intraoperative frozen section analysis for the diagnosis of early stage ovarian cancer in suspicious pelvic masses	legacy:CD010360:3	Frozen section: malignant versus borderline/benign in subgroup of patients with frozen section result	Ilker 2011	20	0	4	7	ok					unavailable; not inferred		CL145_open_set_20181101.zip	f921cf6f1a9236c86f89e7c646497639f45e8ff8fcf56008c1b27422829fec4f	archive_or_package	Cochrane DTA Reference Dataset|CL145_open_set_20181101|CL145_open_set_20181101.zip|f921cf6f1a9236c86f89e7c646497639f45e8ff8fcf56008c1b27422829fec4f	manifest primary_atlas true; canonical manifest-sheet row	analysis/bmj_rmr_v042/operating_points_primary.csv	C001;C002;C006;C011
0.42.0	Cochrane DTA Reference Dataset|CD010360|legacy:CD010360:3	Cochrane DTA Reference Dataset	historical Cochrane	CD010360	Intraoperative frozen section analysis for the diagnosis of early stage ovarian cancer in suspicious pelvic masses	legacy:CD010360:3	Frozen section: malignant versus borderline/benign in subgroup of patients with frozen section result	Ilvan 2005	104	0	13	33	corrected					unavailable; not inferred		CL145_open_set_20181101.zip	f921cf6f1a9236c86f89e7c646497639f45e8ff8fcf56008c1b27422829fec4f	archive_or_package	Cochrane DTA Reference Dataset|CL145_open_set_20181101|CL145_open_set_20181101.zip|f921cf6f1a9236c86f89e7c646497639f45e8ff8fcf56008c1b27422829fec4f	manifest primary_atlas true; canonical manifest-sheet row	analysis/bmj_rmr_v042/operating_points_primary.csv	C001;C002;C006;C011
0.42.0	Cochrane DTA Reference Dataset|CD010360|legacy:CD010360:3	Cochrane DTA Reference Dataset	historical Cochrane	CD010360	Intraoperative frozen section analysis for the diagnosis of early stage ovarian cancer in suspicious pelvic masses	legacy:CD010360:3	Frozen section: malignant versus borderline/benign in subgroup of patients with frozen section result	Kokka 2009	19	0	0	11	ok					unavailable; not inferred		CL145_open_set_20181101.zip	f921cf6f1a9236c86f89e7c646497639f45e8ff8fcf56008c1b27422829fec4f	archive_or_package	Cochrane DTA Reference Dataset|CL145_open_set_20181101|CL145_open_set_20181101.zip|f921cf6f1a9236c86f89e7c646497639f45e8ff8fcf56008c1b27422829fec4f	manifest primary_atlas true; canonical manifest-sheet row	analysis/bmj_rmr_v042/operating_points_primary.csv	C001;C002;C006;C011
0.42.0	Cochrane DTA Reference Dataset|CD010360|legacy:CD010360:3	Cochrane DTA Reference Dataset	historical Cochrane	CD010360	Intraoperative frozen section analysis for the diagnosis of early stage ovarian cancer in suspicious pelvic masses	legacy:CD010360:3	Frozen section: malignant versus borderline/benign in subgroup of patients with frozen section result	Lim 1997	34	0	0	8	corrected					unavailable; not inferred		CL145_open_set_20181101.zip	f921cf6f1a9236c86f89e7c646497639f45e8ff8fcf56008c1b27422829fec4f	archive_or_package	Cochrane DTA Reference Dataset|CL145_open_set_20181101|CL145_open_set_20181101.zip|f921cf6f1a9236c86f89e7c646497639f45e8ff8fcf56008c1b27422829fec4f	manifest primary_atlas true; canonical manifest-sheet row	analysis/bmj_rmr_v042/operating_points_primary.csv	C001;C002;C006;C011
0.42.0	Cochrane DTA Reference Dataset|CD010360|legacy:CD010360:3	Cochrane DTA Reference Dataset	historical Cochrane	CD010360	Intraoperative frozen section analysis for the diagnosis of early stage ovarian cancer in suspicious pelvic masses	legacy:CD010360:3	Frozen section: malignant versus borderline/benign in subgroup of patients with frozen section result	Maheshwari 2006	86	2	3	5	ok					unavailable; not inferred		CL145_open_set_20181101.zip	f921cf6f1a9236c86f89e7c646497639f45e8ff8fcf56008c1b27422829fec4f	archive_or_package	Cochrane DTA Reference Dataset|CL145_open_set_20181101|CL145_open_set_20181101.zip|f921cf6f1a9236c86f89e7c646497639f45e8ff8fcf56008c1b27422829fec4f	manifest primary_atlas true; canonical manifest-sheet row	analysis/bmj_rmr_v042/operating_points_primary.csv	C001;C002;C006;C011
0.42.0	Cochrane DTA Reference Dataset|CD010360|legacy:CD010360:3	Cochrane DTA Reference Dataset	historical Cochrane	CD010360	Intraoperative frozen section analysis for the diagnosis of early stage ovarian cancer in suspicious pelvic masses	legacy:CD010360:3	Frozen section: malignant versus borderline/benign in subgroup of patients with frozen section result	Malipatil 2013	45	0	5	14	ok					unavailable; not inferred		CL145_open_set_20181101.zip	f921cf6f1a9236c86f89e7c646497639f45e8ff8fcf56008c1b27422829fec4f	archive_or_package	Cochrane DTA Reference Dataset|CL145_open_set_20181101|CL145_open_set_20181101.zip|f921cf6f1a9236c86f89e7c646497639f45e8ff8fcf56008c1b27422829fec4f	manifest primary_atlas true; canonical manifest-sheet row	analysis/bmj_rmr_v042/operating_points_primary.csv	C001;C002;C006;C011
0.42.0	Cochrane DTA Reference Dataset|CD010360|legacy:CD010360:3	Cochrane DTA Reference Dataset	historical Cochrane	CD010360	Intraoperative frozen section analysis for the diagnosis of early stage ovarian cancer in suspicious pelvic masses	legacy:CD010360:3	Frozen section: malignant versus borderline/benign in subgroup of patients with frozen section result	Naik 2006	40	1	3	11	ok					unavailable; not inferred		CL145_open_set_20181101.zip	f921cf6f1a9236c86f89e7c646497639f45e8ff8fcf56008c1b27422829fec4f	archive_or_package	Cochrane DTA Reference Dataset|CL145_open_set_20181101|CL145_open_set_20181101.zip|f921cf6f1a9236c86f89e7c646497639f45e8ff8fcf56008c1b27422829fec4f	manifest primary_atlas true; canonical manifest-sheet row	analysis/bmj_rmr_v042/operating_points_primary.csv	C001;C002;C006;C011
0.42.0	Cochrane DTA Reference Dataset|CD010360|legacy:CD010360:3	Cochrane DTA Reference Dataset	historical Cochrane	CD010360	Intraoperative frozen section analysis for the diagnosis of early stage ovarian cancer in suspicious pelvic masses	legacy:CD010360:3	Frozen section: malignant versus borderline/benign in subgroup of patients with frozen section result	Pavlakis 2009	135	0	15	103	ok					unavailable; not inferred		CL145_open_set_20181101.zip	f921cf6f1a9236c86f89e7c646497639f45e8ff8fcf56008c1b27422829fec4f	archive_or_package	Cochrane DTA Reference Dataset|CL145_open_set_20181101|CL145_open_set_20181101.zip|f921cf6f1a9236c86f89e7c646497639f45e8ff8fcf56008c1b27422829fec4f	manifest primary_atlas true; canonical manifest-sheet row	analysis/bmj_rmr_v042/operating_points_primary.csv	C001;C002;C006;C011
0.42.0	Cochrane DTA Reference Dataset|CD010360|legacy:CD010360:3	Cochrane DTA Reference Dataset	historical Cochrane	CD010360	Intraoperative frozen section analysis for the diagnosis of early stage ovarian cancer in suspicious pelvic masses	legacy:CD010360:3	Frozen section: malignant versus borderline/benign in subgroup of patients with frozen section result	Pinto 2001	64	1	3	11	ok					unavailable; not inferred		CL145_open_set_20181101.zip	f921cf6f1a9236c86f89e7c646497639f45e8ff8fcf56008c1b27422829fec4f	archive_or_package	Cochrane DTA Reference Dataset|CL145_open_set_20181101|CL145_open_set_20181101.zip|f921cf6f1a9236c86f89e7c646497639f45e8ff8fcf56008c1b27422829fec4f	manifest primary_atlas true; canonical manifest-sheet row	analysis/bmj_rmr_v042/operating_points_primary.csv	C001;C002;C006;C011
0.42.0	Cochrane DTA Reference Dataset|CD010360|legacy:CD010360:3	Cochrane DTA Reference Dataset	historical Cochrane	CD010360	Intraoperative frozen section analysis for the diagnosis of early stage ovarian cancer in suspicious pelvic masses	legacy:CD010360:3	Frozen section: malignant versus borderline/benign in subgroup of patients with frozen section result	Puls 1997	27	1	10	34	ok					unavailable; not inferred		CL145_open_set_20181101.zip	f921cf6f1a9236c86f89e7c646497639f45e8ff8fcf56008c1b27422829fec4f	archive_or_package	Cochrane DTA Reference Dataset|CL145_open_set_20181101|CL145_open_set_20181101.zip|f921cf6f1a9236c86f89e7c646497639f45e8ff8fcf56008c1b27422829fec4f	manifest primary_atlas true; canonical manifest-sheet row	analysis/bmj_rmr_v042/operating_points_primary.csv	C001;C002;C006;C011
0.42.0	Cochrane DTA Reference Dataset|CD010360|legacy:CD010360:3	Cochrane DTA Reference Dataset	historical Cochrane	CD010360	Intraoperative frozen section analysis for the diagnosis of early stage ovarian cancer in suspicious pelvic masses	legacy:CD010360:3	Frozen section: malignant versus borderline/benign in subgroup of patients with frozen section result	Rakhshan 2009	60	1	3	10	ok					unavailable; not inferred		CL145_open_set_20181101.zip	f921cf6f1a9236c86f89e7c646497639f45e8ff8fcf56008c1b27422829fec4f	archive_or_package	Cochrane DTA Reference Dataset|CL145_open_set_20181101|CL145_open_set_20181101.zip|f921cf6f1a9236c86f89e7c646497639f45e8ff8fcf56008c1b27422829fec4f	manifest primary_atlas true; canonical manifest-sheet row	analysis/bmj_rmr_v042/operating_points_primary.csv	C001;C002;C006;C011
0.42.0	Cochrane DTA Reference Dataset|CD010360|legacy:CD010360:3	Cochrane DTA Reference Dataset	historical Cochrane	CD010360	Intraoperative frozen section analysis for the diagnosis of early stage ovarian cancer in suspicious pelvic masses	legacy:CD010360:3	Frozen section: malignant versus borderline/benign in subgroup of patients with frozen section result	Rose 1994	111	1	4	16	ok					unavailable; not inferred		CL145_open_set_20181101.zip	f921cf6f1a9236c86f89e7c646497639f45e8ff8fcf56008c1b27422829fec4f	archive_or_package	Cochrane DTA Reference Dataset|CL145_open_set_20181101|CL145_open_set_20181101.zip|f921cf6f1a9236c86f89e7c646497639f45e8ff8fcf56008c1b27422829fec4f	manifest primary_atlas true; canonical manifest-sheet row	analysis/bmj_rmr_v042/operating_points_primary.csv	C001;C002;C006;C011
0.42.0	Cochrane DTA Reference Dataset|CD010360|legacy:CD010360:3	Cochrane DTA Reference Dataset	historical Cochrane	CD010360	Intraoperative frozen section analysis for the diagnosis of early stage ovarian cancer in suspicious pelvic masses	legacy:CD010360:3	Frozen section: malignant versus borderline/benign in subgroup of patients with frozen section result	Stewart 2006	251	4	8	83	ok					unavailable; not inferred		CL145_open_set_20181101.zip	f921cf6f1a9236c86f89e7c646497639f45e8ff8fcf56008c1b27422829fec4f	archive_or_package	Cochrane DTA Reference Dataset|CL145_open_set_20181101|CL145_open_set_20181101.zip|f921cf6f1a9236c86f89e7c646497639f45e8ff8fcf56008c1b27422829fec4f	manifest primary_atlas true; canonical manifest-sheet row	analysis/bmj_rmr_v042/operating_points_primary.csv	C001;C002;C006;C011
0.42.0	Cochrane DTA Reference Dataset|CD010360|legacy:CD010360:3	Cochrane DTA Reference Dataset	historical Cochrane	CD010360	Intraoperative frozen section analysis for the diagnosis of early stage ovarian cancer in suspicious pelvic masses	legacy:CD010360:3	Frozen section: malignant versus borderline/benign in subgroup of patients with frozen section result	Subbian 2013	55	1	3	8	ok					unavailable; not inferred		CL145_open_set_20181101.zip	f921cf6f1a9236c86f89e7c646497639f45e8ff8fcf56008c1b27422829fec4f	archive_or_package	Cochrane DTA Reference Dataset|CL145_open_set_20181101|CL145_open_set_20181101.zip|f921cf6f1a9236c86f89e7c646497639f45e8ff8fcf56008c1b27422829fec4f	manifest primary_atlas true; canonical manifest-sheet row	analysis/bmj_rmr_v042/operating_points_primary.csv	C001;C002;C006;C011
0.42.0	Cochrane DTA Reference Dataset|CD010360|legacy:CD010360:3	Cochrane DTA Reference Dataset	historical Cochrane	CD010360	Intraoperative frozen section analysis for the diagnosis of early stage ovarian cancer in suspicious pelvic masses	legacy:CD010360:3	Frozen section: malignant versus borderline/benign in subgroup of patients with frozen section result	Sukumaran 2014	73	1	14	23	ok					unavailable; not inferred		CL145_open_set_20181101.zip	f921cf6f1a9236c86f89e7c646497639f45e8ff8fcf56008c1b27422829fec4f	archive_or_package	Cochrane DTA Reference Dataset|CL145_open_set_20181101|CL145_open_set_20181101.zip|f921cf6f1a9236c86f89e7c646497639f45e8ff8fcf56008c1b27422829fec4f	manifest primary_atlas true; canonical manifest-sheet row	analysis/bmj_rmr_v042/operating_points_primary.csv	C001;C002;C006;C011
0.42.0	Cochrane DTA Reference Dataset|CD010360|legacy:CD010360:3	Cochrane DTA Reference Dataset	historical Cochrane	CD010360	Intraoperative frozen section analysis for the diagnosis of early stage ovarian cancer in suspicious pelvic masses	legacy:CD010360:3	Frozen section: malignant versus borderline/benign in subgroup of patients with frozen section result	Suprasert 2008	46	0	2	16	ok					unavailable; not inferred		CL145_open_set_20181101.zip	f921cf6f1a9236c86f89e7c646497639f45e8ff8fcf56008c1b27422829fec4f	archive_or_package	Cochrane DTA Reference Dataset|CL145_open_set_20181101|CL145_open_set_20181101.zip|f921cf6f1a9236c86f89e7c646497639f45e8ff8fcf56008c1b27422829fec4f	manifest primary_atlas true; canonical manifest-sheet row	analysis/bmj_rmr_v042/operating_points_primary.csv	C001;C002;C006;C011
0.42.0	Cochrane DTA Reference Dataset|CD010360|legacy:CD010360:3	Cochrane DTA Reference Dataset	historical Cochrane	CD010360	Intraoperative frozen section analysis for the diagnosis of early stage ovarian cancer in suspicious pelvic masses	legacy:CD010360:3	Frozen section: malignant versus borderline/benign in subgroup of patients with frozen section result	Tangjitgamol 2004	62	0	9	8	ok					unavailable; not inferred		CL145_open_set_20181101.zip	f921cf6f1a9236c86f89e7c646497639f45e8ff8fcf56008c1b27422829fec4f	archive_or_package	Cochrane DTA Reference Dataset|CL145_open_set_20181101|CL145_open_set_20181101.zip|f921cf6f1a9236c86f89e7c646497639f45e8ff8fcf56008c1b27422829fec4f	manifest primary_atlas true; canonical manifest-sheet row	analysis/bmj_rmr_v042/operating_points_primary.csv	C001;C002;C006;C011
0.42.0	Cochrane DTA Reference Dataset|CD010360|legacy:CD010360:3	Cochrane DTA Reference Dataset	historical Cochrane	CD010360	Intraoperative frozen section analysis for the diagnosis of early stage ovarian cancer in suspicious pelvic masses	legacy:CD010360:3	Frozen section: malignant versus borderline/benign in subgroup of patients with frozen section result	Taskiran 2008	90	0	0	12	ok					unavailable; not inferred		CL145_open_set_20181101.zip	f921cf6f1a9236c86f89e7c646497639f45e8ff8fcf56008c1b27422829fec4f	archive_or_package	Cochrane DTA Reference Dataset|CL145_open_set_20181101|CL145_open_set_20181101.zip|f921cf6f1a9236c86f89e7c646497639f45e8ff8fcf56008c1b27422829fec4f	manifest primary_atlas true; canonical manifest-sheet row	analysis/bmj_rmr_v042/operating_points_primary.csv	C001;C002;C006;C011
0.42.0	Cochrane DTA Reference Dataset|CD010360|legacy:CD010360:3	Cochrane DTA Reference Dataset	historical Cochrane	CD010360	Intraoperative frozen section analysis for the diagnosis of early stage ovarian cancer in suspicious pelvic masses	legacy:CD010360:3	Frozen section: malignant versus borderline/benign in subgroup of patients with frozen section result	Toneva 2012	25	0	1	16	ok					unavailable; not inferred		CL145_open_set_20181101.zip	f921cf6f1a9236c86f89e7c646497639f45e8ff8fcf56008c1b27422829fec4f	archive_or_package	Cochrane DTA Reference Dataset|CL145_open_set_20181101|CL145_open_set_20181101.zip|f921cf6f1a9236c86f89e7c646497639f45e8ff8fcf56008c1b27422829fec4f	manifest primary_atlas true; canonical manifest-sheet row	analysis/bmj_rmr_v042/operating_points_primary.csv	C001;C002;C006;C011
0.42.0	Cochrane DTA Reference Dataset|CD010360|legacy:CD010360:3	Cochrane DTA Reference Dataset	historical Cochrane	CD010360	Intraoperative frozen section analysis for the diagnosis of early stage ovarian cancer in suspicious pelvic masses	legacy:CD010360:3	Frozen section: malignant versus borderline/benign in subgroup of patients with frozen section result	Torres 1998	28	2	1	0	ok					unavailable; not inferred		CL145_open_set_20181101.zip	f921cf6f1a9236c86f89e7c646497639f45e8ff8fcf56008c1b27422829fec4f	archive_or_package	Cochrane DTA Reference Dataset|CL145_open_set_20181101|CL145_open_set_20181101.zip|f921cf6f1a9236c86f89e7c646497639f45e8ff8fcf56008c1b27422829fec4f	manifest primary_atlas true; canonical manifest-sheet row	analysis/bmj_rmr_v042/operating_points_primary.csv	C001;C002;C006;C011
0.42.0	Cochrane DTA Reference Dataset|CD010360|legacy:CD010360:3	Cochrane DTA Reference Dataset	historical Cochrane	CD010360	Intraoperative frozen section analysis for the diagnosis of early stage ovarian cancer in suspicious pelvic masses	legacy:CD010360:3	Frozen section: malignant versus borderline/benign in subgroup of patients with frozen section result	Twaalfhoven 1991	54	0	4	9	corrected					unavailable; not inferred		CL145_open_set_20181101.zip	f921cf6f1a9236c86f89e7c646497639f45e8ff8fcf56008c1b27422829fec4f	archive_or_package	Cochrane DTA Reference Dataset|CL145_open_set_20181101|CL145_open_set_20181101.zip|f921cf6f1a9236c86f89e7c646497639f45e8ff8fcf56008c1b27422829fec4f	manifest primary_atlas true; canonical manifest-sheet row	analysis/bmj_rmr_v042/operating_points_primary.csv	C001;C002;C006;C011
0.42.0	Cochrane DTA Reference Dataset|CD010360|legacy:CD010360:3	Cochrane DTA Reference Dataset	historical Cochrane	CD010360	Intraoperative frozen section analysis for the diagnosis of early stage ovarian cancer in suspicious pelvic masses	legacy:CD010360:3	Frozen section: malignant versus borderline/benign in subgroup of patients with frozen section result	Wakahara 2001	54	0	0	11	ok					unavailable; not inferred		CL145_open_set_20181101.zip	f921cf6f1a9236c86f89e7c646497639f45e8ff8fcf56008c1b27422829fec4f	archive_or_package	Cochrane DTA Reference Dataset|CL145_open_set_20181101|CL145_open_set_20181101.zip|f921cf6f1a9236c86f89e7c646497639f45e8ff8fcf56008c1b27422829fec4f	manifest primary_atlas true; canonical manifest-sheet row	analysis/bmj_rmr_v042/operating_points_primary.csv	C001;C002;C006;C011
0.42.0	Cochrane DTA Reference Dataset|CD010360|legacy:CD010360:3	Cochrane DTA Reference Dataset	historical Cochrane	CD010360	Intraoperative frozen section analysis for the diagnosis of early stage ovarian cancer in suspicious pelvic masses	legacy:CD010360:3	Frozen section: malignant versus borderline/benign in subgroup of patients with frozen section result	Wang 1998	69	0	3	18	ok					unavailable; not inferred		CL145_open_set_20181101.zip	f921cf6f1a9236c86f89e7c646497639f45e8ff8fcf56008c1b27422829fec4f	archive_or_package	Cochrane DTA Reference Dataset|CL145_open_set_20181101|CL145_open_set_20181101.zip|f921cf6f1a9236c86f89e7c646497639f45e8ff8fcf56008c1b27422829fec4f	manifest primary_atlas true; canonical manifest-sheet row	analysis/bmj_rmr_v042/operating_points_primary.csv	C001;C002;C006;C011
0.42.0	Cochrane DTA Reference Dataset|CD010360|legacy:CD010360:3	Cochrane DTA Reference Dataset	historical Cochrane	CD010360	Intraoperative frozen section analysis for the diagnosis of early stage ovarian cancer in suspicious pelvic masses	legacy:CD010360:3	Frozen section: malignant versus borderline/benign in subgroup of patients with frozen section result	Wasinghon 2008	82	8	18	36	ok					unavailable; not inferred		CL145_open_set_20181101.zip	f921cf6f1a9236c86f89e7c646497639f45e8ff8fcf56008c1b27422829fec4f	archive_or_package	Cochrane DTA Reference Dataset|CL145_open_set_20181101|CL145_open_set_20181101.zip|f921cf6f1a9236c86f89e7c646497639f45e8ff8fcf56008c1b27422829fec4f	manifest primary_atlas true; canonical manifest-sheet row	analysis/bmj_rmr_v042/operating_points_primary.csv	C001;C002;C006;C011
0.42.0	Cochrane DTA Reference Dataset|CD010360|legacy:CD010360:3	Cochrane DTA Reference Dataset	historical Cochrane	CD010360	Intraoperative frozen section analysis for the diagnosis of early stage ovarian cancer in suspicious pelvic masses	legacy:CD010360:3	Frozen section: malignant versus borderline/benign in subgroup of patients with frozen section result	Wootipoom 2006	68	2	6	13	ok					unavailable; not inferred		CL145_open_set_20181101.zip	f921cf6f1a9236c86f89e7c646497639f45e8ff8fcf56008c1b27422829fec4f	archive_or_package	Cochrane DTA Reference Dataset|CL145_open_set_20181101|CL145_open_set_20181101.zip|f921cf6f1a9236c86f89e7c646497639f45e8ff8fcf56008c1b27422829fec4f	manifest primary_atlas true; canonical manifest-sheet row	analysis/bmj_rmr_v042/operating_points_primary.csv	C001;C002;C006;C011
0.42.0	Cochrane DTA Reference Dataset|CD010360|legacy:CD010360:3	Cochrane DTA Reference Dataset	historical Cochrane	CD010360	Intraoperative frozen section analysis for the diagnosis of early stage ovarian cancer in suspicious pelvic masses	legacy:CD010360:3	Frozen section: malignant versus borderline/benign in subgroup of patients with frozen section result	Yarandi 2008	22	3	0	2	ok					unavailable; not inferred		CL145_open_set_20181101.zip	f921cf6f1a9236c86f89e7c646497639f45e8ff8fcf56008c1b27422829fec4f	archive_or_package	Cochrane DTA Reference Dataset|CL145_open_set_20181101|CL145_open_set_20181101.zip|f921cf6f1a9236c86f89e7c646497639f45e8ff8fcf56008c1b27422829fec4f	manifest primary_atlas true; canonical manifest-sheet row	analysis/bmj_rmr_v042/operating_points_primary.csv	C001;C002;C006;C011
0.42.0	Cochrane DTA Reference Dataset|CD010360|legacy:CD010360:3	Cochrane DTA Reference Dataset	historical Cochrane	CD010360	Intraoperative frozen section analysis for the diagnosis of early stage ovarian cancer in suspicious pelvic masses	legacy:CD010360:3	Frozen section: malignant versus borderline/benign in subgroup of patients with frozen section result	Yeo 1998	40	0	3	13	ok					unavailable; not inferred		CL145_open_set_20181101.zip	f921cf6f1a9236c86f89e7c646497639f45e8ff8fcf56008c1b27422829fec4f	archive_or_package	Cochrane DTA Reference Dataset|CL145_open_set_20181101|CL145_open_set_20181101.zip|f921cf6f1a9236c86f89e7c646497639f45e8ff8fcf56008c1b27422829fec4f	manifest primary_atlas true; canonical manifest-sheet row	analysis/bmj_rmr_v042/operating_points_primary.csv	C001;C002;C006;C011
0.42.0	Cochrane DTA Reference Dataset|CD010502|legacy:CD010502:2	Cochrane DTA Reference Dataset	historical Cochrane	CD010502	Rapid antigen detection test for group A streptococcus in children with pharyngitis	legacy:CD010502:2	Complete verification	Al-Najjar 2008	68	3	3	422	ok					unavailable; not inferred		CL145_open_set_20181101.zip	f921cf6f1a9236c86f89e7c646497639f45e8ff8fcf56008c1b27422829fec4f	archive_or_package	Cochrane DTA Reference Dataset|CL145_open_set_20181101|CL145_open_set_20181101.zip|f921cf6f1a9236c86f89e7c646497639f45e8ff8fcf56008c1b27422829fec4f	manifest primary_atlas true; canonical manifest-sheet row	analysis/bmj_rmr_v042/operating_points_primary.csv	C001;C002;C006;C011
0.42.0	Cochrane DTA Reference Dataset|CD010502|legacy:CD010502:2	Cochrane DTA Reference Dataset	historical Cochrane	CD010502	Rapid antigen detection test for group A streptococcus in children with pharyngitis	legacy:CD010502:2	Complete verification	Alper 2013	19	10	0	85	ok					unavailable; not inferred		CL145_open_set_20181101.zip	f921cf6f1a9236c86f89e7c646497639f45e8ff8fcf56008c1b27422829fec4f	archive_or_package	Cochrane DTA Reference Dataset|CL145_open_set_20181101|CL145_open_set_20181101.zip|f921cf6f1a9236c86f89e7c646497639f45e8ff8fcf56008c1b27422829fec4f	manifest primary_atlas true; canonical manifest-sheet row	analysis/bmj_rmr_v042/operating_points_primary.csv	C001;C002;C006;C011
0.42.0	Cochrane DTA Reference Dataset|CD010502|legacy:CD010502:2	Cochrane DTA Reference Dataset	historical Cochrane	CD010502	Rapid antigen detection test for group A streptococcus in children with pharyngitis	legacy:CD010502:2	Complete verification	Altun 2015	224	30	83	906	ok					unavailable; not inferred		CL145_open_set_20181101.zip	f921cf6f1a9236c86f89e7c646497639f45e8ff8fcf56008c1b27422829fec4f	archive_or_package	Cochrane DTA Reference Dataset|CL145_open_set_20181101|CL145_open_set_20181101.zip|f921cf6f1a9236c86f89e7c646497639f45e8ff8fcf56008c1b27422829fec4f	manifest primary_atlas true; canonical manifest-sheet row	analysis/bmj_rmr_v042/operating_points_primary.csv	C001;C002;C006;C011
0.42.0	Cochrane DTA Reference Dataset|CD010502|legacy:CD010502:2	Cochrane DTA Reference Dataset	historical Cochrane	CD010502	Rapid antigen detection test for group A streptococcus in children with pharyngitis	legacy:CD010502:2	Complete verification	Arribas Blanco 1988	37	18	6	179	corrected					unavailable; not inferred		CL145_open_set_20181101.zip	f921cf6f1a9236c86f89e7c646497639f45e8ff8fcf56008c1b27422829fec4f	archive_or_package	Cochrane DTA Reference Dataset|CL145_open_set_20181101|CL145_open_set_20181101.zip|f921cf6f1a9236c86f89e7c646497639f45e8ff8fcf56008c1b27422829fec4f	manifest primary_atlas true; canonical manifest-sheet row	analysis/bmj_rmr_v042/operating_points_primary.csv	C001;C002;C006;C011
0.42.0	Cochrane DTA Reference Dataset|CD010502|legacy:CD010502:2	Cochrane DTA Reference Dataset	historical Cochrane	CD010502	Rapid antigen detection test for group A streptococcus in children with pharyngitis	legacy:CD010502:2	Complete verification	Attia 2001	187	33	31	336	ok					unavailable; not inferred		CL145_open_set_20181101.zip	f921cf6f1a9236c86f89e7c646497639f45e8ff8fcf56008c1b27422829fec4f	archive_or_package	Cochrane DTA Reference Dataset|CL145_open_set_20181101|CL145_open_set_20181101.zip|f921cf6f1a9236c86f89e7c646497639f45e8ff8fcf56008c1b27422829fec4f	manifest primary_atlas true; canonical manifest-sheet row	analysis/bmj_rmr_v042/operating_points_primary.csv	C001;C002;C006;C011
0.42.0	Cochrane DTA Reference Dataset|CD010502|legacy:CD010502:2	Cochrane DTA Reference Dataset	historical Cochrane	CD010502	Rapid antigen detection test for group A streptococcus in children with pharyngitis	legacy:CD010502:2	Complete verification	Begovac 1993	70	37	51	231	ok					unavailable; not inferred		CL145_open_set_20181101.zip	f921cf6f1a9236c86f89e7c646497639f45e8ff8fcf56008c1b27422829fec4f	archive_or_package	Cochrane DTA Reference Dataset|CL145_open_set_20181101|CL145_open_set_20181101.zip|f921cf6f1a9236c86f89e7c646497639f45e8ff8fcf56008c1b27422829fec4f	manifest primary_atlas true; canonical manifest-sheet row	analysis/bmj_rmr_v042/operating_points_primary.csv	C001;C002;C006;C011
0.42.0	Cochrane DTA Reference Dataset|CD010502|legacy:CD010502:2	Cochrane DTA Reference Dataset	historical Cochrane	CD010502	Rapid antigen detection test for group A streptococcus in children with pharyngitis	legacy:CD010502:2	Complete verification	Buchbinder 2007	44	29	13	130	ok					unavailable; not inferred		CL145_open_set_20181101.zip	f921cf6f1a9236c86f89e7c646497639f45e8ff8fcf56008c1b27422829fec4f	archive_or_package	Cochrane DTA Reference Dataset|CL145_open_set_20181101|CL145_open_set_20181101.zip|f921cf6f1a9236c86f89e7c646497639f45e8ff8fcf56008c1b27422829fec4f	manifest primary_atlas true; canonical manifest-sheet row	analysis/bmj_rmr_v042/operating_points_primary.csv	C001;C002;C006;C011
0.42.0	Cochrane DTA Reference Dataset|CD010502|legacy:CD010502:2	Cochrane DTA Reference Dataset	historical Cochrane	CD010502	Rapid antigen detection test for group A streptococcus in children with pharyngitis	legacy:CD010502:2	Complete verification	Camurdan 2008	426	22	49	751	ok					unavailable; not inferred		CL145_open_set_20181101.zip	f921cf6f1a9236c86f89e7c646497639f45e8ff8fcf56008c1b27422829fec4f	archive_or_package	Cochrane DTA Reference Dataset|CL145_open_set_20181101|CL145_open_set_20181101.zip|f921cf6f1a9236c86f89e7c646497639f45e8ff8fcf56008c1b27422829fec4f	manifest primary_atlas true; canonical manifest-sheet row	analysis/bmj_rmr_v042/operating_points_primary.csv	C001;C002;C006;C011
0.42.0	Cochrane DTA Reference Dataset|CD010502|legacy:CD010502:2	Cochrane DTA Reference Dataset	historical Cochrane	CD010502	Rapid antigen detection test for group A streptococcus in children with pharyngitis	legacy:CD010502:2	Complete verification	Chapin 2002	149	10	24	337	ok					unavailable; not inferred		CL145_open_set_20181101.zip	f921cf6f1a9236c86f89e7c646497639f45e8ff8fcf56008c1b27422829fec4f	archive_or_package	Cochrane DTA Reference Dataset|CL145_open_set_20181101|CL145_open_set_20181101.zip|f921cf6f1a9236c86f89e7c646497639f45e8ff8fcf56008c1b27422829fec4f	manifest primary_atlas true; canonical manifest-sheet row	analysis/bmj_rmr_v042/operating_points_primary.csv	C001;C002;C006;C011
0.42.0	Cochrane DTA Reference Dataset|CD010502|legacy:CD010502:2	Cochrane DTA Reference Dataset	historical Cochrane	CD010502	Rapid antigen detection test for group A streptococcus in children with pharyngitis	legacy:CD010502:2	Complete verification	Chiadmi 2004a	23	1	2	49	ok					unavailable; not inferred		CL145_open_set_20181101.zip	f921cf6f1a9236c86f89e7c646497639f45e8ff8fcf56008c1b27422829fec4f	archive_or_package	Cochrane DTA Reference Dataset|CL145_open_set_20181101|CL145_open_set_20181101.zip|f921cf6f1a9236c86f89e7c646497639f45e8ff8fcf56008c1b27422829fec4f	manifest primary_atlas true; canonical manifest-sheet row	analysis/bmj_rmr_v042/operating_points_primary.csv	C001;C002;C006;C011
0.42.0	Cochrane DTA Reference Dataset|CD010502|legacy:CD010502:2	Cochrane DTA Reference Dataset	historical Cochrane	CD010502	Rapid antigen detection test for group A streptococcus in children with pharyngitis	legacy:CD010502:2	Complete verification	Chiadmi 2004b	24	2	1	48	ok					unavailable; not inferred		CL145_open_set_20181101.zip	f921cf6f1a9236c86f89e7c646497639f45e8ff8fcf56008c1b27422829fec4f	archive_or_package	Cochrane DTA Reference Dataset|CL145_open_set_20181101|CL145_open_set_20181101.zip|f921cf6f1a9236c86f89e7c646497639f45e8ff8fcf56008c1b27422829fec4f	manifest primary_atlas true; canonical manifest-sheet row	analysis/bmj_rmr_v042/operating_points_primary.csv	C001;C002;C006;C011
0.42.0	Cochrane DTA Reference Dataset|CD010502|legacy:CD010502:2	Cochrane DTA Reference Dataset	historical Cochrane	CD010502	Rapid antigen detection test for group A streptococcus in children with pharyngitis	legacy:CD010502:2	Complete verification	Chiadmi 2004c	24	1	1	49	corrected					unavailable; not inferred		CL145_open_set_20181101.zip	f921cf6f1a9236c86f89e7c646497639f45e8ff8fcf56008c1b27422829fec4f	archive_or_package	Cochrane DTA Reference Dataset|CL145_open_set_20181101|CL145_open_set_20181101.zip|f921cf6f1a9236c86f89e7c646497639f45e8ff8fcf56008c1b27422829fec4f	manifest primary_atlas true; canonical manifest-sheet row	analysis/bmj_rmr_v042/operating_points_primary.csv	C001;C002;C006;C011
0.42.0	Cochrane DTA Reference Dataset|CD010502|legacy:CD010502:2	Cochrane DTA Reference Dataset	historical Cochrane	CD010502	Rapid antigen detection test for group A streptococcus in children with pharyngitis	legacy:CD010502:2	Complete verification	Chiadmi 2004d	22	3	3	47	ok					unavailable; not inferred		CL145_open_set_20181101.zip	f921cf6f1a9236c86f89e7c646497639f45e8ff8fcf56008c1b27422829fec4f	archive_or_package	Cochrane DTA Reference Dataset|CL145_open_set_20181101|CL145_open_set_20181101.zip|f921cf6f1a9236c86f89e7c646497639f45e8ff8fcf56008c1b27422829fec4f	manifest primary_atlas true; canonical manifest-sheet row	analysis/bmj_rmr_v042/operating_points_primary.csv	C001;C002;C006;C011
0.42.0	Cochrane DTA Reference Dataset|CD010502|legacy:CD010502:2	Cochrane DTA Reference Dataset	historical Cochrane	CD010502	Rapid antigen detection test for group A streptococcus in children with pharyngitis	legacy:CD010502:2	Complete verification	Chiadmi 2004e	25	3	0	47	ok					unavailable; not inferred		CL145_open_set_20181101.zip	f921cf6f1a9236c86f89e7c646497639f45e8ff8fcf56008c1b27422829fec4f	archive_or_package	Cochrane DTA Reference Dataset|CL145_open_set_20181101|CL145_open_set_20181101.zip|f921cf6f1a9236c86f89e7c646497639f45e8ff8fcf56008c1b27422829fec4f	manifest primary_atlas true; canonical manifest-sheet row	analysis/bmj_rmr_v042/operating_points_primary.csv	C001;C002;C006;C011
0.42.0	Cochrane DTA Reference Dataset|CD010502|legacy:CD010502:2	Cochrane DTA Reference Dataset	historical Cochrane	CD010502	Rapid antigen detection test for group A streptococcus in children with pharyngitis	legacy:CD010502:2	Complete verification	Chu 1990	37	23	5	379	ok					unavailable; not inferred		CL145_open_set_20181101.zip	f921cf6f1a9236c86f89e7c646497639f45e8ff8fcf56008c1b27422829fec4f	archive_or_package	Cochrane DTA Reference Dataset|CL145_open_set_20181101|CL145_open_set_20181101.zip|f921cf6f1a9236c86f89e7c646497639f45e8ff8fcf56008c1b27422829fec4f	manifest primary_atlas true; canonical manifest-sheet row	analysis/bmj_rmr_v042/operating_points_primary.csv	C001;C002;C006;C011
0.42.0	Cochrane DTA Reference Dataset|CD010502|legacy:CD010502:2	Cochrane DTA Reference Dataset	historical Cochrane	CD010502	Rapid antigen detection test for group A streptococcus in children with pharyngitis	legacy:CD010502:2	Complete verification	Clegg 1987	66	1	33	105	ok					unavailable; not inferred		CL145_open_set_20181101.zip	f921cf6f1a9236c86f89e7c646497639f45e8ff8fcf56008c1b27422829fec4f	archive_or_package	Cochrane DTA Reference Dataset|CL145_open_set_20181101|CL145_open_set_20181101.zip|f921cf6f1a9236c86f89e7c646497639f45e8ff8fcf56008c1b27422829fec4f	manifest primary_atlas true; canonical manifest-sheet row	analysis/bmj_rmr_v042/operating_points_primary.csv	C001;C002;C006;C011
0.42.0	Cochrane DTA Reference Dataset|CD010502|legacy:CD010502:2	Cochrane DTA Reference Dataset	historical Cochrane	CD010502	Rapid antigen detection test for group A streptococcus in children with pharyngitis	legacy:CD010502:2	Complete verification	Cohen 1988	26	4	1	61	ok					unavailable; not inferred		CL145_open_set_20181101.zip	f921cf6f1a9236c86f89e7c646497639f45e8ff8fcf56008c1b27422829fec4f	archive_or_package	Cochrane DTA Reference Dataset|CL145_open_set_20181101|CL145_open_set_20181101.zip|f921cf6f1a9236c86f89e7c646497639f45e8ff8fcf56008c1b27422829fec4f	manifest primary_atlas true; canonical manifest-sheet row	analysis/bmj_rmr_v042/operating_points_primary.csv	C001;C002;C006;C011
0.42.0	Cochrane DTA Reference Dataset|CD010502|legacy:CD010502:2	Cochrane DTA Reference Dataset	historical Cochrane	CD010502	Rapid antigen detection test for group A streptococcus in children with pharyngitis	legacy:CD010502:2	Complete verification	Cohen 2012	247	27	38	473	ok					unavailable; not inferred		CL145_open_set_20181101.zip	f921cf6f1a9236c86f89e7c646497639f45e8ff8fcf56008c1b27422829fec4f	archive_or_package	Cochrane DTA Reference Dataset|CL145_open_set_20181101|CL145_open_set_20181101.zip|f921cf6f1a9236c86f89e7c646497639f45e8ff8fcf56008c1b27422829fec4f	manifest primary_atlas true; canonical manifest-sheet row	analysis/bmj_rmr_v042/operating_points_primary.csv	C001;C002;C006;C011
0.42.0	Cochrane DTA Reference Dataset|CD010502|legacy:CD010502:2	Cochrane DTA Reference Dataset	historical Cochrane	CD010502	Rapid antigen detection test for group A streptococcus in children with pharyngitis	legacy:CD010502:2	Complete verification	Cohen 2013	259	46	21	350	ok					unavailable; not inferred		CL145_open_set_20181101.zip	f921cf6f1a9236c86f89e7c646497639f45e8ff8fcf56008c1b27422829fec4f	archive_or_package	Cochrane DTA Reference Dataset|CL145_open_set_20181101|CL145_open_set_20181101.zip|f921cf6f1a9236c86f89e7c646497639f45e8ff8fcf56008c1b27422829fec4f	manifest primary_atlas true; canonical manifest-sheet row	analysis/bmj_rmr_v042/operating_points_primary.csv	C001;C002;C006;C011
0.42.0	Cochrane DTA Reference Dataset|CD010502|legacy:CD010502:2	Cochrane DTA Reference Dataset	historical Cochrane	CD010502	Rapid antigen detection test for group A streptococcus in children with pharyngitis	legacy:CD010502:2	Complete verification	Contessotto 2000	103	11	10	277	ok					unavailable; not inferred		CL145_open_set_20181101.zip	f921cf6f1a9236c86f89e7c646497639f45e8ff8fcf56008c1b27422829fec4f	archive_or_package	Cochrane DTA Reference Dataset|CL145_open_set_20181101|CL145_open_set_20181101.zip|f921cf6f1a9236c86f89e7c646497639f45e8ff8fcf56008c1b27422829fec4f	manifest primary_atlas true; canonical manifest-sheet row	analysis/bmj_rmr_v042/operating_points_primary.csv	C001;C002;C006;C011
0.42.0	Cochrane DTA Reference Dataset|CD010502|legacy:CD010502:2	Cochrane DTA Reference Dataset	historical Cochrane	CD010502	Rapid antigen detection test for group A streptococcus in children with pharyngitis	legacy:CD010502:2	Complete verification	Dagnelie 1998	34	0	12	33	ok					unavailable; not inferred		CL145_open_set_20181101.zip	f921cf6f1a9236c86f89e7c646497639f45e8ff8fcf56008c1b27422829fec4f	archive_or_package	Cochrane DTA Reference Dataset|CL145_open_set_20181101|CL145_open_set_20181101.zip|f921cf6f1a9236c86f89e7c646497639f45e8ff8fcf56008c1b27422829fec4f	manifest primary_atlas true; canonical manifest-sheet row	analysis/bmj_rmr_v042/operating_points_primary.csv	C001;C002;C006;C011
0.42.0	Cochrane DTA Reference Dataset|CD010502|legacy:CD010502:2	Cochrane DTA Reference Dataset	historical Cochrane	CD010502	Rapid antigen detection test for group A streptococcus in children with pharyngitis	legacy:CD010502:2	Complete verification	Daly 1994	64	15	12	333	ok					unavailable; not inferred		CL145_open_set_20181101.zip	f921cf6f1a9236c86f89e7c646497639f45e8ff8fcf56008c1b27422829fec4f	archive_or_package	Cochrane DTA Reference Dataset|CL145_open_set_20181101|CL145_open_set_20181101.zip|f921cf6f1a9236c86f89e7c646497639f45e8ff8fcf56008c1b27422829fec4f	manifest primary_atlas true; canonical manifest-sheet row	analysis/bmj_rmr_v042/operating_points_primary.csv	C001;C002;C006;C011
0.42.0	Cochrane DTA Reference Dataset|CD010502|legacy:CD010502:2	Cochrane DTA Reference Dataset	historical Cochrane	CD010502	Rapid antigen detection test for group A streptococcus in children with pharyngitis	legacy:CD010502:2	Complete verification	Della-Latta 1994	89	35	3	563	ok					unavailable; not inferred		CL145_open_set_20181101.zip	f921cf6f1a9236c86f89e7c646497639f45e8ff8fcf56008c1b27422829fec4f	archive_or_package	Cochrane DTA Reference Dataset|CL145_open_set_20181101|CL145_open_set_20181101.zip|f921cf6f1a9236c86f89e7c646497639f45e8ff8fcf56008c1b27422829fec4f	manifest primary_atlas true; canonical manifest-sheet row	analysis/bmj_rmr_v042/operating_points_primary.csv	C001;C002;C006;C011
0.42.0	Cochrane DTA Reference Dataset|CD010502|legacy:CD010502:2	Cochrane DTA Reference Dataset	historical Cochrane	CD010502	Rapid antigen detection test for group A streptococcus in children with pharyngitis	legacy:CD010502:2	Complete verification	Ding 2011	146	9	40	435	ok					unavailable; not inferred		CL145_open_set_20181101.zip	f921cf6f1a9236c86f89e7c646497639f45e8ff8fcf56008c1b27422829fec4f	archive_or_package	Cochrane DTA Reference Dataset|CL145_open_set_20181101|CL145_open_set_20181101.zip|f921cf6f1a9236c86f89e7c646497639f45e8ff8fcf56008c1b27422829fec4f	manifest primary_atlas true; canonical manifest-sheet row	analysis/bmj_rmr_v042/operating_points_primary.csv	C001;C002;C006;C011
0.42.0	Cochrane DTA Reference Dataset|CD010502|legacy:CD010502:2	Cochrane DTA Reference Dataset	historical Cochrane	CD010502	Rapid antigen detection test for group A streptococcus in children with pharyngitis	legacy:CD010502:2	Complete verification	Dobkin 1987	65	5	3	148	ok					unavailable; not inferred		CL145_open_set_20181101.zip	f921cf6f1a9236c86f89e7c646497639f45e8ff8fcf56008c1b27422829fec4f	archive_or_package	Cochrane DTA Reference Dataset|CL145_open_set_20181101|CL145_open_set_20181101.zip|f921cf6f1a9236c86f89e7c646497639f45e8ff8fcf56008c1b27422829fec4f	manifest primary_atlas true; canonical manifest-sheet row	analysis/bmj_rmr_v042/operating_points_primary.csv	C001;C002;C006;C011
0.42.0	Cochrane DTA Reference Dataset|CD010502|legacy:CD010502:2	Cochrane DTA Reference Dataset	historical Cochrane	CD010502	Rapid antigen detection test for group A streptococcus in children with pharyngitis	legacy:CD010502:2	Complete verification	Donatelli 1992a	18	2	23	137	ok					unavailable; not inferred		CL145_open_set_20181101.zip	f921cf6f1a9236c86f89e7c646497639f45e8ff8fcf56008c1b27422829fec4f	archive_or_package	Cochrane DTA Reference Dataset|CL145_open_set_20181101|CL145_open_set_20181101.zip|f921cf6f1a9236c86f89e7c646497639f45e8ff8fcf56008c1b27422829fec4f	manifest primary_atlas true; canonical manifest-sheet row	analysis/bmj_rmr_v042/operating_points_primary.csv	C001;C002;C006;C011
0.42.0	Cochrane DTA Reference Dataset|CD010502|legacy:CD010502:2	Cochrane DTA Reference Dataset	historical Cochrane	CD010502	Rapid antigen detection test for group A streptococcus in children with pharyngitis	legacy:CD010502:2	Complete verification	Donatelli 1992b	17	0	27	158	ok					unavailable; not inferred		CL145_open_set_20181101.zip	f921cf6f1a9236c86f89e7c646497639f45e8ff8fcf56008c1b27422829fec4f	archive_or_package	Cochrane DTA Reference Dataset|CL145_open_set_20181101|CL145_open_set_20181101.zip|f921cf6f1a9236c86f89e7c646497639f45e8ff8fcf56008c1b27422829fec4f	manifest primary_atlas true; canonical manifest-sheet row	analysis/bmj_rmr_v042/operating_points_primary.csv	C001;C002;C006;C011
0.42.0	Cochrane DTA Reference Dataset|CD010502|legacy:CD010502:2	Cochrane DTA Reference Dataset	historical Cochrane	CD010502	Rapid antigen detection test for group A streptococcus in children with pharyngitis	legacy:CD010502:2	Complete verification	Drulak 1988	43	26	14	197	ok					unavailable; not inferred		CL145_open_set_20181101.zip	f921cf6f1a9236c86f89e7c646497639f45e8ff8fcf56008c1b27422829fec4f	archive_or_package	Cochrane DTA Reference Dataset|CL145_open_set_20181101|CL145_open_set_20181101.zip|f921cf6f1a9236c86f89e7c646497639f45e8ff8fcf56008c1b27422829fec4f	manifest primary_atlas true; canonical manifest-sheet row	analysis/bmj_rmr_v042/operating_points_primary.csv	C001;C002;C006;C011
0.42.0	Cochrane DTA Reference Dataset|CD010502|legacy:CD010502:2	Cochrane DTA Reference Dataset	historical Cochrane	CD010502	Rapid antigen detection test for group A streptococcus in children with pharyngitis	legacy:CD010502:2	Complete verification	Drulak 1991	43	22	11	126	ok					unavailable; not inferred		CL145_open_set_20181101.zip	f921cf6f1a9236c86f89e7c646497639f45e8ff8fcf56008c1b27422829fec4f	archive_or_package	Cochrane DTA Reference Dataset|CL145_open_set_20181101|CL145_open_set_20181101.zip|f921cf6f1a9236c86f89e7c646497639f45e8ff8fcf56008c1b27422829fec4f	manifest primary_atlas true; canonical manifest-sheet row	analysis/bmj_rmr_v042/operating_points_primary.csv	C001;C002;C006;C011
0.42.0	Cochrane DTA Reference Dataset|CD010502|legacy:CD010502:2	Cochrane DTA Reference Dataset	historical Cochrane	CD010502	Rapid antigen detection test for group A streptococcus in children with pharyngitis	legacy:CD010502:2	Complete verification	Egger 1990a	31	4	20	231	ok					unavailable; not inferred		CL145_open_set_20181101.zip	f921cf6f1a9236c86f89e7c646497639f45e8ff8fcf56008c1b27422829fec4f	archive_or_package	Cochrane DTA Reference Dataset|CL145_open_set_20181101|CL145_open_set_20181101.zip|f921cf6f1a9236c86f89e7c646497639f45e8ff8fcf56008c1b27422829fec4f	manifest primary_atlas true; canonical manifest-sheet row	analysis/bmj_rmr_v042/operating_points_primary.csv	C001;C002;C006;C011
0.42.0	Cochrane DTA Reference Dataset|CD010502|legacy:CD010502:2	Cochrane DTA Reference Dataset	historical Cochrane	CD010502	Rapid antigen detection test for group A streptococcus in children with pharyngitis	legacy:CD010502:2	Complete verification	Egger 1990b	38	16	21	218	ok					unavailable; not inferred		CL145_open_set_20181101.zip	f921cf6f1a9236c86f89e7c646497639f45e8ff8fcf56008c1b27422829fec4f	archive_or_package	Cochrane DTA Reference Dataset|CL145_open_set_20181101|CL145_open_set_20181101.zip|f921cf6f1a9236c86f89e7c646497639f45e8ff8fcf56008c1b27422829fec4f	manifest primary_atlas true; canonical manifest-sheet row	analysis/bmj_rmr_v042/operating_points_primary.csv	C001;C002;C006;C011
0.42.0	Cochrane DTA Reference Dataset|CD010502|legacy:CD010502:2	Cochrane DTA Reference Dataset	historical Cochrane	CD010502	Rapid antigen detection test for group A streptococcus in children with pharyngitis	legacy:CD010502:2	Complete verification	Enright 2011	27	2	11	137	ok					unavailable; not inferred		CL145_open_set_20181101.zip	f921cf6f1a9236c86f89e7c646497639f45e8ff8fcf56008c1b27422829fec4f	archive_or_package	Cochrane DTA Reference Dataset|CL145_open_set_20181101|CL145_open_set_20181101.zip|f921cf6f1a9236c86f89e7c646497639f45e8ff8fcf56008c1b27422829fec4f	manifest primary_atlas true; canonical manifest-sheet row	analysis/bmj_rmr_v042/operating_points_primary.csv	C001;C002;C006;C011
0.42.0	Cochrane DTA Reference Dataset|CD010502|legacy:CD010502:2	Cochrane DTA Reference Dataset	historical Cochrane	CD010502	Rapid antigen detection test for group A streptococcus in children with pharyngitis	legacy:CD010502:2	Complete verification	Ezike 2005	73	4	6	103	ok					unavailable; not inferred		CL145_open_set_20181101.zip	f921cf6f1a9236c86f89e7c646497639f45e8ff8fcf56008c1b27422829fec4f	archive_or_package	Cochrane DTA Reference Dataset|CL145_open_set_20181101|CL145_open_set_20181101.zip|f921cf6f1a9236c86f89e7c646497639f45e8ff8fcf56008c1b27422829fec4f	manifest primary_atlas true; canonical manifest-sheet row	analysis/bmj_rmr_v042/operating_points_primary.csv	C001;C002;C006;C011
0.42.0	Cochrane DTA Reference Dataset|CD010502|legacy:CD010502:2	Cochrane DTA Reference Dataset	historical Cochrane	CD010502	Rapid antigen detection test for group A streptococcus in children with pharyngitis	legacy:CD010502:2	Complete verification	Faverge 2004	17	4	2	61	ok					unavailable; not inferred		CL145_open_set_20181101.zip	f921cf6f1a9236c86f89e7c646497639f45e8ff8fcf56008c1b27422829fec4f	archive_or_package	Cochrane DTA Reference Dataset|CL145_open_set_20181101|CL145_open_set_20181101.zip|f921cf6f1a9236c86f89e7c646497639f45e8ff8fcf56008c1b27422829fec4f	manifest primary_atlas true; canonical manifest-sheet row	analysis/bmj_rmr_v042/operating_points_primary.csv	C001;C002;C006;C011
0.42.0	Cochrane DTA Reference Dataset|CD010502|legacy:CD010502:2	Cochrane DTA Reference Dataset	historical Cochrane	CD010502	Rapid antigen detection test for group A streptococcus in children with pharyngitis	legacy:CD010502:2	Complete verification	Felsenstein 2014	32	3	26	300	ok					unavailable; not inferred		CL145_open_set_20181101.zip	f921cf6f1a9236c86f89e7c646497639f45e8ff8fcf56008c1b27422829fec4f	archive_or_package	Cochrane DTA Reference Dataset|CL145_open_set_20181101|CL145_open_set_20181101.zip|f921cf6f1a9236c86f89e7c646497639f45e8ff8fcf56008c1b27422829fec4f	manifest primary_atlas true; canonical manifest-sheet row	analysis/bmj_rmr_v042/operating_points_primary.csv	C001;C002;C006;C011
0.42.0	Cochrane DTA Reference Dataset|CD010502|legacy:CD010502:2	Cochrane DTA Reference Dataset	historical Cochrane	CD010502	Rapid antigen detection test for group A streptococcus in children with pharyngitis	legacy:CD010502:2	Complete verification	Finger 1999	212	42	27	496	ok					unavailable; not inferred		CL145_open_set_20181101.zip	f921cf6f1a9236c86f89e7c646497639f45e8ff8fcf56008c1b27422829fec4f	archive_or_package	Cochrane DTA Reference Dataset|CL145_open_set_20181101|CL145_open_set_20181101.zip|f921cf6f1a9236c86f89e7c646497639f45e8ff8fcf56008c1b27422829fec4f	manifest primary_atlas true; canonical manifest-sheet row	analysis/bmj_rmr_v042/operating_points_primary.csv	C001;C002;C006;C011
0.42.0	Cochrane DTA Reference Dataset|CD010502|legacy:CD010502:2	Cochrane DTA Reference Dataset	historical Cochrane	CD010502	Rapid antigen detection test for group A streptococcus in children with pharyngitis	legacy:CD010502:2	Complete verification	Flores Mateo 2010	65	30	7	109	ok					unavailable; not inferred		CL145_open_set_20181101.zip	f921cf6f1a9236c86f89e7c646497639f45e8ff8fcf56008c1b27422829fec4f	archive_or_package	Cochrane DTA Reference Dataset|CL145_open_set_20181101|CL145_open_set_20181101.zip|f921cf6f1a9236c86f89e7c646497639f45e8ff8fcf56008c1b27422829fec4f	manifest primary_atlas true; canonical manifest-sheet row	analysis/bmj_rmr_v042/operating_points_primary.csv	C001;C002;C006;C011
0.42.0	Cochrane DTA Reference Dataset|CD010502|legacy:CD010502:2	Cochrane DTA Reference Dataset	historical Cochrane	CD010502	Rapid antigen detection test for group A streptococcus in children with pharyngitis	legacy:CD010502:2	Complete verification	Forward 2006	80	23	38	349	ok					unavailable; not inferred		CL145_open_set_20181101.zip	f921cf6f1a9236c86f89e7c646497639f45e8ff8fcf56008c1b27422829fec4f	archive_or_package	Cochrane DTA Reference Dataset|CL145_open_set_20181101|CL145_open_set_20181101.zip|f921cf6f1a9236c86f89e7c646497639f45e8ff8fcf56008c1b27422829fec4f	manifest primary_atlas true; canonical manifest-sheet row	analysis/bmj_rmr_v042/operating_points_primary.csv	C001;C002;C006;C011
0.42.0	Cochrane DTA Reference Dataset|CD010502|legacy:CD010502:2	Cochrane DTA Reference Dataset	historical Cochrane	CD010502	Rapid antigen detection test for group A streptococcus in children with pharyngitis	legacy:CD010502:2	Complete verification	Fourati 2009	54	18	5	215	ok					unavailable; not inferred		CL145_open_set_20181101.zip	f921cf6f1a9236c86f89e7c646497639f45e8ff8fcf56008c1b27422829fec4f	archive_or_package	Cochrane DTA Reference Dataset|CL145_open_set_20181101|CL145_open_set_20181101.zip|f921cf6f1a9236c86f89e7c646497639f45e8ff8fcf56008c1b27422829fec4f	manifest primary_atlas true; canonical manifest-sheet row	analysis/bmj_rmr_v042/operating_points_primary.csv	C001;C002;C006;C011
0.42.0	Cochrane DTA Reference Dataset|CD010502|legacy:CD010502:2	Cochrane DTA Reference Dataset	historical Cochrane	CD010502	Rapid antigen detection test for group A streptococcus in children with pharyngitis	legacy:CD010502:2	Complete verification	Gerber 1990	123	16	12	77	ok					unavailable; not inferred		CL145_open_set_20181101.zip	f921cf6f1a9236c86f89e7c646497639f45e8ff8fcf56008c1b27422829fec4f	archive_or_package	Cochrane DTA Reference Dataset|CL145_open_set_20181101|CL145_open_set_20181101.zip|f921cf6f1a9236c86f89e7c646497639f45e8ff8fcf56008c1b27422829fec4f	manifest primary_atlas true; canonical manifest-sheet row	analysis/bmj_rmr_v042/operating_points_primary.csv	C001;C002;C006;C011
0.42.0	Cochrane DTA Reference Dataset|CD010502|legacy:CD010502:2	Cochrane DTA Reference Dataset	historical Cochrane	CD010502	Rapid antigen detection test for group A streptococcus in children with pharyngitis	legacy:CD010502:2	Complete verification	Gerber 1997	844	78	161	1030	ok					unavailable; not inferred		CL145_open_set_20181101.zip	f921cf6f1a9236c86f89e7c646497639f45e8ff8fcf56008c1b27422829fec4f	archive_or_package	Cochrane DTA Reference Dataset|CL145_open_set_20181101|CL145_open_set_20181101.zip|f921cf6f1a9236c86f89e7c646497639f45e8ff8fcf56008c1b27422829fec4f	manifest primary_atlas true; canonical manifest-sheet row	analysis/bmj_rmr_v042/operating_points_primary.csv	C001;C002;C006;C011
0.42.0	Cochrane DTA Reference Dataset|CD010502|legacy:CD010502:2	Cochrane DTA Reference Dataset	historical Cochrane	CD010502	Rapid antigen detection test for group A streptococcus in children with pharyngitis	legacy:CD010502:2	Complete verification	Gieseker 2002a	65	12	17	208	ok					unavailable; not inferred		CL145_open_set_20181101.zip	f921cf6f1a9236c86f89e7c646497639f45e8ff8fcf56008c1b27422829fec4f	archive_or_package	Cochrane DTA Reference Dataset|CL145_open_set_20181101|CL145_open_set_20181101.zip|f921cf6f1a9236c86f89e7c646497639f45e8ff8fcf56008c1b27422829fec4f	manifest primary_atlas true; canonical manifest-sheet row	analysis/bmj_rmr_v042/operating_points_primary.csv	C001;C002;C006;C011
0.42.0	Cochrane DTA Reference Dataset|CD010502|legacy:CD010502:2	Cochrane DTA Reference Dataset	historical Cochrane	CD010502	Rapid antigen detection test for group A streptococcus in children with pharyngitis	legacy:CD010502:2	Complete verification	Gieseker 2002b	84	18	3	197	ok					unavailable; not inferred		CL145_open_set_20181101.zip	f921cf6f1a9236c86f89e7c646497639f45e8ff8fcf56008c1b27422829fec4f	archive_or_package	Cochrane DTA Reference Dataset|CL145_open_set_20181101|CL145_open_set_20181101.zip|f921cf6f1a9236c86f89e7c646497639f45e8ff8fcf56008c1b27422829fec4f	manifest primary_atlas true; canonical manifest-sheet row	analysis/bmj_rmr_v042/operating_points_primary.csv	C001;C002;C006;C011
0.42.0	Cochrane DTA Reference Dataset|CD010502|legacy:CD010502:2	Cochrane DTA Reference Dataset	historical Cochrane	CD010502	Rapid antigen detection test for group A streptococcus in children with pharyngitis	legacy:CD010502:2	Complete verification	Gieseker 2003	181	19	29	658	ok					unavailable; not inferred		CL145_open_set_20181101.zip	f921cf6f1a9236c86f89e7c646497639f45e8ff8fcf56008c1b27422829fec4f	archive_or_package	Cochrane DTA Reference Dataset|CL145_open_set_20181101|CL145_open_set_20181101.zip|f921cf6f1a9236c86f89e7c646497639f45e8ff8fcf56008c1b27422829fec4f	manifest primary_atlas true; canonical manifest-sheet row	analysis/bmj_rmr_v042/operating_points_primary.csv	C001;C002;C006;C011
0.42.0	Cochrane DTA Reference Dataset|CD010502|legacy:CD010502:2	Cochrane DTA Reference Dataset	historical Cochrane	CD010502	Rapid antigen detection test for group A streptococcus in children with pharyngitis	legacy:CD010502:2	Complete verification	Gurol 2010	28	3	12	135	ok					unavailable; not inferred		CL145_open_set_20181101.zip	f921cf6f1a9236c86f89e7c646497639f45e8ff8fcf56008c1b27422829fec4f	archive_or_package	Cochrane DTA Reference Dataset|CL145_open_set_20181101|CL145_open_set_20181101.zip|f921cf6f1a9236c86f89e7c646497639f45e8ff8fcf56008c1b27422829fec4f	manifest primary_atlas true; canonical manifest-sheet row	analysis/bmj_rmr_v042/operating_points_primary.csv	C001;C002;C006;C011
0.42.0	Cochrane DTA Reference Dataset|CD010502|legacy:CD010502:2	Cochrane DTA Reference Dataset	historical Cochrane	CD010502	Rapid antigen detection test for group A streptococcus in children with pharyngitis	legacy:CD010502:2	Complete verification	Harris 1995	109	24	5	381	ok					unavailable; not inferred		CL145_open_set_20181101.zip	f921cf6f1a9236c86f89e7c646497639f45e8ff8fcf56008c1b27422829fec4f	archive_or_package	Cochrane DTA Reference Dataset|CL145_open_set_20181101|CL145_open_set_20181101.zip|f921cf6f1a9236c86f89e7c646497639f45e8ff8fcf56008c1b27422829fec4f	manifest primary_atlas true; canonical manifest-sheet row	analysis/bmj_rmr_v042/operating_points_primary.csv	C001;C002;C006;C011
0.42.0	Cochrane DTA Reference Dataset|CD010502|legacy:CD010502:2	Cochrane DTA Reference Dataset	historical Cochrane	CD010502	Rapid antigen detection test for group A streptococcus in children with pharyngitis	legacy:CD010502:2	Complete verification	Hart 1997	13	23	3	36	ok					unavailable; not inferred		CL145_open_set_20181101.zip	f921cf6f1a9236c86f89e7c646497639f45e8ff8fcf56008c1b27422829fec4f	archive_or_package	Cochrane DTA Reference Dataset|CL145_open_set_20181101|CL145_open_set_20181101.zip|f921cf6f1a9236c86f89e7c646497639f45e8ff8fcf56008c1b27422829fec4f	manifest primary_atlas true; canonical manifest-sheet row	analysis/bmj_rmr_v042/operating_points_primary.csv	C001;C002;C006;C011
0.42.0	Cochrane DTA Reference Dataset|CD010502|legacy:CD010502:2	Cochrane DTA Reference Dataset	historical Cochrane	CD010502	Rapid antigen detection test for group A streptococcus in children with pharyngitis	legacy:CD010502:2	Complete verification	Henderson 1988	27	3	12	75	ok					unavailable; not inferred		CL145_open_set_20181101.zip	f921cf6f1a9236c86f89e7c646497639f45e8ff8fcf56008c1b27422829fec4f	archive_or_package	Cochrane DTA Reference Dataset|CL145_open_set_20181101|CL145_open_set_20181101.zip|f921cf6f1a9236c86f89e7c646497639f45e8ff8fcf56008c1b27422829fec4f	manifest primary_atlas true; canonical manifest-sheet row	analysis/bmj_rmr_v042/operating_points_primary.csv	C001;C002;C006;C011
0.42.0	Cochrane DTA Reference Dataset|CD010502|legacy:CD010502:2	Cochrane DTA Reference Dataset	historical Cochrane	CD010502	Rapid antigen detection test for group A streptococcus in children with pharyngitis	legacy:CD010502:2	Complete verification	Kaltwasser 1997	47	18	10	125	ok					unavailable; not inferred		CL145_open_set_20181101.zip	f921cf6f1a9236c86f89e7c646497639f45e8ff8fcf56008c1b27422829fec4f	archive_or_package	Cochrane DTA Reference Dataset|CL145_open_set_20181101|CL145_open_set_20181101.zip|f921cf6f1a9236c86f89e7c646497639f45e8ff8fcf56008c1b27422829fec4f	manifest primary_atlas true; canonical manifest-sheet row	analysis/bmj_rmr_v042/operating_points_primary.csv	C001;C002;C006;C011
0.42.0	Cochrane DTA Reference Dataset|CD010502|legacy:CD010502:2	Cochrane DTA Reference Dataset	historical Cochrane	CD010502	Rapid antigen detection test for group A streptococcus in children with pharyngitis	legacy:CD010502:2	Complete verification	Kaufhold 1991a	91	3	14	122	ok					unavailable; not inferred		CL145_open_set_20181101.zip	f921cf6f1a9236c86f89e7c646497639f45e8ff8fcf56008c1b27422829fec4f	archive_or_package	Cochrane DTA Reference Dataset|CL145_open_set_20181101|CL145_open_set_20181101.zip|f921cf6f1a9236c86f89e7c646497639f45e8ff8fcf56008c1b27422829fec4f	manifest primary_atlas true; canonical manifest-sheet row	analysis/bmj_rmr_v042/operating_points_primary.csv	C001;C002;C006;C011
0.42.0	Cochrane DTA Reference Dataset|CD010502|legacy:CD010502:2	Cochrane DTA Reference Dataset	historical Cochrane	CD010502	Rapid antigen detection test for group A streptococcus in children with pharyngitis	legacy:CD010502:2	Complete verification	Kaufhold 1991b	90	12	20	139	ok					unavailable; not inferred		CL145_open_set_20181101.zip	f921cf6f1a9236c86f89e7c646497639f45e8ff8fcf56008c1b27422829fec4f	archive_or_package	Cochrane DTA Reference Dataset|CL145_open_set_20181101|CL145_open_set_20181101.zip|f921cf6f1a9236c86f89e7c646497639f45e8ff8fcf56008c1b27422829fec4f	manifest primary_atlas true; canonical manifest-sheet row	analysis/bmj_rmr_v042/operating_points_primary.csv	C001;C002;C006;C011
0.42.0	Cochrane DTA Reference Dataset|CD010502|legacy:CD010502:2	Cochrane DTA Reference Dataset	historical Cochrane	CD010502	Rapid antigen detection test for group A streptococcus in children with pharyngitis	legacy:CD010502:2	Complete verification	Kellog 1987	80	11	27	240	ok					unavailable; not inferred		CL145_open_set_20181101.zip	f921cf6f1a9236c86f89e7c646497639f45e8ff8fcf56008c1b27422829fec4f	archive_or_package	Cochrane DTA Reference Dataset|CL145_open_set_20181101|CL145_open_set_20181101.zip|f921cf6f1a9236c86f89e7c646497639f45e8ff8fcf56008c1b27422829fec4f	manifest primary_atlas true; canonical manifest-sheet row	analysis/bmj_rmr_v042/operating_points_primary.csv	C001;C002;C006;C011
0.42.0	Cochrane DTA Reference Dataset|CD010502|legacy:CD010502:2	Cochrane DTA Reference Dataset	historical Cochrane	CD010502	Rapid antigen detection test for group A streptococcus in children with pharyngitis	legacy:CD010502:2	Complete verification	Kellog 1991	302	8	121	604	ok					unavailable; not inferred		CL145_open_set_20181101.zip	f921cf6f1a9236c86f89e7c646497639f45e8ff8fcf56008c1b27422829fec4f	archive_or_package	Cochrane DTA Reference Dataset|CL145_open_set_20181101|CL145_open_set_20181101.zip|f921cf6f1a9236c86f89e7c646497639f45e8ff8fcf56008c1b27422829fec4f	manifest primary_atlas true; canonical manifest-sheet row	analysis/bmj_rmr_v042/operating_points_primary.csv	C001;C002;C006;C011
0.42.0	Cochrane DTA Reference Dataset|CD010502|legacy:CD010502:2	Cochrane DTA Reference Dataset	historical Cochrane	CD010502	Rapid antigen detection test for group A streptococcus in children with pharyngitis	legacy:CD010502:2	Complete verification	Kim 2009	187	8	8	90	ok					unavailable; not inferred		CL145_open_set_20181101.zip	f921cf6f1a9236c86f89e7c646497639f45e8ff8fcf56008c1b27422829fec4f	archive_or_package	Cochrane DTA Reference Dataset|CL145_open_set_20181101|CL145_open_set_20181101.zip|f921cf6f1a9236c86f89e7c646497639f45e8ff8fcf56008c1b27422829fec4f	manifest primary_atlas true; canonical manifest-sheet row	analysis/bmj_rmr_v042/operating_points_primary.csv	C001;C002;C006;C011
0.42.0	Cochrane DTA Reference Dataset|CD010502|legacy:CD010502:2	Cochrane DTA Reference Dataset	historical Cochrane	CD010502	Rapid antigen detection test for group A streptococcus in children with pharyngitis	legacy:CD010502:2	Complete verification	Kuhn 1999	120	9	12	222	ok					unavailable; not inferred		CL145_open_set_20181101.zip	f921cf6f1a9236c86f89e7c646497639f45e8ff8fcf56008c1b27422829fec4f	archive_or_package	Cochrane DTA Reference Dataset|CL145_open_set_20181101|CL145_open_set_20181101.zip|f921cf6f1a9236c86f89e7c646497639f45e8ff8fcf56008c1b27422829fec4f	manifest primary_atlas true; canonical manifest-sheet row	analysis/bmj_rmr_v042/operating_points_primary.csv	C001;C002;C006;C011
0.42.0	Cochrane DTA Reference Dataset|CD010502|legacy:CD010502:2	Cochrane DTA Reference Dataset	historical Cochrane	CD010502	Rapid antigen detection test for group A streptococcus in children with pharyngitis	legacy:CD010502:2	Complete verification	Kurtz 2000	63	18	16	159	corrected					unavailable; not inferred		CL145_open_set_20181101.zip	f921cf6f1a9236c86f89e7c646497639f45e8ff8fcf56008c1b27422829fec4f	archive_or_package	Cochrane DTA Reference Dataset|CL145_open_set_20181101|CL145_open_set_20181101.zip|f921cf6f1a9236c86f89e7c646497639f45e8ff8fcf56008c1b27422829fec4f	manifest primary_atlas true; canonical manifest-sheet row	analysis/bmj_rmr_v042/operating_points_primary.csv	C001;C002;C006;C011
0.42.0	Cochrane DTA Reference Dataset|CD010502|legacy:CD010502:2	Cochrane DTA Reference Dataset	historical Cochrane	CD010502	Rapid antigen detection test for group A streptococcus in children with pharyngitis	legacy:CD010502:2	Complete verification	Küçük 2014	128	19	87	658	corrected					unavailable; not inferred		CL145_open_set_20181101.zip	f921cf6f1a9236c86f89e7c646497639f45e8ff8fcf56008c1b27422829fec4f	archive_or_package	Cochrane DTA Reference Dataset|CL145_open_set_20181101|CL145_open_set_20181101.zip|f921cf6f1a9236c86f89e7c646497639f45e8ff8fcf56008c1b27422829fec4f	manifest primary_atlas true; canonical manifest-sheet row	analysis/bmj_rmr_v042/operating_points_primary.csv	C001;C002;C006;C011
0.42.0	Cochrane DTA Reference Dataset|CD010502|legacy:CD010502:2	Cochrane DTA Reference Dataset	historical Cochrane	CD010502	Rapid antigen detection test for group A streptococcus in children with pharyngitis	legacy:CD010502:2	Complete verification	Laubscher 1995	106	14	12	322	ok					unavailable; not inferred		CL145_open_set_20181101.zip	f921cf6f1a9236c86f89e7c646497639f45e8ff8fcf56008c1b27422829fec4f	archive_or_package	Cochrane DTA Reference Dataset|CL145_open_set_20181101|CL145_open_set_20181101.zip|f921cf6f1a9236c86f89e7c646497639f45e8ff8fcf56008c1b27422829fec4f	manifest primary_atlas true; canonical manifest-sheet row	analysis/bmj_rmr_v042/operating_points_primary.csv	C001;C002;C006;C011
0.42.0	Cochrane DTA Reference Dataset|CD010502|legacy:CD010502:2	Cochrane DTA Reference Dataset	historical Cochrane	CD010502	Rapid antigen detection test for group A streptococcus in children with pharyngitis	legacy:CD010502:2	Complete verification	Lewey 1988	41	21	6	196	ok					unavailable; not inferred		CL145_open_set_20181101.zip	f921cf6f1a9236c86f89e7c646497639f45e8ff8fcf56008c1b27422829fec4f	archive_or_package	Cochrane DTA Reference Dataset|CL145_open_set_20181101|CL145_open_set_20181101.zip|f921cf6f1a9236c86f89e7c646497639f45e8ff8fcf56008c1b27422829fec4f	manifest primary_atlas true; canonical manifest-sheet row	analysis/bmj_rmr_v042/operating_points_primary.csv	C001;C002;C006;C011
0.42.0	Cochrane DTA Reference Dataset|CD010502|legacy:CD010502:2	Cochrane DTA Reference Dataset	historical Cochrane	CD010502	Rapid antigen detection test for group A streptococcus in children with pharyngitis	legacy:CD010502:2	Complete verification	Llor 2008	7	3	1	31	ok					unavailable; not inferred		CL145_open_set_20181101.zip	f921cf6f1a9236c86f89e7c646497639f45e8ff8fcf56008c1b27422829fec4f	archive_or_package	Cochrane DTA Reference Dataset|CL145_open_set_20181101|CL145_open_set_20181101.zip|f921cf6f1a9236c86f89e7c646497639f45e8ff8fcf56008c1b27422829fec4f	manifest primary_atlas true; canonical manifest-sheet row	analysis/bmj_rmr_v042/operating_points_primary.csv	C001;C002;C006;C011
0.42.0	Cochrane DTA Reference Dataset|CD010502|legacy:CD010502:2	Cochrane DTA Reference Dataset	historical Cochrane	CD010502	Rapid antigen detection test for group A streptococcus in children with pharyngitis	legacy:CD010502:2	Complete verification	Macknin 1988	45	28	14	33	ok					unavailable; not inferred		CL145_open_set_20181101.zip	f921cf6f1a9236c86f89e7c646497639f45e8ff8fcf56008c1b27422829fec4f	archive_or_package	Cochrane DTA Reference Dataset|CL145_open_set_20181101|CL145_open_set_20181101.zip|f921cf6f1a9236c86f89e7c646497639f45e8ff8fcf56008c1b27422829fec4f	manifest primary_atlas true; canonical manifest-sheet row	analysis/bmj_rmr_v042/operating_points_primary.csv	C001;C002;C006;C011
0.42.0	Cochrane DTA Reference Dataset|CD010502|legacy:CD010502:2	Cochrane DTA Reference Dataset	historical Cochrane	CD010502	Rapid antigen detection test for group A streptococcus in children with pharyngitis	legacy:CD010502:2	Complete verification	Maltezou 2008	98	21	20	293	ok					unavailable; not inferred		CL145_open_set_20181101.zip	f921cf6f1a9236c86f89e7c646497639f45e8ff8fcf56008c1b27422829fec4f	archive_or_package	Cochrane DTA Reference Dataset|CL145_open_set_20181101|CL145_open_set_20181101.zip|f921cf6f1a9236c86f89e7c646497639f45e8ff8fcf56008c1b27422829fec4f	manifest primary_atlas true; canonical manifest-sheet row	analysis/bmj_rmr_v042/operating_points_primary.csv	C001;C002;C006;C011
0.42.0	Cochrane DTA Reference Dataset|CD010502|legacy:CD010502:2	Cochrane DTA Reference Dataset	historical Cochrane	CD010502	Rapid antigen detection test for group A streptococcus in children with pharyngitis	legacy:CD010502:2	Complete verification	Mazur 2014	45	2	0	43	ok					unavailable; not inferred		CL145_open_set_20181101.zip	f921cf6f1a9236c86f89e7c646497639f45e8ff8fcf56008c1b27422829fec4f	archive_or_package	Cochrane DTA Reference Dataset|CL145_open_set_20181101|CL145_open_set_20181101.zip|f921cf6f1a9236c86f89e7c646497639f45e8ff8fcf56008c1b27422829fec4f	manifest primary_atlas true; canonical manifest-sheet row	analysis/bmj_rmr_v042/operating_points_primary.csv	C001;C002;C006;C011
0.42.0	Cochrane DTA Reference Dataset|CD010502|legacy:CD010502:2	Cochrane DTA Reference Dataset	historical Cochrane	CD010502	Rapid antigen detection test for group A streptococcus in children with pharyngitis	legacy:CD010502:2	Complete verification	McIsaac 2004	133	3	22	296	corrected					unavailable; not inferred		CL145_open_set_20181101.zip	f921cf6f1a9236c86f89e7c646497639f45e8ff8fcf56008c1b27422829fec4f	archive_or_package	Cochrane DTA Reference Dataset|CL145_open_set_20181101|CL145_open_set_20181101.zip|f921cf6f1a9236c86f89e7c646497639f45e8ff8fcf56008c1b27422829fec4f	manifest primary_atlas true; canonical manifest-sheet row	analysis/bmj_rmr_v042/operating_points_primary.csv	C001;C002;C006;C011
0.42.0	Cochrane DTA Reference Dataset|CD010502|legacy:CD010502:2	Cochrane DTA Reference Dataset	historical Cochrane	CD010502	Rapid antigen detection test for group A streptococcus in children with pharyngitis	legacy:CD010502:2	Complete verification	Menozzi 1992	1007	54	269	2328	ok					unavailable; not inferred		CL145_open_set_20181101.zip	f921cf6f1a9236c86f89e7c646497639f45e8ff8fcf56008c1b27422829fec4f	archive_or_package	Cochrane DTA Reference Dataset|CL145_open_set_20181101|CL145_open_set_20181101.zip|f921cf6f1a9236c86f89e7c646497639f45e8ff8fcf56008c1b27422829fec4f	manifest primary_atlas true; canonical manifest-sheet row	analysis/bmj_rmr_v042/operating_points_primary.csv	C001;C002;C006;C011
0.42.0	Cochrane DTA Reference Dataset|CD010502|legacy:CD010502:2	Cochrane DTA Reference Dataset	historical Cochrane	CD010502	Rapid antigen detection test for group A streptococcus in children with pharyngitis	legacy:CD010502:2	Complete verification	Mezghani Maleej 2010	138	14	10	283	corrected					unavailable; not inferred		CL145_open_set_20181101.zip	f921cf6f1a9236c86f89e7c646497639f45e8ff8fcf56008c1b27422829fec4f	archive_or_package	Cochrane DTA Reference Dataset|CL145_open_set_20181101|CL145_open_set_20181101.zip|f921cf6f1a9236c86f89e7c646497639f45e8ff8fcf56008c1b27422829fec4f	manifest primary_atlas true; canonical manifest-sheet row	analysis/bmj_rmr_v042/operating_points_primary.csv	C001;C002;C006;C011
0.42.0	Cochrane DTA Reference Dataset|CD010502|legacy:CD010502:2	Cochrane DTA Reference Dataset	historical Cochrane	CD010502	Rapid antigen detection test for group A streptococcus in children with pharyngitis	legacy:CD010502:2	Complete verification	Moyer 1990	78	2	26	218	ok					unavailable; not inferred		CL145_open_set_20181101.zip	f921cf6f1a9236c86f89e7c646497639f45e8ff8fcf56008c1b27422829fec4f	archive_or_package	Cochrane DTA Reference Dataset|CL145_open_set_20181101|CL145_open_set_20181101.zip|f921cf6f1a9236c86f89e7c646497639f45e8ff8fcf56008c1b27422829fec4f	manifest primary_atlas true; canonical manifest-sheet row	analysis/bmj_rmr_v042/operating_points_primary.csv	C001;C002;C006;C011
0.42.0	Cochrane DTA Reference Dataset|CD010502|legacy:CD010502:2	Cochrane DTA Reference Dataset	historical Cochrane	CD010502	Rapid antigen detection test for group A streptococcus in children with pharyngitis	legacy:CD010502:2	Complete verification	Needham 1998	75	7	11	183	ok					unavailable; not inferred		CL145_open_set_20181101.zip	f921cf6f1a9236c86f89e7c646497639f45e8ff8fcf56008c1b27422829fec4f	archive_or_package	Cochrane DTA Reference Dataset|CL145_open_set_20181101|CL145_open_set_20181101.zip|f921cf6f1a9236c86f89e7c646497639f45e8ff8fcf56008c1b27422829fec4f	manifest primary_atlas true; canonical manifest-sheet row	analysis/bmj_rmr_v042/operating_points_primary.csv	C001;C002;C006;C011
0.42.0	Cochrane DTA Reference Dataset|CD010502|legacy:CD010502:2	Cochrane DTA Reference Dataset	historical Cochrane	CD010502	Rapid antigen detection test for group A streptococcus in children with pharyngitis	legacy:CD010502:2	Complete verification	Nitsch-Osuch 2010	46	17	6	119	ok					unavailable; not inferred		CL145_open_set_20181101.zip	f921cf6f1a9236c86f89e7c646497639f45e8ff8fcf56008c1b27422829fec4f	archive_or_package	Cochrane DTA Reference Dataset|CL145_open_set_20181101|CL145_open_set_20181101.zip|f921cf6f1a9236c86f89e7c646497639f45e8ff8fcf56008c1b27422829fec4f	manifest primary_atlas true; canonical manifest-sheet row	analysis/bmj_rmr_v042/operating_points_primary.csv	C001;C002;C006;C011
0.42.0	Cochrane DTA Reference Dataset|CD010502|legacy:CD010502:2	Cochrane DTA Reference Dataset	historical Cochrane	CD010502	Rapid antigen detection test for group A streptococcus in children with pharyngitis	legacy:CD010502:2	Complete verification	Nonaka 1988	16	1	7	76	ok					unavailable; not inferred		CL145_open_set_20181101.zip	f921cf6f1a9236c86f89e7c646497639f45e8ff8fcf56008c1b27422829fec4f	archive_or_package	Cochrane DTA Reference Dataset|CL145_open_set_20181101|CL145_open_set_20181101.zip|f921cf6f1a9236c86f89e7c646497639f45e8ff8fcf56008c1b27422829fec4f	manifest primary_atlas true; canonical manifest-sheet row	analysis/bmj_rmr_v042/operating_points_primary.csv	C001;C002;C006;C011
0.42.0	Cochrane DTA Reference Dataset|CD010502|legacy:CD010502:2	Cochrane DTA Reference Dataset	historical Cochrane	CD010502	Rapid antigen detection test for group A streptococcus in children with pharyngitis	legacy:CD010502:2	Complete verification	Pauchard 2012	571	153	180	1036	ok					unavailable; not inferred		CL145_open_set_20181101.zip	f921cf6f1a9236c86f89e7c646497639f45e8ff8fcf56008c1b27422829fec4f	archive_or_package	Cochrane DTA Reference Dataset|CL145_open_set_20181101|CL145_open_set_20181101.zip|f921cf6f1a9236c86f89e7c646497639f45e8ff8fcf56008c1b27422829fec4f	manifest primary_atlas true; canonical manifest-sheet row	analysis/bmj_rmr_v042/operating_points_primary.csv	C001;C002;C006;C011
0.42.0	Cochrane DTA Reference Dataset|CD010502|legacy:CD010502:2	Cochrane DTA Reference Dataset	historical Cochrane	CD010502	Rapid antigen detection test for group A streptococcus in children with pharyngitis	legacy:CD010502:2	Complete verification	Pauchard 2013	59	8	9	107	ok					unavailable; not inferred		CL145_open_set_20181101.zip	f921cf6f1a9236c86f89e7c646497639f45e8ff8fcf56008c1b27422829fec4f	archive_or_package	Cochrane DTA Reference Dataset|CL145_open_set_20181101|CL145_open_set_20181101.zip|f921cf6f1a9236c86f89e7c646497639f45e8ff8fcf56008c1b27422829fec4f	manifest primary_atlas true; canonical manifest-sheet row	analysis/bmj_rmr_v042/operating_points_primary.csv	C001;C002;C006;C011
0.42.0	Cochrane DTA Reference Dataset|CD010502|legacy:CD010502:2	Cochrane DTA Reference Dataset	historical Cochrane	CD010502	Rapid antigen detection test for group A streptococcus in children with pharyngitis	legacy:CD010502:2	Complete verification	Pitetti 1998	58	5	15	155	corrected					unavailable; not inferred		CL145_open_set_20181101.zip	f921cf6f1a9236c86f89e7c646497639f45e8ff8fcf56008c1b27422829fec4f	archive_or_package	Cochrane DTA Reference Dataset|CL145_open_set_20181101|CL145_open_set_20181101.zip|f921cf6f1a9236c86f89e7c646497639f45e8ff8fcf56008c1b27422829fec4f	manifest primary_atlas true; canonical manifest-sheet row	analysis/bmj_rmr_v042/operating_points_primary.csv	C001;C002;C006;C011
0.42.0	Cochrane DTA Reference Dataset|CD010502|legacy:CD010502:2	Cochrane DTA Reference Dataset	historical Cochrane	CD010502	Rapid antigen detection test for group A streptococcus in children with pharyngitis	legacy:CD010502:2	Complete verification	Ramos 2011	50	3	2	110	ok					unavailable; not inferred		CL145_open_set_20181101.zip	f921cf6f1a9236c86f89e7c646497639f45e8ff8fcf56008c1b27422829fec4f	archive_or_package	Cochrane DTA Reference Dataset|CL145_open_set_20181101|CL145_open_set_20181101.zip|f921cf6f1a9236c86f89e7c646497639f45e8ff8fcf56008c1b27422829fec4f	manifest primary_atlas true; canonical manifest-sheet row	analysis/bmj_rmr_v042/operating_points_primary.csv	C001;C002;C006;C011
0.42.0	Cochrane DTA Reference Dataset|CD010502|legacy:CD010502:2	Cochrane DTA Reference Dataset	historical Cochrane	CD010502	Rapid antigen detection test for group A streptococcus in children with pharyngitis	legacy:CD010502:2	Complete verification	Regueras De Lorenzo 2012	64	10	10	108	corrected					unavailable; not inferred		CL145_open_set_20181101.zip	f921cf6f1a9236c86f89e7c646497639f45e8ff8fcf56008c1b27422829fec4f	archive_or_package	Cochrane DTA Reference Dataset|CL145_open_set_20181101|CL145_open_set_20181101.zip|f921cf6f1a9236c86f89e7c646497639f45e8ff8fcf56008c1b27422829fec4f	manifest primary_atlas true; canonical manifest-sheet row	analysis/bmj_rmr_v042/operating_points_primary.csv	C001;C002;C006;C011
0.42.0	Cochrane DTA Reference Dataset|CD010502|legacy:CD010502:2	Cochrane DTA Reference Dataset	historical Cochrane	CD010502	Rapid antigen detection test for group A streptococcus in children with pharyngitis	legacy:CD010502:2	Complete verification	Reinert 1988	26	4	1	61	ok					unavailable; not inferred		CL145_open_set_20181101.zip	f921cf6f1a9236c86f89e7c646497639f45e8ff8fcf56008c1b27422829fec4f	archive_or_package	Cochrane DTA Reference Dataset|CL145_open_set_20181101|CL145_open_set_20181101.zip|f921cf6f1a9236c86f89e7c646497639f45e8ff8fcf56008c1b27422829fec4f	manifest primary_atlas true; canonical manifest-sheet row	analysis/bmj_rmr_v042/operating_points_primary.csv	C001;C002;C006;C011
0.42.0	Cochrane DTA Reference Dataset|CD010502|legacy:CD010502:2	Cochrane DTA Reference Dataset	historical Cochrane	CD010502	Rapid antigen detection test for group A streptococcus in children with pharyngitis	legacy:CD010502:2	Complete verification	Rimoin 2010a	39	5	6	134	ok					unavailable; not inferred		CL145_open_set_20181101.zip	f921cf6f1a9236c86f89e7c646497639f45e8ff8fcf56008c1b27422829fec4f	archive_or_package	Cochrane DTA Reference Dataset|CL145_open_set_20181101|CL145_open_set_20181101.zip|f921cf6f1a9236c86f89e7c646497639f45e8ff8fcf56008c1b27422829fec4f	manifest primary_atlas true; canonical manifest-sheet row	analysis/bmj_rmr_v042/operating_points_primary.csv	C001;C002;C006;C011
0.42.0	Cochrane DTA Reference Dataset|CD010502|legacy:CD010502:2	Cochrane DTA Reference Dataset	historical Cochrane	CD010502	Rapid antigen detection test for group A streptococcus in children with pharyngitis	legacy:CD010502:2	Complete verification	Rimoin 2010b	146	23	13	222	ok					unavailable; not inferred		CL145_open_set_20181101.zip	f921cf6f1a9236c86f89e7c646497639f45e8ff8fcf56008c1b27422829fec4f	archive_or_package	Cochrane DTA Reference Dataset|CL145_open_set_20181101|CL145_open_set_20181101.zip|f921cf6f1a9236c86f89e7c646497639f45e8ff8fcf56008c1b27422829fec4f	manifest primary_atlas true; canonical manifest-sheet row	analysis/bmj_rmr_v042/operating_points_primary.csv	C001;C002;C006;C011
0.42.0	Cochrane DTA Reference Dataset|CD010502|legacy:CD010502:2	Cochrane DTA Reference Dataset	historical Cochrane	CD010502	Rapid antigen detection test for group A streptococcus in children with pharyngitis	legacy:CD010502:2	Complete verification	Rimoin 2010c	321	82	109	1114	corrected					unavailable; not inferred		CL145_open_set_20181101.zip	f921cf6f1a9236c86f89e7c646497639f45e8ff8fcf56008c1b27422829fec4f	archive_or_package	Cochrane DTA Reference Dataset|CL145_open_set_20181101|CL145_open_set_20181101.zip|f921cf6f1a9236c86f89e7c646497639f45e8ff8fcf56008c1b27422829fec4f	manifest primary_atlas true; canonical manifest-sheet row	analysis/bmj_rmr_v042/operating_points_primary.csv	C001;C002;C006;C011
0.42.0	Cochrane DTA Reference Dataset|CD010502|legacy:CD010502:2	Cochrane DTA Reference Dataset	historical Cochrane	CD010502	Rapid antigen detection test for group A streptococcus in children with pharyngitis	legacy:CD010502:2	Complete verification	Rimoin 2010d	55	26	21	156	ok					unavailable; not inferred		CL145_open_set_20181101.zip	f921cf6f1a9236c86f89e7c646497639f45e8ff8fcf56008c1b27422829fec4f	archive_or_package	Cochrane DTA Reference Dataset|CL145_open_set_20181101|CL145_open_set_20181101.zip|f921cf6f1a9236c86f89e7c646497639f45e8ff8fcf56008c1b27422829fec4f	manifest primary_atlas true; canonical manifest-sheet row	analysis/bmj_rmr_v042/operating_points_primary.csv	C001;C002;C006;C011
0.42.0	Cochrane DTA Reference Dataset|CD010502|legacy:CD010502:2	Cochrane DTA Reference Dataset	historical Cochrane	CD010502	Rapid antigen detection test for group A streptococcus in children with pharyngitis	legacy:CD010502:2	Complete verification	Roddey 1995	107	8	10	176	ok					unavailable; not inferred		CL145_open_set_20181101.zip	f921cf6f1a9236c86f89e7c646497639f45e8ff8fcf56008c1b27422829fec4f	archive_or_package	Cochrane DTA Reference Dataset|CL145_open_set_20181101|CL145_open_set_20181101.zip|f921cf6f1a9236c86f89e7c646497639f45e8ff8fcf56008c1b27422829fec4f	manifest primary_atlas true; canonical manifest-sheet row	analysis/bmj_rmr_v042/operating_points_primary.csv	C001;C002;C006;C011
0.42.0	Cochrane DTA Reference Dataset|CD010502|legacy:CD010502:2	Cochrane DTA Reference Dataset	historical Cochrane	CD010502	Rapid antigen detection test for group A streptococcus in children with pharyngitis	legacy:CD010502:2	Complete verification	Roe 1995a	126	38	25	311	ok					unavailable; not inferred		CL145_open_set_20181101.zip	f921cf6f1a9236c86f89e7c646497639f45e8ff8fcf56008c1b27422829fec4f	archive_or_package	Cochrane DTA Reference Dataset|CL145_open_set_20181101|CL145_open_set_20181101.zip|f921cf6f1a9236c86f89e7c646497639f45e8ff8fcf56008c1b27422829fec4f	manifest primary_atlas true; canonical manifest-sheet row	analysis/bmj_rmr_v042/operating_points_primary.csv	C001;C002;C006;C011
0.42.0	Cochrane DTA Reference Dataset|CD010502|legacy:CD010502:2	Cochrane DTA Reference Dataset	historical Cochrane	CD010502	Rapid antigen detection test for group A streptococcus in children with pharyngitis	legacy:CD010502:2	Complete verification	Roe 1995b	124	14	27	335	ok					unavailable; not inferred		CL145_open_set_20181101.zip	f921cf6f1a9236c86f89e7c646497639f45e8ff8fcf56008c1b27422829fec4f	archive_or_package	Cochrane DTA Reference Dataset|CL145_open_set_20181101|CL145_open_set_20181101.zip|f921cf6f1a9236c86f89e7c646497639f45e8ff8fcf56008c1b27422829fec4f	manifest primary_atlas true; canonical manifest-sheet row	analysis/bmj_rmr_v042/operating_points_primary.csv	C001;C002;C006;C011
0.42.0	Cochrane DTA Reference Dataset|CD010502|legacy:CD010502:2	Cochrane DTA Reference Dataset	historical Cochrane	CD010502	Rapid antigen detection test for group A streptococcus in children with pharyngitis	legacy:CD010502:2	Complete verification	Rogo 2010a	63	2	1	162	ok					unavailable; not inferred		CL145_open_set_20181101.zip	f921cf6f1a9236c86f89e7c646497639f45e8ff8fcf56008c1b27422829fec4f	archive_or_package	Cochrane DTA Reference Dataset|CL145_open_set_20181101|CL145_open_set_20181101.zip|f921cf6f1a9236c86f89e7c646497639f45e8ff8fcf56008c1b27422829fec4f	manifest primary_atlas true; canonical manifest-sheet row	analysis/bmj_rmr_v042/operating_points_primary.csv	C001;C002;C006;C011
0.42.0	Cochrane DTA Reference Dataset|CD010502|legacy:CD010502:2	Cochrane DTA Reference Dataset	historical Cochrane	CD010502	Rapid antigen detection test for group A streptococcus in children with pharyngitis	legacy:CD010502:2	Complete verification	Rogo 2010b	65	1	1	161	ok					unavailable; not inferred		CL145_open_set_20181101.zip	f921cf6f1a9236c86f89e7c646497639f45e8ff8fcf56008c1b27422829fec4f	archive_or_package	Cochrane DTA Reference Dataset|CL145_open_set_20181101|CL145_open_set_20181101.zip|f921cf6f1a9236c86f89e7c646497639f45e8ff8fcf56008c1b27422829fec4f	manifest primary_atlas true; canonical manifest-sheet row	analysis/bmj_rmr_v042/operating_points_primary.csv	C001;C002;C006;C011
0.42.0	Cochrane DTA Reference Dataset|CD010502|legacy:CD010502:2	Cochrane DTA Reference Dataset	historical Cochrane	CD010502	Rapid antigen detection test for group A streptococcus in children with pharyngitis	legacy:CD010502:2	Complete verification	Rogo 2010c	60	6	5	157	corrected					unavailable; not inferred		CL145_open_set_20181101.zip	f921cf6f1a9236c86f89e7c646497639f45e8ff8fcf56008c1b27422829fec4f	archive_or_package	Cochrane DTA Reference Dataset|CL145_open_set_20181101|CL145_open_set_20181101.zip|f921cf6f1a9236c86f89e7c646497639f45e8ff8fcf56008c1b27422829fec4f	manifest primary_atlas true; canonical manifest-sheet row	analysis/bmj_rmr_v042/operating_points_primary.csv	C001;C002;C006;C011
0.42.0	Cochrane DTA Reference Dataset|CD010502|legacy:CD010502:2	Cochrane DTA Reference Dataset	historical Cochrane	CD010502	Rapid antigen detection test for group A streptococcus in children with pharyngitis	legacy:CD010502:2	Complete verification	Savoia 1994	63	36	10	401	ok					unavailable; not inferred		CL145_open_set_20181101.zip	f921cf6f1a9236c86f89e7c646497639f45e8ff8fcf56008c1b27422829fec4f	archive_or_package	Cochrane DTA Reference Dataset|CL145_open_set_20181101|CL145_open_set_20181101.zip|f921cf6f1a9236c86f89e7c646497639f45e8ff8fcf56008c1b27422829fec4f	manifest primary_atlas true; canonical manifest-sheet row	analysis/bmj_rmr_v042/operating_points_primary.csv	C001;C002;C006;C011
0.42.0	Cochrane DTA Reference Dataset|CD010502|legacy:CD010502:2	Cochrane DTA Reference Dataset	historical Cochrane	CD010502	Rapid antigen detection test for group A streptococcus in children with pharyngitis	legacy:CD010502:2	Complete verification	Schlager 1996	48	7	14	193	ok					unavailable; not inferred		CL145_open_set_20181101.zip	f921cf6f1a9236c86f89e7c646497639f45e8ff8fcf56008c1b27422829fec4f	archive_or_package	Cochrane DTA Reference Dataset|CL145_open_set_20181101|CL145_open_set_20181101.zip|f921cf6f1a9236c86f89e7c646497639f45e8ff8fcf56008c1b27422829fec4f	manifest primary_atlas true; canonical manifest-sheet row	analysis/bmj_rmr_v042/operating_points_primary.csv	C001;C002;C006;C011
0.42.0	Cochrane DTA Reference Dataset|CD010502|legacy:CD010502:2	Cochrane DTA Reference Dataset	historical Cochrane	CD010502	Rapid antigen detection test for group A streptococcus in children with pharyngitis	legacy:CD010502:2	Complete verification	Schwabe 1987	90	7	10	258	ok					unavailable; not inferred		CL145_open_set_20181101.zip	f921cf6f1a9236c86f89e7c646497639f45e8ff8fcf56008c1b27422829fec4f	archive_or_package	Cochrane DTA Reference Dataset|CL145_open_set_20181101|CL145_open_set_20181101.zip|f921cf6f1a9236c86f89e7c646497639f45e8ff8fcf56008c1b27422829fec4f	manifest primary_atlas true; canonical manifest-sheet row	analysis/bmj_rmr_v042/operating_points_primary.csv	C001;C002;C006;C011
0.42.0	Cochrane DTA Reference Dataset|CD010502|legacy:CD010502:2	Cochrane DTA Reference Dataset	historical Cochrane	CD010502	Rapid antigen detection test for group A streptococcus in children with pharyngitis	legacy:CD010502:2	Complete verification	Schwabe 1991	65	11	6	179	ok					unavailable; not inferred		CL145_open_set_20181101.zip	f921cf6f1a9236c86f89e7c646497639f45e8ff8fcf56008c1b27422829fec4f	archive_or_package	Cochrane DTA Reference Dataset|CL145_open_set_20181101|CL145_open_set_20181101.zip|f921cf6f1a9236c86f89e7c646497639f45e8ff8fcf56008c1b27422829fec4f	manifest primary_atlas true; canonical manifest-sheet row	analysis/bmj_rmr_v042/operating_points_primary.csv	C001;C002;C006;C011
0.42.0	Cochrane DTA Reference Dataset|CD010502|legacy:CD010502:2	Cochrane DTA Reference Dataset	historical Cochrane	CD010502	Rapid antigen detection test for group A streptococcus in children with pharyngitis	legacy:CD010502:2	Complete verification	Schwartz 1997a	98	0	5	155	ok					unavailable; not inferred		CL145_open_set_20181101.zip	f921cf6f1a9236c86f89e7c646497639f45e8ff8fcf56008c1b27422829fec4f	archive_or_package	Cochrane DTA Reference Dataset|CL145_open_set_20181101|CL145_open_set_20181101.zip|f921cf6f1a9236c86f89e7c646497639f45e8ff8fcf56008c1b27422829fec4f	manifest primary_atlas true; canonical manifest-sheet row	analysis/bmj_rmr_v042/operating_points_primary.csv	C001;C002;C006;C011
0.42.0	Cochrane DTA Reference Dataset|CD010502|legacy:CD010502:2	Cochrane DTA Reference Dataset	historical Cochrane	CD010502	Rapid antigen detection test for group A streptococcus in children with pharyngitis	legacy:CD010502:2	Complete verification	Schwartz 1997b	90	0	13	155	ok					unavailable; not inferred		CL145_open_set_20181101.zip	f921cf6f1a9236c86f89e7c646497639f45e8ff8fcf56008c1b27422829fec4f	archive_or_package	Cochrane DTA Reference Dataset|CL145_open_set_20181101|CL145_open_set_20181101.zip|f921cf6f1a9236c86f89e7c646497639f45e8ff8fcf56008c1b27422829fec4f	manifest primary_atlas true; canonical manifest-sheet row	analysis/bmj_rmr_v042/operating_points_primary.csv	C001;C002;C006;C011
0.42.0	Cochrane DTA Reference Dataset|CD010502|legacy:CD010502:2	Cochrane DTA Reference Dataset	historical Cochrane	CD010502	Rapid antigen detection test for group A streptococcus in children with pharyngitis	legacy:CD010502:2	Complete verification	Sedki 2010	25	2	6	62	ok					unavailable; not inferred		CL145_open_set_20181101.zip	f921cf6f1a9236c86f89e7c646497639f45e8ff8fcf56008c1b27422829fec4f	archive_or_package	Cochrane DTA Reference Dataset|CL145_open_set_20181101|CL145_open_set_20181101.zip|f921cf6f1a9236c86f89e7c646497639f45e8ff8fcf56008c1b27422829fec4f	manifest primary_atlas true; canonical manifest-sheet row	analysis/bmj_rmr_v042/operating_points_primary.csv	C001;C002;C006;C011
0.42.0	Cochrane DTA Reference Dataset|CD010502|legacy:CD010502:2	Cochrane DTA Reference Dataset	historical Cochrane	CD010502	Rapid antigen detection test for group A streptococcus in children with pharyngitis	legacy:CD010502:2	Complete verification	Strandjord 1987	46	6	6	80	ok					unavailable; not inferred		CL145_open_set_20181101.zip	f921cf6f1a9236c86f89e7c646497639f45e8ff8fcf56008c1b27422829fec4f	archive_or_package	Cochrane DTA Reference Dataset|CL145_open_set_20181101|CL145_open_set_20181101.zip|f921cf6f1a9236c86f89e7c646497639f45e8ff8fcf56008c1b27422829fec4f	manifest primary_atlas true; canonical manifest-sheet row	analysis/bmj_rmr_v042/operating_points_primary.csv	C001;C002;C006;C011
0.42.0	Cochrane DTA Reference Dataset|CD010502|legacy:CD010502:2	Cochrane DTA Reference Dataset	historical Cochrane	CD010502	Rapid antigen detection test for group A streptococcus in children with pharyngitis	legacy:CD010502:2	Complete verification	Subashini 2015	15	0	12	84	ok					unavailable; not inferred		CL145_open_set_20181101.zip	f921cf6f1a9236c86f89e7c646497639f45e8ff8fcf56008c1b27422829fec4f	archive_or_package	Cochrane DTA Reference Dataset|CL145_open_set_20181101|CL145_open_set_20181101.zip|f921cf6f1a9236c86f89e7c646497639f45e8ff8fcf56008c1b27422829fec4f	manifest primary_atlas true; canonical manifest-sheet row	analysis/bmj_rmr_v042/operating_points_primary.csv	C001;C002;C006;C011
0.42.0	Cochrane DTA Reference Dataset|CD010502|legacy:CD010502:2	Cochrane DTA Reference Dataset	historical Cochrane	CD010502	Rapid antigen detection test for group A streptococcus in children with pharyngitis	legacy:CD010502:2	Complete verification	Tanz 2009	385	29	168	1261	corrected					unavailable; not inferred		CL145_open_set_20181101.zip	f921cf6f1a9236c86f89e7c646497639f45e8ff8fcf56008c1b27422829fec4f	archive_or_package	Cochrane DTA Reference Dataset|CL145_open_set_20181101|CL145_open_set_20181101.zip|f921cf6f1a9236c86f89e7c646497639f45e8ff8fcf56008c1b27422829fec4f	manifest primary_atlas true; canonical manifest-sheet row	analysis/bmj_rmr_v042/operating_points_primary.csv	C001;C002;C006;C011
0.42.0	Cochrane DTA Reference Dataset|CD010502|legacy:CD010502:2	Cochrane DTA Reference Dataset	historical Cochrane	CD010502	Rapid antigen detection test for group A streptococcus in children with pharyngitis	legacy:CD010502:2	Complete verification	Tellechea 2012	1981	290	210	3024	ok					unavailable; not inferred		CL145_open_set_20181101.zip	f921cf6f1a9236c86f89e7c646497639f45e8ff8fcf56008c1b27422829fec4f	archive_or_package	Cochrane DTA Reference Dataset|CL145_open_set_20181101|CL145_open_set_20181101.zip|f921cf6f1a9236c86f89e7c646497639f45e8ff8fcf56008c1b27422829fec4f	manifest primary_atlas true; canonical manifest-sheet row	analysis/bmj_rmr_v042/operating_points_primary.csv	C001;C002;C006;C011
0.42.0	Cochrane DTA Reference Dataset|CD010502|legacy:CD010502:2	Cochrane DTA Reference Dataset	historical Cochrane	CD010502	Rapid antigen detection test for group A streptococcus in children with pharyngitis	legacy:CD010502:2	Complete verification	Tenjarla 1991	1389	305	125	7342	ok					unavailable; not inferred		CL145_open_set_20181101.zip	f921cf6f1a9236c86f89e7c646497639f45e8ff8fcf56008c1b27422829fec4f	archive_or_package	Cochrane DTA Reference Dataset|CL145_open_set_20181101|CL145_open_set_20181101.zip|f921cf6f1a9236c86f89e7c646497639f45e8ff8fcf56008c1b27422829fec4f	manifest primary_atlas true; canonical manifest-sheet row	analysis/bmj_rmr_v042/operating_points_primary.csv	C001;C002;C006;C011
0.42.0	Cochrane DTA Reference Dataset|CD010502|legacy:CD010502:2	Cochrane DTA Reference Dataset	historical Cochrane	CD010502	Rapid antigen detection test for group A streptococcus in children with pharyngitis	legacy:CD010502:2	Complete verification	Toepfner 2013	94	20	5	398	ok					unavailable; not inferred		CL145_open_set_20181101.zip	f921cf6f1a9236c86f89e7c646497639f45e8ff8fcf56008c1b27422829fec4f	archive_or_package	Cochrane DTA Reference Dataset|CL145_open_set_20181101|CL145_open_set_20181101.zip|f921cf6f1a9236c86f89e7c646497639f45e8ff8fcf56008c1b27422829fec4f	manifest primary_atlas true; canonical manifest-sheet row	analysis/bmj_rmr_v042/operating_points_primary.csv	C001;C002;C006;C011
0.42.0	Cochrane DTA Reference Dataset|CD010502|legacy:CD010502:2	Cochrane DTA Reference Dataset	historical Cochrane	CD010502	Rapid antigen detection test for group A streptococcus in children with pharyngitis	legacy:CD010502:2	Complete verification	Wong 1989	23	1	12	111	ok					unavailable; not inferred		CL145_open_set_20181101.zip	f921cf6f1a9236c86f89e7c646497639f45e8ff8fcf56008c1b27422829fec4f	archive_or_package	Cochrane DTA Reference Dataset|CL145_open_set_20181101|CL145_open_set_20181101.zip|f921cf6f1a9236c86f89e7c646497639f45e8ff8fcf56008c1b27422829fec4f	manifest primary_atlas true; canonical manifest-sheet row	analysis/bmj_rmr_v042/operating_points_primary.csv	C001;C002;C006;C011
0.42.0	Cochrane DTA Reference Dataset|CD010502|legacy:CD010502:2	Cochrane DTA Reference Dataset	historical Cochrane	CD010502	Rapid antigen detection test for group A streptococcus in children with pharyngitis	legacy:CD010502:2	Complete verification	Wright 2007a	76	7	13	242	ok					unavailable; not inferred		CL145_open_set_20181101.zip	f921cf6f1a9236c86f89e7c646497639f45e8ff8fcf56008c1b27422829fec4f	archive_or_package	Cochrane DTA Reference Dataset|CL145_open_set_20181101|CL145_open_set_20181101.zip|f921cf6f1a9236c86f89e7c646497639f45e8ff8fcf56008c1b27422829fec4f	manifest primary_atlas true; canonical manifest-sheet row	analysis/bmj_rmr_v042/operating_points_primary.csv	C001;C002;C006;C011
0.42.0	Cochrane DTA Reference Dataset|CD010502|legacy:CD010502:2	Cochrane DTA Reference Dataset	historical Cochrane	CD010502	Rapid antigen detection test for group A streptococcus in children with pharyngitis	legacy:CD010502:2	Complete verification	Wright 2007b	70	13	18	237	ok					unavailable; not inferred		CL145_open_set_20181101.zip	f921cf6f1a9236c86f89e7c646497639f45e8ff8fcf56008c1b27422829fec4f	archive_or_package	Cochrane DTA Reference Dataset|CL145_open_set_20181101|CL145_open_set_20181101.zip|f921cf6f1a9236c86f89e7c646497639f45e8ff8fcf56008c1b27422829fec4f	manifest primary_atlas true; canonical manifest-sheet row	analysis/bmj_rmr_v042/operating_points_primary.csv	C001;C002;C006;C011
0.42.0	Cochrane DTA Reference Dataset|CD010502|legacy:CD010502:2	Cochrane DTA Reference Dataset	historical Cochrane	CD010502	Rapid antigen detection test for group A streptococcus in children with pharyngitis	legacy:CD010502:2	Complete verification	Yuckienuz 1988	93	15	33	200	ok					unavailable; not inferred		CL145_open_set_20181101.zip	f921cf6f1a9236c86f89e7c646497639f45e8ff8fcf56008c1b27422829fec4f	archive_or_package	Cochrane DTA Reference Dataset|CL145_open_set_20181101|CL145_open_set_20181101.zip|f921cf6f1a9236c86f89e7c646497639f45e8ff8fcf56008c1b27422829fec4f	manifest primary_atlas true; canonical manifest-sheet row	analysis/bmj_rmr_v042/operating_points_primary.csv	C001;C002;C006;C011
0.42.0	Cochrane DTA Reference Dataset|CD010502|legacy:CD010502:2	Cochrane DTA Reference Dataset	historical Cochrane	CD010502	Rapid antigen detection test for group A streptococcus in children with pharyngitis	legacy:CD010502:2	Complete verification	Zanacca 1992	120	6	79	401	ok					unavailable; not inferred		CL145_open_set_20181101.zip	f921cf6f1a9236c86f89e7c646497639f45e8ff8fcf56008c1b27422829fec4f	archive_or_package	Cochrane DTA Reference Dataset|CL145_open_set_20181101|CL145_open_set_20181101.zip|f921cf6f1a9236c86f89e7c646497639f45e8ff8fcf56008c1b27422829fec4f	manifest primary_atlas true; canonical manifest-sheet row	analysis/bmj_rmr_v042/operating_points_primary.csv	C001;C002;C006;C011
0.42.0	Cochrane DTA Reference Dataset|CD010502|legacy:CD010502:2	Cochrane DTA Reference Dataset	historical Cochrane	CD010502	Rapid antigen detection test for group A streptococcus in children with pharyngitis	legacy:CD010502:2	Complete verification	dos Santos 2005	89	16	3	268	ok					unavailable; not inferred		CL145_open_set_20181101.zip	f921cf6f1a9236c86f89e7c646497639f45e8ff8fcf56008c1b27422829fec4f	archive_or_package	Cochrane DTA Reference Dataset|CL145_open_set_20181101|CL145_open_set_20181101.zip|f921cf6f1a9236c86f89e7c646497639f45e8ff8fcf56008c1b27422829fec4f	manifest primary_atlas true; canonical manifest-sheet row	analysis/bmj_rmr_v042/operating_points_primary.csv	C001;C002;C006;C011
0.42.0	Cochrane DTA Reference Dataset|CD010542|legacy:CD010542:2	Cochrane DTA Reference Dataset	historical Cochrane	CD010542	Transient elastography for diagnosis of stages of hepatic fibrosis and cirrhosis in people with alcoholic liver disease	legacy:CD010542:2	Transient elastography fibrosis stage F2 or worse	Anastasiou 2010	3	2	1	8	ok					unavailable; not inferred		CL145_open_set_20181101.zip	f921cf6f1a9236c86f89e7c646497639f45e8ff8fcf56008c1b27422829fec4f	archive_or_package	Cochrane DTA Reference Dataset|CL145_open_set_20181101|CL145_open_set_20181101.zip|f921cf6f1a9236c86f89e7c646497639f45e8ff8fcf56008c1b27422829fec4f	manifest primary_atlas true; canonical manifest-sheet row	analysis/bmj_rmr_v042/operating_points_primary.csv	C001;C002;C006;C011
0.42.0	Cochrane DTA Reference Dataset|CD010542|legacy:CD010542:2	Cochrane DTA Reference Dataset	historical Cochrane	CD010542	Transient elastography for diagnosis of stages of hepatic fibrosis and cirrhosis in people with alcoholic liver disease	legacy:CD010542:2	Transient elastography fibrosis stage F2 or worse	Boursier 2009	94	1	5	6	ok					unavailable; not inferred		CL145_open_set_20181101.zip	f921cf6f1a9236c86f89e7c646497639f45e8ff8fcf56008c1b27422829fec4f	archive_or_package	Cochrane DTA Reference Dataset|CL145_open_set_20181101|CL145_open_set_20181101.zip|f921cf6f1a9236c86f89e7c646497639f45e8ff8fcf56008c1b27422829fec4f	manifest primary_atlas true; canonical manifest-sheet row	analysis/bmj_rmr_v042/operating_points_primary.csv	C001;C002;C006;C011
0.42.0	Cochrane DTA Reference Dataset|CD010542|legacy:CD010542:2	Cochrane DTA Reference Dataset	historical Cochrane	CD010542	Transient elastography for diagnosis of stages of hepatic fibrosis and cirrhosis in people with alcoholic liver disease	legacy:CD010542:2	Transient elastography fibrosis stage F2 or worse	Carl 2012	3	0	0	1	ok					unavailable; not inferred		CL145_open_set_20181101.zip	f921cf6f1a9236c86f89e7c646497639f45e8ff8fcf56008c1b27422829fec4f	archive_or_package	Cochrane DTA Reference Dataset|CL145_open_set_20181101|CL145_open_set_20181101.zip|f921cf6f1a9236c86f89e7c646497639f45e8ff8fcf56008c1b27422829fec4f	manifest primary_atlas true; canonical manifest-sheet row	analysis/bmj_rmr_v042/operating_points_primary.csv	C001;C002;C006;C011
0.42.0	Cochrane DTA Reference Dataset|CD010542|legacy:CD010542:2	Cochrane DTA Reference Dataset	historical Cochrane	CD010542	Transient elastography for diagnosis of stages of hepatic fibrosis and cirrhosis in people with alcoholic liver disease	legacy:CD010542:2	Transient elastography fibrosis stage F2 or worse	Dolman 2013	7	2	1	10	ok					unavailable; not inferred		CL145_open_set_20181101.zip	f921cf6f1a9236c86f89e7c646497639f45e8ff8fcf56008c1b27422829fec4f	archive_or_package	Cochrane DTA Reference Dataset|CL145_open_set_20181101|CL145_open_set_20181101.zip|f921cf6f1a9236c86f89e7c646497639f45e8ff8fcf56008c1b27422829fec4f	manifest primary_atlas true; canonical manifest-sheet row	analysis/bmj_rmr_v042/operating_points_primary.csv	C001;C002;C006;C011
0.42.0	Cochrane DTA Reference Dataset|CD010542|legacy:CD010542:2	Cochrane DTA Reference Dataset	historical Cochrane	CD010542	Transient elastography for diagnosis of stages of hepatic fibrosis and cirrhosis in people with alcoholic liver disease	legacy:CD010542:2	Transient elastography fibrosis stage F2 or worse	Kim 2009	39	0	1	5	ok					unavailable; not inferred		CL145_open_set_20181101.zip	f921cf6f1a9236c86f89e7c646497639f45e8ff8fcf56008c1b27422829fec4f	archive_or_package	Cochrane DTA Reference Dataset|CL145_open_set_20181101|CL145_open_set_20181101.zip|f921cf6f1a9236c86f89e7c646497639f45e8ff8fcf56008c1b27422829fec4f	manifest primary_atlas true; canonical manifest-sheet row	analysis/bmj_rmr_v042/operating_points_primary.csv	C001;C002;C006;C011
0.42.0	Cochrane DTA Reference Dataset|CD010542|legacy:CD010542:2	Cochrane DTA Reference Dataset	historical Cochrane	CD010542	Transient elastography for diagnosis of stages of hepatic fibrosis and cirrhosis in people with alcoholic liver disease	legacy:CD010542:2	Transient elastography fibrosis stage F2 or worse	Lannerstedt 2013	14	0	0	2	ok					unavailable; not inferred		CL145_open_set_20181101.zip	f921cf6f1a9236c86f89e7c646497639f45e8ff8fcf56008c1b27422829fec4f	archive_or_package	Cochrane DTA Reference Dataset|CL145_open_set_20181101|CL145_open_set_20181101.zip|f921cf6f1a9236c86f89e7c646497639f45e8ff8fcf56008c1b27422829fec4f	manifest primary_atlas true; canonical manifest-sheet row	analysis/bmj_rmr_v042/operating_points_primary.csv	C001;C002;C006;C011
0.42.0	Cochrane DTA Reference Dataset|CD010542|legacy:CD010542:2	Cochrane DTA Reference Dataset	historical Cochrane	CD010542	Transient elastography for diagnosis of stages of hepatic fibrosis and cirrhosis in people with alcoholic liver disease	legacy:CD010542:2	Transient elastography fibrosis stage F2 or worse	Nguyen-Khac 2008	62	2	15	24	ok					unavailable; not inferred		CL145_open_set_20181101.zip	f921cf6f1a9236c86f89e7c646497639f45e8ff8fcf56008c1b27422829fec4f	archive_or_package	Cochrane DTA Reference Dataset|CL145_open_set_20181101|CL145_open_set_20181101.zip|f921cf6f1a9236c86f89e7c646497639f45e8ff8fcf56008c1b27422829fec4f	manifest primary_atlas true; canonical manifest-sheet row	analysis/bmj_rmr_v042/operating_points_primary.csv	C001;C002;C006;C011
0.42.0	Cochrane DTA Reference Dataset|CD010542|legacy:CD010542:2	Cochrane DTA Reference Dataset	historical Cochrane	CD010542	Transient elastography for diagnosis of stages of hepatic fibrosis and cirrhosis in people with alcoholic liver disease	legacy:CD010542:2	Transient elastography fibrosis stage F2 or worse	de Ledinghen 2013	32	0	1	1	corrected					unavailable; not inferred		CL145_open_set_20181101.zip	f921cf6f1a9236c86f89e7c646497639f45e8ff8fcf56008c1b27422829fec4f	archive_or_package	Cochrane DTA Reference Dataset|CL145_open_set_20181101|CL145_open_set_20181101.zip|f921cf6f1a9236c86f89e7c646497639f45e8ff8fcf56008c1b27422829fec4f	manifest primary_atlas true; canonical manifest-sheet row	analysis/bmj_rmr_v042/operating_points_primary.csv	C001;C002;C006;C011
0.42.0	Cochrane DTA Reference Dataset|CD010542|legacy:CD010542:4	Cochrane DTA Reference Dataset	historical Cochrane	CD010542	Transient elastography for diagnosis of stages of hepatic fibrosis and cirrhosis in people with alcoholic liver disease	legacy:CD010542:4	Transient elastography fibrosis stage F3 or worse	Boursier 2009	77	7	12	10	ok					unavailable; not inferred		CL145_open_set_20181101.zip	f921cf6f1a9236c86f89e7c646497639f45e8ff8fcf56008c1b27422829fec4f	archive_or_package	Cochrane DTA Reference Dataset|CL145_open_set_20181101|CL145_open_set_20181101.zip|f921cf6f1a9236c86f89e7c646497639f45e8ff8fcf56008c1b27422829fec4f	manifest primary_atlas true; canonical manifest-sheet row	analysis/bmj_rmr_v042/operating_points_primary.csv	C001;C002;C006;C011
0.42.0	Cochrane DTA Reference Dataset|CD010542|legacy:CD010542:4	Cochrane DTA Reference Dataset	historical Cochrane	CD010542	Transient elastography for diagnosis of stages of hepatic fibrosis and cirrhosis in people with alcoholic liver disease	legacy:CD010542:4	Transient elastography fibrosis stage F3 or worse	Dolman 2013	4	4	1	11	ok					unavailable; not inferred		CL145_open_set_20181101.zip	f921cf6f1a9236c86f89e7c646497639f45e8ff8fcf56008c1b27422829fec4f	archive_or_package	Cochrane DTA Reference Dataset|CL145_open_set_20181101|CL145_open_set_20181101.zip|f921cf6f1a9236c86f89e7c646497639f45e8ff8fcf56008c1b27422829fec4f	manifest primary_atlas true; canonical manifest-sheet row	analysis/bmj_rmr_v042/operating_points_primary.csv	C001;C002;C006;C011
0.42.0	Cochrane DTA Reference Dataset|CD010542|legacy:CD010542:4	Cochrane DTA Reference Dataset	historical Cochrane	CD010542	Transient elastography for diagnosis of stages of hepatic fibrosis and cirrhosis in people with alcoholic liver disease	legacy:CD010542:4	Transient elastography fibrosis stage F3 or worse	Fernandez 2012	67	21	7	44	ok					unavailable; not inferred		CL145_open_set_20181101.zip	f921cf6f1a9236c86f89e7c646497639f45e8ff8fcf56008c1b27422829fec4f	archive_or_package	Cochrane DTA Reference Dataset|CL145_open_set_20181101|CL145_open_set_20181101.zip|f921cf6f1a9236c86f89e7c646497639f45e8ff8fcf56008c1b27422829fec4f	manifest primary_atlas true; canonical manifest-sheet row	analysis/bmj_rmr_v042/operating_points_primary.csv	C001;C002;C006;C011
0.42.0	Cochrane DTA Reference Dataset|CD010542|legacy:CD010542:4	Cochrane DTA Reference Dataset	historical Cochrane	CD010542	Transient elastography for diagnosis of stages of hepatic fibrosis and cirrhosis in people with alcoholic liver disease	legacy:CD010542:4	Transient elastography fibrosis stage F3 or worse	Kim 2009	35	2	1	7	ok					unavailable; not inferred		CL145_open_set_20181101.zip	f921cf6f1a9236c86f89e7c646497639f45e8ff8fcf56008c1b27422829fec4f	archive_or_package	Cochrane DTA Reference Dataset|CL145_open_set_20181101|CL145_open_set_20181101.zip|f921cf6f1a9236c86f89e7c646497639f45e8ff8fcf56008c1b27422829fec4f	manifest primary_atlas true; canonical manifest-sheet row	analysis/bmj_rmr_v042/operating_points_primary.csv	C001;C002;C006;C011
0.42.0	Cochrane DTA Reference Dataset|CD010542|legacy:CD010542:4	Cochrane DTA Reference Dataset	historical Cochrane	CD010542	Transient elastography for diagnosis of stages of hepatic fibrosis and cirrhosis in people with alcoholic liver disease	legacy:CD010542:4	Transient elastography fibrosis stage F3 or worse	Lannerstedt 2013	13	1	0	2	ok					unavailable; not inferred		CL145_open_set_20181101.zip	f921cf6f1a9236c86f89e7c646497639f45e8ff8fcf56008c1b27422829fec4f	archive_or_package	Cochrane DTA Reference Dataset|CL145_open_set_20181101|CL145_open_set_20181101.zip|f921cf6f1a9236c86f89e7c646497639f45e8ff8fcf56008c1b27422829fec4f	manifest primary_atlas true; canonical manifest-sheet row	analysis/bmj_rmr_v042/operating_points_primary.csv	C001;C002;C006;C011
0.42.0	Cochrane DTA Reference Dataset|CD010542|legacy:CD010542:4	Cochrane DTA Reference Dataset	historical Cochrane	CD010542	Transient elastography for diagnosis of stages of hepatic fibrosis and cirrhosis in people with alcoholic liver disease	legacy:CD010542:4	Transient elastography fibrosis stage F3 or worse	Mueller 2010	41	14	4	42	ok					unavailable; not inferred		CL145_open_set_20181101.zip	f921cf6f1a9236c86f89e7c646497639f45e8ff8fcf56008c1b27422829fec4f	archive_or_package	Cochrane DTA Reference Dataset|CL145_open_set_20181101|CL145_open_set_20181101.zip|f921cf6f1a9236c86f89e7c646497639f45e8ff8fcf56008c1b27422829fec4f	manifest primary_atlas true; canonical manifest-sheet row	analysis/bmj_rmr_v042/operating_points_primary.csv	C001;C002;C006;C011
0.42.0	Cochrane DTA Reference Dataset|CD010542|legacy:CD010542:4	Cochrane DTA Reference Dataset	historical Cochrane	CD010542	Transient elastography for diagnosis of stages of hepatic fibrosis and cirrhosis in people with alcoholic liver disease	legacy:CD010542:4	Transient elastography fibrosis stage F3 or worse	Nguyen-Khac 2008	46	10	7	40	corrected					unavailable; not inferred		CL145_open_set_20181101.zip	f921cf6f1a9236c86f89e7c646497639f45e8ff8fcf56008c1b27422829fec4f	archive_or_package	Cochrane DTA Reference Dataset|CL145_open_set_20181101|CL145_open_set_20181101.zip|f921cf6f1a9236c86f89e7c646497639f45e8ff8fcf56008c1b27422829fec4f	manifest primary_atlas true; canonical manifest-sheet row	analysis/bmj_rmr_v042/operating_points_primary.csv	C001;C002;C006;C011
0.42.0	Cochrane DTA Reference Dataset|CD010542|legacy:CD010542:4	Cochrane DTA Reference Dataset	historical Cochrane	CD010542	Transient elastography for diagnosis of stages of hepatic fibrosis and cirrhosis in people with alcoholic liver disease	legacy:CD010542:4	Transient elastography fibrosis stage F3 or worse	de Ledinghen 2013	28	2	2	2	corrected					unavailable; not inferred		CL145_open_set_20181101.zip	f921cf6f1a9236c86f89e7c646497639f45e8ff8fcf56008c1b27422829fec4f	archive_or_package	Cochrane DTA Reference Dataset|CL145_open_set_20181101|CL145_open_set_20181101.zip|f921cf6f1a9236c86f89e7c646497639f45e8ff8fcf56008c1b27422829fec4f	manifest primary_atlas true; canonical manifest-sheet row	analysis/bmj_rmr_v042/operating_points_primary.csv	C001;C002;C006;C011
0.42.0	Cochrane DTA Reference Dataset|CD010542|legacy:CD010542:7	Cochrane DTA Reference Dataset	historical Cochrane	CD010542	Transient elastography for diagnosis of stages of hepatic fibrosis and cirrhosis in people with alcoholic liver disease	legacy:CD010542:7	Transient elastography fibrosis stage F4	Bardou-Jacquet 2013	5	2	0	1	ok					unavailable; not inferred		CL145_open_set_20181101.zip	f921cf6f1a9236c86f89e7c646497639f45e8ff8fcf56008c1b27422829fec4f	archive_or_package	Cochrane DTA Reference Dataset|CL145_open_set_20181101|CL145_open_set_20181101.zip|f921cf6f1a9236c86f89e7c646497639f45e8ff8fcf56008c1b27422829fec4f	manifest primary_atlas true; canonical manifest-sheet row	analysis/bmj_rmr_v042/operating_points_primary.csv	C001;C002;C006;C011
0.42.0	Cochrane DTA Reference Dataset|CD010542|legacy:CD010542:7	Cochrane DTA Reference Dataset	historical Cochrane	CD010542	Transient elastography for diagnosis of stages of hepatic fibrosis and cirrhosis in people with alcoholic liver disease	legacy:CD010542:7	Transient elastography fibrosis stage F4	Boursier 2009	62	10	7	27	corrected					unavailable; not inferred		CL145_open_set_20181101.zip	f921cf6f1a9236c86f89e7c646497639f45e8ff8fcf56008c1b27422829fec4f	archive_or_package	Cochrane DTA Reference Dataset|CL145_open_set_20181101|CL145_open_set_20181101.zip|f921cf6f1a9236c86f89e7c646497639f45e8ff8fcf56008c1b27422829fec4f	manifest primary_atlas true; canonical manifest-sheet row	analysis/bmj_rmr_v042/operating_points_primary.csv	C001;C002;C006;C011
0.42.0	Cochrane DTA Reference Dataset|CD010542|legacy:CD010542:7	Cochrane DTA Reference Dataset	historical Cochrane	CD010542	Transient elastography for diagnosis of stages of hepatic fibrosis and cirrhosis in people with alcoholic liver disease	legacy:CD010542:7	Transient elastography fibrosis stage F4	Dolman 2013	3	1	0	16	ok					unavailable; not inferred		CL145_open_set_20181101.zip	f921cf6f1a9236c86f89e7c646497639f45e8ff8fcf56008c1b27422829fec4f	archive_or_package	Cochrane DTA Reference Dataset|CL145_open_set_20181101|CL145_open_set_20181101.zip|f921cf6f1a9236c86f89e7c646497639f45e8ff8fcf56008c1b27422829fec4f	manifest primary_atlas true; canonical manifest-sheet row	analysis/bmj_rmr_v042/operating_points_primary.csv	C001;C002;C006;C011
0.42.0	Cochrane DTA Reference Dataset|CD010542|legacy:CD010542:7	Cochrane DTA Reference Dataset	historical Cochrane	CD010542	Transient elastography for diagnosis of stages of hepatic fibrosis and cirrhosis in people with alcoholic liver disease	legacy:CD010542:7	Transient elastography fibrosis stage F4	Kim 2009	29	8	0	8	ok					unavailable; not inferred		CL145_open_set_20181101.zip	f921cf6f1a9236c86f89e7c646497639f45e8ff8fcf56008c1b27422829fec4f	archive_or_package	Cochrane DTA Reference Dataset|CL145_open_set_20181101|CL145_open_set_20181101.zip|f921cf6f1a9236c86f89e7c646497639f45e8ff8fcf56008c1b27422829fec4f	manifest primary_atlas true; canonical manifest-sheet row	analysis/bmj_rmr_v042/operating_points_primary.csv	C001;C002;C006;C011
0.42.0	Cochrane DTA Reference Dataset|CD010542|legacy:CD010542:7	Cochrane DTA Reference Dataset	historical Cochrane	CD010542	Transient elastography for diagnosis of stages of hepatic fibrosis and cirrhosis in people with alcoholic liver disease	legacy:CD010542:7	Transient elastography fibrosis stage F4	Lannerstedt 2013	8	4	0	4	ok					unavailable; not inferred		CL145_open_set_20181101.zip	f921cf6f1a9236c86f89e7c646497639f45e8ff8fcf56008c1b27422829fec4f	archive_or_package	Cochrane DTA Reference Dataset|CL145_open_set_20181101|CL145_open_set_20181101.zip|f921cf6f1a9236c86f89e7c646497639f45e8ff8fcf56008c1b27422829fec4f	manifest primary_atlas true; canonical manifest-sheet row	analysis/bmj_rmr_v042/operating_points_primary.csv	C001;C002;C006;C011
0.42.0	Cochrane DTA Reference Dataset|CD010542|legacy:CD010542:7	Cochrane DTA Reference Dataset	historical Cochrane	CD010542	Transient elastography for diagnosis of stages of hepatic fibrosis and cirrhosis in people with alcoholic liver disease	legacy:CD010542:7	Transient elastography fibrosis stage F4	Mueller 2010	25	15	1	60	ok					unavailable; not inferred		CL145_open_set_20181101.zip	f921cf6f1a9236c86f89e7c646497639f45e8ff8fcf56008c1b27422829fec4f	archive_or_package	Cochrane DTA Reference Dataset|CL145_open_set_20181101|CL145_open_set_20181101.zip|f921cf6f1a9236c86f89e7c646497639f45e8ff8fcf56008c1b27422829fec4f	manifest primary_atlas true; canonical manifest-sheet row	analysis/bmj_rmr_v042/operating_points_primary.csv	C001;C002;C006;C011
0.42.0	Cochrane DTA Reference Dataset|CD010542|legacy:CD010542:7	Cochrane DTA Reference Dataset	historical Cochrane	CD010542	Transient elastography for diagnosis of stages of hepatic fibrosis and cirrhosis in people with alcoholic liver disease	legacy:CD010542:7	Transient elastography fibrosis stage F4	de Ledinghen 2013	25	2	2	5	corrected					unavailable; not inferred		CL145_open_set_20181101.zip	f921cf6f1a9236c86f89e7c646497639f45e8ff8fcf56008c1b27422829fec4f	archive_or_package	Cochrane DTA Reference Dataset|CL145_open_set_20181101|CL145_open_set_20181101.zip|f921cf6f1a9236c86f89e7c646497639f45e8ff8fcf56008c1b27422829fec4f	manifest primary_atlas true; canonical manifest-sheet row	analysis/bmj_rmr_v042/operating_points_primary.csv	C001;C002;C006;C011
0.42.0	Cochrane DTA Reference Dataset|CD010653|legacy:CD010653:1	Cochrane DTA Reference Dataset	historical Cochrane	CD010653	First rank symptoms for schizophrenia	legacy:CD010653:1	Diagnosis of schizophrenia from all other diagnoses	Brockington 1978	28	10	26	70	ok					unavailable; not inferred		CL145_open_set_20181101.zip	f921cf6f1a9236c86f89e7c646497639f45e8ff8fcf56008c1b27422829fec4f	archive_or_package	Cochrane DTA Reference Dataset|CL145_open_set_20181101|CL145_open_set_20181101.zip|f921cf6f1a9236c86f89e7c646497639f45e8ff8fcf56008c1b27422829fec4f	manifest primary_atlas true; canonical manifest-sheet row	analysis/bmj_rmr_v042/operating_points_primary.csv	C001;C002;C006;C011
0.42.0	Cochrane DTA Reference Dataset|CD010653|legacy:CD010653:1	Cochrane DTA Reference Dataset	historical Cochrane	CD010653	First rank symptoms for schizophrenia	legacy:CD010653:1	Diagnosis of schizophrenia from all other diagnoses	Carpenter 1974	462	39	349	269	ok					unavailable; not inferred		CL145_open_set_20181101.zip	f921cf6f1a9236c86f89e7c646497639f45e8ff8fcf56008c1b27422829fec4f	archive_or_package	Cochrane DTA Reference Dataset|CL145_open_set_20181101|CL145_open_set_20181101.zip|f921cf6f1a9236c86f89e7c646497639f45e8ff8fcf56008c1b27422829fec4f	manifest primary_atlas true; canonical manifest-sheet row	analysis/bmj_rmr_v042/operating_points_primary.csv	C001;C002;C006;C011
0.42.0	Cochrane DTA Reference Dataset|CD010653|legacy:CD010653:1	Cochrane DTA Reference Dataset	historical Cochrane	CD010653	First rank symptoms for schizophrenia	legacy:CD010653:1	Diagnosis of schizophrenia from all other diagnoses	Chandrasena 1987	150	28	203	360	corrected					unavailable; not inferred		CL145_open_set_20181101.zip	f921cf6f1a9236c86f89e7c646497639f45e8ff8fcf56008c1b27422829fec4f	archive_or_package	Cochrane DTA Reference Dataset|CL145_open_set_20181101|CL145_open_set_20181101.zip|f921cf6f1a9236c86f89e7c646497639f45e8ff8fcf56008c1b27422829fec4f	manifest primary_atlas true; canonical manifest-sheet row	analysis/bmj_rmr_v042/operating_points_primary.csv	C001;C002;C006;C011
0.42.0	Cochrane DTA Reference Dataset|CD010653|legacy:CD010653:1	Cochrane DTA Reference Dataset	historical Cochrane	CD010653	First rank symptoms for schizophrenia	legacy:CD010653:1	Diagnosis of schizophrenia from all other diagnoses	Chopra 1987	17	9	7	18	ok					unavailable; not inferred		CL145_open_set_20181101.zip	f921cf6f1a9236c86f89e7c646497639f45e8ff8fcf56008c1b27422829fec4f	archive_or_package	Cochrane DTA Reference Dataset|CL145_open_set_20181101|CL145_open_set_20181101.zip|f921cf6f1a9236c86f89e7c646497639f45e8ff8fcf56008c1b27422829fec4f	manifest primary_atlas true; canonical manifest-sheet row	analysis/bmj_rmr_v042/operating_points_primary.csv	C001;C002;C006;C011
0.42.0	Cochrane DTA Reference Dataset|CD010653|legacy:CD010653:1	Cochrane DTA Reference Dataset	historical Cochrane	CD010653	First rank symptoms for schizophrenia	legacy:CD010653:1	Diagnosis of schizophrenia from all other diagnoses	Daradkeh 1995	27	18	29	94	ok					unavailable; not inferred		CL145_open_set_20181101.zip	f921cf6f1a9236c86f89e7c646497639f45e8ff8fcf56008c1b27422829fec4f	archive_or_package	Cochrane DTA Reference Dataset|CL145_open_set_20181101|CL145_open_set_20181101.zip|f921cf6f1a9236c86f89e7c646497639f45e8ff8fcf56008c1b27422829fec4f	manifest primary_atlas true; canonical manifest-sheet row	analysis/bmj_rmr_v042/operating_points_primary.csv	C001;C002;C006;C011
0.42.0	Cochrane DTA Reference Dataset|CD010653|legacy:CD010653:1	Cochrane DTA Reference Dataset	historical Cochrane	CD010653	First rank symptoms for schizophrenia	legacy:CD010653:1	Diagnosis of schizophrenia from all other diagnoses	Gonzalez-Pinto 2004	21	52	6	33	corrected					unavailable; not inferred		CL145_open_set_20181101.zip	f921cf6f1a9236c86f89e7c646497639f45e8ff8fcf56008c1b27422829fec4f	archive_or_package	Cochrane DTA Reference Dataset|CL145_open_set_20181101|CL145_open_set_20181101.zip|f921cf6f1a9236c86f89e7c646497639f45e8ff8fcf56008c1b27422829fec4f	manifest primary_atlas true; canonical manifest-sheet row	analysis/bmj_rmr_v042/operating_points_primary.csv	C001;C002;C006;C011
0.42.0	Cochrane DTA Reference Dataset|CD010653|legacy:CD010653:1	Cochrane DTA Reference Dataset	historical Cochrane	CD010653	First rank symptoms for schizophrenia	legacy:CD010653:1	Diagnosis of schizophrenia from all other diagnoses	Grady 1990	11	5	4	79	corrected					unavailable; not inferred		CL145_open_set_20181101.zip	f921cf6f1a9236c86f89e7c646497639f45e8ff8fcf56008c1b27422829fec4f	archive_or_package	Cochrane DTA Reference Dataset|CL145_open_set_20181101|CL145_open_set_20181101.zip|f921cf6f1a9236c86f89e7c646497639f45e8ff8fcf56008c1b27422829fec4f	manifest primary_atlas true; canonical manifest-sheet row	analysis/bmj_rmr_v042/operating_points_primary.csv	C001;C002;C006;C011
0.42.0	Cochrane DTA Reference Dataset|CD010653|legacy:CD010653:1	Cochrane DTA Reference Dataset	historical Cochrane	CD010653	First rank symptoms for schizophrenia	legacy:CD010653:1	Diagnosis of schizophrenia from all other diagnoses	Ndetei 1983	37	7	14	22	ok					unavailable; not inferred		CL145_open_set_20181101.zip	f921cf6f1a9236c86f89e7c646497639f45e8ff8fcf56008c1b27422829fec4f	archive_or_package	Cochrane DTA Reference Dataset|CL145_open_set_20181101|CL145_open_set_20181101.zip|f921cf6f1a9236c86f89e7c646497639f45e8ff8fcf56008c1b27422829fec4f	manifest primary_atlas true; canonical manifest-sheet row	analysis/bmj_rmr_v042/operating_points_primary.csv	C001;C002;C006;C011
0.42.0	Cochrane DTA Reference Dataset|CD010653|legacy:CD010653:1	Cochrane DTA Reference Dataset	historical Cochrane	CD010653	First rank symptoms for schizophrenia	legacy:CD010653:1	Diagnosis of schizophrenia from all other diagnoses	Peralta 1999	241	172	111	136	ok					unavailable; not inferred		CL145_open_set_20181101.zip	f921cf6f1a9236c86f89e7c646497639f45e8ff8fcf56008c1b27422829fec4f	archive_or_package	Cochrane DTA Reference Dataset|CL145_open_set_20181101|CL145_open_set_20181101.zip|f921cf6f1a9236c86f89e7c646497639f45e8ff8fcf56008c1b27422829fec4f	manifest primary_atlas true; canonical manifest-sheet row	analysis/bmj_rmr_v042/operating_points_primary.csv	C001;C002;C006;C011
0.42.0	Cochrane DTA Reference Dataset|CD010653|legacy:CD010653:1	Cochrane DTA Reference Dataset	historical Cochrane	CD010653	First rank symptoms for schizophrenia	legacy:CD010653:1	Diagnosis of schizophrenia from all other diagnoses	Preiser 1979	25	5	27	31	ok					unavailable; not inferred		CL145_open_set_20181101.zip	f921cf6f1a9236c86f89e7c646497639f45e8ff8fcf56008c1b27422829fec4f	archive_or_package	Cochrane DTA Reference Dataset|CL145_open_set_20181101|CL145_open_set_20181101.zip|f921cf6f1a9236c86f89e7c646497639f45e8ff8fcf56008c1b27422829fec4f	manifest primary_atlas true; canonical manifest-sheet row	analysis/bmj_rmr_v042/operating_points_primary.csv	C001;C002;C006;C011
0.42.0	Cochrane DTA Reference Dataset|CD010653|legacy:CD010653:1	Cochrane DTA Reference Dataset	historical Cochrane	CD010653	First rank symptoms for schizophrenia	legacy:CD010653:1	Diagnosis of schizophrenia from all other diagnoses	Radhakrishnan 1983	31	15	57	163	corrected					unavailable; not inferred		CL145_open_set_20181101.zip	f921cf6f1a9236c86f89e7c646497639f45e8ff8fcf56008c1b27422829fec4f	archive_or_package	Cochrane DTA Reference Dataset|CL145_open_set_20181101|CL145_open_set_20181101.zip|f921cf6f1a9236c86f89e7c646497639f45e8ff8fcf56008c1b27422829fec4f	manifest primary_atlas true; canonical manifest-sheet row	analysis/bmj_rmr_v042/operating_points_primary.csv	C001;C002;C006;C011
0.42.0	Cochrane DTA Reference Dataset|CD010653|legacy:CD010653:1	Cochrane DTA Reference Dataset	historical Cochrane	CD010653	First rank symptoms for schizophrenia	legacy:CD010653:1	Diagnosis of schizophrenia from all other diagnoses	Raguram 1985	16	17	14	43	ok					unavailable; not inferred		CL145_open_set_20181101.zip	f921cf6f1a9236c86f89e7c646497639f45e8ff8fcf56008c1b27422829fec4f	archive_or_package	Cochrane DTA Reference Dataset|CL145_open_set_20181101|CL145_open_set_20181101.zip|f921cf6f1a9236c86f89e7c646497639f45e8ff8fcf56008c1b27422829fec4f	manifest primary_atlas true; canonical manifest-sheet row	analysis/bmj_rmr_v042/operating_points_primary.csv	C001;C002;C006;C011
0.42.0	Cochrane DTA Reference Dataset|CD010653|legacy:CD010653:1	Cochrane DTA Reference Dataset	historical Cochrane	CD010653	First rank symptoms for schizophrenia	legacy:CD010653:1	Diagnosis of schizophrenia from all other diagnoses	Ramperti 2010	44	39	20	55	ok					unavailable; not inferred		CL145_open_set_20181101.zip	f921cf6f1a9236c86f89e7c646497639f45e8ff8fcf56008c1b27422829fec4f	archive_or_package	Cochrane DTA Reference Dataset|CL145_open_set_20181101|CL145_open_set_20181101.zip|f921cf6f1a9236c86f89e7c646497639f45e8ff8fcf56008c1b27422829fec4f	manifest primary_atlas true; canonical manifest-sheet row	analysis/bmj_rmr_v042/operating_points_primary.csv	C001;C002;C006;C011
0.42.0	Cochrane DTA Reference Dataset|CD010653|legacy:CD010653:1	Cochrane DTA Reference Dataset	historical Cochrane	CD010653	First rank symptoms for schizophrenia	legacy:CD010653:1	Diagnosis of schizophrenia from all other diagnoses	Rosen 2011	20	7	26	14	ok					unavailable; not inferred		CL145_open_set_20181101.zip	f921cf6f1a9236c86f89e7c646497639f45e8ff8fcf56008c1b27422829fec4f	archive_or_package	Cochrane DTA Reference Dataset|CL145_open_set_20181101|CL145_open_set_20181101.zip|f921cf6f1a9236c86f89e7c646497639f45e8ff8fcf56008c1b27422829fec4f	manifest primary_atlas true; canonical manifest-sheet row	analysis/bmj_rmr_v042/operating_points_primary.csv	C001;C002;C006;C011
0.42.0	Cochrane DTA Reference Dataset|CD010653|legacy:CD010653:1	Cochrane DTA Reference Dataset	historical Cochrane	CD010653	First rank symptoms for schizophrenia	legacy:CD010653:1	Diagnosis of schizophrenia from all other diagnoses	Salleh 1992	48	5	132	36	ok					unavailable; not inferred		CL145_open_set_20181101.zip	f921cf6f1a9236c86f89e7c646497639f45e8ff8fcf56008c1b27422829fec4f	archive_or_package	Cochrane DTA Reference Dataset|CL145_open_set_20181101|CL145_open_set_20181101.zip|f921cf6f1a9236c86f89e7c646497639f45e8ff8fcf56008c1b27422829fec4f	manifest primary_atlas true; canonical manifest-sheet row	analysis/bmj_rmr_v042/operating_points_primary.csv	C001;C002;C006;C011
0.42.0	Cochrane DTA Reference Dataset|CD010653|legacy:CD010653:1	Cochrane DTA Reference Dataset	historical Cochrane	CD010653	First rank symptoms for schizophrenia	legacy:CD010653:1	Diagnosis of schizophrenia from all other diagnoses	Stephens 1980	56	2	45	17	ok					unavailable; not inferred		CL145_open_set_20181101.zip	f921cf6f1a9236c86f89e7c646497639f45e8ff8fcf56008c1b27422829fec4f	archive_or_package	Cochrane DTA Reference Dataset|CL145_open_set_20181101|CL145_open_set_20181101.zip|f921cf6f1a9236c86f89e7c646497639f45e8ff8fcf56008c1b27422829fec4f	manifest primary_atlas true; canonical manifest-sheet row	analysis/bmj_rmr_v042/operating_points_primary.csv	C001;C002;C006;C011
0.42.0	Cochrane DTA Reference Dataset|CD010653|legacy:CD010653:1	Cochrane DTA Reference Dataset	historical Cochrane	CD010653	First rank symptoms for schizophrenia	legacy:CD010653:1	Diagnosis of schizophrenia from all other diagnoses	Stephens 1982	55	50	50	128	ok					unavailable; not inferred		CL145_open_set_20181101.zip	f921cf6f1a9236c86f89e7c646497639f45e8ff8fcf56008c1b27422829fec4f	archive_or_package	Cochrane DTA Reference Dataset|CL145_open_set_20181101|CL145_open_set_20181101.zip|f921cf6f1a9236c86f89e7c646497639f45e8ff8fcf56008c1b27422829fec4f	manifest primary_atlas true; canonical manifest-sheet row	analysis/bmj_rmr_v042/operating_points_primary.csv	C001;C002;C006;C011
0.42.0	Cochrane DTA Reference Dataset|CD010653|legacy:CD010653:1	Cochrane DTA Reference Dataset	historical Cochrane	CD010653	First rank symptoms for schizophrenia	legacy:CD010653:1	Diagnosis of schizophrenia from all other diagnoses	Tandon 1987	35	15	23	221	ok					unavailable; not inferred		CL145_open_set_20181101.zip	f921cf6f1a9236c86f89e7c646497639f45e8ff8fcf56008c1b27422829fec4f	archive_or_package	Cochrane DTA Reference Dataset|CL145_open_set_20181101|CL145_open_set_20181101.zip|f921cf6f1a9236c86f89e7c646497639f45e8ff8fcf56008c1b27422829fec4f	manifest primary_atlas true; canonical manifest-sheet row	analysis/bmj_rmr_v042/operating_points_primary.csv	C001;C002;C006;C011
0.42.0	Cochrane DTA Reference Dataset|CD010653|legacy:CD010653:1	Cochrane DTA Reference Dataset	historical Cochrane	CD010653	First rank symptoms for schizophrenia	legacy:CD010653:1	Diagnosis of schizophrenia from all other diagnoses	Tanenberg-Karant 1995	66	25	28	77	corrected					unavailable; not inferred		CL145_open_set_20181101.zip	f921cf6f1a9236c86f89e7c646497639f45e8ff8fcf56008c1b27422829fec4f	archive_or_package	Cochrane DTA Reference Dataset|CL145_open_set_20181101|CL145_open_set_20181101.zip|f921cf6f1a9236c86f89e7c646497639f45e8ff8fcf56008c1b27422829fec4f	manifest primary_atlas true; canonical manifest-sheet row	analysis/bmj_rmr_v042/operating_points_primary.csv	C001;C002;C006;C011
0.42.0	Cochrane DTA Reference Dataset|CD010653|legacy:CD010653:1	Cochrane DTA Reference Dataset	historical Cochrane	CD010653	First rank symptoms for schizophrenia	legacy:CD010653:1	Diagnosis of schizophrenia from all other diagnoses	Wu 1990	70	2	26	34	ok					unavailable; not inferred		CL145_open_set_20181101.zip	f921cf6f1a9236c86f89e7c646497639f45e8ff8fcf56008c1b27422829fec4f	archive_or_package	Cochrane DTA Reference Dataset|CL145_open_set_20181101|CL145_open_set_20181101.zip|f921cf6f1a9236c86f89e7c646497639f45e8ff8fcf56008c1b27422829fec4f	manifest primary_atlas true; canonical manifest-sheet row	analysis/bmj_rmr_v042/operating_points_primary.csv	C001;C002;C006;C011
0.42.0	Cochrane DTA Reference Dataset|CD010653|legacy:CD010653:2	Cochrane DTA Reference Dataset	historical Cochrane	CD010653	First rank symptoms for schizophrenia	legacy:CD010653:2	Diagnosis of schizophrenia from other types of psychosis	Carpenter 1974	462	34	349	151	ok					unavailable; not inferred		CL145_open_set_20181101.zip	f921cf6f1a9236c86f89e7c646497639f45e8ff8fcf56008c1b27422829fec4f	archive_or_package	Cochrane DTA Reference Dataset|CL145_open_set_20181101|CL145_open_set_20181101.zip|f921cf6f1a9236c86f89e7c646497639f45e8ff8fcf56008c1b27422829fec4f	manifest primary_atlas true; canonical manifest-sheet row	analysis/bmj_rmr_v042/operating_points_primary.csv	C001;C002;C006;C011
0.42.0	Cochrane DTA Reference Dataset|CD010653|legacy:CD010653:2	Cochrane DTA Reference Dataset	historical Cochrane	CD010653	First rank symptoms for schizophrenia	legacy:CD010653:2	Diagnosis of schizophrenia from other types of psychosis	Chandrasena 1987	150	28	203	360	corrected					unavailable; not inferred		CL145_open_set_20181101.zip	f921cf6f1a9236c86f89e7c646497639f45e8ff8fcf56008c1b27422829fec4f	archive_or_package	Cochrane DTA Reference Dataset|CL145_open_set_20181101|CL145_open_set_20181101.zip|f921cf6f1a9236c86f89e7c646497639f45e8ff8fcf56008c1b27422829fec4f	manifest primary_atlas true; canonical manifest-sheet row	analysis/bmj_rmr_v042/operating_points_primary.csv	C001;C002;C006;C011
0.42.0	Cochrane DTA Reference Dataset|CD010653|legacy:CD010653:2	Cochrane DTA Reference Dataset	historical Cochrane	CD010653	First rank symptoms for schizophrenia	legacy:CD010653:2	Diagnosis of schizophrenia from other types of psychosis	Chopra 1987	17	4	7	2	ok					unavailable; not inferred		CL145_open_set_20181101.zip	f921cf6f1a9236c86f89e7c646497639f45e8ff8fcf56008c1b27422829fec4f	archive_or_package	Cochrane DTA Reference Dataset|CL145_open_set_20181101|CL145_open_set_20181101.zip|f921cf6f1a9236c86f89e7c646497639f45e8ff8fcf56008c1b27422829fec4f	manifest primary_atlas true; canonical manifest-sheet row	analysis/bmj_rmr_v042/operating_points_primary.csv	C001;C002;C006;C011
0.42.0	Cochrane DTA Reference Dataset|CD010653|legacy:CD010653:2	Cochrane DTA Reference Dataset	historical Cochrane	CD010653	First rank symptoms for schizophrenia	legacy:CD010653:2	Diagnosis of schizophrenia from other types of psychosis	Gonzalez-Pinto 2004	21	52	6	33	corrected					unavailable; not inferred		CL145_open_set_20181101.zip	f921cf6f1a9236c86f89e7c646497639f45e8ff8fcf56008c1b27422829fec4f	archive_or_package	Cochrane DTA Reference Dataset|CL145_open_set_20181101|CL145_open_set_20181101.zip|f921cf6f1a9236c86f89e7c646497639f45e8ff8fcf56008c1b27422829fec4f	manifest primary_atlas true; canonical manifest-sheet row	analysis/bmj_rmr_v042/operating_points_primary.csv	C001;C002;C006;C011
0.42.0	Cochrane DTA Reference Dataset|CD010653|legacy:CD010653:2	Cochrane DTA Reference Dataset	historical Cochrane	CD010653	First rank symptoms for schizophrenia	legacy:CD010653:2	Diagnosis of schizophrenia from other types of psychosis	Grady 1990	11	3	4	15	corrected					unavailable; not inferred		CL145_open_set_20181101.zip	f921cf6f1a9236c86f89e7c646497639f45e8ff8fcf56008c1b27422829fec4f	archive_or_package	Cochrane DTA Reference Dataset|CL145_open_set_20181101|CL145_open_set_20181101.zip|f921cf6f1a9236c86f89e7c646497639f45e8ff8fcf56008c1b27422829fec4f	manifest primary_atlas true; canonical manifest-sheet row	analysis/bmj_rmr_v042/operating_points_primary.csv	C001;C002;C006;C011
0.42.0	Cochrane DTA Reference Dataset|CD010653|legacy:CD010653:2	Cochrane DTA Reference Dataset	historical Cochrane	CD010653	First rank symptoms for schizophrenia	legacy:CD010653:2	Diagnosis of schizophrenia from other types of psychosis	Ihara 2009	86	34	71	77	corrected					unavailable; not inferred		CL145_open_set_20181101.zip	f921cf6f1a9236c86f89e7c646497639f45e8ff8fcf56008c1b27422829fec4f	archive_or_package	Cochrane DTA Reference Dataset|CL145_open_set_20181101|CL145_open_set_20181101.zip|f921cf6f1a9236c86f89e7c646497639f45e8ff8fcf56008c1b27422829fec4f	manifest primary_atlas true; canonical manifest-sheet row	analysis/bmj_rmr_v042/operating_points_primary.csv	C001;C002;C006;C011
0.42.0	Cochrane DTA Reference Dataset|CD010653|legacy:CD010653:2	Cochrane DTA Reference Dataset	historical Cochrane	CD010653	First rank symptoms for schizophrenia	legacy:CD010653:2	Diagnosis of schizophrenia from other types of psychosis	Peralta 1999	241	172	111	136	ok					unavailable; not inferred		CL145_open_set_20181101.zip	f921cf6f1a9236c86f89e7c646497639f45e8ff8fcf56008c1b27422829fec4f	archive_or_package	Cochrane DTA Reference Dataset|CL145_open_set_20181101|CL145_open_set_20181101.zip|f921cf6f1a9236c86f89e7c646497639f45e8ff8fcf56008c1b27422829fec4f	manifest primary_atlas true; canonical manifest-sheet row	analysis/bmj_rmr_v042/operating_points_primary.csv	C001;C002;C006;C011
0.42.0	Cochrane DTA Reference Dataset|CD010653|legacy:CD010653:2	Cochrane DTA Reference Dataset	historical Cochrane	CD010653	First rank symptoms for schizophrenia	legacy:CD010653:2	Diagnosis of schizophrenia from other types of psychosis	Radhakrishnan 1983	31	13	57	92	corrected					unavailable; not inferred		CL145_open_set_20181101.zip	f921cf6f1a9236c86f89e7c646497639f45e8ff8fcf56008c1b27422829fec4f	archive_or_package	Cochrane DTA Reference Dataset|CL145_open_set_20181101|CL145_open_set_20181101.zip|f921cf6f1a9236c86f89e7c646497639f45e8ff8fcf56008c1b27422829fec4f	manifest primary_atlas true; canonical manifest-sheet row	analysis/bmj_rmr_v042/operating_points_primary.csv	C001;C002;C006;C011
0.42.0	Cochrane DTA Reference Dataset|CD010653|legacy:CD010653:2	Cochrane DTA Reference Dataset	historical Cochrane	CD010653	First rank symptoms for schizophrenia	legacy:CD010653:2	Diagnosis of schizophrenia from other types of psychosis	Raguram 1985	16	17	14	43	ok					unavailable; not inferred		CL145_open_set_20181101.zip	f921cf6f1a9236c86f89e7c646497639f45e8ff8fcf56008c1b27422829fec4f	archive_or_package	Cochrane DTA Reference Dataset|CL145_open_set_20181101|CL145_open_set_20181101.zip|f921cf6f1a9236c86f89e7c646497639f45e8ff8fcf56008c1b27422829fec4f	manifest primary_atlas true; canonical manifest-sheet row	analysis/bmj_rmr_v042/operating_points_primary.csv	C001;C002;C006;C011
0.42.0	Cochrane DTA Reference Dataset|CD010653|legacy:CD010653:2	Cochrane DTA Reference Dataset	historical Cochrane	CD010653	First rank symptoms for schizophrenia	legacy:CD010653:2	Diagnosis of schizophrenia from other types of psychosis	Ramperti 2010	44	39	20	55	ok					unavailable; not inferred		CL145_open_set_20181101.zip	f921cf6f1a9236c86f89e7c646497639f45e8ff8fcf56008c1b27422829fec4f	archive_or_package	Cochrane DTA Reference Dataset|CL145_open_set_20181101|CL145_open_set_20181101.zip|f921cf6f1a9236c86f89e7c646497639f45e8ff8fcf56008c1b27422829fec4f	manifest primary_atlas true; canonical manifest-sheet row	analysis/bmj_rmr_v042/operating_points_primary.csv	C001;C002;C006;C011
0.42.0	Cochrane DTA Reference Dataset|CD010653|legacy:CD010653:2	Cochrane DTA Reference Dataset	historical Cochrane	CD010653	First rank symptoms for schizophrenia	legacy:CD010653:2	Diagnosis of schizophrenia from other types of psychosis	Rosen 2011	20	7	26	14	ok					unavailable; not inferred		CL145_open_set_20181101.zip	f921cf6f1a9236c86f89e7c646497639f45e8ff8fcf56008c1b27422829fec4f	archive_or_package	Cochrane DTA Reference Dataset|CL145_open_set_20181101|CL145_open_set_20181101.zip|f921cf6f1a9236c86f89e7c646497639f45e8ff8fcf56008c1b27422829fec4f	manifest primary_atlas true; canonical manifest-sheet row	analysis/bmj_rmr_v042/operating_points_primary.csv	C001;C002;C006;C011
0.42.0	Cochrane DTA Reference Dataset|CD010653|legacy:CD010653:2	Cochrane DTA Reference Dataset	historical Cochrane	CD010653	First rank symptoms for schizophrenia	legacy:CD010653:2	Diagnosis of schizophrenia from other types of psychosis	Salleh 1992	48	5	132	36	ok					unavailable; not inferred		CL145_open_set_20181101.zip	f921cf6f1a9236c86f89e7c646497639f45e8ff8fcf56008c1b27422829fec4f	archive_or_package	Cochrane DTA Reference Dataset|CL145_open_set_20181101|CL145_open_set_20181101.zip|f921cf6f1a9236c86f89e7c646497639f45e8ff8fcf56008c1b27422829fec4f	manifest primary_atlas true; canonical manifest-sheet row	analysis/bmj_rmr_v042/operating_points_primary.csv	C001;C002;C006;C011
0.42.0	Cochrane DTA Reference Dataset|CD010653|legacy:CD010653:2	Cochrane DTA Reference Dataset	historical Cochrane	CD010653	First rank symptoms for schizophrenia	legacy:CD010653:2	Diagnosis of schizophrenia from other types of psychosis	Stephens 1980	56	2	45	17	ok					unavailable; not inferred		CL145_open_set_20181101.zip	f921cf6f1a9236c86f89e7c646497639f45e8ff8fcf56008c1b27422829fec4f	archive_or_package	Cochrane DTA Reference Dataset|CL145_open_set_20181101|CL145_open_set_20181101.zip|f921cf6f1a9236c86f89e7c646497639f45e8ff8fcf56008c1b27422829fec4f	manifest primary_atlas true; canonical manifest-sheet row	analysis/bmj_rmr_v042/operating_points_primary.csv	C001;C002;C006;C011
0.42.0	Cochrane DTA Reference Dataset|CD010653|legacy:CD010653:2	Cochrane DTA Reference Dataset	historical Cochrane	CD010653	First rank symptoms for schizophrenia	legacy:CD010653:2	Diagnosis of schizophrenia from other types of psychosis	Tandon 1987	35	11	23	36	ok					unavailable; not inferred		CL145_open_set_20181101.zip	f921cf6f1a9236c86f89e7c646497639f45e8ff8fcf56008c1b27422829fec4f	archive_or_package	Cochrane DTA Reference Dataset|CL145_open_set_20181101|CL145_open_set_20181101.zip|f921cf6f1a9236c86f89e7c646497639f45e8ff8fcf56008c1b27422829fec4f	manifest primary_atlas true; canonical manifest-sheet row	analysis/bmj_rmr_v042/operating_points_primary.csv	C001;C002;C006;C011
0.42.0	Cochrane DTA Reference Dataset|CD010653|legacy:CD010653:2	Cochrane DTA Reference Dataset	historical Cochrane	CD010653	First rank symptoms for schizophrenia	legacy:CD010653:2	Diagnosis of schizophrenia from other types of psychosis	Tanenberg-Karant 1995	66	18	28	44	corrected					unavailable; not inferred		CL145_open_set_20181101.zip	f921cf6f1a9236c86f89e7c646497639f45e8ff8fcf56008c1b27422829fec4f	archive_or_package	Cochrane DTA Reference Dataset|CL145_open_set_20181101|CL145_open_set_20181101.zip|f921cf6f1a9236c86f89e7c646497639f45e8ff8fcf56008c1b27422829fec4f	manifest primary_atlas true; canonical manifest-sheet row	analysis/bmj_rmr_v042/operating_points_primary.csv	C001;C002;C006;C011
0.42.0	Cochrane DTA Reference Dataset|CD010653|legacy:CD010653:2	Cochrane DTA Reference Dataset	historical Cochrane	CD010653	First rank symptoms for schizophrenia	legacy:CD010653:2	Diagnosis of schizophrenia from other types of psychosis	Wu 1990	70	2	26	22	ok					unavailable; not inferred		CL145_open_set_20181101.zip	f921cf6f1a9236c86f89e7c646497639f45e8ff8fcf56008c1b27422829fec4f	archive_or_package	Cochrane DTA Reference Dataset|CL145_open_set_20181101|CL145_open_set_20181101.zip|f921cf6f1a9236c86f89e7c646497639f45e8ff8fcf56008c1b27422829fec4f	manifest primary_atlas true; canonical manifest-sheet row	analysis/bmj_rmr_v042/operating_points_primary.csv	C001;C002;C006;C011
0.42.0	Cochrane DTA Reference Dataset|CD010653|legacy:CD010653:3	Cochrane DTA Reference Dataset	historical Cochrane	CD010653	First rank symptoms for schizophrenia	legacy:CD010653:3	Diagnosis of schizophrenia from non-psychotic disorders	Carpenter 1974	462	5	349	118	ok					unavailable; not inferred		CL145_open_set_20181101.zip	f921cf6f1a9236c86f89e7c646497639f45e8ff8fcf56008c1b27422829fec4f	archive_or_package	Cochrane DTA Reference Dataset|CL145_open_set_20181101|CL145_open_set_20181101.zip|f921cf6f1a9236c86f89e7c646497639f45e8ff8fcf56008c1b27422829fec4f	manifest primary_atlas true; canonical manifest-sheet row	analysis/bmj_rmr_v042/operating_points_primary.csv	C001;C002;C006;C011
0.42.0	Cochrane DTA Reference Dataset|CD010653|legacy:CD010653:3	Cochrane DTA Reference Dataset	historical Cochrane	CD010653	First rank symptoms for schizophrenia	legacy:CD010653:3	Diagnosis of schizophrenia from non-psychotic disorders	Chopra 1987	17	5	7	16	ok					unavailable; not inferred		CL145_open_set_20181101.zip	f921cf6f1a9236c86f89e7c646497639f45e8ff8fcf56008c1b27422829fec4f	archive_or_package	Cochrane DTA Reference Dataset|CL145_open_set_20181101|CL145_open_set_20181101.zip|f921cf6f1a9236c86f89e7c646497639f45e8ff8fcf56008c1b27422829fec4f	manifest primary_atlas true; canonical manifest-sheet row	analysis/bmj_rmr_v042/operating_points_primary.csv	C001;C002;C006;C011
0.42.0	Cochrane DTA Reference Dataset|CD010653|legacy:CD010653:3	Cochrane DTA Reference Dataset	historical Cochrane	CD010653	First rank symptoms for schizophrenia	legacy:CD010653:3	Diagnosis of schizophrenia from non-psychotic disorders	Grady 1990	11	2	4	64	corrected					unavailable; not inferred		CL145_open_set_20181101.zip	f921cf6f1a9236c86f89e7c646497639f45e8ff8fcf56008c1b27422829fec4f	archive_or_package	Cochrane DTA Reference Dataset|CL145_open_set_20181101|CL145_open_set_20181101.zip|f921cf6f1a9236c86f89e7c646497639f45e8ff8fcf56008c1b27422829fec4f	manifest primary_atlas true; canonical manifest-sheet row	analysis/bmj_rmr_v042/operating_points_primary.csv	C001;C002;C006;C011
0.42.0	Cochrane DTA Reference Dataset|CD010653|legacy:CD010653:3	Cochrane DTA Reference Dataset	historical Cochrane	CD010653	First rank symptoms for schizophrenia	legacy:CD010653:3	Diagnosis of schizophrenia from non-psychotic disorders	Radhakrishnan 1983	31	2	57	71	corrected					unavailable; not inferred		CL145_open_set_20181101.zip	f921cf6f1a9236c86f89e7c646497639f45e8ff8fcf56008c1b27422829fec4f	archive_or_package	Cochrane DTA Reference Dataset|CL145_open_set_20181101|CL145_open_set_20181101.zip|f921cf6f1a9236c86f89e7c646497639f45e8ff8fcf56008c1b27422829fec4f	manifest primary_atlas true; canonical manifest-sheet row	analysis/bmj_rmr_v042/operating_points_primary.csv	C001;C002;C006;C011
0.42.0	Cochrane DTA Reference Dataset|CD010653|legacy:CD010653:3	Cochrane DTA Reference Dataset	historical Cochrane	CD010653	First rank symptoms for schizophrenia	legacy:CD010653:3	Diagnosis of schizophrenia from non-psychotic disorders	Tandon 1987	35	4	23	127	ok					unavailable; not inferred		CL145_open_set_20181101.zip	f921cf6f1a9236c86f89e7c646497639f45e8ff8fcf56008c1b27422829fec4f	archive_or_package	Cochrane DTA Reference Dataset|CL145_open_set_20181101|CL145_open_set_20181101.zip|f921cf6f1a9236c86f89e7c646497639f45e8ff8fcf56008c1b27422829fec4f	manifest primary_atlas true; canonical manifest-sheet row	analysis/bmj_rmr_v042/operating_points_primary.csv	C001;C002;C006;C011
0.42.0	Cochrane DTA Reference Dataset|CD010653|legacy:CD010653:3	Cochrane DTA Reference Dataset	historical Cochrane	CD010653	First rank symptoms for schizophrenia	legacy:CD010653:3	Diagnosis of schizophrenia from non-psychotic disorders	Tanenberg-Karant 1995	66	7	28	33	corrected					unavailable; not inferred		CL145_open_set_20181101.zip	f921cf6f1a9236c86f89e7c646497639f45e8ff8fcf56008c1b27422829fec4f	archive_or_package	Cochrane DTA Reference Dataset|CL145_open_set_20181101|CL145_open_set_20181101.zip|f921cf6f1a9236c86f89e7c646497639f45e8ff8fcf56008c1b27422829fec4f	manifest primary_atlas true; canonical manifest-sheet row	analysis/bmj_rmr_v042/operating_points_primary.csv	C001;C002;C006;C011
0.42.0	Cochrane DTA Reference Dataset|CD010653|legacy:CD010653:3	Cochrane DTA Reference Dataset	historical Cochrane	CD010653	First rank symptoms for schizophrenia	legacy:CD010653:3	Diagnosis of schizophrenia from non-psychotic disorders	Wu 1990	70	0	26	12	ok					unavailable; not inferred		CL145_open_set_20181101.zip	f921cf6f1a9236c86f89e7c646497639f45e8ff8fcf56008c1b27422829fec4f	archive_or_package	Cochrane DTA Reference Dataset|CL145_open_set_20181101|CL145_open_set_20181101.zip|f921cf6f1a9236c86f89e7c646497639f45e8ff8fcf56008c1b27422829fec4f	manifest primary_atlas true; canonical manifest-sheet row	analysis/bmj_rmr_v042/operating_points_primary.csv	C001;C002;C006;C011
0.42.0	Cochrane DTA Reference Dataset|CD010657|legacy:CD010657:1	Cochrane DTA Reference Dataset	historical Cochrane	CD010657	Dimercaptosuccinic acid scan or ultrasound in screening for vesicoureteral reflux among children with urinary tract infections	legacy:CD010657:1	Ultrasound	Alon 1986	7	9	11	2	ok					unavailable; not inferred		CL145_open_set_20181101.zip	f921cf6f1a9236c86f89e7c646497639f45e8ff8fcf56008c1b27422829fec4f	archive_or_package	Cochrane DTA Reference Dataset|CL145_open_set_20181101|CL145_open_set_20181101.zip|f921cf6f1a9236c86f89e7c646497639f45e8ff8fcf56008c1b27422829fec4f	manifest primary_atlas true; canonical manifest-sheet row	analysis/bmj_rmr_v042/operating_points_primary.csv	C001;C002;C006;C011
0.42.0	Cochrane DTA Reference Dataset|CD010657|legacy:CD010657:1	Cochrane DTA Reference Dataset	historical Cochrane	CD010657	Dimercaptosuccinic acid scan or ultrasound in screening for vesicoureteral reflux among children with urinary tract infections	legacy:CD010657:1	Ultrasound	Alon 1999	8	2	30	60	ok					unavailable; not inferred		CL145_open_set_20181101.zip	f921cf6f1a9236c86f89e7c646497639f45e8ff8fcf56008c1b27422829fec4f	archive_or_package	Cochrane DTA Reference Dataset|CL145_open_set_20181101|CL145_open_set_20181101.zip|f921cf6f1a9236c86f89e7c646497639f45e8ff8fcf56008c1b27422829fec4f	manifest primary_atlas true; canonical manifest-sheet row	analysis/bmj_rmr_v042/operating_points_primary.csv	C001;C002;C006;C011
0.42.0	Cochrane DTA Reference Dataset|CD010657|legacy:CD010657:1	Cochrane DTA Reference Dataset	historical Cochrane	CD010657	Dimercaptosuccinic acid scan or ultrasound in screening for vesicoureteral reflux among children with urinary tract infections	legacy:CD010657:1	Ultrasound	Calisti 2005	26	31	19	71	ok					unavailable; not inferred		CL145_open_set_20181101.zip	f921cf6f1a9236c86f89e7c646497639f45e8ff8fcf56008c1b27422829fec4f	archive_or_package	Cochrane DTA Reference Dataset|CL145_open_set_20181101|CL145_open_set_20181101.zip|f921cf6f1a9236c86f89e7c646497639f45e8ff8fcf56008c1b27422829fec4f	manifest primary_atlas true; canonical manifest-sheet row	analysis/bmj_rmr_v042/operating_points_primary.csv	C001;C002;C006;C011
0.42.0	Cochrane DTA Reference Dataset|CD010657|legacy:CD010657:1	Cochrane DTA Reference Dataset	historical Cochrane	CD010657	Dimercaptosuccinic acid scan or ultrasound in screening for vesicoureteral reflux among children with urinary tract infections	legacy:CD010657:1	Ultrasound	Cleper 2004	6	7	7	44	corrected					unavailable; not inferred		CL145_open_set_20181101.zip	f921cf6f1a9236c86f89e7c646497639f45e8ff8fcf56008c1b27422829fec4f	archive_or_package	Cochrane DTA Reference Dataset|CL145_open_set_20181101|CL145_open_set_20181101.zip|f921cf6f1a9236c86f89e7c646497639f45e8ff8fcf56008c1b27422829fec4f	manifest primary_atlas true; canonical manifest-sheet row	analysis/bmj_rmr_v042/operating_points_primary.csv	C001;C002;C006;C011
0.42.0	Cochrane DTA Reference Dataset|CD010657|legacy:CD010657:1	Cochrane DTA Reference Dataset	historical Cochrane	CD010657	Dimercaptosuccinic acid scan or ultrasound in screening for vesicoureteral reflux among children with urinary tract infections	legacy:CD010657:1	Ultrasound	El Shenoufy 2009	5	2	8	30	ok					unavailable; not inferred		CL145_open_set_20181101.zip	f921cf6f1a9236c86f89e7c646497639f45e8ff8fcf56008c1b27422829fec4f	archive_or_package	Cochrane DTA Reference Dataset|CL145_open_set_20181101|CL145_open_set_20181101.zip|f921cf6f1a9236c86f89e7c646497639f45e8ff8fcf56008c1b27422829fec4f	manifest primary_atlas true; canonical manifest-sheet row	analysis/bmj_rmr_v042/operating_points_primary.csv	C001;C002;C006;C011
0.42.0	Cochrane DTA Reference Dataset|CD010657|legacy:CD010657:1	Cochrane DTA Reference Dataset	historical Cochrane	CD010657	Dimercaptosuccinic acid scan or ultrasound in screening for vesicoureteral reflux among children with urinary tract infections	legacy:CD010657:1	Ultrasound	Goldman 2000	8	4	13	19	ok					unavailable; not inferred		CL145_open_set_20181101.zip	f921cf6f1a9236c86f89e7c646497639f45e8ff8fcf56008c1b27422829fec4f	archive_or_package	Cochrane DTA Reference Dataset|CL145_open_set_20181101|CL145_open_set_20181101.zip|f921cf6f1a9236c86f89e7c646497639f45e8ff8fcf56008c1b27422829fec4f	manifest primary_atlas true; canonical manifest-sheet row	analysis/bmj_rmr_v042/operating_points_primary.csv	C001;C002;C006;C011
0.42.0	Cochrane DTA Reference Dataset|CD010657|legacy:CD010657:1	Cochrane DTA Reference Dataset	historical Cochrane	CD010657	Dimercaptosuccinic acid scan or ultrasound in screening for vesicoureteral reflux among children with urinary tract infections	legacy:CD010657:1	Ultrasound	Hoberman 2003	14	21	101	165	corrected					unavailable; not inferred		CL145_open_set_20181101.zip	f921cf6f1a9236c86f89e7c646497639f45e8ff8fcf56008c1b27422829fec4f	archive_or_package	Cochrane DTA Reference Dataset|CL145_open_set_20181101|CL145_open_set_20181101.zip|f921cf6f1a9236c86f89e7c646497639f45e8ff8fcf56008c1b27422829fec4f	manifest primary_atlas true; canonical manifest-sheet row	analysis/bmj_rmr_v042/operating_points_primary.csv	C001;C002;C006;C011
0.42.0	Cochrane DTA Reference Dataset|CD010657|legacy:CD010657:1	Cochrane DTA Reference Dataset	historical Cochrane	CD010657	Dimercaptosuccinic acid scan or ultrasound in screening for vesicoureteral reflux among children with urinary tract infections	legacy:CD010657:1	Ultrasound	Ismaili 2011	18	21	35	135	corrected					unavailable; not inferred		CL145_open_set_20181101.zip	f921cf6f1a9236c86f89e7c646497639f45e8ff8fcf56008c1b27422829fec4f	archive_or_package	Cochrane DTA Reference Dataset|CL145_open_set_20181101|CL145_open_set_20181101.zip|f921cf6f1a9236c86f89e7c646497639f45e8ff8fcf56008c1b27422829fec4f	manifest primary_atlas true; canonical manifest-sheet row	analysis/bmj_rmr_v042/operating_points_primary.csv	C001;C002;C006;C011
0.42.0	Cochrane DTA Reference Dataset|CD010657|legacy:CD010657:1	Cochrane DTA Reference Dataset	historical Cochrane	CD010657	Dimercaptosuccinic acid scan or ultrasound in screening for vesicoureteral reflux among children with urinary tract infections	legacy:CD010657:1	Ultrasound	Kim 2006	9	0	6	37	ok					unavailable; not inferred		CL145_open_set_20181101.zip	f921cf6f1a9236c86f89e7c646497639f45e8ff8fcf56008c1b27422829fec4f	archive_or_package	Cochrane DTA Reference Dataset|CL145_open_set_20181101|CL145_open_set_20181101.zip|f921cf6f1a9236c86f89e7c646497639f45e8ff8fcf56008c1b27422829fec4f	manifest primary_atlas true; canonical manifest-sheet row	analysis/bmj_rmr_v042/operating_points_primary.csv	C001;C002;C006;C011
0.42.0	Cochrane DTA Reference Dataset|CD010657|legacy:CD010657:1	Cochrane DTA Reference Dataset	historical Cochrane	CD010657	Dimercaptosuccinic acid scan or ultrasound in screening for vesicoureteral reflux among children with urinary tract infections	legacy:CD010657:1	Ultrasound	Lee 2009a	47	44	20	109	corrected					unavailable; not inferred		CL145_open_set_20181101.zip	f921cf6f1a9236c86f89e7c646497639f45e8ff8fcf56008c1b27422829fec4f	archive_or_package	Cochrane DTA Reference Dataset|CL145_open_set_20181101|CL145_open_set_20181101.zip|f921cf6f1a9236c86f89e7c646497639f45e8ff8fcf56008c1b27422829fec4f	manifest primary_atlas true; canonical manifest-sheet row	analysis/bmj_rmr_v042/operating_points_primary.csv	C001;C002;C006;C011
0.42.0	Cochrane DTA Reference Dataset|CD010657|legacy:CD010657:1	Cochrane DTA Reference Dataset	historical Cochrane	CD010657	Dimercaptosuccinic acid scan or ultrasound in screening for vesicoureteral reflux among children with urinary tract infections	legacy:CD010657:1	Ultrasound	Lee 2012a	72	141	49	356	corrected					unavailable; not inferred		CL145_open_set_20181101.zip	f921cf6f1a9236c86f89e7c646497639f45e8ff8fcf56008c1b27422829fec4f	archive_or_package	Cochrane DTA Reference Dataset|CL145_open_set_20181101|CL145_open_set_20181101.zip|f921cf6f1a9236c86f89e7c646497639f45e8ff8fcf56008c1b27422829fec4f	manifest primary_atlas true; canonical manifest-sheet row	analysis/bmj_rmr_v042/operating_points_primary.csv	C001;C002;C006;C011
0.42.0	Cochrane DTA Reference Dataset|CD010657|legacy:CD010657:1	Cochrane DTA Reference Dataset	historical Cochrane	CD010657	Dimercaptosuccinic acid scan or ultrasound in screening for vesicoureteral reflux among children with urinary tract infections	legacy:CD010657:1	Ultrasound	Lopez Sastre 2007	25	55	29	118	ok					unavailable; not inferred		CL145_open_set_20181101.zip	f921cf6f1a9236c86f89e7c646497639f45e8ff8fcf56008c1b27422829fec4f	archive_or_package	Cochrane DTA Reference Dataset|CL145_open_set_20181101|CL145_open_set_20181101.zip|f921cf6f1a9236c86f89e7c646497639f45e8ff8fcf56008c1b27422829fec4f	manifest primary_atlas true; canonical manifest-sheet row	analysis/bmj_rmr_v042/operating_points_primary.csv	C001;C002;C006;C011
0.42.0	Cochrane DTA Reference Dataset|CD010657|legacy:CD010657:1	Cochrane DTA Reference Dataset	historical Cochrane	CD010657	Dimercaptosuccinic acid scan or ultrasound in screening for vesicoureteral reflux among children with urinary tract infections	legacy:CD010657:1	Ultrasound	Mahant 2002	14	30	21	97	ok					unavailable; not inferred		CL145_open_set_20181101.zip	f921cf6f1a9236c86f89e7c646497639f45e8ff8fcf56008c1b27422829fec4f	archive_or_package	Cochrane DTA Reference Dataset|CL145_open_set_20181101|CL145_open_set_20181101.zip|f921cf6f1a9236c86f89e7c646497639f45e8ff8fcf56008c1b27422829fec4f	manifest primary_atlas true; canonical manifest-sheet row	analysis/bmj_rmr_v042/operating_points_primary.csv	C001;C002;C006;C011
0.42.0	Cochrane DTA Reference Dataset|CD010657|legacy:CD010657:1	Cochrane DTA Reference Dataset	historical Cochrane	CD010657	Dimercaptosuccinic acid scan or ultrasound in screening for vesicoureteral reflux among children with urinary tract infections	legacy:CD010657:1	Ultrasound	Montini 2009	18	20	48	214	ok					unavailable; not inferred		CL145_open_set_20181101.zip	f921cf6f1a9236c86f89e7c646497639f45e8ff8fcf56008c1b27422829fec4f	archive_or_package	Cochrane DTA Reference Dataset|CL145_open_set_20181101|CL145_open_set_20181101.zip|f921cf6f1a9236c86f89e7c646497639f45e8ff8fcf56008c1b27422829fec4f	manifest primary_atlas true; canonical manifest-sheet row	analysis/bmj_rmr_v042/operating_points_primary.csv	C001;C002;C006;C011
0.42.0	Cochrane DTA Reference Dataset|CD010657|legacy:CD010657:1	Cochrane DTA Reference Dataset	historical Cochrane	CD010657	Dimercaptosuccinic acid scan or ultrasound in screening for vesicoureteral reflux among children with urinary tract infections	legacy:CD010657:1	Ultrasound	Morin 1999	20	41	2	7	ok					unavailable; not inferred		CL145_open_set_20181101.zip	f921cf6f1a9236c86f89e7c646497639f45e8ff8fcf56008c1b27422829fec4f	archive_or_package	Cochrane DTA Reference Dataset|CL145_open_set_20181101|CL145_open_set_20181101.zip|f921cf6f1a9236c86f89e7c646497639f45e8ff8fcf56008c1b27422829fec4f	manifest primary_atlas true; canonical manifest-sheet row	analysis/bmj_rmr_v042/operating_points_primary.csv	C001;C002;C006;C011
0.42.0	Cochrane DTA Reference Dataset|CD010657|legacy:CD010657:1	Cochrane DTA Reference Dataset	historical Cochrane	CD010657	Dimercaptosuccinic acid scan or ultrasound in screening for vesicoureteral reflux among children with urinary tract infections	legacy:CD010657:1	Ultrasound	Muller 2009	29	91	23	147	ok					unavailable; not inferred		CL145_open_set_20181101.zip	f921cf6f1a9236c86f89e7c646497639f45e8ff8fcf56008c1b27422829fec4f	archive_or_package	Cochrane DTA Reference Dataset|CL145_open_set_20181101|CL145_open_set_20181101.zip|f921cf6f1a9236c86f89e7c646497639f45e8ff8fcf56008c1b27422829fec4f	manifest primary_atlas true; canonical manifest-sheet row	analysis/bmj_rmr_v042/operating_points_primary.csv	C001;C002;C006;C011
0.42.0	Cochrane DTA Reference Dataset|CD010657|legacy:CD010657:1	Cochrane DTA Reference Dataset	historical Cochrane	CD010657	Dimercaptosuccinic acid scan or ultrasound in screening for vesicoureteral reflux among children with urinary tract infections	legacy:CD010657:1	Ultrasound	Sheu 2013	60	70	93	250	ok					unavailable; not inferred		CL145_open_set_20181101.zip	f921cf6f1a9236c86f89e7c646497639f45e8ff8fcf56008c1b27422829fec4f	archive_or_package	Cochrane DTA Reference Dataset|CL145_open_set_20181101|CL145_open_set_20181101.zip|f921cf6f1a9236c86f89e7c646497639f45e8ff8fcf56008c1b27422829fec4f	manifest primary_atlas true; canonical manifest-sheet row	analysis/bmj_rmr_v042/operating_points_primary.csv	C001;C002;C006;C011
0.42.0	Cochrane DTA Reference Dataset|CD010657|legacy:CD010657:1	Cochrane DTA Reference Dataset	historical Cochrane	CD010657	Dimercaptosuccinic acid scan or ultrasound in screening for vesicoureteral reflux among children with urinary tract infections	legacy:CD010657:1	Ultrasound	Soylu 2007	5	4	33	46	ok					unavailable; not inferred		CL145_open_set_20181101.zip	f921cf6f1a9236c86f89e7c646497639f45e8ff8fcf56008c1b27422829fec4f	archive_or_package	Cochrane DTA Reference Dataset|CL145_open_set_20181101|CL145_open_set_20181101.zip|f921cf6f1a9236c86f89e7c646497639f45e8ff8fcf56008c1b27422829fec4f	manifest primary_atlas true; canonical manifest-sheet row	analysis/bmj_rmr_v042/operating_points_primary.csv	C001;C002;C006;C011
0.42.0	Cochrane DTA Reference Dataset|CD010657|legacy:CD010657:1	Cochrane DTA Reference Dataset	historical Cochrane	CD010657	Dimercaptosuccinic acid scan or ultrasound in screening for vesicoureteral reflux among children with urinary tract infections	legacy:CD010657:1	Ultrasound	Supavekin 2013a	9	14	8	36	corrected					unavailable; not inferred		CL145_open_set_20181101.zip	f921cf6f1a9236c86f89e7c646497639f45e8ff8fcf56008c1b27422829fec4f	archive_or_package	Cochrane DTA Reference Dataset|CL145_open_set_20181101|CL145_open_set_20181101.zip|f921cf6f1a9236c86f89e7c646497639f45e8ff8fcf56008c1b27422829fec4f	manifest primary_atlas true; canonical manifest-sheet row	analysis/bmj_rmr_v042/operating_points_primary.csv	C001;C002;C006;C011
0.42.0	Cochrane DTA Reference Dataset|CD010657|legacy:CD010657:1	Cochrane DTA Reference Dataset	historical Cochrane	CD010657	Dimercaptosuccinic acid scan or ultrasound in screening for vesicoureteral reflux among children with urinary tract infections	legacy:CD010657:1	Ultrasound	Tsai 2012	40	96	20	64	ok					unavailable; not inferred		CL145_open_set_20181101.zip	f921cf6f1a9236c86f89e7c646497639f45e8ff8fcf56008c1b27422829fec4f	archive_or_package	Cochrane DTA Reference Dataset|CL145_open_set_20181101|CL145_open_set_20181101.zip|f921cf6f1a9236c86f89e7c646497639f45e8ff8fcf56008c1b27422829fec4f	manifest primary_atlas true; canonical manifest-sheet row	analysis/bmj_rmr_v042/operating_points_primary.csv	C001;C002;C006;C011
0.42.0	Cochrane DTA Reference Dataset|CD010657|legacy:CD010657:2	Cochrane DTA Reference Dataset	historical Cochrane	CD010657	Dimercaptosuccinic acid scan or ultrasound in screening for vesicoureteral reflux among children with urinary tract infections	legacy:CD010657:2	Ultrasound for high-grade VUR	Alon 1986	5	11	4	9	ok					unavailable; not inferred		CL145_open_set_20181101.zip	f921cf6f1a9236c86f89e7c646497639f45e8ff8fcf56008c1b27422829fec4f	archive_or_package	Cochrane DTA Reference Dataset|CL145_open_set_20181101|CL145_open_set_20181101.zip|f921cf6f1a9236c86f89e7c646497639f45e8ff8fcf56008c1b27422829fec4f	manifest primary_atlas true; canonical manifest-sheet row	analysis/bmj_rmr_v042/operating_points_primary.csv	C001;C002;C006;C011
0.42.0	Cochrane DTA Reference Dataset|CD010657|legacy:CD010657:2	Cochrane DTA Reference Dataset	historical Cochrane	CD010657	Dimercaptosuccinic acid scan or ultrasound in screening for vesicoureteral reflux among children with urinary tract infections	legacy:CD010657:2	Ultrasound for high-grade VUR	El Shenoufy 2009	4	3	3	35	ok					unavailable; not inferred		CL145_open_set_20181101.zip	f921cf6f1a9236c86f89e7c646497639f45e8ff8fcf56008c1b27422829fec4f	archive_or_package	Cochrane DTA Reference Dataset|CL145_open_set_20181101|CL145_open_set_20181101.zip|f921cf6f1a9236c86f89e7c646497639f45e8ff8fcf56008c1b27422829fec4f	manifest primary_atlas true; canonical manifest-sheet row	analysis/bmj_rmr_v042/operating_points_primary.csv	C001;C002;C006;C011
0.42.0	Cochrane DTA Reference Dataset|CD010657|legacy:CD010657:2	Cochrane DTA Reference Dataset	historical Cochrane	CD010657	Dimercaptosuccinic acid scan or ultrasound in screening for vesicoureteral reflux among children with urinary tract infections	legacy:CD010657:2	Ultrasound for high-grade VUR	Hoberman 2003	12	23	38	228	corrected					unavailable; not inferred		CL145_open_set_20181101.zip	f921cf6f1a9236c86f89e7c646497639f45e8ff8fcf56008c1b27422829fec4f	archive_or_package	Cochrane DTA Reference Dataset|CL145_open_set_20181101|CL145_open_set_20181101.zip|f921cf6f1a9236c86f89e7c646497639f45e8ff8fcf56008c1b27422829fec4f	manifest primary_atlas true; canonical manifest-sheet row	analysis/bmj_rmr_v042/operating_points_primary.csv	C001;C002;C006;C011
0.42.0	Cochrane DTA Reference Dataset|CD010657|legacy:CD010657:2	Cochrane DTA Reference Dataset	historical Cochrane	CD010657	Dimercaptosuccinic acid scan or ultrasound in screening for vesicoureteral reflux among children with urinary tract infections	legacy:CD010657:2	Ultrasound for high-grade VUR	Kim 2006	9	0	2	41	ok					unavailable; not inferred		CL145_open_set_20181101.zip	f921cf6f1a9236c86f89e7c646497639f45e8ff8fcf56008c1b27422829fec4f	archive_or_package	Cochrane DTA Reference Dataset|CL145_open_set_20181101|CL145_open_set_20181101.zip|f921cf6f1a9236c86f89e7c646497639f45e8ff8fcf56008c1b27422829fec4f	manifest primary_atlas true; canonical manifest-sheet row	analysis/bmj_rmr_v042/operating_points_primary.csv	C001;C002;C006;C011
0.42.0	Cochrane DTA Reference Dataset|CD010657|legacy:CD010657:2	Cochrane DTA Reference Dataset	historical Cochrane	CD010657	Dimercaptosuccinic acid scan or ultrasound in screening for vesicoureteral reflux among children with urinary tract infections	legacy:CD010657:2	Ultrasound for high-grade VUR	Lee 2009a	37	54	6	123	corrected					unavailable; not inferred		CL145_open_set_20181101.zip	f921cf6f1a9236c86f89e7c646497639f45e8ff8fcf56008c1b27422829fec4f	archive_or_package	Cochrane DTA Reference Dataset|CL145_open_set_20181101|CL145_open_set_20181101.zip|f921cf6f1a9236c86f89e7c646497639f45e8ff8fcf56008c1b27422829fec4f	manifest primary_atlas true; canonical manifest-sheet row	analysis/bmj_rmr_v042/operating_points_primary.csv	C001;C002;C006;C011
0.42.0	Cochrane DTA Reference Dataset|CD010657|legacy:CD010657:2	Cochrane DTA Reference Dataset	historical Cochrane	CD010657	Dimercaptosuccinic acid scan or ultrasound in screening for vesicoureteral reflux among children with urinary tract infections	legacy:CD010657:2	Ultrasound for high-grade VUR	Lee 2012a	44	169	12	393	corrected					unavailable; not inferred		CL145_open_set_20181101.zip	f921cf6f1a9236c86f89e7c646497639f45e8ff8fcf56008c1b27422829fec4f	archive_or_package	Cochrane DTA Reference Dataset|CL145_open_set_20181101|CL145_open_set_20181101.zip|f921cf6f1a9236c86f89e7c646497639f45e8ff8fcf56008c1b27422829fec4f	manifest primary_atlas true; canonical manifest-sheet row	analysis/bmj_rmr_v042/operating_points_primary.csv	C001;C002;C006;C011
0.42.0	Cochrane DTA Reference Dataset|CD010657|legacy:CD010657:2	Cochrane DTA Reference Dataset	historical Cochrane	CD010657	Dimercaptosuccinic acid scan or ultrasound in screening for vesicoureteral reflux among children with urinary tract infections	legacy:CD010657:2	Ultrasound for high-grade VUR	Mahant 2002	6	38	7	111	ok					unavailable; not inferred		CL145_open_set_20181101.zip	f921cf6f1a9236c86f89e7c646497639f45e8ff8fcf56008c1b27422829fec4f	archive_or_package	Cochrane DTA Reference Dataset|CL145_open_set_20181101|CL145_open_set_20181101.zip|f921cf6f1a9236c86f89e7c646497639f45e8ff8fcf56008c1b27422829fec4f	manifest primary_atlas true; canonical manifest-sheet row	analysis/bmj_rmr_v042/operating_points_primary.csv	C001;C002;C006;C011
0.42.0	Cochrane DTA Reference Dataset|CD010657|legacy:CD010657:2	Cochrane DTA Reference Dataset	historical Cochrane	CD010657	Dimercaptosuccinic acid scan or ultrasound in screening for vesicoureteral reflux among children with urinary tract infections	legacy:CD010657:2	Ultrasound for high-grade VUR	Muller 2009	17	103	10	160	ok					unavailable; not inferred		CL145_open_set_20181101.zip	f921cf6f1a9236c86f89e7c646497639f45e8ff8fcf56008c1b27422829fec4f	archive_or_package	Cochrane DTA Reference Dataset|CL145_open_set_20181101|CL145_open_set_20181101.zip|f921cf6f1a9236c86f89e7c646497639f45e8ff8fcf56008c1b27422829fec4f	manifest primary_atlas true; canonical manifest-sheet row	analysis/bmj_rmr_v042/operating_points_primary.csv	C001;C002;C006;C011
0.42.0	Cochrane DTA Reference Dataset|CD010657|legacy:CD010657:2	Cochrane DTA Reference Dataset	historical Cochrane	CD010657	Dimercaptosuccinic acid scan or ultrasound in screening for vesicoureteral reflux among children with urinary tract infections	legacy:CD010657:2	Ultrasound for high-grade VUR	Sheu 2013	49	81	46	297	ok					unavailable; not inferred		CL145_open_set_20181101.zip	f921cf6f1a9236c86f89e7c646497639f45e8ff8fcf56008c1b27422829fec4f	archive_or_package	Cochrane DTA Reference Dataset|CL145_open_set_20181101|CL145_open_set_20181101.zip|f921cf6f1a9236c86f89e7c646497639f45e8ff8fcf56008c1b27422829fec4f	manifest primary_atlas true; canonical manifest-sheet row	analysis/bmj_rmr_v042/operating_points_primary.csv	C001;C002;C006;C011
0.42.0	Cochrane DTA Reference Dataset|CD010657|legacy:CD010657:2	Cochrane DTA Reference Dataset	historical Cochrane	CD010657	Dimercaptosuccinic acid scan or ultrasound in screening for vesicoureteral reflux among children with urinary tract infections	legacy:CD010657:2	Ultrasound for high-grade VUR	Soylu 2007	4	5	17	62	ok					unavailable; not inferred		CL145_open_set_20181101.zip	f921cf6f1a9236c86f89e7c646497639f45e8ff8fcf56008c1b27422829fec4f	archive_or_package	Cochrane DTA Reference Dataset|CL145_open_set_20181101|CL145_open_set_20181101.zip|f921cf6f1a9236c86f89e7c646497639f45e8ff8fcf56008c1b27422829fec4f	manifest primary_atlas true; canonical manifest-sheet row	analysis/bmj_rmr_v042/operating_points_primary.csv	C001;C002;C006;C011
0.42.0	Cochrane DTA Reference Dataset|CD010657|legacy:CD010657:2	Cochrane DTA Reference Dataset	historical Cochrane	CD010657	Dimercaptosuccinic acid scan or ultrasound in screening for vesicoureteral reflux among children with urinary tract infections	legacy:CD010657:2	Ultrasound for high-grade VUR	Tsai 2012	30	106	9	75	ok					unavailable; not inferred		CL145_open_set_20181101.zip	f921cf6f1a9236c86f89e7c646497639f45e8ff8fcf56008c1b27422829fec4f	archive_or_package	Cochrane DTA Reference Dataset|CL145_open_set_20181101|CL145_open_set_20181101.zip|f921cf6f1a9236c86f89e7c646497639f45e8ff8fcf56008c1b27422829fec4f	manifest primary_atlas true; canonical manifest-sheet row	analysis/bmj_rmr_v042/operating_points_primary.csv	C001;C002;C006;C011
0.42.0	Cochrane DTA Reference Dataset|CD010657|legacy:CD010657:5	Cochrane DTA Reference Dataset	historical Cochrane	CD010657	Dimercaptosuccinic acid scan or ultrasound in screening for vesicoureteral reflux among children with urinary tract infections	legacy:CD010657:5	DMSA	Agras 2007	3	34	16	52	corrected					unavailable; not inferred		CL145_open_set_20181101.zip	f921cf6f1a9236c86f89e7c646497639f45e8ff8fcf56008c1b27422829fec4f	archive_or_package	Cochrane DTA Reference Dataset|CL145_open_set_20181101|CL145_open_set_20181101.zip|f921cf6f1a9236c86f89e7c646497639f45e8ff8fcf56008c1b27422829fec4f	manifest primary_atlas true; canonical manifest-sheet row	analysis/bmj_rmr_v042/operating_points_primary.csv	C001;C002;C006;C011
0.42.0	Cochrane DTA Reference Dataset|CD010657|legacy:CD010657:5	Cochrane DTA Reference Dataset	historical Cochrane	CD010657	Dimercaptosuccinic acid scan or ultrasound in screening for vesicoureteral reflux among children with urinary tract infections	legacy:CD010657:5	DMSA	Ansari Gilani 2010	16	27	6	22	ok					unavailable; not inferred		CL145_open_set_20181101.zip	f921cf6f1a9236c86f89e7c646497639f45e8ff8fcf56008c1b27422829fec4f	archive_or_package	Cochrane DTA Reference Dataset|CL145_open_set_20181101|CL145_open_set_20181101.zip|f921cf6f1a9236c86f89e7c646497639f45e8ff8fcf56008c1b27422829fec4f	manifest primary_atlas true; canonical manifest-sheet row	analysis/bmj_rmr_v042/operating_points_primary.csv	C001;C002;C006;C011
0.42.0	Cochrane DTA Reference Dataset|CD010657|legacy:CD010657:5	Cochrane DTA Reference Dataset	historical Cochrane	CD010657	Dimercaptosuccinic acid scan or ultrasound in screening for vesicoureteral reflux among children with urinary tract infections	legacy:CD010657:5	DMSA	Camacho 2004	19	21	13	99	ok					unavailable; not inferred		CL145_open_set_20181101.zip	f921cf6f1a9236c86f89e7c646497639f45e8ff8fcf56008c1b27422829fec4f	archive_or_package	Cochrane DTA Reference Dataset|CL145_open_set_20181101|CL145_open_set_20181101.zip|f921cf6f1a9236c86f89e7c646497639f45e8ff8fcf56008c1b27422829fec4f	manifest primary_atlas true; canonical manifest-sheet row	analysis/bmj_rmr_v042/operating_points_primary.csv	C001;C002;C006;C011
0.42.0	Cochrane DTA Reference Dataset|CD010657|legacy:CD010657:5	Cochrane DTA Reference Dataset	historical Cochrane	CD010657	Dimercaptosuccinic acid scan or ultrasound in screening for vesicoureteral reflux among children with urinary tract infections	legacy:CD010657:5	DMSA	Doganis 2007	44	110	22	93	ok					unavailable; not inferred		CL145_open_set_20181101.zip	f921cf6f1a9236c86f89e7c646497639f45e8ff8fcf56008c1b27422829fec4f	archive_or_package	Cochrane DTA Reference Dataset|CL145_open_set_20181101|CL145_open_set_20181101.zip|f921cf6f1a9236c86f89e7c646497639f45e8ff8fcf56008c1b27422829fec4f	manifest primary_atlas true; canonical manifest-sheet row	analysis/bmj_rmr_v042/operating_points_primary.csv	C001;C002;C006;C011
0.42.0	Cochrane DTA Reference Dataset|CD010657|legacy:CD010657:5	Cochrane DTA Reference Dataset	historical Cochrane	CD010657	Dimercaptosuccinic acid scan or ultrasound in screening for vesicoureteral reflux among children with urinary tract infections	legacy:CD010657:5	DMSA	Donoso 2004	22	76	1	28	ok					unavailable; not inferred		CL145_open_set_20181101.zip	f921cf6f1a9236c86f89e7c646497639f45e8ff8fcf56008c1b27422829fec4f	archive_or_package	Cochrane DTA Reference Dataset|CL145_open_set_20181101|CL145_open_set_20181101.zip|f921cf6f1a9236c86f89e7c646497639f45e8ff8fcf56008c1b27422829fec4f	manifest primary_atlas true; canonical manifest-sheet row	analysis/bmj_rmr_v042/operating_points_primary.csv	C001;C002;C006;C011
0.42.0	Cochrane DTA Reference Dataset|CD010657|legacy:CD010657:5	Cochrane DTA Reference Dataset	historical Cochrane	CD010657	Dimercaptosuccinic acid scan or ultrasound in screening for vesicoureteral reflux among children with urinary tract infections	legacy:CD010657:5	DMSA	Hoberman 2003	80	107	34	77	corrected					unavailable; not inferred		CL145_open_set_20181101.zip	f921cf6f1a9236c86f89e7c646497639f45e8ff8fcf56008c1b27422829fec4f	archive_or_package	Cochrane DTA Reference Dataset|CL145_open_set_20181101|CL145_open_set_20181101.zip|f921cf6f1a9236c86f89e7c646497639f45e8ff8fcf56008c1b27422829fec4f	manifest primary_atlas true; canonical manifest-sheet row	analysis/bmj_rmr_v042/operating_points_primary.csv	C001;C002;C006;C011
0.42.0	Cochrane DTA Reference Dataset|CD010657|legacy:CD010657:5	Cochrane DTA Reference Dataset	historical Cochrane	CD010657	Dimercaptosuccinic acid scan or ultrasound in screening for vesicoureteral reflux among children with urinary tract infections	legacy:CD010657:5	DMSA	Ilyas 2002	65	73	28	42	corrected					unavailable; not inferred		CL145_open_set_20181101.zip	f921cf6f1a9236c86f89e7c646497639f45e8ff8fcf56008c1b27422829fec4f	archive_or_package	Cochrane DTA Reference Dataset|CL145_open_set_20181101|CL145_open_set_20181101.zip|f921cf6f1a9236c86f89e7c646497639f45e8ff8fcf56008c1b27422829fec4f	manifest primary_atlas true; canonical manifest-sheet row	analysis/bmj_rmr_v042/operating_points_primary.csv	C001;C002;C006;C011
0.42.0	Cochrane DTA Reference Dataset|CD010657|legacy:CD010657:5	Cochrane DTA Reference Dataset	historical Cochrane	CD010657	Dimercaptosuccinic acid scan or ultrasound in screening for vesicoureteral reflux among children with urinary tract infections	legacy:CD010657:5	DMSA	Jakobsson 1992	23	60	3	20	ok					unavailable; not inferred		CL145_open_set_20181101.zip	f921cf6f1a9236c86f89e7c646497639f45e8ff8fcf56008c1b27422829fec4f	archive_or_package	Cochrane DTA Reference Dataset|CL145_open_set_20181101|CL145_open_set_20181101.zip|f921cf6f1a9236c86f89e7c646497639f45e8ff8fcf56008c1b27422829fec4f	manifest primary_atlas true; canonical manifest-sheet row	analysis/bmj_rmr_v042/operating_points_primary.csv	C001;C002;C006;C011
0.42.0	Cochrane DTA Reference Dataset|CD010657|legacy:CD010657:5	Cochrane DTA Reference Dataset	historical Cochrane	CD010657	Dimercaptosuccinic acid scan or ultrasound in screening for vesicoureteral reflux among children with urinary tract infections	legacy:CD010657:5	DMSA	Lee 2009a	47	36	20	117	corrected					unavailable; not inferred		CL145_open_set_20181101.zip	f921cf6f1a9236c86f89e7c646497639f45e8ff8fcf56008c1b27422829fec4f	archive_or_package	Cochrane DTA Reference Dataset|CL145_open_set_20181101|CL145_open_set_20181101.zip|f921cf6f1a9236c86f89e7c646497639f45e8ff8fcf56008c1b27422829fec4f	manifest primary_atlas true; canonical manifest-sheet row	analysis/bmj_rmr_v042/operating_points_primary.csv	C001;C002;C006;C011
0.42.0	Cochrane DTA Reference Dataset|CD010657|legacy:CD010657:5	Cochrane DTA Reference Dataset	historical Cochrane	CD010657	Dimercaptosuccinic acid scan or ultrasound in screening for vesicoureteral reflux among children with urinary tract infections	legacy:CD010657:5	DMSA	Lee 2012a	98	189	23	308	corrected					unavailable; not inferred		CL145_open_set_20181101.zip	f921cf6f1a9236c86f89e7c646497639f45e8ff8fcf56008c1b27422829fec4f	archive_or_package	Cochrane DTA Reference Dataset|CL145_open_set_20181101|CL145_open_set_20181101.zip|f921cf6f1a9236c86f89e7c646497639f45e8ff8fcf56008c1b27422829fec4f	manifest primary_atlas true; canonical manifest-sheet row	analysis/bmj_rmr_v042/operating_points_primary.csv	C001;C002;C006;C011
0.42.0	Cochrane DTA Reference Dataset|CD010657|legacy:CD010657:5	Cochrane DTA Reference Dataset	historical Cochrane	CD010657	Dimercaptosuccinic acid scan or ultrasound in screening for vesicoureteral reflux among children with urinary tract infections	legacy:CD010657:5	DMSA	Morin 1999	18	44	4	4	ok					unavailable; not inferred		CL145_open_set_20181101.zip	f921cf6f1a9236c86f89e7c646497639f45e8ff8fcf56008c1b27422829fec4f	archive_or_package	Cochrane DTA Reference Dataset|CL145_open_set_20181101|CL145_open_set_20181101.zip|f921cf6f1a9236c86f89e7c646497639f45e8ff8fcf56008c1b27422829fec4f	manifest primary_atlas true; canonical manifest-sheet row	analysis/bmj_rmr_v042/operating_points_primary.csv	C001;C002;C006;C011
0.42.0	Cochrane DTA Reference Dataset|CD010657|legacy:CD010657:5	Cochrane DTA Reference Dataset	historical Cochrane	CD010657	Dimercaptosuccinic acid scan or ultrasound in screening for vesicoureteral reflux among children with urinary tract infections	legacy:CD010657:5	DMSA	Oh 2012	88	41	46	55	ok					unavailable; not inferred		CL145_open_set_20181101.zip	f921cf6f1a9236c86f89e7c646497639f45e8ff8fcf56008c1b27422829fec4f	archive_or_package	Cochrane DTA Reference Dataset|CL145_open_set_20181101|CL145_open_set_20181101.zip|f921cf6f1a9236c86f89e7c646497639f45e8ff8fcf56008c1b27422829fec4f	manifest primary_atlas true; canonical manifest-sheet row	analysis/bmj_rmr_v042/operating_points_primary.csv	C001;C002;C006;C011
0.42.0	Cochrane DTA Reference Dataset|CD010657|legacy:CD010657:5	Cochrane DTA Reference Dataset	historical Cochrane	CD010657	Dimercaptosuccinic acid scan or ultrasound in screening for vesicoureteral reflux among children with urinary tract infections	legacy:CD010657:5	DMSA	Preda 2007	44	105	8	133	ok					unavailable; not inferred		CL145_open_set_20181101.zip	f921cf6f1a9236c86f89e7c646497639f45e8ff8fcf56008c1b27422829fec4f	archive_or_package	Cochrane DTA Reference Dataset|CL145_open_set_20181101|CL145_open_set_20181101.zip|f921cf6f1a9236c86f89e7c646497639f45e8ff8fcf56008c1b27422829fec4f	manifest primary_atlas true; canonical manifest-sheet row	analysis/bmj_rmr_v042/operating_points_primary.csv	C001;C002;C006;C011
0.42.0	Cochrane DTA Reference Dataset|CD010657|legacy:CD010657:5	Cochrane DTA Reference Dataset	historical Cochrane	CD010657	Dimercaptosuccinic acid scan or ultrasound in screening for vesicoureteral reflux among children with urinary tract infections	legacy:CD010657:5	DMSA	Sayedzadeh 2011	19	15	4	2	ok					unavailable; not inferred		CL145_open_set_20181101.zip	f921cf6f1a9236c86f89e7c646497639f45e8ff8fcf56008c1b27422829fec4f	archive_or_package	Cochrane DTA Reference Dataset|CL145_open_set_20181101|CL145_open_set_20181101.zip|f921cf6f1a9236c86f89e7c646497639f45e8ff8fcf56008c1b27422829fec4f	manifest primary_atlas true; canonical manifest-sheet row	analysis/bmj_rmr_v042/operating_points_primary.csv	C001;C002;C006;C011
0.42.0	Cochrane DTA Reference Dataset|CD010657|legacy:CD010657:5	Cochrane DTA Reference Dataset	historical Cochrane	CD010657	Dimercaptosuccinic acid scan or ultrasound in screening for vesicoureteral reflux among children with urinary tract infections	legacy:CD010657:5	DMSA	Sheu 2013	124	158	29	162	ok					unavailable; not inferred		CL145_open_set_20181101.zip	f921cf6f1a9236c86f89e7c646497639f45e8ff8fcf56008c1b27422829fec4f	archive_or_package	Cochrane DTA Reference Dataset|CL145_open_set_20181101|CL145_open_set_20181101.zip|f921cf6f1a9236c86f89e7c646497639f45e8ff8fcf56008c1b27422829fec4f	manifest primary_atlas true; canonical manifest-sheet row	analysis/bmj_rmr_v042/operating_points_primary.csv	C001;C002;C006;C011
0.42.0	Cochrane DTA Reference Dataset|CD010657|legacy:CD010657:5	Cochrane DTA Reference Dataset	historical Cochrane	CD010657	Dimercaptosuccinic acid scan or ultrasound in screening for vesicoureteral reflux among children with urinary tract infections	legacy:CD010657:5	DMSA	Tsai 2012	41	70	19	90	ok					unavailable; not inferred		CL145_open_set_20181101.zip	f921cf6f1a9236c86f89e7c646497639f45e8ff8fcf56008c1b27422829fec4f	archive_or_package	Cochrane DTA Reference Dataset|CL145_open_set_20181101|CL145_open_set_20181101.zip|f921cf6f1a9236c86f89e7c646497639f45e8ff8fcf56008c1b27422829fec4f	manifest primary_atlas true; canonical manifest-sheet row	analysis/bmj_rmr_v042/operating_points_primary.csv	C001;C002;C006;C011
0.42.0	Cochrane DTA Reference Dataset|CD010657|legacy:CD010657:5	Cochrane DTA Reference Dataset	historical Cochrane	CD010657	Dimercaptosuccinic acid scan or ultrasound in screening for vesicoureteral reflux among children with urinary tract infections	legacy:CD010657:5	DMSA	Tseng 2007	37	64	5	36	ok					unavailable; not inferred		CL145_open_set_20181101.zip	f921cf6f1a9236c86f89e7c646497639f45e8ff8fcf56008c1b27422829fec4f	archive_or_package	Cochrane DTA Reference Dataset|CL145_open_set_20181101|CL145_open_set_20181101.zip|f921cf6f1a9236c86f89e7c646497639f45e8ff8fcf56008c1b27422829fec4f	manifest primary_atlas true; canonical manifest-sheet row	analysis/bmj_rmr_v042/operating_points_primary.csv	C001;C002;C006;C011
0.42.0	Cochrane DTA Reference Dataset|CD010657|legacy:CD010657:5	Cochrane DTA Reference Dataset	historical Cochrane	CD010657	Dimercaptosuccinic acid scan or ultrasound in screening for vesicoureteral reflux among children with urinary tract infections	legacy:CD010657:5	DMSA	Zaki 1996	13	16	4	17	ok					unavailable; not inferred		CL145_open_set_20181101.zip	f921cf6f1a9236c86f89e7c646497639f45e8ff8fcf56008c1b27422829fec4f	archive_or_package	Cochrane DTA Reference Dataset|CL145_open_set_20181101|CL145_open_set_20181101.zip|f921cf6f1a9236c86f89e7c646497639f45e8ff8fcf56008c1b27422829fec4f	manifest primary_atlas true; canonical manifest-sheet row	analysis/bmj_rmr_v042/operating_points_primary.csv	C001;C002;C006;C011
0.42.0	Cochrane DTA Reference Dataset|CD010657|legacy:CD010657:5	Cochrane DTA Reference Dataset	historical Cochrane	CD010657	Dimercaptosuccinic acid scan or ultrasound in screening for vesicoureteral reflux among children with urinary tract infections	legacy:CD010657:5	DMSA	Zaki 2003	20	43	19	92	ok					unavailable; not inferred		CL145_open_set_20181101.zip	f921cf6f1a9236c86f89e7c646497639f45e8ff8fcf56008c1b27422829fec4f	archive_or_package	Cochrane DTA Reference Dataset|CL145_open_set_20181101|CL145_open_set_20181101.zip|f921cf6f1a9236c86f89e7c646497639f45e8ff8fcf56008c1b27422829fec4f	manifest primary_atlas true; canonical manifest-sheet row	analysis/bmj_rmr_v042/operating_points_primary.csv	C001;C002;C006;C011
0.42.0	Cochrane DTA Reference Dataset|CD010657|legacy:CD010657:6	Cochrane DTA Reference Dataset	historical Cochrane	CD010657	Dimercaptosuccinic acid scan or ultrasound in screening for vesicoureteral reflux among children with urinary tract infections	legacy:CD010657:6	DMSA for high-grade VUR	Agras 2007	2	35	10	58	ok					unavailable; not inferred		CL145_open_set_20181101.zip	f921cf6f1a9236c86f89e7c646497639f45e8ff8fcf56008c1b27422829fec4f	archive_or_package	Cochrane DTA Reference Dataset|CL145_open_set_20181101|CL145_open_set_20181101.zip|f921cf6f1a9236c86f89e7c646497639f45e8ff8fcf56008c1b27422829fec4f	manifest primary_atlas true; canonical manifest-sheet row	analysis/bmj_rmr_v042/operating_points_primary.csv	C001;C002;C006;C011
0.42.0	Cochrane DTA Reference Dataset|CD010657|legacy:CD010657:6	Cochrane DTA Reference Dataset	historical Cochrane	CD010657	Dimercaptosuccinic acid scan or ultrasound in screening for vesicoureteral reflux among children with urinary tract infections	legacy:CD010657:6	DMSA for high-grade VUR	Donoso 2004	9	89	0	29	ok					unavailable; not inferred		CL145_open_set_20181101.zip	f921cf6f1a9236c86f89e7c646497639f45e8ff8fcf56008c1b27422829fec4f	archive_or_package	Cochrane DTA Reference Dataset|CL145_open_set_20181101|CL145_open_set_20181101.zip|f921cf6f1a9236c86f89e7c646497639f45e8ff8fcf56008c1b27422829fec4f	manifest primary_atlas true; canonical manifest-sheet row	analysis/bmj_rmr_v042/operating_points_primary.csv	C001;C002;C006;C011
0.42.0	Cochrane DTA Reference Dataset|CD010657|legacy:CD010657:6	Cochrane DTA Reference Dataset	historical Cochrane	CD010657	Dimercaptosuccinic acid scan or ultrasound in screening for vesicoureteral reflux among children with urinary tract infections	legacy:CD010657:6	DMSA for high-grade VUR	Hoberman 2003	33	154	16	95	corrected					unavailable; not inferred		CL145_open_set_20181101.zip	f921cf6f1a9236c86f89e7c646497639f45e8ff8fcf56008c1b27422829fec4f	archive_or_package	Cochrane DTA Reference Dataset|CL145_open_set_20181101|CL145_open_set_20181101.zip|f921cf6f1a9236c86f89e7c646497639f45e8ff8fcf56008c1b27422829fec4f	manifest primary_atlas true; canonical manifest-sheet row	analysis/bmj_rmr_v042/operating_points_primary.csv	C001;C002;C006;C011
0.42.0	Cochrane DTA Reference Dataset|CD010657|legacy:CD010657:6	Cochrane DTA Reference Dataset	historical Cochrane	CD010657	Dimercaptosuccinic acid scan or ultrasound in screening for vesicoureteral reflux among children with urinary tract infections	legacy:CD010657:6	DMSA for high-grade VUR	Jakobsson 1992	14	69	1	22	ok					unavailable; not inferred		CL145_open_set_20181101.zip	f921cf6f1a9236c86f89e7c646497639f45e8ff8fcf56008c1b27422829fec4f	archive_or_package	Cochrane DTA Reference Dataset|CL145_open_set_20181101|CL145_open_set_20181101.zip|f921cf6f1a9236c86f89e7c646497639f45e8ff8fcf56008c1b27422829fec4f	manifest primary_atlas true; canonical manifest-sheet row	analysis/bmj_rmr_v042/operating_points_primary.csv	C001;C002;C006;C011
0.42.0	Cochrane DTA Reference Dataset|CD010657|legacy:CD010657:6	Cochrane DTA Reference Dataset	historical Cochrane	CD010657	Dimercaptosuccinic acid scan or ultrasound in screening for vesicoureteral reflux among children with urinary tract infections	legacy:CD010657:6	DMSA for high-grade VUR	Lee 2009a	38	45	5	132	corrected					unavailable; not inferred		CL145_open_set_20181101.zip	f921cf6f1a9236c86f89e7c646497639f45e8ff8fcf56008c1b27422829fec4f	archive_or_package	Cochrane DTA Reference Dataset|CL145_open_set_20181101|CL145_open_set_20181101.zip|f921cf6f1a9236c86f89e7c646497639f45e8ff8fcf56008c1b27422829fec4f	manifest primary_atlas true; canonical manifest-sheet row	analysis/bmj_rmr_v042/operating_points_primary.csv	C001;C002;C006;C011
0.42.0	Cochrane DTA Reference Dataset|CD010657|legacy:CD010657:6	Cochrane DTA Reference Dataset	historical Cochrane	CD010657	Dimercaptosuccinic acid scan or ultrasound in screening for vesicoureteral reflux among children with urinary tract infections	legacy:CD010657:6	DMSA for high-grade VUR	Lee 2012a	55	232	1	330	corrected					unavailable; not inferred		CL145_open_set_20181101.zip	f921cf6f1a9236c86f89e7c646497639f45e8ff8fcf56008c1b27422829fec4f	archive_or_package	Cochrane DTA Reference Dataset|CL145_open_set_20181101|CL145_open_set_20181101.zip|f921cf6f1a9236c86f89e7c646497639f45e8ff8fcf56008c1b27422829fec4f	manifest primary_atlas true; canonical manifest-sheet row	analysis/bmj_rmr_v042/operating_points_primary.csv	C001;C002;C006;C011
0.42.0	Cochrane DTA Reference Dataset|CD010657|legacy:CD010657:6	Cochrane DTA Reference Dataset	historical Cochrane	CD010657	Dimercaptosuccinic acid scan or ultrasound in screening for vesicoureteral reflux among children with urinary tract infections	legacy:CD010657:6	DMSA for high-grade VUR	Muller 2009	26	123	1	40	ok					unavailable; not inferred		CL145_open_set_20181101.zip	f921cf6f1a9236c86f89e7c646497639f45e8ff8fcf56008c1b27422829fec4f	archive_or_package	Cochrane DTA Reference Dataset|CL145_open_set_20181101|CL145_open_set_20181101.zip|f921cf6f1a9236c86f89e7c646497639f45e8ff8fcf56008c1b27422829fec4f	manifest primary_atlas true; canonical manifest-sheet row	analysis/bmj_rmr_v042/operating_points_primary.csv	C001;C002;C006;C011
0.42.0	Cochrane DTA Reference Dataset|CD010657|legacy:CD010657:6	Cochrane DTA Reference Dataset	historical Cochrane	CD010657	Dimercaptosuccinic acid scan or ultrasound in screening for vesicoureteral reflux among children with urinary tract infections	legacy:CD010657:6	DMSA for high-grade VUR	Sheu 2013	91	191	4	187	ok					unavailable; not inferred		CL145_open_set_20181101.zip	f921cf6f1a9236c86f89e7c646497639f45e8ff8fcf56008c1b27422829fec4f	archive_or_package	Cochrane DTA Reference Dataset|CL145_open_set_20181101|CL145_open_set_20181101.zip|f921cf6f1a9236c86f89e7c646497639f45e8ff8fcf56008c1b27422829fec4f	manifest primary_atlas true; canonical manifest-sheet row	analysis/bmj_rmr_v042/operating_points_primary.csv	C001;C002;C006;C011
0.42.0	Cochrane DTA Reference Dataset|CD010657|legacy:CD010657:6	Cochrane DTA Reference Dataset	historical Cochrane	CD010657	Dimercaptosuccinic acid scan or ultrasound in screening for vesicoureteral reflux among children with urinary tract infections	legacy:CD010657:6	DMSA for high-grade VUR	Tsai 2012	32	79	7	102	ok					unavailable; not inferred		CL145_open_set_20181101.zip	f921cf6f1a9236c86f89e7c646497639f45e8ff8fcf56008c1b27422829fec4f	archive_or_package	Cochrane DTA Reference Dataset|CL145_open_set_20181101|CL145_open_set_20181101.zip|f921cf6f1a9236c86f89e7c646497639f45e8ff8fcf56008c1b27422829fec4f	manifest primary_atlas true; canonical manifest-sheet row	analysis/bmj_rmr_v042/operating_points_primary.csv	C001;C002;C006;C011
0.42.0	Cochrane DTA Reference Dataset|CD010657|legacy:CD010657:6	Cochrane DTA Reference Dataset	historical Cochrane	CD010657	Dimercaptosuccinic acid scan or ultrasound in screening for vesicoureteral reflux among children with urinary tract infections	legacy:CD010657:6	DMSA for high-grade VUR	Tseng 2007	21	80	0	41	ok					unavailable; not inferred		CL145_open_set_20181101.zip	f921cf6f1a9236c86f89e7c646497639f45e8ff8fcf56008c1b27422829fec4f	archive_or_package	Cochrane DTA Reference Dataset|CL145_open_set_20181101|CL145_open_set_20181101.zip|f921cf6f1a9236c86f89e7c646497639f45e8ff8fcf56008c1b27422829fec4f	manifest primary_atlas true; canonical manifest-sheet row	analysis/bmj_rmr_v042/operating_points_primary.csv	C001;C002;C006;C011
0.42.0	Cochrane DTA Reference Dataset|CD010705|legacy:CD010705:24	Cochrane DTA Reference Dataset	historical Cochrane	CD010705	GenoType	legacy:CD010705:24	Direct; FQ; culture	Ajbani 2012	96	1	9	64	ok					unavailable; not inferred		CL145_open_set_20181101.zip	f921cf6f1a9236c86f89e7c646497639f45e8ff8fcf56008c1b27422829fec4f	archive_or_package	Cochrane DTA Reference Dataset|CL145_open_set_20181101|CL145_open_set_20181101.zip|f921cf6f1a9236c86f89e7c646497639f45e8ff8fcf56008c1b27422829fec4f	manifest primary_atlas true; canonical manifest-sheet row	analysis/bmj_rmr_v042/operating_points_primary.csv	C001;C002;C006;C011
0.42.0	Cochrane DTA Reference Dataset|CD010705|legacy:CD010705:24	Cochrane DTA Reference Dataset	historical Cochrane	CD010705	GenoType	legacy:CD010705:24	Direct; FQ; culture	Barnard 2012	49	9	5	453	ok					unavailable; not inferred		CL145_open_set_20181101.zip	f921cf6f1a9236c86f89e7c646497639f45e8ff8fcf56008c1b27422829fec4f	archive_or_package	Cochrane DTA Reference Dataset|CL145_open_set_20181101|CL145_open_set_20181101.zip|f921cf6f1a9236c86f89e7c646497639f45e8ff8fcf56008c1b27422829fec4f	manifest primary_atlas true; canonical manifest-sheet row	analysis/bmj_rmr_v042/operating_points_primary.csv	C001;C002;C006;C011
0.42.0	Cochrane DTA Reference Dataset|CD010705|legacy:CD010705:24	Cochrane DTA Reference Dataset	historical Cochrane	CD010705	GenoType	legacy:CD010705:24	Direct; FQ; culture	Catanzaro 2015	229	1	10	411	ok					unavailable; not inferred		CL145_open_set_20181101.zip	f921cf6f1a9236c86f89e7c646497639f45e8ff8fcf56008c1b27422829fec4f	archive_or_package	Cochrane DTA Reference Dataset|CL145_open_set_20181101|CL145_open_set_20181101.zip|f921cf6f1a9236c86f89e7c646497639f45e8ff8fcf56008c1b27422829fec4f	manifest primary_atlas true; canonical manifest-sheet row	analysis/bmj_rmr_v042/operating_points_primary.csv	C001;C002;C006;C011
0.42.0	Cochrane DTA Reference Dataset|CD010705|legacy:CD010705:24	Cochrane DTA Reference Dataset	historical Cochrane	CD010705	GenoType	legacy:CD010705:24	Direct; FQ; culture	Hillemann 2009	8	0	1	41	corrected					unavailable; not inferred		CL145_open_set_20181101.zip	f921cf6f1a9236c86f89e7c646497639f45e8ff8fcf56008c1b27422829fec4f	archive_or_package	Cochrane DTA Reference Dataset|CL145_open_set_20181101|CL145_open_set_20181101.zip|f921cf6f1a9236c86f89e7c646497639f45e8ff8fcf56008c1b27422829fec4f	manifest primary_atlas true; canonical manifest-sheet row	analysis/bmj_rmr_v042/operating_points_primary.csv	C001;C002;C006;C011
0.42.0	Cochrane DTA Reference Dataset|CD010705|legacy:CD010705:24	Cochrane DTA Reference Dataset	historical Cochrane	CD010705	GenoType	legacy:CD010705:24	Direct; FQ; culture	Kontsevaya 2013	15	2	12	61	ok					unavailable; not inferred		CL145_open_set_20181101.zip	f921cf6f1a9236c86f89e7c646497639f45e8ff8fcf56008c1b27422829fec4f	archive_or_package	Cochrane DTA Reference Dataset|CL145_open_set_20181101|CL145_open_set_20181101.zip|f921cf6f1a9236c86f89e7c646497639f45e8ff8fcf56008c1b27422829fec4f	manifest primary_atlas true; canonical manifest-sheet row	analysis/bmj_rmr_v042/operating_points_primary.csv	C001;C002;C006;C011
0.42.0	Cochrane DTA Reference Dataset|CD010705|legacy:CD010705:24	Cochrane DTA Reference Dataset	historical Cochrane	CD010705	GenoType	legacy:CD010705:24	Direct; FQ; culture	Lacoma 2012	1	1	2	10	ok					unavailable; not inferred		CL145_open_set_20181101.zip	f921cf6f1a9236c86f89e7c646497639f45e8ff8fcf56008c1b27422829fec4f	archive_or_package	Cochrane DTA Reference Dataset|CL145_open_set_20181101|CL145_open_set_20181101.zip|f921cf6f1a9236c86f89e7c646497639f45e8ff8fcf56008c1b27422829fec4f	manifest primary_atlas true; canonical manifest-sheet row	analysis/bmj_rmr_v042/operating_points_primary.csv	C001;C002;C006;C011
0.42.0	Cochrane DTA Reference Dataset|CD010705|legacy:CD010705:24	Cochrane DTA Reference Dataset	historical Cochrane	CD010705	GenoType	legacy:CD010705:24	Direct; FQ; culture	Miotto 2012	8	0	0	52	ok					unavailable; not inferred		CL145_open_set_20181101.zip	f921cf6f1a9236c86f89e7c646497639f45e8ff8fcf56008c1b27422829fec4f	archive_or_package	Cochrane DTA Reference Dataset|CL145_open_set_20181101|CL145_open_set_20181101.zip|f921cf6f1a9236c86f89e7c646497639f45e8ff8fcf56008c1b27422829fec4f	manifest primary_atlas true; canonical manifest-sheet row	analysis/bmj_rmr_v042/operating_points_primary.csv	C001;C002;C006;C011
0.42.0	Cochrane DTA Reference Dataset|CD010705|legacy:CD010705:24	Cochrane DTA Reference Dataset	historical Cochrane	CD010705	GenoType	legacy:CD010705:24	Direct; FQ; culture	Tomasicchio 2016	38	0	10	34	corrected					unavailable; not inferred		CL145_open_set_20181101.zip	f921cf6f1a9236c86f89e7c646497639f45e8ff8fcf56008c1b27422829fec4f	archive_or_package	Cochrane DTA Reference Dataset|CL145_open_set_20181101|CL145_open_set_20181101.zip|f921cf6f1a9236c86f89e7c646497639f45e8ff8fcf56008c1b27422829fec4f	manifest primary_atlas true; canonical manifest-sheet row	analysis/bmj_rmr_v042/operating_points_primary.csv	C001;C002;C006;C011
0.42.0	Cochrane DTA Reference Dataset|CD010705|legacy:CD010705:24	Cochrane DTA Reference Dataset	historical Cochrane	CD010705	GenoType	legacy:CD010705:24	Direct; FQ; culture	Tukvadze 2014	21	1	5	111	ok					unavailable; not inferred		CL145_open_set_20181101.zip	f921cf6f1a9236c86f89e7c646497639f45e8ff8fcf56008c1b27422829fec4f	archive_or_package	Cochrane DTA Reference Dataset|CL145_open_set_20181101|CL145_open_set_20181101.zip|f921cf6f1a9236c86f89e7c646497639f45e8ff8fcf56008c1b27422829fec4f	manifest primary_atlas true; canonical manifest-sheet row	analysis/bmj_rmr_v042/operating_points_primary.csv	C001;C002;C006;C011
0.42.0	Cochrane DTA Reference Dataset|CD010705|legacy:CD010705:37	Cochrane DTA Reference Dataset	historical Cochrane	CD010705	GenoType	legacy:CD010705:37	Direct; SLID; culture	Ajbani 2012	22	0	0	128	ok					unavailable; not inferred		CL145_open_set_20181101.zip	f921cf6f1a9236c86f89e7c646497639f45e8ff8fcf56008c1b27422829fec4f	archive_or_package	Cochrane DTA Reference Dataset|CL145_open_set_20181101|CL145_open_set_20181101.zip|f921cf6f1a9236c86f89e7c646497639f45e8ff8fcf56008c1b27422829fec4f	manifest primary_atlas true; canonical manifest-sheet row	analysis/bmj_rmr_v042/operating_points_primary.csv	C001;C002;C006;C011
0.42.0	Cochrane DTA Reference Dataset|CD010705|legacy:CD010705:37	Cochrane DTA Reference Dataset	historical Cochrane	CD010705	GenoType	legacy:CD010705:37	Direct; SLID; culture	Barnard 2012	43	3	0	470	ok					unavailable; not inferred		CL145_open_set_20181101.zip	f921cf6f1a9236c86f89e7c646497639f45e8ff8fcf56008c1b27422829fec4f	archive_or_package	Cochrane DTA Reference Dataset|CL145_open_set_20181101|CL145_open_set_20181101.zip|f921cf6f1a9236c86f89e7c646497639f45e8ff8fcf56008c1b27422829fec4f	manifest primary_atlas true; canonical manifest-sheet row	analysis/bmj_rmr_v042/operating_points_primary.csv	C001;C002;C006;C011
0.42.0	Cochrane DTA Reference Dataset|CD010705|legacy:CD010705:37	Cochrane DTA Reference Dataset	historical Cochrane	CD010705	GenoType	legacy:CD010705:37	Direct; SLID; culture	Catanzaro 2015	43	0	48	508	ok					unavailable; not inferred		CL145_open_set_20181101.zip	f921cf6f1a9236c86f89e7c646497639f45e8ff8fcf56008c1b27422829fec4f	archive_or_package	Cochrane DTA Reference Dataset|CL145_open_set_20181101|CL145_open_set_20181101.zip|f921cf6f1a9236c86f89e7c646497639f45e8ff8fcf56008c1b27422829fec4f	manifest primary_atlas true; canonical manifest-sheet row	analysis/bmj_rmr_v042/operating_points_primary.csv	C001;C002;C006;C011
0.42.0	Cochrane DTA Reference Dataset|CD010705|legacy:CD010705:37	Cochrane DTA Reference Dataset	historical Cochrane	CD010705	GenoType	legacy:CD010705:37	Direct; SLID; culture	Kontsevaya 2013	6	0	59	12	ok					unavailable; not inferred		CL145_open_set_20181101.zip	f921cf6f1a9236c86f89e7c646497639f45e8ff8fcf56008c1b27422829fec4f	archive_or_package	Cochrane DTA Reference Dataset|CL145_open_set_20181101|CL145_open_set_20181101.zip|f921cf6f1a9236c86f89e7c646497639f45e8ff8fcf56008c1b27422829fec4f	manifest primary_atlas true; canonical manifest-sheet row	analysis/bmj_rmr_v042/operating_points_primary.csv	C001;C002;C006;C011
0.42.0	Cochrane DTA Reference Dataset|CD010705|legacy:CD010705:37	Cochrane DTA Reference Dataset	historical Cochrane	CD010705	GenoType	legacy:CD010705:37	Direct; SLID; culture	Lacoma 2012	4	5	0	7	ok					unavailable; not inferred		CL145_open_set_20181101.zip	f921cf6f1a9236c86f89e7c646497639f45e8ff8fcf56008c1b27422829fec4f	archive_or_package	Cochrane DTA Reference Dataset|CL145_open_set_20181101|CL145_open_set_20181101.zip|f921cf6f1a9236c86f89e7c646497639f45e8ff8fcf56008c1b27422829fec4f	manifest primary_atlas true; canonical manifest-sheet row	analysis/bmj_rmr_v042/operating_points_primary.csv	C001;C002;C006;C011
0.42.0	Cochrane DTA Reference Dataset|CD010705|legacy:CD010705:37	Cochrane DTA Reference Dataset	historical Cochrane	CD010705	GenoType	legacy:CD010705:37	Direct; SLID; culture	Miotto 2012	8	5	1	43	ok					unavailable; not inferred		CL145_open_set_20181101.zip	f921cf6f1a9236c86f89e7c646497639f45e8ff8fcf56008c1b27422829fec4f	archive_or_package	Cochrane DTA Reference Dataset|CL145_open_set_20181101|CL145_open_set_20181101.zip|f921cf6f1a9236c86f89e7c646497639f45e8ff8fcf56008c1b27422829fec4f	manifest primary_atlas true; canonical manifest-sheet row	analysis/bmj_rmr_v042/operating_points_primary.csv	C001;C002;C006;C011
0.42.0	Cochrane DTA Reference Dataset|CD010705|legacy:CD010705:37	Cochrane DTA Reference Dataset	historical Cochrane	CD010705	GenoType	legacy:CD010705:37	Direct; SLID; culture	Tomasicchio 2016	35	0	13	38	corrected					unavailable; not inferred		CL145_open_set_20181101.zip	f921cf6f1a9236c86f89e7c646497639f45e8ff8fcf56008c1b27422829fec4f	archive_or_package	Cochrane DTA Reference Dataset|CL145_open_set_20181101|CL145_open_set_20181101.zip|f921cf6f1a9236c86f89e7c646497639f45e8ff8fcf56008c1b27422829fec4f	manifest primary_atlas true; canonical manifest-sheet row	analysis/bmj_rmr_v042/operating_points_primary.csv	C001;C002;C006;C011
0.42.0	Cochrane DTA Reference Dataset|CD010705|legacy:CD010705:37	Cochrane DTA Reference Dataset	historical Cochrane	CD010705	GenoType	legacy:CD010705:37	Direct; SLID; culture	Tukvadze 2014	19	1	47	71	ok					unavailable; not inferred		CL145_open_set_20181101.zip	f921cf6f1a9236c86f89e7c646497639f45e8ff8fcf56008c1b27422829fec4f	archive_or_package	Cochrane DTA Reference Dataset|CL145_open_set_20181101|CL145_open_set_20181101.zip|f921cf6f1a9236c86f89e7c646497639f45e8ff8fcf56008c1b27422829fec4f	manifest primary_atlas true; canonical manifest-sheet row	analysis/bmj_rmr_v042/operating_points_primary.csv	C001;C002;C006;C011
0.42.0	Cochrane DTA Reference Dataset|CD010705|legacy:CD010705:56	Cochrane DTA Reference Dataset	historical Cochrane	CD010705	GenoType	legacy:CD010705:56	Direct; XDR; culture	Barnard 2012	24	2	2	488	ok					unavailable; not inferred		CL145_open_set_20181101.zip	f921cf6f1a9236c86f89e7c646497639f45e8ff8fcf56008c1b27422829fec4f	archive_or_package	Cochrane DTA Reference Dataset|CL145_open_set_20181101|CL145_open_set_20181101.zip|f921cf6f1a9236c86f89e7c646497639f45e8ff8fcf56008c1b27422829fec4f	manifest primary_atlas true; canonical manifest-sheet row	analysis/bmj_rmr_v042/operating_points_primary.csv	C001;C002;C006;C011
0.42.0	Cochrane DTA Reference Dataset|CD010705|legacy:CD010705:56	Cochrane DTA Reference Dataset	historical Cochrane	CD010705	GenoType	legacy:CD010705:56	Direct; XDR; culture	Catanzaro 2015	35	0	12	523	ok					unavailable; not inferred		CL145_open_set_20181101.zip	f921cf6f1a9236c86f89e7c646497639f45e8ff8fcf56008c1b27422829fec4f	archive_or_package	Cochrane DTA Reference Dataset|CL145_open_set_20181101|CL145_open_set_20181101.zip|f921cf6f1a9236c86f89e7c646497639f45e8ff8fcf56008c1b27422829fec4f	manifest primary_atlas true; canonical manifest-sheet row	analysis/bmj_rmr_v042/operating_points_primary.csv	C001;C002;C006;C011
0.42.0	Cochrane DTA Reference Dataset|CD010705|legacy:CD010705:56	Cochrane DTA Reference Dataset	historical Cochrane	CD010705	GenoType	legacy:CD010705:56	Direct; XDR; culture	Kontsevaya 2013	3	0	19	52	ok					unavailable; not inferred		CL145_open_set_20181101.zip	f921cf6f1a9236c86f89e7c646497639f45e8ff8fcf56008c1b27422829fec4f	archive_or_package	Cochrane DTA Reference Dataset|CL145_open_set_20181101|CL145_open_set_20181101.zip|f921cf6f1a9236c86f89e7c646497639f45e8ff8fcf56008c1b27422829fec4f	manifest primary_atlas true; canonical manifest-sheet row	analysis/bmj_rmr_v042/operating_points_primary.csv	C001;C002;C006;C011
0.42.0	Cochrane DTA Reference Dataset|CD010705|legacy:CD010705:56	Cochrane DTA Reference Dataset	historical Cochrane	CD010705	GenoType	legacy:CD010705:56	Direct; XDR; culture	Miotto 2012	4	1	1	52	ok					unavailable; not inferred		CL145_open_set_20181101.zip	f921cf6f1a9236c86f89e7c646497639f45e8ff8fcf56008c1b27422829fec4f	archive_or_package	Cochrane DTA Reference Dataset|CL145_open_set_20181101|CL145_open_set_20181101.zip|f921cf6f1a9236c86f89e7c646497639f45e8ff8fcf56008c1b27422829fec4f	manifest primary_atlas true; canonical manifest-sheet row	analysis/bmj_rmr_v042/operating_points_primary.csv	C001;C002;C006;C011
0.42.0	Cochrane DTA Reference Dataset|CD010705|legacy:CD010705:56	Cochrane DTA Reference Dataset	historical Cochrane	CD010705	GenoType	legacy:CD010705:56	Direct; XDR; culture	Tomasicchio 2016	23	7	3	31	corrected					unavailable; not inferred		CL145_open_set_20181101.zip	f921cf6f1a9236c86f89e7c646497639f45e8ff8fcf56008c1b27422829fec4f	archive_or_package	Cochrane DTA Reference Dataset|CL145_open_set_20181101|CL145_open_set_20181101.zip|f921cf6f1a9236c86f89e7c646497639f45e8ff8fcf56008c1b27422829fec4f	manifest primary_atlas true; canonical manifest-sheet row	analysis/bmj_rmr_v042/operating_points_primary.csv	C001;C002;C006;C011
0.42.0	Cochrane DTA Reference Dataset|CD010705|legacy:CD010705:56	Cochrane DTA Reference Dataset	historical Cochrane	CD010705	GenoType	legacy:CD010705:56	Direct; XDR; culture	Tukvadze 2014	7	2	10	119	ok					unavailable; not inferred		CL145_open_set_20181101.zip	f921cf6f1a9236c86f89e7c646497639f45e8ff8fcf56008c1b27422829fec4f	archive_or_package	Cochrane DTA Reference Dataset|CL145_open_set_20181101|CL145_open_set_20181101.zip|f921cf6f1a9236c86f89e7c646497639f45e8ff8fcf56008c1b27422829fec4f	manifest primary_atlas true; canonical manifest-sheet row	analysis/bmj_rmr_v042/operating_points_primary.csv	C001;C002;C006;C011
0.42.0	Cochrane DTA Reference Dataset|CD010772|legacy:CD010772:1	Cochrane DTA Reference Dataset	historical Cochrane	CD010772	Informant Questionnaire on Cognitive Decline in the Elderly (IQCODE) for the diagnosis of dementia within a secondary care setting	legacy:CD010772:1	IQCODE cut-off 3.3 or nearest	Flicker 1997	188	35	28	48	ok					unavailable; not inferred		CL145_open_set_20181101.zip	f921cf6f1a9236c86f89e7c646497639f45e8ff8fcf56008c1b27422829fec4f	archive_or_package	Cochrane DTA Reference Dataset|CL145_open_set_20181101|CL145_open_set_20181101.zip|f921cf6f1a9236c86f89e7c646497639f45e8ff8fcf56008c1b27422829fec4f	manifest primary_atlas true; canonical manifest-sheet row	analysis/bmj_rmr_v042/operating_points_primary.csv	C001;C002;C006;C011
0.42.0	Cochrane DTA Reference Dataset|CD010772|legacy:CD010772:1	Cochrane DTA Reference Dataset	historical Cochrane	CD010772	Informant Questionnaire on Cognitive Decline in the Elderly (IQCODE) for the diagnosis of dementia within a secondary care setting	legacy:CD010772:1	IQCODE cut-off 3.3 or nearest	Garcia 2002	83	4	7	19	ok					unavailable; not inferred		CL145_open_set_20181101.zip	f921cf6f1a9236c86f89e7c646497639f45e8ff8fcf56008c1b27422829fec4f	archive_or_package	Cochrane DTA Reference Dataset|CL145_open_set_20181101|CL145_open_set_20181101.zip|f921cf6f1a9236c86f89e7c646497639f45e8ff8fcf56008c1b27422829fec4f	manifest primary_atlas true; canonical manifest-sheet row	analysis/bmj_rmr_v042/operating_points_primary.csv	C001;C002;C006;C011
0.42.0	Cochrane DTA Reference Dataset|CD010772|legacy:CD010772:1	Cochrane DTA Reference Dataset	historical Cochrane	CD010772	Informant Questionnaire on Cognitive Decline in the Elderly (IQCODE) for the diagnosis of dementia within a secondary care setting	legacy:CD010772:1	IQCODE cut-off 3.3 or nearest	Goncalves 2011	109	17	43	35	ok					unavailable; not inferred		CL145_open_set_20181101.zip	f921cf6f1a9236c86f89e7c646497639f45e8ff8fcf56008c1b27422829fec4f	archive_or_package	Cochrane DTA Reference Dataset|CL145_open_set_20181101|CL145_open_set_20181101.zip|f921cf6f1a9236c86f89e7c646497639f45e8ff8fcf56008c1b27422829fec4f	manifest primary_atlas true; canonical manifest-sheet row	analysis/bmj_rmr_v042/operating_points_primary.csv	C001;C002;C006;C011
0.42.0	Cochrane DTA Reference Dataset|CD010772|legacy:CD010772:1	Cochrane DTA Reference Dataset	historical Cochrane	CD010772	Informant Questionnaire on Cognitive Decline in the Elderly (IQCODE) for the diagnosis of dementia within a secondary care setting	legacy:CD010772:1	IQCODE cut-off 3.3 or nearest	Hancock 2009	73	36	12	23	ok					unavailable; not inferred		CL145_open_set_20181101.zip	f921cf6f1a9236c86f89e7c646497639f45e8ff8fcf56008c1b27422829fec4f	archive_or_package	Cochrane DTA Reference Dataset|CL145_open_set_20181101|CL145_open_set_20181101.zip|f921cf6f1a9236c86f89e7c646497639f45e8ff8fcf56008c1b27422829fec4f	manifest primary_atlas true; canonical manifest-sheet row	analysis/bmj_rmr_v042/operating_points_primary.csv	C001;C002;C006;C011
0.42.0	Cochrane DTA Reference Dataset|CD010772|legacy:CD010772:1	Cochrane DTA Reference Dataset	historical Cochrane	CD010772	Informant Questionnaire on Cognitive Decline in the Elderly (IQCODE) for the diagnosis of dementia within a secondary care setting	legacy:CD010772:1	IQCODE cut-off 3.3 or nearest	Harwood 1997	43	29	0	105	corrected					unavailable; not inferred		CL145_open_set_20181101.zip	f921cf6f1a9236c86f89e7c646497639f45e8ff8fcf56008c1b27422829fec4f	archive_or_package	Cochrane DTA Reference Dataset|CL145_open_set_20181101|CL145_open_set_20181101.zip|f921cf6f1a9236c86f89e7c646497639f45e8ff8fcf56008c1b27422829fec4f	manifest primary_atlas true; canonical manifest-sheet row	analysis/bmj_rmr_v042/operating_points_primary.csv	C001;C002;C006;C011
0.42.0	Cochrane DTA Reference Dataset|CD010772|legacy:CD010772:1	Cochrane DTA Reference Dataset	historical Cochrane	CD010772	Informant Questionnaire on Cognitive Decline in the Elderly (IQCODE) for the diagnosis of dementia within a secondary care setting	legacy:CD010772:1	IQCODE cut-off 3.3 or nearest	Jorm 1991	17	9	7	36	corrected					unavailable; not inferred		CL145_open_set_20181101.zip	f921cf6f1a9236c86f89e7c646497639f45e8ff8fcf56008c1b27422829fec4f	archive_or_package	Cochrane DTA Reference Dataset|CL145_open_set_20181101|CL145_open_set_20181101.zip|f921cf6f1a9236c86f89e7c646497639f45e8ff8fcf56008c1b27422829fec4f	manifest primary_atlas true; canonical manifest-sheet row	analysis/bmj_rmr_v042/operating_points_primary.csv	C001;C002;C006;C011
0.42.0	Cochrane DTA Reference Dataset|CD010772|legacy:CD010772:1	Cochrane DTA Reference Dataset	historical Cochrane	CD010772	Informant Questionnaire on Cognitive Decline in the Elderly (IQCODE) for the diagnosis of dementia within a secondary care setting	legacy:CD010772:1	IQCODE cut-off 3.3 or nearest	Knaefelc 2003	215	50	14	44	ok					unavailable; not inferred		CL145_open_set_20181101.zip	f921cf6f1a9236c86f89e7c646497639f45e8ff8fcf56008c1b27422829fec4f	archive_or_package	Cochrane DTA Reference Dataset|CL145_open_set_20181101|CL145_open_set_20181101.zip|f921cf6f1a9236c86f89e7c646497639f45e8ff8fcf56008c1b27422829fec4f	manifest primary_atlas true; canonical manifest-sheet row	analysis/bmj_rmr_v042/operating_points_primary.csv	C001;C002;C006;C011
0.42.0	Cochrane DTA Reference Dataset|CD010772|legacy:CD010772:1	Cochrane DTA Reference Dataset	historical Cochrane	CD010772	Informant Questionnaire on Cognitive Decline in the Elderly (IQCODE) for the diagnosis of dementia within a secondary care setting	legacy:CD010772:1	IQCODE cut-off 3.3 or nearest	Mackinnon 1998	52	17	6	31	ok					unavailable; not inferred		CL145_open_set_20181101.zip	f921cf6f1a9236c86f89e7c646497639f45e8ff8fcf56008c1b27422829fec4f	archive_or_package	Cochrane DTA Reference Dataset|CL145_open_set_20181101|CL145_open_set_20181101.zip|f921cf6f1a9236c86f89e7c646497639f45e8ff8fcf56008c1b27422829fec4f	manifest primary_atlas true; canonical manifest-sheet row	analysis/bmj_rmr_v042/operating_points_primary.csv	C001;C002;C006;C011
0.42.0	Cochrane DTA Reference Dataset|CD010772|legacy:CD010772:1	Cochrane DTA Reference Dataset	historical Cochrane	CD010772	Informant Questionnaire on Cognitive Decline in the Elderly (IQCODE) for the diagnosis of dementia within a secondary care setting	legacy:CD010772:1	IQCODE cut-off 3.3 or nearest	Mulligan 1996	33	25	0	18	ok					unavailable; not inferred		CL145_open_set_20181101.zip	f921cf6f1a9236c86f89e7c646497639f45e8ff8fcf56008c1b27422829fec4f	archive_or_package	Cochrane DTA Reference Dataset|CL145_open_set_20181101|CL145_open_set_20181101.zip|f921cf6f1a9236c86f89e7c646497639f45e8ff8fcf56008c1b27422829fec4f	manifest primary_atlas true; canonical manifest-sheet row	analysis/bmj_rmr_v042/operating_points_primary.csv	C001;C002;C006;C011
0.42.0	Cochrane DTA Reference Dataset|CD010772|legacy:CD010772:1	Cochrane DTA Reference Dataset	historical Cochrane	CD010772	Informant Questionnaire on Cognitive Decline in the Elderly (IQCODE) for the diagnosis of dementia within a secondary care setting	legacy:CD010772:1	IQCODE cut-off 3.3 or nearest	Narasimhalu 2008	145	90	24	317	ok					unavailable; not inferred		CL145_open_set_20181101.zip	f921cf6f1a9236c86f89e7c646497639f45e8ff8fcf56008c1b27422829fec4f	archive_or_package	Cochrane DTA Reference Dataset|CL145_open_set_20181101|CL145_open_set_20181101.zip|f921cf6f1a9236c86f89e7c646497639f45e8ff8fcf56008c1b27422829fec4f	manifest primary_atlas true; canonical manifest-sheet row	analysis/bmj_rmr_v042/operating_points_primary.csv	C001;C002;C006;C011
0.42.0	Cochrane DTA Reference Dataset|CD010772|legacy:CD010772:1	Cochrane DTA Reference Dataset	historical Cochrane	CD010772	Informant Questionnaire on Cognitive Decline in the Elderly (IQCODE) for the diagnosis of dementia within a secondary care setting	legacy:CD010772:1	IQCODE cut-off 3.3 or nearest	Sikkes 2010	173	52	7	37	ok					unavailable; not inferred		CL145_open_set_20181101.zip	f921cf6f1a9236c86f89e7c646497639f45e8ff8fcf56008c1b27422829fec4f	archive_or_package	Cochrane DTA Reference Dataset|CL145_open_set_20181101|CL145_open_set_20181101.zip|f921cf6f1a9236c86f89e7c646497639f45e8ff8fcf56008c1b27422829fec4f	manifest primary_atlas true; canonical manifest-sheet row	analysis/bmj_rmr_v042/operating_points_primary.csv	C001;C002;C006;C011
0.42.0	Cochrane DTA Reference Dataset|CD010772|legacy:CD010772:1	Cochrane DTA Reference Dataset	historical Cochrane	CD010772	Informant Questionnaire on Cognitive Decline in the Elderly (IQCODE) for the diagnosis of dementia within a secondary care setting	legacy:CD010772:1	IQCODE cut-off 3.3 or nearest	Siri 2006	94	12	6	88	ok					unavailable; not inferred		CL145_open_set_20181101.zip	f921cf6f1a9236c86f89e7c646497639f45e8ff8fcf56008c1b27422829fec4f	archive_or_package	Cochrane DTA Reference Dataset|CL145_open_set_20181101|CL145_open_set_20181101.zip|f921cf6f1a9236c86f89e7c646497639f45e8ff8fcf56008c1b27422829fec4f	manifest primary_atlas true; canonical manifest-sheet row	analysis/bmj_rmr_v042/operating_points_primary.csv	C001;C002;C006;C011
0.42.0	Cochrane DTA Reference Dataset|CD010772|legacy:CD010772:1	Cochrane DTA Reference Dataset	historical Cochrane	CD010772	Informant Questionnaire on Cognitive Decline in the Elderly (IQCODE) for the diagnosis of dementia within a secondary care setting	legacy:CD010772:1	IQCODE cut-off 3.3 or nearest	Tang 2003	21	41	3	124	ok					unavailable; not inferred		CL145_open_set_20181101.zip	f921cf6f1a9236c86f89e7c646497639f45e8ff8fcf56008c1b27422829fec4f	archive_or_package	Cochrane DTA Reference Dataset|CL145_open_set_20181101|CL145_open_set_20181101.zip|f921cf6f1a9236c86f89e7c646497639f45e8ff8fcf56008c1b27422829fec4f	manifest primary_atlas true; canonical manifest-sheet row	analysis/bmj_rmr_v042/operating_points_primary.csv	C001;C002;C006;C011
0.42.0	Cochrane DTA Reference Dataset|CD010772|legacy:CD010772:7	Cochrane DTA Reference Dataset	historical Cochrane	CD010772	Informant Questionnaire on Cognitive Decline in the Elderly (IQCODE) for the diagnosis of dementia within a secondary care setting	legacy:CD010772:7	IQCODE cut-off 3.6	Flicker 1997	188	35	28	48	ok					unavailable; not inferred		CL145_open_set_20181101.zip	f921cf6f1a9236c86f89e7c646497639f45e8ff8fcf56008c1b27422829fec4f	archive_or_package	Cochrane DTA Reference Dataset|CL145_open_set_20181101|CL145_open_set_20181101.zip|f921cf6f1a9236c86f89e7c646497639f45e8ff8fcf56008c1b27422829fec4f	manifest primary_atlas true; canonical manifest-sheet row	analysis/bmj_rmr_v042/operating_points_primary.csv	C001;C002;C006;C011
0.42.0	Cochrane DTA Reference Dataset|CD010772|legacy:CD010772:7	Cochrane DTA Reference Dataset	historical Cochrane	CD010772	Informant Questionnaire on Cognitive Decline in the Elderly (IQCODE) for the diagnosis of dementia within a secondary care setting	legacy:CD010772:7	IQCODE cut-off 3.6	Garcia 2002	83	4	7	19	ok					unavailable; not inferred		CL145_open_set_20181101.zip	f921cf6f1a9236c86f89e7c646497639f45e8ff8fcf56008c1b27422829fec4f	archive_or_package	Cochrane DTA Reference Dataset|CL145_open_set_20181101|CL145_open_set_20181101.zip|f921cf6f1a9236c86f89e7c646497639f45e8ff8fcf56008c1b27422829fec4f	manifest primary_atlas true; canonical manifest-sheet row	analysis/bmj_rmr_v042/operating_points_primary.csv	C001;C002;C006;C011
0.42.0	Cochrane DTA Reference Dataset|CD010772|legacy:CD010772:7	Cochrane DTA Reference Dataset	historical Cochrane	CD010772	Informant Questionnaire on Cognitive Decline in the Elderly (IQCODE) for the diagnosis of dementia within a secondary care setting	legacy:CD010772:7	IQCODE cut-off 3.6	Hancock 2009	73	36	12	23	ok					unavailable; not inferred		CL145_open_set_20181101.zip	f921cf6f1a9236c86f89e7c646497639f45e8ff8fcf56008c1b27422829fec4f	archive_or_package	Cochrane DTA Reference Dataset|CL145_open_set_20181101|CL145_open_set_20181101.zip|f921cf6f1a9236c86f89e7c646497639f45e8ff8fcf56008c1b27422829fec4f	manifest primary_atlas true; canonical manifest-sheet row	analysis/bmj_rmr_v042/operating_points_primary.csv	C001;C002;C006;C011
0.42.0	Cochrane DTA Reference Dataset|CD010772|legacy:CD010772:7	Cochrane DTA Reference Dataset	historical Cochrane	CD010772	Informant Questionnaire on Cognitive Decline in the Elderly (IQCODE) for the diagnosis of dementia within a secondary care setting	legacy:CD010772:7	IQCODE cut-off 3.6	Harwood 1997	40	13	3	121	corrected					unavailable; not inferred		CL145_open_set_20181101.zip	f921cf6f1a9236c86f89e7c646497639f45e8ff8fcf56008c1b27422829fec4f	archive_or_package	Cochrane DTA Reference Dataset|CL145_open_set_20181101|CL145_open_set_20181101.zip|f921cf6f1a9236c86f89e7c646497639f45e8ff8fcf56008c1b27422829fec4f	manifest primary_atlas true; canonical manifest-sheet row	analysis/bmj_rmr_v042/operating_points_primary.csv	C001;C002;C006;C011
0.42.0	Cochrane DTA Reference Dataset|CD010772|legacy:CD010772:7	Cochrane DTA Reference Dataset	historical Cochrane	CD010772	Informant Questionnaire on Cognitive Decline in the Elderly (IQCODE) for the diagnosis of dementia within a secondary care setting	legacy:CD010772:7	IQCODE cut-off 3.6	Jorm 1991	17	9	7	36	corrected					unavailable; not inferred		CL145_open_set_20181101.zip	f921cf6f1a9236c86f89e7c646497639f45e8ff8fcf56008c1b27422829fec4f	archive_or_package	Cochrane DTA Reference Dataset|CL145_open_set_20181101|CL145_open_set_20181101.zip|f921cf6f1a9236c86f89e7c646497639f45e8ff8fcf56008c1b27422829fec4f	manifest primary_atlas true; canonical manifest-sheet row	analysis/bmj_rmr_v042/operating_points_primary.csv	C001;C002;C006;C011
0.42.0	Cochrane DTA Reference Dataset|CD010772|legacy:CD010772:7	Cochrane DTA Reference Dataset	historical Cochrane	CD010772	Informant Questionnaire on Cognitive Decline in the Elderly (IQCODE) for the diagnosis of dementia within a secondary care setting	legacy:CD010772:7	IQCODE cut-off 3.6	Knaefelc 2003	215	50	14	44	ok					unavailable; not inferred		CL145_open_set_20181101.zip	f921cf6f1a9236c86f89e7c646497639f45e8ff8fcf56008c1b27422829fec4f	archive_or_package	Cochrane DTA Reference Dataset|CL145_open_set_20181101|CL145_open_set_20181101.zip|f921cf6f1a9236c86f89e7c646497639f45e8ff8fcf56008c1b27422829fec4f	manifest primary_atlas true; canonical manifest-sheet row	analysis/bmj_rmr_v042/operating_points_primary.csv	C001;C002;C006;C011
0.42.0	Cochrane DTA Reference Dataset|CD010772|legacy:CD010772:7	Cochrane DTA Reference Dataset	historical Cochrane	CD010772	Informant Questionnaire on Cognitive Decline in the Elderly (IQCODE) for the diagnosis of dementia within a secondary care setting	legacy:CD010772:7	IQCODE cut-off 3.6	Mackinnon 1998	52	17	6	31	ok					unavailable; not inferred		CL145_open_set_20181101.zip	f921cf6f1a9236c86f89e7c646497639f45e8ff8fcf56008c1b27422829fec4f	archive_or_package	Cochrane DTA Reference Dataset|CL145_open_set_20181101|CL145_open_set_20181101.zip|f921cf6f1a9236c86f89e7c646497639f45e8ff8fcf56008c1b27422829fec4f	manifest primary_atlas true; canonical manifest-sheet row	analysis/bmj_rmr_v042/operating_points_primary.csv	C001;C002;C006;C011
0.42.0	Cochrane DTA Reference Dataset|CD010772|legacy:CD010772:7	Cochrane DTA Reference Dataset	historical Cochrane	CD010772	Informant Questionnaire on Cognitive Decline in the Elderly (IQCODE) for the diagnosis of dementia within a secondary care setting	legacy:CD010772:7	IQCODE cut-off 3.6	Mulligan 1996	25	13	8	30	ok					unavailable; not inferred		CL145_open_set_20181101.zip	f921cf6f1a9236c86f89e7c646497639f45e8ff8fcf56008c1b27422829fec4f	archive_or_package	Cochrane DTA Reference Dataset|CL145_open_set_20181101|CL145_open_set_20181101.zip|f921cf6f1a9236c86f89e7c646497639f45e8ff8fcf56008c1b27422829fec4f	manifest primary_atlas true; canonical manifest-sheet row	analysis/bmj_rmr_v042/operating_points_primary.csv	C001;C002;C006;C011
0.42.0	Cochrane DTA Reference Dataset|CD010772|legacy:CD010772:7	Cochrane DTA Reference Dataset	historical Cochrane	CD010772	Informant Questionnaire on Cognitive Decline in the Elderly (IQCODE) for the diagnosis of dementia within a secondary care setting	legacy:CD010772:7	IQCODE cut-off 3.6	Sikkes 2010	161	28	19	61	corrected					unavailable; not inferred		CL145_open_set_20181101.zip	f921cf6f1a9236c86f89e7c646497639f45e8ff8fcf56008c1b27422829fec4f	archive_or_package	Cochrane DTA Reference Dataset|CL145_open_set_20181101|CL145_open_set_20181101.zip|f921cf6f1a9236c86f89e7c646497639f45e8ff8fcf56008c1b27422829fec4f	manifest primary_atlas true; canonical manifest-sheet row	analysis/bmj_rmr_v042/operating_points_primary.csv	C001;C002;C006;C011
0.42.0	Cochrane DTA Reference Dataset|CD011134|legacy:CD011134:2	Cochrane DTA Reference Dataset	historical Cochrane	CD011134	Blood CEA levels for detecting recurrent colorectal cancer	legacy:CD011134:2	CEA at 2.5µg/L	Fezoulidis 1987	4	12	1	20	ok					unavailable; not inferred		CL145_open_set_20181101.zip	f921cf6f1a9236c86f89e7c646497639f45e8ff8fcf56008c1b27422829fec4f	archive_or_package	Cochrane DTA Reference Dataset|CL145_open_set_20181101|CL145_open_set_20181101.zip|f921cf6f1a9236c86f89e7c646497639f45e8ff8fcf56008c1b27422829fec4f	manifest primary_atlas true; canonical manifest-sheet row	analysis/bmj_rmr_v042/operating_points_primary.csv	C001;C002;C006;C011
0.42.0	Cochrane DTA Reference Dataset|CD011134|legacy:CD011134:2	Cochrane DTA Reference Dataset	historical Cochrane	CD011134	Blood CEA levels for detecting recurrent colorectal cancer	legacy:CD011134:2	CEA at 2.5µg/L	Jubert 1978	13	24	7	53	ok					unavailable; not inferred		CL145_open_set_20181101.zip	f921cf6f1a9236c86f89e7c646497639f45e8ff8fcf56008c1b27422829fec4f	archive_or_package	Cochrane DTA Reference Dataset|CL145_open_set_20181101|CL145_open_set_20181101.zip|f921cf6f1a9236c86f89e7c646497639f45e8ff8fcf56008c1b27422829fec4f	manifest primary_atlas true; canonical manifest-sheet row	analysis/bmj_rmr_v042/operating_points_primary.csv	C001;C002;C006;C011
0.42.0	Cochrane DTA Reference Dataset|CD011134|legacy:CD011134:2	Cochrane DTA Reference Dataset	historical Cochrane	CD011134	Blood CEA levels for detecting recurrent colorectal cancer	legacy:CD011134:2	CEA at 2.5µg/L	Kato 1980	24	8	8	89	ok					unavailable; not inferred		CL145_open_set_20181101.zip	f921cf6f1a9236c86f89e7c646497639f45e8ff8fcf56008c1b27422829fec4f	archive_or_package	Cochrane DTA Reference Dataset|CL145_open_set_20181101|CL145_open_set_20181101.zip|f921cf6f1a9236c86f89e7c646497639f45e8ff8fcf56008c1b27422829fec4f	manifest primary_atlas true; canonical manifest-sheet row	analysis/bmj_rmr_v042/operating_points_primary.csv	C001;C002;C006;C011
0.42.0	Cochrane DTA Reference Dataset|CD011134|legacy:CD011134:2	Cochrane DTA Reference Dataset	historical Cochrane	CD011134	Blood CEA levels for detecting recurrent colorectal cancer	legacy:CD011134:2	CEA at 2.5µg/L	Kohler 1980	20	7	2	20	ok					unavailable; not inferred		CL145_open_set_20181101.zip	f921cf6f1a9236c86f89e7c646497639f45e8ff8fcf56008c1b27422829fec4f	archive_or_package	Cochrane DTA Reference Dataset|CL145_open_set_20181101|CL145_open_set_20181101.zip|f921cf6f1a9236c86f89e7c646497639f45e8ff8fcf56008c1b27422829fec4f	manifest primary_atlas true; canonical manifest-sheet row	analysis/bmj_rmr_v042/operating_points_primary.csv	C001;C002;C006;C011
0.42.0	Cochrane DTA Reference Dataset|CD011134|legacy:CD011134:2	Cochrane DTA Reference Dataset	historical Cochrane	CD011134	Blood CEA levels for detecting recurrent colorectal cancer	legacy:CD011134:2	CEA at 2.5µg/L	Minton 1985	105	6	25	264	corrected					unavailable; not inferred		CL145_open_set_20181101.zip	f921cf6f1a9236c86f89e7c646497639f45e8ff8fcf56008c1b27422829fec4f	archive_or_package	Cochrane DTA Reference Dataset|CL145_open_set_20181101|CL145_open_set_20181101.zip|f921cf6f1a9236c86f89e7c646497639f45e8ff8fcf56008c1b27422829fec4f	manifest primary_atlas true; canonical manifest-sheet row	analysis/bmj_rmr_v042/operating_points_primary.csv	C001;C002;C006;C011
0.42.0	Cochrane DTA Reference Dataset|CD011134|legacy:CD011134:2	Cochrane DTA Reference Dataset	historical Cochrane	CD011134	Blood CEA levels for detecting recurrent colorectal cancer	legacy:CD011134:2	CEA at 2.5µg/L	Nishida 1988	13	7	4	42	ok					unavailable; not inferred		CL145_open_set_20181101.zip	f921cf6f1a9236c86f89e7c646497639f45e8ff8fcf56008c1b27422829fec4f	archive_or_package	Cochrane DTA Reference Dataset|CL145_open_set_20181101|CL145_open_set_20181101.zip|f921cf6f1a9236c86f89e7c646497639f45e8ff8fcf56008c1b27422829fec4f	manifest primary_atlas true; canonical manifest-sheet row	analysis/bmj_rmr_v042/operating_points_primary.csv	C001;C002;C006;C011
0.42.0	Cochrane DTA Reference Dataset|CD011134|legacy:CD011134:2	Cochrane DTA Reference Dataset	historical Cochrane	CD011134	Blood CEA levels for detecting recurrent colorectal cancer	legacy:CD011134:2	CEA at 2.5µg/L	Steele 1982	188	343	30	176	ok					unavailable; not inferred		CL145_open_set_20181101.zip	f921cf6f1a9236c86f89e7c646497639f45e8ff8fcf56008c1b27422829fec4f	archive_or_package	Cochrane DTA Reference Dataset|CL145_open_set_20181101|CL145_open_set_20181101.zip|f921cf6f1a9236c86f89e7c646497639f45e8ff8fcf56008c1b27422829fec4f	manifest primary_atlas true; canonical manifest-sheet row	analysis/bmj_rmr_v042/operating_points_primary.csv	C001;C002;C006;C011
0.42.0	Cochrane DTA Reference Dataset|CD011134|legacy:CD011134:3	Cochrane DTA Reference Dataset	historical Cochrane	CD011134	Blood CEA levels for detecting recurrent colorectal cancer	legacy:CD011134:3	CEA at 5µg/L	Banaszkiewicz 2011	96	20	16	208	ok					unavailable; not inferred		CL145_open_set_20181101.zip	f921cf6f1a9236c86f89e7c646497639f45e8ff8fcf56008c1b27422829fec4f	archive_or_package	Cochrane DTA Reference Dataset|CL145_open_set_20181101|CL145_open_set_20181101.zip|f921cf6f1a9236c86f89e7c646497639f45e8ff8fcf56008c1b27422829fec4f	manifest primary_atlas true; canonical manifest-sheet row	analysis/bmj_rmr_v042/operating_points_primary.csv	C001;C002;C006;C011
0.42.0	Cochrane DTA Reference Dataset|CD011134|legacy:CD011134:3	Cochrane DTA Reference Dataset	historical Cochrane	CD011134	Blood CEA levels for detecting recurrent colorectal cancer	legacy:CD011134:3	CEA at 5µg/L	Beart 1981	25	18	9	97	corrected					unavailable; not inferred		CL145_open_set_20181101.zip	f921cf6f1a9236c86f89e7c646497639f45e8ff8fcf56008c1b27422829fec4f	archive_or_package	Cochrane DTA Reference Dataset|CL145_open_set_20181101|CL145_open_set_20181101.zip|f921cf6f1a9236c86f89e7c646497639f45e8ff8fcf56008c1b27422829fec4f	manifest primary_atlas true; canonical manifest-sheet row	analysis/bmj_rmr_v042/operating_points_primary.csv	C001;C002;C006;C011
0.42.0	Cochrane DTA Reference Dataset|CD011134|legacy:CD011134:3	Cochrane DTA Reference Dataset	historical Cochrane	CD011134	Blood CEA levels for detecting recurrent colorectal cancer	legacy:CD011134:3	CEA at 5µg/L	Bjerkeset 1988	34	9	11	108	ok					unavailable; not inferred		CL145_open_set_20181101.zip	f921cf6f1a9236c86f89e7c646497639f45e8ff8fcf56008c1b27422829fec4f	archive_or_package	Cochrane DTA Reference Dataset|CL145_open_set_20181101|CL145_open_set_20181101.zip|f921cf6f1a9236c86f89e7c646497639f45e8ff8fcf56008c1b27422829fec4f	manifest primary_atlas true; canonical manifest-sheet row	analysis/bmj_rmr_v042/operating_points_primary.csv	C001;C002;C006;C011
0.42.0	Cochrane DTA Reference Dataset|CD011134|legacy:CD011134:3	Cochrane DTA Reference Dataset	historical Cochrane	CD011134	Blood CEA levels for detecting recurrent colorectal cancer	legacy:CD011134:3	CEA at 5µg/L	Carpelan-Holmström 2004	27	0	13	62	corrected					unavailable; not inferred		CL145_open_set_20181101.zip	f921cf6f1a9236c86f89e7c646497639f45e8ff8fcf56008c1b27422829fec4f	archive_or_package	Cochrane DTA Reference Dataset|CL145_open_set_20181101|CL145_open_set_20181101.zip|f921cf6f1a9236c86f89e7c646497639f45e8ff8fcf56008c1b27422829fec4f	manifest primary_atlas true; canonical manifest-sheet row	analysis/bmj_rmr_v042/operating_points_primary.csv	C001;C002;C006;C011
0.42.0	Cochrane DTA Reference Dataset|CD011134|legacy:CD011134:3	Cochrane DTA Reference Dataset	historical Cochrane	CD011134	Blood CEA levels for detecting recurrent colorectal cancer	legacy:CD011134:3	CEA at 5µg/L	Carriquiry 1999	40	2	12	88	corrected					unavailable; not inferred		CL145_open_set_20181101.zip	f921cf6f1a9236c86f89e7c646497639f45e8ff8fcf56008c1b27422829fec4f	archive_or_package	Cochrane DTA Reference Dataset|CL145_open_set_20181101|CL145_open_set_20181101.zip|f921cf6f1a9236c86f89e7c646497639f45e8ff8fcf56008c1b27422829fec4f	manifest primary_atlas true; canonical manifest-sheet row	analysis/bmj_rmr_v042/operating_points_primary.csv	C001;C002;C006;C011
0.42.0	Cochrane DTA Reference Dataset|CD011134|legacy:CD011134:3	Cochrane DTA Reference Dataset	historical Cochrane	CD011134	Blood CEA levels for detecting recurrent colorectal cancer	legacy:CD011134:3	CEA at 5µg/L	Deveney 1984	14	3	9	39	ok					unavailable; not inferred		CL145_open_set_20181101.zip	f921cf6f1a9236c86f89e7c646497639f45e8ff8fcf56008c1b27422829fec4f	archive_or_package	Cochrane DTA Reference Dataset|CL145_open_set_20181101|CL145_open_set_20181101.zip|f921cf6f1a9236c86f89e7c646497639f45e8ff8fcf56008c1b27422829fec4f	manifest primary_atlas true; canonical manifest-sheet row	analysis/bmj_rmr_v042/operating_points_primary.csv	C001;C002;C006;C011
0.42.0	Cochrane DTA Reference Dataset|CD011134|legacy:CD011134:3	Cochrane DTA Reference Dataset	historical Cochrane	CD011134	Blood CEA levels for detecting recurrent colorectal cancer	legacy:CD011134:3	CEA at 5µg/L	Hara 2008	26	14	25	109	ok					unavailable; not inferred		CL145_open_set_20181101.zip	f921cf6f1a9236c86f89e7c646497639f45e8ff8fcf56008c1b27422829fec4f	archive_or_package	Cochrane DTA Reference Dataset|CL145_open_set_20181101|CL145_open_set_20181101.zip|f921cf6f1a9236c86f89e7c646497639f45e8ff8fcf56008c1b27422829fec4f	manifest primary_atlas true; canonical manifest-sheet row	analysis/bmj_rmr_v042/operating_points_primary.csv	C001;C002;C006;C011
0.42.0	Cochrane DTA Reference Dataset|CD011134|legacy:CD011134:3	Cochrane DTA Reference Dataset	historical Cochrane	CD011134	Blood CEA levels for detecting recurrent colorectal cancer	legacy:CD011134:3	CEA at 5µg/L	Hara 2010	50	61	24	168	ok					unavailable; not inferred		CL145_open_set_20181101.zip	f921cf6f1a9236c86f89e7c646497639f45e8ff8fcf56008c1b27422829fec4f	archive_or_package	Cochrane DTA Reference Dataset|CL145_open_set_20181101|CL145_open_set_20181101.zip|f921cf6f1a9236c86f89e7c646497639f45e8ff8fcf56008c1b27422829fec4f	manifest primary_atlas true; canonical manifest-sheet row	analysis/bmj_rmr_v042/operating_points_primary.csv	C001;C002;C006;C011
0.42.0	Cochrane DTA Reference Dataset|CD011134|legacy:CD011134:3	Cochrane DTA Reference Dataset	historical Cochrane	CD011134	Blood CEA levels for detecting recurrent colorectal cancer	legacy:CD011134:3	CEA at 5µg/L	Kanellos 2006a	7	25	3	38	corrected					unavailable; not inferred		CL145_open_set_20181101.zip	f921cf6f1a9236c86f89e7c646497639f45e8ff8fcf56008c1b27422829fec4f	archive_or_package	Cochrane DTA Reference Dataset|CL145_open_set_20181101|CL145_open_set_20181101.zip|f921cf6f1a9236c86f89e7c646497639f45e8ff8fcf56008c1b27422829fec4f	manifest primary_atlas true; canonical manifest-sheet row	analysis/bmj_rmr_v042/operating_points_primary.csv	C001;C002;C006;C011
0.42.0	Cochrane DTA Reference Dataset|CD011134|legacy:CD011134:3	Cochrane DTA Reference Dataset	historical Cochrane	CD011134	Blood CEA levels for detecting recurrent colorectal cancer	legacy:CD011134:3	CEA at 5µg/L	Kim 2013	34	23	45	234	ok					unavailable; not inferred		CL145_open_set_20181101.zip	f921cf6f1a9236c86f89e7c646497639f45e8ff8fcf56008c1b27422829fec4f	archive_or_package	Cochrane DTA Reference Dataset|CL145_open_set_20181101|CL145_open_set_20181101.zip|f921cf6f1a9236c86f89e7c646497639f45e8ff8fcf56008c1b27422829fec4f	manifest primary_atlas true; canonical manifest-sheet row	analysis/bmj_rmr_v042/operating_points_primary.csv	C001;C002;C006;C011
0.42.0	Cochrane DTA Reference Dataset|CD011134|legacy:CD011134:3	Cochrane DTA Reference Dataset	historical Cochrane	CD011134	Blood CEA levels for detecting recurrent colorectal cancer	legacy:CD011134:3	CEA at 5µg/L	Koizumi 1992	32	2	3	40	ok					unavailable; not inferred		CL145_open_set_20181101.zip	f921cf6f1a9236c86f89e7c646497639f45e8ff8fcf56008c1b27422829fec4f	archive_or_package	Cochrane DTA Reference Dataset|CL145_open_set_20181101|CL145_open_set_20181101.zip|f921cf6f1a9236c86f89e7c646497639f45e8ff8fcf56008c1b27422829fec4f	manifest primary_atlas true; canonical manifest-sheet row	analysis/bmj_rmr_v042/operating_points_primary.csv	C001;C002;C006;C011
0.42.0	Cochrane DTA Reference Dataset|CD011134|legacy:CD011134:3	Cochrane DTA Reference Dataset	historical Cochrane	CD011134	Blood CEA levels for detecting recurrent colorectal cancer	legacy:CD011134:3	CEA at 5µg/L	Li Destri 1998	32	23	13	171	ok					unavailable; not inferred		CL145_open_set_20181101.zip	f921cf6f1a9236c86f89e7c646497639f45e8ff8fcf56008c1b27422829fec4f	archive_or_package	Cochrane DTA Reference Dataset|CL145_open_set_20181101|CL145_open_set_20181101.zip|f921cf6f1a9236c86f89e7c646497639f45e8ff8fcf56008c1b27422829fec4f	manifest primary_atlas true; canonical manifest-sheet row	analysis/bmj_rmr_v042/operating_points_primary.csv	C001;C002;C006;C011
0.42.0	Cochrane DTA Reference Dataset|CD011134|legacy:CD011134:3	Cochrane DTA Reference Dataset	historical Cochrane	CD011134	Blood CEA levels for detecting recurrent colorectal cancer	legacy:CD011134:3	CEA at 5µg/L	Lucha 1997	44	18	22	201	ok					unavailable; not inferred		CL145_open_set_20181101.zip	f921cf6f1a9236c86f89e7c646497639f45e8ff8fcf56008c1b27422829fec4f	archive_or_package	Cochrane DTA Reference Dataset|CL145_open_set_20181101|CL145_open_set_20181101.zip|f921cf6f1a9236c86f89e7c646497639f45e8ff8fcf56008c1b27422829fec4f	manifest primary_atlas true; canonical manifest-sheet row	analysis/bmj_rmr_v042/operating_points_primary.csv	C001;C002;C006;C011
0.42.0	Cochrane DTA Reference Dataset|CD011134|legacy:CD011134:3	Cochrane DTA Reference Dataset	historical Cochrane	CD011134	Blood CEA levels for detecting recurrent colorectal cancer	legacy:CD011134:3	CEA at 5µg/L	Luporini 1979	37	22	3	136	ok					unavailable; not inferred		CL145_open_set_20181101.zip	f921cf6f1a9236c86f89e7c646497639f45e8ff8fcf56008c1b27422829fec4f	archive_or_package	Cochrane DTA Reference Dataset|CL145_open_set_20181101|CL145_open_set_20181101.zip|f921cf6f1a9236c86f89e7c646497639f45e8ff8fcf56008c1b27422829fec4f	manifest primary_atlas true; canonical manifest-sheet row	analysis/bmj_rmr_v042/operating_points_primary.csv	C001;C002;C006;C011
0.42.0	Cochrane DTA Reference Dataset|CD011134|legacy:CD011134:3	Cochrane DTA Reference Dataset	historical Cochrane	CD011134	Blood CEA levels for detecting recurrent colorectal cancer	legacy:CD011134:3	CEA at 5µg/L	Mach 1978	17	12	2	35	corrected					unavailable; not inferred		CL145_open_set_20181101.zip	f921cf6f1a9236c86f89e7c646497639f45e8ff8fcf56008c1b27422829fec4f	archive_or_package	Cochrane DTA Reference Dataset|CL145_open_set_20181101|CL145_open_set_20181101.zip|f921cf6f1a9236c86f89e7c646497639f45e8ff8fcf56008c1b27422829fec4f	manifest primary_atlas true; canonical manifest-sheet row	analysis/bmj_rmr_v042/operating_points_primary.csv	C001;C002;C006;C011
0.42.0	Cochrane DTA Reference Dataset|CD011134|legacy:CD011134:3	Cochrane DTA Reference Dataset	historical Cochrane	CD011134	Blood CEA levels for detecting recurrent colorectal cancer	legacy:CD011134:3	CEA at 5µg/L	McCall 1994	57	15	41	198	corrected					unavailable; not inferred		CL145_open_set_20181101.zip	f921cf6f1a9236c86f89e7c646497639f45e8ff8fcf56008c1b27422829fec4f	archive_or_package	Cochrane DTA Reference Dataset|CL145_open_set_20181101|CL145_open_set_20181101.zip|f921cf6f1a9236c86f89e7c646497639f45e8ff8fcf56008c1b27422829fec4f	manifest primary_atlas true; canonical manifest-sheet row	analysis/bmj_rmr_v042/operating_points_primary.csv	C001;C002;C006;C011
0.42.0	Cochrane DTA Reference Dataset|CD011134|legacy:CD011134:3	Cochrane DTA Reference Dataset	historical Cochrane	CD011134	Blood CEA levels for detecting recurrent colorectal cancer	legacy:CD011134:3	CEA at 5µg/L	Mittal 2011	29	9	10	25	ok					unavailable; not inferred		CL145_open_set_20181101.zip	f921cf6f1a9236c86f89e7c646497639f45e8ff8fcf56008c1b27422829fec4f	archive_or_package	Cochrane DTA Reference Dataset|CL145_open_set_20181101|CL145_open_set_20181101.zip|f921cf6f1a9236c86f89e7c646497639f45e8ff8fcf56008c1b27422829fec4f	manifest primary_atlas true; canonical manifest-sheet row	analysis/bmj_rmr_v042/operating_points_primary.csv	C001;C002;C006;C011
0.42.0	Cochrane DTA Reference Dataset|CD011134|legacy:CD011134:3	Cochrane DTA Reference Dataset	historical Cochrane	CD011134	Blood CEA levels for detecting recurrent colorectal cancer	legacy:CD011134:3	CEA at 5µg/L	Ohtsuka 2008	18	9	4	66	ok					unavailable; not inferred		CL145_open_set_20181101.zip	f921cf6f1a9236c86f89e7c646497639f45e8ff8fcf56008c1b27422829fec4f	archive_or_package	Cochrane DTA Reference Dataset|CL145_open_set_20181101|CL145_open_set_20181101.zip|f921cf6f1a9236c86f89e7c646497639f45e8ff8fcf56008c1b27422829fec4f	manifest primary_atlas true; canonical manifest-sheet row	analysis/bmj_rmr_v042/operating_points_primary.csv	C001;C002;C006;C011
0.42.0	Cochrane DTA Reference Dataset|CD011134|legacy:CD011134:3	Cochrane DTA Reference Dataset	historical Cochrane	CD011134	Blood CEA levels for detecting recurrent colorectal cancer	legacy:CD011134:3	CEA at 5µg/L	Peng 2013	30	18	32	47	ok					unavailable; not inferred		CL145_open_set_20181101.zip	f921cf6f1a9236c86f89e7c646497639f45e8ff8fcf56008c1b27422829fec4f	archive_or_package	Cochrane DTA Reference Dataset|CL145_open_set_20181101|CL145_open_set_20181101.zip|f921cf6f1a9236c86f89e7c646497639f45e8ff8fcf56008c1b27422829fec4f	manifest primary_atlas true; canonical manifest-sheet row	analysis/bmj_rmr_v042/operating_points_primary.csv	C001;C002;C006;C011
0.42.0	Cochrane DTA Reference Dataset|CD011134|legacy:CD011134:3	Cochrane DTA Reference Dataset	historical Cochrane	CD011134	Blood CEA levels for detecting recurrent colorectal cancer	legacy:CD011134:3	CEA at 5µg/L	Steele 1982	150	175	68	341	ok					unavailable; not inferred		CL145_open_set_20181101.zip	f921cf6f1a9236c86f89e7c646497639f45e8ff8fcf56008c1b27422829fec4f	archive_or_package	Cochrane DTA Reference Dataset|CL145_open_set_20181101|CL145_open_set_20181101.zip|f921cf6f1a9236c86f89e7c646497639f45e8ff8fcf56008c1b27422829fec4f	manifest primary_atlas true; canonical manifest-sheet row	analysis/bmj_rmr_v042/operating_points_primary.csv	C001;C002;C006;C011
0.42.0	Cochrane DTA Reference Dataset|CD011134|legacy:CD011134:3	Cochrane DTA Reference Dataset	historical Cochrane	CD011134	Blood CEA levels for detecting recurrent colorectal cancer	legacy:CD011134:3	CEA at 5µg/L	Tang 2009	56	14	20	215	ok					unavailable; not inferred		CL145_open_set_20181101.zip	f921cf6f1a9236c86f89e7c646497639f45e8ff8fcf56008c1b27422829fec4f	archive_or_package	Cochrane DTA Reference Dataset|CL145_open_set_20181101|CL145_open_set_20181101.zip|f921cf6f1a9236c86f89e7c646497639f45e8ff8fcf56008c1b27422829fec4f	manifest primary_atlas true; canonical manifest-sheet row	analysis/bmj_rmr_v042/operating_points_primary.csv	C001;C002;C006;C011
0.42.0	Cochrane DTA Reference Dataset|CD011134|legacy:CD011134:3	Cochrane DTA Reference Dataset	historical Cochrane	CD011134	Blood CEA levels for detecting recurrent colorectal cancer	legacy:CD011134:3	CEA at 5µg/L	Tobaruela 1997	9	4	12	35	ok					unavailable; not inferred		CL145_open_set_20181101.zip	f921cf6f1a9236c86f89e7c646497639f45e8ff8fcf56008c1b27422829fec4f	archive_or_package	Cochrane DTA Reference Dataset|CL145_open_set_20181101|CL145_open_set_20181101.zip|f921cf6f1a9236c86f89e7c646497639f45e8ff8fcf56008c1b27422829fec4f	manifest primary_atlas true; canonical manifest-sheet row	analysis/bmj_rmr_v042/operating_points_primary.csv	C001;C002;C006;C011
0.42.0	Cochrane DTA Reference Dataset|CD011134|legacy:CD011134:3	Cochrane DTA Reference Dataset	historical Cochrane	CD011134	Blood CEA levels for detecting recurrent colorectal cancer	legacy:CD011134:3	CEA at 5µg/L	Wang 1994	18	9	9	131	ok					unavailable; not inferred		CL145_open_set_20181101.zip	f921cf6f1a9236c86f89e7c646497639f45e8ff8fcf56008c1b27422829fec4f	archive_or_package	Cochrane DTA Reference Dataset|CL145_open_set_20181101|CL145_open_set_20181101.zip|f921cf6f1a9236c86f89e7c646497639f45e8ff8fcf56008c1b27422829fec4f	manifest primary_atlas true; canonical manifest-sheet row	analysis/bmj_rmr_v042/operating_points_primary.csv	C001;C002;C006;C011
0.42.0	Cochrane DTA Reference Dataset|CD011134|legacy:CD011134:4	Cochrane DTA Reference Dataset	historical Cochrane	CD011134	Blood CEA levels for detecting recurrent colorectal cancer	legacy:CD011134:4	CEA at 10µg/L	Banaszkiewicz 2011	83	0	29	228	ok					unavailable; not inferred		CL145_open_set_20181101.zip	f921cf6f1a9236c86f89e7c646497639f45e8ff8fcf56008c1b27422829fec4f	archive_or_package	Cochrane DTA Reference Dataset|CL145_open_set_20181101|CL145_open_set_20181101.zip|f921cf6f1a9236c86f89e7c646497639f45e8ff8fcf56008c1b27422829fec4f	manifest primary_atlas true; canonical manifest-sheet row	analysis/bmj_rmr_v042/operating_points_primary.csv	C001;C002;C006;C011
0.42.0	Cochrane DTA Reference Dataset|CD011134|legacy:CD011134:4	Cochrane DTA Reference Dataset	historical Cochrane	CD011134	Blood CEA levels for detecting recurrent colorectal cancer	legacy:CD011134:4	CEA at 10µg/L	Irvine 2007	30	1	16	92	ok					unavailable; not inferred		CL145_open_set_20181101.zip	f921cf6f1a9236c86f89e7c646497639f45e8ff8fcf56008c1b27422829fec4f	archive_or_package	Cochrane DTA Reference Dataset|CL145_open_set_20181101|CL145_open_set_20181101.zip|f921cf6f1a9236c86f89e7c646497639f45e8ff8fcf56008c1b27422829fec4f	manifest primary_atlas true; canonical manifest-sheet row	analysis/bmj_rmr_v042/operating_points_primary.csv	C001;C002;C006;C011
0.42.0	Cochrane DTA Reference Dataset|CD011134|legacy:CD011134:4	Cochrane DTA Reference Dataset	historical Cochrane	CD011134	Blood CEA levels for detecting recurrent colorectal cancer	legacy:CD011134:4	CEA at 10µg/L	Korner 2007	19	1	18	115	ok					unavailable; not inferred		CL145_open_set_20181101.zip	f921cf6f1a9236c86f89e7c646497639f45e8ff8fcf56008c1b27422829fec4f	archive_or_package	Cochrane DTA Reference Dataset|CL145_open_set_20181101|CL145_open_set_20181101.zip|f921cf6f1a9236c86f89e7c646497639f45e8ff8fcf56008c1b27422829fec4f	manifest primary_atlas true; canonical manifest-sheet row	analysis/bmj_rmr_v042/operating_points_primary.csv	C001;C002;C006;C011
0.42.0	Cochrane DTA Reference Dataset|CD011134|legacy:CD011134:4	Cochrane DTA Reference Dataset	historical Cochrane	CD011134	Blood CEA levels for detecting recurrent colorectal cancer	legacy:CD011134:4	CEA at 10µg/L	Mariani 1980	18	6	2	43	ok					unavailable; not inferred		CL145_open_set_20181101.zip	f921cf6f1a9236c86f89e7c646497639f45e8ff8fcf56008c1b27422829fec4f	archive_or_package	Cochrane DTA Reference Dataset|CL145_open_set_20181101|CL145_open_set_20181101.zip|f921cf6f1a9236c86f89e7c646497639f45e8ff8fcf56008c1b27422829fec4f	manifest primary_atlas true; canonical manifest-sheet row	analysis/bmj_rmr_v042/operating_points_primary.csv	C001;C002;C006;C011
0.42.0	Cochrane DTA Reference Dataset|CD011134|legacy:CD011134:4	Cochrane DTA Reference Dataset	historical Cochrane	CD011134	Blood CEA levels for detecting recurrent colorectal cancer	legacy:CD011134:4	CEA at 10µg/L	Miles 1995	46	8	7	64	ok					unavailable; not inferred		CL145_open_set_20181101.zip	f921cf6f1a9236c86f89e7c646497639f45e8ff8fcf56008c1b27422829fec4f	archive_or_package	Cochrane DTA Reference Dataset|CL145_open_set_20181101|CL145_open_set_20181101.zip|f921cf6f1a9236c86f89e7c646497639f45e8ff8fcf56008c1b27422829fec4f	manifest primary_atlas true; canonical manifest-sheet row	analysis/bmj_rmr_v042/operating_points_primary.csv	C001;C002;C006;C011
0.42.0	Cochrane DTA Reference Dataset|CD011134|legacy:CD011134:4	Cochrane DTA Reference Dataset	historical Cochrane	CD011134	Blood CEA levels for detecting recurrent colorectal cancer	legacy:CD011134:4	CEA at 10µg/L	Ochoa-Figueroa 2012	14	1	20	12	corrected					unavailable; not inferred		CL145_open_set_20181101.zip	f921cf6f1a9236c86f89e7c646497639f45e8ff8fcf56008c1b27422829fec4f	archive_or_package	Cochrane DTA Reference Dataset|CL145_open_set_20181101|CL145_open_set_20181101.zip|f921cf6f1a9236c86f89e7c646497639f45e8ff8fcf56008c1b27422829fec4f	manifest primary_atlas true; canonical manifest-sheet row	analysis/bmj_rmr_v042/operating_points_primary.csv	C001;C002;C006;C011
0.42.0	Cochrane DTA Reference Dataset|CD011134|legacy:CD011134:4	Cochrane DTA Reference Dataset	historical Cochrane	CD011134	Blood CEA levels for detecting recurrent colorectal cancer	legacy:CD011134:4	CEA at 10µg/L	Steele 1982	117	62	101	454	ok					unavailable; not inferred		CL145_open_set_20181101.zip	f921cf6f1a9236c86f89e7c646497639f45e8ff8fcf56008c1b27422829fec4f	archive_or_package	Cochrane DTA Reference Dataset|CL145_open_set_20181101|CL145_open_set_20181101.zip|f921cf6f1a9236c86f89e7c646497639f45e8ff8fcf56008c1b27422829fec4f	manifest primary_atlas true; canonical manifest-sheet row	analysis/bmj_rmr_v042/operating_points_primary.csv	C001;C002;C006;C011
0.42.0	Cochrane DTA Reference Dataset|CD011420|legacy:CD011420:2	Cochrane DTA Reference Dataset	historical Cochrane	CD011420	Lateral flow urine lipoarabinomannan assay for detecting active tuberculosis in HIV-positive adults	legacy:CD011420:2	LF-LAM (grade 2) for TB diagnosis	Andrews 2014	16	14	3	60	ok					unavailable; not inferred		CL145_open_set_20181101.zip	f921cf6f1a9236c86f89e7c646497639f45e8ff8fcf56008c1b27422829fec4f	archive_or_package	Cochrane DTA Reference Dataset|CL145_open_set_20181101|CL145_open_set_20181101.zip|f921cf6f1a9236c86f89e7c646497639f45e8ff8fcf56008c1b27422829fec4f	manifest primary_atlas true; canonical manifest-sheet row	analysis/bmj_rmr_v042/operating_points_primary.csv	C001;C002;C006;C011
0.42.0	Cochrane DTA Reference Dataset|CD011420|legacy:CD011420:2	Cochrane DTA Reference Dataset	historical Cochrane	CD011420	Lateral flow urine lipoarabinomannan assay for detecting active tuberculosis in HIV-positive adults	legacy:CD011420:2	LF-LAM (grade 2) for TB diagnosis	Lawn 2014a	53	3	83	274	corrected					unavailable; not inferred		CL145_open_set_20181101.zip	f921cf6f1a9236c86f89e7c646497639f45e8ff8fcf56008c1b27422829fec4f	archive_or_package	Cochrane DTA Reference Dataset|CL145_open_set_20181101|CL145_open_set_20181101.zip|f921cf6f1a9236c86f89e7c646497639f45e8ff8fcf56008c1b27422829fec4f	manifest primary_atlas true; canonical manifest-sheet row	analysis/bmj_rmr_v042/operating_points_primary.csv	C001;C002;C006;C011
0.42.0	Cochrane DTA Reference Dataset|CD011420|legacy:CD011420:2	Cochrane DTA Reference Dataset	historical Cochrane	CD011420	Lateral flow urine lipoarabinomannan assay for detecting active tuberculosis in HIV-positive adults	legacy:CD011420:2	LF-LAM (grade 2) for TB diagnosis	Nakiyingi 2014	136	21	231	609	ok					unavailable; not inferred		CL145_open_set_20181101.zip	f921cf6f1a9236c86f89e7c646497639f45e8ff8fcf56008c1b27422829fec4f	archive_or_package	Cochrane DTA Reference Dataset|CL145_open_set_20181101|CL145_open_set_20181101.zip|f921cf6f1a9236c86f89e7c646497639f45e8ff8fcf56008c1b27422829fec4f	manifest primary_atlas true; canonical manifest-sheet row	analysis/bmj_rmr_v042/operating_points_primary.csv	C001;C002;C006;C011
0.42.0	Cochrane DTA Reference Dataset|CD011420|legacy:CD011420:2	Cochrane DTA Reference Dataset	historical Cochrane	CD011420	Lateral flow urine lipoarabinomannan assay for detecting active tuberculosis in HIV-positive adults	legacy:CD011420:2	LF-LAM (grade 2) for TB diagnosis	Peter 2012a	58	31	58	94	corrected					unavailable; not inferred		CL145_open_set_20181101.zip	f921cf6f1a9236c86f89e7c646497639f45e8ff8fcf56008c1b27422829fec4f	archive_or_package	Cochrane DTA Reference Dataset|CL145_open_set_20181101|CL145_open_set_20181101.zip|f921cf6f1a9236c86f89e7c646497639f45e8ff8fcf56008c1b27422829fec4f	manifest primary_atlas true; canonical manifest-sheet row	analysis/bmj_rmr_v042/operating_points_primary.csv	C001;C002;C006;C011
0.42.0	Cochrane DTA Reference Dataset|CD011420|legacy:CD011420:2	Cochrane DTA Reference Dataset	historical Cochrane	CD011420	Lateral flow urine lipoarabinomannan assay for detecting active tuberculosis in HIV-positive adults	legacy:CD011420:2	LF-LAM (grade 2) for TB diagnosis	Peter 2015	41	27	140	361	ok					unavailable; not inferred		CL145_open_set_20181101.zip	f921cf6f1a9236c86f89e7c646497639f45e8ff8fcf56008c1b27422829fec4f	archive_or_package	Cochrane DTA Reference Dataset|CL145_open_set_20181101|CL145_open_set_20181101.zip|f921cf6f1a9236c86f89e7c646497639f45e8ff8fcf56008c1b27422829fec4f	manifest primary_atlas true; canonical manifest-sheet row	analysis/bmj_rmr_v042/operating_points_primary.csv	C001;C002;C006;C011
0.42.0	Cochrane DTA Reference Dataset|CD011431|legacy:CD011431:12	Cochrane DTA Reference Dataset	historical Cochrane	CD011431	Rapid diagnostic tests for diagnosing uncomplicated non-falciparum or	legacy:CD011431:12	HRP-2 (P. falciparum specific) and pLDH (pan-specific)	Ashton 2010	209	77	37	2060	ok					unavailable; not inferred		CL145_open_set_20181101.zip	f921cf6f1a9236c86f89e7c646497639f45e8ff8fcf56008c1b27422829fec4f	archive_or_package	Cochrane DTA Reference Dataset|CL145_open_set_20181101|CL145_open_set_20181101.zip|f921cf6f1a9236c86f89e7c646497639f45e8ff8fcf56008c1b27422829fec4f	manifest primary_atlas true; canonical manifest-sheet row	analysis/bmj_rmr_v042/operating_points_primary.csv	C001;C002;C006;C011
0.42.0	Cochrane DTA Reference Dataset|CD011431|legacy:CD011431:12	Cochrane DTA Reference Dataset	historical Cochrane	CD011431	Rapid diagnostic tests for diagnosing uncomplicated non-falciparum or	legacy:CD011431:12	HRP-2 (P. falciparum specific) and pLDH (pan-specific)	Bendezu 2010	64	6	19	243	ok					unavailable; not inferred		CL145_open_set_20181101.zip	f921cf6f1a9236c86f89e7c646497639f45e8ff8fcf56008c1b27422829fec4f	archive_or_package	Cochrane DTA Reference Dataset|CL145_open_set_20181101|CL145_open_set_20181101.zip|f921cf6f1a9236c86f89e7c646497639f45e8ff8fcf56008c1b27422829fec4f	manifest primary_atlas true; canonical manifest-sheet row	analysis/bmj_rmr_v042/operating_points_primary.csv	C001;C002;C006;C011
0.42.0	Cochrane DTA Reference Dataset|CD011431|legacy:CD011431:12	Cochrane DTA Reference Dataset	historical Cochrane	CD011431	Rapid diagnostic tests for diagnosing uncomplicated non-falciparum or	legacy:CD011431:12	HRP-2 (P. falciparum specific) and pLDH (pan-specific)	Bharti 2008	34	15	7	235	ok					unavailable; not inferred		CL145_open_set_20181101.zip	f921cf6f1a9236c86f89e7c646497639f45e8ff8fcf56008c1b27422829fec4f	archive_or_package	Cochrane DTA Reference Dataset|CL145_open_set_20181101|CL145_open_set_20181101.zip|f921cf6f1a9236c86f89e7c646497639f45e8ff8fcf56008c1b27422829fec4f	manifest primary_atlas true; canonical manifest-sheet row	analysis/bmj_rmr_v042/operating_points_primary.csv	C001;C002;C006;C011
0.42.0	Cochrane DTA Reference Dataset|CD011431|legacy:CD011431:12	Cochrane DTA Reference Dataset	historical Cochrane	CD011431	Rapid diagnostic tests for diagnosing uncomplicated non-falciparum or	legacy:CD011431:12	HRP-2 (P. falciparum specific) and pLDH (pan-specific)	Dev 2004	5	0	2	23	ok					unavailable; not inferred		CL145_open_set_20181101.zip	f921cf6f1a9236c86f89e7c646497639f45e8ff8fcf56008c1b27422829fec4f	archive_or_package	Cochrane DTA Reference Dataset|CL145_open_set_20181101|CL145_open_set_20181101.zip|f921cf6f1a9236c86f89e7c646497639f45e8ff8fcf56008c1b27422829fec4f	manifest primary_atlas true; canonical manifest-sheet row	analysis/bmj_rmr_v042/operating_points_primary.csv	C001;C002;C006;C011
0.42.0	Cochrane DTA Reference Dataset|CD011431|legacy:CD011431:12	Cochrane DTA Reference Dataset	historical Cochrane	CD011431	Rapid diagnostic tests for diagnosing uncomplicated non-falciparum or	legacy:CD011431:12	HRP-2 (P. falciparum specific) and pLDH (pan-specific)	Eibach 2013	3	4	2	718	ok					unavailable; not inferred		CL145_open_set_20181101.zip	f921cf6f1a9236c86f89e7c646497639f45e8ff8fcf56008c1b27422829fec4f	archive_or_package	Cochrane DTA Reference Dataset|CL145_open_set_20181101|CL145_open_set_20181101.zip|f921cf6f1a9236c86f89e7c646497639f45e8ff8fcf56008c1b27422829fec4f	manifest primary_atlas true; canonical manifest-sheet row	analysis/bmj_rmr_v042/operating_points_primary.csv	C001;C002;C006;C011
0.42.0	Cochrane DTA Reference Dataset|CD011431|legacy:CD011431:12	Cochrane DTA Reference Dataset	historical Cochrane	CD011431	Rapid diagnostic tests for diagnosing uncomplicated non-falciparum or	legacy:CD011431:12	HRP-2 (P. falciparum specific) and pLDH (pan-specific)	Elahi 2013	49	3	5	270	ok					unavailable; not inferred		CL145_open_set_20181101.zip	f921cf6f1a9236c86f89e7c646497639f45e8ff8fcf56008c1b27422829fec4f	archive_or_package	Cochrane DTA Reference Dataset|CL145_open_set_20181101|CL145_open_set_20181101.zip|f921cf6f1a9236c86f89e7c646497639f45e8ff8fcf56008c1b27422829fec4f	manifest primary_atlas true; canonical manifest-sheet row	analysis/bmj_rmr_v042/operating_points_primary.csv	C001;C002;C006;C011
0.42.0	Cochrane DTA Reference Dataset|CD011431|legacy:CD011431:12	Cochrane DTA Reference Dataset	historical Cochrane	CD011431	Rapid diagnostic tests for diagnosing uncomplicated non-falciparum or	legacy:CD011431:12	HRP-2 (P. falciparum specific) and pLDH (pan-specific)	Endeshaw 2012a	3	4	3	190	corrected					unavailable; not inferred		CL145_open_set_20181101.zip	f921cf6f1a9236c86f89e7c646497639f45e8ff8fcf56008c1b27422829fec4f	archive_or_package	Cochrane DTA Reference Dataset|CL145_open_set_20181101|CL145_open_set_20181101.zip|f921cf6f1a9236c86f89e7c646497639f45e8ff8fcf56008c1b27422829fec4f	manifest primary_atlas true; canonical manifest-sheet row	analysis/bmj_rmr_v042/operating_points_primary.csv	C001;C002;C006;C011
0.42.0	Cochrane DTA Reference Dataset|CD011431|legacy:CD011431:12	Cochrane DTA Reference Dataset	historical Cochrane	CD011431	Rapid diagnostic tests for diagnosing uncomplicated non-falciparum or	legacy:CD011431:12	HRP-2 (P. falciparum specific) and pLDH (pan-specific)	Endeshaw 2012b	32	4	4	160	ok					unavailable; not inferred		CL145_open_set_20181101.zip	f921cf6f1a9236c86f89e7c646497639f45e8ff8fcf56008c1b27422829fec4f	archive_or_package	Cochrane DTA Reference Dataset|CL145_open_set_20181101|CL145_open_set_20181101.zip|f921cf6f1a9236c86f89e7c646497639f45e8ff8fcf56008c1b27422829fec4f	manifest primary_atlas true; canonical manifest-sheet row	analysis/bmj_rmr_v042/operating_points_primary.csv	C001;C002;C006;C011
0.42.0	Cochrane DTA Reference Dataset|CD011431|legacy:CD011431:12	Cochrane DTA Reference Dataset	historical Cochrane	CD011431	Rapid diagnostic tests for diagnosing uncomplicated non-falciparum or	legacy:CD011431:12	HRP-2 (P. falciparum specific) and pLDH (pan-specific)	Endeshaw 2012c	6	3	5	184	corrected					unavailable; not inferred		CL145_open_set_20181101.zip	f921cf6f1a9236c86f89e7c646497639f45e8ff8fcf56008c1b27422829fec4f	archive_or_package	Cochrane DTA Reference Dataset|CL145_open_set_20181101|CL145_open_set_20181101.zip|f921cf6f1a9236c86f89e7c646497639f45e8ff8fcf56008c1b27422829fec4f	manifest primary_atlas true; canonical manifest-sheet row	analysis/bmj_rmr_v042/operating_points_primary.csv	C001;C002;C006;C011
0.42.0	Cochrane DTA Reference Dataset|CD011431|legacy:CD011431:12	Cochrane DTA Reference Dataset	historical Cochrane	CD011431	Rapid diagnostic tests for diagnosing uncomplicated non-falciparum or	legacy:CD011431:12	HRP-2 (P. falciparum specific) and pLDH (pan-specific)	Endeshaw 2012d	2	1	2	195	ok					unavailable; not inferred		CL145_open_set_20181101.zip	f921cf6f1a9236c86f89e7c646497639f45e8ff8fcf56008c1b27422829fec4f	archive_or_package	Cochrane DTA Reference Dataset|CL145_open_set_20181101|CL145_open_set_20181101.zip|f921cf6f1a9236c86f89e7c646497639f45e8ff8fcf56008c1b27422829fec4f	manifest primary_atlas true; canonical manifest-sheet row	analysis/bmj_rmr_v042/operating_points_primary.csv	C001;C002;C006;C011
0.42.0	Cochrane DTA Reference Dataset|CD011431|legacy:CD011431:12	Cochrane DTA Reference Dataset	historical Cochrane	CD011431	Rapid diagnostic tests for diagnosing uncomplicated non-falciparum or	legacy:CD011431:12	HRP-2 (P. falciparum specific) and pLDH (pan-specific)	Endeshaw 2012e	5	7	0	185	corrected					unavailable; not inferred		CL145_open_set_20181101.zip	f921cf6f1a9236c86f89e7c646497639f45e8ff8fcf56008c1b27422829fec4f	archive_or_package	Cochrane DTA Reference Dataset|CL145_open_set_20181101|CL145_open_set_20181101.zip|f921cf6f1a9236c86f89e7c646497639f45e8ff8fcf56008c1b27422829fec4f	manifest primary_atlas true; canonical manifest-sheet row	analysis/bmj_rmr_v042/operating_points_primary.csv	C001;C002;C006;C011
0.42.0	Cochrane DTA Reference Dataset|CD011431|legacy:CD011431:12	Cochrane DTA Reference Dataset	historical Cochrane	CD011431	Rapid diagnostic tests for diagnosing uncomplicated non-falciparum or	legacy:CD011431:12	HRP-2 (P. falciparum specific) and pLDH (pan-specific)	Endeshaw 2012f	8	0	0	192	corrected					unavailable; not inferred		CL145_open_set_20181101.zip	f921cf6f1a9236c86f89e7c646497639f45e8ff8fcf56008c1b27422829fec4f	archive_or_package	Cochrane DTA Reference Dataset|CL145_open_set_20181101|CL145_open_set_20181101.zip|f921cf6f1a9236c86f89e7c646497639f45e8ff8fcf56008c1b27422829fec4f	manifest primary_atlas true; canonical manifest-sheet row	analysis/bmj_rmr_v042/operating_points_primary.csv	C001;C002;C006;C011
0.42.0	Cochrane DTA Reference Dataset|CD011431|legacy:CD011431:12	Cochrane DTA Reference Dataset	historical Cochrane	CD011431	Rapid diagnostic tests for diagnosing uncomplicated non-falciparum or	legacy:CD011431:12	HRP-2 (P. falciparum specific) and pLDH (pan-specific)	Endeshaw 2012g	3	1	2	192	corrected					unavailable; not inferred		CL145_open_set_20181101.zip	f921cf6f1a9236c86f89e7c646497639f45e8ff8fcf56008c1b27422829fec4f	archive_or_package	Cochrane DTA Reference Dataset|CL145_open_set_20181101|CL145_open_set_20181101.zip|f921cf6f1a9236c86f89e7c646497639f45e8ff8fcf56008c1b27422829fec4f	manifest primary_atlas true; canonical manifest-sheet row	analysis/bmj_rmr_v042/operating_points_primary.csv	C001;C002;C006;C011
0.42.0	Cochrane DTA Reference Dataset|CD011431|legacy:CD011431:12	Cochrane DTA Reference Dataset	historical Cochrane	CD011431	Rapid diagnostic tests for diagnosing uncomplicated non-falciparum or	legacy:CD011431:12	HRP-2 (P. falciparum specific) and pLDH (pan-specific)	Endeshaw 2012h	14	0	2	184	ok					unavailable; not inferred		CL145_open_set_20181101.zip	f921cf6f1a9236c86f89e7c646497639f45e8ff8fcf56008c1b27422829fec4f	archive_or_package	Cochrane DTA Reference Dataset|CL145_open_set_20181101|CL145_open_set_20181101.zip|f921cf6f1a9236c86f89e7c646497639f45e8ff8fcf56008c1b27422829fec4f	manifest primary_atlas true; canonical manifest-sheet row	analysis/bmj_rmr_v042/operating_points_primary.csv	C001;C002;C006;C011
0.42.0	Cochrane DTA Reference Dataset|CD011431|legacy:CD011431:12	Cochrane DTA Reference Dataset	historical Cochrane	CD011431	Rapid diagnostic tests for diagnosing uncomplicated non-falciparum or	legacy:CD011431:12	HRP-2 (P. falciparum specific) and pLDH (pan-specific)	Endeshaw 2012i	10	4	0	186	ok					unavailable; not inferred		CL145_open_set_20181101.zip	f921cf6f1a9236c86f89e7c646497639f45e8ff8fcf56008c1b27422829fec4f	archive_or_package	Cochrane DTA Reference Dataset|CL145_open_set_20181101|CL145_open_set_20181101.zip|f921cf6f1a9236c86f89e7c646497639f45e8ff8fcf56008c1b27422829fec4f	manifest primary_atlas true; canonical manifest-sheet row	analysis/bmj_rmr_v042/operating_points_primary.csv	C001;C002;C006;C011
0.42.0	Cochrane DTA Reference Dataset|CD011431|legacy:CD011431:12	Cochrane DTA Reference Dataset	historical Cochrane	CD011431	Rapid diagnostic tests for diagnosing uncomplicated non-falciparum or	legacy:CD011431:12	HRP-2 (P. falciparum specific) and pLDH (pan-specific)	Endeshaw 2012j	4	3	12	181	ok					unavailable; not inferred		CL145_open_set_20181101.zip	f921cf6f1a9236c86f89e7c646497639f45e8ff8fcf56008c1b27422829fec4f	archive_or_package	Cochrane DTA Reference Dataset|CL145_open_set_20181101|CL145_open_set_20181101.zip|f921cf6f1a9236c86f89e7c646497639f45e8ff8fcf56008c1b27422829fec4f	manifest primary_atlas true; canonical manifest-sheet row	analysis/bmj_rmr_v042/operating_points_primary.csv	C001;C002;C006;C011
0.42.0	Cochrane DTA Reference Dataset|CD011431|legacy:CD011431:12	Cochrane DTA Reference Dataset	historical Cochrane	CD011431	Rapid diagnostic tests for diagnosing uncomplicated non-falciparum or	legacy:CD011431:12	HRP-2 (P. falciparum specific) and pLDH (pan-specific)	Kosack 2013	454	26	133	1972	ok					unavailable; not inferred		CL145_open_set_20181101.zip	f921cf6f1a9236c86f89e7c646497639f45e8ff8fcf56008c1b27422829fec4f	archive_or_package	Cochrane DTA Reference Dataset|CL145_open_set_20181101|CL145_open_set_20181101.zip|f921cf6f1a9236c86f89e7c646497639f45e8ff8fcf56008c1b27422829fec4f	manifest primary_atlas true; canonical manifest-sheet row	analysis/bmj_rmr_v042/operating_points_primary.csv	C001;C002;C006;C011
0.42.0	Cochrane DTA Reference Dataset|CD011431|legacy:CD011431:12	Cochrane DTA Reference Dataset	historical Cochrane	CD011431	Rapid diagnostic tests for diagnosing uncomplicated non-falciparum or	legacy:CD011431:12	HRP-2 (P. falciparum specific) and pLDH (pan-specific)	Moges 2012	20	4	38	192	corrected					unavailable; not inferred		CL145_open_set_20181101.zip	f921cf6f1a9236c86f89e7c646497639f45e8ff8fcf56008c1b27422829fec4f	archive_or_package	Cochrane DTA Reference Dataset|CL145_open_set_20181101|CL145_open_set_20181101.zip|f921cf6f1a9236c86f89e7c646497639f45e8ff8fcf56008c1b27422829fec4f	manifest primary_atlas true; canonical manifest-sheet row	analysis/bmj_rmr_v042/operating_points_primary.csv	C001;C002;C006;C011
0.42.0	Cochrane DTA Reference Dataset|CD011431|legacy:CD011431:12	Cochrane DTA Reference Dataset	historical Cochrane	CD011431	Rapid diagnostic tests for diagnosing uncomplicated non-falciparum or	legacy:CD011431:12	HRP-2 (P. falciparum specific) and pLDH (pan-specific)	Ratsimbasoa 2007	11	4	4	175	ok					unavailable; not inferred		CL145_open_set_20181101.zip	f921cf6f1a9236c86f89e7c646497639f45e8ff8fcf56008c1b27422829fec4f	archive_or_package	Cochrane DTA Reference Dataset|CL145_open_set_20181101|CL145_open_set_20181101.zip|f921cf6f1a9236c86f89e7c646497639f45e8ff8fcf56008c1b27422829fec4f	manifest primary_atlas true; canonical manifest-sheet row	analysis/bmj_rmr_v042/operating_points_primary.csv	C001;C002;C006;C011
0.42.0	Cochrane DTA Reference Dataset|CD011431|legacy:CD011431:12	Cochrane DTA Reference Dataset	historical Cochrane	CD011431	Rapid diagnostic tests for diagnosing uncomplicated non-falciparum or	legacy:CD011431:12	HRP-2 (P. falciparum specific) and pLDH (pan-specific)	Singh 2010	44	6	13	309	ok					unavailable; not inferred		CL145_open_set_20181101.zip	f921cf6f1a9236c86f89e7c646497639f45e8ff8fcf56008c1b27422829fec4f	archive_or_package	Cochrane DTA Reference Dataset|CL145_open_set_20181101|CL145_open_set_20181101.zip|f921cf6f1a9236c86f89e7c646497639f45e8ff8fcf56008c1b27422829fec4f	manifest primary_atlas true; canonical manifest-sheet row	analysis/bmj_rmr_v042/operating_points_primary.csv	C001;C002;C006;C011
0.42.0	Cochrane DTA Reference Dataset|CD011431|legacy:CD011431:12	Cochrane DTA Reference Dataset	historical Cochrane	CD011431	Rapid diagnostic tests for diagnosing uncomplicated non-falciparum or	legacy:CD011431:12	HRP-2 (P. falciparum specific) and pLDH (pan-specific)	Trouvay 2013	111	3	18	828	ok					unavailable; not inferred		CL145_open_set_20181101.zip	f921cf6f1a9236c86f89e7c646497639f45e8ff8fcf56008c1b27422829fec4f	archive_or_package	Cochrane DTA Reference Dataset|CL145_open_set_20181101|CL145_open_set_20181101.zip|f921cf6f1a9236c86f89e7c646497639f45e8ff8fcf56008c1b27422829fec4f	manifest primary_atlas true; canonical manifest-sheet row	analysis/bmj_rmr_v042/operating_points_primary.csv	C001;C002;C006;C011
0.42.0	Cochrane DTA Reference Dataset|CD011431|legacy:CD011431:12	Cochrane DTA Reference Dataset	historical Cochrane	CD011431	Rapid diagnostic tests for diagnosing uncomplicated non-falciparum or	legacy:CD011431:12	HRP-2 (P. falciparum specific) and pLDH (pan-specific)	Xiaodong 2013	59	0	6	115	ok					unavailable; not inferred		CL145_open_set_20181101.zip	f921cf6f1a9236c86f89e7c646497639f45e8ff8fcf56008c1b27422829fec4f	archive_or_package	Cochrane DTA Reference Dataset|CL145_open_set_20181101|CL145_open_set_20181101.zip|f921cf6f1a9236c86f89e7c646497639f45e8ff8fcf56008c1b27422829fec4f	manifest primary_atlas true; canonical manifest-sheet row	analysis/bmj_rmr_v042/operating_points_primary.csv	C001;C002;C006;C011
0.42.0	Cochrane DTA Reference Dataset|CD011431|legacy:CD011431:12	Cochrane DTA Reference Dataset	historical Cochrane	CD011431	Rapid diagnostic tests for diagnosing uncomplicated non-falciparum or	legacy:CD011431:12	HRP-2 (P. falciparum specific) and pLDH (pan-specific)	Yan 2013	51	5	22	528	ok					unavailable; not inferred		CL145_open_set_20181101.zip	f921cf6f1a9236c86f89e7c646497639f45e8ff8fcf56008c1b27422829fec4f	archive_or_package	Cochrane DTA Reference Dataset|CL145_open_set_20181101|CL145_open_set_20181101.zip|f921cf6f1a9236c86f89e7c646497639f45e8ff8fcf56008c1b27422829fec4f	manifest primary_atlas true; canonical manifest-sheet row	analysis/bmj_rmr_v042/operating_points_primary.csv	C001;C002;C006;C011
0.42.0	Cochrane DTA Reference Dataset|CD011431|legacy:CD011431:16	Cochrane DTA Reference Dataset	historical Cochrane	CD011431	Rapid diagnostic tests for diagnosing uncomplicated non-falciparum or	legacy:CD011431:16	pLDH (P. falciparum specific) and pLDH (pan-specific)	Andrade 2010	84	14	0	213	ok					unavailable; not inferred		CL145_open_set_20181101.zip	f921cf6f1a9236c86f89e7c646497639f45e8ff8fcf56008c1b27422829fec4f	archive_or_package	Cochrane DTA Reference Dataset|CL145_open_set_20181101|CL145_open_set_20181101.zip|f921cf6f1a9236c86f89e7c646497639f45e8ff8fcf56008c1b27422829fec4f	manifest primary_atlas true; canonical manifest-sheet row	analysis/bmj_rmr_v042/operating_points_primary.csv	C001;C002;C006;C011
0.42.0	Cochrane DTA Reference Dataset|CD011431|legacy:CD011431:16	Cochrane DTA Reference Dataset	historical Cochrane	CD011431	Rapid diagnostic tests for diagnosing uncomplicated non-falciparum or	legacy:CD011431:16	pLDH (P. falciparum specific) and pLDH (pan-specific)	Chayani 2004	23	2	3	204	ok					unavailable; not inferred		CL145_open_set_20181101.zip	f921cf6f1a9236c86f89e7c646497639f45e8ff8fcf56008c1b27422829fec4f	archive_or_package	Cochrane DTA Reference Dataset|CL145_open_set_20181101|CL145_open_set_20181101.zip|f921cf6f1a9236c86f89e7c646497639f45e8ff8fcf56008c1b27422829fec4f	manifest primary_atlas true; canonical manifest-sheet row	analysis/bmj_rmr_v042/operating_points_primary.csv	C001;C002;C006;C011
0.42.0	Cochrane DTA Reference Dataset|CD011431|legacy:CD011431:16	Cochrane DTA Reference Dataset	historical Cochrane	CD011431	Rapid diagnostic tests for diagnosing uncomplicated non-falciparum or	legacy:CD011431:16	pLDH (P. falciparum specific) and pLDH (pan-specific)	Dev 2004	26	0	3	111	ok					unavailable; not inferred		CL145_open_set_20181101.zip	f921cf6f1a9236c86f89e7c646497639f45e8ff8fcf56008c1b27422829fec4f	archive_or_package	Cochrane DTA Reference Dataset|CL145_open_set_20181101|CL145_open_set_20181101.zip|f921cf6f1a9236c86f89e7c646497639f45e8ff8fcf56008c1b27422829fec4f	manifest primary_atlas true; canonical manifest-sheet row	analysis/bmj_rmr_v042/operating_points_primary.csv	C001;C002;C006;C011
0.42.0	Cochrane DTA Reference Dataset|CD011431|legacy:CD011431:16	Cochrane DTA Reference Dataset	historical Cochrane	CD011431	Rapid diagnostic tests for diagnosing uncomplicated non-falciparum or	legacy:CD011431:16	pLDH (P. falciparum specific) and pLDH (pan-specific)	Kolaczinski 2004	142	5	23	328	ok					unavailable; not inferred		CL145_open_set_20181101.zip	f921cf6f1a9236c86f89e7c646497639f45e8ff8fcf56008c1b27422829fec4f	archive_or_package	Cochrane DTA Reference Dataset|CL145_open_set_20181101|CL145_open_set_20181101.zip|f921cf6f1a9236c86f89e7c646497639f45e8ff8fcf56008c1b27422829fec4f	manifest primary_atlas true; canonical manifest-sheet row	analysis/bmj_rmr_v042/operating_points_primary.csv	C001;C002;C006;C011
0.42.0	Cochrane DTA Reference Dataset|CD011431|legacy:CD011431:16	Cochrane DTA Reference Dataset	historical Cochrane	CD011431	Rapid diagnostic tests for diagnosing uncomplicated non-falciparum or	legacy:CD011431:16	pLDH (P. falciparum specific) and pLDH (pan-specific)	Metzger 2011	52	6	30	426	ok					unavailable; not inferred		CL145_open_set_20181101.zip	f921cf6f1a9236c86f89e7c646497639f45e8ff8fcf56008c1b27422829fec4f	archive_or_package	Cochrane DTA Reference Dataset|CL145_open_set_20181101|CL145_open_set_20181101.zip|f921cf6f1a9236c86f89e7c646497639f45e8ff8fcf56008c1b27422829fec4f	manifest primary_atlas true; canonical manifest-sheet row	analysis/bmj_rmr_v042/operating_points_primary.csv	C001;C002;C006;C011
0.42.0	Cochrane DTA Reference Dataset|CD011431|legacy:CD011431:16	Cochrane DTA Reference Dataset	historical Cochrane	CD011431	Rapid diagnostic tests for diagnosing uncomplicated non-falciparum or	legacy:CD011431:16	pLDH (P. falciparum specific) and pLDH (pan-specific)	Pattanasin 2003	56	2	29	179	ok					unavailable; not inferred		CL145_open_set_20181101.zip	f921cf6f1a9236c86f89e7c646497639f45e8ff8fcf56008c1b27422829fec4f	archive_or_package	Cochrane DTA Reference Dataset|CL145_open_set_20181101|CL145_open_set_20181101.zip|f921cf6f1a9236c86f89e7c646497639f45e8ff8fcf56008c1b27422829fec4f	manifest primary_atlas true; canonical manifest-sheet row	analysis/bmj_rmr_v042/operating_points_primary.csv	C001;C002;C006;C011
0.42.0	Cochrane DTA Reference Dataset|CD011431|legacy:CD011431:16	Cochrane DTA Reference Dataset	historical Cochrane	CD011431	Rapid diagnostic tests for diagnosing uncomplicated non-falciparum or	legacy:CD011431:16	pLDH (P. falciparum specific) and pLDH (pan-specific)	Ratsimbasoa 2007	12	5	3	175	ok					unavailable; not inferred		CL145_open_set_20181101.zip	f921cf6f1a9236c86f89e7c646497639f45e8ff8fcf56008c1b27422829fec4f	archive_or_package	Cochrane DTA Reference Dataset|CL145_open_set_20181101|CL145_open_set_20181101.zip|f921cf6f1a9236c86f89e7c646497639f45e8ff8fcf56008c1b27422829fec4f	manifest primary_atlas true; canonical manifest-sheet row	analysis/bmj_rmr_v042/operating_points_primary.csv	C001;C002;C006;C011
0.42.0	Cochrane DTA Reference Dataset|CD011431|legacy:CD011431:16	Cochrane DTA Reference Dataset	historical Cochrane	CD011431	Rapid diagnostic tests for diagnosing uncomplicated non-falciparum or	legacy:CD011431:16	pLDH (P. falciparum specific) and pLDH (pan-specific)	Singh 2003	22	1	0	57	corrected					unavailable; not inferred		CL145_open_set_20181101.zip	f921cf6f1a9236c86f89e7c646497639f45e8ff8fcf56008c1b27422829fec4f	archive_or_package	Cochrane DTA Reference Dataset|CL145_open_set_20181101|CL145_open_set_20181101.zip|f921cf6f1a9236c86f89e7c646497639f45e8ff8fcf56008c1b27422829fec4f	manifest primary_atlas true; canonical manifest-sheet row	analysis/bmj_rmr_v042/operating_points_primary.csv	C001;C002;C006;C011
0.42.0	Cochrane DTA Reference Dataset|CD011431|legacy:CD011431:16	Cochrane DTA Reference Dataset	historical Cochrane	CD011431	Rapid diagnostic tests for diagnosing uncomplicated non-falciparum or	legacy:CD011431:16	pLDH (P. falciparum specific) and pLDH (pan-specific)	Valecha 2003	173	16	13	497	ok					unavailable; not inferred		CL145_open_set_20181101.zip	f921cf6f1a9236c86f89e7c646497639f45e8ff8fcf56008c1b27422829fec4f	archive_or_package	Cochrane DTA Reference Dataset|CL145_open_set_20181101|CL145_open_set_20181101.zip|f921cf6f1a9236c86f89e7c646497639f45e8ff8fcf56008c1b27422829fec4f	manifest primary_atlas true; canonical manifest-sheet row	analysis/bmj_rmr_v042/operating_points_primary.csv	C001;C002;C006;C011
0.42.0	Cochrane DTA Reference Dataset|CD011431|legacy:CD011431:16	Cochrane DTA Reference Dataset	historical Cochrane	CD011431	Rapid diagnostic tests for diagnosing uncomplicated non-falciparum or	legacy:CD011431:16	pLDH (P. falciparum specific) and pLDH (pan-specific)	van den Broek 2006	256	6	36	598	corrected					unavailable; not inferred		CL145_open_set_20181101.zip	f921cf6f1a9236c86f89e7c646497639f45e8ff8fcf56008c1b27422829fec4f	archive_or_package	Cochrane DTA Reference Dataset|CL145_open_set_20181101|CL145_open_set_20181101.zip|f921cf6f1a9236c86f89e7c646497639f45e8ff8fcf56008c1b27422829fec4f	manifest primary_atlas true; canonical manifest-sheet row	analysis/bmj_rmr_v042/operating_points_primary.csv	C001;C002;C006;C011
0.42.0	Cochrane DTA Reference Dataset|CD011431|legacy:CD011431:22	Cochrane DTA Reference Dataset	historical Cochrane	CD011431	Rapid diagnostic tests for diagnosing uncomplicated non-falciparum or	legacy:CD011431:22	HRP-2 (P. falciparum specific) and pLDH (pan-specific)	Bendezu 2010	67	3	21	241	ok					unavailable; not inferred		CL145_open_set_20181101.zip	f921cf6f1a9236c86f89e7c646497639f45e8ff8fcf56008c1b27422829fec4f	archive_or_package	Cochrane DTA Reference Dataset|CL145_open_set_20181101|CL145_open_set_20181101.zip|f921cf6f1a9236c86f89e7c646497639f45e8ff8fcf56008c1b27422829fec4f	manifest primary_atlas true; canonical manifest-sheet row	analysis/bmj_rmr_v042/operating_points_primary.csv	C001;C002;C006;C011
0.42.0	Cochrane DTA Reference Dataset|CD011431|legacy:CD011431:22	Cochrane DTA Reference Dataset	historical Cochrane	CD011431	Rapid diagnostic tests for diagnosing uncomplicated non-falciparum or	legacy:CD011431:22	HRP-2 (P. falciparum specific) and pLDH (pan-specific)	Elahi 2013	49	3	5	270	ok					unavailable; not inferred		CL145_open_set_20181101.zip	f921cf6f1a9236c86f89e7c646497639f45e8ff8fcf56008c1b27422829fec4f	archive_or_package	Cochrane DTA Reference Dataset|CL145_open_set_20181101|CL145_open_set_20181101.zip|f921cf6f1a9236c86f89e7c646497639f45e8ff8fcf56008c1b27422829fec4f	manifest primary_atlas true; canonical manifest-sheet row	analysis/bmj_rmr_v042/operating_points_primary.csv	C001;C002;C006;C011
0.42.0	Cochrane DTA Reference Dataset|CD011431|legacy:CD011431:22	Cochrane DTA Reference Dataset	historical Cochrane	CD011431	Rapid diagnostic tests for diagnosing uncomplicated non-falciparum or	legacy:CD011431:22	HRP-2 (P. falciparum specific) and pLDH (pan-specific)	Ratsimbasoa 2008	14	1	8	173	ok					unavailable; not inferred		CL145_open_set_20181101.zip	f921cf6f1a9236c86f89e7c646497639f45e8ff8fcf56008c1b27422829fec4f	archive_or_package	Cochrane DTA Reference Dataset|CL145_open_set_20181101|CL145_open_set_20181101.zip|f921cf6f1a9236c86f89e7c646497639f45e8ff8fcf56008c1b27422829fec4f	manifest primary_atlas true; canonical manifest-sheet row	analysis/bmj_rmr_v042/operating_points_primary.csv	C001;C002;C006;C011
0.42.0	Cochrane DTA Reference Dataset|CD011431|legacy:CD011431:22	Cochrane DTA Reference Dataset	historical Cochrane	CD011431	Rapid diagnostic tests for diagnosing uncomplicated non-falciparum or	legacy:CD011431:22	HRP-2 (P. falciparum specific) and pLDH (pan-specific)	Xiaodong 2013	59	0	6	113	ok					unavailable; not inferred		CL145_open_set_20181101.zip	f921cf6f1a9236c86f89e7c646497639f45e8ff8fcf56008c1b27422829fec4f	archive_or_package	Cochrane DTA Reference Dataset|CL145_open_set_20181101|CL145_open_set_20181101.zip|f921cf6f1a9236c86f89e7c646497639f45e8ff8fcf56008c1b27422829fec4f	manifest primary_atlas true; canonical manifest-sheet row	analysis/bmj_rmr_v042/operating_points_primary.csv	C001;C002;C006;C011
0.42.0	Cochrane DTA Reference Dataset|CD011431|legacy:CD011431:22	Cochrane DTA Reference Dataset	historical Cochrane	CD011431	Rapid diagnostic tests for diagnosing uncomplicated non-falciparum or	legacy:CD011431:22	HRP-2 (P. falciparum specific) and pLDH (pan-specific)	Yan 2013	51	15	20	520	ok					unavailable; not inferred		CL145_open_set_20181101.zip	f921cf6f1a9236c86f89e7c646497639f45e8ff8fcf56008c1b27422829fec4f	archive_or_package	Cochrane DTA Reference Dataset|CL145_open_set_20181101|CL145_open_set_20181101.zip|f921cf6f1a9236c86f89e7c646497639f45e8ff8fcf56008c1b27422829fec4f	manifest primary_atlas true; canonical manifest-sheet row	analysis/bmj_rmr_v042/operating_points_primary.csv	C001;C002;C006;C011
0.42.0	Cochrane DTA Reference Dataset|CD011431|legacy:CD011431:29	Cochrane DTA Reference Dataset	historical Cochrane	CD011431	Rapid diagnostic tests for diagnosing uncomplicated non-falciparum or	legacy:CD011431:29	HRP-2 (P. falciparum specific) and pLDH (P. vivax-specific)	Alam 2011	19	1	2	316	corrected					unavailable; not inferred		CL145_open_set_20181101.zip	f921cf6f1a9236c86f89e7c646497639f45e8ff8fcf56008c1b27422829fec4f	archive_or_package	Cochrane DTA Reference Dataset|CL145_open_set_20181101|CL145_open_set_20181101.zip|f921cf6f1a9236c86f89e7c646497639f45e8ff8fcf56008c1b27422829fec4f	manifest primary_atlas true; canonical manifest-sheet row	analysis/bmj_rmr_v042/operating_points_primary.csv	C001;C002;C006;C011
0.42.0	Cochrane DTA Reference Dataset|CD011431|legacy:CD011431:29	Cochrane DTA Reference Dataset	historical Cochrane	CD011431	Rapid diagnostic tests for diagnosing uncomplicated non-falciparum or	legacy:CD011431:29	HRP-2 (P. falciparum specific) and pLDH (P. vivax-specific)	Chanie 2011	25	4	0	1063	ok					unavailable; not inferred		CL145_open_set_20181101.zip	f921cf6f1a9236c86f89e7c646497639f45e8ff8fcf56008c1b27422829fec4f	archive_or_package	Cochrane DTA Reference Dataset|CL145_open_set_20181101|CL145_open_set_20181101.zip|f921cf6f1a9236c86f89e7c646497639f45e8ff8fcf56008c1b27422829fec4f	manifest primary_atlas true; canonical manifest-sheet row	analysis/bmj_rmr_v042/operating_points_primary.csv	C001;C002;C006;C011
0.42.0	Cochrane DTA Reference Dataset|CD011431|legacy:CD011431:29	Cochrane DTA Reference Dataset	historical Cochrane	CD011431	Rapid diagnostic tests for diagnosing uncomplicated non-falciparum or	legacy:CD011431:29	HRP-2 (P. falciparum specific) and pLDH (P. vivax-specific)	Mekonnen 2010	61	0	3	176	ok					unavailable; not inferred		CL145_open_set_20181101.zip	f921cf6f1a9236c86f89e7c646497639f45e8ff8fcf56008c1b27422829fec4f	archive_or_package	Cochrane DTA Reference Dataset|CL145_open_set_20181101|CL145_open_set_20181101.zip|f921cf6f1a9236c86f89e7c646497639f45e8ff8fcf56008c1b27422829fec4f	manifest primary_atlas true; canonical manifest-sheet row	analysis/bmj_rmr_v042/operating_points_primary.csv	C001;C002;C006;C011
0.42.0	Cochrane DTA Reference Dataset|CD011431|legacy:CD011431:29	Cochrane DTA Reference Dataset	historical Cochrane	CD011431	Rapid diagnostic tests for diagnosing uncomplicated non-falciparum or	legacy:CD011431:29	HRP-2 (P. falciparum specific) and pLDH (P. vivax-specific)	Mohon 2012	71	4	2	295	ok					unavailable; not inferred		CL145_open_set_20181101.zip	f921cf6f1a9236c86f89e7c646497639f45e8ff8fcf56008c1b27422829fec4f	archive_or_package	Cochrane DTA Reference Dataset|CL145_open_set_20181101|CL145_open_set_20181101.zip|f921cf6f1a9236c86f89e7c646497639f45e8ff8fcf56008c1b27422829fec4f	manifest primary_atlas true; canonical manifest-sheet row	analysis/bmj_rmr_v042/operating_points_primary.csv	C001;C002;C006;C011
0.42.0	Cochrane DTA Reference Dataset|CD011431|legacy:CD011431:29	Cochrane DTA Reference Dataset	historical Cochrane	CD011431	Rapid diagnostic tests for diagnosing uncomplicated non-falciparum or	legacy:CD011431:29	HRP-2 (P. falciparum specific) and pLDH (P. vivax-specific)	Samane 2010	110	0	2	138	corrected					unavailable; not inferred		CL145_open_set_20181101.zip	f921cf6f1a9236c86f89e7c646497639f45e8ff8fcf56008c1b27422829fec4f	archive_or_package	Cochrane DTA Reference Dataset|CL145_open_set_20181101|CL145_open_set_20181101.zip|f921cf6f1a9236c86f89e7c646497639f45e8ff8fcf56008c1b27422829fec4f	manifest primary_atlas true; canonical manifest-sheet row	analysis/bmj_rmr_v042/operating_points_primary.csv	C001;C002;C006;C011
0.42.0	Cochrane DTA Reference Dataset|CD011431|legacy:CD011431:29	Cochrane DTA Reference Dataset	historical Cochrane	CD011431	Rapid diagnostic tests for diagnosing uncomplicated non-falciparum or	legacy:CD011431:29	HRP-2 (P. falciparum specific) and pLDH (P. vivax-specific)	Sharew 2009	155	9	1	503	ok					unavailable; not inferred		CL145_open_set_20181101.zip	f921cf6f1a9236c86f89e7c646497639f45e8ff8fcf56008c1b27422829fec4f	archive_or_package	Cochrane DTA Reference Dataset|CL145_open_set_20181101|CL145_open_set_20181101.zip|f921cf6f1a9236c86f89e7c646497639f45e8ff8fcf56008c1b27422829fec4f	manifest primary_atlas true; canonical manifest-sheet row	analysis/bmj_rmr_v042/operating_points_primary.csv	C001;C002;C006;C011
0.42.0	Cochrane DTA Reference Dataset|CD011431|legacy:CD011431:29	Cochrane DTA Reference Dataset	historical Cochrane	CD011431	Rapid diagnostic tests for diagnosing uncomplicated non-falciparum or	legacy:CD011431:29	HRP-2 (P. falciparum specific) and pLDH (P. vivax-specific)	Singh 2010	45	3	23	301	ok					unavailable; not inferred		CL145_open_set_20181101.zip	f921cf6f1a9236c86f89e7c646497639f45e8ff8fcf56008c1b27422829fec4f	archive_or_package	Cochrane DTA Reference Dataset|CL145_open_set_20181101|CL145_open_set_20181101.zip|f921cf6f1a9236c86f89e7c646497639f45e8ff8fcf56008c1b27422829fec4f	manifest primary_atlas true; canonical manifest-sheet row	analysis/bmj_rmr_v042/operating_points_primary.csv	C001;C002;C006;C011
0.42.0	Cochrane DTA Reference Dataset|CD011431|legacy:CD011431:29	Cochrane DTA Reference Dataset	historical Cochrane	CD011431	Rapid diagnostic tests for diagnosing uncomplicated non-falciparum or	legacy:CD011431:29	HRP-2 (P. falciparum specific) and pLDH (P. vivax-specific)	Yan 2013	45	5	16	284	ok					unavailable; not inferred		CL145_open_set_20181101.zip	f921cf6f1a9236c86f89e7c646497639f45e8ff8fcf56008c1b27422829fec4f	archive_or_package	Cochrane DTA Reference Dataset|CL145_open_set_20181101|CL145_open_set_20181101.zip|f921cf6f1a9236c86f89e7c646497639f45e8ff8fcf56008c1b27422829fec4f	manifest primary_atlas true; canonical manifest-sheet row	analysis/bmj_rmr_v042/operating_points_primary.csv	C001;C002;C006;C011
0.42.0	Cochrane DTA Reference Dataset|CD011431|legacy:CD011431:6	Cochrane DTA Reference Dataset	historical Cochrane	CD011431	Rapid diagnostic tests for diagnosing uncomplicated non-falciparum or	legacy:CD011431:6	HRP-2 (P. falciparum specific) and aldolase (pan-specific)	Ashton 2010	209	85	37	2052	ok					unavailable; not inferred		CL145_open_set_20181101.zip	f921cf6f1a9236c86f89e7c646497639f45e8ff8fcf56008c1b27422829fec4f	archive_or_package	Cochrane DTA Reference Dataset|CL145_open_set_20181101|CL145_open_set_20181101.zip|f921cf6f1a9236c86f89e7c646497639f45e8ff8fcf56008c1b27422829fec4f	manifest primary_atlas true; canonical manifest-sheet row	analysis/bmj_rmr_v042/operating_points_primary.csv	C001;C002;C006;C011
0.42.0	Cochrane DTA Reference Dataset|CD011431|legacy:CD011431:6	Cochrane DTA Reference Dataset	historical Cochrane	CD011431	Rapid diagnostic tests for diagnosing uncomplicated non-falciparum or	legacy:CD011431:6	HRP-2 (P. falciparum specific) and aldolase (pan-specific)	Bell 2001a	32	2	16	300	corrected					unavailable; not inferred		CL145_open_set_20181101.zip	f921cf6f1a9236c86f89e7c646497639f45e8ff8fcf56008c1b27422829fec4f	archive_or_package	Cochrane DTA Reference Dataset|CL145_open_set_20181101|CL145_open_set_20181101.zip|f921cf6f1a9236c86f89e7c646497639f45e8ff8fcf56008c1b27422829fec4f	manifest primary_atlas true; canonical manifest-sheet row	analysis/bmj_rmr_v042/operating_points_primary.csv	C001;C002;C006;C011
0.42.0	Cochrane DTA Reference Dataset|CD011431|legacy:CD011431:6	Cochrane DTA Reference Dataset	historical Cochrane	CD011431	Rapid diagnostic tests for diagnosing uncomplicated non-falciparum or	legacy:CD011431:6	HRP-2 (P. falciparum specific) and aldolase (pan-specific)	Bell 2001b	25	9	6	73	ok					unavailable; not inferred		CL145_open_set_20181101.zip	f921cf6f1a9236c86f89e7c646497639f45e8ff8fcf56008c1b27422829fec4f	archive_or_package	Cochrane DTA Reference Dataset|CL145_open_set_20181101|CL145_open_set_20181101.zip|f921cf6f1a9236c86f89e7c646497639f45e8ff8fcf56008c1b27422829fec4f	manifest primary_atlas true; canonical manifest-sheet row	analysis/bmj_rmr_v042/operating_points_primary.csv	C001;C002;C006;C011
0.42.0	Cochrane DTA Reference Dataset|CD011431|legacy:CD011431:6	Cochrane DTA Reference Dataset	historical Cochrane	CD011431	Rapid diagnostic tests for diagnosing uncomplicated non-falciparum or	legacy:CD011431:6	HRP-2 (P. falciparum specific) and aldolase (pan-specific)	Eibach 2013	4	6	1	716	ok					unavailable; not inferred		CL145_open_set_20181101.zip	f921cf6f1a9236c86f89e7c646497639f45e8ff8fcf56008c1b27422829fec4f	archive_or_package	Cochrane DTA Reference Dataset|CL145_open_set_20181101|CL145_open_set_20181101.zip|f921cf6f1a9236c86f89e7c646497639f45e8ff8fcf56008c1b27422829fec4f	manifest primary_atlas true; canonical manifest-sheet row	analysis/bmj_rmr_v042/operating_points_primary.csv	C001;C002;C006;C011
0.42.0	Cochrane DTA Reference Dataset|CD011431|legacy:CD011431:6	Cochrane DTA Reference Dataset	historical Cochrane	CD011431	Rapid diagnostic tests for diagnosing uncomplicated non-falciparum or	legacy:CD011431:6	HRP-2 (P. falciparum specific) and aldolase (pan-specific)	Fernando 2004	70	2	29	227	ok					unavailable; not inferred		CL145_open_set_20181101.zip	f921cf6f1a9236c86f89e7c646497639f45e8ff8fcf56008c1b27422829fec4f	archive_or_package	Cochrane DTA Reference Dataset|CL145_open_set_20181101|CL145_open_set_20181101.zip|f921cf6f1a9236c86f89e7c646497639f45e8ff8fcf56008c1b27422829fec4f	manifest primary_atlas true; canonical manifest-sheet row	analysis/bmj_rmr_v042/operating_points_primary.csv	C001;C002;C006;C011
0.42.0	Cochrane DTA Reference Dataset|CD011431|legacy:CD011431:6	Cochrane DTA Reference Dataset	historical Cochrane	CD011431	Rapid diagnostic tests for diagnosing uncomplicated non-falciparum or	legacy:CD011431:6	HRP-2 (P. falciparum specific) and aldolase (pan-specific)	Harani 2006	27	10	3	520	ok					unavailable; not inferred		CL145_open_set_20181101.zip	f921cf6f1a9236c86f89e7c646497639f45e8ff8fcf56008c1b27422829fec4f	archive_or_package	Cochrane DTA Reference Dataset|CL145_open_set_20181101|CL145_open_set_20181101.zip|f921cf6f1a9236c86f89e7c646497639f45e8ff8fcf56008c1b27422829fec4f	manifest primary_atlas true; canonical manifest-sheet row	analysis/bmj_rmr_v042/operating_points_primary.csv	C001;C002;C006;C011
0.42.0	Cochrane DTA Reference Dataset|CD011431|legacy:CD011431:6	Cochrane DTA Reference Dataset	historical Cochrane	CD011431	Rapid diagnostic tests for diagnosing uncomplicated non-falciparum or	legacy:CD011431:6	HRP-2 (P. falciparum specific) and aldolase (pan-specific)	Singh 2000a	34	3	13	294	corrected					unavailable; not inferred		CL145_open_set_20181101.zip	f921cf6f1a9236c86f89e7c646497639f45e8ff8fcf56008c1b27422829fec4f	archive_or_package	Cochrane DTA Reference Dataset|CL145_open_set_20181101|CL145_open_set_20181101.zip|f921cf6f1a9236c86f89e7c646497639f45e8ff8fcf56008c1b27422829fec4f	manifest primary_atlas true; canonical manifest-sheet row	analysis/bmj_rmr_v042/operating_points_primary.csv	C001;C002;C006;C011
0.42.0	Cochrane DTA Reference Dataset|CD011431|legacy:CD011431:6	Cochrane DTA Reference Dataset	historical Cochrane	CD011431	Rapid diagnostic tests for diagnosing uncomplicated non-falciparum or	legacy:CD011431:6	HRP-2 (P. falciparum specific) and aldolase (pan-specific)	Singh 2010	39	7	18	308	ok					unavailable; not inferred		CL145_open_set_20181101.zip	f921cf6f1a9236c86f89e7c646497639f45e8ff8fcf56008c1b27422829fec4f	archive_or_package	Cochrane DTA Reference Dataset|CL145_open_set_20181101|CL145_open_set_20181101.zip|f921cf6f1a9236c86f89e7c646497639f45e8ff8fcf56008c1b27422829fec4f	manifest primary_atlas true; canonical manifest-sheet row	analysis/bmj_rmr_v042/operating_points_primary.csv	C001;C002;C006;C011
0.42.0	Cochrane DTA Reference Dataset|CD011431|legacy:CD011431:6	Cochrane DTA Reference Dataset	historical Cochrane	CD011431	Rapid diagnostic tests for diagnosing uncomplicated non-falciparum or	legacy:CD011431:6	HRP-2 (P. falciparum specific) and aldolase (pan-specific)	Tjitra 1999	27	27	9	497	ok					unavailable; not inferred		CL145_open_set_20181101.zip	f921cf6f1a9236c86f89e7c646497639f45e8ff8fcf56008c1b27422829fec4f	archive_or_package	Cochrane DTA Reference Dataset|CL145_open_set_20181101|CL145_open_set_20181101.zip|f921cf6f1a9236c86f89e7c646497639f45e8ff8fcf56008c1b27422829fec4f	manifest primary_atlas true; canonical manifest-sheet row	analysis/bmj_rmr_v042/operating_points_primary.csv	C001;C002;C006;C011
0.42.0	Cochrane DTA Reference Dataset|CD011431|legacy:CD011431:6	Cochrane DTA Reference Dataset	historical Cochrane	CD011431	Rapid diagnostic tests for diagnosing uncomplicated non-falciparum or	legacy:CD011431:6	HRP-2 (P. falciparum specific) and aldolase (pan-specific)	Wongsrichanalai 2003	59	0	9	178	corrected					unavailable; not inferred		CL145_open_set_20181101.zip	f921cf6f1a9236c86f89e7c646497639f45e8ff8fcf56008c1b27422829fec4f	archive_or_package	Cochrane DTA Reference Dataset|CL145_open_set_20181101|CL145_open_set_20181101.zip|f921cf6f1a9236c86f89e7c646497639f45e8ff8fcf56008c1b27422829fec4f	manifest primary_atlas true; canonical manifest-sheet row	analysis/bmj_rmr_v042/operating_points_primary.csv	C001;C002;C006;C011
0.42.0	Cochrane DTA Reference Dataset|CD011431|legacy:CD011431:6	Cochrane DTA Reference Dataset	historical Cochrane	CD011431	Rapid diagnostic tests for diagnosing uncomplicated non-falciparum or	legacy:CD011431:6	HRP-2 (P. falciparum specific) and aldolase (pan-specific)	van den Broek 2006	217	1	74	604	corrected					unavailable; not inferred		CL145_open_set_20181101.zip	f921cf6f1a9236c86f89e7c646497639f45e8ff8fcf56008c1b27422829fec4f	archive_or_package	Cochrane DTA Reference Dataset|CL145_open_set_20181101|CL145_open_set_20181101.zip|f921cf6f1a9236c86f89e7c646497639f45e8ff8fcf56008c1b27422829fec4f	manifest primary_atlas true; canonical manifest-sheet row	analysis/bmj_rmr_v042/operating_points_primary.csv	C001;C002;C006;C011
0.42.0	Cochrane DTA Reference Dataset|CD011975|legacy:CD011975:37	Cochrane DTA Reference Dataset	historical Cochrane	CD011975	First trimester serum tests for Down's syndrome screening	legacy:CD011975:37	Age; PAPP-A	Biagiotti 1998	16	10	16	190	ok					unavailable; not inferred		CL145_open_set_20181101.zip	f921cf6f1a9236c86f89e7c646497639f45e8ff8fcf56008c1b27422829fec4f	archive_or_package	Cochrane DTA Reference Dataset|CL145_open_set_20181101|CL145_open_set_20181101.zip|f921cf6f1a9236c86f89e7c646497639f45e8ff8fcf56008c1b27422829fec4f	manifest primary_atlas true; canonical manifest-sheet row	analysis/bmj_rmr_v042/operating_points_primary.csv	C001;C002;C006;C011
0.42.0	Cochrane DTA Reference Dataset|CD011975|legacy:CD011975:37	Cochrane DTA Reference Dataset	historical Cochrane	CD011975	First trimester serum tests for Down's syndrome screening	legacy:CD011975:37	Age; PAPP-A	Brambati 1993	9	23	5	438	corrected					unavailable; not inferred		CL145_open_set_20181101.zip	f921cf6f1a9236c86f89e7c646497639f45e8ff8fcf56008c1b27422829fec4f	archive_or_package	Cochrane DTA Reference Dataset|CL145_open_set_20181101|CL145_open_set_20181101.zip|f921cf6f1a9236c86f89e7c646497639f45e8ff8fcf56008c1b27422829fec4f	manifest primary_atlas true; canonical manifest-sheet row	analysis/bmj_rmr_v042/operating_points_primary.csv	C001;C002;C006;C011
0.42.0	Cochrane DTA Reference Dataset|CD011975|legacy:CD011975:37	Cochrane DTA Reference Dataset	historical Cochrane	CD011975	First trimester serum tests for Down's syndrome screening	legacy:CD011975:37	Age; PAPP-A	Forest 1997	8	25	10	475	ok					unavailable; not inferred		CL145_open_set_20181101.zip	f921cf6f1a9236c86f89e7c646497639f45e8ff8fcf56008c1b27422829fec4f	archive_or_package	Cochrane DTA Reference Dataset|CL145_open_set_20181101|CL145_open_set_20181101.zip|f921cf6f1a9236c86f89e7c646497639f45e8ff8fcf56008c1b27422829fec4f	manifest primary_atlas true; canonical manifest-sheet row	analysis/bmj_rmr_v042/operating_points_primary.csv	C001;C002;C006;C011
0.42.0	Cochrane DTA Reference Dataset|CD011975|legacy:CD011975:37	Cochrane DTA Reference Dataset	historical Cochrane	CD011975	First trimester serum tests for Down's syndrome screening	legacy:CD011975:37	Age; PAPP-A	Spencer 1999a	101	47	109	899	corrected					unavailable; not inferred		CL145_open_set_20181101.zip	f921cf6f1a9236c86f89e7c646497639f45e8ff8fcf56008c1b27422829fec4f	archive_or_package	Cochrane DTA Reference Dataset|CL145_open_set_20181101|CL145_open_set_20181101.zip|f921cf6f1a9236c86f89e7c646497639f45e8ff8fcf56008c1b27422829fec4f	manifest primary_atlas true; canonical manifest-sheet row	analysis/bmj_rmr_v042/operating_points_primary.csv	C001;C002;C006;C011
0.42.0	Cochrane DTA Reference Dataset|CD011975|legacy:CD011975:37	Cochrane DTA Reference Dataset	historical Cochrane	CD011975	First trimester serum tests for Down's syndrome screening	legacy:CD011975:37	Age; PAPP-A	Wald 2003a	57	51	28	974	corrected					unavailable; not inferred		CL145_open_set_20181101.zip	f921cf6f1a9236c86f89e7c646497639f45e8ff8fcf56008c1b27422829fec4f	archive_or_package	Cochrane DTA Reference Dataset|CL145_open_set_20181101|CL145_open_set_20181101.zip|f921cf6f1a9236c86f89e7c646497639f45e8ff8fcf56008c1b27422829fec4f	manifest primary_atlas true; canonical manifest-sheet row	analysis/bmj_rmr_v042/operating_points_primary.csv	C001;C002;C006;C011
0.42.0	Cochrane DTA Reference Dataset|CD011975|legacy:CD011975:39	Cochrane DTA Reference Dataset	historical Cochrane	CD011975	First trimester serum tests for Down's syndrome screening	legacy:CD011975:39	Age; free ßhCG	Biagiotti 1995	21	12	20	234	corrected					unavailable; not inferred		CL145_open_set_20181101.zip	f921cf6f1a9236c86f89e7c646497639f45e8ff8fcf56008c1b27422829fec4f	archive_or_package	Cochrane DTA Reference Dataset|CL145_open_set_20181101|CL145_open_set_20181101.zip|f921cf6f1a9236c86f89e7c646497639f45e8ff8fcf56008c1b27422829fec4f	manifest primary_atlas true; canonical manifest-sheet row	analysis/bmj_rmr_v042/operating_points_primary.csv	C001;C002;C006;C011
0.42.0	Cochrane DTA Reference Dataset|CD011975|legacy:CD011975:39	Cochrane DTA Reference Dataset	historical Cochrane	CD011975	First trimester serum tests for Down's syndrome screening	legacy:CD011975:39	Age; free ßhCG	Biagiotti 1998	11	10	21	190	ok					unavailable; not inferred		CL145_open_set_20181101.zip	f921cf6f1a9236c86f89e7c646497639f45e8ff8fcf56008c1b27422829fec4f	archive_or_package	Cochrane DTA Reference Dataset|CL145_open_set_20181101|CL145_open_set_20181101.zip|f921cf6f1a9236c86f89e7c646497639f45e8ff8fcf56008c1b27422829fec4f	manifest primary_atlas true; canonical manifest-sheet row	analysis/bmj_rmr_v042/operating_points_primary.csv	C001;C002;C006;C011
0.42.0	Cochrane DTA Reference Dataset|CD011975|legacy:CD011975:39	Cochrane DTA Reference Dataset	historical Cochrane	CD011975	First trimester serum tests for Down's syndrome screening	legacy:CD011975:39	Age; free ßhCG	Brambati 1994	4	4	9	85	corrected					unavailable; not inferred		CL145_open_set_20181101.zip	f921cf6f1a9236c86f89e7c646497639f45e8ff8fcf56008c1b27422829fec4f	archive_or_package	Cochrane DTA Reference Dataset|CL145_open_set_20181101|CL145_open_set_20181101.zip|f921cf6f1a9236c86f89e7c646497639f45e8ff8fcf56008c1b27422829fec4f	manifest primary_atlas true; canonical manifest-sheet row	analysis/bmj_rmr_v042/operating_points_primary.csv	C001;C002;C006;C011
0.42.0	Cochrane DTA Reference Dataset|CD011975|legacy:CD011975:39	Cochrane DTA Reference Dataset	historical Cochrane	CD011975	First trimester serum tests for Down's syndrome screening	legacy:CD011975:39	Age; free ßhCG	Forest 1997	6	25	12	475	ok					unavailable; not inferred		CL145_open_set_20181101.zip	f921cf6f1a9236c86f89e7c646497639f45e8ff8fcf56008c1b27422829fec4f	archive_or_package	Cochrane DTA Reference Dataset|CL145_open_set_20181101|CL145_open_set_20181101.zip|f921cf6f1a9236c86f89e7c646497639f45e8ff8fcf56008c1b27422829fec4f	manifest primary_atlas true; canonical manifest-sheet row	analysis/bmj_rmr_v042/operating_points_primary.csv	C001;C002;C006;C011
0.42.0	Cochrane DTA Reference Dataset|CD011975|legacy:CD011975:39	Cochrane DTA Reference Dataset	historical Cochrane	CD011975	First trimester serum tests for Down's syndrome screening	legacy:CD011975:39	Age; free ßhCG	Noble 1995	22	121	39	2306	ok					unavailable; not inferred		CL145_open_set_20181101.zip	f921cf6f1a9236c86f89e7c646497639f45e8ff8fcf56008c1b27422829fec4f	archive_or_package	Cochrane DTA Reference Dataset|CL145_open_set_20181101|CL145_open_set_20181101.zip|f921cf6f1a9236c86f89e7c646497639f45e8ff8fcf56008c1b27422829fec4f	manifest primary_atlas true; canonical manifest-sheet row	analysis/bmj_rmr_v042/operating_points_primary.csv	C001;C002;C006;C011
0.42.0	Cochrane DTA Reference Dataset|CD011975|legacy:CD011975:39	Cochrane DTA Reference Dataset	historical Cochrane	CD011975	First trimester serum tests for Down's syndrome screening	legacy:CD011975:39	Age; free ßhCG	Spencer 1999a	97	47	113	899	corrected					unavailable; not inferred		CL145_open_set_20181101.zip	f921cf6f1a9236c86f89e7c646497639f45e8ff8fcf56008c1b27422829fec4f	archive_or_package	Cochrane DTA Reference Dataset|CL145_open_set_20181101|CL145_open_set_20181101.zip|f921cf6f1a9236c86f89e7c646497639f45e8ff8fcf56008c1b27422829fec4f	manifest primary_atlas true; canonical manifest-sheet row	analysis/bmj_rmr_v042/operating_points_primary.csv	C001;C002;C006;C011
0.42.0	Cochrane DTA Reference Dataset|CD011975|legacy:CD011975:39	Cochrane DTA Reference Dataset	historical Cochrane	CD011975	First trimester serum tests for Down's syndrome screening	legacy:CD011975:39	Age; free ßhCG	Wald 2003a	33	51	52	974	corrected					unavailable; not inferred		CL145_open_set_20181101.zip	f921cf6f1a9236c86f89e7c646497639f45e8ff8fcf56008c1b27422829fec4f	archive_or_package	Cochrane DTA Reference Dataset|CL145_open_set_20181101|CL145_open_set_20181101.zip|f921cf6f1a9236c86f89e7c646497639f45e8ff8fcf56008c1b27422829fec4f	manifest primary_atlas true; canonical manifest-sheet row	analysis/bmj_rmr_v042/operating_points_primary.csv	C001;C002;C006;C011
0.42.0	Cochrane DTA Reference Dataset|CD011975|legacy:CD011975:55	Cochrane DTA Reference Dataset	historical Cochrane	CD011975	First trimester serum tests for Down's syndrome screening	legacy:CD011975:55	Age; PAPP-A and free ßhCG	Biagiotti 1998	19	10	13	190	corrected					unavailable; not inferred		CL145_open_set_20181101.zip	f921cf6f1a9236c86f89e7c646497639f45e8ff8fcf56008c1b27422829fec4f	archive_or_package	Cochrane DTA Reference Dataset|CL145_open_set_20181101|CL145_open_set_20181101.zip|f921cf6f1a9236c86f89e7c646497639f45e8ff8fcf56008c1b27422829fec4f	manifest primary_atlas true; canonical manifest-sheet row	analysis/bmj_rmr_v042/operating_points_primary.csv	C001;C002;C006;C011
0.42.0	Cochrane DTA Reference Dataset|CD011975|legacy:CD011975:55	Cochrane DTA Reference Dataset	historical Cochrane	CD011975	First trimester serum tests for Down's syndrome screening	legacy:CD011975:55	Age; PAPP-A and free ßhCG	Brambati 1994	10	4	3	85	ok					unavailable; not inferred		CL145_open_set_20181101.zip	f921cf6f1a9236c86f89e7c646497639f45e8ff8fcf56008c1b27422829fec4f	archive_or_package	Cochrane DTA Reference Dataset|CL145_open_set_20181101|CL145_open_set_20181101.zip|f921cf6f1a9236c86f89e7c646497639f45e8ff8fcf56008c1b27422829fec4f	manifest primary_atlas true; canonical manifest-sheet row	analysis/bmj_rmr_v042/operating_points_primary.csv	C001;C002;C006;C011
0.42.0	Cochrane DTA Reference Dataset|CD011975|legacy:CD011975:55	Cochrane DTA Reference Dataset	historical Cochrane	CD011975	First trimester serum tests for Down's syndrome screening	legacy:CD011975:55	Age; PAPP-A and free ßhCG	Christiansen 2007a	31	7	16	129	corrected					unavailable; not inferred		CL145_open_set_20181101.zip	f921cf6f1a9236c86f89e7c646497639f45e8ff8fcf56008c1b27422829fec4f	archive_or_package	Cochrane DTA Reference Dataset|CL145_open_set_20181101|CL145_open_set_20181101.zip|f921cf6f1a9236c86f89e7c646497639f45e8ff8fcf56008c1b27422829fec4f	manifest primary_atlas true; canonical manifest-sheet row	analysis/bmj_rmr_v042/operating_points_primary.csv	C001;C002;C006;C011
0.42.0	Cochrane DTA Reference Dataset|CD011975|legacy:CD011975:55	Cochrane DTA Reference Dataset	historical Cochrane	CD011975	First trimester serum tests for Down's syndrome screening	legacy:CD011975:55	Age; PAPP-A and free ßhCG	Christiansen 2009	53	13	21	248	ok					unavailable; not inferred		CL145_open_set_20181101.zip	f921cf6f1a9236c86f89e7c646497639f45e8ff8fcf56008c1b27422829fec4f	archive_or_package	Cochrane DTA Reference Dataset|CL145_open_set_20181101|CL145_open_set_20181101.zip|f921cf6f1a9236c86f89e7c646497639f45e8ff8fcf56008c1b27422829fec4f	manifest primary_atlas true; canonical manifest-sheet row	analysis/bmj_rmr_v042/operating_points_primary.csv	C001;C002;C006;C011
0.42.0	Cochrane DTA Reference Dataset|CD011975|legacy:CD011975:55	Cochrane DTA Reference Dataset	historical Cochrane	CD011975	First trimester serum tests for Down's syndrome screening	legacy:CD011975:55	Age; PAPP-A and free ßhCG	Christiansen 2010	18	25	10	478	ok					unavailable; not inferred		CL145_open_set_20181101.zip	f921cf6f1a9236c86f89e7c646497639f45e8ff8fcf56008c1b27422829fec4f	archive_or_package	Cochrane DTA Reference Dataset|CL145_open_set_20181101|CL145_open_set_20181101.zip|f921cf6f1a9236c86f89e7c646497639f45e8ff8fcf56008c1b27422829fec4f	manifest primary_atlas true; canonical manifest-sheet row	analysis/bmj_rmr_v042/operating_points_primary.csv	C001;C002;C006;C011
0.42.0	Cochrane DTA Reference Dataset|CD011975|legacy:CD011975:55	Cochrane DTA Reference Dataset	historical Cochrane	CD011975	First trimester serum tests for Down's syndrome screening	legacy:CD011975:55	Age; PAPP-A and free ßhCG	Cowans 2010	49	19	21	356	ok					unavailable; not inferred		CL145_open_set_20181101.zip	f921cf6f1a9236c86f89e7c646497639f45e8ff8fcf56008c1b27422829fec4f	archive_or_package	Cochrane DTA Reference Dataset|CL145_open_set_20181101|CL145_open_set_20181101.zip|f921cf6f1a9236c86f89e7c646497639f45e8ff8fcf56008c1b27422829fec4f	manifest primary_atlas true; canonical manifest-sheet row	analysis/bmj_rmr_v042/operating_points_primary.csv	C001;C002;C006;C011
0.42.0	Cochrane DTA Reference Dataset|CD011975|legacy:CD011975:55	Cochrane DTA Reference Dataset	historical Cochrane	CD011975	First trimester serum tests for Down's syndrome screening	legacy:CD011975:55	Age; PAPP-A and free ßhCG	De Graaf 1999a	17	9	13	168	corrected					unavailable; not inferred		CL145_open_set_20181101.zip	f921cf6f1a9236c86f89e7c646497639f45e8ff8fcf56008c1b27422829fec4f	archive_or_package	Cochrane DTA Reference Dataset|CL145_open_set_20181101|CL145_open_set_20181101.zip|f921cf6f1a9236c86f89e7c646497639f45e8ff8fcf56008c1b27422829fec4f	manifest primary_atlas true; canonical manifest-sheet row	analysis/bmj_rmr_v042/operating_points_primary.csv	C001;C002;C006;C011
0.42.0	Cochrane DTA Reference Dataset|CD011975|legacy:CD011975:55	Cochrane DTA Reference Dataset	historical Cochrane	CD011975	First trimester serum tests for Down's syndrome screening	legacy:CD011975:55	Age; PAPP-A and free ßhCG	Forest 1997	10	25	8	475	ok					unavailable; not inferred		CL145_open_set_20181101.zip	f921cf6f1a9236c86f89e7c646497639f45e8ff8fcf56008c1b27422829fec4f	archive_or_package	Cochrane DTA Reference Dataset|CL145_open_set_20181101|CL145_open_set_20181101.zip|f921cf6f1a9236c86f89e7c646497639f45e8ff8fcf56008c1b27422829fec4f	manifest primary_atlas true; canonical manifest-sheet row	analysis/bmj_rmr_v042/operating_points_primary.csv	C001;C002;C006;C011
0.42.0	Cochrane DTA Reference Dataset|CD011975|legacy:CD011975:55	Cochrane DTA Reference Dataset	historical Cochrane	CD011975	First trimester serum tests for Down's syndrome screening	legacy:CD011975:55	Age; PAPP-A and free ßhCG	Haddow 1998	29	158	19	3011	ok					unavailable; not inferred		CL145_open_set_20181101.zip	f921cf6f1a9236c86f89e7c646497639f45e8ff8fcf56008c1b27422829fec4f	archive_or_package	Cochrane DTA Reference Dataset|CL145_open_set_20181101|CL145_open_set_20181101.zip|f921cf6f1a9236c86f89e7c646497639f45e8ff8fcf56008c1b27422829fec4f	manifest primary_atlas true; canonical manifest-sheet row	analysis/bmj_rmr_v042/operating_points_primary.csv	C001;C002;C006;C011
0.42.0	Cochrane DTA Reference Dataset|CD011975|legacy:CD011975:55	Cochrane DTA Reference Dataset	historical Cochrane	CD011975	First trimester serum tests for Down's syndrome screening	legacy:CD011975:55	Age; PAPP-A and free ßhCG	Kagan 2009	82	981	40	18633	ok					unavailable; not inferred		CL145_open_set_20181101.zip	f921cf6f1a9236c86f89e7c646497639f45e8ff8fcf56008c1b27422829fec4f	archive_or_package	Cochrane DTA Reference Dataset|CL145_open_set_20181101|CL145_open_set_20181101.zip|f921cf6f1a9236c86f89e7c646497639f45e8ff8fcf56008c1b27422829fec4f	manifest primary_atlas true; canonical manifest-sheet row	analysis/bmj_rmr_v042/operating_points_primary.csv	C001;C002;C006;C011
0.42.0	Cochrane DTA Reference Dataset|CD011975|legacy:CD011975:55	Cochrane DTA Reference Dataset	historical Cochrane	CD011975	First trimester serum tests for Down's syndrome screening	legacy:CD011975:55	Age; PAPP-A and free ßhCG	Sahota 2010	20	541	12	10281	ok					unavailable; not inferred		CL145_open_set_20181101.zip	f921cf6f1a9236c86f89e7c646497639f45e8ff8fcf56008c1b27422829fec4f	archive_or_package	Cochrane DTA Reference Dataset|CL145_open_set_20181101|CL145_open_set_20181101.zip|f921cf6f1a9236c86f89e7c646497639f45e8ff8fcf56008c1b27422829fec4f	manifest primary_atlas true; canonical manifest-sheet row	analysis/bmj_rmr_v042/operating_points_primary.csv	C001;C002;C006;C011
0.42.0	Cochrane DTA Reference Dataset|CD011975|legacy:CD011975:55	Cochrane DTA Reference Dataset	historical Cochrane	CD011975	First trimester serum tests for Down's syndrome screening	legacy:CD011975:55	Age; PAPP-A and free ßhCG	Spencer 1999a	141	47	69	899	corrected					unavailable; not inferred		CL145_open_set_20181101.zip	f921cf6f1a9236c86f89e7c646497639f45e8ff8fcf56008c1b27422829fec4f	archive_or_package	Cochrane DTA Reference Dataset|CL145_open_set_20181101|CL145_open_set_20181101.zip|f921cf6f1a9236c86f89e7c646497639f45e8ff8fcf56008c1b27422829fec4f	manifest primary_atlas true; canonical manifest-sheet row	analysis/bmj_rmr_v042/operating_points_primary.csv	C001;C002;C006;C011
0.42.0	Cochrane DTA Reference Dataset|CD011975|legacy:CD011975:55	Cochrane DTA Reference Dataset	historical Cochrane	CD011975	First trimester serum tests for Down's syndrome screening	legacy:CD011975:55	Age; PAPP-A and free ßhCG	Torring 2010	35	32	11	613	ok					unavailable; not inferred		CL145_open_set_20181101.zip	f921cf6f1a9236c86f89e7c646497639f45e8ff8fcf56008c1b27422829fec4f	archive_or_package	Cochrane DTA Reference Dataset|CL145_open_set_20181101|CL145_open_set_20181101.zip|f921cf6f1a9236c86f89e7c646497639f45e8ff8fcf56008c1b27422829fec4f	manifest primary_atlas true; canonical manifest-sheet row	analysis/bmj_rmr_v042/operating_points_primary.csv	C001;C002;C006;C011
0.42.0	Cochrane DTA Reference Dataset|CD011975|legacy:CD011975:55	Cochrane DTA Reference Dataset	historical Cochrane	CD011975	First trimester serum tests for Down's syndrome screening	legacy:CD011975:55	Age; PAPP-A and free ßhCG	Tsukerman 1999	21	78	10	1486	corrected					unavailable; not inferred		CL145_open_set_20181101.zip	f921cf6f1a9236c86f89e7c646497639f45e8ff8fcf56008c1b27422829fec4f	archive_or_package	Cochrane DTA Reference Dataset|CL145_open_set_20181101|CL145_open_set_20181101.zip|f921cf6f1a9236c86f89e7c646497639f45e8ff8fcf56008c1b27422829fec4f	manifest primary_atlas true; canonical manifest-sheet row	analysis/bmj_rmr_v042/operating_points_primary.csv	C001;C002;C006;C011
0.42.0	Cochrane DTA Reference Dataset|CD011975|legacy:CD011975:55	Cochrane DTA Reference Dataset	historical Cochrane	CD011975	First trimester serum tests for Down's syndrome screening	legacy:CD011975:55	Age; PAPP-A and free ßhCG	Wald 2003a	63	51	22	974	corrected					unavailable; not inferred		CL145_open_set_20181101.zip	f921cf6f1a9236c86f89e7c646497639f45e8ff8fcf56008c1b27422829fec4f	archive_or_package	Cochrane DTA Reference Dataset|CL145_open_set_20181101|CL145_open_set_20181101.zip|f921cf6f1a9236c86f89e7c646497639f45e8ff8fcf56008c1b27422829fec4f	manifest primary_atlas true; canonical manifest-sheet row	analysis/bmj_rmr_v042/operating_points_primary.csv	C001;C002;C006;C011
0.42.0	Cochrane DTA Reference Dataset|CD011975|legacy:CD011975:55	Cochrane DTA Reference Dataset	historical Cochrane	CD011975	First trimester serum tests for Down's syndrome screening	legacy:CD011975:55	Age; PAPP-A and free ßhCG	Wapner 2003	41	408	20	7747	ok					unavailable; not inferred		CL145_open_set_20181101.zip	f921cf6f1a9236c86f89e7c646497639f45e8ff8fcf56008c1b27422829fec4f	archive_or_package	Cochrane DTA Reference Dataset|CL145_open_set_20181101|CL145_open_set_20181101.zip|f921cf6f1a9236c86f89e7c646497639f45e8ff8fcf56008c1b27422829fec4f	manifest primary_atlas true; canonical manifest-sheet row	analysis/bmj_rmr_v042/operating_points_primary.csv	C001;C002;C006;C011
0.42.0	Cochrane DTA Reference Dataset|CD011975|legacy:CD011975:55	Cochrane DTA Reference Dataset	historical Cochrane	CD011975	First trimester serum tests for Down's syndrome screening	legacy:CD011975:55	Age; PAPP-A and free ßhCG	Zaragoza 2009	69	30	21	579	ok					unavailable; not inferred		CL145_open_set_20181101.zip	f921cf6f1a9236c86f89e7c646497639f45e8ff8fcf56008c1b27422829fec4f	archive_or_package	Cochrane DTA Reference Dataset|CL145_open_set_20181101|CL145_open_set_20181101.zip|f921cf6f1a9236c86f89e7c646497639f45e8ff8fcf56008c1b27422829fec4f	manifest primary_atlas true; canonical manifest-sheet row	analysis/bmj_rmr_v042/operating_points_primary.csv	C001;C002;C006;C011
0.42.0	Cochrane DTA Reference Dataset|CD012165|legacy:CD012165:12	Cochrane DTA Reference Dataset	historical Cochrane	CD012165	Endometrial biomarkers for the non-invasive diagnosis of endometriosis	legacy:CD012165:12	CYP19	Dheenadayalu 2002	28	9	6	13	ok					unavailable; not inferred		CL145_open_set_20181101.zip	f921cf6f1a9236c86f89e7c646497639f45e8ff8fcf56008c1b27422829fec4f	archive_or_package	Cochrane DTA Reference Dataset|CL145_open_set_20181101|CL145_open_set_20181101.zip|f921cf6f1a9236c86f89e7c646497639f45e8ff8fcf56008c1b27422829fec4f	manifest primary_atlas true; canonical manifest-sheet row	analysis/bmj_rmr_v042/operating_points_primary.csv	C001;C002;C006;C011
0.42.0	Cochrane DTA Reference Dataset|CD012165|legacy:CD012165:12	Cochrane DTA Reference Dataset	historical Cochrane	CD012165	Endometrial biomarkers for the non-invasive diagnosis of endometriosis	legacy:CD012165:12	CYP19	Hatok 2011	22	24	8	47	corrected					unavailable; not inferred		CL145_open_set_20181101.zip	f921cf6f1a9236c86f89e7c646497639f45e8ff8fcf56008c1b27422829fec4f	archive_or_package	Cochrane DTA Reference Dataset|CL145_open_set_20181101|CL145_open_set_20181101.zip|f921cf6f1a9236c86f89e7c646497639f45e8ff8fcf56008c1b27422829fec4f	manifest primary_atlas true; canonical manifest-sheet row	analysis/bmj_rmr_v042/operating_points_primary.csv	C001;C002;C006;C011
0.42.0	Cochrane DTA Reference Dataset|CD012165|legacy:CD012165:12	Cochrane DTA Reference Dataset	historical Cochrane	CD012165	Endometrial biomarkers for the non-invasive diagnosis of endometriosis	legacy:CD012165:12	CYP19	Hudelist 2007	25	8	10	25	ok					unavailable; not inferred		CL145_open_set_20181101.zip	f921cf6f1a9236c86f89e7c646497639f45e8ff8fcf56008c1b27422829fec4f	archive_or_package	Cochrane DTA Reference Dataset|CL145_open_set_20181101|CL145_open_set_20181101.zip|f921cf6f1a9236c86f89e7c646497639f45e8ff8fcf56008c1b27422829fec4f	manifest primary_atlas true; canonical manifest-sheet row	analysis/bmj_rmr_v042/operating_points_primary.csv	C001;C002;C006;C011
0.42.0	Cochrane DTA Reference Dataset|CD012165|legacy:CD012165:12	Cochrane DTA Reference Dataset	historical Cochrane	CD012165	Endometrial biomarkers for the non-invasive diagnosis of endometriosis	legacy:CD012165:12	CYP19	Johnson 2004	15	5	4	12	ok					unavailable; not inferred		CL145_open_set_20181101.zip	f921cf6f1a9236c86f89e7c646497639f45e8ff8fcf56008c1b27422829fec4f	archive_or_package	Cochrane DTA Reference Dataset|CL145_open_set_20181101|CL145_open_set_20181101.zip|f921cf6f1a9236c86f89e7c646497639f45e8ff8fcf56008c1b27422829fec4f	manifest primary_atlas true; canonical manifest-sheet row	analysis/bmj_rmr_v042/operating_points_primary.csv	C001;C002;C006;C011
0.42.0	Cochrane DTA Reference Dataset|CD012165|legacy:CD012165:12	Cochrane DTA Reference Dataset	historical Cochrane	CD012165	Endometrial biomarkers for the non-invasive diagnosis of endometriosis	legacy:CD012165:12	CYP19	Matsuzaki 2006a	27	3	3	21	corrected					unavailable; not inferred		CL145_open_set_20181101.zip	f921cf6f1a9236c86f89e7c646497639f45e8ff8fcf56008c1b27422829fec4f	archive_or_package	Cochrane DTA Reference Dataset|CL145_open_set_20181101|CL145_open_set_20181101.zip|f921cf6f1a9236c86f89e7c646497639f45e8ff8fcf56008c1b27422829fec4f	manifest primary_atlas true; canonical manifest-sheet row	analysis/bmj_rmr_v042/operating_points_primary.csv	C001;C002;C006;C011
0.42.0	Cochrane DTA Reference Dataset|CD012165|legacy:CD012165:12	Cochrane DTA Reference Dataset	historical Cochrane	CD012165	Endometrial biomarkers for the non-invasive diagnosis of endometriosis	legacy:CD012165:12	CYP19	Visnovsky 2008	9	5	3	6	ok					unavailable; not inferred		CL145_open_set_20181101.zip	f921cf6f1a9236c86f89e7c646497639f45e8ff8fcf56008c1b27422829fec4f	archive_or_package	Cochrane DTA Reference Dataset|CL145_open_set_20181101|CL145_open_set_20181101.zip|f921cf6f1a9236c86f89e7c646497639f45e8ff8fcf56008c1b27422829fec4f	manifest primary_atlas true; canonical manifest-sheet row	analysis/bmj_rmr_v042/operating_points_primary.csv	C001;C002;C006;C011
0.42.0	Cochrane DTA Reference Dataset|CD012165|legacy:CD012165:12	Cochrane DTA Reference Dataset	historical Cochrane	CD012165	Endometrial biomarkers for the non-invasive diagnosis of endometriosis	legacy:CD012165:12	CYP19	Wolfler 2005	15	3	10	20	ok					unavailable; not inferred		CL145_open_set_20181101.zip	f921cf6f1a9236c86f89e7c646497639f45e8ff8fcf56008c1b27422829fec4f	archive_or_package	Cochrane DTA Reference Dataset|CL145_open_set_20181101|CL145_open_set_20181101.zip|f921cf6f1a9236c86f89e7c646497639f45e8ff8fcf56008c1b27422829fec4f	manifest primary_atlas true; canonical manifest-sheet row	analysis/bmj_rmr_v042/operating_points_primary.csv	C001;C002;C006;C011
0.42.0	Cochrane DTA Reference Dataset|CD012165|legacy:CD012165:12	Cochrane DTA Reference Dataset	historical Cochrane	CD012165	Endometrial biomarkers for the non-invasive diagnosis of endometriosis	legacy:CD012165:12	CYP19	Zeng 2005	30	3	6	19	ok					unavailable; not inferred		CL145_open_set_20181101.zip	f921cf6f1a9236c86f89e7c646497639f45e8ff8fcf56008c1b27422829fec4f	archive_or_package	Cochrane DTA Reference Dataset|CL145_open_set_20181101|CL145_open_set_20181101.zip|f921cf6f1a9236c86f89e7c646497639f45e8ff8fcf56008c1b27422829fec4f	manifest primary_atlas true; canonical manifest-sheet row	analysis/bmj_rmr_v042/operating_points_primary.csv	C001;C002;C006;C011
0.42.0	Cochrane DTA Reference Dataset|CD012165|legacy:CD012165:26	Cochrane DTA Reference Dataset	historical Cochrane	CD012165	Endometrial biomarkers for the non-invasive diagnosis of endometriosis	legacy:CD012165:26	PGP 9.5 (protein gene product 9.5)	Al-Jefout 2007	20	0	0	17	ok					unavailable; not inferred		CL145_open_set_20181101.zip	f921cf6f1a9236c86f89e7c646497639f45e8ff8fcf56008c1b27422829fec4f	archive_or_package	Cochrane DTA Reference Dataset|CL145_open_set_20181101|CL145_open_set_20181101.zip|f921cf6f1a9236c86f89e7c646497639f45e8ff8fcf56008c1b27422829fec4f	manifest primary_atlas true; canonical manifest-sheet row	analysis/bmj_rmr_v042/operating_points_primary.csv	C001;C002;C006;C011
0.42.0	Cochrane DTA Reference Dataset|CD012165|legacy:CD012165:26	Cochrane DTA Reference Dataset	historical Cochrane	CD012165	Endometrial biomarkers for the non-invasive diagnosis of endometriosis	legacy:CD012165:26	PGP 9.5 (protein gene product 9.5)	Al-Jefout 2009	63	6	1	29	ok					unavailable; not inferred		CL145_open_set_20181101.zip	f921cf6f1a9236c86f89e7c646497639f45e8ff8fcf56008c1b27422829fec4f	archive_or_package	Cochrane DTA Reference Dataset|CL145_open_set_20181101|CL145_open_set_20181101.zip|f921cf6f1a9236c86f89e7c646497639f45e8ff8fcf56008c1b27422829fec4f	manifest primary_atlas true; canonical manifest-sheet row	analysis/bmj_rmr_v042/operating_points_primary.csv	C001;C002;C006;C011
0.42.0	Cochrane DTA Reference Dataset|CD012165|legacy:CD012165:26	Cochrane DTA Reference Dataset	historical Cochrane	CD012165	Endometrial biomarkers for the non-invasive diagnosis of endometriosis	legacy:CD012165:26	PGP 9.5 (protein gene product 9.5)	Bokor 2009	19	5	1	15	ok					unavailable; not inferred		CL145_open_set_20181101.zip	f921cf6f1a9236c86f89e7c646497639f45e8ff8fcf56008c1b27422829fec4f	archive_or_package	Cochrane DTA Reference Dataset|CL145_open_set_20181101|CL145_open_set_20181101.zip|f921cf6f1a9236c86f89e7c646497639f45e8ff8fcf56008c1b27422829fec4f	manifest primary_atlas true; canonical manifest-sheet row	analysis/bmj_rmr_v042/operating_points_primary.csv	C001;C002;C006;C011
0.42.0	Cochrane DTA Reference Dataset|CD012165|legacy:CD012165:26	Cochrane DTA Reference Dataset	historical Cochrane	CD012165	Endometrial biomarkers for the non-invasive diagnosis of endometriosis	legacy:CD012165:26	PGP 9.5 (protein gene product 9.5)	Elgafor el Sharkwy 2013	35	8	3	32	corrected					unavailable; not inferred		CL145_open_set_20181101.zip	f921cf6f1a9236c86f89e7c646497639f45e8ff8fcf56008c1b27422829fec4f	archive_or_package	Cochrane DTA Reference Dataset|CL145_open_set_20181101|CL145_open_set_20181101.zip|f921cf6f1a9236c86f89e7c646497639f45e8ff8fcf56008c1b27422829fec4f	manifest primary_atlas true; canonical manifest-sheet row	analysis/bmj_rmr_v042/operating_points_primary.csv	C001;C002;C006;C011
0.42.0	Cochrane DTA Reference Dataset|CD012165|legacy:CD012165:26	Cochrane DTA Reference Dataset	historical Cochrane	CD012165	Endometrial biomarkers for the non-invasive diagnosis of endometriosis	legacy:CD012165:26	PGP 9.5 (protein gene product 9.5)	Leslie 2013	9	6	38	15	ok					unavailable; not inferred		CL145_open_set_20181101.zip	f921cf6f1a9236c86f89e7c646497639f45e8ff8fcf56008c1b27422829fec4f	archive_or_package	Cochrane DTA Reference Dataset|CL145_open_set_20181101|CL145_open_set_20181101.zip|f921cf6f1a9236c86f89e7c646497639f45e8ff8fcf56008c1b27422829fec4f	manifest primary_atlas true; canonical manifest-sheet row	analysis/bmj_rmr_v042/operating_points_primary.csv	C001;C002;C006;C011
0.42.0	Cochrane DTA Reference Dataset|CD012165|legacy:CD012165:26	Cochrane DTA Reference Dataset	historical Cochrane	CD012165	Endometrial biomarkers for the non-invasive diagnosis of endometriosis	legacy:CD012165:26	PGP 9.5 (protein gene product 9.5)	Makari 2012	10	5	0	5	ok					unavailable; not inferred		CL145_open_set_20181101.zip	f921cf6f1a9236c86f89e7c646497639f45e8ff8fcf56008c1b27422829fec4f	archive_or_package	Cochrane DTA Reference Dataset|CL145_open_set_20181101|CL145_open_set_20181101.zip|f921cf6f1a9236c86f89e7c646497639f45e8ff8fcf56008c1b27422829fec4f	manifest primary_atlas true; canonical manifest-sheet row	analysis/bmj_rmr_v042/operating_points_primary.csv	C001;C002;C006;C011
0.42.0	Cochrane DTA Reference Dataset|CD012165|legacy:CD012165:26	Cochrane DTA Reference Dataset	historical Cochrane	CD012165	Endometrial biomarkers for the non-invasive diagnosis of endometriosis	legacy:CD012165:26	PGP 9.5 (protein gene product 9.5)	Meibody 2011	12	3	0	12	ok					unavailable; not inferred		CL145_open_set_20181101.zip	f921cf6f1a9236c86f89e7c646497639f45e8ff8fcf56008c1b27422829fec4f	archive_or_package	Cochrane DTA Reference Dataset|CL145_open_set_20181101|CL145_open_set_20181101.zip|f921cf6f1a9236c86f89e7c646497639f45e8ff8fcf56008c1b27422829fec4f	manifest primary_atlas true; canonical manifest-sheet row	analysis/bmj_rmr_v042/operating_points_primary.csv	C001;C002;C006;C011
0.42.0	Cochrane DTA Reference Dataset|CD012165|legacy:CD012165:26	Cochrane DTA Reference Dataset	historical Cochrane	CD012165	Endometrial biomarkers for the non-invasive diagnosis of endometriosis	legacy:CD012165:26	PGP 9.5 (protein gene product 9.5)	Yadav 2013	24	0	6	30	ok					unavailable; not inferred		CL145_open_set_20181101.zip	f921cf6f1a9236c86f89e7c646497639f45e8ff8fcf56008c1b27422829fec4f	archive_or_package	Cochrane DTA Reference Dataset|CL145_open_set_20181101|CL145_open_set_20181101.zip|f921cf6f1a9236c86f89e7c646497639f45e8ff8fcf56008c1b27422829fec4f	manifest primary_atlas true; canonical manifest-sheet row	analysis/bmj_rmr_v042/operating_points_primary.csv	C001;C002;C006;C011
0.42.0	Modern Cochrane data package|CD014911|modern:CD014911:1	Modern Cochrane data package	modern Cochrane	CD014911	Artificial intelligence for detecting keratoconus	modern:CD014911:1	Artificial intelligence (all studies)	Abdelmotaal 2020	1679	0	8	887	ok					unavailable; not inferred		CD014911-dataPackage.zip	6f2c606c9864fb9a2c29322f39c29a6e38cf96df66c72d020c4a38d4663217e0	archive_or_package	Modern Cochrane data package|CD014911-dataPackage.zip|CD014911-dataPackage.zip|6f2c606c9864fb9a2c29322f39c29a6e38cf96df66c72d020c4a38d4663217e0	manifest primary_atlas true; canonical manifest-sheet row	analysis/bmj_rmr_v042/operating_points_primary.csv	C001;C002;C006;C011
0.42.0	Modern Cochrane data package|CD014911|modern:CD014911:1	Modern Cochrane data package	modern Cochrane	CD014911	Artificial intelligence for detecting keratoconus	modern:CD014911:1	Artificial intelligence (all studies)	Accardo 2002	30	1	0	72	ok					unavailable; not inferred		CD014911-dataPackage.zip	6f2c606c9864fb9a2c29322f39c29a6e38cf96df66c72d020c4a38d4663217e0	archive_or_package	Modern Cochrane data package|CD014911-dataPackage.zip|CD014911-dataPackage.zip|6f2c606c9864fb9a2c29322f39c29a6e38cf96df66c72d020c4a38d4663217e0	manifest primary_atlas true; canonical manifest-sheet row	analysis/bmj_rmr_v042/operating_points_primary.csv	C001;C002;C006;C011
0.42.0	Modern Cochrane data package|CD014911|modern:CD014911:1	Modern Cochrane data package	modern Cochrane	CD014911	Artificial intelligence for detecting keratoconus	modern:CD014911:1	Artificial intelligence (all studies)	Al-Timemy 2021	212	2	3	202	ok					unavailable; not inferred		CD014911-dataPackage.zip	6f2c606c9864fb9a2c29322f39c29a6e38cf96df66c72d020c4a38d4663217e0	archive_or_package	Modern Cochrane data package|CD014911-dataPackage.zip|CD014911-dataPackage.zip|6f2c606c9864fb9a2c29322f39c29a6e38cf96df66c72d020c4a38d4663217e0	manifest primary_atlas true; canonical manifest-sheet row	analysis/bmj_rmr_v042/operating_points_primary.csv	C001;C002;C006;C011
0.42.0	Modern Cochrane data package|CD014911|modern:CD014911:1	Modern Cochrane data package	modern Cochrane	CD014911	Artificial intelligence for detecting keratoconus	modern:CD014911:1	Artificial intelligence (all studies)	Almeida 2022	257	12	41	1136	ok					unavailable; not inferred		CD014911-dataPackage.zip	6f2c606c9864fb9a2c29322f39c29a6e38cf96df66c72d020c4a38d4663217e0	archive_or_package	Modern Cochrane data package|CD014911-dataPackage.zip|CD014911-dataPackage.zip|6f2c606c9864fb9a2c29322f39c29a6e38cf96df66c72d020c4a38d4663217e0	manifest primary_atlas true; canonical manifest-sheet row	analysis/bmj_rmr_v042/operating_points_primary.csv	C001;C002;C006;C011
0.42.0	Modern Cochrane data package|CD014911|modern:CD014911:1	Modern Cochrane data package	modern Cochrane	CD014911	Artificial intelligence for detecting keratoconus	modern:CD014911:1	Artificial intelligence (all studies)	Arbelaez 2012	886	35	17	1771	ok					unavailable; not inferred		CD014911-dataPackage.zip	6f2c606c9864fb9a2c29322f39c29a6e38cf96df66c72d020c4a38d4663217e0	archive_or_package	Modern Cochrane data package|CD014911-dataPackage.zip|CD014911-dataPackage.zip|6f2c606c9864fb9a2c29322f39c29a6e38cf96df66c72d020c4a38d4663217e0	manifest primary_atlas true; canonical manifest-sheet row	analysis/bmj_rmr_v042/operating_points_primary.csv	C001;C002;C006;C011
0.42.0	Modern Cochrane data package|CD014911|modern:CD014911:1	Modern Cochrane data package	modern Cochrane	CD014911	Artificial intelligence for detecting keratoconus	modern:CD014911:1	Artificial intelligence (all studies)	Bessho 2006	29	1	3	64	ok					unavailable; not inferred		CD014911-dataPackage.zip	6f2c606c9864fb9a2c29322f39c29a6e38cf96df66c72d020c4a38d4663217e0	archive_or_package	Modern Cochrane data package|CD014911-dataPackage.zip|CD014911-dataPackage.zip|6f2c606c9864fb9a2c29322f39c29a6e38cf96df66c72d020c4a38d4663217e0	manifest primary_atlas true; canonical manifest-sheet row	analysis/bmj_rmr_v042/operating_points_primary.csv	C001;C002;C006;C011
0.42.0	Modern Cochrane data package|CD014911|modern:CD014911:1	Modern Cochrane data package	modern Cochrane	CD014911	Artificial intelligence for detecting keratoconus	modern:CD014911:1	Artificial intelligence (all studies)	Cao 2020	43	6	6	33	ok					unavailable; not inferred		CD014911-dataPackage.zip	6f2c606c9864fb9a2c29322f39c29a6e38cf96df66c72d020c4a38d4663217e0	archive_or_package	Modern Cochrane data package|CD014911-dataPackage.zip|CD014911-dataPackage.zip|6f2c606c9864fb9a2c29322f39c29a6e38cf96df66c72d020c4a38d4663217e0	manifest primary_atlas true; canonical manifest-sheet row	analysis/bmj_rmr_v042/operating_points_primary.csv	C001;C002;C006;C011
0.42.0	Modern Cochrane data package|CD014911|modern:CD014911:1	Modern Cochrane data package	modern Cochrane	CD014911	Artificial intelligence for detecting keratoconus	modern:CD014911:1	Artificial intelligence (all studies)	Cao 2021a	37	1	1	42	ok					unavailable; not inferred		CD014911-dataPackage.zip	6f2c606c9864fb9a2c29322f39c29a6e38cf96df66c72d020c4a38d4663217e0	archive_or_package	Modern Cochrane data package|CD014911-dataPackage.zip|CD014911-dataPackage.zip|6f2c606c9864fb9a2c29322f39c29a6e38cf96df66c72d020c4a38d4663217e0	manifest primary_atlas true; canonical manifest-sheet row	analysis/bmj_rmr_v042/operating_points_primary.csv	C001;C002;C006;C011
0.42.0	Modern Cochrane data package|CD014911|modern:CD014911:1	Modern Cochrane data package	modern Cochrane	CD014911	Artificial intelligence for detecting keratoconus	modern:CD014911:1	Artificial intelligence (all studies)	Carvalho 2005	6	2	1	31	ok					unavailable; not inferred		CD014911-dataPackage.zip	6f2c606c9864fb9a2c29322f39c29a6e38cf96df66c72d020c4a38d4663217e0	archive_or_package	Modern Cochrane data package|CD014911-dataPackage.zip|CD014911-dataPackage.zip|6f2c606c9864fb9a2c29322f39c29a6e38cf96df66c72d020c4a38d4663217e0	manifest primary_atlas true; canonical manifest-sheet row	analysis/bmj_rmr_v042/operating_points_primary.csv	C001;C002;C006;C011
0.42.0	Modern Cochrane data package|CD014911|modern:CD014911:1	Modern Cochrane data package	modern Cochrane	CD014911	Artificial intelligence for detecting keratoconus	modern:CD014911:1	Artificial intelligence (all studies)	Castro-Luna 2020	30	0	0	30	ok					unavailable; not inferred		CD014911-dataPackage.zip	6f2c606c9864fb9a2c29322f39c29a6e38cf96df66c72d020c4a38d4663217e0	archive_or_package	Modern Cochrane data package|CD014911-dataPackage.zip|CD014911-dataPackage.zip|6f2c606c9864fb9a2c29322f39c29a6e38cf96df66c72d020c4a38d4663217e0	manifest primary_atlas true; canonical manifest-sheet row	analysis/bmj_rmr_v042/operating_points_primary.csv	C001;C002;C006;C011
0.42.0	Modern Cochrane data package|CD014911|modern:CD014911:1	Modern Cochrane data package	modern Cochrane	CD014911	Artificial intelligence for detecting keratoconus	modern:CD014911:1	Artificial intelligence (all studies)	Cavas-Martinez 2017	139	8	4	313	ok					unavailable; not inferred		CD014911-dataPackage.zip	6f2c606c9864fb9a2c29322f39c29a6e38cf96df66c72d020c4a38d4663217e0	archive_or_package	Modern Cochrane data package|CD014911-dataPackage.zip|CD014911-dataPackage.zip|6f2c606c9864fb9a2c29322f39c29a6e38cf96df66c72d020c4a38d4663217e0	manifest primary_atlas true; canonical manifest-sheet row	analysis/bmj_rmr_v042/operating_points_primary.csv	C001;C002;C006;C011
0.42.0	Modern Cochrane data package|CD014911|modern:CD014911:1	Modern Cochrane data package	modern Cochrane	CD014911	Artificial intelligence for detecting keratoconus	modern:CD014911:1	Artificial intelligence (all studies)	Chan 2015	17	2	7	102	ok					unavailable; not inferred		CD014911-dataPackage.zip	6f2c606c9864fb9a2c29322f39c29a6e38cf96df66c72d020c4a38d4663217e0	archive_or_package	Modern Cochrane data package|CD014911-dataPackage.zip|CD014911-dataPackage.zip|6f2c606c9864fb9a2c29322f39c29a6e38cf96df66c72d020c4a38d4663217e0	manifest primary_atlas true; canonical manifest-sheet row	analysis/bmj_rmr_v042/operating_points_primary.csv	C001;C002;C006;C011
0.42.0	Modern Cochrane data package|CD014911|modern:CD014911:1	Modern Cochrane data package	modern Cochrane	CD014911	Artificial intelligence for detecting keratoconus	modern:CD014911:1	Artificial intelligence (all studies)	Chandapura 2019	168	9	11	242	ok					unavailable; not inferred		CD014911-dataPackage.zip	6f2c606c9864fb9a2c29322f39c29a6e38cf96df66c72d020c4a38d4663217e0	archive_or_package	Modern Cochrane data package|CD014911-dataPackage.zip|CD014911-dataPackage.zip|6f2c606c9864fb9a2c29322f39c29a6e38cf96df66c72d020c4a38d4663217e0	manifest primary_atlas true; canonical manifest-sheet row	analysis/bmj_rmr_v042/operating_points_primary.csv	C001;C002;C006;C011
0.42.0	Modern Cochrane data package|CD014911|modern:CD014911:1	Modern Cochrane data package	modern Cochrane	CD014911	Artificial intelligence for detecting keratoconus	modern:CD014911:1	Artificial intelligence (all studies)	Chastang 2000	25	4	3	74	ok					unavailable; not inferred		CD014911-dataPackage.zip	6f2c606c9864fb9a2c29322f39c29a6e38cf96df66c72d020c4a38d4663217e0	archive_or_package	Modern Cochrane data package|CD014911-dataPackage.zip|CD014911-dataPackage.zip|6f2c606c9864fb9a2c29322f39c29a6e38cf96df66c72d020c4a38d4663217e0	manifest primary_atlas true; canonical manifest-sheet row	analysis/bmj_rmr_v042/operating_points_primary.csv	C001;C002;C006;C011
0.42.0	Modern Cochrane data package|CD014911|modern:CD014911:1	Modern Cochrane data package	modern Cochrane	CD014911	Artificial intelligence for detecting keratoconus	modern:CD014911:1	Artificial intelligence (all studies)	Chen 2021	492	3	8	29	ok					unavailable; not inferred		CD014911-dataPackage.zip	6f2c606c9864fb9a2c29322f39c29a6e38cf96df66c72d020c4a38d4663217e0	archive_or_package	Modern Cochrane data package|CD014911-dataPackage.zip|CD014911-dataPackage.zip|6f2c606c9864fb9a2c29322f39c29a6e38cf96df66c72d020c4a38d4663217e0	manifest primary_atlas true; canonical manifest-sheet row	analysis/bmj_rmr_v042/operating_points_primary.csv	C001;C002;C006;C011
0.42.0	Modern Cochrane data package|CD014911|modern:CD014911:1	Modern Cochrane data package	modern Cochrane	CD014911	Artificial intelligence for detecting keratoconus	modern:CD014911:1	Artificial intelligence (all studies)	Cohen 2022	587	59	33	521	ok					unavailable; not inferred		CD014911-dataPackage.zip	6f2c606c9864fb9a2c29322f39c29a6e38cf96df66c72d020c4a38d4663217e0	archive_or_package	Modern Cochrane data package|CD014911-dataPackage.zip|CD014911-dataPackage.zip|6f2c606c9864fb9a2c29322f39c29a6e38cf96df66c72d020c4a38d4663217e0	manifest primary_atlas true; canonical manifest-sheet row	analysis/bmj_rmr_v042/operating_points_primary.csv	C001;C002;C006;C011
0.42.0	Modern Cochrane data package|CD014911|modern:CD014911:1	Modern Cochrane data package	modern Cochrane	CD014911	Artificial intelligence for detecting keratoconus	modern:CD014911:1	Artificial intelligence (all studies)	Consejo 2020	25	0	0	25	ok					unavailable; not inferred		CD014911-dataPackage.zip	6f2c606c9864fb9a2c29322f39c29a6e38cf96df66c72d020c4a38d4663217e0	archive_or_package	Modern Cochrane data package|CD014911-dataPackage.zip|CD014911-dataPackage.zip|6f2c606c9864fb9a2c29322f39c29a6e38cf96df66c72d020c4a38d4663217e0	manifest primary_atlas true; canonical manifest-sheet row	analysis/bmj_rmr_v042/operating_points_primary.csv	C001;C002;C006;C011
0.42.0	Modern Cochrane data package|CD014911|modern:CD014911:1	Modern Cochrane data package	modern Cochrane	CD014911	Artificial intelligence for detecting keratoconus	modern:CD014911:1	Artificial intelligence (all studies)	De Almeida Jr 2021	27	24	5	181	ok					unavailable; not inferred		CD014911-dataPackage.zip	6f2c606c9864fb9a2c29322f39c29a6e38cf96df66c72d020c4a38d4663217e0	archive_or_package	Modern Cochrane data package|CD014911-dataPackage.zip|CD014911-dataPackage.zip|6f2c606c9864fb9a2c29322f39c29a6e38cf96df66c72d020c4a38d4663217e0	manifest primary_atlas true; canonical manifest-sheet row	analysis/bmj_rmr_v042/operating_points_primary.csv	C001;C002;C006;C011
0.42.0	Modern Cochrane data package|CD014911|modern:CD014911:1	Modern Cochrane data package	modern Cochrane	CD014911	Artificial intelligence for detecting keratoconus	modern:CD014911:1	Artificial intelligence (all studies)	Elsawy 2021	7208	1136	532	6424	ok					unavailable; not inferred		CD014911-dataPackage.zip	6f2c606c9864fb9a2c29322f39c29a6e38cf96df66c72d020c4a38d4663217e0	archive_or_package	Modern Cochrane data package|CD014911-dataPackage.zip|CD014911-dataPackage.zip|6f2c606c9864fb9a2c29322f39c29a6e38cf96df66c72d020c4a38d4663217e0	manifest primary_atlas true; canonical manifest-sheet row	analysis/bmj_rmr_v042/operating_points_primary.csv	C001;C002;C006;C011
0.42.0	Modern Cochrane data package|CD014911|modern:CD014911:1	Modern Cochrane data package	modern Cochrane	CD014911	Artificial intelligence for detecting keratoconus	modern:CD014911:1	Artificial intelligence (all studies)	Feizi 2016	51	0	0	136	ok					unavailable; not inferred		CD014911-dataPackage.zip	6f2c606c9864fb9a2c29322f39c29a6e38cf96df66c72d020c4a38d4663217e0	archive_or_package	Modern Cochrane data package|CD014911-dataPackage.zip|CD014911-dataPackage.zip|6f2c606c9864fb9a2c29322f39c29a6e38cf96df66c72d020c4a38d4663217e0	manifest primary_atlas true; canonical manifest-sheet row	analysis/bmj_rmr_v042/operating_points_primary.csv	C001;C002;C006;C011
0.42.0	Modern Cochrane data package|CD014911|modern:CD014911:1	Modern Cochrane data package	modern Cochrane	CD014911	Artificial intelligence for detecting keratoconus	modern:CD014911:1	Artificial intelligence (all studies)	Gairola 2022	44	4	2	64	ok					unavailable; not inferred		CD014911-dataPackage.zip	6f2c606c9864fb9a2c29322f39c29a6e38cf96df66c72d020c4a38d4663217e0	archive_or_package	Modern Cochrane data package|CD014911-dataPackage.zip|CD014911-dataPackage.zip|6f2c606c9864fb9a2c29322f39c29a6e38cf96df66c72d020c4a38d4663217e0	manifest primary_atlas true; canonical manifest-sheet row	analysis/bmj_rmr_v042/operating_points_primary.csv	C001;C002;C006;C011
0.42.0	Modern Cochrane data package|CD014911|modern:CD014911:1	Modern Cochrane data package	modern Cochrane	CD014911	Artificial intelligence for detecting keratoconus	modern:CD014911:1	Artificial intelligence (all studies)	Gao 2022	26	1	1	20	ok					unavailable; not inferred		CD014911-dataPackage.zip	6f2c606c9864fb9a2c29322f39c29a6e38cf96df66c72d020c4a38d4663217e0	archive_or_package	Modern Cochrane data package|CD014911-dataPackage.zip|CD014911-dataPackage.zip|6f2c606c9864fb9a2c29322f39c29a6e38cf96df66c72d020c4a38d4663217e0	manifest primary_atlas true; canonical manifest-sheet row	analysis/bmj_rmr_v042/operating_points_primary.csv	C001;C002;C006;C011
0.42.0	Modern Cochrane data package|CD014911|modern:CD014911:1	Modern Cochrane data package	modern Cochrane	CD014911	Artificial intelligence for detecting keratoconus	modern:CD014911:1	Artificial intelligence (all studies)	Ghaderi 2021	317	5	3	125	ok					unavailable; not inferred		CD014911-dataPackage.zip	6f2c606c9864fb9a2c29322f39c29a6e38cf96df66c72d020c4a38d4663217e0	archive_or_package	Modern Cochrane data package|CD014911-dataPackage.zip|CD014911-dataPackage.zip|6f2c606c9864fb9a2c29322f39c29a6e38cf96df66c72d020c4a38d4663217e0	manifest primary_atlas true; canonical manifest-sheet row	analysis/bmj_rmr_v042/operating_points_primary.csv	C001;C002;C006;C011
0.42.0	Modern Cochrane data package|CD014911|modern:CD014911:1	Modern Cochrane data package	modern Cochrane	CD014911	Artificial intelligence for detecting keratoconus	modern:CD014911:1	Artificial intelligence (all studies)	Issarti 2019	303	1	9	311	ok					unavailable; not inferred		CD014911-dataPackage.zip	6f2c606c9864fb9a2c29322f39c29a6e38cf96df66c72d020c4a38d4663217e0	archive_or_package	Modern Cochrane data package|CD014911-dataPackage.zip|CD014911-dataPackage.zip|6f2c606c9864fb9a2c29322f39c29a6e38cf96df66c72d020c4a38d4663217e0	manifest primary_atlas true; canonical manifest-sheet row	analysis/bmj_rmr_v042/operating_points_primary.csv	C001;C002;C006;C011
0.42.0	Modern Cochrane data package|CD014911|modern:CD014911:1	Modern Cochrane data package	modern Cochrane	CD014911	Artificial intelligence for detecting keratoconus	modern:CD014911:1	Artificial intelligence (all studies)	Issarti 2020	101	1	1	91	ok					unavailable; not inferred		CD014911-dataPackage.zip	6f2c606c9864fb9a2c29322f39c29a6e38cf96df66c72d020c4a38d4663217e0	archive_or_package	Modern Cochrane data package|CD014911-dataPackage.zip|CD014911-dataPackage.zip|6f2c606c9864fb9a2c29322f39c29a6e38cf96df66c72d020c4a38d4663217e0	manifest primary_atlas true; canonical manifest-sheet row	analysis/bmj_rmr_v042/operating_points_primary.csv	C001;C002;C006;C011
0.42.0	Modern Cochrane data package|CD014911|modern:CD014911:1	Modern Cochrane data package	modern Cochrane	CD014911	Artificial intelligence for detecting keratoconus	modern:CD014911:1	Artificial intelligence (all studies)	Kalin 1996	5	2	0	69	ok					unavailable; not inferred		CD014911-dataPackage.zip	6f2c606c9864fb9a2c29322f39c29a6e38cf96df66c72d020c4a38d4663217e0	archive_or_package	Modern Cochrane data package|CD014911-dataPackage.zip|CD014911-dataPackage.zip|6f2c606c9864fb9a2c29322f39c29a6e38cf96df66c72d020c4a38d4663217e0	manifest primary_atlas true; canonical manifest-sheet row	analysis/bmj_rmr_v042/operating_points_primary.csv	C001;C002;C006;C011
0.42.0	Modern Cochrane data package|CD014911|modern:CD014911:1	Modern Cochrane data package	modern Cochrane	CD014911	Artificial intelligence for detecting keratoconus	modern:CD014911:1	Artificial intelligence (all studies)	Kamiya 2019	299	0	5	239	ok					unavailable; not inferred		CD014911-dataPackage.zip	6f2c606c9864fb9a2c29322f39c29a6e38cf96df66c72d020c4a38d4663217e0	archive_or_package	Modern Cochrane data package|CD014911-dataPackage.zip|CD014911-dataPackage.zip|6f2c606c9864fb9a2c29322f39c29a6e38cf96df66c72d020c4a38d4663217e0	manifest primary_atlas true; canonical manifest-sheet row	analysis/bmj_rmr_v042/operating_points_primary.csv	C001;C002;C006;C011
0.42.0	Modern Cochrane data package|CD014911|modern:CD014911:1	Modern Cochrane data package	modern Cochrane	CD014911	Artificial intelligence for detecting keratoconus	modern:CD014911:1	Artificial intelligence (all studies)	Kamiya 2021	169	2	10	168	ok					unavailable; not inferred		CD014911-dataPackage.zip	6f2c606c9864fb9a2c29322f39c29a6e38cf96df66c72d020c4a38d4663217e0	archive_or_package	Modern Cochrane data package|CD014911-dataPackage.zip|CD014911-dataPackage.zip|6f2c606c9864fb9a2c29322f39c29a6e38cf96df66c72d020c4a38d4663217e0	manifest primary_atlas true; canonical manifest-sheet row	analysis/bmj_rmr_v042/operating_points_primary.csv	C001;C002;C006;C011
0.42.0	Modern Cochrane data package|CD014911|modern:CD014911:1	Modern Cochrane data package	modern Cochrane	CD014911	Artificial intelligence for detecting keratoconus	modern:CD014911:1	Artificial intelligence (all studies)	Kojima 2020	34	11	6	72	ok					unavailable; not inferred		CD014911-dataPackage.zip	6f2c606c9864fb9a2c29322f39c29a6e38cf96df66c72d020c4a38d4663217e0	archive_or_package	Modern Cochrane data package|CD014911-dataPackage.zip|CD014911-dataPackage.zip|6f2c606c9864fb9a2c29322f39c29a6e38cf96df66c72d020c4a38d4663217e0	manifest primary_atlas true; canonical manifest-sheet row	analysis/bmj_rmr_v042/operating_points_primary.csv	C001;C002;C006;C011
0.42.0	Modern Cochrane data package|CD014911|modern:CD014911:1	Modern Cochrane data package	modern Cochrane	CD014911	Artificial intelligence for detecting keratoconus	modern:CD014911:1	Artificial intelligence (all studies)	Kojima 2021	166	95	373	13	ok					unavailable; not inferred		CD014911-dataPackage.zip	6f2c606c9864fb9a2c29322f39c29a6e38cf96df66c72d020c4a38d4663217e0	archive_or_package	Modern Cochrane data package|CD014911-dataPackage.zip|CD014911-dataPackage.zip|6f2c606c9864fb9a2c29322f39c29a6e38cf96df66c72d020c4a38d4663217e0	manifest primary_atlas true; canonical manifest-sheet row	analysis/bmj_rmr_v042/operating_points_primary.csv	C001;C002;C006;C011
0.42.0	Modern Cochrane data package|CD014911|modern:CD014911:1	Modern Cochrane data package	modern Cochrane	CD014911	Artificial intelligence for detecting keratoconus	modern:CD014911:1	Artificial intelligence (all studies)	Kovacs 2016	60	3	0	57	ok					unavailable; not inferred		CD014911-dataPackage.zip	6f2c606c9864fb9a2c29322f39c29a6e38cf96df66c72d020c4a38d4663217e0	archive_or_package	Modern Cochrane data package|CD014911-dataPackage.zip|CD014911-dataPackage.zip|6f2c606c9864fb9a2c29322f39c29a6e38cf96df66c72d020c4a38d4663217e0	manifest primary_atlas true; canonical manifest-sheet row	analysis/bmj_rmr_v042/operating_points_primary.csv	C001;C002;C006;C011
0.42.0	Modern Cochrane data package|CD014911|modern:CD014911:1	Modern Cochrane data package	modern Cochrane	CD014911	Artificial intelligence for detecting keratoconus	modern:CD014911:1	Artificial intelligence (all studies)	Kuo 2020	160	4	10	152	ok					unavailable; not inferred		CD014911-dataPackage.zip	6f2c606c9864fb9a2c29322f39c29a6e38cf96df66c72d020c4a38d4663217e0	archive_or_package	Modern Cochrane data package|CD014911-dataPackage.zip|CD014911-dataPackage.zip|6f2c606c9864fb9a2c29322f39c29a6e38cf96df66c72d020c4a38d4663217e0	manifest primary_atlas true; canonical manifest-sheet row	analysis/bmj_rmr_v042/operating_points_primary.csv	C001;C002;C006;C011
0.42.0	Modern Cochrane data package|CD014911|modern:CD014911:1	Modern Cochrane data package	modern Cochrane	CD014911	Artificial intelligence for detecting keratoconus	modern:CD014911:1	Artificial intelligence (all studies)	Lavric 2021	4100	51	55	1675	ok					unavailable; not inferred		CD014911-dataPackage.zip	6f2c606c9864fb9a2c29322f39c29a6e38cf96df66c72d020c4a38d4663217e0	archive_or_package	Modern Cochrane data package|CD014911-dataPackage.zip|CD014911-dataPackage.zip|6f2c606c9864fb9a2c29322f39c29a6e38cf96df66c72d020c4a38d4663217e0	manifest primary_atlas true; canonical manifest-sheet row	analysis/bmj_rmr_v042/operating_points_primary.csv	C001;C002;C006;C011
0.42.0	Modern Cochrane data package|CD014911|modern:CD014911:1	Modern Cochrane data package	modern Cochrane	CD014911	Artificial intelligence for detecting keratoconus	modern:CD014911:1	Artificial intelligence (all studies)	Lopes 2018	182	9	0	2971	ok					unavailable; not inferred		CD014911-dataPackage.zip	6f2c606c9864fb9a2c29322f39c29a6e38cf96df66c72d020c4a38d4663217e0	archive_or_package	Modern Cochrane data package|CD014911-dataPackage.zip|CD014911-dataPackage.zip|6f2c606c9864fb9a2c29322f39c29a6e38cf96df66c72d020c4a38d4663217e0	manifest primary_atlas true; canonical manifest-sheet row	analysis/bmj_rmr_v042/operating_points_primary.csv	C001;C002;C006;C011
0.42.0	Modern Cochrane data package|CD014911|modern:CD014911:1	Modern Cochrane data package	modern Cochrane	CD014911	Artificial intelligence for detecting keratoconus	modern:CD014911:1	Artificial intelligence (all studies)	Lucena 2021	57	2	3	150	ok					unavailable; not inferred		CD014911-dataPackage.zip	6f2c606c9864fb9a2c29322f39c29a6e38cf96df66c72d020c4a38d4663217e0	archive_or_package	Modern Cochrane data package|CD014911-dataPackage.zip|CD014911-dataPackage.zip|6f2c606c9864fb9a2c29322f39c29a6e38cf96df66c72d020c4a38d4663217e0	manifest primary_atlas true; canonical manifest-sheet row	analysis/bmj_rmr_v042/operating_points_primary.csv	C001;C002;C006;C011
0.42.0	Modern Cochrane data package|CD014911|modern:CD014911:1	Modern Cochrane data package	modern Cochrane	CD014911	Artificial intelligence for detecting keratoconus	modern:CD014911:1	Artificial intelligence (all studies)	Maeda 1994	25	1	3	71	ok					unavailable; not inferred		CD014911-dataPackage.zip	6f2c606c9864fb9a2c29322f39c29a6e38cf96df66c72d020c4a38d4663217e0	archive_or_package	Modern Cochrane data package|CD014911-dataPackage.zip|CD014911-dataPackage.zip|6f2c606c9864fb9a2c29322f39c29a6e38cf96df66c72d020c4a38d4663217e0	manifest primary_atlas true; canonical manifest-sheet row	analysis/bmj_rmr_v042/operating_points_primary.csv	C001;C002;C006;C011
0.42.0	Modern Cochrane data package|CD014911|modern:CD014911:1	Modern Cochrane data package	modern Cochrane	CD014911	Artificial intelligence for detecting keratoconus	modern:CD014911:1	Artificial intelligence (all studies)	Maeda 1995a	43	1	1	131	ok					unavailable; not inferred		CD014911-dataPackage.zip	6f2c606c9864fb9a2c29322f39c29a6e38cf96df66c72d020c4a38d4663217e0	archive_or_package	Modern Cochrane data package|CD014911-dataPackage.zip|CD014911-dataPackage.zip|6f2c606c9864fb9a2c29322f39c29a6e38cf96df66c72d020c4a38d4663217e0	manifest primary_atlas true; canonical manifest-sheet row	analysis/bmj_rmr_v042/operating_points_primary.csv	C001;C002;C006;C011
0.42.0	Modern Cochrane data package|CD014911|modern:CD014911:1	Modern Cochrane data package	modern Cochrane	CD014911	Artificial intelligence for detecting keratoconus	modern:CD014911:1	Artificial intelligence (all studies)	Maeda 1995b	22	2	7	10	ok					unavailable; not inferred		CD014911-dataPackage.zip	6f2c606c9864fb9a2c29322f39c29a6e38cf96df66c72d020c4a38d4663217e0	archive_or_package	Modern Cochrane data package|CD014911-dataPackage.zip|CD014911-dataPackage.zip|6f2c606c9864fb9a2c29322f39c29a6e38cf96df66c72d020c4a38d4663217e0	manifest primary_atlas true; canonical manifest-sheet row	analysis/bmj_rmr_v042/operating_points_primary.csv	C001;C002;C006;C011
0.42.0	Modern Cochrane data package|CD014911|modern:CD014911:1	Modern Cochrane data package	modern Cochrane	CD014911	Artificial intelligence for detecting keratoconus	modern:CD014911:1	Artificial intelligence (all studies)	Mahmoud 2013	162	1	1	243	ok					unavailable; not inferred		CD014911-dataPackage.zip	6f2c606c9864fb9a2c29322f39c29a6e38cf96df66c72d020c4a38d4663217e0	archive_or_package	Modern Cochrane data package|CD014911-dataPackage.zip|CD014911-dataPackage.zip|6f2c606c9864fb9a2c29322f39c29a6e38cf96df66c72d020c4a38d4663217e0	manifest primary_atlas true; canonical manifest-sheet row	analysis/bmj_rmr_v042/operating_points_primary.csv	C001;C002;C006;C011
0.42.0	Modern Cochrane data package|CD014911|modern:CD014911:1	Modern Cochrane data package	modern Cochrane	CD014911	Artificial intelligence for detecting keratoconus	modern:CD014911:1	Artificial intelligence (all studies)	Mahmoud 2021	160	4	8	96	ok					unavailable; not inferred		CD014911-dataPackage.zip	6f2c606c9864fb9a2c29322f39c29a6e38cf96df66c72d020c4a38d4663217e0	archive_or_package	Modern Cochrane data package|CD014911-dataPackage.zip|CD014911-dataPackage.zip|6f2c606c9864fb9a2c29322f39c29a6e38cf96df66c72d020c4a38d4663217e0	manifest primary_atlas true; canonical manifest-sheet row	analysis/bmj_rmr_v042/operating_points_primary.csv	C001;C002;C006;C011
0.42.0	Modern Cochrane data package|CD014911|modern:CD014911:1	Modern Cochrane data package	modern Cochrane	CD014911	Artificial intelligence for detecting keratoconus	modern:CD014911:1	Artificial intelligence (all studies)	Mohammadpour 2022	54	5	14	139	ok					unavailable; not inferred		CD014911-dataPackage.zip	6f2c606c9864fb9a2c29322f39c29a6e38cf96df66c72d020c4a38d4663217e0	archive_or_package	Modern Cochrane data package|CD014911-dataPackage.zip|CD014911-dataPackage.zip|6f2c606c9864fb9a2c29322f39c29a6e38cf96df66c72d020c4a38d4663217e0	manifest primary_atlas true; canonical manifest-sheet row	analysis/bmj_rmr_v042/operating_points_primary.csv	C001;C002;C006;C011
0.42.0	Modern Cochrane data package|CD014911|modern:CD014911:1	Modern Cochrane data package	modern Cochrane	CD014911	Artificial intelligence for detecting keratoconus	modern:CD014911:1	Artificial intelligence (all studies)	Pavlatos 2020	91	4	0	78	ok					unavailable; not inferred		CD014911-dataPackage.zip	6f2c606c9864fb9a2c29322f39c29a6e38cf96df66c72d020c4a38d4663217e0	archive_or_package	Modern Cochrane data package|CD014911-dataPackage.zip|CD014911-dataPackage.zip|6f2c606c9864fb9a2c29322f39c29a6e38cf96df66c72d020c4a38d4663217e0	manifest primary_atlas true; canonical manifest-sheet row	analysis/bmj_rmr_v042/operating_points_primary.csv	C001;C002;C006;C011
0.42.0	Modern Cochrane data package|CD014911|modern:CD014911:1	Modern Cochrane data package	modern Cochrane	CD014911	Artificial intelligence for detecting keratoconus	modern:CD014911:1	Artificial intelligence (all studies)	Rabinowitz 1999	84	4	0	195	ok					unavailable; not inferred		CD014911-dataPackage.zip	6f2c606c9864fb9a2c29322f39c29a6e38cf96df66c72d020c4a38d4663217e0	archive_or_package	Modern Cochrane data package|CD014911-dataPackage.zip|CD014911-dataPackage.zip|6f2c606c9864fb9a2c29322f39c29a6e38cf96df66c72d020c4a38d4663217e0	manifest primary_atlas true; canonical manifest-sheet row	analysis/bmj_rmr_v042/operating_points_primary.csv	C001;C002;C006;C011
0.42.0	Modern Cochrane data package|CD014911|modern:CD014911:1	Modern Cochrane data package	modern Cochrane	CD014911	Artificial intelligence for detecting keratoconus	modern:CD014911:1	Artificial intelligence (all studies)	Ruiz 2016	450	3	4	191	ok					unavailable; not inferred		CD014911-dataPackage.zip	6f2c606c9864fb9a2c29322f39c29a6e38cf96df66c72d020c4a38d4663217e0	archive_or_package	Modern Cochrane data package|CD014911-dataPackage.zip|CD014911-dataPackage.zip|6f2c606c9864fb9a2c29322f39c29a6e38cf96df66c72d020c4a38d4663217e0	manifest primary_atlas true; canonical manifest-sheet row	analysis/bmj_rmr_v042/operating_points_primary.csv	C001;C002;C006;C011
0.42.0	Modern Cochrane data package|CD014911|modern:CD014911:1	Modern Cochrane data package	modern Cochrane	CD014911	Artificial intelligence for detecting keratoconus	modern:CD014911:1	Artificial intelligence (all studies)	Ruiz 2017	59	35	0	37	ok					unavailable; not inferred		CD014911-dataPackage.zip	6f2c606c9864fb9a2c29322f39c29a6e38cf96df66c72d020c4a38d4663217e0	archive_or_package	Modern Cochrane data package|CD014911-dataPackage.zip|CD014911-dataPackage.zip|6f2c606c9864fb9a2c29322f39c29a6e38cf96df66c72d020c4a38d4663217e0	manifest primary_atlas true; canonical manifest-sheet row	analysis/bmj_rmr_v042/operating_points_primary.csv	C001;C002;C006;C011
0.42.0	Modern Cochrane data package|CD014911|modern:CD014911:1	Modern Cochrane data package	modern Cochrane	CD014911	Artificial intelligence for detecting keratoconus	modern:CD014911:1	Artificial intelligence (all studies)	Saad 2014	60	0	4	102	ok					unavailable; not inferred		CD014911-dataPackage.zip	6f2c606c9864fb9a2c29322f39c29a6e38cf96df66c72d020c4a38d4663217e0	archive_or_package	Modern Cochrane data package|CD014911-dataPackage.zip|CD014911-dataPackage.zip|6f2c606c9864fb9a2c29322f39c29a6e38cf96df66c72d020c4a38d4663217e0	manifest primary_atlas true; canonical manifest-sheet row	analysis/bmj_rmr_v042/operating_points_primary.csv	C001;C002;C006;C011
0.42.0	Modern Cochrane data package|CD014911|modern:CD014911:1	Modern Cochrane data package	modern Cochrane	CD014911	Artificial intelligence for detecting keratoconus	modern:CD014911:1	Artificial intelligence (all studies)	Saad 2016	125	17	0	76	ok					unavailable; not inferred		CD014911-dataPackage.zip	6f2c606c9864fb9a2c29322f39c29a6e38cf96df66c72d020c4a38d4663217e0	archive_or_package	Modern Cochrane data package|CD014911-dataPackage.zip|CD014911-dataPackage.zip|6f2c606c9864fb9a2c29322f39c29a6e38cf96df66c72d020c4a38d4663217e0	manifest primary_atlas true; canonical manifest-sheet row	analysis/bmj_rmr_v042/operating_points_primary.csv	C001;C002;C006;C011
0.42.0	Modern Cochrane data package|CD014911|modern:CD014911:1	Modern Cochrane data package	modern Cochrane	CD014911	Artificial intelligence for detecting keratoconus	modern:CD014911:1	Artificial intelligence (all studies)	Saika 2013	40	0	8	58	ok					unavailable; not inferred		CD014911-dataPackage.zip	6f2c606c9864fb9a2c29322f39c29a6e38cf96df66c72d020c4a38d4663217e0	archive_or_package	Modern Cochrane data package|CD014911-dataPackage.zip|CD014911-dataPackage.zip|6f2c606c9864fb9a2c29322f39c29a6e38cf96df66c72d020c4a38d4663217e0	manifest primary_atlas true; canonical manifest-sheet row	analysis/bmj_rmr_v042/operating_points_primary.csv	C001;C002;C006;C011
0.42.0	Modern Cochrane data package|CD014911|modern:CD014911:1	Modern Cochrane data package	modern Cochrane	CD014911	Artificial intelligence for detecting keratoconus	modern:CD014911:1	Artificial intelligence (all studies)	Shetty 2015	84	1	1	42	ok					unavailable; not inferred		CD014911-dataPackage.zip	6f2c606c9864fb9a2c29322f39c29a6e38cf96df66c72d020c4a38d4663217e0	archive_or_package	Modern Cochrane data package|CD014911-dataPackage.zip|CD014911-dataPackage.zip|6f2c606c9864fb9a2c29322f39c29a6e38cf96df66c72d020c4a38d4663217e0	manifest primary_atlas true; canonical manifest-sheet row	analysis/bmj_rmr_v042/operating_points_primary.csv	C001;C002;C006;C011
0.42.0	Modern Cochrane data package|CD014911|modern:CD014911:1	Modern Cochrane data package	modern Cochrane	CD014911	Artificial intelligence for detecting keratoconus	modern:CD014911:1	Artificial intelligence (all studies)	Shi 2020	38	0	0	50	ok					unavailable; not inferred		CD014911-dataPackage.zip	6f2c606c9864fb9a2c29322f39c29a6e38cf96df66c72d020c4a38d4663217e0	archive_or_package	Modern Cochrane data package|CD014911-dataPackage.zip|CD014911-dataPackage.zip|6f2c606c9864fb9a2c29322f39c29a6e38cf96df66c72d020c4a38d4663217e0	manifest primary_atlas true; canonical manifest-sheet row	analysis/bmj_rmr_v042/operating_points_primary.csv	C001;C002;C006;C011
0.42.0	Modern Cochrane data package|CD014911|modern:CD014911:1	Modern Cochrane data package	modern Cochrane	CD014911	Artificial intelligence for detecting keratoconus	modern:CD014911:1	Artificial intelligence (all studies)	Sideroudi 2017	80	0	0	50	ok					unavailable; not inferred		CD014911-dataPackage.zip	6f2c606c9864fb9a2c29322f39c29a6e38cf96df66c72d020c4a38d4663217e0	archive_or_package	Modern Cochrane data package|CD014911-dataPackage.zip|CD014911-dataPackage.zip|6f2c606c9864fb9a2c29322f39c29a6e38cf96df66c72d020c4a38d4663217e0	manifest primary_atlas true; canonical manifest-sheet row	analysis/bmj_rmr_v042/operating_points_primary.csv	C001;C002;C006;C011
0.42.0	Modern Cochrane data package|CD014911|modern:CD014911:1	Modern Cochrane data package	modern Cochrane	CD014911	Artificial intelligence for detecting keratoconus	modern:CD014911:1	Artificial intelligence (all studies)	Smadja 2013	148	1	0	176	ok					unavailable; not inferred		CD014911-dataPackage.zip	6f2c606c9864fb9a2c29322f39c29a6e38cf96df66c72d020c4a38d4663217e0	archive_or_package	Modern Cochrane data package|CD014911-dataPackage.zip|CD014911-dataPackage.zip|6f2c606c9864fb9a2c29322f39c29a6e38cf96df66c72d020c4a38d4663217e0	manifest primary_atlas true; canonical manifest-sheet row	analysis/bmj_rmr_v042/operating_points_primary.csv	C001;C002;C006;C011
0.42.0	Modern Cochrane data package|CD014911|modern:CD014911:1	Modern Cochrane data package	modern Cochrane	CD014911	Artificial intelligence for detecting keratoconus	modern:CD014911:1	Artificial intelligence (all studies)	Smolek 1997	39	0	0	111	ok					unavailable; not inferred		CD014911-dataPackage.zip	6f2c606c9864fb9a2c29322f39c29a6e38cf96df66c72d020c4a38d4663217e0	archive_or_package	Modern Cochrane data package|CD014911-dataPackage.zip|CD014911-dataPackage.zip|6f2c606c9864fb9a2c29322f39c29a6e38cf96df66c72d020c4a38d4663217e0	manifest primary_atlas true; canonical manifest-sheet row	analysis/bmj_rmr_v042/operating_points_primary.csv	C001;C002;C006;C011
0.42.0	Modern Cochrane data package|CD014911|modern:CD014911:1	Modern Cochrane data package	modern Cochrane	CD014911	Artificial intelligence for detecting keratoconus	modern:CD014911:1	Artificial intelligence (all studies)	Souza 2010	36	27	0	245	ok					unavailable; not inferred		CD014911-dataPackage.zip	6f2c606c9864fb9a2c29322f39c29a6e38cf96df66c72d020c4a38d4663217e0	archive_or_package	Modern Cochrane data package|CD014911-dataPackage.zip|CD014911-dataPackage.zip|6f2c606c9864fb9a2c29322f39c29a6e38cf96df66c72d020c4a38d4663217e0	manifest primary_atlas true; canonical manifest-sheet row	analysis/bmj_rmr_v042/operating_points_primary.csv	C001;C002;C006;C011
0.42.0	Modern Cochrane data package|CD014911|modern:CD014911:1	Modern Cochrane data package	modern Cochrane	CD014911	Artificial intelligence for detecting keratoconus	modern:CD014911:1	Artificial intelligence (all studies)	Subramaniam 2022	818	16	476	48	ok					unavailable; not inferred		CD014911-dataPackage.zip	6f2c606c9864fb9a2c29322f39c29a6e38cf96df66c72d020c4a38d4663217e0	archive_or_package	Modern Cochrane data package|CD014911-dataPackage.zip|CD014911-dataPackage.zip|6f2c606c9864fb9a2c29322f39c29a6e38cf96df66c72d020c4a38d4663217e0	manifest primary_atlas true; canonical manifest-sheet row	analysis/bmj_rmr_v042/operating_points_primary.csv	C001;C002;C006;C011
0.42.0	Modern Cochrane data package|CD014911|modern:CD014911:1	Modern Cochrane data package	modern Cochrane	CD014911	Artificial intelligence for detecting keratoconus	modern:CD014911:1	Artificial intelligence (all studies)	Twa 2005	103	9	9	123	ok					unavailable; not inferred		CD014911-dataPackage.zip	6f2c606c9864fb9a2c29322f39c29a6e38cf96df66c72d020c4a38d4663217e0	archive_or_package	Modern Cochrane data package|CD014911-dataPackage.zip|CD014911-dataPackage.zip|6f2c606c9864fb9a2c29322f39c29a6e38cf96df66c72d020c4a38d4663217e0	manifest primary_atlas true; canonical manifest-sheet row	analysis/bmj_rmr_v042/operating_points_primary.csv	C001;C002;C006;C011
0.42.0	Modern Cochrane data package|CD014911|modern:CD014911:1	Modern Cochrane data package	modern Cochrane	CD014911	Artificial intelligence for detecting keratoconus	modern:CD014911:1	Artificial intelligence (all studies)	Xie 2020	562	12	21	625	ok					unavailable; not inferred		CD014911-dataPackage.zip	6f2c606c9864fb9a2c29322f39c29a6e38cf96df66c72d020c4a38d4663217e0	archive_or_package	Modern Cochrane data package|CD014911-dataPackage.zip|CD014911-dataPackage.zip|6f2c606c9864fb9a2c29322f39c29a6e38cf96df66c72d020c4a38d4663217e0	manifest primary_atlas true; canonical manifest-sheet row	analysis/bmj_rmr_v042/operating_points_primary.csv	C001;C002;C006;C011
0.42.0	Modern Cochrane data package|CD014911|modern:CD014911:1	Modern Cochrane data package	modern Cochrane	CD014911	Artificial intelligence for detecting keratoconus	modern:CD014911:1	Artificial intelligence (all studies)	Xu 2017	41	15	8	82	ok					unavailable; not inferred		CD014911-dataPackage.zip	6f2c606c9864fb9a2c29322f39c29a6e38cf96df66c72d020c4a38d4663217e0	archive_or_package	Modern Cochrane data package|CD014911-dataPackage.zip|CD014911-dataPackage.zip|6f2c606c9864fb9a2c29322f39c29a6e38cf96df66c72d020c4a38d4663217e0	manifest primary_atlas true; canonical manifest-sheet row	analysis/bmj_rmr_v042/operating_points_primary.csv	C001;C002;C006;C011
0.42.0	Modern Cochrane data package|CD014911|modern:CD014911:1	Modern Cochrane data package	modern Cochrane	CD014911	Artificial intelligence for detecting keratoconus	modern:CD014911:1	Artificial intelligence (all studies)	Xu 2022a	21	1	22	2	ok					unavailable; not inferred		CD014911-dataPackage.zip	6f2c606c9864fb9a2c29322f39c29a6e38cf96df66c72d020c4a38d4663217e0	archive_or_package	Modern Cochrane data package|CD014911-dataPackage.zip|CD014911-dataPackage.zip|6f2c606c9864fb9a2c29322f39c29a6e38cf96df66c72d020c4a38d4663217e0	manifest primary_atlas true; canonical manifest-sheet row	analysis/bmj_rmr_v042/operating_points_primary.csv	C001;C002;C006;C011
0.42.0	Modern Cochrane data package|CD014911|modern:CD014911:1	Modern Cochrane data package	modern Cochrane	CD014911	Artificial intelligence for detecting keratoconus	modern:CD014911:1	Artificial intelligence (all studies)	Yang 2021	89	0	2	54	ok					unavailable; not inferred		CD014911-dataPackage.zip	6f2c606c9864fb9a2c29322f39c29a6e38cf96df66c72d020c4a38d4663217e0	archive_or_package	Modern Cochrane data package|CD014911-dataPackage.zip|CD014911-dataPackage.zip|6f2c606c9864fb9a2c29322f39c29a6e38cf96df66c72d020c4a38d4663217e0	manifest primary_atlas true; canonical manifest-sheet row	analysis/bmj_rmr_v042/operating_points_primary.csv	C001;C002;C006;C011
0.42.0	Modern Cochrane data package|CD014911|modern:CD014911:1	Modern Cochrane data package	modern Cochrane	CD014911	Artificial intelligence for detecting keratoconus	modern:CD014911:1	Artificial intelligence (all studies)	Yousefi 2018	1142	51	44	1919	ok					unavailable; not inferred		CD014911-dataPackage.zip	6f2c606c9864fb9a2c29322f39c29a6e38cf96df66c72d020c4a38d4663217e0	archive_or_package	Modern Cochrane data package|CD014911-dataPackage.zip|CD014911-dataPackage.zip|6f2c606c9864fb9a2c29322f39c29a6e38cf96df66c72d020c4a38d4663217e0	manifest primary_atlas true; canonical manifest-sheet row	analysis/bmj_rmr_v042/operating_points_primary.csv	C001;C002;C006;C011
0.42.0	Modern Cochrane data package|CD014911|modern:CD014911:1	Modern Cochrane data package	modern Cochrane	CD014911	Artificial intelligence for detecting keratoconus	modern:CD014911:1	Artificial intelligence (all studies)	Zeboulon 2020a	100	2	0	198	ok					unavailable; not inferred		CD014911-dataPackage.zip	6f2c606c9864fb9a2c29322f39c29a6e38cf96df66c72d020c4a38d4663217e0	archive_or_package	Modern Cochrane data package|CD014911-dataPackage.zip|CD014911-dataPackage.zip|6f2c606c9864fb9a2c29322f39c29a6e38cf96df66c72d020c4a38d4663217e0	manifest primary_atlas true; canonical manifest-sheet row	analysis/bmj_rmr_v042/operating_points_primary.csv	C001;C002;C006;C011
0.42.0	Modern Cochrane data package|CD014911|modern:CD014911:1	Modern Cochrane data package	modern Cochrane	CD014911	Artificial intelligence for detecting keratoconus	modern:CD014911:1	Artificial intelligence (all studies)	Zeboulon 2020b	700	814	96	4961	ok					unavailable; not inferred		CD014911-dataPackage.zip	6f2c606c9864fb9a2c29322f39c29a6e38cf96df66c72d020c4a38d4663217e0	archive_or_package	Modern Cochrane data package|CD014911-dataPackage.zip|CD014911-dataPackage.zip|6f2c606c9864fb9a2c29322f39c29a6e38cf96df66c72d020c4a38d4663217e0	manifest primary_atlas true; canonical manifest-sheet row	analysis/bmj_rmr_v042/operating_points_primary.csv	C001;C002;C006;C011
0.42.0	Modern Cochrane data package|CD014911|modern:CD014911:2	Modern Cochrane data package	modern Cochrane	CD014911	Artificial intelligence for detecting keratoconus	modern:CD014911:2	Artificial intelligence (manifest keratoconus)	Abdelmotaal 2020	789	8	0	887	ok					unavailable; not inferred		CD014911-dataPackage.zip	6f2c606c9864fb9a2c29322f39c29a6e38cf96df66c72d020c4a38d4663217e0	archive_or_package	Modern Cochrane data package|CD014911-dataPackage.zip|CD014911-dataPackage.zip|6f2c606c9864fb9a2c29322f39c29a6e38cf96df66c72d020c4a38d4663217e0	manifest primary_atlas true; canonical manifest-sheet row	analysis/bmj_rmr_v042/operating_points_primary.csv	C001;C002;C006;C011
0.42.0	Modern Cochrane data package|CD014911|modern:CD014911:2	Modern Cochrane data package	modern Cochrane	CD014911	Artificial intelligence for detecting keratoconus	modern:CD014911:2	Artificial intelligence (manifest keratoconus)	Accardo 2002	30	1	0	72	ok					unavailable; not inferred		CD014911-dataPackage.zip	6f2c606c9864fb9a2c29322f39c29a6e38cf96df66c72d020c4a38d4663217e0	archive_or_package	Modern Cochrane data package|CD014911-dataPackage.zip|CD014911-dataPackage.zip|6f2c606c9864fb9a2c29322f39c29a6e38cf96df66c72d020c4a38d4663217e0	manifest primary_atlas true; canonical manifest-sheet row	analysis/bmj_rmr_v042/operating_points_primary.csv	C001;C002;C006;C011
0.42.0	Modern Cochrane data package|CD014911|modern:CD014911:2	Modern Cochrane data package	modern Cochrane	CD014911	Artificial intelligence for detecting keratoconus	modern:CD014911:2	Artificial intelligence (manifest keratoconus)	Al-Timemy 2021	204	2	0	173	ok					unavailable; not inferred		CD014911-dataPackage.zip	6f2c606c9864fb9a2c29322f39c29a6e38cf96df66c72d020c4a38d4663217e0	archive_or_package	Modern Cochrane data package|CD014911-dataPackage.zip|CD014911-dataPackage.zip|6f2c606c9864fb9a2c29322f39c29a6e38cf96df66c72d020c4a38d4663217e0	manifest primary_atlas true; canonical manifest-sheet row	analysis/bmj_rmr_v042/operating_points_primary.csv	C001;C002;C006;C011
0.42.0	Modern Cochrane data package|CD014911|modern:CD014911:2	Modern Cochrane data package	modern Cochrane	CD014911	Artificial intelligence for detecting keratoconus	modern:CD014911:2	Artificial intelligence (manifest keratoconus)	Almeida 2022	203	2	2	1146	ok					unavailable; not inferred		CD014911-dataPackage.zip	6f2c606c9864fb9a2c29322f39c29a6e38cf96df66c72d020c4a38d4663217e0	archive_or_package	Modern Cochrane data package|CD014911-dataPackage.zip|CD014911-dataPackage.zip|6f2c606c9864fb9a2c29322f39c29a6e38cf96df66c72d020c4a38d4663217e0	manifest primary_atlas true; canonical manifest-sheet row	analysis/bmj_rmr_v042/operating_points_primary.csv	C001;C002;C006;C011
0.42.0	Modern Cochrane data package|CD014911|modern:CD014911:2	Modern Cochrane data package	modern Cochrane	CD014911	Artificial intelligence for detecting keratoconus	modern:CD014911:2	Artificial intelligence (manifest keratoconus)	Arbelaez 2012	643	0	0	1029	ok					unavailable; not inferred		CD014911-dataPackage.zip	6f2c606c9864fb9a2c29322f39c29a6e38cf96df66c72d020c4a38d4663217e0	archive_or_package	Modern Cochrane data package|CD014911-dataPackage.zip|CD014911-dataPackage.zip|6f2c606c9864fb9a2c29322f39c29a6e38cf96df66c72d020c4a38d4663217e0	manifest primary_atlas true; canonical manifest-sheet row	analysis/bmj_rmr_v042/operating_points_primary.csv	C001;C002;C006;C011
0.42.0	Modern Cochrane data package|CD014911|modern:CD014911:2	Modern Cochrane data package	modern Cochrane	CD014911	Artificial intelligence for detecting keratoconus	modern:CD014911:2	Artificial intelligence (manifest keratoconus)	Bessho 2006	29	1	3	64	ok					unavailable; not inferred		CD014911-dataPackage.zip	6f2c606c9864fb9a2c29322f39c29a6e38cf96df66c72d020c4a38d4663217e0	archive_or_package	Modern Cochrane data package|CD014911-dataPackage.zip|CD014911-dataPackage.zip|6f2c606c9864fb9a2c29322f39c29a6e38cf96df66c72d020c4a38d4663217e0	manifest primary_atlas true; canonical manifest-sheet row	analysis/bmj_rmr_v042/operating_points_primary.csv	C001;C002;C006;C011
0.42.0	Modern Cochrane data package|CD014911|modern:CD014911:2	Modern Cochrane data package	modern Cochrane	CD014911	Artificial intelligence for detecting keratoconus	modern:CD014911:2	Artificial intelligence (manifest keratoconus)	Carvalho 2005	6	2	1	31	ok					unavailable; not inferred		CD014911-dataPackage.zip	6f2c606c9864fb9a2c29322f39c29a6e38cf96df66c72d020c4a38d4663217e0	archive_or_package	Modern Cochrane data package|CD014911-dataPackage.zip|CD014911-dataPackage.zip|6f2c606c9864fb9a2c29322f39c29a6e38cf96df66c72d020c4a38d4663217e0	manifest primary_atlas true; canonical manifest-sheet row	analysis/bmj_rmr_v042/operating_points_primary.csv	C001;C002;C006;C011
0.42.0	Modern Cochrane data package|CD014911|modern:CD014911:2	Modern Cochrane data package	modern Cochrane	CD014911	Artificial intelligence for detecting keratoconus	modern:CD014911:2	Artificial intelligence (manifest keratoconus)	Castro-Luna 2020	30	0	0	30	ok					unavailable; not inferred		CD014911-dataPackage.zip	6f2c606c9864fb9a2c29322f39c29a6e38cf96df66c72d020c4a38d4663217e0	archive_or_package	Modern Cochrane data package|CD014911-dataPackage.zip|CD014911-dataPackage.zip|6f2c606c9864fb9a2c29322f39c29a6e38cf96df66c72d020c4a38d4663217e0	manifest primary_atlas true; canonical manifest-sheet row	analysis/bmj_rmr_v042/operating_points_primary.csv	C001;C002;C006;C011
0.42.0	Modern Cochrane data package|CD014911|modern:CD014911:2	Modern Cochrane data package	modern Cochrane	CD014911	Artificial intelligence for detecting keratoconus	modern:CD014911:2	Artificial intelligence (manifest keratoconus)	Cavas-Martinez 2017	139	8	4	313	ok					unavailable; not inferred		CD014911-dataPackage.zip	6f2c606c9864fb9a2c29322f39c29a6e38cf96df66c72d020c4a38d4663217e0	archive_or_package	Modern Cochrane data package|CD014911-dataPackage.zip|CD014911-dataPackage.zip|6f2c606c9864fb9a2c29322f39c29a6e38cf96df66c72d020c4a38d4663217e0	manifest primary_atlas true; canonical manifest-sheet row	analysis/bmj_rmr_v042/operating_points_primary.csv	C001;C002;C006;C011
0.42.0	Modern Cochrane data package|CD014911|modern:CD014911:2	Modern Cochrane data package	modern Cochrane	CD014911	Artificial intelligence for detecting keratoconus	modern:CD014911:2	Artificial intelligence (manifest keratoconus)	Chandapura 2019	109	0	0	216	ok					unavailable; not inferred		CD014911-dataPackage.zip	6f2c606c9864fb9a2c29322f39c29a6e38cf96df66c72d020c4a38d4663217e0	archive_or_package	Modern Cochrane data package|CD014911-dataPackage.zip|CD014911-dataPackage.zip|6f2c606c9864fb9a2c29322f39c29a6e38cf96df66c72d020c4a38d4663217e0	manifest primary_atlas true; canonical manifest-sheet row	analysis/bmj_rmr_v042/operating_points_primary.csv	C001;C002;C006;C011
0.42.0	Modern Cochrane data package|CD014911|modern:CD014911:2	Modern Cochrane data package	modern Cochrane	CD014911	Artificial intelligence for detecting keratoconus	modern:CD014911:2	Artificial intelligence (manifest keratoconus)	Chastang 2000	25	4	3	74	ok					unavailable; not inferred		CD014911-dataPackage.zip	6f2c606c9864fb9a2c29322f39c29a6e38cf96df66c72d020c4a38d4663217e0	archive_or_package	Modern Cochrane data package|CD014911-dataPackage.zip|CD014911-dataPackage.zip|6f2c606c9864fb9a2c29322f39c29a6e38cf96df66c72d020c4a38d4663217e0	manifest primary_atlas true; canonical manifest-sheet row	analysis/bmj_rmr_v042/operating_points_primary.csv	C001;C002;C006;C011
0.42.0	Modern Cochrane data package|CD014911|modern:CD014911:2	Modern Cochrane data package	modern Cochrane	CD014911	Artificial intelligence for detecting keratoconus	modern:CD014911:2	Artificial intelligence (manifest keratoconus)	Chen 2021	492	3	8	29	ok					unavailable; not inferred		CD014911-dataPackage.zip	6f2c606c9864fb9a2c29322f39c29a6e38cf96df66c72d020c4a38d4663217e0	archive_or_package	Modern Cochrane data package|CD014911-dataPackage.zip|CD014911-dataPackage.zip|6f2c606c9864fb9a2c29322f39c29a6e38cf96df66c72d020c4a38d4663217e0	manifest primary_atlas true; canonical manifest-sheet row	analysis/bmj_rmr_v042/operating_points_primary.csv	C001;C002;C006;C011
0.42.0	Modern Cochrane data package|CD014911|modern:CD014911:2	Modern Cochrane data package	modern Cochrane	CD014911	Artificial intelligence for detecting keratoconus	modern:CD014911:2	Artificial intelligence (manifest keratoconus)	Consejo 2020	25	0	0	25	ok					unavailable; not inferred		CD014911-dataPackage.zip	6f2c606c9864fb9a2c29322f39c29a6e38cf96df66c72d020c4a38d4663217e0	archive_or_package	Modern Cochrane data package|CD014911-dataPackage.zip|CD014911-dataPackage.zip|6f2c606c9864fb9a2c29322f39c29a6e38cf96df66c72d020c4a38d4663217e0	manifest primary_atlas true; canonical manifest-sheet row	analysis/bmj_rmr_v042/operating_points_primary.csv	C001;C002;C006;C011
0.42.0	Modern Cochrane data package|CD014911|modern:CD014911:2	Modern Cochrane data package	modern Cochrane	CD014911	Artificial intelligence for detecting keratoconus	modern:CD014911:2	Artificial intelligence (manifest keratoconus)	Elsawy 2021	7208	1136	532	6424	ok					unavailable; not inferred		CD014911-dataPackage.zip	6f2c606c9864fb9a2c29322f39c29a6e38cf96df66c72d020c4a38d4663217e0	archive_or_package	Modern Cochrane data package|CD014911-dataPackage.zip|CD014911-dataPackage.zip|6f2c606c9864fb9a2c29322f39c29a6e38cf96df66c72d020c4a38d4663217e0	manifest primary_atlas true; canonical manifest-sheet row	analysis/bmj_rmr_v042/operating_points_primary.csv	C001;C002;C006;C011
0.42.0	Modern Cochrane data package|CD014911|modern:CD014911:2	Modern Cochrane data package	modern Cochrane	CD014911	Artificial intelligence for detecting keratoconus	modern:CD014911:2	Artificial intelligence (manifest keratoconus)	Feizi 2016	51	0	0	136	ok					unavailable; not inferred		CD014911-dataPackage.zip	6f2c606c9864fb9a2c29322f39c29a6e38cf96df66c72d020c4a38d4663217e0	archive_or_package	Modern Cochrane data package|CD014911-dataPackage.zip|CD014911-dataPackage.zip|6f2c606c9864fb9a2c29322f39c29a6e38cf96df66c72d020c4a38d4663217e0	manifest primary_atlas true; canonical manifest-sheet row	analysis/bmj_rmr_v042/operating_points_primary.csv	C001;C002;C006;C011
0.42.0	Modern Cochrane data package|CD014911|modern:CD014911:2	Modern Cochrane data package	modern Cochrane	CD014911	Artificial intelligence for detecting keratoconus	modern:CD014911:2	Artificial intelligence (manifest keratoconus)	Gairola 2022	44	4	2	64	ok					unavailable; not inferred		CD014911-dataPackage.zip	6f2c606c9864fb9a2c29322f39c29a6e38cf96df66c72d020c4a38d4663217e0	archive_or_package	Modern Cochrane data package|CD014911-dataPackage.zip|CD014911-dataPackage.zip|6f2c606c9864fb9a2c29322f39c29a6e38cf96df66c72d020c4a38d4663217e0	manifest primary_atlas true; canonical manifest-sheet row	analysis/bmj_rmr_v042/operating_points_primary.csv	C001;C002;C006;C011
0.42.0	Modern Cochrane data package|CD014911|modern:CD014911:2	Modern Cochrane data package	modern Cochrane	CD014911	Artificial intelligence for detecting keratoconus	modern:CD014911:2	Artificial intelligence (manifest keratoconus)	Gao 2022	26	1	1	20	ok					unavailable; not inferred		CD014911-dataPackage.zip	6f2c606c9864fb9a2c29322f39c29a6e38cf96df66c72d020c4a38d4663217e0	archive_or_package	Modern Cochrane data package|CD014911-dataPackage.zip|CD014911-dataPackage.zip|6f2c606c9864fb9a2c29322f39c29a6e38cf96df66c72d020c4a38d4663217e0	manifest primary_atlas true; canonical manifest-sheet row	analysis/bmj_rmr_v042/operating_points_primary.csv	C001;C002;C006;C011
0.42.0	Modern Cochrane data package|CD014911|modern:CD014911:2	Modern Cochrane data package	modern Cochrane	CD014911	Artificial intelligence for detecting keratoconus	modern:CD014911:2	Artificial intelligence (manifest keratoconus)	Ghaderi 2021	317	5	3	125	ok					unavailable; not inferred		CD014911-dataPackage.zip	6f2c606c9864fb9a2c29322f39c29a6e38cf96df66c72d020c4a38d4663217e0	archive_or_package	Modern Cochrane data package|CD014911-dataPackage.zip|CD014911-dataPackage.zip|6f2c606c9864fb9a2c29322f39c29a6e38cf96df66c72d020c4a38d4663217e0	manifest primary_atlas true; canonical manifest-sheet row	analysis/bmj_rmr_v042/operating_points_primary.csv	C001;C002;C006;C011
0.42.0	Modern Cochrane data package|CD014911|modern:CD014911:2	Modern Cochrane data package	modern Cochrane	CD014911	Artificial intelligence for detecting keratoconus	modern:CD014911:2	Artificial intelligence (manifest keratoconus)	Issarti 2020	101	1	1	91	ok					unavailable; not inferred		CD014911-dataPackage.zip	6f2c606c9864fb9a2c29322f39c29a6e38cf96df66c72d020c4a38d4663217e0	archive_or_package	Modern Cochrane data package|CD014911-dataPackage.zip|CD014911-dataPackage.zip|6f2c606c9864fb9a2c29322f39c29a6e38cf96df66c72d020c4a38d4663217e0	manifest primary_atlas true; canonical manifest-sheet row	analysis/bmj_rmr_v042/operating_points_primary.csv	C001;C002;C006;C011
0.42.0	Modern Cochrane data package|CD014911|modern:CD014911:2	Modern Cochrane data package	modern Cochrane	CD014911	Artificial intelligence for detecting keratoconus	modern:CD014911:2	Artificial intelligence (manifest keratoconus)	Kalin 1996	5	2	0	69	ok					unavailable; not inferred		CD014911-dataPackage.zip	6f2c606c9864fb9a2c29322f39c29a6e38cf96df66c72d020c4a38d4663217e0	archive_or_package	Modern Cochrane data package|CD014911-dataPackage.zip|CD014911-dataPackage.zip|6f2c606c9864fb9a2c29322f39c29a6e38cf96df66c72d020c4a38d4663217e0	manifest primary_atlas true; canonical manifest-sheet row	analysis/bmj_rmr_v042/operating_points_primary.csv	C001;C002;C006;C011
0.42.0	Modern Cochrane data package|CD014911|modern:CD014911:2	Modern Cochrane data package	modern Cochrane	CD014911	Artificial intelligence for detecting keratoconus	modern:CD014911:2	Artificial intelligence (manifest keratoconus)	Kamiya 2019	299	0	5	239	ok					unavailable; not inferred		CD014911-dataPackage.zip	6f2c606c9864fb9a2c29322f39c29a6e38cf96df66c72d020c4a38d4663217e0	archive_or_package	Modern Cochrane data package|CD014911-dataPackage.zip|CD014911-dataPackage.zip|6f2c606c9864fb9a2c29322f39c29a6e38cf96df66c72d020c4a38d4663217e0	manifest primary_atlas true; canonical manifest-sheet row	analysis/bmj_rmr_v042/operating_points_primary.csv	C001;C002;C006;C011
0.42.0	Modern Cochrane data package|CD014911|modern:CD014911:2	Modern Cochrane data package	modern Cochrane	CD014911	Artificial intelligence for detecting keratoconus	modern:CD014911:2	Artificial intelligence (manifest keratoconus)	Kamiya 2021	169	2	10	168	ok					unavailable; not inferred		CD014911-dataPackage.zip	6f2c606c9864fb9a2c29322f39c29a6e38cf96df66c72d020c4a38d4663217e0	archive_or_package	Modern Cochrane data package|CD014911-dataPackage.zip|CD014911-dataPackage.zip|6f2c606c9864fb9a2c29322f39c29a6e38cf96df66c72d020c4a38d4663217e0	manifest primary_atlas true; canonical manifest-sheet row	analysis/bmj_rmr_v042/operating_points_primary.csv	C001;C002;C006;C011
0.42.0	Modern Cochrane data package|CD014911|modern:CD014911:2	Modern Cochrane data package	modern Cochrane	CD014911	Artificial intelligence for detecting keratoconus	modern:CD014911:2	Artificial intelligence (manifest keratoconus)	Kojima 2020	34	11	6	72	ok					unavailable; not inferred		CD014911-dataPackage.zip	6f2c606c9864fb9a2c29322f39c29a6e38cf96df66c72d020c4a38d4663217e0	archive_or_package	Modern Cochrane data package|CD014911-dataPackage.zip|CD014911-dataPackage.zip|6f2c606c9864fb9a2c29322f39c29a6e38cf96df66c72d020c4a38d4663217e0	manifest primary_atlas true; canonical manifest-sheet row	analysis/bmj_rmr_v042/operating_points_primary.csv	C001;C002;C006;C011
0.42.0	Modern Cochrane data package|CD014911|modern:CD014911:2	Modern Cochrane data package	modern Cochrane	CD014911	Artificial intelligence for detecting keratoconus	modern:CD014911:2	Artificial intelligence (manifest keratoconus)	Kovacs 2016	60	3	0	57	ok					unavailable; not inferred		CD014911-dataPackage.zip	6f2c606c9864fb9a2c29322f39c29a6e38cf96df66c72d020c4a38d4663217e0	archive_or_package	Modern Cochrane data package|CD014911-dataPackage.zip|CD014911-dataPackage.zip|6f2c606c9864fb9a2c29322f39c29a6e38cf96df66c72d020c4a38d4663217e0	manifest primary_atlas true; canonical manifest-sheet row	analysis/bmj_rmr_v042/operating_points_primary.csv	C001;C002;C006;C011
0.42.0	Modern Cochrane data package|CD014911|modern:CD014911:2	Modern Cochrane data package	modern Cochrane	CD014911	Artificial intelligence for detecting keratoconus	modern:CD014911:2	Artificial intelligence (manifest keratoconus)	Kuo 2020	160	4	10	152	ok					unavailable; not inferred		CD014911-dataPackage.zip	6f2c606c9864fb9a2c29322f39c29a6e38cf96df66c72d020c4a38d4663217e0	archive_or_package	Modern Cochrane data package|CD014911-dataPackage.zip|CD014911-dataPackage.zip|6f2c606c9864fb9a2c29322f39c29a6e38cf96df66c72d020c4a38d4663217e0	manifest primary_atlas true; canonical manifest-sheet row	analysis/bmj_rmr_v042/operating_points_primary.csv	C001;C002;C006;C011
0.42.0	Modern Cochrane data package|CD014911|modern:CD014911:2	Modern Cochrane data package	modern Cochrane	CD014911	Artificial intelligence for detecting keratoconus	modern:CD014911:2	Artificial intelligence (manifest keratoconus)	Lavric 2021	4100	51	55	1675	ok					unavailable; not inferred		CD014911-dataPackage.zip	6f2c606c9864fb9a2c29322f39c29a6e38cf96df66c72d020c4a38d4663217e0	archive_or_package	Modern Cochrane data package|CD014911-dataPackage.zip|CD014911-dataPackage.zip|6f2c606c9864fb9a2c29322f39c29a6e38cf96df66c72d020c4a38d4663217e0	manifest primary_atlas true; canonical manifest-sheet row	analysis/bmj_rmr_v042/operating_points_primary.csv	C001;C002;C006;C011
0.42.0	Modern Cochrane data package|CD014911|modern:CD014911:2	Modern Cochrane data package	modern Cochrane	CD014911	Artificial intelligence for detecting keratoconus	modern:CD014911:2	Artificial intelligence (manifest keratoconus)	Lopes 2018	182	9	0	2971	ok					unavailable; not inferred		CD014911-dataPackage.zip	6f2c606c9864fb9a2c29322f39c29a6e38cf96df66c72d020c4a38d4663217e0	archive_or_package	Modern Cochrane data package|CD014911-dataPackage.zip|CD014911-dataPackage.zip|6f2c606c9864fb9a2c29322f39c29a6e38cf96df66c72d020c4a38d4663217e0	manifest primary_atlas true; canonical manifest-sheet row	analysis/bmj_rmr_v042/operating_points_primary.csv	C001;C002;C006;C011
0.42.0	Modern Cochrane data package|CD014911|modern:CD014911:2	Modern Cochrane data package	modern Cochrane	CD014911	Artificial intelligence for detecting keratoconus	modern:CD014911:2	Artificial intelligence (manifest keratoconus)	Lucena 2021	57	2	3	150	ok					unavailable; not inferred		CD014911-dataPackage.zip	6f2c606c9864fb9a2c29322f39c29a6e38cf96df66c72d020c4a38d4663217e0	archive_or_package	Modern Cochrane data package|CD014911-dataPackage.zip|CD014911-dataPackage.zip|6f2c606c9864fb9a2c29322f39c29a6e38cf96df66c72d020c4a38d4663217e0	manifest primary_atlas true; canonical manifest-sheet row	analysis/bmj_rmr_v042/operating_points_primary.csv	C001;C002;C006;C011
0.42.0	Modern Cochrane data package|CD014911|modern:CD014911:2	Modern Cochrane data package	modern Cochrane	CD014911	Artificial intelligence for detecting keratoconus	modern:CD014911:2	Artificial intelligence (manifest keratoconus)	Maeda 1994	25	1	3	71	ok					unavailable; not inferred		CD014911-dataPackage.zip	6f2c606c9864fb9a2c29322f39c29a6e38cf96df66c72d020c4a38d4663217e0	archive_or_package	Modern Cochrane data package|CD014911-dataPackage.zip|CD014911-dataPackage.zip|6f2c606c9864fb9a2c29322f39c29a6e38cf96df66c72d020c4a38d4663217e0	manifest primary_atlas true; canonical manifest-sheet row	analysis/bmj_rmr_v042/operating_points_primary.csv	C001;C002;C006;C011
0.42.0	Modern Cochrane data package|CD014911|modern:CD014911:2	Modern Cochrane data package	modern Cochrane	CD014911	Artificial intelligence for detecting keratoconus	modern:CD014911:2	Artificial intelligence (manifest keratoconus)	Maeda 1995a	43	1	1	131	ok					unavailable; not inferred		CD014911-dataPackage.zip	6f2c606c9864fb9a2c29322f39c29a6e38cf96df66c72d020c4a38d4663217e0	archive_or_package	Modern Cochrane data package|CD014911-dataPackage.zip|CD014911-dataPackage.zip|6f2c606c9864fb9a2c29322f39c29a6e38cf96df66c72d020c4a38d4663217e0	manifest primary_atlas true; canonical manifest-sheet row	analysis/bmj_rmr_v042/operating_points_primary.csv	C001;C002;C006;C011
0.42.0	Modern Cochrane data package|CD014911|modern:CD014911:2	Modern Cochrane data package	modern Cochrane	CD014911	Artificial intelligence for detecting keratoconus	modern:CD014911:2	Artificial intelligence (manifest keratoconus)	Maeda 1995b	22	2	7	10	ok					unavailable; not inferred		CD014911-dataPackage.zip	6f2c606c9864fb9a2c29322f39c29a6e38cf96df66c72d020c4a38d4663217e0	archive_or_package	Modern Cochrane data package|CD014911-dataPackage.zip|CD014911-dataPackage.zip|6f2c606c9864fb9a2c29322f39c29a6e38cf96df66c72d020c4a38d4663217e0	manifest primary_atlas true; canonical manifest-sheet row	analysis/bmj_rmr_v042/operating_points_primary.csv	C001;C002;C006;C011
0.42.0	Modern Cochrane data package|CD014911|modern:CD014911:2	Modern Cochrane data package	modern Cochrane	CD014911	Artificial intelligence for detecting keratoconus	modern:CD014911:2	Artificial intelligence (manifest keratoconus)	Mahmoud 2013	162	1	1	243	ok					unavailable; not inferred		CD014911-dataPackage.zip	6f2c606c9864fb9a2c29322f39c29a6e38cf96df66c72d020c4a38d4663217e0	archive_or_package	Modern Cochrane data package|CD014911-dataPackage.zip|CD014911-dataPackage.zip|6f2c606c9864fb9a2c29322f39c29a6e38cf96df66c72d020c4a38d4663217e0	manifest primary_atlas true; canonical manifest-sheet row	analysis/bmj_rmr_v042/operating_points_primary.csv	C001;C002;C006;C011
0.42.0	Modern Cochrane data package|CD014911|modern:CD014911:2	Modern Cochrane data package	modern Cochrane	CD014911	Artificial intelligence for detecting keratoconus	modern:CD014911:2	Artificial intelligence (manifest keratoconus)	Mahmoud 2021	160	4	8	96	ok					unavailable; not inferred		CD014911-dataPackage.zip	6f2c606c9864fb9a2c29322f39c29a6e38cf96df66c72d020c4a38d4663217e0	archive_or_package	Modern Cochrane data package|CD014911-dataPackage.zip|CD014911-dataPackage.zip|6f2c606c9864fb9a2c29322f39c29a6e38cf96df66c72d020c4a38d4663217e0	manifest primary_atlas true; canonical manifest-sheet row	analysis/bmj_rmr_v042/operating_points_primary.csv	C001;C002;C006;C011
0.42.0	Modern Cochrane data package|CD014911|modern:CD014911:2	Modern Cochrane data package	modern Cochrane	CD014911	Artificial intelligence for detecting keratoconus	modern:CD014911:2	Artificial intelligence (manifest keratoconus)	Mohammadpour 2022	54	5	14	139	ok					unavailable; not inferred		CD014911-dataPackage.zip	6f2c606c9864fb9a2c29322f39c29a6e38cf96df66c72d020c4a38d4663217e0	archive_or_package	Modern Cochrane data package|CD014911-dataPackage.zip|CD014911-dataPackage.zip|6f2c606c9864fb9a2c29322f39c29a6e38cf96df66c72d020c4a38d4663217e0	manifest primary_atlas true; canonical manifest-sheet row	analysis/bmj_rmr_v042/operating_points_primary.csv	C001;C002;C006;C011
0.42.0	Modern Cochrane data package|CD014911|modern:CD014911:2	Modern Cochrane data package	modern Cochrane	CD014911	Artificial intelligence for detecting keratoconus	modern:CD014911:2	Artificial intelligence (manifest keratoconus)	Pavlatos 2020	91	4	0	78	ok					unavailable; not inferred		CD014911-dataPackage.zip	6f2c606c9864fb9a2c29322f39c29a6e38cf96df66c72d020c4a38d4663217e0	archive_or_package	Modern Cochrane data package|CD014911-dataPackage.zip|CD014911-dataPackage.zip|6f2c606c9864fb9a2c29322f39c29a6e38cf96df66c72d020c4a38d4663217e0	manifest primary_atlas true; canonical manifest-sheet row	analysis/bmj_rmr_v042/operating_points_primary.csv	C001;C002;C006;C011
0.42.0	Modern Cochrane data package|CD014911|modern:CD014911:2	Modern Cochrane data package	modern Cochrane	CD014911	Artificial intelligence for detecting keratoconus	modern:CD014911:2	Artificial intelligence (manifest keratoconus)	Rabinowitz 1999	84	4	0	195	ok					unavailable; not inferred		CD014911-dataPackage.zip	6f2c606c9864fb9a2c29322f39c29a6e38cf96df66c72d020c4a38d4663217e0	archive_or_package	Modern Cochrane data package|CD014911-dataPackage.zip|CD014911-dataPackage.zip|6f2c606c9864fb9a2c29322f39c29a6e38cf96df66c72d020c4a38d4663217e0	manifest primary_atlas true; canonical manifest-sheet row	analysis/bmj_rmr_v042/operating_points_primary.csv	C001;C002;C006;C011
0.42.0	Modern Cochrane data package|CD014911|modern:CD014911:2	Modern Cochrane data package	modern Cochrane	CD014911	Artificial intelligence for detecting keratoconus	modern:CD014911:2	Artificial intelligence (manifest keratoconus)	Ruiz 2016	450	3	4	191	ok					unavailable; not inferred		CD014911-dataPackage.zip	6f2c606c9864fb9a2c29322f39c29a6e38cf96df66c72d020c4a38d4663217e0	archive_or_package	Modern Cochrane data package|CD014911-dataPackage.zip|CD014911-dataPackage.zip|6f2c606c9864fb9a2c29322f39c29a6e38cf96df66c72d020c4a38d4663217e0	manifest primary_atlas true; canonical manifest-sheet row	analysis/bmj_rmr_v042/operating_points_primary.csv	C001;C002;C006;C011
0.42.0	Modern Cochrane data package|CD014911|modern:CD014911:2	Modern Cochrane data package	modern Cochrane	CD014911	Artificial intelligence for detecting keratoconus	modern:CD014911:2	Artificial intelligence (manifest keratoconus)	Ruiz 2017	50	3	0	27	ok					unavailable; not inferred		CD014911-dataPackage.zip	6f2c606c9864fb9a2c29322f39c29a6e38cf96df66c72d020c4a38d4663217e0	archive_or_package	Modern Cochrane data package|CD014911-dataPackage.zip|CD014911-dataPackage.zip|6f2c606c9864fb9a2c29322f39c29a6e38cf96df66c72d020c4a38d4663217e0	manifest primary_atlas true; canonical manifest-sheet row	analysis/bmj_rmr_v042/operating_points_primary.csv	C001;C002;C006;C011
0.42.0	Modern Cochrane data package|CD014911|modern:CD014911:2	Modern Cochrane data package	modern Cochrane	CD014911	Artificial intelligence for detecting keratoconus	modern:CD014911:2	Artificial intelligence (manifest keratoconus)	Saad 2014	60	0	4	102	ok					unavailable; not inferred		CD014911-dataPackage.zip	6f2c606c9864fb9a2c29322f39c29a6e38cf96df66c72d020c4a38d4663217e0	archive_or_package	Modern Cochrane data package|CD014911-dataPackage.zip|CD014911-dataPackage.zip|6f2c606c9864fb9a2c29322f39c29a6e38cf96df66c72d020c4a38d4663217e0	manifest primary_atlas true; canonical manifest-sheet row	analysis/bmj_rmr_v042/operating_points_primary.csv	C001;C002;C006;C011
0.42.0	Modern Cochrane data package|CD014911|modern:CD014911:2	Modern Cochrane data package	modern Cochrane	CD014911	Artificial intelligence for detecting keratoconus	modern:CD014911:2	Artificial intelligence (manifest keratoconus)	Saad 2016	125	17	0	76	ok					unavailable; not inferred		CD014911-dataPackage.zip	6f2c606c9864fb9a2c29322f39c29a6e38cf96df66c72d020c4a38d4663217e0	archive_or_package	Modern Cochrane data package|CD014911-dataPackage.zip|CD014911-dataPackage.zip|6f2c606c9864fb9a2c29322f39c29a6e38cf96df66c72d020c4a38d4663217e0	manifest primary_atlas true; canonical manifest-sheet row	analysis/bmj_rmr_v042/operating_points_primary.csv	C001;C002;C006;C011
0.42.0	Modern Cochrane data package|CD014911|modern:CD014911:2	Modern Cochrane data package	modern Cochrane	CD014911	Artificial intelligence for detecting keratoconus	modern:CD014911:2	Artificial intelligence (manifest keratoconus)	Saika 2013	19	0	1	58	ok					unavailable; not inferred		CD014911-dataPackage.zip	6f2c606c9864fb9a2c29322f39c29a6e38cf96df66c72d020c4a38d4663217e0	archive_or_package	Modern Cochrane data package|CD014911-dataPackage.zip|CD014911-dataPackage.zip|6f2c606c9864fb9a2c29322f39c29a6e38cf96df66c72d020c4a38d4663217e0	manifest primary_atlas true; canonical manifest-sheet row	analysis/bmj_rmr_v042/operating_points_primary.csv	C001;C002;C006;C011
0.42.0	Modern Cochrane data package|CD014911|modern:CD014911:2	Modern Cochrane data package	modern Cochrane	CD014911	Artificial intelligence for detecting keratoconus	modern:CD014911:2	Artificial intelligence (manifest keratoconus)	Shetty 2015	84	1	1	42	ok					unavailable; not inferred		CD014911-dataPackage.zip	6f2c606c9864fb9a2c29322f39c29a6e38cf96df66c72d020c4a38d4663217e0	archive_or_package	Modern Cochrane data package|CD014911-dataPackage.zip|CD014911-dataPackage.zip|6f2c606c9864fb9a2c29322f39c29a6e38cf96df66c72d020c4a38d4663217e0	manifest primary_atlas true; canonical manifest-sheet row	analysis/bmj_rmr_v042/operating_points_primary.csv	C001;C002;C006;C011
0.42.0	Modern Cochrane data package|CD014911|modern:CD014911:2	Modern Cochrane data package	modern Cochrane	CD014911	Artificial intelligence for detecting keratoconus	modern:CD014911:2	Artificial intelligence (manifest keratoconus)	Shi 2020	38	0	0	50	ok					unavailable; not inferred		CD014911-dataPackage.zip	6f2c606c9864fb9a2c29322f39c29a6e38cf96df66c72d020c4a38d4663217e0	archive_or_package	Modern Cochrane data package|CD014911-dataPackage.zip|CD014911-dataPackage.zip|6f2c606c9864fb9a2c29322f39c29a6e38cf96df66c72d020c4a38d4663217e0	manifest primary_atlas true; canonical manifest-sheet row	analysis/bmj_rmr_v042/operating_points_primary.csv	C001;C002;C006;C011
0.42.0	Modern Cochrane data package|CD014911|modern:CD014911:2	Modern Cochrane data package	modern Cochrane	CD014911	Artificial intelligence for detecting keratoconus	modern:CD014911:2	Artificial intelligence (manifest keratoconus)	Sideroudi 2017	80	0	0	50	ok					unavailable; not inferred		CD014911-dataPackage.zip	6f2c606c9864fb9a2c29322f39c29a6e38cf96df66c72d020c4a38d4663217e0	archive_or_package	Modern Cochrane data package|CD014911-dataPackage.zip|CD014911-dataPackage.zip|6f2c606c9864fb9a2c29322f39c29a6e38cf96df66c72d020c4a38d4663217e0	manifest primary_atlas true; canonical manifest-sheet row	analysis/bmj_rmr_v042/operating_points_primary.csv	C001;C002;C006;C011
0.42.0	Modern Cochrane data package|CD014911|modern:CD014911:2	Modern Cochrane data package	modern Cochrane	CD014911	Artificial intelligence for detecting keratoconus	modern:CD014911:2	Artificial intelligence (manifest keratoconus)	Smadja 2013	148	1	0	176	ok					unavailable; not inferred		CD014911-dataPackage.zip	6f2c606c9864fb9a2c29322f39c29a6e38cf96df66c72d020c4a38d4663217e0	archive_or_package	Modern Cochrane data package|CD014911-dataPackage.zip|CD014911-dataPackage.zip|6f2c606c9864fb9a2c29322f39c29a6e38cf96df66c72d020c4a38d4663217e0	manifest primary_atlas true; canonical manifest-sheet row	analysis/bmj_rmr_v042/operating_points_primary.csv	C001;C002;C006;C011
0.42.0	Modern Cochrane data package|CD014911|modern:CD014911:2	Modern Cochrane data package	modern Cochrane	CD014911	Artificial intelligence for detecting keratoconus	modern:CD014911:2	Artificial intelligence (manifest keratoconus)	Smolek 1997	39	0	0	111	ok					unavailable; not inferred		CD014911-dataPackage.zip	6f2c606c9864fb9a2c29322f39c29a6e38cf96df66c72d020c4a38d4663217e0	archive_or_package	Modern Cochrane data package|CD014911-dataPackage.zip|CD014911-dataPackage.zip|6f2c606c9864fb9a2c29322f39c29a6e38cf96df66c72d020c4a38d4663217e0	manifest primary_atlas true; canonical manifest-sheet row	analysis/bmj_rmr_v042/operating_points_primary.csv	C001;C002;C006;C011
0.42.0	Modern Cochrane data package|CD014911|modern:CD014911:2	Modern Cochrane data package	modern Cochrane	CD014911	Artificial intelligence for detecting keratoconus	modern:CD014911:2	Artificial intelligence (manifest keratoconus)	Souza 2010	36	27	0	245	ok					unavailable; not inferred		CD014911-dataPackage.zip	6f2c606c9864fb9a2c29322f39c29a6e38cf96df66c72d020c4a38d4663217e0	archive_or_package	Modern Cochrane data package|CD014911-dataPackage.zip|CD014911-dataPackage.zip|6f2c606c9864fb9a2c29322f39c29a6e38cf96df66c72d020c4a38d4663217e0	manifest primary_atlas true; canonical manifest-sheet row	analysis/bmj_rmr_v042/operating_points_primary.csv	C001;C002;C006;C011
0.42.0	Modern Cochrane data package|CD014911|modern:CD014911:2	Modern Cochrane data package	modern Cochrane	CD014911	Artificial intelligence for detecting keratoconus	modern:CD014911:2	Artificial intelligence (manifest keratoconus)	Subramaniam 2022	450	16	12	476	ok					unavailable; not inferred		CD014911-dataPackage.zip	6f2c606c9864fb9a2c29322f39c29a6e38cf96df66c72d020c4a38d4663217e0	archive_or_package	Modern Cochrane data package|CD014911-dataPackage.zip|CD014911-dataPackage.zip|6f2c606c9864fb9a2c29322f39c29a6e38cf96df66c72d020c4a38d4663217e0	manifest primary_atlas true; canonical manifest-sheet row	analysis/bmj_rmr_v042/operating_points_primary.csv	C001;C002;C006;C011
0.42.0	Modern Cochrane data package|CD014911|modern:CD014911:2	Modern Cochrane data package	modern Cochrane	CD014911	Artificial intelligence for detecting keratoconus	modern:CD014911:2	Artificial intelligence (manifest keratoconus)	Twa 2005	103	9	9	123	ok					unavailable; not inferred		CD014911-dataPackage.zip	6f2c606c9864fb9a2c29322f39c29a6e38cf96df66c72d020c4a38d4663217e0	archive_or_package	Modern Cochrane data package|CD014911-dataPackage.zip|CD014911-dataPackage.zip|6f2c606c9864fb9a2c29322f39c29a6e38cf96df66c72d020c4a38d4663217e0	manifest primary_atlas true; canonical manifest-sheet row	analysis/bmj_rmr_v042/operating_points_primary.csv	C001;C002;C006;C011
0.42.0	Modern Cochrane data package|CD014911|modern:CD014911:2	Modern Cochrane data package	modern Cochrane	CD014911	Artificial intelligence for detecting keratoconus	modern:CD014911:2	Artificial intelligence (manifest keratoconus)	Xie 2020	562	12	21	625	ok					unavailable; not inferred		CD014911-dataPackage.zip	6f2c606c9864fb9a2c29322f39c29a6e38cf96df66c72d020c4a38d4663217e0	archive_or_package	Modern Cochrane data package|CD014911-dataPackage.zip|CD014911-dataPackage.zip|6f2c606c9864fb9a2c29322f39c29a6e38cf96df66c72d020c4a38d4663217e0	manifest primary_atlas true; canonical manifest-sheet row	analysis/bmj_rmr_v042/operating_points_primary.csv	C001;C002;C006;C011
0.42.0	Modern Cochrane data package|CD014911|modern:CD014911:2	Modern Cochrane data package	modern Cochrane	CD014911	Artificial intelligence for detecting keratoconus	modern:CD014911:2	Artificial intelligence (manifest keratoconus)	Yang 2021	89	0	2	54	ok					unavailable; not inferred		CD014911-dataPackage.zip	6f2c606c9864fb9a2c29322f39c29a6e38cf96df66c72d020c4a38d4663217e0	archive_or_package	Modern Cochrane data package|CD014911-dataPackage.zip|CD014911-dataPackage.zip|6f2c606c9864fb9a2c29322f39c29a6e38cf96df66c72d020c4a38d4663217e0	manifest primary_atlas true; canonical manifest-sheet row	analysis/bmj_rmr_v042/operating_points_primary.csv	C001;C002;C006;C011
0.42.0	Modern Cochrane data package|CD014911|modern:CD014911:2	Modern Cochrane data package	modern Cochrane	CD014911	Artificial intelligence for detecting keratoconus	modern:CD014911:2	Artificial intelligence (manifest keratoconus)	Yousefi 2018	1142	51	44	1919	ok					unavailable; not inferred		CD014911-dataPackage.zip	6f2c606c9864fb9a2c29322f39c29a6e38cf96df66c72d020c4a38d4663217e0	archive_or_package	Modern Cochrane data package|CD014911-dataPackage.zip|CD014911-dataPackage.zip|6f2c606c9864fb9a2c29322f39c29a6e38cf96df66c72d020c4a38d4663217e0	manifest primary_atlas true; canonical manifest-sheet row	analysis/bmj_rmr_v042/operating_points_primary.csv	C001;C002;C006;C011
0.42.0	Modern Cochrane data package|CD014911|modern:CD014911:2	Modern Cochrane data package	modern Cochrane	CD014911	Artificial intelligence for detecting keratoconus	modern:CD014911:2	Artificial intelligence (manifest keratoconus)	Zeboulon 2020a	100	2	0	198	ok					unavailable; not inferred		CD014911-dataPackage.zip	6f2c606c9864fb9a2c29322f39c29a6e38cf96df66c72d020c4a38d4663217e0	archive_or_package	Modern Cochrane data package|CD014911-dataPackage.zip|CD014911-dataPackage.zip|6f2c606c9864fb9a2c29322f39c29a6e38cf96df66c72d020c4a38d4663217e0	manifest primary_atlas true; canonical manifest-sheet row	analysis/bmj_rmr_v042/operating_points_primary.csv	C001;C002;C006;C011
0.42.0	Modern Cochrane data package|CD014911|modern:CD014911:2	Modern Cochrane data package	modern Cochrane	CD014911	Artificial intelligence for detecting keratoconus	modern:CD014911:2	Artificial intelligence (manifest keratoconus)	Zeboulon 2020b	700	814	96	4961	ok					unavailable; not inferred		CD014911-dataPackage.zip	6f2c606c9864fb9a2c29322f39c29a6e38cf96df66c72d020c4a38d4663217e0	archive_or_package	Modern Cochrane data package|CD014911-dataPackage.zip|CD014911-dataPackage.zip|6f2c606c9864fb9a2c29322f39c29a6e38cf96df66c72d020c4a38d4663217e0	manifest primary_atlas true; canonical manifest-sheet row	analysis/bmj_rmr_v042/operating_points_primary.csv	C001;C002;C006;C011
0.42.0	Modern Cochrane data package|CD014911|modern:CD014911:3	Modern Cochrane data package	modern Cochrane	CD014911	Artificial intelligence for detecting keratoconus	modern:CD014911:3	Artificial intelligence (subclinical keratoconus)	Abdelmotaal 2020	857	0	0	887	ok					unavailable; not inferred		CD014911-dataPackage.zip	6f2c606c9864fb9a2c29322f39c29a6e38cf96df66c72d020c4a38d4663217e0	archive_or_package	Modern Cochrane data package|CD014911-dataPackage.zip|CD014911-dataPackage.zip|6f2c606c9864fb9a2c29322f39c29a6e38cf96df66c72d020c4a38d4663217e0	manifest primary_atlas true; canonical manifest-sheet row	analysis/bmj_rmr_v042/operating_points_primary.csv	C001;C002;C006;C011
0.42.0	Modern Cochrane data package|CD014911|modern:CD014911:3	Modern Cochrane data package	modern Cochrane	CD014911	Artificial intelligence for detecting keratoconus	modern:CD014911:3	Artificial intelligence (subclinical keratoconus)	Al-Timemy 2021	65	45	31	173	ok					unavailable; not inferred		CD014911-dataPackage.zip	6f2c606c9864fb9a2c29322f39c29a6e38cf96df66c72d020c4a38d4663217e0	archive_or_package	Modern Cochrane data package|CD014911-dataPackage.zip|CD014911-dataPackage.zip|6f2c606c9864fb9a2c29322f39c29a6e38cf96df66c72d020c4a38d4663217e0	manifest primary_atlas true; canonical manifest-sheet row	analysis/bmj_rmr_v042/operating_points_primary.csv	C001;C002;C006;C011
0.42.0	Modern Cochrane data package|CD014911|modern:CD014911:3	Modern Cochrane data package	modern Cochrane	CD014911	Artificial intelligence for detecting keratoconus	modern:CD014911:3	Artificial intelligence (subclinical keratoconus)	Almeida 2022	80	184	13	964	ok					unavailable; not inferred		CD014911-dataPackage.zip	6f2c606c9864fb9a2c29322f39c29a6e38cf96df66c72d020c4a38d4663217e0	archive_or_package	Modern Cochrane data package|CD014911-dataPackage.zip|CD014911-dataPackage.zip|6f2c606c9864fb9a2c29322f39c29a6e38cf96df66c72d020c4a38d4663217e0	manifest primary_atlas true; canonical manifest-sheet row	analysis/bmj_rmr_v042/operating_points_primary.csv	C001;C002;C006;C011
0.42.0	Modern Cochrane data package|CD014911|modern:CD014911:3	Modern Cochrane data package	modern Cochrane	CD014911	Artificial intelligence for detecting keratoconus	modern:CD014911:3	Artificial intelligence (subclinical keratoconus)	Arbelaez 2012	208	7	21	1029	ok					unavailable; not inferred		CD014911-dataPackage.zip	6f2c606c9864fb9a2c29322f39c29a6e38cf96df66c72d020c4a38d4663217e0	archive_or_package	Modern Cochrane data package|CD014911-dataPackage.zip|CD014911-dataPackage.zip|6f2c606c9864fb9a2c29322f39c29a6e38cf96df66c72d020c4a38d4663217e0	manifest primary_atlas true; canonical manifest-sheet row	analysis/bmj_rmr_v042/operating_points_primary.csv	C001;C002;C006;C011
0.42.0	Modern Cochrane data package|CD014911|modern:CD014911:3	Modern Cochrane data package	modern Cochrane	CD014911	Artificial intelligence for detecting keratoconus	modern:CD014911:3	Artificial intelligence (subclinical keratoconus)	Cao 2020	43	6	6	33	ok					unavailable; not inferred		CD014911-dataPackage.zip	6f2c606c9864fb9a2c29322f39c29a6e38cf96df66c72d020c4a38d4663217e0	archive_or_package	Modern Cochrane data package|CD014911-dataPackage.zip|CD014911-dataPackage.zip|6f2c606c9864fb9a2c29322f39c29a6e38cf96df66c72d020c4a38d4663217e0	manifest primary_atlas true; canonical manifest-sheet row	analysis/bmj_rmr_v042/operating_points_primary.csv	C001;C002;C006;C011
0.42.0	Modern Cochrane data package|CD014911|modern:CD014911:3	Modern Cochrane data package	modern Cochrane	CD014911	Artificial intelligence for detecting keratoconus	modern:CD014911:3	Artificial intelligence (subclinical keratoconus)	Cao 2021a	37	1	1	42	ok					unavailable; not inferred		CD014911-dataPackage.zip	6f2c606c9864fb9a2c29322f39c29a6e38cf96df66c72d020c4a38d4663217e0	archive_or_package	Modern Cochrane data package|CD014911-dataPackage.zip|CD014911-dataPackage.zip|6f2c606c9864fb9a2c29322f39c29a6e38cf96df66c72d020c4a38d4663217e0	manifest primary_atlas true; canonical manifest-sheet row	analysis/bmj_rmr_v042/operating_points_primary.csv	C001;C002;C006;C011
0.42.0	Modern Cochrane data package|CD014911|modern:CD014911:3	Modern Cochrane data package	modern Cochrane	CD014911	Artificial intelligence for detecting keratoconus	modern:CD014911:3	Artificial intelligence (subclinical keratoconus)	Chan 2015	17	2	7	102	ok					unavailable; not inferred		CD014911-dataPackage.zip	6f2c606c9864fb9a2c29322f39c29a6e38cf96df66c72d020c4a38d4663217e0	archive_or_package	Modern Cochrane data package|CD014911-dataPackage.zip|CD014911-dataPackage.zip|6f2c606c9864fb9a2c29322f39c29a6e38cf96df66c72d020c4a38d4663217e0	manifest primary_atlas true; canonical manifest-sheet row	analysis/bmj_rmr_v042/operating_points_primary.csv	C001;C002;C006;C011
0.42.0	Modern Cochrane data package|CD014911|modern:CD014911:3	Modern Cochrane data package	modern Cochrane	CD014911	Artificial intelligence for detecting keratoconus	modern:CD014911:3	Artificial intelligence (subclinical keratoconus)	Chandapura 2019	52	11	9	216	ok					unavailable; not inferred		CD014911-dataPackage.zip	6f2c606c9864fb9a2c29322f39c29a6e38cf96df66c72d020c4a38d4663217e0	archive_or_package	Modern Cochrane data package|CD014911-dataPackage.zip|CD014911-dataPackage.zip|6f2c606c9864fb9a2c29322f39c29a6e38cf96df66c72d020c4a38d4663217e0	manifest primary_atlas true; canonical manifest-sheet row	analysis/bmj_rmr_v042/operating_points_primary.csv	C001;C002;C006;C011
0.42.0	Modern Cochrane data package|CD014911|modern:CD014911:3	Modern Cochrane data package	modern Cochrane	CD014911	Artificial intelligence for detecting keratoconus	modern:CD014911:3	Artificial intelligence (subclinical keratoconus)	De Almeida Jr 2021	27	24	5	181	ok					unavailable; not inferred		CD014911-dataPackage.zip	6f2c606c9864fb9a2c29322f39c29a6e38cf96df66c72d020c4a38d4663217e0	archive_or_package	Modern Cochrane data package|CD014911-dataPackage.zip|CD014911-dataPackage.zip|6f2c606c9864fb9a2c29322f39c29a6e38cf96df66c72d020c4a38d4663217e0	manifest primary_atlas true; canonical manifest-sheet row	analysis/bmj_rmr_v042/operating_points_primary.csv	C001;C002;C006;C011
0.42.0	Modern Cochrane data package|CD014911|modern:CD014911:3	Modern Cochrane data package	modern Cochrane	CD014911	Artificial intelligence for detecting keratoconus	modern:CD014911:3	Artificial intelligence (subclinical keratoconus)	Feizi 2016	22	21	1	115	ok					unavailable; not inferred		CD014911-dataPackage.zip	6f2c606c9864fb9a2c29322f39c29a6e38cf96df66c72d020c4a38d4663217e0	archive_or_package	Modern Cochrane data package|CD014911-dataPackage.zip|CD014911-dataPackage.zip|6f2c606c9864fb9a2c29322f39c29a6e38cf96df66c72d020c4a38d4663217e0	manifest primary_atlas true; canonical manifest-sheet row	analysis/bmj_rmr_v042/operating_points_primary.csv	C001;C002;C006;C011
0.42.0	Modern Cochrane data package|CD014911|modern:CD014911:3	Modern Cochrane data package	modern Cochrane	CD014911	Artificial intelligence for detecting keratoconus	modern:CD014911:3	Artificial intelligence (subclinical keratoconus)	Gao 2022	13	1	1	20	ok					unavailable; not inferred		CD014911-dataPackage.zip	6f2c606c9864fb9a2c29322f39c29a6e38cf96df66c72d020c4a38d4663217e0	archive_or_package	Modern Cochrane data package|CD014911-dataPackage.zip|CD014911-dataPackage.zip|6f2c606c9864fb9a2c29322f39c29a6e38cf96df66c72d020c4a38d4663217e0	manifest primary_atlas true; canonical manifest-sheet row	analysis/bmj_rmr_v042/operating_points_primary.csv	C001;C002;C006;C011
0.42.0	Modern Cochrane data package|CD014911|modern:CD014911:3	Modern Cochrane data package	modern Cochrane	CD014911	Artificial intelligence for detecting keratoconus	modern:CD014911:3	Artificial intelligence (subclinical keratoconus)	Issarti 2020	27	28	5	64	ok					unavailable; not inferred		CD014911-dataPackage.zip	6f2c606c9864fb9a2c29322f39c29a6e38cf96df66c72d020c4a38d4663217e0	archive_or_package	Modern Cochrane data package|CD014911-dataPackage.zip|CD014911-dataPackage.zip|6f2c606c9864fb9a2c29322f39c29a6e38cf96df66c72d020c4a38d4663217e0	manifest primary_atlas true; canonical manifest-sheet row	analysis/bmj_rmr_v042/operating_points_primary.csv	C001;C002;C006;C011
0.42.0	Modern Cochrane data package|CD014911|modern:CD014911:3	Modern Cochrane data package	modern Cochrane	CD014911	Artificial intelligence for detecting keratoconus	modern:CD014911:3	Artificial intelligence (subclinical keratoconus)	Kovacs 2016	14	6	1	54	ok					unavailable; not inferred		CD014911-dataPackage.zip	6f2c606c9864fb9a2c29322f39c29a6e38cf96df66c72d020c4a38d4663217e0	archive_or_package	Modern Cochrane data package|CD014911-dataPackage.zip|CD014911-dataPackage.zip|6f2c606c9864fb9a2c29322f39c29a6e38cf96df66c72d020c4a38d4663217e0	manifest primary_atlas true; canonical manifest-sheet row	analysis/bmj_rmr_v042/operating_points_primary.csv	C001;C002;C006;C011
0.42.0	Modern Cochrane data package|CD014911|modern:CD014911:3	Modern Cochrane data package	modern Cochrane	CD014911	Artificial intelligence for detecting keratoconus	modern:CD014911:3	Artificial intelligence (subclinical keratoconus)	Lopes 2018	160	9	28	289	ok					unavailable; not inferred		CD014911-dataPackage.zip	6f2c606c9864fb9a2c29322f39c29a6e38cf96df66c72d020c4a38d4663217e0	archive_or_package	Modern Cochrane data package|CD014911-dataPackage.zip|CD014911-dataPackage.zip|6f2c606c9864fb9a2c29322f39c29a6e38cf96df66c72d020c4a38d4663217e0	manifest primary_atlas true; canonical manifest-sheet row	analysis/bmj_rmr_v042/operating_points_primary.csv	C001;C002;C006;C011
0.42.0	Modern Cochrane data package|CD014911|modern:CD014911:3	Modern Cochrane data package	modern Cochrane	CD014911	Artificial intelligence for detecting keratoconus	modern:CD014911:3	Artificial intelligence (subclinical keratoconus)	Mohammadpour 2022	44	16	8	144	ok					unavailable; not inferred		CD014911-dataPackage.zip	6f2c606c9864fb9a2c29322f39c29a6e38cf96df66c72d020c4a38d4663217e0	archive_or_package	Modern Cochrane data package|CD014911-dataPackage.zip|CD014911-dataPackage.zip|6f2c606c9864fb9a2c29322f39c29a6e38cf96df66c72d020c4a38d4663217e0	manifest primary_atlas true; canonical manifest-sheet row	analysis/bmj_rmr_v042/operating_points_primary.csv	C001;C002;C006;C011
0.42.0	Modern Cochrane data package|CD014911|modern:CD014911:3	Modern Cochrane data package	modern Cochrane	CD014911	Artificial intelligence for detecting keratoconus	modern:CD014911:3	Artificial intelligence (subclinical keratoconus)	Pavlatos 2020	26	4	0	78	ok					unavailable; not inferred		CD014911-dataPackage.zip	6f2c606c9864fb9a2c29322f39c29a6e38cf96df66c72d020c4a38d4663217e0	archive_or_package	Modern Cochrane data package|CD014911-dataPackage.zip|CD014911-dataPackage.zip|6f2c606c9864fb9a2c29322f39c29a6e38cf96df66c72d020c4a38d4663217e0	manifest primary_atlas true; canonical manifest-sheet row	analysis/bmj_rmr_v042/operating_points_primary.csv	C001;C002;C006;C011
0.42.0	Modern Cochrane data package|CD014911|modern:CD014911:3	Modern Cochrane data package	modern Cochrane	CD014911	Artificial intelligence for detecting keratoconus	modern:CD014911:3	Artificial intelligence (subclinical keratoconus)	Ruiz 2016	53	4	14	190	ok					unavailable; not inferred		CD014911-dataPackage.zip	6f2c606c9864fb9a2c29322f39c29a6e38cf96df66c72d020c4a38d4663217e0	archive_or_package	Modern Cochrane data package|CD014911-dataPackage.zip|CD014911-dataPackage.zip|6f2c606c9864fb9a2c29322f39c29a6e38cf96df66c72d020c4a38d4663217e0	manifest primary_atlas true; canonical manifest-sheet row	analysis/bmj_rmr_v042/operating_points_primary.csv	C001;C002;C006;C011
0.42.0	Modern Cochrane data package|CD014911|modern:CD014911:3	Modern Cochrane data package	modern Cochrane	CD014911	Artificial intelligence for detecting keratoconus	modern:CD014911:3	Artificial intelligence (subclinical keratoconus)	Ruiz 2017	8	32	0	37	ok					unavailable; not inferred		CD014911-dataPackage.zip	6f2c606c9864fb9a2c29322f39c29a6e38cf96df66c72d020c4a38d4663217e0	archive_or_package	Modern Cochrane data package|CD014911-dataPackage.zip|CD014911-dataPackage.zip|6f2c606c9864fb9a2c29322f39c29a6e38cf96df66c72d020c4a38d4663217e0	manifest primary_atlas true; canonical manifest-sheet row	analysis/bmj_rmr_v042/operating_points_primary.csv	C001;C002;C006;C011
0.42.0	Modern Cochrane data package|CD014911|modern:CD014911:3	Modern Cochrane data package	modern Cochrane	CD014911	Artificial intelligence for detecting keratoconus	modern:CD014911:3	Artificial intelligence (subclinical keratoconus)	Saad 2016	51	17	30	76	ok					unavailable; not inferred		CD014911-dataPackage.zip	6f2c606c9864fb9a2c29322f39c29a6e38cf96df66c72d020c4a38d4663217e0	archive_or_package	Modern Cochrane data package|CD014911-dataPackage.zip|CD014911-dataPackage.zip|6f2c606c9864fb9a2c29322f39c29a6e38cf96df66c72d020c4a38d4663217e0	manifest primary_atlas true; canonical manifest-sheet row	analysis/bmj_rmr_v042/operating_points_primary.csv	C001;C002;C006;C011
0.42.0	Modern Cochrane data package|CD014911|modern:CD014911:3	Modern Cochrane data package	modern Cochrane	CD014911	Artificial intelligence for detecting keratoconus	modern:CD014911:3	Artificial intelligence (subclinical keratoconus)	Saika 2013	7	0	8	58	ok					unavailable; not inferred		CD014911-dataPackage.zip	6f2c606c9864fb9a2c29322f39c29a6e38cf96df66c72d020c4a38d4663217e0	archive_or_package	Modern Cochrane data package|CD014911-dataPackage.zip|CD014911-dataPackage.zip|6f2c606c9864fb9a2c29322f39c29a6e38cf96df66c72d020c4a38d4663217e0	manifest primary_atlas true; canonical manifest-sheet row	analysis/bmj_rmr_v042/operating_points_primary.csv	C001;C002;C006;C011
0.42.0	Modern Cochrane data package|CD014911|modern:CD014911:3	Modern Cochrane data package	modern Cochrane	CD014911	Artificial intelligence for detecting keratoconus	modern:CD014911:3	Artificial intelligence (subclinical keratoconus)	Shi 2020	32	3	1	47	ok					unavailable; not inferred		CD014911-dataPackage.zip	6f2c606c9864fb9a2c29322f39c29a6e38cf96df66c72d020c4a38d4663217e0	archive_or_package	Modern Cochrane data package|CD014911-dataPackage.zip|CD014911-dataPackage.zip|6f2c606c9864fb9a2c29322f39c29a6e38cf96df66c72d020c4a38d4663217e0	manifest primary_atlas true; canonical manifest-sheet row	analysis/bmj_rmr_v042/operating_points_primary.csv	C001;C002;C006;C011
0.42.0	Modern Cochrane data package|CD014911|modern:CD014911:3	Modern Cochrane data package	modern Cochrane	CD014911	Artificial intelligence for detecting keratoconus	modern:CD014911:3	Artificial intelligence (subclinical keratoconus)	Sideroudi 2017	51	0	4	50	ok					unavailable; not inferred		CD014911-dataPackage.zip	6f2c606c9864fb9a2c29322f39c29a6e38cf96df66c72d020c4a38d4663217e0	archive_or_package	Modern Cochrane data package|CD014911-dataPackage.zip|CD014911-dataPackage.zip|6f2c606c9864fb9a2c29322f39c29a6e38cf96df66c72d020c4a38d4663217e0	manifest primary_atlas true; canonical manifest-sheet row	analysis/bmj_rmr_v042/operating_points_primary.csv	C001;C002;C006;C011
0.42.0	Modern Cochrane data package|CD014911|modern:CD014911:3	Modern Cochrane data package	modern Cochrane	CD014911	Artificial intelligence for detecting keratoconus	modern:CD014911:3	Artificial intelligence (subclinical keratoconus)	Smadja 2013	44	5	3	172	ok					unavailable; not inferred		CD014911-dataPackage.zip	6f2c606c9864fb9a2c29322f39c29a6e38cf96df66c72d020c4a38d4663217e0	archive_or_package	Modern Cochrane data package|CD014911-dataPackage.zip|CD014911-dataPackage.zip|6f2c606c9864fb9a2c29322f39c29a6e38cf96df66c72d020c4a38d4663217e0	manifest primary_atlas true; canonical manifest-sheet row	analysis/bmj_rmr_v042/operating_points_primary.csv	C001;C002;C006;C011
0.42.0	Modern Cochrane data package|CD014911|modern:CD014911:3	Modern Cochrane data package	modern Cochrane	CD014911	Artificial intelligence for detecting keratoconus	modern:CD014911:3	Artificial intelligence (subclinical keratoconus)	Subramaniam 2022	388	16	36	476	ok					unavailable; not inferred		CD014911-dataPackage.zip	6f2c606c9864fb9a2c29322f39c29a6e38cf96df66c72d020c4a38d4663217e0	archive_or_package	Modern Cochrane data package|CD014911-dataPackage.zip|CD014911-dataPackage.zip|6f2c606c9864fb9a2c29322f39c29a6e38cf96df66c72d020c4a38d4663217e0	manifest primary_atlas true; canonical manifest-sheet row	analysis/bmj_rmr_v042/operating_points_primary.csv	C001;C002;C006;C011
0.42.0	Modern Cochrane data package|CD014911|modern:CD014911:3	Modern Cochrane data package	modern Cochrane	CD014911	Artificial intelligence for detecting keratoconus	modern:CD014911:3	Artificial intelligence (subclinical keratoconus)	Xie 2020	88	12	27	625	ok					unavailable; not inferred		CD014911-dataPackage.zip	6f2c606c9864fb9a2c29322f39c29a6e38cf96df66c72d020c4a38d4663217e0	archive_or_package	Modern Cochrane data package|CD014911-dataPackage.zip|CD014911-dataPackage.zip|6f2c606c9864fb9a2c29322f39c29a6e38cf96df66c72d020c4a38d4663217e0	manifest primary_atlas true; canonical manifest-sheet row	analysis/bmj_rmr_v042/operating_points_primary.csv	C001;C002;C006;C011
