## Supplementary material for "The information in diagnostic tests": Executable analysis code, derived inputs, source-acquisition records, tests, and release metadata: source_trace_all_primary.csv (part 2 of 3)

analysis_version	operating_point_id	source	source_route	review_id	review_title	group_id	test_name	study_id	tp	fp	fn	tn	source_status	source_file	source_sheet_row	source_row	group_source_url	group_url_availability	group_source_sha256	effective_source_file	effective_source_sha256	source_identity_level	source_identity	primary_selection_decision	operating_point_result_file	claim_ids
0.42.0	Modern Cochrane data package|CD014911|modern:CD014911:3	Modern Cochrane data package	modern Cochrane	CD014911	Artificial intelligence for detecting keratoconus	modern:CD014911:3	Artificial intelligence (subclinical keratoconus)	Xu 2017	41	15	8	82	ok					unavailable; not inferred		CD014911-dataPackage.zip	6f2c606c9864fb9a2c29322f39c29a6e38cf96df66c72d020c4a38d4663217e0	archive_or_package	Modern Cochrane data package|CD014911-dataPackage.zip|CD014911-dataPackage.zip|6f2c606c9864fb9a2c29322f39c29a6e38cf96df66c72d020c4a38d4663217e0	manifest primary_atlas true; canonical manifest-sheet row	analysis/bmj_rmr_v042/operating_points_primary.csv	C001;C002;C006;C011
0.42.0	Modern Cochrane data package|CD014911|modern:CD014911:3	Modern Cochrane data package	modern Cochrane	CD014911	Artificial intelligence for detecting keratoconus	modern:CD014911:3	Artificial intelligence (subclinical keratoconus)	Xu 2022a	21	1	2	22	ok					unavailable; not inferred		CD014911-dataPackage.zip	6f2c606c9864fb9a2c29322f39c29a6e38cf96df66c72d020c4a38d4663217e0	archive_or_package	Modern Cochrane data package|CD014911-dataPackage.zip|CD014911-dataPackage.zip|6f2c606c9864fb9a2c29322f39c29a6e38cf96df66c72d020c4a38d4663217e0	manifest primary_atlas true; canonical manifest-sheet row	analysis/bmj_rmr_v042/operating_points_primary.csv	C001;C002;C006;C011
0.42.0	Modern Cochrane data package|CD014911|modern:CD014911:3	Modern Cochrane data package	modern Cochrane	CD014911	Artificial intelligence for detecting keratoconus	modern:CD014911:3	Artificial intelligence (subclinical keratoconus)	Yang 2021	12	0	0	54	ok					unavailable; not inferred		CD014911-dataPackage.zip	6f2c606c9864fb9a2c29322f39c29a6e38cf96df66c72d020c4a38d4663217e0	archive_or_package	Modern Cochrane data package|CD014911-dataPackage.zip|CD014911-dataPackage.zip|6f2c606c9864fb9a2c29322f39c29a6e38cf96df66c72d020c4a38d4663217e0	manifest primary_atlas true; canonical manifest-sheet row	analysis/bmj_rmr_v042/operating_points_primary.csv	C001;C002;C006;C011
0.42.0	Modern Cochrane data package|CD014911|modern:CD014911:4	Modern Cochrane data package	modern Cochrane	CD014911	Artificial intelligence for detecting keratoconus	modern:CD014911:4	Artificial intelligence (mixed)	Abdelmotaal 2020	1679	0	8	887	ok					unavailable; not inferred		CD014911-dataPackage.zip	6f2c606c9864fb9a2c29322f39c29a6e38cf96df66c72d020c4a38d4663217e0	archive_or_package	Modern Cochrane data package|CD014911-dataPackage.zip|CD014911-dataPackage.zip|6f2c606c9864fb9a2c29322f39c29a6e38cf96df66c72d020c4a38d4663217e0	manifest primary_atlas true; canonical manifest-sheet row	analysis/bmj_rmr_v042/operating_points_primary.csv	C001;C002;C006;C011
0.42.0	Modern Cochrane data package|CD014911|modern:CD014911:4	Modern Cochrane data package	modern Cochrane	CD014911	Artificial intelligence for detecting keratoconus	modern:CD014911:4	Artificial intelligence (mixed)	Al-Timemy 2021	212	2	3	202	ok					unavailable; not inferred		CD014911-dataPackage.zip	6f2c606c9864fb9a2c29322f39c29a6e38cf96df66c72d020c4a38d4663217e0	archive_or_package	Modern Cochrane data package|CD014911-dataPackage.zip|CD014911-dataPackage.zip|6f2c606c9864fb9a2c29322f39c29a6e38cf96df66c72d020c4a38d4663217e0	manifest primary_atlas true; canonical manifest-sheet row	analysis/bmj_rmr_v042/operating_points_primary.csv	C001;C002;C006;C011
0.42.0	Modern Cochrane data package|CD014911|modern:CD014911:4	Modern Cochrane data package	modern Cochrane	CD014911	Artificial intelligence for detecting keratoconus	modern:CD014911:4	Artificial intelligence (mixed)	Almeida 2022	257	12	41	1136	ok					unavailable; not inferred		CD014911-dataPackage.zip	6f2c606c9864fb9a2c29322f39c29a6e38cf96df66c72d020c4a38d4663217e0	archive_or_package	Modern Cochrane data package|CD014911-dataPackage.zip|CD014911-dataPackage.zip|6f2c606c9864fb9a2c29322f39c29a6e38cf96df66c72d020c4a38d4663217e0	manifest primary_atlas true; canonical manifest-sheet row	analysis/bmj_rmr_v042/operating_points_primary.csv	C001;C002;C006;C011
0.42.0	Modern Cochrane data package|CD014911|modern:CD014911:4	Modern Cochrane data package	modern Cochrane	CD014911	Artificial intelligence for detecting keratoconus	modern:CD014911:4	Artificial intelligence (mixed)	Arbelaez 2012	886	35	17	1771	ok					unavailable; not inferred		CD014911-dataPackage.zip	6f2c606c9864fb9a2c29322f39c29a6e38cf96df66c72d020c4a38d4663217e0	archive_or_package	Modern Cochrane data package|CD014911-dataPackage.zip|CD014911-dataPackage.zip|6f2c606c9864fb9a2c29322f39c29a6e38cf96df66c72d020c4a38d4663217e0	manifest primary_atlas true; canonical manifest-sheet row	analysis/bmj_rmr_v042/operating_points_primary.csv	C001;C002;C006;C011
0.42.0	Modern Cochrane data package|CD014911|modern:CD014911:4	Modern Cochrane data package	modern Cochrane	CD014911	Artificial intelligence for detecting keratoconus	modern:CD014911:4	Artificial intelligence (mixed)	Chandapura 2019	168	9	11	242	ok					unavailable; not inferred		CD014911-dataPackage.zip	6f2c606c9864fb9a2c29322f39c29a6e38cf96df66c72d020c4a38d4663217e0	archive_or_package	Modern Cochrane data package|CD014911-dataPackage.zip|CD014911-dataPackage.zip|6f2c606c9864fb9a2c29322f39c29a6e38cf96df66c72d020c4a38d4663217e0	manifest primary_atlas true; canonical manifest-sheet row	analysis/bmj_rmr_v042/operating_points_primary.csv	C001;C002;C006;C011
0.42.0	Modern Cochrane data package|CD014911|modern:CD014911:4	Modern Cochrane data package	modern Cochrane	CD014911	Artificial intelligence for detecting keratoconus	modern:CD014911:4	Artificial intelligence (mixed)	Cohen 2022	587	59	33	521	ok					unavailable; not inferred		CD014911-dataPackage.zip	6f2c606c9864fb9a2c29322f39c29a6e38cf96df66c72d020c4a38d4663217e0	archive_or_package	Modern Cochrane data package|CD014911-dataPackage.zip|CD014911-dataPackage.zip|6f2c606c9864fb9a2c29322f39c29a6e38cf96df66c72d020c4a38d4663217e0	manifest primary_atlas true; canonical manifest-sheet row	analysis/bmj_rmr_v042/operating_points_primary.csv	C001;C002;C006;C011
0.42.0	Modern Cochrane data package|CD014911|modern:CD014911:4	Modern Cochrane data package	modern Cochrane	CD014911	Artificial intelligence for detecting keratoconus	modern:CD014911:4	Artificial intelligence (mixed)	Issarti 2019	303	1	9	311	ok					unavailable; not inferred		CD014911-dataPackage.zip	6f2c606c9864fb9a2c29322f39c29a6e38cf96df66c72d020c4a38d4663217e0	archive_or_package	Modern Cochrane data package|CD014911-dataPackage.zip|CD014911-dataPackage.zip|6f2c606c9864fb9a2c29322f39c29a6e38cf96df66c72d020c4a38d4663217e0	manifest primary_atlas true; canonical manifest-sheet row	analysis/bmj_rmr_v042/operating_points_primary.csv	C001;C002;C006;C011
0.42.0	Modern Cochrane data package|CD014911|modern:CD014911:4	Modern Cochrane data package	modern Cochrane	CD014911	Artificial intelligence for detecting keratoconus	modern:CD014911:4	Artificial intelligence (mixed)	Kojima 2021	166	95	13	373	ok					unavailable; not inferred		CD014911-dataPackage.zip	6f2c606c9864fb9a2c29322f39c29a6e38cf96df66c72d020c4a38d4663217e0	archive_or_package	Modern Cochrane data package|CD014911-dataPackage.zip|CD014911-dataPackage.zip|6f2c606c9864fb9a2c29322f39c29a6e38cf96df66c72d020c4a38d4663217e0	manifest primary_atlas true; canonical manifest-sheet row	analysis/bmj_rmr_v042/operating_points_primary.csv	C001;C002;C006;C011
0.42.0	Modern Cochrane data package|CD014911|modern:CD014911:4	Modern Cochrane data package	modern Cochrane	CD014911	Artificial intelligence for detecting keratoconus	modern:CD014911:4	Artificial intelligence (mixed)	Ruiz 2017	59	35	0	37	ok					unavailable; not inferred		CD014911-dataPackage.zip	6f2c606c9864fb9a2c29322f39c29a6e38cf96df66c72d020c4a38d4663217e0	archive_or_package	Modern Cochrane data package|CD014911-dataPackage.zip|CD014911-dataPackage.zip|6f2c606c9864fb9a2c29322f39c29a6e38cf96df66c72d020c4a38d4663217e0	manifest primary_atlas true; canonical manifest-sheet row	analysis/bmj_rmr_v042/operating_points_primary.csv	C001;C002;C006;C011
0.42.0	Modern Cochrane data package|CD014911|modern:CD014911:4	Modern Cochrane data package	modern Cochrane	CD014911	Artificial intelligence for detecting keratoconus	modern:CD014911:4	Artificial intelligence (mixed)	Saika 2013	36	0	12	58	ok					unavailable; not inferred		CD014911-dataPackage.zip	6f2c606c9864fb9a2c29322f39c29a6e38cf96df66c72d020c4a38d4663217e0	archive_or_package	Modern Cochrane data package|CD014911-dataPackage.zip|CD014911-dataPackage.zip|6f2c606c9864fb9a2c29322f39c29a6e38cf96df66c72d020c4a38d4663217e0	manifest primary_atlas true; canonical manifest-sheet row	analysis/bmj_rmr_v042/operating_points_primary.csv	C001;C002;C006;C011
0.42.0	Modern Cochrane data package|CD014911|modern:CD014911:4	Modern Cochrane data package	modern Cochrane	CD014911	Artificial intelligence for detecting keratoconus	modern:CD014911:4	Artificial intelligence (mixed)	Subramaniam 2022	818	16	48	476	ok					unavailable; not inferred		CD014911-dataPackage.zip	6f2c606c9864fb9a2c29322f39c29a6e38cf96df66c72d020c4a38d4663217e0	archive_or_package	Modern Cochrane data package|CD014911-dataPackage.zip|CD014911-dataPackage.zip|6f2c606c9864fb9a2c29322f39c29a6e38cf96df66c72d020c4a38d4663217e0	manifest primary_atlas true; canonical manifest-sheet row	analysis/bmj_rmr_v042/operating_points_primary.csv	C001;C002;C006;C011
0.42.0	Modern Cochrane data package|CD015089|modern:CD015089:1	Modern Cochrane data package	modern Cochrane	CD015089	Head impulse, nystagmus, and test of skew examination for diagnosing central causes of acute vestibular syndrome	modern:CD015089:1	Clinical HINTS	Batuecas-Caletrio 2014	7	3	1	80	ok					unavailable; not inferred		CD015089-dataPackage.zip	238d207faa3de9e6b67a6eac311dd8ce1781db6e8b60fd9b42ceb6e9eafeb940	archive_or_package	Modern Cochrane data package|CD015089-dataPackage.zip|CD015089-dataPackage.zip|238d207faa3de9e6b67a6eac311dd8ce1781db6e8b60fd9b42ceb6e9eafeb940	manifest primary_atlas true; canonical manifest-sheet row	analysis/bmj_rmr_v042/operating_points_primary.csv	C001;C002;C006;C011
0.42.0	Modern Cochrane data package|CD015089|modern:CD015089:1	Modern Cochrane data package	modern Cochrane	CD015089	Head impulse, nystagmus, and test of skew examination for diagnosing central causes of acute vestibular syndrome	modern:CD015089:1	Clinical HINTS	Carmona 2016	42	4	0	68	ok					unavailable; not inferred		CD015089-dataPackage.zip	238d207faa3de9e6b67a6eac311dd8ce1781db6e8b60fd9b42ceb6e9eafeb940	archive_or_package	Modern Cochrane data package|CD015089-dataPackage.zip|CD015089-dataPackage.zip|238d207faa3de9e6b67a6eac311dd8ce1781db6e8b60fd9b42ceb6e9eafeb940	manifest primary_atlas true; canonical manifest-sheet row	analysis/bmj_rmr_v042/operating_points_primary.csv	C001;C002;C006;C011
0.42.0	Modern Cochrane data package|CD015089|modern:CD015089:1	Modern Cochrane data package	modern Cochrane	CD015089	Head impulse, nystagmus, and test of skew examination for diagnosing central causes of acute vestibular syndrome	modern:CD015089:1	Clinical HINTS	Dmitriew 2021	0	5	0	9	ok					unavailable; not inferred		CD015089-dataPackage.zip	238d207faa3de9e6b67a6eac311dd8ce1781db6e8b60fd9b42ceb6e9eafeb940	archive_or_package	Modern Cochrane data package|CD015089-dataPackage.zip|CD015089-dataPackage.zip|238d207faa3de9e6b67a6eac311dd8ce1781db6e8b60fd9b42ceb6e9eafeb940	manifest primary_atlas true; canonical manifest-sheet row	analysis/bmj_rmr_v042/operating_points_primary.csv	C001;C002;C006;C011
0.42.0	Modern Cochrane data package|CD015089|modern:CD015089:1	Modern Cochrane data package	modern Cochrane	CD015089	Head impulse, nystagmus, and test of skew examination for diagnosing central causes of acute vestibular syndrome	modern:CD015089:1	Clinical HINTS	Filippopulos 2022	63	22	115	207	ok					unavailable; not inferred		CD015089-dataPackage.zip	238d207faa3de9e6b67a6eac311dd8ce1781db6e8b60fd9b42ceb6e9eafeb940	archive_or_package	Modern Cochrane data package|CD015089-dataPackage.zip|CD015089-dataPackage.zip|238d207faa3de9e6b67a6eac311dd8ce1781db6e8b60fd9b42ceb6e9eafeb940	manifest primary_atlas true; canonical manifest-sheet row	analysis/bmj_rmr_v042/operating_points_primary.csv	C001;C002;C006;C011
0.42.0	Modern Cochrane data package|CD015089|modern:CD015089:1	Modern Cochrane data package	modern Cochrane	CD015089	Head impulse, nystagmus, and test of skew examination for diagnosing central causes of acute vestibular syndrome	modern:CD015089:1	Clinical HINTS	Gerlier 2021	60	77	2	161	ok					unavailable; not inferred		CD015089-dataPackage.zip	238d207faa3de9e6b67a6eac311dd8ce1781db6e8b60fd9b42ceb6e9eafeb940	archive_or_package	Modern Cochrane data package|CD015089-dataPackage.zip|CD015089-dataPackage.zip|238d207faa3de9e6b67a6eac311dd8ce1781db6e8b60fd9b42ceb6e9eafeb940	manifest primary_atlas true; canonical manifest-sheet row	analysis/bmj_rmr_v042/operating_points_primary.csv	C001;C002;C006;C011
0.42.0	Modern Cochrane data package|CD015089|modern:CD015089:1	Modern Cochrane data package	modern Cochrane	CD015089	Head impulse, nystagmus, and test of skew examination for diagnosing central causes of acute vestibular syndrome	modern:CD015089:1	Clinical HINTS	Kmetonyova 2022	49	26	2	42	ok					unavailable; not inferred		CD015089-dataPackage.zip	238d207faa3de9e6b67a6eac311dd8ce1781db6e8b60fd9b42ceb6e9eafeb940	archive_or_package	Modern Cochrane data package|CD015089-dataPackage.zip|CD015089-dataPackage.zip|238d207faa3de9e6b67a6eac311dd8ce1781db6e8b60fd9b42ceb6e9eafeb940	manifest primary_atlas true; canonical manifest-sheet row	analysis/bmj_rmr_v042/operating_points_primary.csv	C001;C002;C006;C011
0.42.0	Modern Cochrane data package|CD015089|modern:CD015089:1	Modern Cochrane data package	modern Cochrane	CD015089	Head impulse, nystagmus, and test of skew examination for diagnosing central causes of acute vestibular syndrome	modern:CD015089:1	Clinical HINTS	Korda 2022b	19	9	4	44	ok					unavailable; not inferred		CD015089-dataPackage.zip	238d207faa3de9e6b67a6eac311dd8ce1781db6e8b60fd9b42ceb6e9eafeb940	archive_or_package	Modern Cochrane data package|CD015089-dataPackage.zip|CD015089-dataPackage.zip|238d207faa3de9e6b67a6eac311dd8ce1781db6e8b60fd9b42ceb6e9eafeb940	manifest primary_atlas true; canonical manifest-sheet row	analysis/bmj_rmr_v042/operating_points_primary.csv	C001;C002;C006;C011
0.42.0	Modern Cochrane data package|CD015089|modern:CD015089:1	Modern Cochrane data package	modern Cochrane	CD015089	Head impulse, nystagmus, and test of skew examination for diagnosing central causes of acute vestibular syndrome	modern:CD015089:1	Clinical HINTS	Newman-Toker 2013a	120	2	4	64	ok					unavailable; not inferred		CD015089-dataPackage.zip	238d207faa3de9e6b67a6eac311dd8ce1781db6e8b60fd9b42ceb6e9eafeb940	archive_or_package	Modern Cochrane data package|CD015089-dataPackage.zip|CD015089-dataPackage.zip|238d207faa3de9e6b67a6eac311dd8ce1781db6e8b60fd9b42ceb6e9eafeb940	manifest primary_atlas true; canonical manifest-sheet row	analysis/bmj_rmr_v042/operating_points_primary.csv	C001;C002;C006;C011
0.42.0	Modern Cochrane data package|CD015089|modern:CD015089:1	Modern Cochrane data package	modern Cochrane	CD015089	Head impulse, nystagmus, and test of skew examination for diagnosing central causes of acute vestibular syndrome	modern:CD015089:1	Clinical HINTS	Salim 2022	80	20	0	200	ok					unavailable; not inferred		CD015089-dataPackage.zip	238d207faa3de9e6b67a6eac311dd8ce1781db6e8b60fd9b42ceb6e9eafeb940	archive_or_package	Modern Cochrane data package|CD015089-dataPackage.zip|CD015089-dataPackage.zip|238d207faa3de9e6b67a6eac311dd8ce1781db6e8b60fd9b42ceb6e9eafeb940	manifest primary_atlas true; canonical manifest-sheet row	analysis/bmj_rmr_v042/operating_points_primary.csv	C001;C002;C006;C011
0.42.0	Modern Cochrane data package|CD015089|modern:CD015089:1	Modern Cochrane data package	modern Cochrane	CD015089	Head impulse, nystagmus, and test of skew examination for diagnosing central causes of acute vestibular syndrome	modern:CD015089:1	Clinical HINTS	Sankalia 2021	34	8	1	32	ok					unavailable; not inferred		CD015089-dataPackage.zip	238d207faa3de9e6b67a6eac311dd8ce1781db6e8b60fd9b42ceb6e9eafeb940	archive_or_package	Modern Cochrane data package|CD015089-dataPackage.zip|CD015089-dataPackage.zip|238d207faa3de9e6b67a6eac311dd8ce1781db6e8b60fd9b42ceb6e9eafeb940	manifest primary_atlas true; canonical manifest-sheet row	analysis/bmj_rmr_v042/operating_points_primary.csv	C001;C002;C006;C011
0.42.0	Modern Cochrane data package|CD015089|modern:CD015089:1	Modern Cochrane data package	modern Cochrane	CD015089	Head impulse, nystagmus, and test of skew examination for diagnosing central causes of acute vestibular syndrome	modern:CD015089:1	Clinical HINTS	Thomas 2022	16	62	4	51	ok					unavailable; not inferred		CD015089-dataPackage.zip	238d207faa3de9e6b67a6eac311dd8ce1781db6e8b60fd9b42ceb6e9eafeb940	archive_or_package	Modern Cochrane data package|CD015089-dataPackage.zip|CD015089-dataPackage.zip|238d207faa3de9e6b67a6eac311dd8ce1781db6e8b60fd9b42ceb6e9eafeb940	manifest primary_atlas true; canonical manifest-sheet row	analysis/bmj_rmr_v042/operating_points_primary.csv	C001;C002;C006;C011
0.42.0	Modern Cochrane data package|CD015089|modern:CD015089:1	Modern Cochrane data package	modern Cochrane	CD015089	Head impulse, nystagmus, and test of skew examination for diagnosing central causes of acute vestibular syndrome	modern:CD015089:1	Clinical HINTS	Wang 2021	17	0	7	47	ok					unavailable; not inferred		CD015089-dataPackage.zip	238d207faa3de9e6b67a6eac311dd8ce1781db6e8b60fd9b42ceb6e9eafeb940	archive_or_package	Modern Cochrane data package|CD015089-dataPackage.zip|CD015089-dataPackage.zip|238d207faa3de9e6b67a6eac311dd8ce1781db6e8b60fd9b42ceb6e9eafeb940	manifest primary_atlas true; canonical manifest-sheet row	analysis/bmj_rmr_v042/operating_points_primary.csv	C001;C002;C006;C011
0.42.0	Modern Cochrane data package|CD015089|modern:CD015089:3	Modern Cochrane data package	modern Cochrane	CD015089	Head impulse, nystagmus, and test of skew examination for diagnosing central causes of acute vestibular syndrome	modern:CD015089:3	Clinical HINTS Plus	Choi 2017	3	5	0	15	ok					unavailable; not inferred		CD015089-dataPackage.zip	238d207faa3de9e6b67a6eac311dd8ce1781db6e8b60fd9b42ceb6e9eafeb940	archive_or_package	Modern Cochrane data package|CD015089-dataPackage.zip|CD015089-dataPackage.zip|238d207faa3de9e6b67a6eac311dd8ce1781db6e8b60fd9b42ceb6e9eafeb940	manifest primary_atlas true; canonical manifest-sheet row	analysis/bmj_rmr_v042/operating_points_primary.csv	C001;C002;C006;C011
0.42.0	Modern Cochrane data package|CD015089|modern:CD015089:3	Modern Cochrane data package	modern Cochrane	CD015089	Head impulse, nystagmus, and test of skew examination for diagnosing central causes of acute vestibular syndrome	modern:CD015089:3	Clinical HINTS Plus	Newman-Toker 2013a	123	2	1	64	ok					unavailable; not inferred		CD015089-dataPackage.zip	238d207faa3de9e6b67a6eac311dd8ce1781db6e8b60fd9b42ceb6e9eafeb940	archive_or_package	Modern Cochrane data package|CD015089-dataPackage.zip|CD015089-dataPackage.zip|238d207faa3de9e6b67a6eac311dd8ce1781db6e8b60fd9b42ceb6e9eafeb940	manifest primary_atlas true; canonical manifest-sheet row	analysis/bmj_rmr_v042/operating_points_primary.csv	C001;C002;C006;C011
0.42.0	Modern Cochrane data package|CD015089|modern:CD015089:3	Modern Cochrane data package	modern Cochrane	CD015089	Head impulse, nystagmus, and test of skew examination for diagnosing central causes of acute vestibular syndrome	modern:CD015089:3	Clinical HINTS Plus	Sankalia 2021	35	8	0	32	ok					unavailable; not inferred		CD015089-dataPackage.zip	238d207faa3de9e6b67a6eac311dd8ce1781db6e8b60fd9b42ceb6e9eafeb940	archive_or_package	Modern Cochrane data package|CD015089-dataPackage.zip|CD015089-dataPackage.zip|238d207faa3de9e6b67a6eac311dd8ce1781db6e8b60fd9b42ceb6e9eafeb940	manifest primary_atlas true; canonical manifest-sheet row	analysis/bmj_rmr_v042/operating_points_primary.csv	C001;C002;C006;C011
0.42.0	Modern Cochrane data package|CD015089|modern:CD015089:3	Modern Cochrane data package	modern Cochrane	CD015089	Head impulse, nystagmus, and test of skew examination for diagnosing central causes of acute vestibular syndrome	modern:CD015089:3	Clinical HINTS Plus	Siepmann 2021a	8	12	3	7	ok					unavailable; not inferred		CD015089-dataPackage.zip	238d207faa3de9e6b67a6eac311dd8ce1781db6e8b60fd9b42ceb6e9eafeb940	archive_or_package	Modern Cochrane data package|CD015089-dataPackage.zip|CD015089-dataPackage.zip|238d207faa3de9e6b67a6eac311dd8ce1781db6e8b60fd9b42ceb6e9eafeb940	manifest primary_atlas true; canonical manifest-sheet row	analysis/bmj_rmr_v042/operating_points_primary.csv	C001;C002;C006;C011
0.42.0	Modern Cochrane data package|CD015089|modern:CD015089:3	Modern Cochrane data package	modern Cochrane	CD015089	Head impulse, nystagmus, and test of skew examination for diagnosing central causes of acute vestibular syndrome	modern:CD015089:3	Clinical HINTS Plus	Thomas 2022	16	64	4	49	ok					unavailable; not inferred		CD015089-dataPackage.zip	238d207faa3de9e6b67a6eac311dd8ce1781db6e8b60fd9b42ceb6e9eafeb940	archive_or_package	Modern Cochrane data package|CD015089-dataPackage.zip|CD015089-dataPackage.zip|238d207faa3de9e6b67a6eac311dd8ce1781db6e8b60fd9b42ceb6e9eafeb940	manifest primary_atlas true; canonical manifest-sheet row	analysis/bmj_rmr_v042/operating_points_primary.csv	C001;C002;C006;C011
0.42.0	Modern Cochrane data package|CD015089|modern:CD015089:5	Modern Cochrane data package	modern Cochrane	CD015089	Head impulse, nystagmus, and test of skew examination for diagnosing central causes of acute vestibular syndrome	modern:CD015089:5	HINTS - subcomponent head impulse	Batuecas-Caletrio 2014	3	2	5	81	ok					unavailable; not inferred		CD015089-dataPackage.zip	238d207faa3de9e6b67a6eac311dd8ce1781db6e8b60fd9b42ceb6e9eafeb940	archive_or_package	Modern Cochrane data package|CD015089-dataPackage.zip|CD015089-dataPackage.zip|238d207faa3de9e6b67a6eac311dd8ce1781db6e8b60fd9b42ceb6e9eafeb940	manifest primary_atlas true; canonical manifest-sheet row	analysis/bmj_rmr_v042/operating_points_primary.csv	C001;C002;C006;C011
0.42.0	Modern Cochrane data package|CD015089|modern:CD015089:5	Modern Cochrane data package	modern Cochrane	CD015089	Head impulse, nystagmus, and test of skew examination for diagnosing central causes of acute vestibular syndrome	modern:CD015089:5	HINTS - subcomponent head impulse	Carmona 2016	7	0	35	72	ok					unavailable; not inferred		CD015089-dataPackage.zip	238d207faa3de9e6b67a6eac311dd8ce1781db6e8b60fd9b42ceb6e9eafeb940	archive_or_package	Modern Cochrane data package|CD015089-dataPackage.zip|CD015089-dataPackage.zip|238d207faa3de9e6b67a6eac311dd8ce1781db6e8b60fd9b42ceb6e9eafeb940	manifest primary_atlas true; canonical manifest-sheet row	analysis/bmj_rmr_v042/operating_points_primary.csv	C001;C002;C006;C011
0.42.0	Modern Cochrane data package|CD015089|modern:CD015089:5	Modern Cochrane data package	modern Cochrane	CD015089	Head impulse, nystagmus, and test of skew examination for diagnosing central causes of acute vestibular syndrome	modern:CD015089:5	HINTS - subcomponent head impulse	Kmetonyova 2022	43	25	8	43	ok					unavailable; not inferred		CD015089-dataPackage.zip	238d207faa3de9e6b67a6eac311dd8ce1781db6e8b60fd9b42ceb6e9eafeb940	archive_or_package	Modern Cochrane data package|CD015089-dataPackage.zip|CD015089-dataPackage.zip|238d207faa3de9e6b67a6eac311dd8ce1781db6e8b60fd9b42ceb6e9eafeb940	manifest primary_atlas true; canonical manifest-sheet row	analysis/bmj_rmr_v042/operating_points_primary.csv	C001;C002;C006;C011
0.42.0	Modern Cochrane data package|CD015089|modern:CD015089:5	Modern Cochrane data package	modern Cochrane	CD015089	Head impulse, nystagmus, and test of skew examination for diagnosing central causes of acute vestibular syndrome	modern:CD015089:5	HINTS - subcomponent head impulse	Korda 2022b	18	7	5	46	ok					unavailable; not inferred		CD015089-dataPackage.zip	238d207faa3de9e6b67a6eac311dd8ce1781db6e8b60fd9b42ceb6e9eafeb940	archive_or_package	Modern Cochrane data package|CD015089-dataPackage.zip|CD015089-dataPackage.zip|238d207faa3de9e6b67a6eac311dd8ce1781db6e8b60fd9b42ceb6e9eafeb940	manifest primary_atlas true; canonical manifest-sheet row	analysis/bmj_rmr_v042/operating_points_primary.csv	C001;C002;C006;C011
0.42.0	Modern Cochrane data package|CD015089|modern:CD015089:5	Modern Cochrane data package	modern Cochrane	CD015089	Head impulse, nystagmus, and test of skew examination for diagnosing central causes of acute vestibular syndrome	modern:CD015089:5	HINTS - subcomponent head impulse	Newman-Toker 2013a	112	0	12	66	ok					unavailable; not inferred		CD015089-dataPackage.zip	238d207faa3de9e6b67a6eac311dd8ce1781db6e8b60fd9b42ceb6e9eafeb940	archive_or_package	Modern Cochrane data package|CD015089-dataPackage.zip|CD015089-dataPackage.zip|238d207faa3de9e6b67a6eac311dd8ce1781db6e8b60fd9b42ceb6e9eafeb940	manifest primary_atlas true; canonical manifest-sheet row	analysis/bmj_rmr_v042/operating_points_primary.csv	C001;C002;C006;C011
0.42.0	Modern Cochrane data package|CD015089|modern:CD015089:5	Modern Cochrane data package	modern Cochrane	CD015089	Head impulse, nystagmus, and test of skew examination for diagnosing central causes of acute vestibular syndrome	modern:CD015089:5	HINTS - subcomponent head impulse	Sankalia 2021	32	2	0	33	ok					unavailable; not inferred		CD015089-dataPackage.zip	238d207faa3de9e6b67a6eac311dd8ce1781db6e8b60fd9b42ceb6e9eafeb940	archive_or_package	Modern Cochrane data package|CD015089-dataPackage.zip|CD015089-dataPackage.zip|238d207faa3de9e6b67a6eac311dd8ce1781db6e8b60fd9b42ceb6e9eafeb940	manifest primary_atlas true; canonical manifest-sheet row	analysis/bmj_rmr_v042/operating_points_primary.csv	C001;C002;C006;C011
0.42.0	Modern Cochrane data package|CD015089|modern:CD015089:5	Modern Cochrane data package	modern Cochrane	CD015089	Head impulse, nystagmus, and test of skew examination for diagnosing central causes of acute vestibular syndrome	modern:CD015089:5	HINTS - subcomponent head impulse	Siepmann 2021a	3	7	8	12	ok					unavailable; not inferred		CD015089-dataPackage.zip	238d207faa3de9e6b67a6eac311dd8ce1781db6e8b60fd9b42ceb6e9eafeb940	archive_or_package	Modern Cochrane data package|CD015089-dataPackage.zip|CD015089-dataPackage.zip|238d207faa3de9e6b67a6eac311dd8ce1781db6e8b60fd9b42ceb6e9eafeb940	manifest primary_atlas true; canonical manifest-sheet row	analysis/bmj_rmr_v042/operating_points_primary.csv	C001;C002;C006;C011
0.42.0	Modern Cochrane data package|CD015089|modern:CD015089:5	Modern Cochrane data package	modern Cochrane	CD015089	Head impulse, nystagmus, and test of skew examination for diagnosing central causes of acute vestibular syndrome	modern:CD015089:5	HINTS - subcomponent head impulse	Thomas 2022	13	57	7	56	ok					unavailable; not inferred		CD015089-dataPackage.zip	238d207faa3de9e6b67a6eac311dd8ce1781db6e8b60fd9b42ceb6e9eafeb940	archive_or_package	Modern Cochrane data package|CD015089-dataPackage.zip|CD015089-dataPackage.zip|238d207faa3de9e6b67a6eac311dd8ce1781db6e8b60fd9b42ceb6e9eafeb940	manifest primary_atlas true; canonical manifest-sheet row	analysis/bmj_rmr_v042/operating_points_primary.csv	C001;C002;C006;C011
0.42.0	Modern Cochrane data package|CD015089|modern:CD015089:5	Modern Cochrane data package	modern Cochrane	CD015089	Head impulse, nystagmus, and test of skew examination for diagnosing central causes of acute vestibular syndrome	modern:CD015089:5	HINTS - subcomponent head impulse	Wang 2021	12	5	10	58	ok					unavailable; not inferred		CD015089-dataPackage.zip	238d207faa3de9e6b67a6eac311dd8ce1781db6e8b60fd9b42ceb6e9eafeb940	archive_or_package	Modern Cochrane data package|CD015089-dataPackage.zip|CD015089-dataPackage.zip|238d207faa3de9e6b67a6eac311dd8ce1781db6e8b60fd9b42ceb6e9eafeb940	manifest primary_atlas true; canonical manifest-sheet row	analysis/bmj_rmr_v042/operating_points_primary.csv	C001;C002;C006;C011
0.42.0	Modern Cochrane data package|CD015089|modern:CD015089:7	Modern Cochrane data package	modern Cochrane	CD015089	Head impulse, nystagmus, and test of skew examination for diagnosing central causes of acute vestibular syndrome	modern:CD015089:7	HINTS - subcomponent nystagmus	Batuecas-Caletrio 2014	4	0	4	83	ok					unavailable; not inferred		CD015089-dataPackage.zip	238d207faa3de9e6b67a6eac311dd8ce1781db6e8b60fd9b42ceb6e9eafeb940	archive_or_package	Modern Cochrane data package|CD015089-dataPackage.zip|CD015089-dataPackage.zip|238d207faa3de9e6b67a6eac311dd8ce1781db6e8b60fd9b42ceb6e9eafeb940	manifest primary_atlas true; canonical manifest-sheet row	analysis/bmj_rmr_v042/operating_points_primary.csv	C001;C002;C006;C011
0.42.0	Modern Cochrane data package|CD015089|modern:CD015089:7	Modern Cochrane data package	modern Cochrane	CD015089	Head impulse, nystagmus, and test of skew examination for diagnosing central causes of acute vestibular syndrome	modern:CD015089:7	HINTS - subcomponent nystagmus	Carmona 2016	24	0	18	72	ok					unavailable; not inferred		CD015089-dataPackage.zip	238d207faa3de9e6b67a6eac311dd8ce1781db6e8b60fd9b42ceb6e9eafeb940	archive_or_package	Modern Cochrane data package|CD015089-dataPackage.zip|CD015089-dataPackage.zip|238d207faa3de9e6b67a6eac311dd8ce1781db6e8b60fd9b42ceb6e9eafeb940	manifest primary_atlas true; canonical manifest-sheet row	analysis/bmj_rmr_v042/operating_points_primary.csv	C001;C002;C006;C011
0.42.0	Modern Cochrane data package|CD015089|modern:CD015089:7	Modern Cochrane data package	modern Cochrane	CD015089	Head impulse, nystagmus, and test of skew examination for diagnosing central causes of acute vestibular syndrome	modern:CD015089:7	HINTS - subcomponent nystagmus	Kmetonyova 2022	23	2	28	66	ok					unavailable; not inferred		CD015089-dataPackage.zip	238d207faa3de9e6b67a6eac311dd8ce1781db6e8b60fd9b42ceb6e9eafeb940	archive_or_package	Modern Cochrane data package|CD015089-dataPackage.zip|CD015089-dataPackage.zip|238d207faa3de9e6b67a6eac311dd8ce1781db6e8b60fd9b42ceb6e9eafeb940	manifest primary_atlas true; canonical manifest-sheet row	analysis/bmj_rmr_v042/operating_points_primary.csv	C001;C002;C006;C011
0.42.0	Modern Cochrane data package|CD015089|modern:CD015089:7	Modern Cochrane data package	modern Cochrane	CD015089	Head impulse, nystagmus, and test of skew examination for diagnosing central causes of acute vestibular syndrome	modern:CD015089:7	HINTS - subcomponent nystagmus	Korda 2022b	9	1	14	52	ok					unavailable; not inferred		CD015089-dataPackage.zip	238d207faa3de9e6b67a6eac311dd8ce1781db6e8b60fd9b42ceb6e9eafeb940	archive_or_package	Modern Cochrane data package|CD015089-dataPackage.zip|CD015089-dataPackage.zip|238d207faa3de9e6b67a6eac311dd8ce1781db6e8b60fd9b42ceb6e9eafeb940	manifest primary_atlas true; canonical manifest-sheet row	analysis/bmj_rmr_v042/operating_points_primary.csv	C001;C002;C006;C011
0.42.0	Modern Cochrane data package|CD015089|modern:CD015089:7	Modern Cochrane data package	modern Cochrane	CD015089	Head impulse, nystagmus, and test of skew examination for diagnosing central causes of acute vestibular syndrome	modern:CD015089:7	HINTS - subcomponent nystagmus	Newman-Toker 2013a	26	0	98	66	ok					unavailable; not inferred		CD015089-dataPackage.zip	238d207faa3de9e6b67a6eac311dd8ce1781db6e8b60fd9b42ceb6e9eafeb940	archive_or_package	Modern Cochrane data package|CD015089-dataPackage.zip|CD015089-dataPackage.zip|238d207faa3de9e6b67a6eac311dd8ce1781db6e8b60fd9b42ceb6e9eafeb940	manifest primary_atlas true; canonical manifest-sheet row	analysis/bmj_rmr_v042/operating_points_primary.csv	C001;C002;C006;C011
0.42.0	Modern Cochrane data package|CD015089|modern:CD015089:7	Modern Cochrane data package	modern Cochrane	CD015089	Head impulse, nystagmus, and test of skew examination for diagnosing central causes of acute vestibular syndrome	modern:CD015089:7	HINTS - subcomponent nystagmus	Salim 2022	71	4	9	216	ok					unavailable; not inferred		CD015089-dataPackage.zip	238d207faa3de9e6b67a6eac311dd8ce1781db6e8b60fd9b42ceb6e9eafeb940	archive_or_package	Modern Cochrane data package|CD015089-dataPackage.zip|CD015089-dataPackage.zip|238d207faa3de9e6b67a6eac311dd8ce1781db6e8b60fd9b42ceb6e9eafeb940	manifest primary_atlas true; canonical manifest-sheet row	analysis/bmj_rmr_v042/operating_points_primary.csv	C001;C002;C006;C011
0.42.0	Modern Cochrane data package|CD015089|modern:CD015089:7	Modern Cochrane data package	modern Cochrane	CD015089	Head impulse, nystagmus, and test of skew examination for diagnosing central causes of acute vestibular syndrome	modern:CD015089:7	HINTS - subcomponent nystagmus	Sankalia 2021	19	1	6	34	ok					unavailable; not inferred		CD015089-dataPackage.zip	238d207faa3de9e6b67a6eac311dd8ce1781db6e8b60fd9b42ceb6e9eafeb940	archive_or_package	Modern Cochrane data package|CD015089-dataPackage.zip|CD015089-dataPackage.zip|238d207faa3de9e6b67a6eac311dd8ce1781db6e8b60fd9b42ceb6e9eafeb940	manifest primary_atlas true; canonical manifest-sheet row	analysis/bmj_rmr_v042/operating_points_primary.csv	C001;C002;C006;C011
0.42.0	Modern Cochrane data package|CD015089|modern:CD015089:7	Modern Cochrane data package	modern Cochrane	CD015089	Head impulse, nystagmus, and test of skew examination for diagnosing central causes of acute vestibular syndrome	modern:CD015089:7	HINTS - subcomponent nystagmus	Thomas 2022	6	9	6	72	ok					unavailable; not inferred		CD015089-dataPackage.zip	238d207faa3de9e6b67a6eac311dd8ce1781db6e8b60fd9b42ceb6e9eafeb940	archive_or_package	Modern Cochrane data package|CD015089-dataPackage.zip|CD015089-dataPackage.zip|238d207faa3de9e6b67a6eac311dd8ce1781db6e8b60fd9b42ceb6e9eafeb940	manifest primary_atlas true; canonical manifest-sheet row	analysis/bmj_rmr_v042/operating_points_primary.csv	C001;C002;C006;C011
0.42.0	Modern Cochrane data package|CD015089|modern:CD015089:7	Modern Cochrane data package	modern Cochrane	CD015089	Head impulse, nystagmus, and test of skew examination for diagnosing central causes of acute vestibular syndrome	modern:CD015089:7	HINTS - subcomponent nystagmus	Wang 2021	15	0	6	64	ok					unavailable; not inferred		CD015089-dataPackage.zip	238d207faa3de9e6b67a6eac311dd8ce1781db6e8b60fd9b42ceb6e9eafeb940	archive_or_package	Modern Cochrane data package|CD015089-dataPackage.zip|CD015089-dataPackage.zip|238d207faa3de9e6b67a6eac311dd8ce1781db6e8b60fd9b42ceb6e9eafeb940	manifest primary_atlas true; canonical manifest-sheet row	analysis/bmj_rmr_v042/operating_points_primary.csv	C001;C002;C006;C011
0.42.0	Modern Cochrane data package|CD015089|modern:CD015089:8	Modern Cochrane data package	modern Cochrane	CD015089	Head impulse, nystagmus, and test of skew examination for diagnosing central causes of acute vestibular syndrome	modern:CD015089:8	HINTS - subcomponent test of skew	Batuecas-Caletrio 2014	1	1	7	82	ok					unavailable; not inferred		CD015089-dataPackage.zip	238d207faa3de9e6b67a6eac311dd8ce1781db6e8b60fd9b42ceb6e9eafeb940	archive_or_package	Modern Cochrane data package|CD015089-dataPackage.zip|CD015089-dataPackage.zip|238d207faa3de9e6b67a6eac311dd8ce1781db6e8b60fd9b42ceb6e9eafeb940	manifest primary_atlas true; canonical manifest-sheet row	analysis/bmj_rmr_v042/operating_points_primary.csv	C001;C002;C006;C011
0.42.0	Modern Cochrane data package|CD015089|modern:CD015089:8	Modern Cochrane data package	modern Cochrane	CD015089	Head impulse, nystagmus, and test of skew examination for diagnosing central causes of acute vestibular syndrome	modern:CD015089:8	HINTS - subcomponent test of skew	Carmona 2016	23	4	19	68	ok					unavailable; not inferred		CD015089-dataPackage.zip	238d207faa3de9e6b67a6eac311dd8ce1781db6e8b60fd9b42ceb6e9eafeb940	archive_or_package	Modern Cochrane data package|CD015089-dataPackage.zip|CD015089-dataPackage.zip|238d207faa3de9e6b67a6eac311dd8ce1781db6e8b60fd9b42ceb6e9eafeb940	manifest primary_atlas true; canonical manifest-sheet row	analysis/bmj_rmr_v042/operating_points_primary.csv	C001;C002;C006;C011
0.42.0	Modern Cochrane data package|CD015089|modern:CD015089:8	Modern Cochrane data package	modern Cochrane	CD015089	Head impulse, nystagmus, and test of skew examination for diagnosing central causes of acute vestibular syndrome	modern:CD015089:8	HINTS - subcomponent test of skew	Filippopulos 2022	23	1	155	228	ok					unavailable; not inferred		CD015089-dataPackage.zip	238d207faa3de9e6b67a6eac311dd8ce1781db6e8b60fd9b42ceb6e9eafeb940	archive_or_package	Modern Cochrane data package|CD015089-dataPackage.zip|CD015089-dataPackage.zip|238d207faa3de9e6b67a6eac311dd8ce1781db6e8b60fd9b42ceb6e9eafeb940	manifest primary_atlas true; canonical manifest-sheet row	analysis/bmj_rmr_v042/operating_points_primary.csv	C001;C002;C006;C011
0.42.0	Modern Cochrane data package|CD015089|modern:CD015089:8	Modern Cochrane data package	modern Cochrane	CD015089	Head impulse, nystagmus, and test of skew examination for diagnosing central causes of acute vestibular syndrome	modern:CD015089:8	HINTS - subcomponent test of skew	Kmetonyova 2022	7	0	44	68	ok					unavailable; not inferred		CD015089-dataPackage.zip	238d207faa3de9e6b67a6eac311dd8ce1781db6e8b60fd9b42ceb6e9eafeb940	archive_or_package	Modern Cochrane data package|CD015089-dataPackage.zip|CD015089-dataPackage.zip|238d207faa3de9e6b67a6eac311dd8ce1781db6e8b60fd9b42ceb6e9eafeb940	manifest primary_atlas true; canonical manifest-sheet row	analysis/bmj_rmr_v042/operating_points_primary.csv	C001;C002;C006;C011
0.42.0	Modern Cochrane data package|CD015089|modern:CD015089:8	Modern Cochrane data package	modern Cochrane	CD015089	Head impulse, nystagmus, and test of skew examination for diagnosing central causes of acute vestibular syndrome	modern:CD015089:8	HINTS - subcomponent test of skew	Korda 2022b	3	1	52	21	ok					unavailable; not inferred		CD015089-dataPackage.zip	238d207faa3de9e6b67a6eac311dd8ce1781db6e8b60fd9b42ceb6e9eafeb940	archive_or_package	Modern Cochrane data package|CD015089-dataPackage.zip|CD015089-dataPackage.zip|238d207faa3de9e6b67a6eac311dd8ce1781db6e8b60fd9b42ceb6e9eafeb940	manifest primary_atlas true; canonical manifest-sheet row	analysis/bmj_rmr_v042/operating_points_primary.csv	C001;C002;C006;C011
0.42.0	Modern Cochrane data package|CD015089|modern:CD015089:8	Modern Cochrane data package	modern Cochrane	CD015089	Head impulse, nystagmus, and test of skew examination for diagnosing central causes of acute vestibular syndrome	modern:CD015089:8	HINTS - subcomponent test of skew	Newman-Toker 2013a	30	2	94	64	ok					unavailable; not inferred		CD015089-dataPackage.zip	238d207faa3de9e6b67a6eac311dd8ce1781db6e8b60fd9b42ceb6e9eafeb940	archive_or_package	Modern Cochrane data package|CD015089-dataPackage.zip|CD015089-dataPackage.zip|238d207faa3de9e6b67a6eac311dd8ce1781db6e8b60fd9b42ceb6e9eafeb940	manifest primary_atlas true; canonical manifest-sheet row	analysis/bmj_rmr_v042/operating_points_primary.csv	C001;C002;C006;C011
0.42.0	Modern Cochrane data package|CD015089|modern:CD015089:8	Modern Cochrane data package	modern Cochrane	CD015089	Head impulse, nystagmus, and test of skew examination for diagnosing central causes of acute vestibular syndrome	modern:CD015089:8	HINTS - subcomponent test of skew	Sankalia 2021	21	0	14	32	ok					unavailable; not inferred		CD015089-dataPackage.zip	238d207faa3de9e6b67a6eac311dd8ce1781db6e8b60fd9b42ceb6e9eafeb940	archive_or_package	Modern Cochrane data package|CD015089-dataPackage.zip|CD015089-dataPackage.zip|238d207faa3de9e6b67a6eac311dd8ce1781db6e8b60fd9b42ceb6e9eafeb940	manifest primary_atlas true; canonical manifest-sheet row	analysis/bmj_rmr_v042/operating_points_primary.csv	C001;C002;C006;C011
0.42.0	Modern Cochrane data package|CD015089|modern:CD015089:8	Modern Cochrane data package	modern Cochrane	CD015089	Head impulse, nystagmus, and test of skew examination for diagnosing central causes of acute vestibular syndrome	modern:CD015089:8	HINTS - subcomponent test of skew	Siepmann 2021a	0	0	11	19	ok					unavailable; not inferred		CD015089-dataPackage.zip	238d207faa3de9e6b67a6eac311dd8ce1781db6e8b60fd9b42ceb6e9eafeb940	archive_or_package	Modern Cochrane data package|CD015089-dataPackage.zip|CD015089-dataPackage.zip|238d207faa3de9e6b67a6eac311dd8ce1781db6e8b60fd9b42ceb6e9eafeb940	manifest primary_atlas true; canonical manifest-sheet row	analysis/bmj_rmr_v042/operating_points_primary.csv	C001;C002;C006;C011
0.42.0	Modern Cochrane data package|CD015089|modern:CD015089:8	Modern Cochrane data package	modern Cochrane	CD015089	Head impulse, nystagmus, and test of skew examination for diagnosing central causes of acute vestibular syndrome	modern:CD015089:8	HINTS - subcomponent test of skew	Thomas 2022	3	3	17	110	ok					unavailable; not inferred		CD015089-dataPackage.zip	238d207faa3de9e6b67a6eac311dd8ce1781db6e8b60fd9b42ceb6e9eafeb940	archive_or_package	Modern Cochrane data package|CD015089-dataPackage.zip|CD015089-dataPackage.zip|238d207faa3de9e6b67a6eac311dd8ce1781db6e8b60fd9b42ceb6e9eafeb940	manifest primary_atlas true; canonical manifest-sheet row	analysis/bmj_rmr_v042/operating_points_primary.csv	C001;C002;C006;C011
0.42.0	Modern Cochrane data package|CD015089|modern:CD015089:8	Modern Cochrane data package	modern Cochrane	CD015089	Head impulse, nystagmus, and test of skew examination for diagnosing central causes of acute vestibular syndrome	modern:CD015089:8	HINTS - subcomponent test of skew	Wang 2021	0	0	21	64	ok					unavailable; not inferred		CD015089-dataPackage.zip	238d207faa3de9e6b67a6eac311dd8ce1781db6e8b60fd9b42ceb6e9eafeb940	archive_or_package	Modern Cochrane data package|CD015089-dataPackage.zip|CD015089-dataPackage.zip|238d207faa3de9e6b67a6eac311dd8ce1781db6e8b60fd9b42ceb6e9eafeb940	manifest primary_atlas true; canonical manifest-sheet row	analysis/bmj_rmr_v042/operating_points_primary.csv	C001;C002;C006;C011
0.42.0	OSF|OSF:4ag3v|osf:4ag3v:6467403361c93f13520d5db3:data-extraction:1:overall	OSF	OSF	OSF:4ag3v	Diagnostic Accuracy of MRI for Detecting Nerve Injury in Brachial Plexus Birth Injury	osf:4ag3v:6467403361c93f13520d5db3:data-extraction:1:overall	Overall structured 2 x 2 data	Gad_2020	12	6	7	50	ok	Data extraction.xlsx	Data extraction	4.0	https://osf.io/download/q3bsy/	available	b29d8e8596dfe2560a62ef6d0916154cec6ef1d666991a35d6955cb28d91feba	Data extraction.xlsx	b29d8e8596dfe2560a62ef6d0916154cec6ef1d666991a35d6955cb28d91feba	group	OSF|0.26.0|Data extraction.xlsx|b29d8e8596dfe2560a62ef6d0916154cec6ef1d666991a35d6955cb28d91feba	manifest primary_atlas true; canonical manifest-sheet row	analysis/bmj_rmr_v042/operating_points_primary.csv	C001;C002;C006;C011
0.42.0	OSF|OSF:4ag3v|osf:4ag3v:6467403361c93f13520d5db3:data-extraction:1:overall	OSF	OSF	OSF:4ag3v	Diagnostic Accuracy of MRI for Detecting Nerve Injury in Brachial Plexus Birth Injury	osf:4ag3v:6467403361c93f13520d5db3:data-extraction:1:overall	Overall structured 2 x 2 data	Gosk_2012	13	18	5	64	ok	Data extraction.xlsx	Data extraction	5.0	https://osf.io/download/q3bsy/	available	b29d8e8596dfe2560a62ef6d0916154cec6ef1d666991a35d6955cb28d91feba	Data extraction.xlsx	b29d8e8596dfe2560a62ef6d0916154cec6ef1d666991a35d6955cb28d91feba	group	OSF|0.26.0|Data extraction.xlsx|b29d8e8596dfe2560a62ef6d0916154cec6ef1d666991a35d6955cb28d91feba	manifest primary_atlas true; canonical manifest-sheet row	analysis/bmj_rmr_v042/operating_points_primary.csv	C001;C002;C006;C011
0.42.0	OSF|OSF:4ag3v|osf:4ag3v:6467403361c93f13520d5db3:data-extraction:1:overall	OSF	OSF	OSF:4ag3v	Diagnostic Accuracy of MRI for Detecting Nerve Injury in Brachial Plexus Birth Injury	osf:4ag3v:6467403361c93f13520d5db3:data-extraction:1:overall	Overall structured 2 x 2 data	Grahn_2019	7	4	1	13	ok	Data extraction.xlsx	Data extraction	6.0	https://osf.io/download/q3bsy/	available	b29d8e8596dfe2560a62ef6d0916154cec6ef1d666991a35d6955cb28d91feba	Data extraction.xlsx	b29d8e8596dfe2560a62ef6d0916154cec6ef1d666991a35d6955cb28d91feba	group	OSF|0.26.0|Data extraction.xlsx|b29d8e8596dfe2560a62ef6d0916154cec6ef1d666991a35d6955cb28d91feba	manifest primary_atlas true; canonical manifest-sheet row	analysis/bmj_rmr_v042/operating_points_primary.csv	C001;C002;C006;C011
0.42.0	OSF|OSF:4ag3v|osf:4ag3v:6467403361c93f13520d5db3:data-extraction:1:overall	OSF	OSF	OSF:4ag3v	Diagnostic Accuracy of MRI for Detecting Nerve Injury in Brachial Plexus Birth Injury	osf:4ag3v:6467403361c93f13520d5db3:data-extraction:1:overall	Overall structured 2 x 2 data	Gunes_2018	37	3	7	83	ok	Data extraction.xlsx	Data extraction	21.0	https://osf.io/download/q3bsy/	available	b29d8e8596dfe2560a62ef6d0916154cec6ef1d666991a35d6955cb28d91feba	Data extraction.xlsx	b29d8e8596dfe2560a62ef6d0916154cec6ef1d666991a35d6955cb28d91feba	group	OSF|0.26.0|Data extraction.xlsx|b29d8e8596dfe2560a62ef6d0916154cec6ef1d666991a35d6955cb28d91feba	manifest primary_atlas true; canonical manifest-sheet row	analysis/bmj_rmr_v042/operating_points_primary.csv	C001;C002;C006;C011
0.42.0	OSF|OSF:4ag3v|osf:4ag3v:6467403361c93f13520d5db3:data-extraction:1:overall	OSF	OSF	OSF:4ag3v	Diagnostic Accuracy of MRI for Detecting Nerve Injury in Brachial Plexus Birth Injury	osf:4ag3v:6467403361c93f13520d5db3:data-extraction:1:overall	Overall structured 2 x 2 data	Somashekar_2014	6	3	2	19	ok	Data extraction.xlsx	Data extraction	10.0	https://osf.io/download/q3bsy/	available	b29d8e8596dfe2560a62ef6d0916154cec6ef1d666991a35d6955cb28d91feba	Data extraction.xlsx	b29d8e8596dfe2560a62ef6d0916154cec6ef1d666991a35d6955cb28d91feba	group	OSF|0.26.0|Data extraction.xlsx|b29d8e8596dfe2560a62ef6d0916154cec6ef1d666991a35d6955cb28d91feba	manifest primary_atlas true; canonical manifest-sheet row	analysis/bmj_rmr_v042/operating_points_primary.csv	C001;C002;C006;C011
0.42.0	OSF|OSF:9kdc2|osf:9kdc2:6a5a976d17e419e789d14549:6a5a976d17e419e789d14549-file-s7-de-identified-dataset-csv:1:overall	OSF	OSF	OSF:9kdc2	Diagnostic Performance of Artificial Intelligence Models Using Complete Blood Count Parameters for Anemia Diagnosis and Classification: A Systematic Review and Diagnostic Accuracy Meta-Analysis	osf:9kdc2:6a5a976d17e419e789d14549:6a5a976d17e419e789d14549-file-s7-de-identified-dataset-csv:1:overall	Overall structured 2 x 2 data	1	595	18	5	582	ok	File S7_De-identified dataset.csv	6a5a976d17e419e789d14549_File_S7_De-identified_dataset.csv	2.0	https://osf.io/download/6a5a976d17e419e789d14549/	available	96e8c31b2770d7f9adb23d6cace2c95bd1776a419d6612db3e5d4be98c6a7984	File S7_De-identified dataset.csv	96e8c31b2770d7f9adb23d6cace2c95bd1776a419d6612db3e5d4be98c6a7984	group	OSF|0.26.0|File S7_De-identified dataset.csv|96e8c31b2770d7f9adb23d6cace2c95bd1776a419d6612db3e5d4be98c6a7984	manifest primary_atlas true; canonical manifest-sheet row	analysis/bmj_rmr_v042/operating_points_primary.csv	C001;C002;C006;C011
0.42.0	OSF|OSF:9kdc2|osf:9kdc2:6a5a976d17e419e789d14549:6a5a976d17e419e789d14549-file-s7-de-identified-dataset-csv:1:overall	OSF	OSF	OSF:9kdc2	Diagnostic Performance of Artificial Intelligence Models Using Complete Blood Count Parameters for Anemia Diagnosis and Classification: A Systematic Review and Diagnostic Accuracy Meta-Analysis	osf:9kdc2:6a5a976d17e419e789d14549:6a5a976d17e419e789d14549-file-s7-de-identified-dataset-csv:1:overall	Overall structured 2 x 2 data	10	273	52	24	449	ok	File S7_De-identified dataset.csv	6a5a976d17e419e789d14549_File_S7_De-identified_dataset.csv	11.0	https://osf.io/download/6a5a976d17e419e789d14549/	available	96e8c31b2770d7f9adb23d6cace2c95bd1776a419d6612db3e5d4be98c6a7984	File S7_De-identified dataset.csv	96e8c31b2770d7f9adb23d6cace2c95bd1776a419d6612db3e5d4be98c6a7984	group	OSF|0.26.0|File S7_De-identified dataset.csv|96e8c31b2770d7f9adb23d6cace2c95bd1776a419d6612db3e5d4be98c6a7984	manifest primary_atlas true; canonical manifest-sheet row	analysis/bmj_rmr_v042/operating_points_primary.csv	C001;C002;C006;C011
0.42.0	OSF|OSF:9kdc2|osf:9kdc2:6a5a976d17e419e789d14549:6a5a976d17e419e789d14549-file-s7-de-identified-dataset-csv:1:overall	OSF	OSF	OSF:9kdc2	Diagnostic Performance of Artificial Intelligence Models Using Complete Blood Count Parameters for Anemia Diagnosis and Classification: A Systematic Review and Diagnostic Accuracy Meta-Analysis	osf:9kdc2:6a5a976d17e419e789d14549:6a5a976d17e419e789d14549-file-s7-de-identified-dataset-csv:1:overall	Overall structured 2 x 2 data	11	345	28	25	558	ok	File S7_De-identified dataset.csv	6a5a976d17e419e789d14549_File_S7_De-identified_dataset.csv	12.0	https://osf.io/download/6a5a976d17e419e789d14549/	available	96e8c31b2770d7f9adb23d6cace2c95bd1776a419d6612db3e5d4be98c6a7984	File S7_De-identified dataset.csv	96e8c31b2770d7f9adb23d6cace2c95bd1776a419d6612db3e5d4be98c6a7984	group	OSF|0.26.0|File S7_De-identified dataset.csv|96e8c31b2770d7f9adb23d6cace2c95bd1776a419d6612db3e5d4be98c6a7984	manifest primary_atlas true; canonical manifest-sheet row	analysis/bmj_rmr_v042/operating_points_primary.csv	C001;C002;C006;C011
0.42.0	OSF|OSF:9kdc2|osf:9kdc2:6a5a976d17e419e789d14549:6a5a976d17e419e789d14549-file-s7-de-identified-dataset-csv:1:overall	OSF	OSF	OSF:9kdc2	Diagnostic Performance of Artificial Intelligence Models Using Complete Blood Count Parameters for Anemia Diagnosis and Classification: A Systematic Review and Diagnostic Accuracy Meta-Analysis	osf:9kdc2:6a5a976d17e419e789d14549:6a5a976d17e419e789d14549-file-s7-de-identified-dataset-csv:1:overall	Overall structured 2 x 2 data	12	185	3	6	378	ok	File S7_De-identified dataset.csv	6a5a976d17e419e789d14549_File_S7_De-identified_dataset.csv	13.0	https://osf.io/download/6a5a976d17e419e789d14549/	available	96e8c31b2770d7f9adb23d6cace2c95bd1776a419d6612db3e5d4be98c6a7984	File S7_De-identified dataset.csv	96e8c31b2770d7f9adb23d6cace2c95bd1776a419d6612db3e5d4be98c6a7984	group	OSF|0.26.0|File S7_De-identified dataset.csv|96e8c31b2770d7f9adb23d6cace2c95bd1776a419d6612db3e5d4be98c6a7984	manifest primary_atlas true; canonical manifest-sheet row	analysis/bmj_rmr_v042/operating_points_primary.csv	C001;C002;C006;C011
0.42.0	OSF|OSF:9kdc2|osf:9kdc2:6a5a976d17e419e789d14549:6a5a976d17e419e789d14549-file-s7-de-identified-dataset-csv:1:overall	OSF	OSF	OSF:9kdc2	Diagnostic Performance of Artificial Intelligence Models Using Complete Blood Count Parameters for Anemia Diagnosis and Classification: A Systematic Review and Diagnostic Accuracy Meta-Analysis	osf:9kdc2:6a5a976d17e419e789d14549:6a5a976d17e419e789d14549-file-s7-de-identified-dataset-csv:1:overall	Overall structured 2 x 2 data	13	345	48	35	715	ok	File S7_De-identified dataset.csv	6a5a976d17e419e789d14549_File_S7_De-identified_dataset.csv	14.0	https://osf.io/download/6a5a976d17e419e789d14549/	available	96e8c31b2770d7f9adb23d6cace2c95bd1776a419d6612db3e5d4be98c6a7984	File S7_De-identified dataset.csv	96e8c31b2770d7f9adb23d6cace2c95bd1776a419d6612db3e5d4be98c6a7984	group	OSF|0.26.0|File S7_De-identified dataset.csv|96e8c31b2770d7f9adb23d6cace2c95bd1776a419d6612db3e5d4be98c6a7984	manifest primary_atlas true; canonical manifest-sheet row	analysis/bmj_rmr_v042/operating_points_primary.csv	C001;C002;C006;C011
0.42.0	OSF|OSF:9kdc2|osf:9kdc2:6a5a976d17e419e789d14549:6a5a976d17e419e789d14549-file-s7-de-identified-dataset-csv:1:overall	OSF	OSF	OSF:9kdc2	Diagnostic Performance of Artificial Intelligence Models Using Complete Blood Count Parameters for Anemia Diagnosis and Classification: A Systematic Review and Diagnostic Accuracy Meta-Analysis	osf:9kdc2:6a5a976d17e419e789d14549:6a5a976d17e419e789d14549-file-s7-de-identified-dataset-csv:1:overall	Overall structured 2 x 2 data	14	91	5	7	90	ok	File S7_De-identified dataset.csv	6a5a976d17e419e789d14549_File_S7_De-identified_dataset.csv	15.0	https://osf.io/download/6a5a976d17e419e789d14549/	available	96e8c31b2770d7f9adb23d6cace2c95bd1776a419d6612db3e5d4be98c6a7984	File S7_De-identified dataset.csv	96e8c31b2770d7f9adb23d6cace2c95bd1776a419d6612db3e5d4be98c6a7984	group	OSF|0.26.0|File S7_De-identified dataset.csv|96e8c31b2770d7f9adb23d6cace2c95bd1776a419d6612db3e5d4be98c6a7984	manifest primary_atlas true; canonical manifest-sheet row	analysis/bmj_rmr_v042/operating_points_primary.csv	C001;C002;C006;C011
0.42.0	OSF|OSF:9kdc2|osf:9kdc2:6a5a976d17e419e789d14549:6a5a976d17e419e789d14549-file-s7-de-identified-dataset-csv:1:overall	OSF	OSF	OSF:9kdc2	Diagnostic Performance of Artificial Intelligence Models Using Complete Blood Count Parameters for Anemia Diagnosis and Classification: A Systematic Review and Diagnostic Accuracy Meta-Analysis	osf:9kdc2:6a5a976d17e419e789d14549:6a5a976d17e419e789d14549-file-s7-de-identified-dataset-csv:1:overall	Overall structured 2 x 2 data	15	2002	22	30	6052	ok	File S7_De-identified dataset.csv	6a5a976d17e419e789d14549_File_S7_De-identified_dataset.csv	16.0	https://osf.io/download/6a5a976d17e419e789d14549/	available	96e8c31b2770d7f9adb23d6cace2c95bd1776a419d6612db3e5d4be98c6a7984	File S7_De-identified dataset.csv	96e8c31b2770d7f9adb23d6cace2c95bd1776a419d6612db3e5d4be98c6a7984	group	OSF|0.26.0|File S7_De-identified dataset.csv|96e8c31b2770d7f9adb23d6cace2c95bd1776a419d6612db3e5d4be98c6a7984	manifest primary_atlas true; canonical manifest-sheet row	analysis/bmj_rmr_v042/operating_points_primary.csv	C001;C002;C006;C011
0.42.0	OSF|OSF:9kdc2|osf:9kdc2:6a5a976d17e419e789d14549:6a5a976d17e419e789d14549-file-s7-de-identified-dataset-csv:1:overall	OSF	OSF	OSF:9kdc2	Diagnostic Performance of Artificial Intelligence Models Using Complete Blood Count Parameters for Anemia Diagnosis and Classification: A Systematic Review and Diagnostic Accuracy Meta-Analysis	osf:9kdc2:6a5a976d17e419e789d14549:6a5a976d17e419e789d14549-file-s7-de-identified-dataset-csv:1:overall	Overall structured 2 x 2 data	16	125	4	6	152	ok	File S7_De-identified dataset.csv	6a5a976d17e419e789d14549_File_S7_De-identified_dataset.csv	17.0	https://osf.io/download/6a5a976d17e419e789d14549/	available	96e8c31b2770d7f9adb23d6cace2c95bd1776a419d6612db3e5d4be98c6a7984	File S7_De-identified dataset.csv	96e8c31b2770d7f9adb23d6cace2c95bd1776a419d6612db3e5d4be98c6a7984	group	OSF|0.26.0|File S7_De-identified dataset.csv|96e8c31b2770d7f9adb23d6cace2c95bd1776a419d6612db3e5d4be98c6a7984	manifest primary_atlas true; canonical manifest-sheet row	analysis/bmj_rmr_v042/operating_points_primary.csv	C001;C002;C006;C011
0.42.0	OSF|OSF:9kdc2|osf:9kdc2:6a5a976d17e419e789d14549:6a5a976d17e419e789d14549-file-s7-de-identified-dataset-csv:1:overall	OSF	OSF	OSF:9kdc2	Diagnostic Performance of Artificial Intelligence Models Using Complete Blood Count Parameters for Anemia Diagnosis and Classification: A Systematic Review and Diagnostic Accuracy Meta-Analysis	osf:9kdc2:6a5a976d17e419e789d14549:6a5a976d17e419e789d14549-file-s7-de-identified-dataset-csv:1:overall	Overall structured 2 x 2 data	17	3590	185	238	11287	ok	File S7_De-identified dataset.csv	6a5a976d17e419e789d14549_File_S7_De-identified_dataset.csv	18.0	https://osf.io/download/6a5a976d17e419e789d14549/	available	96e8c31b2770d7f9adb23d6cace2c95bd1776a419d6612db3e5d4be98c6a7984	File S7_De-identified dataset.csv	96e8c31b2770d7f9adb23d6cace2c95bd1776a419d6612db3e5d4be98c6a7984	group	OSF|0.26.0|File S7_De-identified dataset.csv|96e8c31b2770d7f9adb23d6cace2c95bd1776a419d6612db3e5d4be98c6a7984	manifest primary_atlas true; canonical manifest-sheet row	analysis/bmj_rmr_v042/operating_points_primary.csv	C001;C002;C006;C011
0.42.0	OSF|OSF:9kdc2|osf:9kdc2:6a5a976d17e419e789d14549:6a5a976d17e419e789d14549-file-s7-de-identified-dataset-csv:1:overall	OSF	OSF	OSF:9kdc2	Diagnostic Performance of Artificial Intelligence Models Using Complete Blood Count Parameters for Anemia Diagnosis and Classification: A Systematic Review and Diagnostic Accuracy Meta-Analysis	osf:9kdc2:6a5a976d17e419e789d14549:6a5a976d17e419e789d14549-file-s7-de-identified-dataset-csv:1:overall	Overall structured 2 x 2 data	18	628	8	12	632	ok	File S7_De-identified dataset.csv	6a5a976d17e419e789d14549_File_S7_De-identified_dataset.csv	19.0	https://osf.io/download/6a5a976d17e419e789d14549/	available	96e8c31b2770d7f9adb23d6cace2c95bd1776a419d6612db3e5d4be98c6a7984	File S7_De-identified dataset.csv	96e8c31b2770d7f9adb23d6cace2c95bd1776a419d6612db3e5d4be98c6a7984	group	OSF|0.26.0|File S7_De-identified dataset.csv|96e8c31b2770d7f9adb23d6cace2c95bd1776a419d6612db3e5d4be98c6a7984	manifest primary_atlas true; canonical manifest-sheet row	analysis/bmj_rmr_v042/operating_points_primary.csv	C001;C002;C006;C011
0.42.0	OSF|OSF:9kdc2|osf:9kdc2:6a5a976d17e419e789d14549:6a5a976d17e419e789d14549-file-s7-de-identified-dataset-csv:1:overall	OSF	OSF	OSF:9kdc2	Diagnostic Performance of Artificial Intelligence Models Using Complete Blood Count Parameters for Anemia Diagnosis and Classification: A Systematic Review and Diagnostic Accuracy Meta-Analysis	osf:9kdc2:6a5a976d17e419e789d14549:6a5a976d17e419e789d14549-file-s7-de-identified-dataset-csv:1:overall	Overall structured 2 x 2 data	19	1685	232	157	7534	ok	File S7_De-identified dataset.csv	6a5a976d17e419e789d14549_File_S7_De-identified_dataset.csv	20.0	https://osf.io/download/6a5a976d17e419e789d14549/	available	96e8c31b2770d7f9adb23d6cace2c95bd1776a419d6612db3e5d4be98c6a7984	File S7_De-identified dataset.csv	96e8c31b2770d7f9adb23d6cace2c95bd1776a419d6612db3e5d4be98c6a7984	group	OSF|0.26.0|File S7_De-identified dataset.csv|96e8c31b2770d7f9adb23d6cace2c95bd1776a419d6612db3e5d4be98c6a7984	manifest primary_atlas true; canonical manifest-sheet row	analysis/bmj_rmr_v042/operating_points_primary.csv	C001;C002;C006;C011
0.42.0	OSF|OSF:9kdc2|osf:9kdc2:6a5a976d17e419e789d14549:6a5a976d17e419e789d14549-file-s7-de-identified-dataset-csv:1:overall	OSF	OSF	OSF:9kdc2	Diagnostic Performance of Artificial Intelligence Models Using Complete Blood Count Parameters for Anemia Diagnosis and Classification: A Systematic Review and Diagnostic Accuracy Meta-Analysis	osf:9kdc2:6a5a976d17e419e789d14549:6a5a976d17e419e789d14549-file-s7-de-identified-dataset-csv:1:overall	Overall structured 2 x 2 data	2	678	65	82	693	ok	File S7_De-identified dataset.csv	6a5a976d17e419e789d14549_File_S7_De-identified_dataset.csv	3.0	https://osf.io/download/6a5a976d17e419e789d14549/	available	96e8c31b2770d7f9adb23d6cace2c95bd1776a419d6612db3e5d4be98c6a7984	File S7_De-identified dataset.csv	96e8c31b2770d7f9adb23d6cace2c95bd1776a419d6612db3e5d4be98c6a7984	group	OSF|0.26.0|File S7_De-identified dataset.csv|96e8c31b2770d7f9adb23d6cace2c95bd1776a419d6612db3e5d4be98c6a7984	manifest primary_atlas true; canonical manifest-sheet row	analysis/bmj_rmr_v042/operating_points_primary.csv	C001;C002;C006;C011
0.42.0	OSF|OSF:9kdc2|osf:9kdc2:6a5a976d17e419e789d14549:6a5a976d17e419e789d14549-file-s7-de-identified-dataset-csv:1:overall	OSF	OSF	OSF:9kdc2	Diagnostic Performance of Artificial Intelligence Models Using Complete Blood Count Parameters for Anemia Diagnosis and Classification: A Systematic Review and Diagnostic Accuracy Meta-Analysis	osf:9kdc2:6a5a976d17e419e789d14549:6a5a976d17e419e789d14549-file-s7-de-identified-dataset-csv:1:overall	Overall structured 2 x 2 data	20	3820	5	8	11467	ok	File S7_De-identified dataset.csv	6a5a976d17e419e789d14549_File_S7_De-identified_dataset.csv	21.0	https://osf.io/download/6a5a976d17e419e789d14549/	available	96e8c31b2770d7f9adb23d6cace2c95bd1776a419d6612db3e5d4be98c6a7984	File S7_De-identified dataset.csv	96e8c31b2770d7f9adb23d6cace2c95bd1776a419d6612db3e5d4be98c6a7984	group	OSF|0.26.0|File S7_De-identified dataset.csv|96e8c31b2770d7f9adb23d6cace2c95bd1776a419d6612db3e5d4be98c6a7984	manifest primary_atlas true; canonical manifest-sheet row	analysis/bmj_rmr_v042/operating_points_primary.csv	C001;C002;C006;C011
0.42.0	OSF|OSF:9kdc2|osf:9kdc2:6a5a976d17e419e789d14549:6a5a976d17e419e789d14549-file-s7-de-identified-dataset-csv:1:overall	OSF	OSF	OSF:9kdc2	Diagnostic Performance of Artificial Intelligence Models Using Complete Blood Count Parameters for Anemia Diagnosis and Classification: A Systematic Review and Diagnostic Accuracy Meta-Analysis	osf:9kdc2:6a5a976d17e419e789d14549:6a5a976d17e419e789d14549-file-s7-de-identified-dataset-csv:1:overall	Overall structured 2 x 2 data	21	595	30	30	1845	ok	File S7_De-identified dataset.csv	6a5a976d17e419e789d14549_File_S7_De-identified_dataset.csv	22.0	https://osf.io/download/6a5a976d17e419e789d14549/	available	96e8c31b2770d7f9adb23d6cace2c95bd1776a419d6612db3e5d4be98c6a7984	File S7_De-identified dataset.csv	96e8c31b2770d7f9adb23d6cace2c95bd1776a419d6612db3e5d4be98c6a7984	group	OSF|0.26.0|File S7_De-identified dataset.csv|96e8c31b2770d7f9adb23d6cace2c95bd1776a419d6612db3e5d4be98c6a7984	manifest primary_atlas true; canonical manifest-sheet row	analysis/bmj_rmr_v042/operating_points_primary.csv	C001;C002;C006;C011
0.42.0	OSF|OSF:9kdc2|osf:9kdc2:6a5a976d17e419e789d14549:6a5a976d17e419e789d14549-file-s7-de-identified-dataset-csv:1:overall	OSF	OSF	OSF:9kdc2	Diagnostic Performance of Artificial Intelligence Models Using Complete Blood Count Parameters for Anemia Diagnosis and Classification: A Systematic Review and Diagnostic Accuracy Meta-Analysis	osf:9kdc2:6a5a976d17e419e789d14549:6a5a976d17e419e789d14549-file-s7-de-identified-dataset-csv:1:overall	Overall structured 2 x 2 data	22	3680	98	145	11377	ok	File S7_De-identified dataset.csv	6a5a976d17e419e789d14549_File_S7_De-identified_dataset.csv	23.0	https://osf.io/download/6a5a976d17e419e789d14549/	available	96e8c31b2770d7f9adb23d6cace2c95bd1776a419d6612db3e5d4be98c6a7984	File S7_De-identified dataset.csv	96e8c31b2770d7f9adb23d6cace2c95bd1776a419d6612db3e5d4be98c6a7984	group	OSF|0.26.0|File S7_De-identified dataset.csv|96e8c31b2770d7f9adb23d6cace2c95bd1776a419d6612db3e5d4be98c6a7984	manifest primary_atlas true; canonical manifest-sheet row	analysis/bmj_rmr_v042/operating_points_primary.csv	C001;C002;C006;C011
0.42.0	OSF|OSF:9kdc2|osf:9kdc2:6a5a976d17e419e789d14549:6a5a976d17e419e789d14549-file-s7-de-identified-dataset-csv:1:overall	OSF	OSF	OSF:9kdc2	Diagnostic Performance of Artificial Intelligence Models Using Complete Blood Count Parameters for Anemia Diagnosis and Classification: A Systematic Review and Diagnostic Accuracy Meta-Analysis	osf:9kdc2:6a5a976d17e419e789d14549:6a5a976d17e419e789d14549-file-s7-de-identified-dataset-csv:1:overall	Overall structured 2 x 2 data	23	3660	130	160	11350	ok	File S7_De-identified dataset.csv	6a5a976d17e419e789d14549_File_S7_De-identified_dataset.csv	24.0	https://osf.io/download/6a5a976d17e419e789d14549/	available	96e8c31b2770d7f9adb23d6cace2c95bd1776a419d6612db3e5d4be98c6a7984	File S7_De-identified dataset.csv	96e8c31b2770d7f9adb23d6cace2c95bd1776a419d6612db3e5d4be98c6a7984	group	OSF|0.26.0|File S7_De-identified dataset.csv|96e8c31b2770d7f9adb23d6cace2c95bd1776a419d6612db3e5d4be98c6a7984	manifest primary_atlas true; canonical manifest-sheet row	analysis/bmj_rmr_v042/operating_points_primary.csv	C001;C002;C006;C011
0.42.0	OSF|OSF:9kdc2|osf:9kdc2:6a5a976d17e419e789d14549:6a5a976d17e419e789d14549-file-s7-de-identified-dataset-csv:1:overall	OSF	OSF	OSF:9kdc2	Diagnostic Performance of Artificial Intelligence Models Using Complete Blood Count Parameters for Anemia Diagnosis and Classification: A Systematic Review and Diagnostic Accuracy Meta-Analysis	osf:9kdc2:6a5a976d17e419e789d14549:6a5a976d17e419e789d14549-file-s7-de-identified-dataset-csv:1:overall	Overall structured 2 x 2 data	24	63	1	1	125	ok	File S7_De-identified dataset.csv	6a5a976d17e419e789d14549_File_S7_De-identified_dataset.csv	25.0	https://osf.io/download/6a5a976d17e419e789d14549/	available	96e8c31b2770d7f9adb23d6cace2c95bd1776a419d6612db3e5d4be98c6a7984	File S7_De-identified dataset.csv	96e8c31b2770d7f9adb23d6cace2c95bd1776a419d6612db3e5d4be98c6a7984	group	OSF|0.26.0|File S7_De-identified dataset.csv|96e8c31b2770d7f9adb23d6cace2c95bd1776a419d6612db3e5d4be98c6a7984	manifest primary_atlas true; canonical manifest-sheet row	analysis/bmj_rmr_v042/operating_points_primary.csv	C001;C002;C006;C011
0.42.0	OSF|OSF:9kdc2|osf:9kdc2:6a5a976d17e419e789d14549:6a5a976d17e419e789d14549-file-s7-de-identified-dataset-csv:1:overall	OSF	OSF	OSF:9kdc2	Diagnostic Performance of Artificial Intelligence Models Using Complete Blood Count Parameters for Anemia Diagnosis and Classification: A Systematic Review and Diagnostic Accuracy Meta-Analysis	osf:9kdc2:6a5a976d17e419e789d14549:6a5a976d17e419e789d14549-file-s7-de-identified-dataset-csv:1:overall	Overall structured 2 x 2 data	25	385	8	14	593	ok	File S7_De-identified dataset.csv	6a5a976d17e419e789d14549_File_S7_De-identified_dataset.csv	26.0	https://osf.io/download/6a5a976d17e419e789d14549/	available	96e8c31b2770d7f9adb23d6cace2c95bd1776a419d6612db3e5d4be98c6a7984	File S7_De-identified dataset.csv	96e8c31b2770d7f9adb23d6cace2c95bd1776a419d6612db3e5d4be98c6a7984	group	OSF|0.26.0|File S7_De-identified dataset.csv|96e8c31b2770d7f9adb23d6cace2c95bd1776a419d6612db3e5d4be98c6a7984	manifest primary_atlas true; canonical manifest-sheet row	analysis/bmj_rmr_v042/operating_points_primary.csv	C001;C002;C006;C011
0.42.0	OSF|OSF:9kdc2|osf:9kdc2:6a5a976d17e419e789d14549:6a5a976d17e419e789d14549-file-s7-de-identified-dataset-csv:1:overall	OSF	OSF	OSF:9kdc2	Diagnostic Performance of Artificial Intelligence Models Using Complete Blood Count Parameters for Anemia Diagnosis and Classification: A Systematic Review and Diagnostic Accuracy Meta-Analysis	osf:9kdc2:6a5a976d17e419e789d14549:6a5a976d17e419e789d14549-file-s7-de-identified-dataset-csv:1:overall	Overall structured 2 x 2 data	26	28958	17725	12410	152393	ok	File S7_De-identified dataset.csv	6a5a976d17e419e789d14549_File_S7_De-identified_dataset.csv	27.0	https://osf.io/download/6a5a976d17e419e789d14549/	available	96e8c31b2770d7f9adb23d6cace2c95bd1776a419d6612db3e5d4be98c6a7984	File S7_De-identified dataset.csv	96e8c31b2770d7f9adb23d6cace2c95bd1776a419d6612db3e5d4be98c6a7984	group	OSF|0.26.0|File S7_De-identified dataset.csv|96e8c31b2770d7f9adb23d6cace2c95bd1776a419d6612db3e5d4be98c6a7984	manifest primary_atlas true; canonical manifest-sheet row	analysis/bmj_rmr_v042/operating_points_primary.csv	C001;C002;C006;C011
0.42.0	OSF|OSF:9kdc2|osf:9kdc2:6a5a976d17e419e789d14549:6a5a976d17e419e789d14549-file-s7-de-identified-dataset-csv:1:overall	OSF	OSF	OSF:9kdc2	Diagnostic Performance of Artificial Intelligence Models Using Complete Blood Count Parameters for Anemia Diagnosis and Classification: A Systematic Review and Diagnostic Accuracy Meta-Analysis	osf:9kdc2:6a5a976d17e419e789d14549:6a5a976d17e419e789d14549-file-s7-de-identified-dataset-csv:1:overall	Overall structured 2 x 2 data	27	267	5	9	270	ok	File S7_De-identified dataset.csv	6a5a976d17e419e789d14549_File_S7_De-identified_dataset.csv	28.0	https://osf.io/download/6a5a976d17e419e789d14549/	available	96e8c31b2770d7f9adb23d6cace2c95bd1776a419d6612db3e5d4be98c6a7984	File S7_De-identified dataset.csv	96e8c31b2770d7f9adb23d6cace2c95bd1776a419d6612db3e5d4be98c6a7984	group	OSF|0.26.0|File S7_De-identified dataset.csv|96e8c31b2770d7f9adb23d6cace2c95bd1776a419d6612db3e5d4be98c6a7984	manifest primary_atlas true; canonical manifest-sheet row	analysis/bmj_rmr_v042/operating_points_primary.csv	C001;C002;C006;C011
0.42.0	OSF|OSF:9kdc2|osf:9kdc2:6a5a976d17e419e789d14549:6a5a976d17e419e789d14549-file-s7-de-identified-dataset-csv:1:overall	OSF	OSF	OSF:9kdc2	Diagnostic Performance of Artificial Intelligence Models Using Complete Blood Count Parameters for Anemia Diagnosis and Classification: A Systematic Review and Diagnostic Accuracy Meta-Analysis	osf:9kdc2:6a5a976d17e419e789d14549:6a5a976d17e419e789d14549-file-s7-de-identified-dataset-csv:1:overall	Overall structured 2 x 2 data	28	1225	9	22	1244	ok	File S7_De-identified dataset.csv	6a5a976d17e419e789d14549_File_S7_De-identified_dataset.csv	29.0	https://osf.io/download/6a5a976d17e419e789d14549/	available	96e8c31b2770d7f9adb23d6cace2c95bd1776a419d6612db3e5d4be98c6a7984	File S7_De-identified dataset.csv	96e8c31b2770d7f9adb23d6cace2c95bd1776a419d6612db3e5d4be98c6a7984	group	OSF|0.26.0|File S7_De-identified dataset.csv|96e8c31b2770d7f9adb23d6cace2c95bd1776a419d6612db3e5d4be98c6a7984	manifest primary_atlas true; canonical manifest-sheet row	analysis/bmj_rmr_v042/operating_points_primary.csv	C001;C002;C006;C011
0.42.0	OSF|OSF:9kdc2|osf:9kdc2:6a5a976d17e419e789d14549:6a5a976d17e419e789d14549-file-s7-de-identified-dataset-csv:1:overall	OSF	OSF	OSF:9kdc2	Diagnostic Performance of Artificial Intelligence Models Using Complete Blood Count Parameters for Anemia Diagnosis and Classification: A Systematic Review and Diagnostic Accuracy Meta-Analysis	osf:9kdc2:6a5a976d17e419e789d14549:6a5a976d17e419e789d14549-file-s7-de-identified-dataset-csv:1:overall	Overall structured 2 x 2 data	29	3795	15	32	11458	ok	File S7_De-identified dataset.csv	6a5a976d17e419e789d14549_File_S7_De-identified_dataset.csv	30.0	https://osf.io/download/6a5a976d17e419e789d14549/	available	96e8c31b2770d7f9adb23d6cace2c95bd1776a419d6612db3e5d4be98c6a7984	File S7_De-identified dataset.csv	96e8c31b2770d7f9adb23d6cace2c95bd1776a419d6612db3e5d4be98c6a7984	group	OSF|0.26.0|File S7_De-identified dataset.csv|96e8c31b2770d7f9adb23d6cace2c95bd1776a419d6612db3e5d4be98c6a7984	manifest primary_atlas true; canonical manifest-sheet row	analysis/bmj_rmr_v042/operating_points_primary.csv	C001;C002;C006;C011
0.42.0	OSF|OSF:9kdc2|osf:9kdc2:6a5a976d17e419e789d14549:6a5a976d17e419e789d14549-file-s7-de-identified-dataset-csv:1:overall	OSF	OSF	OSF:9kdc2	Diagnostic Performance of Artificial Intelligence Models Using Complete Blood Count Parameters for Anemia Diagnosis and Classification: A Systematic Review and Diagnostic Accuracy Meta-Analysis	osf:9kdc2:6a5a976d17e419e789d14549:6a5a976d17e419e789d14549-file-s7-de-identified-dataset-csv:1:overall	Overall structured 2 x 2 data	3	3650	156	200	11294	ok	File S7_De-identified dataset.csv	6a5a976d17e419e789d14549_File_S7_De-identified_dataset.csv	4.0	https://osf.io/download/6a5a976d17e419e789d14549/	available	96e8c31b2770d7f9adb23d6cace2c95bd1776a419d6612db3e5d4be98c6a7984	File S7_De-identified dataset.csv	96e8c31b2770d7f9adb23d6cace2c95bd1776a419d6612db3e5d4be98c6a7984	group	OSF|0.26.0|File S7_De-identified dataset.csv|96e8c31b2770d7f9adb23d6cace2c95bd1776a419d6612db3e5d4be98c6a7984	manifest primary_atlas true; canonical manifest-sheet row	analysis/bmj_rmr_v042/operating_points_primary.csv	C001;C002;C006;C011
0.42.0	OSF|OSF:9kdc2|osf:9kdc2:6a5a976d17e419e789d14549:6a5a976d17e419e789d14549-file-s7-de-identified-dataset-csv:1:overall	OSF	OSF	OSF:9kdc2	Diagnostic Performance of Artificial Intelligence Models Using Complete Blood Count Parameters for Anemia Diagnosis and Classification: A Systematic Review and Diagnostic Accuracy Meta-Analysis	osf:9kdc2:6a5a976d17e419e789d14549:6a5a976d17e419e789d14549-file-s7-de-identified-dataset-csv:1:overall	Overall structured 2 x 2 data	30	1691	750	209	16550	ok	File S7_De-identified dataset.csv	6a5a976d17e419e789d14549_File_S7_De-identified_dataset.csv	31.0	https://osf.io/download/6a5a976d17e419e789d14549/	available	96e8c31b2770d7f9adb23d6cace2c95bd1776a419d6612db3e5d4be98c6a7984	File S7_De-identified dataset.csv	96e8c31b2770d7f9adb23d6cace2c95bd1776a419d6612db3e5d4be98c6a7984	group	OSF|0.26.0|File S7_De-identified dataset.csv|96e8c31b2770d7f9adb23d6cace2c95bd1776a419d6612db3e5d4be98c6a7984	manifest primary_atlas true; canonical manifest-sheet row	analysis/bmj_rmr_v042/operating_points_primary.csv	C001;C002;C006;C011
0.42.0	OSF|OSF:9kdc2|osf:9kdc2:6a5a976d17e419e789d14549:6a5a976d17e419e789d14549-file-s7-de-identified-dataset-csv:1:overall	OSF	OSF	OSF:9kdc2	Diagnostic Performance of Artificial Intelligence Models Using Complete Blood Count Parameters for Anemia Diagnosis and Classification: A Systematic Review and Diagnostic Accuracy Meta-Analysis	osf:9kdc2:6a5a976d17e419e789d14549:6a5a976d17e419e789d14549-file-s7-de-identified-dataset-csv:1:overall	Overall structured 2 x 2 data	4	3655	145	188	11312	ok	File S7_De-identified dataset.csv	6a5a976d17e419e789d14549_File_S7_De-identified_dataset.csv	5.0	https://osf.io/download/6a5a976d17e419e789d14549/	available	96e8c31b2770d7f9adb23d6cace2c95bd1776a419d6612db3e5d4be98c6a7984	File S7_De-identified dataset.csv	96e8c31b2770d7f9adb23d6cace2c95bd1776a419d6612db3e5d4be98c6a7984	group	OSF|0.26.0|File S7_De-identified dataset.csv|96e8c31b2770d7f9adb23d6cace2c95bd1776a419d6612db3e5d4be98c6a7984	manifest primary_atlas true; canonical manifest-sheet row	analysis/bmj_rmr_v042/operating_points_primary.csv	C001;C002;C006;C011
0.42.0	OSF|OSF:9kdc2|osf:9kdc2:6a5a976d17e419e789d14549:6a5a976d17e419e789d14549-file-s7-de-identified-dataset-csv:1:overall	OSF	OSF	OSF:9kdc2	Diagnostic Performance of Artificial Intelligence Models Using Complete Blood Count Parameters for Anemia Diagnosis and Classification: A Systematic Review and Diagnostic Accuracy Meta-Analysis	osf:9kdc2:6a5a976d17e419e789d14549:6a5a976d17e419e789d14549-file-s7-de-identified-dataset-csv:1:overall	Overall structured 2 x 2 data	5	322	17	28	77	ok	File S7_De-identified dataset.csv	6a5a976d17e419e789d14549_File_S7_De-identified_dataset.csv	6.0	https://osf.io/download/6a5a976d17e419e789d14549/	available	96e8c31b2770d7f9adb23d6cace2c95bd1776a419d6612db3e5d4be98c6a7984	File S7_De-identified dataset.csv	96e8c31b2770d7f9adb23d6cace2c95bd1776a419d6612db3e5d4be98c6a7984	group	OSF|0.26.0|File S7_De-identified dataset.csv|96e8c31b2770d7f9adb23d6cace2c95bd1776a419d6612db3e5d4be98c6a7984	manifest primary_atlas true; canonical manifest-sheet row	analysis/bmj_rmr_v042/operating_points_primary.csv	C001;C002;C006;C011
0.42.0	OSF|OSF:9kdc2|osf:9kdc2:6a5a976d17e419e789d14549:6a5a976d17e419e789d14549-file-s7-de-identified-dataset-csv:1:overall	OSF	OSF	OSF:9kdc2	Diagnostic Performance of Artificial Intelligence Models Using Complete Blood Count Parameters for Anemia Diagnosis and Classification: A Systematic Review and Diagnostic Accuracy Meta-Analysis	osf:9kdc2:6a5a976d17e419e789d14549:6a5a976d17e419e789d14549-file-s7-de-identified-dataset-csv:1:overall	Overall structured 2 x 2 data	6	2156	469	405	7292	ok	File S7_De-identified dataset.csv	6a5a976d17e419e789d14549_File_S7_De-identified_dataset.csv	7.0	https://osf.io/download/6a5a976d17e419e789d14549/	available	96e8c31b2770d7f9adb23d6cace2c95bd1776a419d6612db3e5d4be98c6a7984	File S7_De-identified dataset.csv	96e8c31b2770d7f9adb23d6cace2c95bd1776a419d6612db3e5d4be98c6a7984	group	OSF|0.26.0|File S7_De-identified dataset.csv|96e8c31b2770d7f9adb23d6cace2c95bd1776a419d6612db3e5d4be98c6a7984	manifest primary_atlas true; canonical manifest-sheet row	analysis/bmj_rmr_v042/operating_points_primary.csv	C001;C002;C006;C011
0.42.0	OSF|OSF:9kdc2|osf:9kdc2:6a5a976d17e419e789d14549:6a5a976d17e419e789d14549-file-s7-de-identified-dataset-csv:1:overall	OSF	OSF	OSF:9kdc2	Diagnostic Performance of Artificial Intelligence Models Using Complete Blood Count Parameters for Anemia Diagnosis and Classification: A Systematic Review and Diagnostic Accuracy Meta-Analysis	osf:9kdc2:6a5a976d17e419e789d14549:6a5a976d17e419e789d14549-file-s7-de-identified-dataset-csv:1:overall	Overall structured 2 x 2 data	7	2350	178	210	7262	ok	File S7_De-identified dataset.csv	6a5a976d17e419e789d14549_File_S7_De-identified_dataset.csv	8.0	https://osf.io/download/6a5a976d17e419e789d14549/	available	96e8c31b2770d7f9adb23d6cace2c95bd1776a419d6612db3e5d4be98c6a7984	File S7_De-identified dataset.csv	96e8c31b2770d7f9adb23d6cace2c95bd1776a419d6612db3e5d4be98c6a7984	group	OSF|0.26.0|File S7_De-identified dataset.csv|96e8c31b2770d7f9adb23d6cace2c95bd1776a419d6612db3e5d4be98c6a7984	manifest primary_atlas true; canonical manifest-sheet row	analysis/bmj_rmr_v042/operating_points_primary.csv	C001;C002;C006;C011
0.42.0	OSF|OSF:9kdc2|osf:9kdc2:6a5a976d17e419e789d14549:6a5a976d17e419e789d14549-file-s7-de-identified-dataset-csv:1:overall	OSF	OSF	OSF:9kdc2	Diagnostic Performance of Artificial Intelligence Models Using Complete Blood Count Parameters for Anemia Diagnosis and Classification: A Systematic Review and Diagnostic Accuracy Meta-Analysis	osf:9kdc2:6a5a976d17e419e789d14549:6a5a976d17e419e789d14549-file-s7-de-identified-dataset-csv:1:overall	Overall structured 2 x 2 data	8	125	10	9	124	ok	File S7_De-identified dataset.csv	6a5a976d17e419e789d14549_File_S7_De-identified_dataset.csv	9.0	https://osf.io/download/6a5a976d17e419e789d14549/	available	96e8c31b2770d7f9adb23d6cace2c95bd1776a419d6612db3e5d4be98c6a7984	File S7_De-identified dataset.csv	96e8c31b2770d7f9adb23d6cace2c95bd1776a419d6612db3e5d4be98c6a7984	group	OSF|0.26.0|File S7_De-identified dataset.csv|96e8c31b2770d7f9adb23d6cace2c95bd1776a419d6612db3e5d4be98c6a7984	manifest primary_atlas true; canonical manifest-sheet row	analysis/bmj_rmr_v042/operating_points_primary.csv	C001;C002;C006;C011
0.42.0	OSF|OSF:9kdc2|osf:9kdc2:6a5a976d17e419e789d14549:6a5a976d17e419e789d14549-file-s7-de-identified-dataset-csv:1:overall	OSF	OSF	OSF:9kdc2	Diagnostic Performance of Artificial Intelligence Models Using Complete Blood Count Parameters for Anemia Diagnosis and Classification: A Systematic Review and Diagnostic Accuracy Meta-Analysis	osf:9kdc2:6a5a976d17e419e789d14549:6a5a976d17e419e789d14549-file-s7-de-identified-dataset-csv:1:overall	Overall structured 2 x 2 data	9	580	43	62	1134	ok	File S7_De-identified dataset.csv	6a5a976d17e419e789d14549_File_S7_De-identified_dataset.csv	10.0	https://osf.io/download/6a5a976d17e419e789d14549/	available	96e8c31b2770d7f9adb23d6cace2c95bd1776a419d6612db3e5d4be98c6a7984	File S7_De-identified dataset.csv	96e8c31b2770d7f9adb23d6cace2c95bd1776a419d6612db3e5d4be98c6a7984	group	OSF|0.26.0|File S7_De-identified dataset.csv|96e8c31b2770d7f9adb23d6cace2c95bd1776a419d6612db3e5d4be98c6a7984	manifest primary_atlas true; canonical manifest-sheet row	analysis/bmj_rmr_v042/operating_points_primary.csv	C001;C002;C006;C011
0.42.0	OSF|OSF:agkq5|osf:agkq5:6a4477d97a3bb418825dd6b1:6a4477d97a3bb418825dd6b1-egc-dta-0630-csv:1:overall	OSF	OSF	OSF:agkq5	Diagnostic Accuracy of Deep Learning for Early Gastric Cancer on Endoscopic Images: A Systematic Review and Meta-Analysis	osf:agkq5:6a4477d97a3bb418825dd6b1:6a4477d97a3bb418825dd6b1-egc-dta-0630-csv:1:overall	Overall structured 2 x 2 data	Abe S et al, 2025	231	83	11	516	ok	EGC_DTA 0630.csv	6a4477d97a3bb418825dd6b1_EGC_DTA_0630.csv	2.0	https://osf.io/download/6a4477d97a3bb418825dd6b1/	available	9774525f117ad2a16368777fcb8fbb27a266c6ba711b75f1e21763351b2d4578	EGC_DTA 0630.csv	9774525f117ad2a16368777fcb8fbb27a266c6ba711b75f1e21763351b2d4578	group	OSF|0.26.0|EGC_DTA 0630.csv|9774525f117ad2a16368777fcb8fbb27a266c6ba711b75f1e21763351b2d4578	manifest primary_atlas true; canonical manifest-sheet row	analysis/bmj_rmr_v042/operating_points_primary.csv	C001;C002;C006;C011
0.42.0	OSF|OSF:agkq5|osf:agkq5:6a4477d97a3bb418825dd6b1:6a4477d97a3bb418825dd6b1-egc-dta-0630-csv:1:overall	OSF	OSF	OSF:agkq5	Diagnostic Accuracy of Deep Learning for Early Gastric Cancer on Endoscopic Images: A Systematic Review and Meta-Analysis	osf:agkq5:6a4477d97a3bb418825dd6b1:6a4477d97a3bb418825dd6b1-egc-dta-0630-csv:1:overall	Overall structured 2 x 2 data	Chae JW et al, 2023	144	3	4	149	ok	EGC_DTA 0630.csv	6a4477d97a3bb418825dd6b1_EGC_DTA_0630.csv	3.0	https://osf.io/download/6a4477d97a3bb418825dd6b1/	available	9774525f117ad2a16368777fcb8fbb27a266c6ba711b75f1e21763351b2d4578	EGC_DTA 0630.csv	9774525f117ad2a16368777fcb8fbb27a266c6ba711b75f1e21763351b2d4578	group	OSF|0.26.0|EGC_DTA 0630.csv|9774525f117ad2a16368777fcb8fbb27a266c6ba711b75f1e21763351b2d4578	manifest primary_atlas true; canonical manifest-sheet row	analysis/bmj_rmr_v042/operating_points_primary.csv	C001;C002;C006;C011
0.42.0	OSF|OSF:agkq5|osf:agkq5:6a4477d97a3bb418825dd6b1:6a4477d97a3bb418825dd6b1-egc-dta-0630-csv:1:overall	OSF	OSF	OSF:agkq5	Diagnostic Accuracy of Deep Learning for Early Gastric Cancer on Endoscopic Images: A Systematic Review and Meta-Analysis	osf:agkq5:6a4477d97a3bb418825dd6b1:6a4477d97a3bb418825dd6b1-egc-dta-0630-csv:1:overall	Overall structured 2 x 2 data	Chang YH et al, 2024	86	8	8	38	ok	EGC_DTA 0630.csv	6a4477d97a3bb418825dd6b1_EGC_DTA_0630.csv	4.0	https://osf.io/download/6a4477d97a3bb418825dd6b1/	available	9774525f117ad2a16368777fcb8fbb27a266c6ba711b75f1e21763351b2d4578	EGC_DTA 0630.csv	9774525f117ad2a16368777fcb8fbb27a266c6ba711b75f1e21763351b2d4578	group	OSF|0.26.0|EGC_DTA 0630.csv|9774525f117ad2a16368777fcb8fbb27a266c6ba711b75f1e21763351b2d4578	manifest primary_atlas true; canonical manifest-sheet row	analysis/bmj_rmr_v042/operating_points_primary.csv	C001;C002;C006;C011
0.42.0	OSF|OSF:agkq5|osf:agkq5:6a4477d97a3bb418825dd6b1:6a4477d97a3bb418825dd6b1-egc-dta-0630-csv:1:overall	OSF	OSF	OSF:agkq5	Diagnostic Accuracy of Deep Learning for Early Gastric Cancer on Endoscopic Images: A Systematic Review and Meta-Analysis	osf:agkq5:6a4477d97a3bb418825dd6b1:6a4477d97a3bb418825dd6b1-egc-dta-0630-csv:1:overall	Overall structured 2 x 2 data	Feng J et al, 2025	564	68	40	617	ok	EGC_DTA 0630.csv	6a4477d97a3bb418825dd6b1_EGC_DTA_0630.csv	5.0	https://osf.io/download/6a4477d97a3bb418825dd6b1/	available	9774525f117ad2a16368777fcb8fbb27a266c6ba711b75f1e21763351b2d4578	EGC_DTA 0630.csv	9774525f117ad2a16368777fcb8fbb27a266c6ba711b75f1e21763351b2d4578	group	OSF|0.26.0|EGC_DTA 0630.csv|9774525f117ad2a16368777fcb8fbb27a266c6ba711b75f1e21763351b2d4578	manifest primary_atlas true; canonical manifest-sheet row	analysis/bmj_rmr_v042/operating_points_primary.csv	C001;C002;C006;C011
0.42.0	OSF|OSF:agkq5|osf:agkq5:6a4477d97a3bb418825dd6b1:6a4477d97a3bb418825dd6b1-egc-dta-0630-csv:1:overall	OSF	OSF	OSF:agkq5	Diagnostic Accuracy of Deep Learning for Early Gastric Cancer on Endoscopic Images: A Systematic Review and Meta-Analysis	osf:agkq5:6a4477d97a3bb418825dd6b1:6a4477d97a3bb418825dd6b1-egc-dta-0630-csv:1:overall	Overall structured 2 x 2 data	He X et al, 2022	370	116	20	818	ok	EGC_DTA 0630.csv	6a4477d97a3bb418825dd6b1_EGC_DTA_0630.csv	6.0	https://osf.io/download/6a4477d97a3bb418825dd6b1/	available	9774525f117ad2a16368777fcb8fbb27a266c6ba711b75f1e21763351b2d4578	EGC_DTA 0630.csv	9774525f117ad2a16368777fcb8fbb27a266c6ba711b75f1e21763351b2d4578	group	OSF|0.26.0|EGC_DTA 0630.csv|9774525f117ad2a16368777fcb8fbb27a266c6ba711b75f1e21763351b2d4578	manifest primary_atlas true; canonical manifest-sheet row	analysis/bmj_rmr_v042/operating_points_primary.csv	C001;C002;C006;C011
0.42.0	OSF|OSF:agkq5|osf:agkq5:6a4477d97a3bb418825dd6b1:6a4477d97a3bb418825dd6b1-egc-dta-0630-csv:1:overall	OSF	OSF	OSF:agkq5	Diagnostic Accuracy of Deep Learning for Early Gastric Cancer on Endoscopic Images: A Systematic Review and Meta-Analysis	osf:agkq5:6a4477d97a3bb418825dd6b1:6a4477d97a3bb418825dd6b1-egc-dta-0630-csv:1:overall	Overall structured 2 x 2 data	Horiuchi Y et al, 2020	144	31	7	76	ok	EGC_DTA 0630.csv	6a4477d97a3bb418825dd6b1_EGC_DTA_0630.csv	7.0	https://osf.io/download/6a4477d97a3bb418825dd6b1/	available	9774525f117ad2a16368777fcb8fbb27a266c6ba711b75f1e21763351b2d4578	EGC_DTA 0630.csv	9774525f117ad2a16368777fcb8fbb27a266c6ba711b75f1e21763351b2d4578	group	OSF|0.26.0|EGC_DTA 0630.csv|9774525f117ad2a16368777fcb8fbb27a266c6ba711b75f1e21763351b2d4578	manifest primary_atlas true; canonical manifest-sheet row	analysis/bmj_rmr_v042/operating_points_primary.csv	C001;C002;C006;C011
0.42.0	OSF|OSF:agkq5|osf:agkq5:6a4477d97a3bb418825dd6b1:6a4477d97a3bb418825dd6b1-egc-dta-0630-csv:1:overall	OSF	OSF	OSF:agkq5	Diagnostic Accuracy of Deep Learning for Early Gastric Cancer on Endoscopic Images: A Systematic Review and Meta-Analysis	osf:agkq5:6a4477d97a3bb418825dd6b1:6a4477d97a3bb418825dd6b1-egc-dta-0630-csv:1:overall	Overall structured 2 x 2 data	Hu H et al, 2021	31	9	8	25	ok	EGC_DTA 0630.csv	6a4477d97a3bb418825dd6b1_EGC_DTA_0630.csv	8.0	https://osf.io/download/6a4477d97a3bb418825dd6b1/	available	9774525f117ad2a16368777fcb8fbb27a266c6ba711b75f1e21763351b2d4578	EGC_DTA 0630.csv	9774525f117ad2a16368777fcb8fbb27a266c6ba711b75f1e21763351b2d4578	group	OSF|0.26.0|EGC_DTA 0630.csv|9774525f117ad2a16368777fcb8fbb27a266c6ba711b75f1e21763351b2d4578	manifest primary_atlas true; canonical manifest-sheet row	analysis/bmj_rmr_v042/operating_points_primary.csv	C001;C002;C006;C011
0.42.0	OSF|OSF:agkq5|osf:agkq5:6a4477d97a3bb418825dd6b1:6a4477d97a3bb418825dd6b1-egc-dta-0630-csv:1:overall	OSF	OSF	OSF:agkq5	Diagnostic Accuracy of Deep Learning for Early Gastric Cancer on Endoscopic Images: A Systematic Review and Meta-Analysis	osf:agkq5:6a4477d97a3bb418825dd6b1:6a4477d97a3bb418825dd6b1-egc-dta-0630-csv:1:overall	Overall structured 2 x 2 data	Ishioka M et al, 2023	127	69	23	96	ok	EGC_DTA 0630.csv	6a4477d97a3bb418825dd6b1_EGC_DTA_0630.csv	9.0	https://osf.io/download/6a4477d97a3bb418825dd6b1/	available	9774525f117ad2a16368777fcb8fbb27a266c6ba711b75f1e21763351b2d4578	EGC_DTA 0630.csv	9774525f117ad2a16368777fcb8fbb27a266c6ba711b75f1e21763351b2d4578	group	OSF|0.26.0|EGC_DTA 0630.csv|9774525f117ad2a16368777fcb8fbb27a266c6ba711b75f1e21763351b2d4578	manifest primary_atlas true; canonical manifest-sheet row	analysis/bmj_rmr_v042/operating_points_primary.csv	C001;C002;C006;C011
0.42.0	OSF|OSF:agkq5|osf:agkq5:6a4477d97a3bb418825dd6b1:6a4477d97a3bb418825dd6b1-egc-dta-0630-csv:1:overall	OSF	OSF	OSF:agkq5	Diagnostic Accuracy of Deep Learning for Early Gastric Cancer on Endoscopic Images: A Systematic Review and Meta-Analysis	osf:agkq5:6a4477d97a3bb418825dd6b1:6a4477d97a3bb418825dd6b1-egc-dta-0630-csv:1:overall	Overall structured 2 x 2 data	Jin J et al, 2022	489	39	48	316	ok	EGC_DTA 0630.csv	6a4477d97a3bb418825dd6b1_EGC_DTA_0630.csv	10.0	https://osf.io/download/6a4477d97a3bb418825dd6b1/	available	9774525f117ad2a16368777fcb8fbb27a266c6ba711b75f1e21763351b2d4578	EGC_DTA 0630.csv	9774525f117ad2a16368777fcb8fbb27a266c6ba711b75f1e21763351b2d4578	group	OSF|0.26.0|EGC_DTA 0630.csv|9774525f117ad2a16368777fcb8fbb27a266c6ba711b75f1e21763351b2d4578	manifest primary_atlas true; canonical manifest-sheet row	analysis/bmj_rmr_v042/operating_points_primary.csv	C001;C002;C006;C011
0.42.0	OSF|OSF:agkq5|osf:agkq5:6a4477d97a3bb418825dd6b1:6a4477d97a3bb418825dd6b1-egc-dta-0630-csv:1:overall	OSF	OSF	OSF:agkq5	Diagnostic Accuracy of Deep Learning for Early Gastric Cancer on Endoscopic Images: A Systematic Review and Meta-Analysis	osf:agkq5:6a4477d97a3bb418825dd6b1:6a4477d97a3bb418825dd6b1-egc-dta-0630-csv:1:overall	Overall structured 2 x 2 data	Lee H et al, 2024	88	53	7	352	ok	EGC_DTA 0630.csv	6a4477d97a3bb418825dd6b1_EGC_DTA_0630.csv	11.0	https://osf.io/download/6a4477d97a3bb418825dd6b1/	available	9774525f117ad2a16368777fcb8fbb27a266c6ba711b75f1e21763351b2d4578	EGC_DTA 0630.csv	9774525f117ad2a16368777fcb8fbb27a266c6ba711b75f1e21763351b2d4578	group	OSF|0.26.0|EGC_DTA 0630.csv|9774525f117ad2a16368777fcb8fbb27a266c6ba711b75f1e21763351b2d4578	manifest primary_atlas true; canonical manifest-sheet row	analysis/bmj_rmr_v042/operating_points_primary.csv	C001;C002;C006;C011
0.42.0	OSF|OSF:agkq5|osf:agkq5:6a4477d97a3bb418825dd6b1:6a4477d97a3bb418825dd6b1-egc-dta-0630-csv:1:overall	OSF	OSF	OSF:agkq5	Diagnostic Accuracy of Deep Learning for Early Gastric Cancer on Endoscopic Images: A Systematic Review and Meta-Analysis	osf:agkq5:6a4477d97a3bb418825dd6b1:6a4477d97a3bb418825dd6b1-egc-dta-0630-csv:1:overall	Overall structured 2 x 2 data	Li J et al, 2022	127	10	20	110	ok	EGC_DTA 0630.csv	6a4477d97a3bb418825dd6b1_EGC_DTA_0630.csv	12.0	https://osf.io/download/6a4477d97a3bb418825dd6b1/	available	9774525f117ad2a16368777fcb8fbb27a266c6ba711b75f1e21763351b2d4578	EGC_DTA 0630.csv	9774525f117ad2a16368777fcb8fbb27a266c6ba711b75f1e21763351b2d4578	group	OSF|0.26.0|EGC_DTA 0630.csv|9774525f117ad2a16368777fcb8fbb27a266c6ba711b75f1e21763351b2d4578	manifest primary_atlas true; canonical manifest-sheet row	analysis/bmj_rmr_v042/operating_points_primary.csv	C001;C002;C006;C011
0.42.0	OSF|OSF:agkq5|osf:agkq5:6a4477d97a3bb418825dd6b1:6a4477d97a3bb418825dd6b1-egc-dta-0630-csv:1:overall	OSF	OSF	OSF:agkq5	Diagnostic Accuracy of Deep Learning for Early Gastric Cancer on Endoscopic Images: A Systematic Review and Meta-Analysis	osf:agkq5:6a4477d97a3bb418825dd6b1:6a4477d97a3bb418825dd6b1-egc-dta-0630-csv:1:overall	Overall structured 2 x 2 data	Li L et al, 2020	155	16	15	155	ok	EGC_DTA 0630.csv	6a4477d97a3bb418825dd6b1_EGC_DTA_0630.csv	13.0	https://osf.io/download/6a4477d97a3bb418825dd6b1/	available	9774525f117ad2a16368777fcb8fbb27a266c6ba711b75f1e21763351b2d4578	EGC_DTA 0630.csv	9774525f117ad2a16368777fcb8fbb27a266c6ba711b75f1e21763351b2d4578	group	OSF|0.26.0|EGC_DTA 0630.csv|9774525f117ad2a16368777fcb8fbb27a266c6ba711b75f1e21763351b2d4578	manifest primary_atlas true; canonical manifest-sheet row	analysis/bmj_rmr_v042/operating_points_primary.csv	C001;C002;C006;C011
0.42.0	OSF|OSF:agkq5|osf:agkq5:6a4477d97a3bb418825dd6b1:6a4477d97a3bb418825dd6b1-egc-dta-0630-csv:1:overall	OSF	OSF	OSF:agkq5	Diagnostic Accuracy of Deep Learning for Early Gastric Cancer on Endoscopic Images: A Systematic Review and Meta-Analysis	osf:agkq5:6a4477d97a3bb418825dd6b1:6a4477d97a3bb418825dd6b1-egc-dta-0630-csv:1:overall	Overall structured 2 x 2 data	Liu L et al, 2023	701	129	99	671	ok	EGC_DTA 0630.csv	6a4477d97a3bb418825dd6b1_EGC_DTA_0630.csv	14.0	https://osf.io/download/6a4477d97a3bb418825dd6b1/	available	9774525f117ad2a16368777fcb8fbb27a266c6ba711b75f1e21763351b2d4578	EGC_DTA 0630.csv	9774525f117ad2a16368777fcb8fbb27a266c6ba711b75f1e21763351b2d4578	group	OSF|0.26.0|EGC_DTA 0630.csv|9774525f117ad2a16368777fcb8fbb27a266c6ba711b75f1e21763351b2d4578	manifest primary_atlas true; canonical manifest-sheet row	analysis/bmj_rmr_v042/operating_points_primary.csv	C001;C002;C006;C011
0.42.0	OSF|OSF:agkq5|osf:agkq5:6a4477d97a3bb418825dd6b1:6a4477d97a3bb418825dd6b1-egc-dta-0630-csv:1:overall	OSF	OSF	OSF:agkq5	Diagnostic Accuracy of Deep Learning for Early Gastric Cancer on Endoscopic Images: A Systematic Review and Meta-Analysis	osf:agkq5:6a4477d97a3bb418825dd6b1:6a4477d97a3bb418825dd6b1-egc-dta-0630-csv:1:overall	Overall structured 2 x 2 data	Ma L et al, 2023	297	8	3	639	ok	EGC_DTA 0630.csv	6a4477d97a3bb418825dd6b1_EGC_DTA_0630.csv	15.0	https://osf.io/download/6a4477d97a3bb418825dd6b1/	available	9774525f117ad2a16368777fcb8fbb27a266c6ba711b75f1e21763351b2d4578	EGC_DTA 0630.csv	9774525f117ad2a16368777fcb8fbb27a266c6ba711b75f1e21763351b2d4578	group	OSF|0.26.0|EGC_DTA 0630.csv|9774525f117ad2a16368777fcb8fbb27a266c6ba711b75f1e21763351b2d4578	manifest primary_atlas true; canonical manifest-sheet row	analysis/bmj_rmr_v042/operating_points_primary.csv	C001;C002;C006;C011
0.42.0	OSF|OSF:agkq5|osf:agkq5:6a4477d97a3bb418825dd6b1:6a4477d97a3bb418825dd6b1-egc-dta-0630-csv:1:overall	OSF	OSF	OSF:agkq5	Diagnostic Accuracy of Deep Learning for Early Gastric Cancer on Endoscopic Images: A Systematic Review and Meta-Analysis	osf:agkq5:6a4477d97a3bb418825dd6b1:6a4477d97a3bb418825dd6b1-egc-dta-0630-csv:1:overall	Overall structured 2 x 2 data	Ma M et al, 2022	48	14	5	50	ok	EGC_DTA 0630.csv	6a4477d97a3bb418825dd6b1_EGC_DTA_0630.csv	16.0	https://osf.io/download/6a4477d97a3bb418825dd6b1/	available	9774525f117ad2a16368777fcb8fbb27a266c6ba711b75f1e21763351b2d4578	EGC_DTA 0630.csv	9774525f117ad2a16368777fcb8fbb27a266c6ba711b75f1e21763351b2d4578	group	OSF|0.26.0|EGC_DTA 0630.csv|9774525f117ad2a16368777fcb8fbb27a266c6ba711b75f1e21763351b2d4578	manifest primary_atlas true; canonical manifest-sheet row	analysis/bmj_rmr_v042/operating_points_primary.csv	C001;C002;C006;C011
0.42.0	OSF|OSF:agkq5|osf:agkq5:6a4477d97a3bb418825dd6b1:6a4477d97a3bb418825dd6b1-egc-dta-0630-csv:1:overall	OSF	OSF	OSF:agkq5	Diagnostic Accuracy of Deep Learning for Early Gastric Cancer on Endoscopic Images: A Systematic Review and Meta-Analysis	osf:agkq5:6a4477d97a3bb418825dd6b1:6a4477d97a3bb418825dd6b1-egc-dta-0630-csv:1:overall	Overall structured 2 x 2 data	Nam JY et al, 2022	119	10	36	80	ok	EGC_DTA 0630.csv	6a4477d97a3bb418825dd6b1_EGC_DTA_0630.csv	17.0	https://osf.io/download/6a4477d97a3bb418825dd6b1/	available	9774525f117ad2a16368777fcb8fbb27a266c6ba711b75f1e21763351b2d4578	EGC_DTA 0630.csv	9774525f117ad2a16368777fcb8fbb27a266c6ba711b75f1e21763351b2d4578	group	OSF|0.26.0|EGC_DTA 0630.csv|9774525f117ad2a16368777fcb8fbb27a266c6ba711b75f1e21763351b2d4578	manifest primary_atlas true; canonical manifest-sheet row	analysis/bmj_rmr_v042/operating_points_primary.csv	C001;C002;C006;C011
0.42.0	OSF|OSF:agkq5|osf:agkq5:6a4477d97a3bb418825dd6b1:6a4477d97a3bb418825dd6b1-egc-dta-0630-csv:1:overall	OSF	OSF	OSF:agkq5	Diagnostic Accuracy of Deep Learning for Early Gastric Cancer on Endoscopic Images: A Systematic Review and Meta-Analysis	osf:agkq5:6a4477d97a3bb418825dd6b1:6a4477d97a3bb418825dd6b1-egc-dta-0630-csv:1:overall	Overall structured 2 x 2 data	Osawa S et al, 2026	40	26	1	22	ok	EGC_DTA 0630.csv	6a4477d97a3bb418825dd6b1_EGC_DTA_0630.csv	18.0	https://osf.io/download/6a4477d97a3bb418825dd6b1/	available	9774525f117ad2a16368777fcb8fbb27a266c6ba711b75f1e21763351b2d4578	EGC_DTA 0630.csv	9774525f117ad2a16368777fcb8fbb27a266c6ba711b75f1e21763351b2d4578	group	OSF|0.26.0|EGC_DTA 0630.csv|9774525f117ad2a16368777fcb8fbb27a266c6ba711b75f1e21763351b2d4578	manifest primary_atlas true; canonical manifest-sheet row	analysis/bmj_rmr_v042/operating_points_primary.csv	C001;C002;C006;C011
0.42.0	OSF|OSF:agkq5|osf:agkq5:6a4477d97a3bb418825dd6b1:6a4477d97a3bb418825dd6b1-egc-dta-0630-csv:1:overall	OSF	OSF	OSF:agkq5	Diagnostic Accuracy of Deep Learning for Early Gastric Cancer on Endoscopic Images: A Systematic Review and Meta-Analysis	osf:agkq5:6a4477d97a3bb418825dd6b1:6a4477d97a3bb418825dd6b1-egc-dta-0630-csv:1:overall	Overall structured 2 x 2 data	Oura H et al, 2022	42	72	8	1128	ok	EGC_DTA 0630.csv	6a4477d97a3bb418825dd6b1_EGC_DTA_0630.csv	19.0	https://osf.io/download/6a4477d97a3bb418825dd6b1/	available	9774525f117ad2a16368777fcb8fbb27a266c6ba711b75f1e21763351b2d4578	EGC_DTA 0630.csv	9774525f117ad2a16368777fcb8fbb27a266c6ba711b75f1e21763351b2d4578	group	OSF|0.26.0|EGC_DTA 0630.csv|9774525f117ad2a16368777fcb8fbb27a266c6ba711b75f1e21763351b2d4578	manifest primary_atlas true; canonical manifest-sheet row	analysis/bmj_rmr_v042/operating_points_primary.csv	C001;C002;C006;C011
0.42.0	OSF|OSF:agkq5|osf:agkq5:6a4477d97a3bb418825dd6b1:6a4477d97a3bb418825dd6b1-egc-dta-0630-csv:1:overall	OSF	OSF	OSF:agkq5	Diagnostic Accuracy of Deep Learning for Early Gastric Cancer on Endoscopic Images: A Systematic Review and Meta-Analysis	osf:agkq5:6a4477d97a3bb418825dd6b1:6a4477d97a3bb418825dd6b1-egc-dta-0630-csv:1:overall	Overall structured 2 x 2 data	Su X et al, 2023	117	12	26	121	ok	EGC_DTA 0630.csv	6a4477d97a3bb418825dd6b1_EGC_DTA_0630.csv	20.0	https://osf.io/download/6a4477d97a3bb418825dd6b1/	available	9774525f117ad2a16368777fcb8fbb27a266c6ba711b75f1e21763351b2d4578	EGC_DTA 0630.csv	9774525f117ad2a16368777fcb8fbb27a266c6ba711b75f1e21763351b2d4578	group	OSF|0.26.0|EGC_DTA 0630.csv|9774525f117ad2a16368777fcb8fbb27a266c6ba711b75f1e21763351b2d4578	manifest primary_atlas true; canonical manifest-sheet row	analysis/bmj_rmr_v042/operating_points_primary.csv	C001;C002;C006;C011
0.42.0	OSF|OSF:agkq5|osf:agkq5:6a4477d97a3bb418825dd6b1:6a4477d97a3bb418825dd6b1-egc-dta-0630-csv:1:overall	OSF	OSF	OSF:agkq5	Diagnostic Accuracy of Deep Learning for Early Gastric Cancer on Endoscopic Images: A Systematic Review and Meta-Analysis	osf:agkq5:6a4477d97a3bb418825dd6b1:6a4477d97a3bb418825dd6b1-egc-dta-0630-csv:1:overall	Overall structured 2 x 2 data	Tang D et al, 2022	297	38	3	262	ok	EGC_DTA 0630.csv	6a4477d97a3bb418825dd6b1_EGC_DTA_0630.csv	21.0	https://osf.io/download/6a4477d97a3bb418825dd6b1/	available	9774525f117ad2a16368777fcb8fbb27a266c6ba711b75f1e21763351b2d4578	EGC_DTA 0630.csv	9774525f117ad2a16368777fcb8fbb27a266c6ba711b75f1e21763351b2d4578	group	OSF|0.26.0|EGC_DTA 0630.csv|9774525f117ad2a16368777fcb8fbb27a266c6ba711b75f1e21763351b2d4578	manifest primary_atlas true; canonical manifest-sheet row	analysis/bmj_rmr_v042/operating_points_primary.csv	C001;C002;C006;C011
0.42.0	OSF|OSF:agkq5|osf:agkq5:6a4477d97a3bb418825dd6b1:6a4477d97a3bb418825dd6b1-egc-dta-0630-csv:1:overall	OSF	OSF	OSF:agkq5	Diagnostic Accuracy of Deep Learning for Early Gastric Cancer on Endoscopic Images: A Systematic Review and Meta-Analysis	osf:agkq5:6a4477d97a3bb418825dd6b1:6a4477d97a3bb418825dd6b1-egc-dta-0630-csv:1:overall	Overall structured 2 x 2 data	Teramoto A et al, 2022	1134	7	36	1201	ok	EGC_DTA 0630.csv	6a4477d97a3bb418825dd6b1_EGC_DTA_0630.csv	22.0	https://osf.io/download/6a4477d97a3bb418825dd6b1/	available	9774525f117ad2a16368777fcb8fbb27a266c6ba711b75f1e21763351b2d4578	EGC_DTA 0630.csv	9774525f117ad2a16368777fcb8fbb27a266c6ba711b75f1e21763351b2d4578	group	OSF|0.26.0|EGC_DTA 0630.csv|9774525f117ad2a16368777fcb8fbb27a266c6ba711b75f1e21763351b2d4578	manifest primary_atlas true; canonical manifest-sheet row	analysis/bmj_rmr_v042/operating_points_primary.csv	C001;C002;C006;C011
0.42.0	OSF|OSF:agkq5|osf:agkq5:6a4477d97a3bb418825dd6b1:6a4477d97a3bb418825dd6b1-egc-dta-0630-csv:1:overall	OSF	OSF	OSF:agkq5	Diagnostic Accuracy of Deep Learning for Early Gastric Cancer on Endoscopic Images: A Systematic Review and Meta-Analysis	osf:agkq5:6a4477d97a3bb418825dd6b1:6a4477d97a3bb418825dd6b1-egc-dta-0630-csv:1:overall	Overall structured 2 x 2 data	Ueyama H et al, 2021	1401	0	29	870	ok	EGC_DTA 0630.csv	6a4477d97a3bb418825dd6b1_EGC_DTA_0630.csv	23.0	https://osf.io/download/6a4477d97a3bb418825dd6b1/	available	9774525f117ad2a16368777fcb8fbb27a266c6ba711b75f1e21763351b2d4578	EGC_DTA 0630.csv	9774525f117ad2a16368777fcb8fbb27a266c6ba711b75f1e21763351b2d4578	group	OSF|0.26.0|EGC_DTA 0630.csv|9774525f117ad2a16368777fcb8fbb27a266c6ba711b75f1e21763351b2d4578	manifest primary_atlas true; canonical manifest-sheet row	analysis/bmj_rmr_v042/operating_points_primary.csv	C001;C002;C006;C011
0.42.0	OSF|OSF:agkq5|osf:agkq5:6a4477d97a3bb418825dd6b1:6a4477d97a3bb418825dd6b1-egc-dta-0630-csv:1:overall	OSF	OSF	OSF:agkq5	Diagnostic Accuracy of Deep Learning for Early Gastric Cancer on Endoscopic Images: A Systematic Review and Meta-Analysis	osf:agkq5:6a4477d97a3bb418825dd6b1:6a4477d97a3bb418825dd6b1-egc-dta-0630-csv:1:overall	Overall structured 2 x 2 data	Ul Haq E et al, 2024	130	3	4	124	ok	EGC_DTA 0630.csv	6a4477d97a3bb418825dd6b1_EGC_DTA_0630.csv	24.0	https://osf.io/download/6a4477d97a3bb418825dd6b1/	available	9774525f117ad2a16368777fcb8fbb27a266c6ba711b75f1e21763351b2d4578	EGC_DTA 0630.csv	9774525f117ad2a16368777fcb8fbb27a266c6ba711b75f1e21763351b2d4578	group	OSF|0.26.0|EGC_DTA 0630.csv|9774525f117ad2a16368777fcb8fbb27a266c6ba711b75f1e21763351b2d4578	manifest primary_atlas true; canonical manifest-sheet row	analysis/bmj_rmr_v042/operating_points_primary.csv	C001;C002;C006;C011
0.42.0	OSF|OSF:agkq5|osf:agkq5:6a4477d97a3bb418825dd6b1:6a4477d97a3bb418825dd6b1-egc-dta-0630-csv:1:overall	OSF	OSF	OSF:agkq5	Diagnostic Accuracy of Deep Learning for Early Gastric Cancer on Endoscopic Images: A Systematic Review and Meta-Analysis	osf:agkq5:6a4477d97a3bb418825dd6b1:6a4477d97a3bb418825dd6b1-egc-dta-0630-csv:1:overall	Overall structured 2 x 2 data	Wang L et al, 2022	48	16	2	521	ok	EGC_DTA 0630.csv	6a4477d97a3bb418825dd6b1_EGC_DTA_0630.csv	25.0	https://osf.io/download/6a4477d97a3bb418825dd6b1/	available	9774525f117ad2a16368777fcb8fbb27a266c6ba711b75f1e21763351b2d4578	EGC_DTA 0630.csv	9774525f117ad2a16368777fcb8fbb27a266c6ba711b75f1e21763351b2d4578	group	OSF|0.26.0|EGC_DTA 0630.csv|9774525f117ad2a16368777fcb8fbb27a266c6ba711b75f1e21763351b2d4578	manifest primary_atlas true; canonical manifest-sheet row	analysis/bmj_rmr_v042/operating_points_primary.csv	C001;C002;C006;C011
0.42.0	OSF|OSF:agkq5|osf:agkq5:6a4477d97a3bb418825dd6b1:6a4477d97a3bb418825dd6b1-egc-dta-0630-csv:1:overall	OSF	OSF	OSF:agkq5	Diagnostic Accuracy of Deep Learning for Early Gastric Cancer on Endoscopic Images: A Systematic Review and Meta-Analysis	osf:agkq5:6a4477d97a3bb418825dd6b1:6a4477d97a3bb418825dd6b1-egc-dta-0630-csv:1:overall	Overall structured 2 x 2 data	Wang L et al, 2023	62	21	6	539	ok	EGC_DTA 0630.csv	6a4477d97a3bb418825dd6b1_EGC_DTA_0630.csv	26.0	https://osf.io/download/6a4477d97a3bb418825dd6b1/	available	9774525f117ad2a16368777fcb8fbb27a266c6ba711b75f1e21763351b2d4578	EGC_DTA 0630.csv	9774525f117ad2a16368777fcb8fbb27a266c6ba711b75f1e21763351b2d4578	group	OSF|0.26.0|EGC_DTA 0630.csv|9774525f117ad2a16368777fcb8fbb27a266c6ba711b75f1e21763351b2d4578	manifest primary_atlas true; canonical manifest-sheet row	analysis/bmj_rmr_v042/operating_points_primary.csv	C001;C002;C006;C011
0.42.0	OSF|OSF:agkq5|osf:agkq5:6a4477d97a3bb418825dd6b1:6a4477d97a3bb418825dd6b1-egc-dta-0630-csv:1:overall	OSF	OSF	OSF:agkq5	Diagnostic Accuracy of Deep Learning for Early Gastric Cancer on Endoscopic Images: A Systematic Review and Meta-Analysis	osf:agkq5:6a4477d97a3bb418825dd6b1:6a4477d97a3bb418825dd6b1-egc-dta-0630-csv:1:overall	Overall structured 2 x 2 data	Wu L et al, 2021	38	28	0	34	ok	EGC_DTA 0630.csv	6a4477d97a3bb418825dd6b1_EGC_DTA_0630.csv	27.0	https://osf.io/download/6a4477d97a3bb418825dd6b1/	available	9774525f117ad2a16368777fcb8fbb27a266c6ba711b75f1e21763351b2d4578	EGC_DTA 0630.csv	9774525f117ad2a16368777fcb8fbb27a266c6ba711b75f1e21763351b2d4578	group	OSF|0.26.0|EGC_DTA 0630.csv|9774525f117ad2a16368777fcb8fbb27a266c6ba711b75f1e21763351b2d4578	manifest primary_atlas true; canonical manifest-sheet row	analysis/bmj_rmr_v042/operating_points_primary.csv	C001;C002;C006;C011
0.42.0	OSF|OSF:agkq5|osf:agkq5:6a4477d97a3bb418825dd6b1:6a4477d97a3bb418825dd6b1-egc-dta-0630-csv:1:overall	OSF	OSF	OSF:agkq5	Diagnostic Accuracy of Deep Learning for Early Gastric Cancer on Endoscopic Images: A Systematic Review and Meta-Analysis	osf:agkq5:6a4477d97a3bb418825dd6b1:6a4477d97a3bb418825dd6b1-egc-dta-0630-csv:1:overall	Overall structured 2 x 2 data	Wu L et al, 2022	35	2	2	61	ok	EGC_DTA 0630.csv	6a4477d97a3bb418825dd6b1_EGC_DTA_0630.csv	28.0	https://osf.io/download/6a4477d97a3bb418825dd6b1/	available	9774525f117ad2a16368777fcb8fbb27a266c6ba711b75f1e21763351b2d4578	EGC_DTA 0630.csv	9774525f117ad2a16368777fcb8fbb27a266c6ba711b75f1e21763351b2d4578	group	OSF|0.26.0|EGC_DTA 0630.csv|9774525f117ad2a16368777fcb8fbb27a266c6ba711b75f1e21763351b2d4578	manifest primary_atlas true; canonical manifest-sheet row	analysis/bmj_rmr_v042/operating_points_primary.csv	C001;C002;C006;C011
0.42.0	OSF|OSF:agkq5|osf:agkq5:6a4477d97a3bb418825dd6b1:6a4477d97a3bb418825dd6b1-egc-dta-0630-csv:1:overall	OSF	OSF	OSF:agkq5	Diagnostic Accuracy of Deep Learning for Early Gastric Cancer on Endoscopic Images: A Systematic Review and Meta-Analysis	osf:agkq5:6a4477d97a3bb418825dd6b1:6a4477d97a3bb418825dd6b1-egc-dta-0630-csv:1:overall	Overall structured 2 x 2 data	Yang R et al, 2024	156	3	14	628	ok	EGC_DTA 0630.csv	6a4477d97a3bb418825dd6b1_EGC_DTA_0630.csv	29.0	https://osf.io/download/6a4477d97a3bb418825dd6b1/	available	9774525f117ad2a16368777fcb8fbb27a266c6ba711b75f1e21763351b2d4578	EGC_DTA 0630.csv	9774525f117ad2a16368777fcb8fbb27a266c6ba711b75f1e21763351b2d4578	group	OSF|0.26.0|EGC_DTA 0630.csv|9774525f117ad2a16368777fcb8fbb27a266c6ba711b75f1e21763351b2d4578	manifest primary_atlas true; canonical manifest-sheet row	analysis/bmj_rmr_v042/operating_points_primary.csv	C001;C002;C006;C011
0.42.0	OSF|OSF:agkq5|osf:agkq5:6a4477d97a3bb418825dd6b1:6a4477d97a3bb418825dd6b1-egc-dta-0630-csv:1:overall	OSF	OSF	OSF:agkq5	Diagnostic Accuracy of Deep Learning for Early Gastric Cancer on Endoscopic Images: A Systematic Review and Meta-Analysis	osf:agkq5:6a4477d97a3bb418825dd6b1:6a4477d97a3bb418825dd6b1-egc-dta-0630-csv:1:overall	Overall structured 2 x 2 data	Yao Z et al, 2022	239	12	41	65	ok	EGC_DTA 0630.csv	6a4477d97a3bb418825dd6b1_EGC_DTA_0630.csv	30.0	https://osf.io/download/6a4477d97a3bb418825dd6b1/	available	9774525f117ad2a16368777fcb8fbb27a266c6ba711b75f1e21763351b2d4578	EGC_DTA 0630.csv	9774525f117ad2a16368777fcb8fbb27a266c6ba711b75f1e21763351b2d4578	group	OSF|0.26.0|EGC_DTA 0630.csv|9774525f117ad2a16368777fcb8fbb27a266c6ba711b75f1e21763351b2d4578	manifest primary_atlas true; canonical manifest-sheet row	analysis/bmj_rmr_v042/operating_points_primary.csv	C001;C002;C006;C011
0.42.0	OSF|OSF:agkq5|osf:agkq5:6a4477d97a3bb418825dd6b1:6a4477d97a3bb418825dd6b1-egc-dta-0630-csv:1:overall	OSF	OSF	OSF:agkq5	Diagnostic Accuracy of Deep Learning for Early Gastric Cancer on Endoscopic Images: A Systematic Review and Meta-Analysis	osf:agkq5:6a4477d97a3bb418825dd6b1:6a4477d97a3bb418825dd6b1-egc-dta-0630-csv:1:overall	Overall structured 2 x 2 data	Yoon HJ et al, 2019	300	8	30	322	ok	EGC_DTA 0630.csv	6a4477d97a3bb418825dd6b1_EGC_DTA_0630.csv	31.0	https://osf.io/download/6a4477d97a3bb418825dd6b1/	available	9774525f117ad2a16368777fcb8fbb27a266c6ba711b75f1e21763351b2d4578	EGC_DTA 0630.csv	9774525f117ad2a16368777fcb8fbb27a266c6ba711b75f1e21763351b2d4578	group	OSF|0.26.0|EGC_DTA 0630.csv|9774525f117ad2a16368777fcb8fbb27a266c6ba711b75f1e21763351b2d4578	manifest primary_atlas true; canonical manifest-sheet row	analysis/bmj_rmr_v042/operating_points_primary.csv	C001;C002;C006;C011
0.42.0	OSF|OSF:agkq5|osf:agkq5:6a4477d97a3bb418825dd6b1:6a4477d97a3bb418825dd6b1-egc-dta-0630-csv:1:overall	OSF	OSF	OSF:agkq5	Diagnostic Accuracy of Deep Learning for Early Gastric Cancer on Endoscopic Images: A Systematic Review and Meta-Analysis	osf:agkq5:6a4477d97a3bb418825dd6b1:6a4477d97a3bb418825dd6b1-egc-dta-0630-csv:1:overall	Overall structured 2 x 2 data	Zhang B et al, 2024	51	50	13	137	ok	EGC_DTA 0630.csv	6a4477d97a3bb418825dd6b1_EGC_DTA_0630.csv	32.0	https://osf.io/download/6a4477d97a3bb418825dd6b1/	available	9774525f117ad2a16368777fcb8fbb27a266c6ba711b75f1e21763351b2d4578	EGC_DTA 0630.csv	9774525f117ad2a16368777fcb8fbb27a266c6ba711b75f1e21763351b2d4578	group	OSF|0.26.0|EGC_DTA 0630.csv|9774525f117ad2a16368777fcb8fbb27a266c6ba711b75f1e21763351b2d4578	manifest primary_atlas true; canonical manifest-sheet row	analysis/bmj_rmr_v042/operating_points_primary.csv	C001;C002;C006;C011
0.42.0	OSF|OSF:agkq5|osf:agkq5:6a4477d97a3bb418825dd6b1:6a4477d97a3bb418825dd6b1-egc-dta-0630-csv:1:overall	OSF	OSF	OSF:agkq5	Diagnostic Accuracy of Deep Learning for Early Gastric Cancer on Endoscopic Images: A Systematic Review and Meta-Analysis	osf:agkq5:6a4477d97a3bb418825dd6b1:6a4477d97a3bb418825dd6b1-egc-dta-0630-csv:1:overall	Overall structured 2 x 2 data	Zhang K et al, 2024	263	20	13	247	ok	EGC_DTA 0630.csv	6a4477d97a3bb418825dd6b1_EGC_DTA_0630.csv	33.0	https://osf.io/download/6a4477d97a3bb418825dd6b1/	available	9774525f117ad2a16368777fcb8fbb27a266c6ba711b75f1e21763351b2d4578	EGC_DTA 0630.csv	9774525f117ad2a16368777fcb8fbb27a266c6ba711b75f1e21763351b2d4578	group	OSF|0.26.0|EGC_DTA 0630.csv|9774525f117ad2a16368777fcb8fbb27a266c6ba711b75f1e21763351b2d4578	manifest primary_atlas true; canonical manifest-sheet row	analysis/bmj_rmr_v042/operating_points_primary.csv	C001;C002;C006;C011
0.42.0	OSF|OSF:agkq5|osf:agkq5:6a4477d97a3bb418825dd6b1:6a4477d97a3bb418825dd6b1-egc-dta-0630-csv:1:overall	OSF	OSF	OSF:agkq5	Diagnostic Accuracy of Deep Learning for Early Gastric Cancer on Endoscopic Images: A Systematic Review and Meta-Analysis	osf:agkq5:6a4477d97a3bb418825dd6b1:6a4477d97a3bb418825dd6b1-egc-dta-0630-csv:1:overall	Overall structured 2 x 2 data	Zhang L et al, 2021	92	74	158	767	ok	EGC_DTA 0630.csv	6a4477d97a3bb418825dd6b1_EGC_DTA_0630.csv	34.0	https://osf.io/download/6a4477d97a3bb418825dd6b1/	available	9774525f117ad2a16368777fcb8fbb27a266c6ba711b75f1e21763351b2d4578	EGC_DTA 0630.csv	9774525f117ad2a16368777fcb8fbb27a266c6ba711b75f1e21763351b2d4578	group	OSF|0.26.0|EGC_DTA 0630.csv|9774525f117ad2a16368777fcb8fbb27a266c6ba711b75f1e21763351b2d4578	manifest primary_atlas true; canonical manifest-sheet row	analysis/bmj_rmr_v042/operating_points_primary.csv	C001;C002;C006;C011
0.42.0	OSF|OSF:agkq5|osf:agkq5:6a4477d97a3bb418825dd6b1:6a4477d97a3bb418825dd6b1-egc-dta-0630-csv:1:overall	OSF	OSF	OSF:agkq5	Diagnostic Accuracy of Deep Learning for Early Gastric Cancer on Endoscopic Images: A Systematic Review and Meta-Analysis	osf:agkq5:6a4477d97a3bb418825dd6b1:6a4477d97a3bb418825dd6b1-egc-dta-0630-csv:1:overall	Overall structured 2 x 2 data	Zhou B et al, 2023	376	76	69	722	ok	EGC_DTA 0630.csv	6a4477d97a3bb418825dd6b1_EGC_DTA_0630.csv	35.0	https://osf.io/download/6a4477d97a3bb418825dd6b1/	available	9774525f117ad2a16368777fcb8fbb27a266c6ba711b75f1e21763351b2d4578	EGC_DTA 0630.csv	9774525f117ad2a16368777fcb8fbb27a266c6ba711b75f1e21763351b2d4578	group	OSF|0.26.0|EGC_DTA 0630.csv|9774525f117ad2a16368777fcb8fbb27a266c6ba711b75f1e21763351b2d4578	manifest primary_atlas true; canonical manifest-sheet row	analysis/bmj_rmr_v042/operating_points_primary.csv	C001;C002;C006;C011
0.42.0	OSF|OSF:c82d3|osf:c82d3:643e8e6d1aa445375fa430fc:643e8e6d1aa445375fa430fc-raw-data-for-metadta-csv:1:overall	OSF	OSF	OSF:c82d3	Diagnostic accuracy of severity measures of ICD-11 and DSM-5 Personality disorder: Clarifying the clinical landscape with the most up-to-date evidence	osf:c82d3:643e8e6d1aa445375fa430fc:643e8e6d1aa445375fa430fc-raw-data-for-metadta-csv:1:overall	Overall structured 2 x 2 data	Christensen et al. (2019) Algorithm > ASPD	25	172	5	74	ok	Raw Data for MetaDTA.csv	643e8e6d1aa445375fa430fc_Raw_Data_for_MetaDTA.csv	14.0	https://osf.io/download/643e8e6d1aa445375fa430fc/	available	355e5c1481271d6758748df38be3b4b89c7cfcbeaa988ff2d6188c94121617be	Raw Data for MetaDTA.csv	355e5c1481271d6758748df38be3b4b89c7cfcbeaa988ff2d6188c94121617be	group	OSF|0.26.0|Raw Data for MetaDTA.csv|355e5c1481271d6758748df38be3b4b89c7cfcbeaa988ff2d6188c94121617be	manifest primary_atlas true; canonical manifest-sheet row	analysis/bmj_rmr_v042/operating_points_primary.csv	C001;C002;C006;C011
0.42.0	OSF|OSF:c82d3|osf:c82d3:643e8e6d1aa445375fa430fc:643e8e6d1aa445375fa430fc-raw-data-for-metadta-csv:1:overall	OSF	OSF	OSF:c82d3	Diagnostic accuracy of severity measures of ICD-11 and DSM-5 Personality disorder: Clarifying the clinical landscape with the most up-to-date evidence	osf:c82d3:643e8e6d1aa445375fa430fc:643e8e6d1aa445375fa430fc-raw-data-for-metadta-csv:1:overall	Overall structured 2 x 2 data	Christensen et al. (2019) Algorithm > AVPD	74	127	6	68	ok	Raw Data for MetaDTA.csv	643e8e6d1aa445375fa430fc_Raw_Data_for_MetaDTA.csv	13.0	https://osf.io/download/643e8e6d1aa445375fa430fc/	available	355e5c1481271d6758748df38be3b4b89c7cfcbeaa988ff2d6188c94121617be	Raw Data for MetaDTA.csv	355e5c1481271d6758748df38be3b4b89c7cfcbeaa988ff2d6188c94121617be	group	OSF|0.26.0|Raw Data for MetaDTA.csv|355e5c1481271d6758748df38be3b4b89c7cfcbeaa988ff2d6188c94121617be	manifest primary_atlas true; canonical manifest-sheet row	analysis/bmj_rmr_v042/operating_points_primary.csv	C001;C002;C006;C011
0.42.0	OSF|OSF:c82d3|osf:c82d3:643e8e6d1aa445375fa430fc:643e8e6d1aa445375fa430fc-raw-data-for-metadta-csv:1:overall	OSF	OSF	OSF:c82d3	Diagnostic accuracy of severity measures of ICD-11 and DSM-5 Personality disorder: Clarifying the clinical landscape with the most up-to-date evidence	osf:c82d3:643e8e6d1aa445375fa430fc:643e8e6d1aa445375fa430fc-raw-data-for-metadta-csv:1:overall	Overall structured 2 x 2 data	Christensen et al. (2019) Algorithm > BPD	66	133	5	71	ok	Raw Data for MetaDTA.csv	643e8e6d1aa445375fa430fc_Raw_Data_for_MetaDTA.csv	12.0	https://osf.io/download/643e8e6d1aa445375fa430fc/	available	355e5c1481271d6758748df38be3b4b89c7cfcbeaa988ff2d6188c94121617be	Raw Data for MetaDTA.csv	355e5c1481271d6758748df38be3b4b89c7cfcbeaa988ff2d6188c94121617be	group	OSF|0.26.0|Raw Data for MetaDTA.csv|355e5c1481271d6758748df38be3b4b89c7cfcbeaa988ff2d6188c94121617be	manifest primary_atlas true; canonical manifest-sheet row	analysis/bmj_rmr_v042/operating_points_primary.csv	C001;C002;C006;C011
0.42.0	OSF|OSF:c82d3|osf:c82d3:643e8e6d1aa445375fa430fc:643e8e6d1aa445375fa430fc-raw-data-for-metadta-csv:1:overall	OSF	OSF	OSF:c82d3	Diagnostic accuracy of severity measures of ICD-11 and DSM-5 Personality disorder: Clarifying the clinical landscape with the most up-to-date evidence	osf:c82d3:643e8e6d1aa445375fa430fc:643e8e6d1aa445375fa430fc-raw-data-for-metadta-csv:1:overall	Overall structured 2 x 2 data	Christensen et al. (2019) Algorithm > OCPD	19	180	2	74	ok	Raw Data for MetaDTA.csv	643e8e6d1aa445375fa430fc_Raw_Data_for_MetaDTA.csv	15.0	https://osf.io/download/643e8e6d1aa445375fa430fc/	available	355e5c1481271d6758748df38be3b4b89c7cfcbeaa988ff2d6188c94121617be	Raw Data for MetaDTA.csv	355e5c1481271d6758748df38be3b4b89c7cfcbeaa988ff2d6188c94121617be	group	OSF|0.26.0|Raw Data for MetaDTA.csv|355e5c1481271d6758748df38be3b4b89c7cfcbeaa988ff2d6188c94121617be	manifest primary_atlas true; canonical manifest-sheet row	analysis/bmj_rmr_v042/operating_points_primary.csv	C001;C002;C006;C011
0.42.0	OSF|OSF:c82d3|osf:c82d3:643e8e6d1aa445375fa430fc:643e8e6d1aa445375fa430fc-raw-data-for-metadta-csv:1:overall	OSF	OSF	OSF:c82d3	Diagnostic accuracy of severity measures of ICD-11 and DSM-5 Personality disorder: Clarifying the clinical landscape with the most up-to-date evidence	osf:c82d3:643e8e6d1aa445375fa430fc:643e8e6d1aa445375fa430fc-raw-data-for-metadta-csv:1:overall	Overall structured 2 x 2 data	Christensen et al. (2019) LPFS	152	25	40	58	ok	Raw Data for MetaDTA.csv	643e8e6d1aa445375fa430fc_Raw_Data_for_MetaDTA.csv	11.0	https://osf.io/download/643e8e6d1aa445375fa430fc/	available	355e5c1481271d6758748df38be3b4b89c7cfcbeaa988ff2d6188c94121617be	Raw Data for MetaDTA.csv	355e5c1481271d6758748df38be3b4b89c7cfcbeaa988ff2d6188c94121617be	group	OSF|0.26.0|Raw Data for MetaDTA.csv|355e5c1481271d6758748df38be3b4b89c7cfcbeaa988ff2d6188c94121617be	manifest primary_atlas true; canonical manifest-sheet row	analysis/bmj_rmr_v042/operating_points_primary.csv	C001;C002;C006;C011
0.42.0	OSF|OSF:c82d3|osf:c82d3:643e8e6d1aa445375fa430fc:643e8e6d1aa445375fa430fc-raw-data-for-metadta-csv:1:overall	OSF	OSF	OSF:c82d3	Diagnostic accuracy of severity measures of ICD-11 and DSM-5 Personality disorder: Clarifying the clinical landscape with the most up-to-date evidence	osf:c82d3:643e8e6d1aa445375fa430fc:643e8e6d1aa445375fa430fc-raw-data-for-metadta-csv:1:overall	Overall structured 2 x 2 data	Cosgun et al. (2021)	44	90	8	192	ok	Raw Data for MetaDTA.csv	643e8e6d1aa445375fa430fc_Raw_Data_for_MetaDTA.csv	7.0	https://osf.io/download/643e8e6d1aa445375fa430fc/	available	355e5c1481271d6758748df38be3b4b89c7cfcbeaa988ff2d6188c94121617be	Raw Data for MetaDTA.csv	355e5c1481271d6758748df38be3b4b89c7cfcbeaa988ff2d6188c94121617be	group	OSF|0.26.0|Raw Data for MetaDTA.csv|355e5c1481271d6758748df38be3b4b89c7cfcbeaa988ff2d6188c94121617be	manifest primary_atlas true; canonical manifest-sheet row	analysis/bmj_rmr_v042/operating_points_primary.csv	C001;C002;C006;C011
0.42.0	OSF|OSF:c82d3|osf:c82d3:643e8e6d1aa445375fa430fc:643e8e6d1aa445375fa430fc-raw-data-for-metadta-csv:1:overall	OSF	OSF	OSF:c82d3	Diagnostic accuracy of severity measures of ICD-11 and DSM-5 Personality disorder: Clarifying the clinical landscape with the most up-to-date evidence	osf:c82d3:643e8e6d1aa445375fa430fc:643e8e6d1aa445375fa430fc-raw-data-for-metadta-csv:1:overall	Overall structured 2 x 2 data	Gamache et al. (2021)	615	205	163	1258	ok	Raw Data for MetaDTA.csv	643e8e6d1aa445375fa430fc_Raw_Data_for_MetaDTA.csv	9.0	https://osf.io/download/643e8e6d1aa445375fa430fc/	available	355e5c1481271d6758748df38be3b4b89c7cfcbeaa988ff2d6188c94121617be	Raw Data for MetaDTA.csv	355e5c1481271d6758748df38be3b4b89c7cfcbeaa988ff2d6188c94121617be	group	OSF|0.26.0|Raw Data for MetaDTA.csv|355e5c1481271d6758748df38be3b4b89c7cfcbeaa988ff2d6188c94121617be	manifest primary_atlas true; canonical manifest-sheet row	analysis/bmj_rmr_v042/operating_points_primary.csv	C001;C002;C006;C011
0.42.0	OSF|OSF:c82d3|osf:c82d3:643e8e6d1aa445375fa430fc:643e8e6d1aa445375fa430fc-raw-data-for-metadta-csv:1:overall	OSF	OSF	OSF:c82d3	Diagnostic accuracy of severity measures of ICD-11 and DSM-5 Personality disorder: Clarifying the clinical landscape with the most up-to-date evidence	osf:c82d3:643e8e6d1aa445375fa430fc:643e8e6d1aa445375fa430fc-raw-data-for-metadta-csv:1:overall	Overall structured 2 x 2 data	Goth et al. (2018)	78	54	18	283	ok	Raw Data for MetaDTA.csv	643e8e6d1aa445375fa430fc_Raw_Data_for_MetaDTA.csv	8.0	https://osf.io/download/643e8e6d1aa445375fa430fc/	available	355e5c1481271d6758748df38be3b4b89c7cfcbeaa988ff2d6188c94121617be	Raw Data for MetaDTA.csv	355e5c1481271d6758748df38be3b4b89c7cfcbeaa988ff2d6188c94121617be	group	OSF|0.26.0|Raw Data for MetaDTA.csv|355e5c1481271d6758748df38be3b4b89c7cfcbeaa988ff2d6188c94121617be	manifest primary_atlas true; canonical manifest-sheet row	analysis/bmj_rmr_v042/operating_points_primary.csv	C001;C002;C006;C011
0.42.0	OSF|OSF:c82d3|osf:c82d3:643e8e6d1aa445375fa430fc:643e8e6d1aa445375fa430fc-raw-data-for-metadta-csv:1:overall	OSF	OSF	OSF:c82d3	Diagnostic accuracy of severity measures of ICD-11 and DSM-5 Personality disorder: Clarifying the clinical landscape with the most up-to-date evidence	osf:c82d3:643e8e6d1aa445375fa430fc:643e8e6d1aa445375fa430fc-raw-data-for-metadta-csv:1:overall	Overall structured 2 x 2 data	Gutiérrez et al. (2021)	526	807	271	1715	ok	Raw Data for MetaDTA.csv	643e8e6d1aa445375fa430fc_Raw_Data_for_MetaDTA.csv	3.0	https://osf.io/download/643e8e6d1aa445375fa430fc/	available	355e5c1481271d6758748df38be3b4b89c7cfcbeaa988ff2d6188c94121617be	Raw Data for MetaDTA.csv	355e5c1481271d6758748df38be3b4b89c7cfcbeaa988ff2d6188c94121617be	group	OSF|0.26.0|Raw Data for MetaDTA.csv|355e5c1481271d6758748df38be3b4b89c7cfcbeaa988ff2d6188c94121617be	manifest primary_atlas true; canonical manifest-sheet row	analysis/bmj_rmr_v042/operating_points_primary.csv	C001;C002;C006;C011
0.42.0	OSF|OSF:c82d3|osf:c82d3:643e8e6d1aa445375fa430fc:643e8e6d1aa445375fa430fc-raw-data-for-metadta-csv:1:overall	OSF	OSF	OSF:c82d3	Diagnostic accuracy of severity measures of ICD-11 and DSM-5 Personality disorder: Clarifying the clinical landscape with the most up-to-date evidence	osf:c82d3:643e8e6d1aa445375fa430fc:643e8e6d1aa445375fa430fc-raw-data-for-metadta-csv:1:overall	Overall structured 2 x 2 data	Gutiérrez et al. (2023)	232	118	58	318	ok	Raw Data for MetaDTA.csv	643e8e6d1aa445375fa430fc_Raw_Data_for_MetaDTA.csv	2.0	https://osf.io/download/643e8e6d1aa445375fa430fc/	available	355e5c1481271d6758748df38be3b4b89c7cfcbeaa988ff2d6188c94121617be	Raw Data for MetaDTA.csv	355e5c1481271d6758748df38be3b4b89c7cfcbeaa988ff2d6188c94121617be	group	OSF|0.26.0|Raw Data for MetaDTA.csv|355e5c1481271d6758748df38be3b4b89c7cfcbeaa988ff2d6188c94121617be	manifest primary_atlas true; canonical manifest-sheet row	analysis/bmj_rmr_v042/operating_points_primary.csv	C001;C002;C006;C011
0.42.0	OSF|OSF:c82d3|osf:c82d3:643e8e6d1aa445375fa430fc:643e8e6d1aa445375fa430fc-raw-data-for-metadta-csv:1:overall	OSF	OSF	OSF:c82d3	Diagnostic accuracy of severity measures of ICD-11 and DSM-5 Personality disorder: Clarifying the clinical landscape with the most up-to-date evidence	osf:c82d3:643e8e6d1aa445375fa430fc:643e8e6d1aa445375fa430fc-raw-data-for-metadta-csv:1:overall	Overall structured 2 x 2 data	Hemmati et al. (2019)	115	44	27	127	ok	Raw Data for MetaDTA.csv	643e8e6d1aa445375fa430fc_Raw_Data_for_MetaDTA.csv	10.0	https://osf.io/download/643e8e6d1aa445375fa430fc/	available	355e5c1481271d6758748df38be3b4b89c7cfcbeaa988ff2d6188c94121617be	Raw Data for MetaDTA.csv	355e5c1481271d6758748df38be3b4b89c7cfcbeaa988ff2d6188c94121617be	group	OSF|0.26.0|Raw Data for MetaDTA.csv|355e5c1481271d6758748df38be3b4b89c7cfcbeaa988ff2d6188c94121617be	manifest primary_atlas true; canonical manifest-sheet row	analysis/bmj_rmr_v042/operating_points_primary.csv	C001;C002;C006;C011
0.42.0	OSF|OSF:c82d3|osf:c82d3:643e8e6d1aa445375fa430fc:643e8e6d1aa445375fa430fc-raw-data-for-metadta-csv:1:overall	OSF	OSF	OSF:c82d3	Diagnostic accuracy of severity measures of ICD-11 and DSM-5 Personality disorder: Clarifying the clinical landscape with the most up-to-date evidence	osf:c82d3:643e8e6d1aa445375fa430fc:643e8e6d1aa445375fa430fc-raw-data-for-metadta-csv:1:overall	Overall structured 2 x 2 data	Kerr et al. (2022)	71	75	24	224	ok	Raw Data for MetaDTA.csv	643e8e6d1aa445375fa430fc_Raw_Data_for_MetaDTA.csv	6.0	https://osf.io/download/643e8e6d1aa445375fa430fc/	available	355e5c1481271d6758748df38be3b4b89c7cfcbeaa988ff2d6188c94121617be	Raw Data for MetaDTA.csv	355e5c1481271d6758748df38be3b4b89c7cfcbeaa988ff2d6188c94121617be	group	OSF|0.26.0|Raw Data for MetaDTA.csv|355e5c1481271d6758748df38be3b4b89c7cfcbeaa988ff2d6188c94121617be	manifest primary_atlas true; canonical manifest-sheet row	analysis/bmj_rmr_v042/operating_points_primary.csv	C001;C002;C006;C011
0.42.0	OSF|OSF:c82d3|osf:c82d3:643e8e6d1aa445375fa430fc:643e8e6d1aa445375fa430fc-raw-data-for-metadta-csv:1:overall	OSF	OSF	OSF:c82d3	Diagnostic accuracy of severity measures of ICD-11 and DSM-5 Personality disorder: Clarifying the clinical landscape with the most up-to-date evidence	osf:c82d3:643e8e6d1aa445375fa430fc:643e8e6d1aa445375fa430fc-raw-data-for-metadta-csv:1:overall	Overall structured 2 x 2 data	Morey & Skodol (2013) Algorithm > ASPD	18	46	10	263	ok	Raw Data for MetaDTA.csv	643e8e6d1aa445375fa430fc_Raw_Data_for_MetaDTA.csv	20.0	https://osf.io/download/643e8e6d1aa445375fa430fc/	available	355e5c1481271d6758748df38be3b4b89c7cfcbeaa988ff2d6188c94121617be	Raw Data for MetaDTA.csv	355e5c1481271d6758748df38be3b4b89c7cfcbeaa988ff2d6188c94121617be	group	OSF|0.26.0|Raw Data for MetaDTA.csv|355e5c1481271d6758748df38be3b4b89c7cfcbeaa988ff2d6188c94121617be	manifest primary_atlas true; canonical manifest-sheet row	analysis/bmj_rmr_v042/operating_points_primary.csv	C001;C002;C006;C011
0.42.0	OSF|OSF:c82d3|osf:c82d3:643e8e6d1aa445375fa430fc:643e8e6d1aa445375fa430fc-raw-data-for-metadta-csv:1:overall	OSF	OSF	OSF:c82d3	Diagnostic accuracy of severity measures of ICD-11 and DSM-5 Personality disorder: Clarifying the clinical landscape with the most up-to-date evidence	osf:c82d3:643e8e6d1aa445375fa430fc:643e8e6d1aa445375fa430fc-raw-data-for-metadta-csv:1:overall	Overall structured 2 x 2 data	Morey & Skodol (2013) Algorithm > AVPD	54	51	13	219	ok	Raw Data for MetaDTA.csv	643e8e6d1aa445375fa430fc_Raw_Data_for_MetaDTA.csv	18.0	https://osf.io/download/643e8e6d1aa445375fa430fc/	available	355e5c1481271d6758748df38be3b4b89c7cfcbeaa988ff2d6188c94121617be	Raw Data for MetaDTA.csv	355e5c1481271d6758748df38be3b4b89c7cfcbeaa988ff2d6188c94121617be	group	OSF|0.26.0|Raw Data for MetaDTA.csv|355e5c1481271d6758748df38be3b4b89c7cfcbeaa988ff2d6188c94121617be	manifest primary_atlas true; canonical manifest-sheet row	analysis/bmj_rmr_v042/operating_points_primary.csv	C001;C002;C006;C011
0.42.0	OSF|OSF:c82d3|osf:c82d3:643e8e6d1aa445375fa430fc:643e8e6d1aa445375fa430fc-raw-data-for-metadta-csv:1:overall	OSF	OSF	OSF:c82d3	Diagnostic accuracy of severity measures of ICD-11 and DSM-5 Personality disorder: Clarifying the clinical landscape with the most up-to-date evidence	osf:c82d3:643e8e6d1aa445375fa430fc:643e8e6d1aa445375fa430fc-raw-data-for-metadta-csv:1:overall	Overall structured 2 x 2 data	Morey & Skodol (2013) Algorithm > BPD	95	102	4	136	ok	Raw Data for MetaDTA.csv	643e8e6d1aa445375fa430fc_Raw_Data_for_MetaDTA.csv	17.0	https://osf.io/download/643e8e6d1aa445375fa430fc/	available	355e5c1481271d6758748df38be3b4b89c7cfcbeaa988ff2d6188c94121617be	Raw Data for MetaDTA.csv	355e5c1481271d6758748df38be3b4b89c7cfcbeaa988ff2d6188c94121617be	group	OSF|0.26.0|Raw Data for MetaDTA.csv|355e5c1481271d6758748df38be3b4b89c7cfcbeaa988ff2d6188c94121617be	manifest primary_atlas true; canonical manifest-sheet row	analysis/bmj_rmr_v042/operating_points_primary.csv	C001;C002;C006;C011
0.42.0	OSF|OSF:c82d3|osf:c82d3:643e8e6d1aa445375fa430fc:643e8e6d1aa445375fa430fc-raw-data-for-metadta-csv:1:overall	OSF	OSF	OSF:c82d3	Diagnostic accuracy of severity measures of ICD-11 and DSM-5 Personality disorder: Clarifying the clinical landscape with the most up-to-date evidence	osf:c82d3:643e8e6d1aa445375fa430fc:643e8e6d1aa445375fa430fc-raw-data-for-metadta-csv:1:overall	Overall structured 2 x 2 data	Morey & Skodol (2013) Algorithm > NPD	32	103	4	199	ok	Raw Data for MetaDTA.csv	643e8e6d1aa445375fa430fc_Raw_Data_for_MetaDTA.csv	21.0	https://osf.io/download/643e8e6d1aa445375fa430fc/	available	355e5c1481271d6758748df38be3b4b89c7cfcbeaa988ff2d6188c94121617be	Raw Data for MetaDTA.csv	355e5c1481271d6758748df38be3b4b89c7cfcbeaa988ff2d6188c94121617be	group	OSF|0.26.0|Raw Data for MetaDTA.csv|355e5c1481271d6758748df38be3b4b89c7cfcbeaa988ff2d6188c94121617be	manifest primary_atlas true; canonical manifest-sheet row	analysis/bmj_rmr_v042/operating_points_primary.csv	C001;C002;C006;C011
0.42.0	OSF|OSF:c82d3|osf:c82d3:643e8e6d1aa445375fa430fc:643e8e6d1aa445375fa430fc-raw-data-for-metadta-csv:1:overall	OSF	OSF	OSF:c82d3	Diagnostic accuracy of severity measures of ICD-11 and DSM-5 Personality disorder: Clarifying the clinical landscape with the most up-to-date evidence	osf:c82d3:643e8e6d1aa445375fa430fc:643e8e6d1aa445375fa430fc-raw-data-for-metadta-csv:1:overall	Overall structured 2 x 2 data	Morey & Skodol (2013) Algorithm > OCPD	18	60	4	255	ok	Raw Data for MetaDTA.csv	643e8e6d1aa445375fa430fc_Raw_Data_for_MetaDTA.csv	19.0	https://osf.io/download/643e8e6d1aa445375fa430fc/	available	355e5c1481271d6758748df38be3b4b89c7cfcbeaa988ff2d6188c94121617be	Raw Data for MetaDTA.csv	355e5c1481271d6758748df38be3b4b89c7cfcbeaa988ff2d6188c94121617be	group	OSF|0.26.0|Raw Data for MetaDTA.csv|355e5c1481271d6758748df38be3b4b89c7cfcbeaa988ff2d6188c94121617be	manifest primary_atlas true; canonical manifest-sheet row	analysis/bmj_rmr_v042/operating_points_primary.csv	C001;C002;C006;C011
0.42.0	OSF|OSF:c82d3|osf:c82d3:643e8e6d1aa445375fa430fc:643e8e6d1aa445375fa430fc-raw-data-for-metadta-csv:1:overall	OSF	OSF	OSF:c82d3	Diagnostic accuracy of severity measures of ICD-11 and DSM-5 Personality disorder: Clarifying the clinical landscape with the most up-to-date evidence	osf:c82d3:643e8e6d1aa445375fa430fc:643e8e6d1aa445375fa430fc-raw-data-for-metadta-csv:1:overall	Overall structured 2 x 2 data	Morey & Skodol (2013) Algorithm > STPD	21	178	3	135	ok	Raw Data for MetaDTA.csv	643e8e6d1aa445375fa430fc_Raw_Data_for_MetaDTA.csv	22.0	https://osf.io/download/643e8e6d1aa445375fa430fc/	available	355e5c1481271d6758748df38be3b4b89c7cfcbeaa988ff2d6188c94121617be	Raw Data for MetaDTA.csv	355e5c1481271d6758748df38be3b4b89c7cfcbeaa988ff2d6188c94121617be	group	OSF|0.26.0|Raw Data for MetaDTA.csv|355e5c1481271d6758748df38be3b4b89c7cfcbeaa988ff2d6188c94121617be	manifest primary_atlas true; canonical manifest-sheet row	analysis/bmj_rmr_v042/operating_points_primary.csv	C001;C002;C006;C011
0.42.0	OSF|OSF:c82d3|osf:c82d3:643e8e6d1aa445375fa430fc:643e8e6d1aa445375fa430fc-raw-data-for-metadta-csv:1:overall	OSF	OSF	OSF:c82d3	Diagnostic accuracy of severity measures of ICD-11 and DSM-5 Personality disorder: Clarifying the clinical landscape with the most up-to-date evidence	osf:c82d3:643e8e6d1aa445375fa430fc:643e8e6d1aa445375fa430fc-raw-data-for-metadta-csv:1:overall	Overall structured 2 x 2 data	Morey et al. (2013)	211	24	37	65	ok	Raw Data for MetaDTA.csv	643e8e6d1aa445375fa430fc_Raw_Data_for_MetaDTA.csv	16.0	https://osf.io/download/643e8e6d1aa445375fa430fc/	available	355e5c1481271d6758748df38be3b4b89c7cfcbeaa988ff2d6188c94121617be	Raw Data for MetaDTA.csv	355e5c1481271d6758748df38be3b4b89c7cfcbeaa988ff2d6188c94121617be	group	OSF|0.26.0|Raw Data for MetaDTA.csv|355e5c1481271d6758748df38be3b4b89c7cfcbeaa988ff2d6188c94121617be	manifest primary_atlas true; canonical manifest-sheet row	analysis/bmj_rmr_v042/operating_points_primary.csv	C001;C002;C006;C011
0.42.0	OSF|OSF:c82d3|osf:c82d3:643e8e6d1aa445375fa430fc:643e8e6d1aa445375fa430fc-raw-data-for-metadta-csv:1:overall	OSF	OSF	OSF:c82d3	Diagnostic accuracy of severity measures of ICD-11 and DSM-5 Personality disorder: Clarifying the clinical landscape with the most up-to-date evidence	osf:c82d3:643e8e6d1aa445375fa430fc:643e8e6d1aa445375fa430fc-raw-data-for-metadta-csv:1:overall	Overall structured 2 x 2 data	Olajide et al. (2018	50	4	19	37	ok	Raw Data for MetaDTA.csv	643e8e6d1aa445375fa430fc_Raw_Data_for_MetaDTA.csv	4.0	https://osf.io/download/643e8e6d1aa445375fa430fc/	available	355e5c1481271d6758748df38be3b4b89c7cfcbeaa988ff2d6188c94121617be	Raw Data for MetaDTA.csv	355e5c1481271d6758748df38be3b4b89c7cfcbeaa988ff2d6188c94121617be	group	OSF|0.26.0|Raw Data for MetaDTA.csv|355e5c1481271d6758748df38be3b4b89c7cfcbeaa988ff2d6188c94121617be	manifest primary_atlas true; canonical manifest-sheet row	analysis/bmj_rmr_v042/operating_points_primary.csv	C001;C002;C006;C011
0.42.0	OSF|OSF:c82d3|osf:c82d3:643e8e6d1aa445375fa430fc:643e8e6d1aa445375fa430fc-raw-data-for-metadta-csv:1:overall	OSF	OSF	OSF:c82d3	Diagnostic accuracy of severity measures of ICD-11 and DSM-5 Personality disorder: Clarifying the clinical landscape with the most up-to-date evidence	osf:c82d3:643e8e6d1aa445375fa430fc:643e8e6d1aa445375fa430fc-raw-data-for-metadta-csv:1:overall	Overall structured 2 x 2 data	Zimmermann et al. (2022)	84	27	12	310	ok	Raw Data for MetaDTA.csv	643e8e6d1aa445375fa430fc_Raw_Data_for_MetaDTA.csv	5.0	https://osf.io/download/643e8e6d1aa445375fa430fc/	available	355e5c1481271d6758748df38be3b4b89c7cfcbeaa988ff2d6188c94121617be	Raw Data for MetaDTA.csv	355e5c1481271d6758748df38be3b4b89c7cfcbeaa988ff2d6188c94121617be	group	OSF|0.26.0|Raw Data for MetaDTA.csv|355e5c1481271d6758748df38be3b4b89c7cfcbeaa988ff2d6188c94121617be	manifest primary_atlas true; canonical manifest-sheet row	analysis/bmj_rmr_v042/operating_points_primary.csv	C001;C002;C006;C011
0.42.0	OSF|OSF:ktp7h|osf:ktp7h:6a442f83a77d8f68d5932e47:6a442f83a77d8f68d5932e47-stat6-sft-2x2-dataset-csv:1:overall	OSF	OSF	OSF:ktp7h	Diagnostic accuracy of nuclear STAT6 immunohistochemistry for solitary fibrous tumour: data and materials for a systematic review and meta-analysis	osf:ktp7h:6a442f83a77d8f68d5932e47:6a442f83a77d8f68d5932e47-stat6-sft-2x2-dataset-csv:1:overall	Overall structured 2 x 2 data	Berghoff	17	0	0	60	ok	STAT6_SFT_2x2_dataset.csv	6a442f83a77d8f68d5932e47_STAT6_SFT_2x2_dataset.csv	18.0	https://osf.io/download/6a442f83a77d8f68d5932e47/	available	328ab3870674ee4ca458b13a54157e665ab5416c187b2e55d18b7a957d1838fd	STAT6_SFT_2x2_dataset.csv	328ab3870674ee4ca458b13a54157e665ab5416c187b2e55d18b7a957d1838fd	group	OSF|0.26.0|STAT6_SFT_2x2_dataset.csv|328ab3870674ee4ca458b13a54157e665ab5416c187b2e55d18b7a957d1838fd	manifest primary_atlas true; canonical manifest-sheet row	analysis/bmj_rmr_v042/operating_points_primary.csv	C001;C002;C006;C011
0.42.0	OSF|OSF:ktp7h|osf:ktp7h:6a442f83a77d8f68d5932e47:6a442f83a77d8f68d5932e47-stat6-sft-2x2-dataset-csv:1:overall	OSF	OSF	OSF:ktp7h	Diagnostic accuracy of nuclear STAT6 immunohistochemistry for solitary fibrous tumour: data and materials for a systematic review and meta-analysis	osf:ktp7h:6a442f83a77d8f68d5932e47:6a442f83a77d8f68d5932e47-stat6-sft-2x2-dataset-csv:1:overall	Overall structured 2 x 2 data	Boulagnon-Rombi	26	0	0	235	ok	STAT6_SFT_2x2_dataset.csv	6a442f83a77d8f68d5932e47_STAT6_SFT_2x2_dataset.csv	19.0	https://osf.io/download/6a442f83a77d8f68d5932e47/	available	328ab3870674ee4ca458b13a54157e665ab5416c187b2e55d18b7a957d1838fd	STAT6_SFT_2x2_dataset.csv	328ab3870674ee4ca458b13a54157e665ab5416c187b2e55d18b7a957d1838fd	group	OSF|0.26.0|STAT6_SFT_2x2_dataset.csv|328ab3870674ee4ca458b13a54157e665ab5416c187b2e55d18b7a957d1838fd	manifest primary_atlas true; canonical manifest-sheet row	analysis/bmj_rmr_v042/operating_points_primary.csv	C001;C002;C006;C011
0.42.0	OSF|OSF:ktp7h|osf:ktp7h:6a442f83a77d8f68d5932e47:6a442f83a77d8f68d5932e47-stat6-sft-2x2-dataset-csv:1:overall	OSF	OSF	OSF:ktp7h	Diagnostic accuracy of nuclear STAT6 immunohistochemistry for solitary fibrous tumour: data and materials for a systematic review and meta-analysis	osf:ktp7h:6a442f83a77d8f68d5932e47:6a442f83a77d8f68d5932e47-stat6-sft-2x2-dataset-csv:1:overall	Overall structured 2 x 2 data	Cheah	54	0	0	99	ok	STAT6_SFT_2x2_dataset.csv	6a442f83a77d8f68d5932e47_STAT6_SFT_2x2_dataset.csv	3.0	https://osf.io/download/6a442f83a77d8f68d5932e47/	available	328ab3870674ee4ca458b13a54157e665ab5416c187b2e55d18b7a957d1838fd	STAT6_SFT_2x2_dataset.csv	328ab3870674ee4ca458b13a54157e665ab5416c187b2e55d18b7a957d1838fd	group	OSF|0.26.0|STAT6_SFT_2x2_dataset.csv|328ab3870674ee4ca458b13a54157e665ab5416c187b2e55d18b7a957d1838fd	manifest primary_atlas true; canonical manifest-sheet row	analysis/bmj_rmr_v042/operating_points_primary.csv	C001;C002;C006;C011
0.42.0	OSF|OSF:ktp7h|osf:ktp7h:6a442f83a77d8f68d5932e47:6a442f83a77d8f68d5932e47-stat6-sft-2x2-dataset-csv:1:overall	OSF	OSF	OSF:ktp7h	Diagnostic accuracy of nuclear STAT6 immunohistochemistry for solitary fibrous tumour: data and materials for a systematic review and meta-analysis	osf:ktp7h:6a442f83a77d8f68d5932e47:6a442f83a77d8f68d5932e47-stat6-sft-2x2-dataset-csv:1:overall	Overall structured 2 x 2 data	Choi	60	0	2	10	ok	STAT6_SFT_2x2_dataset.csv	6a442f83a77d8f68d5932e47_STAT6_SFT_2x2_dataset.csv	13.0	https://osf.io/download/6a442f83a77d8f68d5932e47/	available	328ab3870674ee4ca458b13a54157e665ab5416c187b2e55d18b7a957d1838fd	STAT6_SFT_2x2_dataset.csv	328ab3870674ee4ca458b13a54157e665ab5416c187b2e55d18b7a957d1838fd	group	OSF|0.26.0|STAT6_SFT_2x2_dataset.csv|328ab3870674ee4ca458b13a54157e665ab5416c187b2e55d18b7a957d1838fd	manifest primary_atlas true; canonical manifest-sheet row	analysis/bmj_rmr_v042/operating_points_primary.csv	C001;C002;C006;C011
0.42.0	OSF|OSF:ktp7h|osf:ktp7h:6a442f83a77d8f68d5932e47:6a442f83a77d8f68d5932e47-stat6-sft-2x2-dataset-csv:1:overall	OSF	OSF	OSF:ktp7h	Diagnostic accuracy of nuclear STAT6 immunohistochemistry for solitary fibrous tumour: data and materials for a systematic review and meta-analysis	osf:ktp7h:6a442f83a77d8f68d5932e47:6a442f83a77d8f68d5932e47-stat6-sft-2x2-dataset-csv:1:overall	Overall structured 2 x 2 data	Cox	7	0	0	39	ok	STAT6_SFT_2x2_dataset.csv	6a442f83a77d8f68d5932e47_STAT6_SFT_2x2_dataset.csv	22.0	https://osf.io/download/6a442f83a77d8f68d5932e47/	available	328ab3870674ee4ca458b13a54157e665ab5416c187b2e55d18b7a957d1838fd	STAT6_SFT_2x2_dataset.csv	328ab3870674ee4ca458b13a54157e665ab5416c187b2e55d18b7a957d1838fd	group	OSF|0.26.0|STAT6_SFT_2x2_dataset.csv|328ab3870674ee4ca458b13a54157e665ab5416c187b2e55d18b7a957d1838fd	manifest primary_atlas true; canonical manifest-sheet row	analysis/bmj_rmr_v042/operating_points_primary.csv	C001;C002;C006;C011
0.42.0	OSF|OSF:ktp7h|osf:ktp7h:6a442f83a77d8f68d5932e47:6a442f83a77d8f68d5932e47-stat6-sft-2x2-dataset-csv:1:overall	OSF	OSF	OSF:ktp7h	Diagnostic accuracy of nuclear STAT6 immunohistochemistry for solitary fibrous tumour: data and materials for a systematic review and meta-analysis	osf:ktp7h:6a442f83a77d8f68d5932e47:6a442f83a77d8f68d5932e47-stat6-sft-2x2-dataset-csv:1:overall	Overall structured 2 x 2 data	Demicco	206	79	34	1702	ok	STAT6_SFT_2x2_dataset.csv	6a442f83a77d8f68d5932e47_STAT6_SFT_2x2_dataset.csv	9.0	https://osf.io/download/6a442f83a77d8f68d5932e47/	available	328ab3870674ee4ca458b13a54157e665ab5416c187b2e55d18b7a957d1838fd	STAT6_SFT_2x2_dataset.csv	328ab3870674ee4ca458b13a54157e665ab5416c187b2e55d18b7a957d1838fd	group	OSF|0.26.0|STAT6_SFT_2x2_dataset.csv|328ab3870674ee4ca458b13a54157e665ab5416c187b2e55d18b7a957d1838fd	manifest primary_atlas true; canonical manifest-sheet row	analysis/bmj_rmr_v042/operating_points_primary.csv	C001;C002;C006;C011
0.42.0	OSF|OSF:ktp7h|osf:ktp7h:6a442f83a77d8f68d5932e47:6a442f83a77d8f68d5932e47-stat6-sft-2x2-dataset-csv:1:overall	OSF	OSF	OSF:ktp7h	Diagnostic accuracy of nuclear STAT6 immunohistochemistry for solitary fibrous tumour: data and materials for a systematic review and meta-analysis	osf:ktp7h:6a442f83a77d8f68d5932e47:6a442f83a77d8f68d5932e47-stat6-sft-2x2-dataset-csv:1:overall	Overall structured 2 x 2 data	Ding	78	3	2	87	ok	STAT6_SFT_2x2_dataset.csv	6a442f83a77d8f68d5932e47_STAT6_SFT_2x2_dataset.csv	20.0	https://osf.io/download/6a442f83a77d8f68d5932e47/	available	328ab3870674ee4ca458b13a54157e665ab5416c187b2e55d18b7a957d1838fd	STAT6_SFT_2x2_dataset.csv	328ab3870674ee4ca458b13a54157e665ab5416c187b2e55d18b7a957d1838fd	group	OSF|0.26.0|STAT6_SFT_2x2_dataset.csv|328ab3870674ee4ca458b13a54157e665ab5416c187b2e55d18b7a957d1838fd	manifest primary_atlas true; canonical manifest-sheet row	analysis/bmj_rmr_v042/operating_points_primary.csv	C001;C002;C006;C011
0.42.0	OSF|OSF:ktp7h|osf:ktp7h:6a442f83a77d8f68d5932e47:6a442f83a77d8f68d5932e47-stat6-sft-2x2-dataset-csv:1:overall	OSF	OSF	OSF:ktp7h	Diagnostic accuracy of nuclear STAT6 immunohistochemistry for solitary fibrous tumour: data and materials for a systematic review and meta-analysis	osf:ktp7h:6a442f83a77d8f68d5932e47:6a442f83a77d8f68d5932e47-stat6-sft-2x2-dataset-csv:1:overall	Overall structured 2 x 2 data	Doyle	59	4	1	167	ok	STAT6_SFT_2x2_dataset.csv	6a442f83a77d8f68d5932e47_STAT6_SFT_2x2_dataset.csv	4.0	https://osf.io/download/6a442f83a77d8f68d5932e47/	available	328ab3870674ee4ca458b13a54157e665ab5416c187b2e55d18b7a957d1838fd	STAT6_SFT_2x2_dataset.csv	328ab3870674ee4ca458b13a54157e665ab5416c187b2e55d18b7a957d1838fd	group	OSF|0.26.0|STAT6_SFT_2x2_dataset.csv|328ab3870674ee4ca458b13a54157e665ab5416c187b2e55d18b7a957d1838fd	manifest primary_atlas true; canonical manifest-sheet row	analysis/bmj_rmr_v042/operating_points_primary.csv	C001;C002;C006;C011
0.42.0	OSF|OSF:ktp7h|osf:ktp7h:6a442f83a77d8f68d5932e47:6a442f83a77d8f68d5932e47-stat6-sft-2x2-dataset-csv:1:overall	OSF	OSF	OSF:ktp7h	Diagnostic accuracy of nuclear STAT6 immunohistochemistry for solitary fibrous tumour: data and materials for a systematic review and meta-analysis	osf:ktp7h:6a442f83a77d8f68d5932e47:6a442f83a77d8f68d5932e47-stat6-sft-2x2-dataset-csv:1:overall	Overall structured 2 x 2 data	Geramizadeh	31	3	4	32	ok	STAT6_SFT_2x2_dataset.csv	6a442f83a77d8f68d5932e47_STAT6_SFT_2x2_dataset.csv	24.0	https://osf.io/download/6a442f83a77d8f68d5932e47/	available	328ab3870674ee4ca458b13a54157e665ab5416c187b2e55d18b7a957d1838fd	STAT6_SFT_2x2_dataset.csv	328ab3870674ee4ca458b13a54157e665ab5416c187b2e55d18b7a957d1838fd	group	OSF|0.26.0|STAT6_SFT_2x2_dataset.csv|328ab3870674ee4ca458b13a54157e665ab5416c187b2e55d18b7a957d1838fd	manifest primary_atlas true; canonical manifest-sheet row	analysis/bmj_rmr_v042/operating_points_primary.csv	C001;C002;C006;C011
0.42.0	OSF|OSF:ktp7h|osf:ktp7h:6a442f83a77d8f68d5932e47:6a442f83a77d8f68d5932e47-stat6-sft-2x2-dataset-csv:1:overall	OSF	OSF	OSF:ktp7h	Diagnostic accuracy of nuclear STAT6 immunohistochemistry for solitary fibrous tumour: data and materials for a systematic review and meta-analysis	osf:ktp7h:6a442f83a77d8f68d5932e47:6a442f83a77d8f68d5932e47-stat6-sft-2x2-dataset-csv:1:overall	Overall structured 2 x 2 data	Guner	10	4	1	16	ok	STAT6_SFT_2x2_dataset.csv	6a442f83a77d8f68d5932e47_STAT6_SFT_2x2_dataset.csv	14.0	https://osf.io/download/6a442f83a77d8f68d5932e47/	available	328ab3870674ee4ca458b13a54157e665ab5416c187b2e55d18b7a957d1838fd	STAT6_SFT_2x2_dataset.csv	328ab3870674ee4ca458b13a54157e665ab5416c187b2e55d18b7a957d1838fd	group	OSF|0.26.0|STAT6_SFT_2x2_dataset.csv|328ab3870674ee4ca458b13a54157e665ab5416c187b2e55d18b7a957d1838fd	manifest primary_atlas true; canonical manifest-sheet row	analysis/bmj_rmr_v042/operating_points_primary.csv	C001;C002;C006;C011
0.42.0	OSF|OSF:ktp7h|osf:ktp7h:6a442f83a77d8f68d5932e47:6a442f83a77d8f68d5932e47-stat6-sft-2x2-dataset-csv:1:overall	OSF	OSF	OSF:ktp7h	Diagnostic accuracy of nuclear STAT6 immunohistochemistry for solitary fibrous tumour: data and materials for a systematic review and meta-analysis	osf:ktp7h:6a442f83a77d8f68d5932e47:6a442f83a77d8f68d5932e47-stat6-sft-2x2-dataset-csv:1:overall	Overall structured 2 x 2 data	He X	63	1	0	343	ok	STAT6_SFT_2x2_dataset.csv	6a442f83a77d8f68d5932e47_STAT6_SFT_2x2_dataset.csv	15.0	https://osf.io/download/6a442f83a77d8f68d5932e47/	available	328ab3870674ee4ca458b13a54157e665ab5416c187b2e55d18b7a957d1838fd	STAT6_SFT_2x2_dataset.csv	328ab3870674ee4ca458b13a54157e665ab5416c187b2e55d18b7a957d1838fd	group	OSF|0.26.0|STAT6_SFT_2x2_dataset.csv|328ab3870674ee4ca458b13a54157e665ab5416c187b2e55d18b7a957d1838fd	manifest primary_atlas true; canonical manifest-sheet row	analysis/bmj_rmr_v042/operating_points_primary.csv	C001;C002;C006;C011
0.42.0	OSF|OSF:ktp7h|osf:ktp7h:6a442f83a77d8f68d5932e47:6a442f83a77d8f68d5932e47-stat6-sft-2x2-dataset-csv:1:overall	OSF	OSF	OSF:ktp7h	Diagnostic accuracy of nuclear STAT6 immunohistochemistry for solitary fibrous tumour: data and materials for a systematic review and meta-analysis	osf:ktp7h:6a442f83a77d8f68d5932e47:6a442f83a77d8f68d5932e47-stat6-sft-2x2-dataset-csv:1:overall	Overall structured 2 x 2 data	Huang	51	0	1	14	ok	STAT6_SFT_2x2_dataset.csv	6a442f83a77d8f68d5932e47_STAT6_SFT_2x2_dataset.csv	10.0	https://osf.io/download/6a442f83a77d8f68d5932e47/	available	328ab3870674ee4ca458b13a54157e665ab5416c187b2e55d18b7a957d1838fd	STAT6_SFT_2x2_dataset.csv	328ab3870674ee4ca458b13a54157e665ab5416c187b2e55d18b7a957d1838fd	group	OSF|0.26.0|STAT6_SFT_2x2_dataset.csv|328ab3870674ee4ca458b13a54157e665ab5416c187b2e55d18b7a957d1838fd	manifest primary_atlas true; canonical manifest-sheet row	analysis/bmj_rmr_v042/operating_points_primary.csv	C001;C002;C006;C011
0.42.0	OSF|OSF:ktp7h|osf:ktp7h:6a442f83a77d8f68d5932e47:6a442f83a77d8f68d5932e47-stat6-sft-2x2-dataset-csv:1:overall	OSF	OSF	OSF:ktp7h	Diagnostic accuracy of nuclear STAT6 immunohistochemistry for solitary fibrous tumour: data and materials for a systematic review and meta-analysis	osf:ktp7h:6a442f83a77d8f68d5932e47:6a442f83a77d8f68d5932e47-stat6-sft-2x2-dataset-csv:1:overall	Overall structured 2 x 2 data	Kao	35	0	1	29	ok	STAT6_SFT_2x2_dataset.csv	6a442f83a77d8f68d5932e47_STAT6_SFT_2x2_dataset.csv	11.0	https://osf.io/download/6a442f83a77d8f68d5932e47/	available	328ab3870674ee4ca458b13a54157e665ab5416c187b2e55d18b7a957d1838fd	STAT6_SFT_2x2_dataset.csv	328ab3870674ee4ca458b13a54157e665ab5416c187b2e55d18b7a957d1838fd	group	OSF|0.26.0|STAT6_SFT_2x2_dataset.csv|328ab3870674ee4ca458b13a54157e665ab5416c187b2e55d18b7a957d1838fd	manifest primary_atlas true; canonical manifest-sheet row	analysis/bmj_rmr_v042/operating_points_primary.csv	C001;C002;C006;C011
0.42.0	OSF|OSF:ktp7h|osf:ktp7h:6a442f83a77d8f68d5932e47:6a442f83a77d8f68d5932e47-stat6-sft-2x2-dataset-csv:1:overall	OSF	OSF	OSF:ktp7h	Diagnostic accuracy of nuclear STAT6 immunohistochemistry for solitary fibrous tumour: data and materials for a systematic review and meta-analysis	osf:ktp7h:6a442f83a77d8f68d5932e47:6a442f83a77d8f68d5932e47-stat6-sft-2x2-dataset-csv:1:overall	Overall structured 2 x 2 data	Koelsche	34	8	1	646	ok	STAT6_SFT_2x2_dataset.csv	6a442f83a77d8f68d5932e47_STAT6_SFT_2x2_dataset.csv	5.0	https://osf.io/download/6a442f83a77d8f68d5932e47/	available	328ab3870674ee4ca458b13a54157e665ab5416c187b2e55d18b7a957d1838fd	STAT6_SFT_2x2_dataset.csv	328ab3870674ee4ca458b13a54157e665ab5416c187b2e55d18b7a957d1838fd	group	OSF|0.26.0|STAT6_SFT_2x2_dataset.csv|328ab3870674ee4ca458b13a54157e665ab5416c187b2e55d18b7a957d1838fd	manifest primary_atlas true; canonical manifest-sheet row	analysis/bmj_rmr_v042/operating_points_primary.csv	C001;C002;C006;C011
0.42.0	OSF|OSF:ktp7h|osf:ktp7h:6a442f83a77d8f68d5932e47:6a442f83a77d8f68d5932e47-stat6-sft-2x2-dataset-csv:1:overall	OSF	OSF	OSF:ktp7h	Diagnostic accuracy of nuclear STAT6 immunohistochemistry for solitary fibrous tumour: data and materials for a systematic review and meta-analysis	osf:ktp7h:6a442f83a77d8f68d5932e47:6a442f83a77d8f68d5932e47-stat6-sft-2x2-dataset-csv:1:overall	Overall structured 2 x 2 data	Macagno	71	0	3	179	ok	STAT6_SFT_2x2_dataset.csv	6a442f83a77d8f68d5932e47_STAT6_SFT_2x2_dataset.csv	16.0	https://osf.io/download/6a442f83a77d8f68d5932e47/	available	328ab3870674ee4ca458b13a54157e665ab5416c187b2e55d18b7a957d1838fd	STAT6_SFT_2x2_dataset.csv	328ab3870674ee4ca458b13a54157e665ab5416c187b2e55d18b7a957d1838fd	group	OSF|0.26.0|STAT6_SFT_2x2_dataset.csv|328ab3870674ee4ca458b13a54157e665ab5416c187b2e55d18b7a957d1838fd	manifest primary_atlas true; canonical manifest-sheet row	analysis/bmj_rmr_v042/operating_points_primary.csv	C001;C002;C006;C011
0.42.0	OSF|OSF:ktp7h|osf:ktp7h:6a442f83a77d8f68d5932e47:6a442f83a77d8f68d5932e47-stat6-sft-2x2-dataset-csv:1:overall	OSF	OSF	OSF:ktp7h	Diagnostic accuracy of nuclear STAT6 immunohistochemistry for solitary fibrous tumour: data and materials for a systematic review and meta-analysis	osf:ktp7h:6a442f83a77d8f68d5932e47:6a442f83a77d8f68d5932e47-stat6-sft-2x2-dataset-csv:1:overall	Overall structured 2 x 2 data	Ouladan	80	4	0	370	ok	STAT6_SFT_2x2_dataset.csv	6a442f83a77d8f68d5932e47_STAT6_SFT_2x2_dataset.csv	12.0	https://osf.io/download/6a442f83a77d8f68d5932e47/	available	328ab3870674ee4ca458b13a54157e665ab5416c187b2e55d18b7a957d1838fd	STAT6_SFT_2x2_dataset.csv	328ab3870674ee4ca458b13a54157e665ab5416c187b2e55d18b7a957d1838fd	group	OSF|0.26.0|STAT6_SFT_2x2_dataset.csv|328ab3870674ee4ca458b13a54157e665ab5416c187b2e55d18b7a957d1838fd	manifest primary_atlas true; canonical manifest-sheet row	analysis/bmj_rmr_v042/operating_points_primary.csv	C001;C002;C006;C011
0.42.0	OSF|OSF:ktp7h|osf:ktp7h:6a442f83a77d8f68d5932e47:6a442f83a77d8f68d5932e47-stat6-sft-2x2-dataset-csv:1:overall	OSF	OSF	OSF:ktp7h	Diagnostic accuracy of nuclear STAT6 immunohistochemistry for solitary fibrous tumour: data and materials for a systematic review and meta-analysis	osf:ktp7h:6a442f83a77d8f68d5932e47:6a442f83a77d8f68d5932e47-stat6-sft-2x2-dataset-csv:1:overall	Overall structured 2 x 2 data	Rekhi	33	6	0	44	ok	STAT6_SFT_2x2_dataset.csv	6a442f83a77d8f68d5932e47_STAT6_SFT_2x2_dataset.csv	21.0	https://osf.io/download/6a442f83a77d8f68d5932e47/	available	328ab3870674ee4ca458b13a54157e665ab5416c187b2e55d18b7a957d1838fd	STAT6_SFT_2x2_dataset.csv	328ab3870674ee4ca458b13a54157e665ab5416c187b2e55d18b7a957d1838fd	group	OSF|0.26.0|STAT6_SFT_2x2_dataset.csv|328ab3870674ee4ca458b13a54157e665ab5416c187b2e55d18b7a957d1838fd	manifest primary_atlas true; canonical manifest-sheet row	analysis/bmj_rmr_v042/operating_points_primary.csv	C001;C002;C006;C011
0.42.0	OSF|OSF:ktp7h|osf:ktp7h:6a442f83a77d8f68d5932e47:6a442f83a77d8f68d5932e47-stat6-sft-2x2-dataset-csv:1:overall	OSF	OSF	OSF:ktp7h	Diagnostic accuracy of nuclear STAT6 immunohistochemistry for solitary fibrous tumour: data and materials for a systematic review and meta-analysis	osf:ktp7h:6a442f83a77d8f68d5932e47:6a442f83a77d8f68d5932e47-stat6-sft-2x2-dataset-csv:1:overall	Overall structured 2 x 2 data	Saeed	45	0	0	110	ok	STAT6_SFT_2x2_dataset.csv	6a442f83a77d8f68d5932e47_STAT6_SFT_2x2_dataset.csv	23.0	https://osf.io/download/6a442f83a77d8f68d5932e47/	available	328ab3870674ee4ca458b13a54157e665ab5416c187b2e55d18b7a957d1838fd	STAT6_SFT_2x2_dataset.csv	328ab3870674ee4ca458b13a54157e665ab5416c187b2e55d18b7a957d1838fd	group	OSF|0.26.0|STAT6_SFT_2x2_dataset.csv|328ab3870674ee4ca458b13a54157e665ab5416c187b2e55d18b7a957d1838fd	manifest primary_atlas true; canonical manifest-sheet row	analysis/bmj_rmr_v042/operating_points_primary.csv	C001;C002;C006;C011
0.42.0	OSF|OSF:ktp7h|osf:ktp7h:6a442f83a77d8f68d5932e47:6a442f83a77d8f68d5932e47-stat6-sft-2x2-dataset-csv:1:overall	OSF	OSF	OSF:ktp7h	Diagnostic accuracy of nuclear STAT6 immunohistochemistry for solitary fibrous tumour: data and materials for a systematic review and meta-analysis	osf:ktp7h:6a442f83a77d8f68d5932e47:6a442f83a77d8f68d5932e47-stat6-sft-2x2-dataset-csv:1:overall	Overall structured 2 x 2 data	Schweizer	60	4	2	135	ok	STAT6_SFT_2x2_dataset.csv	6a442f83a77d8f68d5932e47_STAT6_SFT_2x2_dataset.csv	2.0	https://osf.io/download/6a442f83a77d8f68d5932e47/	available	328ab3870674ee4ca458b13a54157e665ab5416c187b2e55d18b7a957d1838fd	STAT6_SFT_2x2_dataset.csv	328ab3870674ee4ca458b13a54157e665ab5416c187b2e55d18b7a957d1838fd	group	OSF|0.26.0|STAT6_SFT_2x2_dataset.csv|328ab3870674ee4ca458b13a54157e665ab5416c187b2e55d18b7a957d1838fd	manifest primary_atlas true; canonical manifest-sheet row	analysis/bmj_rmr_v042/operating_points_primary.csv	C001;C002;C006;C011
0.42.0	OSF|OSF:ktp7h|osf:ktp7h:6a442f83a77d8f68d5932e47:6a442f83a77d8f68d5932e47-stat6-sft-2x2-dataset-csv:1:overall	OSF	OSF	OSF:ktp7h	Diagnostic accuracy of nuclear STAT6 immunohistochemistry for solitary fibrous tumour: data and materials for a systematic review and meta-analysis	osf:ktp7h:6a442f83a77d8f68d5932e47:6a442f83a77d8f68d5932e47-stat6-sft-2x2-dataset-csv:1:overall	Overall structured 2 x 2 data	Sugita	30	0	0	16	ok	STAT6_SFT_2x2_dataset.csv	6a442f83a77d8f68d5932e47_STAT6_SFT_2x2_dataset.csv	6.0	https://osf.io/download/6a442f83a77d8f68d5932e47/	available	328ab3870674ee4ca458b13a54157e665ab5416c187b2e55d18b7a957d1838fd	STAT6_SFT_2x2_dataset.csv	328ab3870674ee4ca458b13a54157e665ab5416c187b2e55d18b7a957d1838fd	group	OSF|0.26.0|STAT6_SFT_2x2_dataset.csv|328ab3870674ee4ca458b13a54157e665ab5416c187b2e55d18b7a957d1838fd	manifest primary_atlas true; canonical manifest-sheet row	analysis/bmj_rmr_v042/operating_points_primary.csv	C001;C002;C006;C011
0.42.0	OSF|OSF:ktp7h|osf:ktp7h:6a442f83a77d8f68d5932e47:6a442f83a77d8f68d5932e47-stat6-sft-2x2-dataset-csv:1:overall	OSF	OSF	OSF:ktp7h	Diagnostic accuracy of nuclear STAT6 immunohistochemistry for solitary fibrous tumour: data and materials for a systematic review and meta-analysis	osf:ktp7h:6a442f83a77d8f68d5932e47:6a442f83a77d8f68d5932e47-stat6-sft-2x2-dataset-csv:1:overall	Overall structured 2 x 2 data	Vogels	28	0	0	47	ok	STAT6_SFT_2x2_dataset.csv	6a442f83a77d8f68d5932e47_STAT6_SFT_2x2_dataset.csv	7.0	https://osf.io/download/6a442f83a77d8f68d5932e47/	available	328ab3870674ee4ca458b13a54157e665ab5416c187b2e55d18b7a957d1838fd	STAT6_SFT_2x2_dataset.csv	328ab3870674ee4ca458b13a54157e665ab5416c187b2e55d18b7a957d1838fd	group	OSF|0.26.0|STAT6_SFT_2x2_dataset.csv|328ab3870674ee4ca458b13a54157e665ab5416c187b2e55d18b7a957d1838fd	manifest primary_atlas true; canonical manifest-sheet row	analysis/bmj_rmr_v042/operating_points_primary.csv	C001;C002;C006;C011
0.42.0	OSF|OSF:ktp7h|osf:ktp7h:6a442f83a77d8f68d5932e47:6a442f83a77d8f68d5932e47-stat6-sft-2x2-dataset-csv:1:overall	OSF	OSF	OSF:ktp7h	Diagnostic accuracy of nuclear STAT6 immunohistochemistry for solitary fibrous tumour: data and materials for a systematic review and meta-analysis	osf:ktp7h:6a442f83a77d8f68d5932e47:6a442f83a77d8f68d5932e47-stat6-sft-2x2-dataset-csv:1:overall	Overall structured 2 x 2 data	Yoshida	49	4	0	155	ok	STAT6_SFT_2x2_dataset.csv	6a442f83a77d8f68d5932e47_STAT6_SFT_2x2_dataset.csv	8.0	https://osf.io/download/6a442f83a77d8f68d5932e47/	available	328ab3870674ee4ca458b13a54157e665ab5416c187b2e55d18b7a957d1838fd	STAT6_SFT_2x2_dataset.csv	328ab3870674ee4ca458b13a54157e665ab5416c187b2e55d18b7a957d1838fd	group	OSF|0.26.0|STAT6_SFT_2x2_dataset.csv|328ab3870674ee4ca458b13a54157e665ab5416c187b2e55d18b7a957d1838fd	manifest primary_atlas true; canonical manifest-sheet row	analysis/bmj_rmr_v042/operating_points_primary.csv	C001;C002;C006;C011
0.42.0	OSF|OSF:ktp7h|osf:ktp7h:6a442f83a77d8f68d5932e47:6a442f83a77d8f68d5932e47-stat6-sft-2x2-dataset-csv:1:overall	OSF	OSF	OSF:ktp7h	Diagnostic accuracy of nuclear STAT6 immunohistochemistry for solitary fibrous tumour: data and materials for a systematic review and meta-analysis	osf:ktp7h:6a442f83a77d8f68d5932e47:6a442f83a77d8f68d5932e47-stat6-sft-2x2-dataset-csv:1:overall	Overall structured 2 x 2 data	Zhang X	37	0	0	60	ok	STAT6_SFT_2x2_dataset.csv	6a442f83a77d8f68d5932e47_STAT6_SFT_2x2_dataset.csv	17.0	https://osf.io/download/6a442f83a77d8f68d5932e47/	available	328ab3870674ee4ca458b13a54157e665ab5416c187b2e55d18b7a957d1838fd	STAT6_SFT_2x2_dataset.csv	328ab3870674ee4ca458b13a54157e665ab5416c187b2e55d18b7a957d1838fd	group	OSF|0.26.0|STAT6_SFT_2x2_dataset.csv|328ab3870674ee4ca458b13a54157e665ab5416c187b2e55d18b7a957d1838fd	manifest primary_atlas true; canonical manifest-sheet row	analysis/bmj_rmr_v042/operating_points_primary.csv	C001;C002;C006;C011
0.42.0	OSF|OSF:m9ptk|osf:m9ptk:6a384c9c88243f9242c22cd9:6a384c9c88243f9242c22cd9-mtap-2x2-dataset-locked-csv:1:overall	OSF	OSF	OSF:m9ptk	Diagnostic accuracy of MTAP immunohistochemistry for CDKN2A homozygous deletion and for distinguishing mesothelioma from reactive mesothelial proliferations: a systematic review and bivariate meta-analysis	osf:m9ptk:6a384c9c88243f9242c22cd9:6a384c9c88243f9242c22cd9-mtap-2x2-dataset-locked-csv:1:overall	Overall structured 2 x 2 data	Alsugair 2022 biopsy	10	0	20	7	ok	MTAP_2x2_dataset_locked.csv	6a384c9c88243f9242c22cd9_MTAP_2x2_dataset_locked.csv	19.0	https://osf.io/download/6a384c9c88243f9242c22cd9/	available	3a09c736efc63c6292bfe19f98f1b3749b5eac1186fcd0fe73df0cc11d32e203	MTAP_2x2_dataset_locked.csv	3a09c736efc63c6292bfe19f98f1b3749b5eac1186fcd0fe73df0cc11d32e203	group	OSF|0.26.0|MTAP_2x2_dataset_locked.csv|3a09c736efc63c6292bfe19f98f1b3749b5eac1186fcd0fe73df0cc11d32e203	manifest primary_atlas true; canonical manifest-sheet row	analysis/bmj_rmr_v042/operating_points_primary.csv	C001;C002;C006;C011
0.42.0	OSF|OSF:m9ptk|osf:m9ptk:6a384c9c88243f9242c22cd9:6a384c9c88243f9242c22cd9-mtap-2x2-dataset-locked-csv:1:overall	OSF	OSF	OSF:m9ptk	Diagnostic accuracy of MTAP immunohistochemistry for CDKN2A homozygous deletion and for distinguishing mesothelioma from reactive mesothelial proliferations: a systematic review and bivariate meta-analysis	osf:m9ptk:6a384c9c88243f9242c22cd9:6a384c9c88243f9242c22cd9-mtap-2x2-dataset-locked-csv:1:overall	Overall structured 2 x 2 data	Amacher 2023	18	0	7	11	ok	MTAP_2x2_dataset_locked.csv	6a384c9c88243f9242c22cd9_MTAP_2x2_dataset_locked.csv	15.0	https://osf.io/download/6a384c9c88243f9242c22cd9/	available	3a09c736efc63c6292bfe19f98f1b3749b5eac1186fcd0fe73df0cc11d32e203	MTAP_2x2_dataset_locked.csv	3a09c736efc63c6292bfe19f98f1b3749b5eac1186fcd0fe73df0cc11d32e203	group	OSF|0.26.0|MTAP_2x2_dataset_locked.csv|3a09c736efc63c6292bfe19f98f1b3749b5eac1186fcd0fe73df0cc11d32e203	manifest primary_atlas true; canonical manifest-sheet row	analysis/bmj_rmr_v042/operating_points_primary.csv	C001;C002;C006;C011
0.42.0	OSF|OSF:m9ptk|osf:m9ptk:6a384c9c88243f9242c22cd9:6a384c9c88243f9242c22cd9-mtap-2x2-dataset-locked-csv:1:overall	OSF	OSF	OSF:m9ptk	Diagnostic accuracy of MTAP immunohistochemistry for CDKN2A homozygous deletion and for distinguishing mesothelioma from reactive mesothelial proliferations: a systematic review and bivariate meta-analysis	osf:m9ptk:6a384c9c88243f9242c22cd9:6a384c9c88243f9242c22cd9-mtap-2x2-dataset-locked-csv:1:overall	Overall structured 2 x 2 data	Aoe 2026	21	0	22	28	ok	MTAP_2x2_dataset_locked.csv	6a384c9c88243f9242c22cd9_MTAP_2x2_dataset_locked.csv	16.0	https://osf.io/download/6a384c9c88243f9242c22cd9/	available	3a09c736efc63c6292bfe19f98f1b3749b5eac1186fcd0fe73df0cc11d32e203	MTAP_2x2_dataset_locked.csv	3a09c736efc63c6292bfe19f98f1b3749b5eac1186fcd0fe73df0cc11d32e203	group	OSF|0.26.0|MTAP_2x2_dataset_locked.csv|3a09c736efc63c6292bfe19f98f1b3749b5eac1186fcd0fe73df0cc11d32e203	manifest primary_atlas true; canonical manifest-sheet row	analysis/bmj_rmr_v042/operating_points_primary.csv	C001;C002;C006;C011
0.42.0	OSF|OSF:m9ptk|osf:m9ptk:6a384c9c88243f9242c22cd9:6a384c9c88243f9242c22cd9-mtap-2x2-dataset-locked-csv:1:overall	OSF	OSF	OSF:m9ptk	Diagnostic accuracy of MTAP immunohistochemistry for CDKN2A homozygous deletion and for distinguishing mesothelioma from reactive mesothelial proliferations: a systematic review and bivariate meta-analysis	osf:m9ptk:6a384c9c88243f9242c22cd9:6a384c9c88243f9242c22cd9-mtap-2x2-dataset-locked-csv:1:overall	Overall structured 2 x 2 data	Berg 2018 (tissue)	12	0	6	17	ok	MTAP_2x2_dataset_locked.csv	6a384c9c88243f9242c22cd9_MTAP_2x2_dataset_locked.csv	18.0	https://osf.io/download/6a384c9c88243f9242c22cd9/	available	3a09c736efc63c6292bfe19f98f1b3749b5eac1186fcd0fe73df0cc11d32e203	MTAP_2x2_dataset_locked.csv	3a09c736efc63c6292bfe19f98f1b3749b5eac1186fcd0fe73df0cc11d32e203	group	OSF|0.26.0|MTAP_2x2_dataset_locked.csv|3a09c736efc63c6292bfe19f98f1b3749b5eac1186fcd0fe73df0cc11d32e203	manifest primary_atlas true; canonical manifest-sheet row	analysis/bmj_rmr_v042/operating_points_primary.csv	C001;C002;C006;C011
0.42.0	OSF|OSF:m9ptk|osf:m9ptk:6a384c9c88243f9242c22cd9:6a384c9c88243f9242c22cd9-mtap-2x2-dataset-locked-csv:1:overall	OSF	OSF	OSF:m9ptk	Diagnostic accuracy of MTAP immunohistochemistry for CDKN2A homozygous deletion and for distinguishing mesothelioma from reactive mesothelial proliferations: a systematic review and bivariate meta-analysis	osf:m9ptk:6a384c9c88243f9242c22cd9:6a384c9c88243f9242c22cd9-mtap-2x2-dataset-locked-csv:1:overall	Overall structured 2 x 2 data	Berg 2020	7	0	14	15	ok	MTAP_2x2_dataset_locked.csv	6a384c9c88243f9242c22cd9_MTAP_2x2_dataset_locked.csv	10.0	https://osf.io/download/6a384c9c88243f9242c22cd9/	available	3a09c736efc63c6292bfe19f98f1b3749b5eac1186fcd0fe73df0cc11d32e203	MTAP_2x2_dataset_locked.csv	3a09c736efc63c6292bfe19f98f1b3749b5eac1186fcd0fe73df0cc11d32e203	group	OSF|0.26.0|MTAP_2x2_dataset_locked.csv|3a09c736efc63c6292bfe19f98f1b3749b5eac1186fcd0fe73df0cc11d32e203	manifest primary_atlas true; canonical manifest-sheet row	analysis/bmj_rmr_v042/operating_points_primary.csv	C001;C002;C006;C011
0.42.0	OSF|OSF:m9ptk|osf:m9ptk:6a384c9c88243f9242c22cd9:6a384c9c88243f9242c22cd9-mtap-2x2-dataset-locked-csv:1:overall	OSF	OSF	OSF:m9ptk	Diagnostic accuracy of MTAP immunohistochemistry for CDKN2A homozygous deletion and for distinguishing mesothelioma from reactive mesothelial proliferations: a systematic review and bivariate meta-analysis	osf:m9ptk:6a384c9c88243f9242c22cd9:6a384c9c88243f9242c22cd9-mtap-2x2-dataset-locked-csv:1:overall	Overall structured 2 x 2 data	Brcic 2023	36	7	16	61	ok	MTAP_2x2_dataset_locked.csv	6a384c9c88243f9242c22cd9_MTAP_2x2_dataset_locked.csv	7.0	https://osf.io/download/6a384c9c88243f9242c22cd9/	available	3a09c736efc63c6292bfe19f98f1b3749b5eac1186fcd0fe73df0cc11d32e203	MTAP_2x2_dataset_locked.csv	3a09c736efc63c6292bfe19f98f1b3749b5eac1186fcd0fe73df0cc11d32e203	group	OSF|0.26.0|MTAP_2x2_dataset_locked.csv|3a09c736efc63c6292bfe19f98f1b3749b5eac1186fcd0fe73df0cc11d32e203	manifest primary_atlas true; canonical manifest-sheet row	analysis/bmj_rmr_v042/operating_points_primary.csv	C001;C002;C006;C011
0.42.0	OSF|OSF:m9ptk|osf:m9ptk:6a384c9c88243f9242c22cd9:6a384c9c88243f9242c22cd9-mtap-2x2-dataset-locked-csv:1:overall	OSF	OSF	OSF:m9ptk	Diagnostic accuracy of MTAP immunohistochemistry for CDKN2A homozygous deletion and for distinguishing mesothelioma from reactive mesothelial proliferations: a systematic review and bivariate meta-analysis	osf:m9ptk:6a384c9c88243f9242c22cd9:6a384c9c88243f9242c22cd9-mtap-2x2-dataset-locked-csv:1:overall	Overall structured 2 x 2 data	Broggi 2024	3	0	0	7	ok	MTAP_2x2_dataset_locked.csv	6a384c9c88243f9242c22cd9_MTAP_2x2_dataset_locked.csv	2.0	https://osf.io/download/6a384c9c88243f9242c22cd9/	available	3a09c736efc63c6292bfe19f98f1b3749b5eac1186fcd0fe73df0cc11d32e203	MTAP_2x2_dataset_locked.csv	3a09c736efc63c6292bfe19f98f1b3749b5eac1186fcd0fe73df0cc11d32e203	group	OSF|0.26.0|MTAP_2x2_dataset_locked.csv|3a09c736efc63c6292bfe19f98f1b3749b5eac1186fcd0fe73df0cc11d32e203	manifest primary_atlas true; canonical manifest-sheet row	analysis/bmj_rmr_v042/operating_points_primary.csv	C001;C002;C006;C011
0.42.0	OSF|OSF:m9ptk|osf:m9ptk:6a384c9c88243f9242c22cd9:6a384c9c88243f9242c22cd9-mtap-2x2-dataset-locked-csv:1:overall	OSF	OSF	OSF:m9ptk	Diagnostic accuracy of MTAP immunohistochemistry for CDKN2A homozygous deletion and for distinguishing mesothelioma from reactive mesothelial proliferations: a systematic review and bivariate meta-analysis	osf:m9ptk:6a384c9c88243f9242c22cd9:6a384c9c88243f9242c22cd9-mtap-2x2-dataset-locked-csv:1:overall	Overall structured 2 x 2 data	Chapel 2020	25	1	7	23	ok	MTAP_2x2_dataset_locked.csv	6a384c9c88243f9242c22cd9_MTAP_2x2_dataset_locked.csv	3.0	https://osf.io/download/6a384c9c88243f9242c22cd9/	available	3a09c736efc63c6292bfe19f98f1b3749b5eac1186fcd0fe73df0cc11d32e203	MTAP_2x2_dataset_locked.csv	3a09c736efc63c6292bfe19f98f1b3749b5eac1186fcd0fe73df0cc11d32e203	group	OSF|0.26.0|MTAP_2x2_dataset_locked.csv|3a09c736efc63c6292bfe19f98f1b3749b5eac1186fcd0fe73df0cc11d32e203	manifest primary_atlas true; canonical manifest-sheet row	analysis/bmj_rmr_v042/operating_points_primary.csv	C001;C002;C006;C011
0.42.0	OSF|OSF:m9ptk|osf:m9ptk:6a384c9c88243f9242c22cd9:6a384c9c88243f9242c22cd9-mtap-2x2-dataset-locked-csv:1:overall	OSF	OSF	OSF:m9ptk	Diagnostic accuracy of MTAP immunohistochemistry for CDKN2A homozygous deletion and for distinguishing mesothelioma from reactive mesothelial proliferations: a systematic review and bivariate meta-analysis	osf:m9ptk:6a384c9c88243f9242c22cd9:6a384c9c88243f9242c22cd9-mtap-2x2-dataset-locked-csv:1:overall	Overall structured 2 x 2 data	Chapel 2021	7	9	6	18	ok	MTAP_2x2_dataset_locked.csv	6a384c9c88243f9242c22cd9_MTAP_2x2_dataset_locked.csv	4.0	https://osf.io/download/6a384c9c88243f9242c22cd9/	available	3a09c736efc63c6292bfe19f98f1b3749b5eac1186fcd0fe73df0cc11d32e203	MTAP_2x2_dataset_locked.csv	3a09c736efc63c6292bfe19f98f1b3749b5eac1186fcd0fe73df0cc11d32e203	group	OSF|0.26.0|MTAP_2x2_dataset_locked.csv|3a09c736efc63c6292bfe19f98f1b3749b5eac1186fcd0fe73df0cc11d32e203	manifest primary_atlas true; canonical manifest-sheet row	analysis/bmj_rmr_v042/operating_points_primary.csv	C001;C002;C006;C011
0.42.0	OSF|OSF:m9ptk|osf:m9ptk:6a384c9c88243f9242c22cd9:6a384c9c88243f9242c22cd9-mtap-2x2-dataset-locked-csv:1:overall	OSF	OSF	OSF:m9ptk	Diagnostic accuracy of MTAP immunohistochemistry for CDKN2A homozygous deletion and for distinguishing mesothelioma from reactive mesothelial proliferations: a systematic review and bivariate meta-analysis	osf:m9ptk:6a384c9c88243f9242c22cd9:6a384c9c88243f9242c22cd9-mtap-2x2-dataset-locked-csv:1:overall	Overall structured 2 x 2 data	Chapel 2022	39	0	45	57	ok	MTAP_2x2_dataset_locked.csv	6a384c9c88243f9242c22cd9_MTAP_2x2_dataset_locked.csv	11.0	https://osf.io/download/6a384c9c88243f9242c22cd9/	available	3a09c736efc63c6292bfe19f98f1b3749b5eac1186fcd0fe73df0cc11d32e203	MTAP_2x2_dataset_locked.csv	3a09c736efc63c6292bfe19f98f1b3749b5eac1186fcd0fe73df0cc11d32e203	group	OSF|0.26.0|MTAP_2x2_dataset_locked.csv|3a09c736efc63c6292bfe19f98f1b3749b5eac1186fcd0fe73df0cc11d32e203	manifest primary_atlas true; canonical manifest-sheet row	analysis/bmj_rmr_v042/operating_points_primary.csv	C001;C002;C006;C011
0.42.0	OSF|OSF:m9ptk|osf:m9ptk:6a384c9c88243f9242c22cd9:6a384c9c88243f9242c22cd9-mtap-2x2-dataset-locked-csv:1:overall	OSF	OSF	OSF:m9ptk	Diagnostic accuracy of MTAP immunohistochemistry for CDKN2A homozygous deletion and for distinguishing mesothelioma from reactive mesothelial proliferations: a systematic review and bivariate meta-analysis	osf:m9ptk:6a384c9c88243f9242c22cd9:6a384c9c88243f9242c22cd9-mtap-2x2-dataset-locked-csv:1:overall	Overall structured 2 x 2 data	Febres-Aldana 2024	32	3	1	20	ok	MTAP_2x2_dataset_locked.csv	6a384c9c88243f9242c22cd9_MTAP_2x2_dataset_locked.csv	5.0	https://osf.io/download/6a384c9c88243f9242c22cd9/	available	3a09c736efc63c6292bfe19f98f1b3749b5eac1186fcd0fe73df0cc11d32e203	MTAP_2x2_dataset_locked.csv	3a09c736efc63c6292bfe19f98f1b3749b5eac1186fcd0fe73df0cc11d32e203	group	OSF|0.26.0|MTAP_2x2_dataset_locked.csv|3a09c736efc63c6292bfe19f98f1b3749b5eac1186fcd0fe73df0cc11d32e203	manifest primary_atlas true; canonical manifest-sheet row	analysis/bmj_rmr_v042/operating_points_primary.csv	C001;C002;C006;C011
0.42.0	OSF|OSF:m9ptk|osf:m9ptk:6a384c9c88243f9242c22cd9:6a384c9c88243f9242c22cd9-mtap-2x2-dataset-locked-csv:1:overall	OSF	OSF	OSF:m9ptk	Diagnostic accuracy of MTAP immunohistochemistry for CDKN2A homozygous deletion and for distinguishing mesothelioma from reactive mesothelial proliferations: a systematic review and bivariate meta-analysis	osf:m9ptk:6a384c9c88243f9242c22cd9:6a384c9c88243f9242c22cd9-mtap-2x2-dataset-locked-csv:1:overall	Overall structured 2 x 2 data	Hiroshima 2021	16	0	5	5	ok	MTAP_2x2_dataset_locked.csv	6a384c9c88243f9242c22cd9_MTAP_2x2_dataset_locked.csv	14.0	https://osf.io/download/6a384c9c88243f9242c22cd9/	available	3a09c736efc63c6292bfe19f98f1b3749b5eac1186fcd0fe73df0cc11d32e203	MTAP_2x2_dataset_locked.csv	3a09c736efc63c6292bfe19f98f1b3749b5eac1186fcd0fe73df0cc11d32e203	group	OSF|0.26.0|MTAP_2x2_dataset_locked.csv|3a09c736efc63c6292bfe19f98f1b3749b5eac1186fcd0fe73df0cc11d32e203	manifest primary_atlas true; canonical manifest-sheet row	analysis/bmj_rmr_v042/operating_points_primary.csv	C001;C002;C006;C011
0.42.0	OSF|OSF:m9ptk|osf:m9ptk:6a384c9c88243f9242c22cd9:6a384c9c88243f9242c22cd9-mtap-2x2-dataset-locked-csv:1:overall	OSF	OSF	OSF:m9ptk	Diagnostic accuracy of MTAP immunohistochemistry for CDKN2A homozygous deletion and for distinguishing mesothelioma from reactive mesothelial proliferations: a systematic review and bivariate meta-analysis	osf:m9ptk:6a384c9c88243f9242c22cd9:6a384c9c88243f9242c22cd9-mtap-2x2-dataset-locked-csv:1:overall	Overall structured 2 x 2 data	Kinoshita 2020	33	0	14	27	ok	MTAP_2x2_dataset_locked.csv	6a384c9c88243f9242c22cd9_MTAP_2x2_dataset_locked.csv	21.0	https://osf.io/download/6a384c9c88243f9242c22cd9/	available	3a09c736efc63c6292bfe19f98f1b3749b5eac1186fcd0fe73df0cc11d32e203	MTAP_2x2_dataset_locked.csv	3a09c736efc63c6292bfe19f98f1b3749b5eac1186fcd0fe73df0cc11d32e203	group	OSF|0.26.0|MTAP_2x2_dataset_locked.csv|3a09c736efc63c6292bfe19f98f1b3749b5eac1186fcd0fe73df0cc11d32e203	manifest primary_atlas true; canonical manifest-sheet row	analysis/bmj_rmr_v042/operating_points_primary.csv	C001;C002;C006;C011
0.42.0	OSF|OSF:m9ptk|osf:m9ptk:6a384c9c88243f9242c22cd9:6a384c9c88243f9242c22cd9-mtap-2x2-dataset-locked-csv:1:overall	OSF	OSF	OSF:m9ptk	Diagnostic accuracy of MTAP immunohistochemistry for CDKN2A homozygous deletion and for distinguishing mesothelioma from reactive mesothelial proliferations: a systematic review and bivariate meta-analysis	osf:m9ptk:6a384c9c88243f9242c22cd9:6a384c9c88243f9242c22cd9-mtap-2x2-dataset-locked-csv:1:overall	Overall structured 2 x 2 data	Kinoshita 2021	28	0	25	18	ok	MTAP_2x2_dataset_locked.csv	6a384c9c88243f9242c22cd9_MTAP_2x2_dataset_locked.csv	22.0	https://osf.io/download/6a384c9c88243f9242c22cd9/	available	3a09c736efc63c6292bfe19f98f1b3749b5eac1186fcd0fe73df0cc11d32e203	MTAP_2x2_dataset_locked.csv	3a09c736efc63c6292bfe19f98f1b3749b5eac1186fcd0fe73df0cc11d32e203	group	OSF|0.26.0|MTAP_2x2_dataset_locked.csv|3a09c736efc63c6292bfe19f98f1b3749b5eac1186fcd0fe73df0cc11d32e203	manifest primary_atlas true; canonical manifest-sheet row	analysis/bmj_rmr_v042/operating_points_primary.csv	C001;C002;C006;C011
0.42.0	OSF|OSF:m9ptk|osf:m9ptk:6a384c9c88243f9242c22cd9:6a384c9c88243f9242c22cd9-mtap-2x2-dataset-locked-csv:1:overall	OSF	OSF	OSF:m9ptk	Diagnostic accuracy of MTAP immunohistochemistry for CDKN2A homozygous deletion and for distinguishing mesothelioma from reactive mesothelial proliferations: a systematic review and bivariate meta-analysis	osf:m9ptk:6a384c9c88243f9242c22cd9:6a384c9c88243f9242c22cd9-mtap-2x2-dataset-locked-csv:1:overall	Overall structured 2 x 2 data	Lynggård cyto 2022	31	0	40	20	ok	MTAP_2x2_dataset_locked.csv	6a384c9c88243f9242c22cd9_MTAP_2x2_dataset_locked.csv	17.0	https://osf.io/download/6a384c9c88243f9242c22cd9/	available	3a09c736efc63c6292bfe19f98f1b3749b5eac1186fcd0fe73df0cc11d32e203	MTAP_2x2_dataset_locked.csv	3a09c736efc63c6292bfe19f98f1b3749b5eac1186fcd0fe73df0cc11d32e203	group	OSF|0.26.0|MTAP_2x2_dataset_locked.csv|3a09c736efc63c6292bfe19f98f1b3749b5eac1186fcd0fe73df0cc11d32e203	manifest primary_atlas true; canonical manifest-sheet row	analysis/bmj_rmr_v042/operating_points_primary.csv	C001;C002;C006;C011
0.42.0	OSF|OSF:m9ptk|osf:m9ptk:6a384c9c88243f9242c22cd9:6a384c9c88243f9242c22cd9-mtap-2x2-dataset-locked-csv:1:overall	OSF	OSF	OSF:m9ptk	Diagnostic accuracy of MTAP immunohistochemistry for CDKN2A homozygous deletion and for distinguishing mesothelioma from reactive mesothelial proliferations: a systematic review and bivariate meta-analysis	osf:m9ptk:6a384c9c88243f9242c22cd9:6a384c9c88243f9242c22cd9-mtap-2x2-dataset-locked-csv:1:overall	Overall structured 2 x 2 data	Lynggård histo 2022	50	0	41	20	ok	MTAP_2x2_dataset_locked.csv	6a384c9c88243f9242c22cd9_MTAP_2x2_dataset_locked.csv	12.0	https://osf.io/download/6a384c9c88243f9242c22cd9/	available	3a09c736efc63c6292bfe19f98f1b3749b5eac1186fcd0fe73df0cc11d32e203	MTAP_2x2_dataset_locked.csv	3a09c736efc63c6292bfe19f98f1b3749b5eac1186fcd0fe73df0cc11d32e203	group	OSF|0.26.0|MTAP_2x2_dataset_locked.csv|3a09c736efc63c6292bfe19f98f1b3749b5eac1186fcd0fe73df0cc11d32e203	manifest primary_atlas true; canonical manifest-sheet row	analysis/bmj_rmr_v042/operating_points_primary.csv	C001;C002;C006;C011
0.42.0	OSF|OSF:m9ptk|osf:m9ptk:6a384c9c88243f9242c22cd9:6a384c9c88243f9242c22cd9-mtap-2x2-dataset-locked-csv:1:overall	OSF	OSF	OSF:m9ptk	Diagnostic accuracy of MTAP immunohistochemistry for CDKN2A homozygous deletion and for distinguishing mesothelioma from reactive mesothelial proliferations: a systematic review and bivariate meta-analysis	osf:m9ptk:6a384c9c88243f9242c22cd9:6a384c9c88243f9242c22cd9-mtap-2x2-dataset-locked-csv:1:overall	Overall structured 2 x 2 data	Quaranta 2025 (1%)	10	3	17	9	ok	MTAP_2x2_dataset_locked.csv	6a384c9c88243f9242c22cd9_MTAP_2x2_dataset_locked.csv	9.0	https://osf.io/download/6a384c9c88243f9242c22cd9/	available	3a09c736efc63c6292bfe19f98f1b3749b5eac1186fcd0fe73df0cc11d32e203	MTAP_2x2_dataset_locked.csv	3a09c736efc63c6292bfe19f98f1b3749b5eac1186fcd0fe73df0cc11d32e203	group	OSF|0.26.0|MTAP_2x2_dataset_locked.csv|3a09c736efc63c6292bfe19f98f1b3749b5eac1186fcd0fe73df0cc11d32e203	manifest primary_atlas true; canonical manifest-sheet row	analysis/bmj_rmr_v042/operating_points_primary.csv	C001;C002;C006;C011
0.42.0	OSF|OSF:m9ptk|osf:m9ptk:6a384c9c88243f9242c22cd9:6a384c9c88243f9242c22cd9-mtap-2x2-dataset-locked-csv:1:overall	OSF	OSF	OSF:m9ptk	Diagnostic accuracy of MTAP immunohistochemistry for CDKN2A homozygous deletion and for distinguishing mesothelioma from reactive mesothelial proliferations: a systematic review and bivariate meta-analysis	osf:m9ptk:6a384c9c88243f9242c22cd9:6a384c9c88243f9242c22cd9-mtap-2x2-dataset-locked-csv:1:overall	Overall structured 2 x 2 data	Quaranta 2025 sec	13	0	26	14	ok	MTAP_2x2_dataset_locked.csv	6a384c9c88243f9242c22cd9_MTAP_2x2_dataset_locked.csv	20.0	https://osf.io/download/6a384c9c88243f9242c22cd9/	available	3a09c736efc63c6292bfe19f98f1b3749b5eac1186fcd0fe73df0cc11d32e203	MTAP_2x2_dataset_locked.csv	3a09c736efc63c6292bfe19f98f1b3749b5eac1186fcd0fe73df0cc11d32e203	group	OSF|0.26.0|MTAP_2x2_dataset_locked.csv|3a09c736efc63c6292bfe19f98f1b3749b5eac1186fcd0fe73df0cc11d32e203	manifest primary_atlas true; canonical manifest-sheet row	analysis/bmj_rmr_v042/operating_points_primary.csv	C001;C002;C006;C011
0.42.0	OSF|OSF:m9ptk|osf:m9ptk:6a384c9c88243f9242c22cd9:6a384c9c88243f9242c22cd9-mtap-2x2-dataset-locked-csv:1:overall	OSF	OSF	OSF:m9ptk	Diagnostic accuracy of MTAP immunohistochemistry for CDKN2A homozygous deletion and for distinguishing mesothelioma from reactive mesothelial proliferations: a systematic review and bivariate meta-analysis	osf:m9ptk:6a384c9c88243f9242c22cd9:6a384c9c88243f9242c22cd9-mtap-2x2-dataset-locked-csv:1:overall	Overall structured 2 x 2 data	Sa-ngiamwibool 2022	8	0	12	24	ok	MTAP_2x2_dataset_locked.csv	6a384c9c88243f9242c22cd9_MTAP_2x2_dataset_locked.csv	23.0	https://osf.io/download/6a384c9c88243f9242c22cd9/	available	3a09c736efc63c6292bfe19f98f1b3749b5eac1186fcd0fe73df0cc11d32e203	MTAP_2x2_dataset_locked.csv	3a09c736efc63c6292bfe19f98f1b3749b5eac1186fcd0fe73df0cc11d32e203	group	OSF|0.26.0|MTAP_2x2_dataset_locked.csv|3a09c736efc63c6292bfe19f98f1b3749b5eac1186fcd0fe73df0cc11d32e203	manifest primary_atlas true; canonical manifest-sheet row	analysis/bmj_rmr_v042/operating_points_primary.csv	C001;C002;C006;C011
0.42.0	OSF|OSF:m9ptk|osf:m9ptk:6a384c9c88243f9242c22cd9:6a384c9c88243f9242c22cd9-mtap-2x2-dataset-locked-csv:1:overall	OSF	OSF	OSF:m9ptk	Diagnostic accuracy of MTAP immunohistochemistry for CDKN2A homozygous deletion and for distinguishing mesothelioma from reactive mesothelial proliferations: a systematic review and bivariate meta-analysis	osf:m9ptk:6a384c9c88243f9242c22cd9:6a384c9c88243f9242c22cd9-mtap-2x2-dataset-locked-csv:1:overall	Overall structured 2 x 2 data	Vrugt 2023	22	10	1	19	ok	MTAP_2x2_dataset_locked.csv	6a384c9c88243f9242c22cd9_MTAP_2x2_dataset_locked.csv	8.0	https://osf.io/download/6a384c9c88243f9242c22cd9/	available	3a09c736efc63c6292bfe19f98f1b3749b5eac1186fcd0fe73df0cc11d32e203	MTAP_2x2_dataset_locked.csv	3a09c736efc63c6292bfe19f98f1b3749b5eac1186fcd0fe73df0cc11d32e203	group	OSF|0.26.0|MTAP_2x2_dataset_locked.csv|3a09c736efc63c6292bfe19f98f1b3749b5eac1186fcd0fe73df0cc11d32e203	manifest primary_atlas true; canonical manifest-sheet row	analysis/bmj_rmr_v042/operating_points_primary.csv	C001;C002;C006;C011
0.42.0	OSF|OSF:m9ptk|osf:m9ptk:6a384c9c88243f9242c22cd9:6a384c9c88243f9242c22cd9-mtap-2x2-dataset-locked-csv:1:overall	OSF	OSF	OSF:m9ptk	Diagnostic accuracy of MTAP immunohistochemistry for CDKN2A homozygous deletion and for distinguishing mesothelioma from reactive mesothelial proliferations: a systematic review and bivariate meta-analysis	osf:m9ptk:6a384c9c88243f9242c22cd9:6a384c9c88243f9242c22cd9-mtap-2x2-dataset-locked-csv:1:overall	Overall structured 2 x 2 data	Şeker 2024	21	6	27	38	ok	MTAP_2x2_dataset_locked.csv	6a384c9c88243f9242c22cd9_MTAP_2x2_dataset_locked.csv	13.0	https://osf.io/download/6a384c9c88243f9242c22cd9/	available	3a09c736efc63c6292bfe19f98f1b3749b5eac1186fcd0fe73df0cc11d32e203	MTAP_2x2_dataset_locked.csv	3a09c736efc63c6292bfe19f98f1b3749b5eac1186fcd0fe73df0cc11d32e203	group	OSF|0.26.0|MTAP_2x2_dataset_locked.csv|3a09c736efc63c6292bfe19f98f1b3749b5eac1186fcd0fe73df0cc11d32e203	manifest primary_atlas true; canonical manifest-sheet row	analysis/bmj_rmr_v042/operating_points_primary.csv	C001;C002;C006;C011
0.42.0	OSF|OSF:m9ptk|osf:m9ptk:6a384c9c88243f9242c22cd9:6a384c9c88243f9242c22cd9-mtap-2x2-dataset-locked-csv:1:overall	OSF	OSF	OSF:m9ptk	Diagnostic accuracy of MTAP immunohistochemistry for CDKN2A homozygous deletion and for distinguishing mesothelioma from reactive mesothelial proliferations: a systematic review and bivariate meta-analysis	osf:m9ptk:6a384c9c88243f9242c22cd9:6a384c9c88243f9242c22cd9-mtap-2x2-dataset-locked-csv:1:overall	Overall structured 2 x 2 data	Şeker 2026	15	6	18	9	ok	MTAP_2x2_dataset_locked.csv	6a384c9c88243f9242c22cd9_MTAP_2x2_dataset_locked.csv	6.0	https://osf.io/download/6a384c9c88243f9242c22cd9/	available	3a09c736efc63c6292bfe19f98f1b3749b5eac1186fcd0fe73df0cc11d32e203	MTAP_2x2_dataset_locked.csv	3a09c736efc63c6292bfe19f98f1b3749b5eac1186fcd0fe73df0cc11d32e203	group	OSF|0.26.0|MTAP_2x2_dataset_locked.csv|3a09c736efc63c6292bfe19f98f1b3749b5eac1186fcd0fe73df0cc11d32e203	manifest primary_atlas true; canonical manifest-sheet row	analysis/bmj_rmr_v042/operating_points_primary.csv	C001;C002;C006;C011
0.42.0	OSF|OSF:r5x76|osf:r5x76:699a18c8cbe4d1bc53c50d58:sheet1:1:overall	OSF	OSF	OSF:r5x76	Failure of Tooth Eruption: A Systematic Review and Meta-Analysis of Pathogenesis, Genetic Basis, Diagnostic Accuracy, and Treatment Outcomes	osf:r5x76:699a18c8cbe4d1bc53c50d58:sheet1:1:overall	Overall structured 2 x 2 data	D001	45	6	4	52	ok	FILE 4 Diagnostic_2x2_Tables.xlsx.xlsx	Sheet1	2.0	https://osf.io/download/699a18c8cbe4d1bc53c50d58/	available	89cc43a384314c8226472e512bc5561392bfecdbcc9daa0ddb30de0a2839acb5	FILE 4 Diagnostic_2x2_Tables.xlsx.xlsx	89cc43a384314c8226472e512bc5561392bfecdbcc9daa0ddb30de0a2839acb5	group	OSF|0.26.0|FILE 4 Diagnostic_2x2_Tables.xlsx.xlsx|89cc43a384314c8226472e512bc5561392bfecdbcc9daa0ddb30de0a2839acb5	manifest primary_atlas true; canonical manifest-sheet row	analysis/bmj_rmr_v042/operating_points_primary.csv	C001;C002;C006;C011
0.42.0	OSF|OSF:r5x76|osf:r5x76:699a18c8cbe4d1bc53c50d58:sheet1:1:overall	OSF	OSF	OSF:r5x76	Failure of Tooth Eruption: A Systematic Review and Meta-Analysis of Pathogenesis, Genetic Basis, Diagnostic Accuracy, and Treatment Outcomes	osf:r5x76:699a18c8cbe4d1bc53c50d58:sheet1:1:overall	Overall structured 2 x 2 data	D002	42	8	7	48	ok	FILE 4 Diagnostic_2x2_Tables.xlsx.xlsx	Sheet1	3.0	https://osf.io/download/699a18c8cbe4d1bc53c50d58/	available	89cc43a384314c8226472e512bc5561392bfecdbcc9daa0ddb30de0a2839acb5	FILE 4 Diagnostic_2x2_Tables.xlsx.xlsx	89cc43a384314c8226472e512bc5561392bfecdbcc9daa0ddb30de0a2839acb5	group	OSF|0.26.0|FILE 4 Diagnostic_2x2_Tables.xlsx.xlsx|89cc43a384314c8226472e512bc5561392bfecdbcc9daa0ddb30de0a2839acb5	manifest primary_atlas true; canonical manifest-sheet row	analysis/bmj_rmr_v042/operating_points_primary.csv	C001;C002;C006;C011
0.42.0	OSF|OSF:r5x76|osf:r5x76:699a18c8cbe4d1bc53c50d58:sheet1:1:overall	OSF	OSF	OSF:r5x76	Failure of Tooth Eruption: A Systematic Review and Meta-Analysis of Pathogenesis, Genetic Basis, Diagnostic Accuracy, and Treatment Outcomes	osf:r5x76:699a18c8cbe4d1bc53c50d58:sheet1:1:overall	Overall structured 2 x 2 data	D003	38	3	2	44	ok	FILE 4 Diagnostic_2x2_Tables.xlsx.xlsx	Sheet1	4.0	https://osf.io/download/699a18c8cbe4d1bc53c50d58/	available	89cc43a384314c8226472e512bc5561392bfecdbcc9daa0ddb30de0a2839acb5	FILE 4 Diagnostic_2x2_Tables.xlsx.xlsx	89cc43a384314c8226472e512bc5561392bfecdbcc9daa0ddb30de0a2839acb5	group	OSF|0.26.0|FILE 4 Diagnostic_2x2_Tables.xlsx.xlsx|89cc43a384314c8226472e512bc5561392bfecdbcc9daa0ddb30de0a2839acb5	manifest primary_atlas true; canonical manifest-sheet row	analysis/bmj_rmr_v042/operating_points_primary.csv	C001;C002;C006;C011
0.42.0	OSF|OSF:r5x76|osf:r5x76:699a18c8cbe4d1bc53c50d58:sheet1:1:overall	OSF	OSF	OSF:r5x76	Failure of Tooth Eruption: A Systematic Review and Meta-Analysis of Pathogenesis, Genetic Basis, Diagnostic Accuracy, and Treatment Outcomes	osf:r5x76:699a18c8cbe4d1bc53c50d58:sheet1:1:overall	Overall structured 2 x 2 data	D004	28	12	18	41	ok	FILE 4 Diagnostic_2x2_Tables.xlsx.xlsx	Sheet1	5.0	https://osf.io/download/699a18c8cbe4d1bc53c50d58/	available	89cc43a384314c8226472e512bc5561392bfecdbcc9daa0ddb30de0a2839acb5	FILE 4 Diagnostic_2x2_Tables.xlsx.xlsx	89cc43a384314c8226472e512bc5561392bfecdbcc9daa0ddb30de0a2839acb5	group	OSF|0.26.0|FILE 4 Diagnostic_2x2_Tables.xlsx.xlsx|89cc43a384314c8226472e512bc5561392bfecdbcc9daa0ddb30de0a2839acb5	manifest primary_atlas true; canonical manifest-sheet row	analysis/bmj_rmr_v042/operating_points_primary.csv	C001;C002;C006;C011
0.42.0	OSF|OSF:r5x76|osf:r5x76:699a18c8cbe4d1bc53c50d58:sheet1:1:overall	OSF	OSF	OSF:r5x76	Failure of Tooth Eruption: A Systematic Review and Meta-Analysis of Pathogenesis, Genetic Basis, Diagnostic Accuracy, and Treatment Outcomes	osf:r5x76:699a18c8cbe4d1bc53c50d58:sheet1:1:overall	Overall structured 2 x 2 data	D005	52	5	3	48	ok	FILE 4 Diagnostic_2x2_Tables.xlsx.xlsx	Sheet1	6.0	https://osf.io/download/699a18c8cbe4d1bc53c50d58/	available	89cc43a384314c8226472e512bc5561392bfecdbcc9daa0ddb30de0a2839acb5	FILE 4 Diagnostic_2x2_Tables.xlsx.xlsx	89cc43a384314c8226472e512bc5561392bfecdbcc9daa0ddb30de0a2839acb5	group	OSF|0.26.0|FILE 4 Diagnostic_2x2_Tables.xlsx.xlsx|89cc43a384314c8226472e512bc5561392bfecdbcc9daa0ddb30de0a2839acb5	manifest primary_atlas true; canonical manifest-sheet row	analysis/bmj_rmr_v042/operating_points_primary.csv	C001;C002;C006;C011
0.42.0	OSF|OSF:r5x76|osf:r5x76:699a18c8cbe4d1bc53c50d58:sheet1:1:overall	OSF	OSF	OSF:r5x76	Failure of Tooth Eruption: A Systematic Review and Meta-Analysis of Pathogenesis, Genetic Basis, Diagnostic Accuracy, and Treatment Outcomes	osf:r5x76:699a18c8cbe4d1bc53c50d58:sheet1:1:overall	Overall structured 2 x 2 data	D006	41	8	9	39	ok	FILE 4 Diagnostic_2x2_Tables.xlsx.xlsx	Sheet1	7.0	https://osf.io/download/699a18c8cbe4d1bc53c50d58/	available	89cc43a384314c8226472e512bc5561392bfecdbcc9daa0ddb30de0a2839acb5	FILE 4 Diagnostic_2x2_Tables.xlsx.xlsx	89cc43a384314c8226472e512bc5561392bfecdbcc9daa0ddb30de0a2839acb5	group	OSF|0.26.0|FILE 4 Diagnostic_2x2_Tables.xlsx.xlsx|89cc43a384314c8226472e512bc5561392bfecdbcc9daa0ddb30de0a2839acb5	manifest primary_atlas true; canonical manifest-sheet row	analysis/bmj_rmr_v042/operating_points_primary.csv	C001;C002;C006;C011
0.42.0	OSF|OSF:r5x76|osf:r5x76:699a18c8cbe4d1bc53c50d58:sheet1:1:overall	OSF	OSF	OSF:r5x76	Failure of Tooth Eruption: A Systematic Review and Meta-Analysis of Pathogenesis, Genetic Basis, Diagnostic Accuracy, and Treatment Outcomes	osf:r5x76:699a18c8cbe4d1bc53c50d58:sheet1:1:overall	Overall structured 2 x 2 data	D007	38	7	5	42	ok	FILE 4 Diagnostic_2x2_Tables.xlsx.xlsx	Sheet1	8.0	https://osf.io/download/699a18c8cbe4d1bc53c50d58/	available	89cc43a384314c8226472e512bc5561392bfecdbcc9daa0ddb30de0a2839acb5	FILE 4 Diagnostic_2x2_Tables.xlsx.xlsx	89cc43a384314c8226472e512bc5561392bfecdbcc9daa0ddb30de0a2839acb5	group	OSF|0.26.0|FILE 4 Diagnostic_2x2_Tables.xlsx.xlsx|89cc43a384314c8226472e512bc5561392bfecdbcc9daa0ddb30de0a2839acb5	manifest primary_atlas true; canonical manifest-sheet row	analysis/bmj_rmr_v042/operating_points_primary.csv	C001;C002;C006;C011
0.42.0	OSF|OSF:r5x76|osf:r5x76:699a18c8cbe4d1bc53c50d58:sheet1:1:overall	OSF	OSF	OSF:r5x76	Failure of Tooth Eruption: A Systematic Review and Meta-Analysis of Pathogenesis, Genetic Basis, Diagnostic Accuracy, and Treatment Outcomes	osf:r5x76:699a18c8cbe4d1bc53c50d58:sheet1:1:overall	Overall structured 2 x 2 data	D008	35	6	8	38	ok	FILE 4 Diagnostic_2x2_Tables.xlsx.xlsx	Sheet1	9.0	https://osf.io/download/699a18c8cbe4d1bc53c50d58/	available	89cc43a384314c8226472e512bc5561392bfecdbcc9daa0ddb30de0a2839acb5	FILE 4 Diagnostic_2x2_Tables.xlsx.xlsx	89cc43a384314c8226472e512bc5561392bfecdbcc9daa0ddb30de0a2839acb5	group	OSF|0.26.0|FILE 4 Diagnostic_2x2_Tables.xlsx.xlsx|89cc43a384314c8226472e512bc5561392bfecdbcc9daa0ddb30de0a2839acb5	manifest primary_atlas true; canonical manifest-sheet row	analysis/bmj_rmr_v042/operating_points_primary.csv	C001;C002;C006;C011
0.42.0	OSF|OSF:r5x76|osf:r5x76:699a18c8cbe4d1bc53c50d58:sheet1:1:overall	OSF	OSF	OSF:r5x76	Failure of Tooth Eruption: A Systematic Review and Meta-Analysis of Pathogenesis, Genetic Basis, Diagnostic Accuracy, and Treatment Outcomes	osf:r5x76:699a18c8cbe4d1bc53c50d58:sheet1:1:overall	Overall structured 2 x 2 data	D009	42	4	3	41	ok	FILE 4 Diagnostic_2x2_Tables.xlsx.xlsx	Sheet1	10.0	https://osf.io/download/699a18c8cbe4d1bc53c50d58/	available	89cc43a384314c8226472e512bc5561392bfecdbcc9daa0ddb30de0a2839acb5	FILE 4 Diagnostic_2x2_Tables.xlsx.xlsx	89cc43a384314c8226472e512bc5561392bfecdbcc9daa0ddb30de0a2839acb5	group	OSF|0.26.0|FILE 4 Diagnostic_2x2_Tables.xlsx.xlsx|89cc43a384314c8226472e512bc5561392bfecdbcc9daa0ddb30de0a2839acb5	manifest primary_atlas true; canonical manifest-sheet row	analysis/bmj_rmr_v042/operating_points_primary.csv	C001;C002;C006;C011
0.42.0	OSF|OSF:r5x76|osf:r5x76:699a18c8cbe4d1bc53c50d58:sheet1:1:overall	OSF	OSF	OSF:r5x76	Failure of Tooth Eruption: A Systematic Review and Meta-Analysis of Pathogenesis, Genetic Basis, Diagnostic Accuracy, and Treatment Outcomes	osf:r5x76:699a18c8cbe4d1bc53c50d58:sheet1:1:overall	Overall structured 2 x 2 data	D010	47	6	4	43	ok	FILE 4 Diagnostic_2x2_Tables.xlsx.xlsx	Sheet1	11.0	https://osf.io/download/699a18c8cbe4d1bc53c50d58/	available	89cc43a384314c8226472e512bc5561392bfecdbcc9daa0ddb30de0a2839acb5	FILE 4 Diagnostic_2x2_Tables.xlsx.xlsx	89cc43a384314c8226472e512bc5561392bfecdbcc9daa0ddb30de0a2839acb5	group	OSF|0.26.0|FILE 4 Diagnostic_2x2_Tables.xlsx.xlsx|89cc43a384314c8226472e512bc5561392bfecdbcc9daa0ddb30de0a2839acb5	manifest primary_atlas true; canonical manifest-sheet row	analysis/bmj_rmr_v042/operating_points_primary.csv	C001;C002;C006;C011
0.42.0	OSF|OSF:r5x76|osf:r5x76:699a18c8cbe4d1bc53c50d58:sheet1:1:overall	OSF	OSF	OSF:r5x76	Failure of Tooth Eruption: A Systematic Review and Meta-Analysis of Pathogenesis, Genetic Basis, Diagnostic Accuracy, and Treatment Outcomes	osf:r5x76:699a18c8cbe4d1bc53c50d58:sheet1:1:overall	Overall structured 2 x 2 data	D011	51	2	1	48	ok	FILE 4 Diagnostic_2x2_Tables.xlsx.xlsx	Sheet1	12.0	https://osf.io/download/699a18c8cbe4d1bc53c50d58/	available	89cc43a384314c8226472e512bc5561392bfecdbcc9daa0ddb30de0a2839acb5	FILE 4 Diagnostic_2x2_Tables.xlsx.xlsx	89cc43a384314c8226472e512bc5561392bfecdbcc9daa0ddb30de0a2839acb5	group	OSF|0.26.0|FILE 4 Diagnostic_2x2_Tables.xlsx.xlsx|89cc43a384314c8226472e512bc5561392bfecdbcc9daa0ddb30de0a2839acb5	manifest primary_atlas true; canonical manifest-sheet row	analysis/bmj_rmr_v042/operating_points_primary.csv	C001;C002;C006;C011
0.42.0	OSF|OSF:r5x76|osf:r5x76:699a18c8cbe4d1bc53c50d58:sheet1:1:overall	OSF	OSF	OSF:r5x76	Failure of Tooth Eruption: A Systematic Review and Meta-Analysis of Pathogenesis, Genetic Basis, Diagnostic Accuracy, and Treatment Outcomes	osf:r5x76:699a18c8cbe4d1bc53c50d58:sheet1:1:overall	Overall structured 2 x 2 data	D012	44	3	2	41	ok	FILE 4 Diagnostic_2x2_Tables.xlsx.xlsx	Sheet1	13.0	https://osf.io/download/699a18c8cbe4d1bc53c50d58/	available	89cc43a384314c8226472e512bc5561392bfecdbcc9daa0ddb30de0a2839acb5	FILE 4 Diagnostic_2x2_Tables.xlsx.xlsx	89cc43a384314c8226472e512bc5561392bfecdbcc9daa0ddb30de0a2839acb5	group	OSF|0.26.0|FILE 4 Diagnostic_2x2_Tables.xlsx.xlsx|89cc43a384314c8226472e512bc5561392bfecdbcc9daa0ddb30de0a2839acb5	manifest primary_atlas true; canonical manifest-sheet row	analysis/bmj_rmr_v042/operating_points_primary.csv	C001;C002;C006;C011
0.42.0	OSF|OSF:vjz63|osf:vjz63:69f2aa35a4d19421ff4bd5f5:cvst-per-study-hu-csv:1:overall	OSF	OSF	OSF:vjz63	Quantitative Hyperattenuation Markers on Non-Contrast CT for Cerebral Venous Sinus Thrombosis: Dataset and Analysis Code	osf:vjz63:69f2aa35a4d19421ff4bd5f5:cvst-per-study-hu-csv:1:overall	Overall structured 2 x 2 data	abdrabou2025_HU55	37	3	6	27	ok	CVST_project_handoff_v9.zip	cvst_per_study_HU.csv	9.0	https://osf.io/download/69f2aa35a4d19421ff4bd5f5/	available	c7db86b10b1e2279fddc9b60d90378fb022ef6bc4b3aaeea95083c51e9f08e98	CVST_project_handoff_v9.zip	c7db86b10b1e2279fddc9b60d90378fb022ef6bc4b3aaeea95083c51e9f08e98	group	OSF|0.26.0|CVST_project_handoff_v9.zip|c7db86b10b1e2279fddc9b60d90378fb022ef6bc4b3aaeea95083c51e9f08e98	manifest primary_atlas true; canonical manifest-sheet row	analysis/bmj_rmr_v042/operating_points_primary.csv	C001;C002;C006;C011
0.42.0	OSF|OSF:vjz63|osf:vjz63:69f2aa35a4d19421ff4bd5f5:cvst-per-study-hu-csv:1:overall	OSF	OSF	OSF:vjz63	Quantitative Hyperattenuation Markers on Non-Contrast CT for Cerebral Venous Sinus Thrombosis: Dataset and Analysis Code	osf:vjz63:69f2aa35a4d19421ff4bd5f5:cvst-per-study-hu-csv:1:overall	Overall structured 2 x 2 data	avsenik2016_HU64	11	5	2	35	ok	CVST_project_handoff_v9.zip	cvst_per_study_HU.csv	4.0	https://osf.io/download/69f2aa35a4d19421ff4bd5f5/	available	c7db86b10b1e2279fddc9b60d90378fb022ef6bc4b3aaeea95083c51e9f08e98	CVST_project_handoff_v9.zip	c7db86b10b1e2279fddc9b60d90378fb022ef6bc4b3aaeea95083c51e9f08e98	group	OSF|0.26.0|CVST_project_handoff_v9.zip|c7db86b10b1e2279fddc9b60d90378fb022ef6bc4b3aaeea95083c51e9f08e98	manifest primary_atlas true; canonical manifest-sheet row	analysis/bmj_rmr_v042/operating_points_primary.csv	C001;C002;C006;C011
0.42.0	OSF|OSF:vjz63|osf:vjz63:69f2aa35a4d19421ff4bd5f5:cvst-per-study-hu-csv:1:overall	OSF	OSF	OSF:vjz63	Quantitative Hyperattenuation Markers on Non-Contrast CT for Cerebral Venous Sinus Thrombosis: Dataset and Analysis Code	osf:vjz63:69f2aa35a4d19421ff4bd5f5:cvst-per-study-hu-csv:1:overall	Overall structured 2 x 2 data	besachio2013_HU65	21	1	4	30	ok	CVST_project_handoff_v9.zip	cvst_per_study_HU.csv	3.0	https://osf.io/download/69f2aa35a4d19421ff4bd5f5/	available	c7db86b10b1e2279fddc9b60d90378fb022ef6bc4b3aaeea95083c51e9f08e98	CVST_project_handoff_v9.zip	c7db86b10b1e2279fddc9b60d90378fb022ef6bc4b3aaeea95083c51e9f08e98	group	OSF|0.26.0|CVST_project_handoff_v9.zip|c7db86b10b1e2279fddc9b60d90378fb022ef6bc4b3aaeea95083c51e9f08e98	manifest primary_atlas true; canonical manifest-sheet row	analysis/bmj_rmr_v042/operating_points_primary.csv	C001;C002;C006;C011
0.42.0	OSF|OSF:vjz63|osf:vjz63:69f2aa35a4d19421ff4bd5f5:cvst-per-study-hu-csv:1:overall	OSF	OSF	OSF:vjz63	Quantitative Hyperattenuation Markers on Non-Contrast CT for Cerebral Venous Sinus Thrombosis: Dataset and Analysis Code	osf:vjz63:69f2aa35a4d19421ff4bd5f5:cvst-per-study-hu-csv:1:overall	Overall structured 2 x 2 data	buyck2013_HU62	19	1	1	19	ok	CVST_project_handoff_v9.zip	cvst_per_study_HU.csv	2.0	https://osf.io/download/69f2aa35a4d19421ff4bd5f5/	available	c7db86b10b1e2279fddc9b60d90378fb022ef6bc4b3aaeea95083c51e9f08e98	CVST_project_handoff_v9.zip	c7db86b10b1e2279fddc9b60d90378fb022ef6bc4b3aaeea95083c51e9f08e98	group	OSF|0.26.0|CVST_project_handoff_v9.zip|c7db86b10b1e2279fddc9b60d90378fb022ef6bc4b3aaeea95083c51e9f08e98	manifest primary_atlas true; canonical manifest-sheet row	analysis/bmj_rmr_v042/operating_points_primary.csv	C001;C002;C006;C011
0.42.0	OSF|OSF:vjz63|osf:vjz63:69f2aa35a4d19421ff4bd5f5:cvst-per-study-hu-csv:1:overall	OSF	OSF	OSF:vjz63	Quantitative Hyperattenuation Markers on Non-Contrast CT for Cerebral Venous Sinus Thrombosis: Dataset and Analysis Code	osf:vjz63:69f2aa35a4d19421ff4bd5f5:cvst-per-study-hu-csv:1:overall	Overall structured 2 x 2 data	buyck2019_HU62	194	58	91	245	ok	CVST_project_handoff_v9.zip	cvst_per_study_HU.csv	5.0	https://osf.io/download/69f2aa35a4d19421ff4bd5f5/	available	c7db86b10b1e2279fddc9b60d90378fb022ef6bc4b3aaeea95083c51e9f08e98	CVST_project_handoff_v9.zip	c7db86b10b1e2279fddc9b60d90378fb022ef6bc4b3aaeea95083c51e9f08e98	group	OSF|0.26.0|CVST_project_handoff_v9.zip|c7db86b10b1e2279fddc9b60d90378fb022ef6bc4b3aaeea95083c51e9f08e98	manifest primary_atlas true; canonical manifest-sheet row	analysis/bmj_rmr_v042/operating_points_primary.csv	C001;C002;C006;C011
0.42.0	OSF|OSF:vjz63|osf:vjz63:69f2aa35a4d19421ff4bd5f5:cvst-per-study-hu-csv:1:overall	OSF	OSF	OSF:vjz63	Quantitative Hyperattenuation Markers on Non-Contrast CT for Cerebral Venous Sinus Thrombosis: Dataset and Analysis Code	osf:vjz63:69f2aa35a4d19421ff4bd5f5:cvst-per-study-hu-csv:1:overall	Overall structured 2 x 2 data	maghbooli2025_HU61	37	3	11	37	ok	CVST_project_handoff_v9.zip	cvst_per_study_HU.csv	8.0	https://osf.io/download/69f2aa35a4d19421ff4bd5f5/	available	c7db86b10b1e2279fddc9b60d90378fb022ef6bc4b3aaeea95083c51e9f08e98	CVST_project_handoff_v9.zip	c7db86b10b1e2279fddc9b60d90378fb022ef6bc4b3aaeea95083c51e9f08e98	group	OSF|0.26.0|CVST_project_handoff_v9.zip|c7db86b10b1e2279fddc9b60d90378fb022ef6bc4b3aaeea95083c51e9f08e98	manifest primary_atlas true; canonical manifest-sheet row	analysis/bmj_rmr_v042/operating_points_primary.csv	C001;C002;C006;C011
0.42.0	OSF|OSF:vjz63|osf:vjz63:69f2aa35a4d19421ff4bd5f5:cvst-per-study-hu-csv:1:overall	OSF	OSF	OSF:vjz63	Quantitative Hyperattenuation Markers on Non-Contrast CT for Cerebral Venous Sinus Thrombosis: Dataset and Analysis Code	osf:vjz63:69f2aa35a4d19421ff4bd5f5:cvst-per-study-hu-csv:1:overall	Overall structured 2 x 2 data	ratnaparkhi2024_HU68	34	0	1	41	ok	CVST_project_handoff_v9.zip	cvst_per_study_HU.csv	7.0	https://osf.io/download/69f2aa35a4d19421ff4bd5f5/	available	c7db86b10b1e2279fddc9b60d90378fb022ef6bc4b3aaeea95083c51e9f08e98	CVST_project_handoff_v9.zip	c7db86b10b1e2279fddc9b60d90378fb022ef6bc4b3aaeea95083c51e9f08e98	group	OSF|0.26.0|CVST_project_handoff_v9.zip|c7db86b10b1e2279fddc9b60d90378fb022ef6bc4b3aaeea95083c51e9f08e98	manifest primary_atlas true; canonical manifest-sheet row	analysis/bmj_rmr_v042/operating_points_primary.csv	C001;C002;C006;C011
0.42.0	OSF|OSF:vjz63|osf:vjz63:69f2aa35a4d19421ff4bd5f5:cvst-per-study-hu-csv:1:overall	OSF	OSF	OSF:vjz63	Quantitative Hyperattenuation Markers on Non-Contrast CT for Cerebral Venous Sinus Thrombosis: Dataset and Analysis Code	osf:vjz63:69f2aa35a4d19421ff4bd5f5:cvst-per-study-hu-csv:1:overall	Overall structured 2 x 2 data	tayyebi2020_HU61	41	0	9	73	ok	CVST_project_handoff_v9.zip	cvst_per_study_HU.csv	6.0	https://osf.io/download/69f2aa35a4d19421ff4bd5f5/	available	c7db86b10b1e2279fddc9b60d90378fb022ef6bc4b3aaeea95083c51e9f08e98	CVST_project_handoff_v9.zip	c7db86b10b1e2279fddc9b60d90378fb022ef6bc4b3aaeea95083c51e9f08e98	group	OSF|0.26.0|CVST_project_handoff_v9.zip|c7db86b10b1e2279fddc9b60d90378fb022ef6bc4b3aaeea95083c51e9f08e98	manifest primary_atlas true; canonical manifest-sheet row	analysis/bmj_rmr_v042/operating_points_primary.csv	C001;C002;C006;C011
0.42.0	PMC Open Access|PMC:PMC10021667|pmc open access:PMC10021667:pgph.0000358.t002:table-2-summary-diagnostic-accuracy-data-for-included-studies:1:overall	PMC Open Access	PMC	PMC:PMC10021667	Diagnostic accuracy of antigen-detection rapid diagnostic tests for diagnosis of COVID-19 in low-and middle-income countries: A systematic review and meta-analysis	pmc open access:PMC10021667:pgph.0000358.t002:table-2-summary-diagnostic-accuracy-data-for-included-studies:1:overall	Overall structured 2 x 2 data	Agrawal,2021	26	2	3	436	ok	PMC10021667.xml	Table 2 Summary diagnostic accuracy data for included studies.	3.0	https://pmc.ncbi.nlm.nih.gov/articles/PMC10021667/	available	38bb38109df03447bf24b1cceecce36f672cb942c4a5abad1491c2f37afb7f6f	PMC10021667.xml	38bb38109df03447bf24b1cceecce36f672cb942c4a5abad1491c2f37afb7f6f	group	PMC Open Access|0.26.0|PMC10021667.xml|38bb38109df03447bf24b1cceecce36f672cb942c4a5abad1491c2f37afb7f6f	manifest primary_atlas true; canonical manifest-sheet row	analysis/bmj_rmr_v042/operating_points_primary.csv	C001;C002;C006;C011
0.42.0	PMC Open Access|PMC:PMC10021667|pmc open access:PMC10021667:pgph.0000358.t002:table-2-summary-diagnostic-accuracy-data-for-included-studies:1:overall	PMC Open Access	PMC	PMC:PMC10021667	Diagnostic accuracy of antigen-detection rapid diagnostic tests for diagnosis of COVID-19 in low-and middle-income countries: A systematic review and meta-analysis	pmc open access:PMC10021667:pgph.0000358.t002:table-2-summary-diagnostic-accuracy-data-for-included-studies:1:overall	Overall structured 2 x 2 data	Boum,2021	170	54	121	745	ok	PMC10021667.xml	Table 2 Summary diagnostic accuracy data for included studies.	6.0	https://pmc.ncbi.nlm.nih.gov/articles/PMC10021667/	available	38bb38109df03447bf24b1cceecce36f672cb942c4a5abad1491c2f37afb7f6f	PMC10021667.xml	38bb38109df03447bf24b1cceecce36f672cb942c4a5abad1491c2f37afb7f6f	group	PMC Open Access|0.26.0|PMC10021667.xml|38bb38109df03447bf24b1cceecce36f672cb942c4a5abad1491c2f37afb7f6f	manifest primary_atlas true; canonical manifest-sheet row	analysis/bmj_rmr_v042/operating_points_primary.csv	C001;C002;C006;C011
0.42.0	PMC Open Access|PMC:PMC10021667|pmc open access:PMC10021667:pgph.0000358.t002:table-2-summary-diagnostic-accuracy-data-for-included-studies:1:overall	PMC Open Access	PMC	PMC:PMC10021667	Diagnostic accuracy of antigen-detection rapid diagnostic tests for diagnosis of COVID-19 in low-and middle-income countries: A systematic review and meta-analysis	pmc open access:PMC10021667:pgph.0000358.t002:table-2-summary-diagnostic-accuracy-data-for-included-studies:1:overall	Overall structured 2 x 2 data	Chaimayo,2020	59	5	1	389	ok	PMC10021667.xml	Table 2 Summary diagnostic accuracy data for included studies.	9.0	https://pmc.ncbi.nlm.nih.gov/articles/PMC10021667/	available	38bb38109df03447bf24b1cceecce36f672cb942c4a5abad1491c2f37afb7f6f	PMC10021667.xml	38bb38109df03447bf24b1cceecce36f672cb942c4a5abad1491c2f37afb7f6f	group	PMC Open Access|0.26.0|PMC10021667.xml|38bb38109df03447bf24b1cceecce36f672cb942c4a5abad1491c2f37afb7f6f	manifest primary_atlas true; canonical manifest-sheet row	analysis/bmj_rmr_v042/operating_points_primary.csv	C001;C002;C006;C011
0.42.0	PMC Open Access|PMC:PMC10021667|pmc open access:PMC10021667:pgph.0000358.t002:table-2-summary-diagnostic-accuracy-data-for-included-studies:1:overall	PMC Open Access	PMC	PMC:PMC10021667	Diagnostic accuracy of antigen-detection rapid diagnostic tests for diagnosis of COVID-19 in low-and middle-income countries: A systematic review and meta-analysis	pmc open access:PMC10021667:pgph.0000358.t002:table-2-summary-diagnostic-accuracy-data-for-included-studies:1:overall	Overall structured 2 x 2 data	Diao,2021	152	0	49	50	ok	PMC10021667.xml	Table 2 Summary diagnostic accuracy data for included studies.	2.0	https://pmc.ncbi.nlm.nih.gov/articles/PMC10021667/	available	38bb38109df03447bf24b1cceecce36f672cb942c4a5abad1491c2f37afb7f6f	PMC10021667.xml	38bb38109df03447bf24b1cceecce36f672cb942c4a5abad1491c2f37afb7f6f	group	PMC Open Access|0.26.0|PMC10021667.xml|38bb38109df03447bf24b1cceecce36f672cb942c4a5abad1491c2f37afb7f6f	manifest primary_atlas true; canonical manifest-sheet row	analysis/bmj_rmr_v042/operating_points_primary.csv	C001;C002;C006;C011
0.42.0	PMC Open Access|PMC:PMC10021667|pmc open access:PMC10021667:pgph.0000358.t002:table-2-summary-diagnostic-accuracy-data-for-included-studies:1:overall	PMC Open Access	PMC	PMC:PMC10021667	Diagnostic accuracy of antigen-detection rapid diagnostic tests for diagnosis of COVID-19 in low-and middle-income countries: A systematic review and meta-analysis	pmc open access:PMC10021667:pgph.0000358.t002:table-2-summary-diagnostic-accuracy-data-for-included-studies:1:overall	Overall structured 2 x 2 data	Gupta,2021	63	1	14	252	ok	PMC10021667.xml	Table 2 Summary diagnostic accuracy data for included studies.	8.0	https://pmc.ncbi.nlm.nih.gov/articles/PMC10021667/	available	38bb38109df03447bf24b1cceecce36f672cb942c4a5abad1491c2f37afb7f6f	PMC10021667.xml	38bb38109df03447bf24b1cceecce36f672cb942c4a5abad1491c2f37afb7f6f	group	PMC Open Access|0.26.0|PMC10021667.xml|38bb38109df03447bf24b1cceecce36f672cb942c4a5abad1491c2f37afb7f6f	manifest primary_atlas true; canonical manifest-sheet row	analysis/bmj_rmr_v042/operating_points_primary.csv	C001;C002;C006;C011
0.42.0	PMC Open Access|PMC:PMC10021667|pmc open access:PMC10021667:pgph.0000358.t002:table-2-summary-diagnostic-accuracy-data-for-included-studies:1:overall	PMC Open Access	PMC	PMC:PMC10021667	Diagnostic accuracy of antigen-detection rapid diagnostic tests for diagnosis of COVID-19 in low-and middle-income countries: A systematic review and meta-analysis	pmc open access:PMC10021667:pgph.0000358.t002:table-2-summary-diagnostic-accuracy-data-for-included-studies:1:overall	Overall structured 2 x 2 data	Kanaujia,2021	136	2	53	293	ok	PMC10021667.xml	Table 2 Summary diagnostic accuracy data for included studies.	13.0	https://pmc.ncbi.nlm.nih.gov/articles/PMC10021667/	available	38bb38109df03447bf24b1cceecce36f672cb942c4a5abad1491c2f37afb7f6f	PMC10021667.xml	38bb38109df03447bf24b1cceecce36f672cb942c4a5abad1491c2f37afb7f6f	group	PMC Open Access|0.26.0|PMC10021667.xml|38bb38109df03447bf24b1cceecce36f672cb942c4a5abad1491c2f37afb7f6f	manifest primary_atlas true; canonical manifest-sheet row	analysis/bmj_rmr_v042/operating_points_primary.csv	C001;C002;C006;C011
0.42.0	PMC Open Access|PMC:PMC10021667|pmc open access:PMC10021667:pgph.0000358.t002:table-2-summary-diagnostic-accuracy-data-for-included-studies:1:overall	PMC Open Access	PMC	PMC:PMC10021667	Diagnostic accuracy of antigen-detection rapid diagnostic tests for diagnosis of COVID-19 in low-and middle-income countries: A systematic review and meta-analysis	pmc open access:PMC10021667:pgph.0000358.t002:table-2-summary-diagnostic-accuracy-data-for-included-studies:1:overall	Overall structured 2 x 2 data	Kim,2021	94	0	6	100	ok	PMC10021667.xml	Table 2 Summary diagnostic accuracy data for included studies.	4.0	https://pmc.ncbi.nlm.nih.gov/articles/PMC10021667/	available	38bb38109df03447bf24b1cceecce36f672cb942c4a5abad1491c2f37afb7f6f	PMC10021667.xml	38bb38109df03447bf24b1cceecce36f672cb942c4a5abad1491c2f37afb7f6f	group	PMC Open Access|0.26.0|PMC10021667.xml|38bb38109df03447bf24b1cceecce36f672cb942c4a5abad1491c2f37afb7f6f	manifest primary_atlas true; canonical manifest-sheet row	analysis/bmj_rmr_v042/operating_points_primary.csv	C001;C002;C006;C011
0.42.0	PMC Open Access|PMC:PMC10021667|pmc open access:PMC10021667:pgph.0000358.t002:table-2-summary-diagnostic-accuracy-data-for-included-studies:1:overall	PMC Open Access	PMC	PMC:PMC10021667	Diagnostic accuracy of antigen-detection rapid diagnostic tests for diagnosis of COVID-19 in low-and middle-income countries: A systematic review and meta-analysis	pmc open access:PMC10021667:pgph.0000358.t002:table-2-summary-diagnostic-accuracy-data-for-included-studies:1:overall	Overall structured 2 x 2 data	Nalumansi,2020	63	13	27	159	ok	PMC10021667.xml	Table 2 Summary diagnostic accuracy data for included studies.	5.0	https://pmc.ncbi.nlm.nih.gov/articles/PMC10021667/	available	38bb38109df03447bf24b1cceecce36f672cb942c4a5abad1491c2f37afb7f6f	PMC10021667.xml	38bb38109df03447bf24b1cceecce36f672cb942c4a5abad1491c2f37afb7f6f	group	PMC Open Access|0.26.0|PMC10021667.xml|38bb38109df03447bf24b1cceecce36f672cb942c4a5abad1491c2f37afb7f6f	manifest primary_atlas true; canonical manifest-sheet row	analysis/bmj_rmr_v042/operating_points_primary.csv	C001;C002;C006;C011
0.42.0	PMC Open Access|PMC:PMC10021667|pmc open access:PMC10021667:pgph.0000358.t002:table-2-summary-diagnostic-accuracy-data-for-included-studies:1:overall	PMC Open Access	PMC	PMC:PMC10021667	Diagnostic accuracy of antigen-detection rapid diagnostic tests for diagnosis of COVID-19 in low-and middle-income countries: A systematic review and meta-analysis	pmc open access:PMC10021667:pgph.0000358.t002:table-2-summary-diagnostic-accuracy-data-for-included-studies:1:overall	Overall structured 2 x 2 data	Pena-Rodriguez,2021	79	0	25	265	ok	PMC10021667.xml	Table 2 Summary diagnostic accuracy data for included studies.	7.0	https://pmc.ncbi.nlm.nih.gov/articles/PMC10021667/	available	38bb38109df03447bf24b1cceecce36f672cb942c4a5abad1491c2f37afb7f6f	PMC10021667.xml	38bb38109df03447bf24b1cceecce36f672cb942c4a5abad1491c2f37afb7f6f	group	PMC Open Access|0.26.0|PMC10021667.xml|38bb38109df03447bf24b1cceecce36f672cb942c4a5abad1491c2f37afb7f6f	manifest primary_atlas true; canonical manifest-sheet row	analysis/bmj_rmr_v042/operating_points_primary.csv	C001;C002;C006;C011
0.42.0	PMC Open Access|PMC:PMC10021667|pmc open access:PMC10021667:pgph.0000358.t002:table-2-summary-diagnostic-accuracy-data-for-included-studies:1:overall	PMC Open Access	PMC	PMC:PMC10021667	Diagnostic accuracy of antigen-detection rapid diagnostic tests for diagnosis of COVID-19 in low-and middle-income countries: A systematic review and meta-analysis	pmc open access:PMC10021667:pgph.0000358.t002:table-2-summary-diagnostic-accuracy-data-for-included-studies:1:overall	Overall structured 2 x 2 data	Ristic,2021	25	0	18	77	ok	PMC10021667.xml	Table 2 Summary diagnostic accuracy data for included studies.	11.0	https://pmc.ncbi.nlm.nih.gov/articles/PMC10021667/	available	38bb38109df03447bf24b1cceecce36f672cb942c4a5abad1491c2f37afb7f6f	PMC10021667.xml	38bb38109df03447bf24b1cceecce36f672cb942c4a5abad1491c2f37afb7f6f	group	PMC Open Access|0.26.0|PMC10021667.xml|38bb38109df03447bf24b1cceecce36f672cb942c4a5abad1491c2f37afb7f6f	manifest primary_atlas true; canonical manifest-sheet row	analysis/bmj_rmr_v042/operating_points_primary.csv	C001;C002;C006;C011
0.42.0	PMC Open Access|PMC:PMC10021667|pmc open access:PMC10021667:pgph.0000358.t002:table-2-summary-diagnostic-accuracy-data-for-included-studies:1:overall	PMC Open Access	PMC	PMC:PMC10021667	Diagnostic accuracy of antigen-detection rapid diagnostic tests for diagnosis of COVID-19 in low-and middle-income countries: A systematic review and meta-analysis	pmc open access:PMC10021667:pgph.0000358.t002:table-2-summary-diagnostic-accuracy-data-for-included-studies:1:overall	Overall structured 2 x 2 data	Shrestha,2020	40	0	7	66	ok	PMC10021667.xml	Table 2 Summary diagnostic accuracy data for included studies.	10.0	https://pmc.ncbi.nlm.nih.gov/articles/PMC10021667/	available	38bb38109df03447bf24b1cceecce36f672cb942c4a5abad1491c2f37afb7f6f	PMC10021667.xml	38bb38109df03447bf24b1cceecce36f672cb942c4a5abad1491c2f37afb7f6f	group	PMC Open Access|0.26.0|PMC10021667.xml|38bb38109df03447bf24b1cceecce36f672cb942c4a5abad1491c2f37afb7f6f	manifest primary_atlas true; canonical manifest-sheet row	analysis/bmj_rmr_v042/operating_points_primary.csv	C001;C002;C006;C011
0.42.0	PMC Open Access|PMC:PMC10021667|pmc open access:PMC10021667:pgph.0000358.t002:table-2-summary-diagnostic-accuracy-data-for-included-studies:1:overall	PMC Open Access	PMC	PMC:PMC10021667	Diagnostic accuracy of antigen-detection rapid diagnostic tests for diagnosis of COVID-19 in low-and middle-income countries: A systematic review and meta-analysis	pmc open access:PMC10021667:pgph.0000358.t002:table-2-summary-diagnostic-accuracy-data-for-included-studies:1:overall	Overall structured 2 x 2 data	Thakur,2021	29	1	55	592	ok	PMC10021667.xml	Table 2 Summary diagnostic accuracy data for included studies.	12.0	https://pmc.ncbi.nlm.nih.gov/articles/PMC10021667/	available	38bb38109df03447bf24b1cceecce36f672cb942c4a5abad1491c2f37afb7f6f	PMC10021667.xml	38bb38109df03447bf24b1cceecce36f672cb942c4a5abad1491c2f37afb7f6f	group	PMC Open Access|0.26.0|PMC10021667.xml|38bb38109df03447bf24b1cceecce36f672cb942c4a5abad1491c2f37afb7f6f	manifest primary_atlas true; canonical manifest-sheet row	analysis/bmj_rmr_v042/operating_points_primary.csv	C001;C002;C006;C011
0.42.0	PMC Open Access|PMC:PMC10039610|pmc open access:PMC10039610:Tab1:table-1-characteristics-of-the-included-studies:1:overall	PMC Open Access	PMC	PMC:PMC10039610	Whether the Golgi protein 73 could be a diagnostic serological marker in hepatocellular carcinoma: a meta analysis	pmc open access:PMC10039610:Tab1:table-1-characteristics-of-the-included-studies:1:overall	Overall structured 2 x 2 data	Bo L [ 15 ]	16	23	18	52	ok	PMC10039610.xml	Table 1 Characteristics of the included studies	17.0	https://pmc.ncbi.nlm.nih.gov/articles/PMC10039610/	available	cba9720feac9946780f5f14cce1ce29f81e8176eaf411b3cebbc717d841b1d27	PMC10039610.xml	cba9720feac9946780f5f14cce1ce29f81e8176eaf411b3cebbc717d841b1d27	group	PMC Open Access|0.26.0|PMC10039610.xml|cba9720feac9946780f5f14cce1ce29f81e8176eaf411b3cebbc717d841b1d27	manifest primary_atlas true; canonical manifest-sheet row	analysis/bmj_rmr_v042/operating_points_primary.csv	C001;C002;C006;C011
0.42.0	PMC Open Access|PMC:PMC10039610|pmc open access:PMC10039610:Tab1:table-1-characteristics-of-the-included-studies:1:overall	PMC Open Access	PMC	PMC:PMC10039610	Whether the Golgi protein 73 could be a diagnostic serological marker in hepatocellular carcinoma: a meta analysis	pmc open access:PMC10039610:Tab1:table-1-characteristics-of-the-included-studies:1:overall	Overall structured 2 x 2 data	Eissa M [ 39 ]	22	8	3	54	ok	PMC10039610.xml	Table 1 Characteristics of the included studies	6.0	https://pmc.ncbi.nlm.nih.gov/articles/PMC10039610/	available	cba9720feac9946780f5f14cce1ce29f81e8176eaf411b3cebbc717d841b1d27	PMC10039610.xml	cba9720feac9946780f5f14cce1ce29f81e8176eaf411b3cebbc717d841b1d27	group	PMC Open Access|0.26.0|PMC10039610.xml|cba9720feac9946780f5f14cce1ce29f81e8176eaf411b3cebbc717d841b1d27	manifest primary_atlas true; canonical manifest-sheet row	analysis/bmj_rmr_v042/operating_points_primary.csv	C001;C002;C006;C011
0.42.0	PMC Open Access|PMC:PMC10039610|pmc open access:PMC10039610:Tab1:table-1-characteristics-of-the-included-studies:1:overall	PMC Open Access	PMC	PMC:PMC10039610	Whether the Golgi protein 73 could be a diagnostic serological marker in hepatocellular carcinoma: a meta analysis	pmc open access:PMC10039610:Tab1:table-1-characteristics-of-the-included-studies:1:overall	Overall structured 2 x 2 data	Farag RMA [ 41 ]	138	13	7	98	ok	PMC10039610.xml	Table 1 Characteristics of the included studies	7.0	https://pmc.ncbi.nlm.nih.gov/articles/PMC10039610/	available	cba9720feac9946780f5f14cce1ce29f81e8176eaf411b3cebbc717d841b1d27	PMC10039610.xml	cba9720feac9946780f5f14cce1ce29f81e8176eaf411b3cebbc717d841b1d27	group	PMC Open Access|0.26.0|PMC10039610.xml|cba9720feac9946780f5f14cce1ce29f81e8176eaf411b3cebbc717d841b1d27	manifest primary_atlas true; canonical manifest-sheet row	analysis/bmj_rmr_v042/operating_points_primary.csv	C001;C002;C006;C011
0.42.0	PMC Open Access|PMC:PMC10039610|pmc open access:PMC10039610:Tab1:table-1-characteristics-of-the-included-studies:1:overall	PMC Open Access	PMC	PMC:PMC10039610	Whether the Golgi protein 73 could be a diagnostic serological marker in hepatocellular carcinoma: a meta analysis	pmc open access:PMC10039610:Tab1:table-1-characteristics-of-the-included-studies:1:overall	Overall structured 2 x 2 data	Gao G [ 22 ]	127	56	67	110	ok	PMC10039610.xml	Table 1 Characteristics of the included studies	24.0	https://pmc.ncbi.nlm.nih.gov/articles/PMC10039610/	available	cba9720feac9946780f5f14cce1ce29f81e8176eaf411b3cebbc717d841b1d27	PMC10039610.xml	cba9720feac9946780f5f14cce1ce29f81e8176eaf411b3cebbc717d841b1d27	group	PMC Open Access|0.26.0|PMC10039610.xml|cba9720feac9946780f5f14cce1ce29f81e8176eaf411b3cebbc717d841b1d27	manifest primary_atlas true; canonical manifest-sheet row	analysis/bmj_rmr_v042/operating_points_primary.csv	C001;C002;C006;C011
0.42.0	PMC Open Access|PMC:PMC10039610|pmc open access:PMC10039610:Tab1:table-1-characteristics-of-the-included-studies:1:overall	PMC Open Access	PMC	PMC:PMC10039610	Whether the Golgi protein 73 could be a diagnostic serological marker in hepatocellular carcinoma: a meta analysis	pmc open access:PMC10039610:Tab1:table-1-characteristics-of-the-included-studies:1:overall	Overall structured 2 x 2 data	Gao Y [ 42 ]	56	53	24	15	ok	PMC10039610.xml	Table 1 Characteristics of the included studies	14.0	https://pmc.ncbi.nlm.nih.gov/articles/PMC10039610/	available	cba9720feac9946780f5f14cce1ce29f81e8176eaf411b3cebbc717d841b1d27	PMC10039610.xml	cba9720feac9946780f5f14cce1ce29f81e8176eaf411b3cebbc717d841b1d27	group	PMC Open Access|0.26.0|PMC10039610.xml|cba9720feac9946780f5f14cce1ce29f81e8176eaf411b3cebbc717d841b1d27	manifest primary_atlas true; canonical manifest-sheet row	analysis/bmj_rmr_v042/operating_points_primary.csv	C001;C002;C006;C011
0.42.0	PMC Open Access|PMC:PMC10039610|pmc open access:PMC10039610:Tab1:table-1-characteristics-of-the-included-studies:1:overall	PMC Open Access	PMC	PMC:PMC10039610	Whether the Golgi protein 73 could be a diagnostic serological marker in hepatocellular carcinoma: a meta analysis	pmc open access:PMC10039610:Tab1:table-1-characteristics-of-the-included-studies:1:overall	Overall structured 2 x 2 data	Guo M [ 21 ]	36	9	4	96	ok	PMC10039610.xml	Table 1 Characteristics of the included studies	23.0	https://pmc.ncbi.nlm.nih.gov/articles/PMC10039610/	available	cba9720feac9946780f5f14cce1ce29f81e8176eaf411b3cebbc717d841b1d27	PMC10039610.xml	cba9720feac9946780f5f14cce1ce29f81e8176eaf411b3cebbc717d841b1d27	group	PMC Open Access|0.26.0|PMC10039610.xml|cba9720feac9946780f5f14cce1ce29f81e8176eaf411b3cebbc717d841b1d27	manifest primary_atlas true; canonical manifest-sheet row	analysis/bmj_rmr_v042/operating_points_primary.csv	C001;C002;C006;C011
0.42.0	PMC Open Access|PMC:PMC10039610|pmc open access:PMC10039610:Tab1:table-1-characteristics-of-the-included-studies:1:overall	PMC Open Access	PMC	PMC:PMC10039610	Whether the Golgi protein 73 could be a diagnostic serological marker in hepatocellular carcinoma: a meta analysis	pmc open access:PMC10039610:Tab1:table-1-characteristics-of-the-included-studies:1:overall	Overall structured 2 x 2 data	Guo W [ 35 ]	81	36	24	94	ok	PMC10039610.xml	Table 1 Characteristics of the included studies	38.0	https://pmc.ncbi.nlm.nih.gov/articles/PMC10039610/	available	cba9720feac9946780f5f14cce1ce29f81e8176eaf411b3cebbc717d841b1d27	PMC10039610.xml	cba9720feac9946780f5f14cce1ce29f81e8176eaf411b3cebbc717d841b1d27	group	PMC Open Access|0.26.0|PMC10039610.xml|cba9720feac9946780f5f14cce1ce29f81e8176eaf411b3cebbc717d841b1d27	manifest primary_atlas true; canonical manifest-sheet row	analysis/bmj_rmr_v042/operating_points_primary.csv	C001;C002;C006;C011
0.42.0	PMC Open Access|PMC:PMC10039610|pmc open access:PMC10039610:Tab1:table-1-characteristics-of-the-included-studies:1:overall	PMC Open Access	PMC	PMC:PMC10039610	Whether the Golgi protein 73 could be a diagnostic serological marker in hepatocellular carcinoma: a meta analysis	pmc open access:PMC10039610:Tab1:table-1-characteristics-of-the-included-studies:1:overall	Overall structured 2 x 2 data	Huang WZ [ 17 ]	96	15	21	65	ok	PMC10039610.xml	Table 1 Characteristics of the included studies	19.0	https://pmc.ncbi.nlm.nih.gov/articles/PMC10039610/	available	cba9720feac9946780f5f14cce1ce29f81e8176eaf411b3cebbc717d841b1d27	PMC10039610.xml	cba9720feac9946780f5f14cce1ce29f81e8176eaf411b3cebbc717d841b1d27	group	PMC Open Access|0.26.0|PMC10039610.xml|cba9720feac9946780f5f14cce1ce29f81e8176eaf411b3cebbc717d841b1d27	manifest primary_atlas true; canonical manifest-sheet row	analysis/bmj_rmr_v042/operating_points_primary.csv	C001;C002;C006;C011
0.42.0	PMC Open Access|PMC:PMC10039610|pmc open access:PMC10039610:Tab1:table-1-characteristics-of-the-included-studies:1:overall	PMC Open Access	PMC	PMC:PMC10039610	Whether the Golgi protein 73 could be a diagnostic serological marker in hepatocellular carcinoma: a meta analysis	pmc open access:PMC10039610:Tab1:table-1-characteristics-of-the-included-studies:1:overall	Overall structured 2 x 2 data	Jia HL [ 33 ]	56	6	18	61	ok	PMC10039610.xml	Table 1 Characteristics of the included studies	36.0	https://pmc.ncbi.nlm.nih.gov/articles/PMC10039610/	available	cba9720feac9946780f5f14cce1ce29f81e8176eaf411b3cebbc717d841b1d27	PMC10039610.xml	cba9720feac9946780f5f14cce1ce29f81e8176eaf411b3cebbc717d841b1d27	group	PMC Open Access|0.26.0|PMC10039610.xml|cba9720feac9946780f5f14cce1ce29f81e8176eaf411b3cebbc717d841b1d27	manifest primary_atlas true; canonical manifest-sheet row	analysis/bmj_rmr_v042/operating_points_primary.csv	C001;C002;C006;C011
0.42.0	PMC Open Access|PMC:PMC10039610|pmc open access:PMC10039610:Tab1:table-1-characteristics-of-the-included-studies:1:overall	PMC Open Access	PMC	PMC:PMC10039610	Whether the Golgi protein 73 could be a diagnostic serological marker in hepatocellular carcinoma: a meta analysis	pmc open access:PMC10039610:Tab1:table-1-characteristics-of-the-included-studies:1:overall	Overall structured 2 x 2 data	Jiao C [ 38 ]	141	38	39	225	ok	PMC10039610.xml	Table 1 Characteristics of the included studies	10.0	https://pmc.ncbi.nlm.nih.gov/articles/PMC10039610/	available	cba9720feac9946780f5f14cce1ce29f81e8176eaf411b3cebbc717d841b1d27	PMC10039610.xml	cba9720feac9946780f5f14cce1ce29f81e8176eaf411b3cebbc717d841b1d27	group	PMC Open Access|0.26.0|PMC10039610.xml|cba9720feac9946780f5f14cce1ce29f81e8176eaf411b3cebbc717d841b1d27	manifest primary_atlas true; canonical manifest-sheet row	analysis/bmj_rmr_v042/operating_points_primary.csv	C001;C002;C006;C011
0.42.0	PMC Open Access|PMC:PMC10039610|pmc open access:PMC10039610:Tab1:table-1-characteristics-of-the-included-studies:1:overall	PMC Open Access	PMC	PMC:PMC10039610	Whether the Golgi protein 73 could be a diagnostic serological marker in hepatocellular carcinoma: a meta analysis	pmc open access:PMC10039610:Tab1:table-1-characteristics-of-the-included-studies:1:overall	Overall structured 2 x 2 data	Li XY [ 43 ]	8	15	4	40	ok	PMC10039610.xml	Table 1 Characteristics of the included studies	9.0	https://pmc.ncbi.nlm.nih.gov/articles/PMC10039610/	available	cba9720feac9946780f5f14cce1ce29f81e8176eaf411b3cebbc717d841b1d27	PMC10039610.xml	cba9720feac9946780f5f14cce1ce29f81e8176eaf411b3cebbc717d841b1d27	group	PMC Open Access|0.26.0|PMC10039610.xml|cba9720feac9946780f5f14cce1ce29f81e8176eaf411b3cebbc717d841b1d27	manifest primary_atlas true; canonical manifest-sheet row	analysis/bmj_rmr_v042/operating_points_primary.csv	C001;C002;C006;C011
0.42.0	PMC Open Access|PMC:PMC10039610|pmc open access:PMC10039610:Tab1:table-1-characteristics-of-the-included-studies:1:overall	PMC Open Access	PMC	PMC:PMC10039610	Whether the Golgi protein 73 could be a diagnostic serological marker in hepatocellular carcinoma: a meta analysis	pmc open access:PMC10039610:Tab1:table-1-characteristics-of-the-included-studies:1:overall	Overall structured 2 x 2 data	Liu MH [ 20 ]	31	6	9	34	ok	PMC10039610.xml	Table 1 Characteristics of the included studies	22.0	https://pmc.ncbi.nlm.nih.gov/articles/PMC10039610/	available	cba9720feac9946780f5f14cce1ce29f81e8176eaf411b3cebbc717d841b1d27	PMC10039610.xml	cba9720feac9946780f5f14cce1ce29f81e8176eaf411b3cebbc717d841b1d27	group	PMC Open Access|0.26.0|PMC10039610.xml|cba9720feac9946780f5f14cce1ce29f81e8176eaf411b3cebbc717d841b1d27	manifest primary_atlas true; canonical manifest-sheet row	analysis/bmj_rmr_v042/operating_points_primary.csv	C001;C002;C006;C011
0.42.0	PMC Open Access|PMC:PMC10039610|pmc open access:PMC10039610:Tab1:table-1-characteristics-of-the-included-studies:1:overall	PMC Open Access	PMC	PMC:PMC10039610	Whether the Golgi protein 73 could be a diagnostic serological marker in hepatocellular carcinoma: a meta analysis	pmc open access:PMC10039610:Tab1:table-1-characteristics-of-the-included-studies:1:overall	Overall structured 2 x 2 data	Liu X [ 23 ]	51	37	18	242	ok	PMC10039610.xml	Table 1 Characteristics of the included studies	25.0	https://pmc.ncbi.nlm.nih.gov/articles/PMC10039610/	available	cba9720feac9946780f5f14cce1ce29f81e8176eaf411b3cebbc717d841b1d27	PMC10039610.xml	cba9720feac9946780f5f14cce1ce29f81e8176eaf411b3cebbc717d841b1d27	group	PMC Open Access|0.26.0|PMC10039610.xml|cba9720feac9946780f5f14cce1ce29f81e8176eaf411b3cebbc717d841b1d27	manifest primary_atlas true; canonical manifest-sheet row	analysis/bmj_rmr_v042/operating_points_primary.csv	C001;C002;C006;C011
0.42.0	PMC Open Access|PMC:PMC10039610|pmc open access:PMC10039610:Tab1:table-1-characteristics-of-the-included-studies:1:overall	PMC Open Access	PMC	PMC:PMC10039610	Whether the Golgi protein 73 could be a diagnostic serological marker in hepatocellular carcinoma: a meta analysis	pmc open access:PMC10039610:Tab1:table-1-characteristics-of-the-included-studies:1:overall	Overall structured 2 x 2 data	Liu YM [ 45 ]	32	44	18	96	ok	PMC10039610.xml	Table 1 Characteristics of the included studies	3.0	https://pmc.ncbi.nlm.nih.gov/articles/PMC10039610/	available	cba9720feac9946780f5f14cce1ce29f81e8176eaf411b3cebbc717d841b1d27	PMC10039610.xml	cba9720feac9946780f5f14cce1ce29f81e8176eaf411b3cebbc717d841b1d27	group	PMC Open Access|0.26.0|PMC10039610.xml|cba9720feac9946780f5f14cce1ce29f81e8176eaf411b3cebbc717d841b1d27	manifest primary_atlas true; canonical manifest-sheet row	analysis/bmj_rmr_v042/operating_points_primary.csv	C001;C002;C006;C011
0.42.0	PMC Open Access|PMC:PMC10039610|pmc open access:PMC10039610:Tab1:table-1-characteristics-of-the-included-studies:1:overall	PMC Open Access	PMC	PMC:PMC10039610	Whether the Golgi protein 73 could be a diagnostic serological marker in hepatocellular carcinoma: a meta analysis	pmc open access:PMC10039610:Tab1:table-1-characteristics-of-the-included-studies:1:overall	Overall structured 2 x 2 data	ManarM I [ 16 ]	60	2	6	81	ok	PMC10039610.xml	Table 1 Characteristics of the included studies	18.0	https://pmc.ncbi.nlm.nih.gov/articles/PMC10039610/	available	cba9720feac9946780f5f14cce1ce29f81e8176eaf411b3cebbc717d841b1d27	PMC10039610.xml	cba9720feac9946780f5f14cce1ce29f81e8176eaf411b3cebbc717d841b1d27	group	PMC Open Access|0.26.0|PMC10039610.xml|cba9720feac9946780f5f14cce1ce29f81e8176eaf411b3cebbc717d841b1d27	manifest primary_atlas true; canonical manifest-sheet row	analysis/bmj_rmr_v042/operating_points_primary.csv	C001;C002;C006;C011
0.42.0	PMC Open Access|PMC:PMC10039610|pmc open access:PMC10039610:Tab1:table-1-characteristics-of-the-included-studies:1:overall	PMC Open Access	PMC	PMC:PMC10039610	Whether the Golgi protein 73 could be a diagnostic serological marker in hepatocellular carcinoma: a meta analysis	pmc open access:PMC10039610:Tab1:table-1-characteristics-of-the-included-studies:1:overall	Overall structured 2 x 2 data	Mirelle E [ 28 ]	53	40	35	136	ok	PMC10039610.xml	Table 1 Characteristics of the included studies	30.0	https://pmc.ncbi.nlm.nih.gov/articles/PMC10039610/	available	cba9720feac9946780f5f14cce1ce29f81e8176eaf411b3cebbc717d841b1d27	PMC10039610.xml	cba9720feac9946780f5f14cce1ce29f81e8176eaf411b3cebbc717d841b1d27	group	PMC Open Access|0.26.0|PMC10039610.xml|cba9720feac9946780f5f14cce1ce29f81e8176eaf411b3cebbc717d841b1d27	manifest primary_atlas true; canonical manifest-sheet row	analysis/bmj_rmr_v042/operating_points_primary.csv	C001;C002;C006;C011
0.42.0	PMC Open Access|PMC:PMC10039610|pmc open access:PMC10039610:Tab1:table-1-characteristics-of-the-included-studies:1:overall	PMC Open Access	PMC	PMC:PMC10039610	Whether the Golgi protein 73 could be a diagnostic serological marker in hepatocellular carcinoma: a meta analysis	pmc open access:PMC10039610:Tab1:table-1-characteristics-of-the-included-studies:1:overall	Overall structured 2 x 2 data	NZekri AR [ 43 ]	71	24	7	136	ok	PMC10039610.xml	Table 1 Characteristics of the included studies	5.0	https://pmc.ncbi.nlm.nih.gov/articles/PMC10039610/	available	cba9720feac9946780f5f14cce1ce29f81e8176eaf411b3cebbc717d841b1d27	PMC10039610.xml	cba9720feac9946780f5f14cce1ce29f81e8176eaf411b3cebbc717d841b1d27	group	PMC Open Access|0.26.0|PMC10039610.xml|cba9720feac9946780f5f14cce1ce29f81e8176eaf411b3cebbc717d841b1d27	manifest primary_atlas true; canonical manifest-sheet row	analysis/bmj_rmr_v042/operating_points_primary.csv	C001;C002;C006;C011
0.42.0	PMC Open Access|PMC:PMC10039610|pmc open access:PMC10039610:Tab1:table-1-characteristics-of-the-included-studies:1:overall	PMC Open Access	PMC	PMC:PMC10039610	Whether the Golgi protein 73 could be a diagnostic serological marker in hepatocellular carcinoma: a meta analysis	pmc open access:PMC10039610:Tab1:table-1-characteristics-of-the-included-studies:1:overall	Overall structured 2 x 2 data	Qian HG [ 18 ]	48	10	2	140	ok	PMC10039610.xml	Table 1 Characteristics of the included studies	20.0	https://pmc.ncbi.nlm.nih.gov/articles/PMC10039610/	available	cba9720feac9946780f5f14cce1ce29f81e8176eaf411b3cebbc717d841b1d27	PMC10039610.xml	cba9720feac9946780f5f14cce1ce29f81e8176eaf411b3cebbc717d841b1d27	group	PMC Open Access|0.26.0|PMC10039610.xml|cba9720feac9946780f5f14cce1ce29f81e8176eaf411b3cebbc717d841b1d27	manifest primary_atlas true; canonical manifest-sheet row	analysis/bmj_rmr_v042/operating_points_primary.csv	C001;C002;C006;C011
0.42.0	PMC Open Access|PMC:PMC10039610|pmc open access:PMC10039610:Tab1:table-1-characteristics-of-the-included-studies:1:overall	PMC Open Access	PMC	PMC:PMC10039610	Whether the Golgi protein 73 could be a diagnostic serological marker in hepatocellular carcinoma: a meta analysis	pmc open access:PMC10039610:Tab1:table-1-characteristics-of-the-included-studies:1:overall	Overall structured 2 x 2 data	Shaker MK [ 40 ]	31	3	1	93	ok	PMC10039610.xml	Table 1 Characteristics of the included studies	11.0	https://pmc.ncbi.nlm.nih.gov/articles/PMC10039610/	available	cba9720feac9946780f5f14cce1ce29f81e8176eaf411b3cebbc717d841b1d27	PMC10039610.xml	cba9720feac9946780f5f14cce1ce29f81e8176eaf411b3cebbc717d841b1d27	group	PMC Open Access|0.26.0|PMC10039610.xml|cba9720feac9946780f5f14cce1ce29f81e8176eaf411b3cebbc717d841b1d27	manifest primary_atlas true; canonical manifest-sheet row	analysis/bmj_rmr_v042/operating_points_primary.csv	C001;C002;C006;C011
0.42.0	PMC Open Access|PMC:PMC10039610|pmc open access:PMC10039610:Tab1:table-1-characteristics-of-the-included-studies:1:overall	PMC Open Access	PMC	PMC:PMC10039610	Whether the Golgi protein 73 could be a diagnostic serological marker in hepatocellular carcinoma: a meta analysis	pmc open access:PMC10039610:Tab1:table-1-characteristics-of-the-included-studies:1:overall	Overall structured 2 x 2 data	Sun BB [ 46 ]	14	2	6	18	ok	PMC10039610.xml	Table 1 Characteristics of the included studies	2.0	https://pmc.ncbi.nlm.nih.gov/articles/PMC10039610/	available	cba9720feac9946780f5f14cce1ce29f81e8176eaf411b3cebbc717d841b1d27	PMC10039610.xml	cba9720feac9946780f5f14cce1ce29f81e8176eaf411b3cebbc717d841b1d27	group	PMC Open Access|0.26.0|PMC10039610.xml|cba9720feac9946780f5f14cce1ce29f81e8176eaf411b3cebbc717d841b1d27	manifest primary_atlas true; canonical manifest-sheet row	analysis/bmj_rmr_v042/operating_points_primary.csv	C001;C002;C006;C011
0.42.0	PMC Open Access|PMC:PMC10039610|pmc open access:PMC10039610:Tab1:table-1-characteristics-of-the-included-studies:1:overall	PMC Open Access	PMC	PMC:PMC10039610	Whether the Golgi protein 73 could be a diagnostic serological marker in hepatocellular carcinoma: a meta analysis	pmc open access:PMC10039610:Tab1:table-1-characteristics-of-the-included-studies:1:overall	Overall structured 2 x 2 data	Wang XM [ 48 ]	59	15	23	226	ok	PMC10039610.xml	Table 1 Characteristics of the included studies	13.0	https://pmc.ncbi.nlm.nih.gov/articles/PMC10039610/	available	cba9720feac9946780f5f14cce1ce29f81e8176eaf411b3cebbc717d841b1d27	PMC10039610.xml	cba9720feac9946780f5f14cce1ce29f81e8176eaf411b3cebbc717d841b1d27	group	PMC Open Access|0.26.0|PMC10039610.xml|cba9720feac9946780f5f14cce1ce29f81e8176eaf411b3cebbc717d841b1d27	manifest primary_atlas true; canonical manifest-sheet row	analysis/bmj_rmr_v042/operating_points_primary.csv	C001;C002;C006;C011
0.42.0	PMC Open Access|PMC:PMC10039610|pmc open access:PMC10039610:Tab1:table-1-characteristics-of-the-included-studies:1:overall	PMC Open Access	PMC	PMC:PMC10039610	Whether the Golgi protein 73 could be a diagnostic serological marker in hepatocellular carcinoma: a meta analysis	pmc open access:PMC10039610:Tab1:table-1-characteristics-of-the-included-studies:1:overall	Overall structured 2 x 2 data	Wang XY [ 19 ]	94	24	26	193	ok	PMC10039610.xml	Table 1 Characteristics of the included studies	21.0	https://pmc.ncbi.nlm.nih.gov/articles/PMC10039610/	available	cba9720feac9946780f5f14cce1ce29f81e8176eaf411b3cebbc717d841b1d27	PMC10039610.xml	cba9720feac9946780f5f14cce1ce29f81e8176eaf411b3cebbc717d841b1d27	group	PMC Open Access|0.26.0|PMC10039610.xml|cba9720feac9946780f5f14cce1ce29f81e8176eaf411b3cebbc717d841b1d27	manifest primary_atlas true; canonical manifest-sheet row	analysis/bmj_rmr_v042/operating_points_primary.csv	C001;C002;C006;C011
0.42.0	PMC Open Access|PMC:PMC10039610|pmc open access:PMC10039610:Tab1:table-1-characteristics-of-the-included-studies:1:overall	PMC Open Access	PMC	PMC:PMC10039610	Whether the Golgi protein 73 could be a diagnostic serological marker in hepatocellular carcinoma: a meta analysis	pmc open access:PMC10039610:Tab1:table-1-characteristics-of-the-included-studies:1:overall	Overall structured 2 x 2 data	Wang Y [ 29 ]	62	32	22	141	ok	PMC10039610.xml	Table 1 Characteristics of the included studies	31.0	https://pmc.ncbi.nlm.nih.gov/articles/PMC10039610/	available	cba9720feac9946780f5f14cce1ce29f81e8176eaf411b3cebbc717d841b1d27	PMC10039610.xml	cba9720feac9946780f5f14cce1ce29f81e8176eaf411b3cebbc717d841b1d27	group	PMC Open Access|0.26.0|PMC10039610.xml|cba9720feac9946780f5f14cce1ce29f81e8176eaf411b3cebbc717d841b1d27	manifest primary_atlas true; canonical manifest-sheet row	analysis/bmj_rmr_v042/operating_points_primary.csv	C001;C002;C006;C011
0.42.0	PMC Open Access|PMC:PMC10039610|pmc open access:PMC10039610:Tab1:table-1-characteristics-of-the-included-studies:1:overall	PMC Open Access	PMC	PMC:PMC10039610	Whether the Golgi protein 73 could be a diagnostic serological marker in hepatocellular carcinoma: a meta analysis	pmc open access:PMC10039610:Tab1:table-1-characteristics-of-the-included-studies:1:overall	Overall structured 2 x 2 data	Wang ZY [ 49 ]	51	3	15	44	ok	PMC10039610.xml	Table 1 Characteristics of the included studies	12.0	https://pmc.ncbi.nlm.nih.gov/articles/PMC10039610/	available	cba9720feac9946780f5f14cce1ce29f81e8176eaf411b3cebbc717d841b1d27	PMC10039610.xml	cba9720feac9946780f5f14cce1ce29f81e8176eaf411b3cebbc717d841b1d27	group	PMC Open Access|0.26.0|PMC10039610.xml|cba9720feac9946780f5f14cce1ce29f81e8176eaf411b3cebbc717d841b1d27	manifest primary_atlas true; canonical manifest-sheet row	analysis/bmj_rmr_v042/operating_points_primary.csv	C001;C002;C006;C011
0.42.0	PMC Open Access|PMC:PMC10039610|pmc open access:PMC10039610:Tab1:table-1-characteristics-of-the-included-studies:1:overall	PMC Open Access	PMC	PMC:PMC10039610	Whether the Golgi protein 73 could be a diagnostic serological marker in hepatocellular carcinoma: a meta analysis	pmc open access:PMC10039610:Tab1:table-1-characteristics-of-the-included-studies:1:overall	Overall structured 2 x 2 data	Xu H [ 32 ]	39	33	42	94	ok	PMC10039610.xml	Table 1 Characteristics of the included studies	35.0	https://pmc.ncbi.nlm.nih.gov/articles/PMC10039610/	available	cba9720feac9946780f5f14cce1ce29f81e8176eaf411b3cebbc717d841b1d27	PMC10039610.xml	cba9720feac9946780f5f14cce1ce29f81e8176eaf411b3cebbc717d841b1d27	group	PMC Open Access|0.26.0|PMC10039610.xml|cba9720feac9946780f5f14cce1ce29f81e8176eaf411b3cebbc717d841b1d27	manifest primary_atlas true; canonical manifest-sheet row	analysis/bmj_rmr_v042/operating_points_primary.csv	C001;C002;C006;C011
0.42.0	PMC Open Access|PMC:PMC10039610|pmc open access:PMC10039610:Tab1:table-1-characteristics-of-the-included-studies:1:overall	PMC Open Access	PMC	PMC:PMC10039610	Whether the Golgi protein 73 could be a diagnostic serological marker in hepatocellular carcinoma: a meta analysis	pmc open access:PMC10039610:Tab1:table-1-characteristics-of-the-included-studies:1:overall	Overall structured 2 x 2 data	Xu QM [ 37 ]	84	75	21	227	ok	PMC10039610.xml	Table 1 Characteristics of the included studies	40.0	https://pmc.ncbi.nlm.nih.gov/articles/PMC10039610/	available	cba9720feac9946780f5f14cce1ce29f81e8176eaf411b3cebbc717d841b1d27	PMC10039610.xml	cba9720feac9946780f5f14cce1ce29f81e8176eaf411b3cebbc717d841b1d27	group	PMC Open Access|0.26.0|PMC10039610.xml|cba9720feac9946780f5f14cce1ce29f81e8176eaf411b3cebbc717d841b1d27	manifest primary_atlas true; canonical manifest-sheet row	analysis/bmj_rmr_v042/operating_points_primary.csv	C001;C002;C006;C011
0.42.0	PMC Open Access|PMC:PMC10039610|pmc open access:PMC10039610:Tab1:table-1-characteristics-of-the-included-studies:1:overall	PMC Open Access	PMC	PMC:PMC10039610	Whether the Golgi protein 73 could be a diagnostic serological marker in hepatocellular carcinoma: a meta analysis	pmc open access:PMC10039610:Tab1:table-1-characteristics-of-the-included-studies:1:overall	Overall structured 2 x 2 data	Xu WJ [ 27 ]	40	4	10	141	ok	PMC10039610.xml	Table 1 Characteristics of the included studies	29.0	https://pmc.ncbi.nlm.nih.gov/articles/PMC10039610/	available	cba9720feac9946780f5f14cce1ce29f81e8176eaf411b3cebbc717d841b1d27	PMC10039610.xml	cba9720feac9946780f5f14cce1ce29f81e8176eaf411b3cebbc717d841b1d27	group	PMC Open Access|0.26.0|PMC10039610.xml|cba9720feac9946780f5f14cce1ce29f81e8176eaf411b3cebbc717d841b1d27	manifest primary_atlas true; canonical manifest-sheet row	analysis/bmj_rmr_v042/operating_points_primary.csv	C001;C002;C006;C011
0.42.0	PMC Open Access|PMC:PMC10039610|pmc open access:PMC10039610:Tab1:table-1-characteristics-of-the-included-studies:1:overall	PMC Open Access	PMC	PMC:PMC10039610	Whether the Golgi protein 73 could be a diagnostic serological marker in hepatocellular carcinoma: a meta analysis	pmc open access:PMC10039610:Tab1:table-1-characteristics-of-the-included-studies:1:overall	Overall structured 2 x 2 data	Zhang DQ [ 50 ]	113	44	35	227	ok	PMC10039610.xml	Table 1 Characteristics of the included studies	16.0	https://pmc.ncbi.nlm.nih.gov/articles/PMC10039610/	available	cba9720feac9946780f5f14cce1ce29f81e8176eaf411b3cebbc717d841b1d27	PMC10039610.xml	cba9720feac9946780f5f14cce1ce29f81e8176eaf411b3cebbc717d841b1d27	group	PMC Open Access|0.26.0|PMC10039610.xml|cba9720feac9946780f5f14cce1ce29f81e8176eaf411b3cebbc717d841b1d27	manifest primary_atlas true; canonical manifest-sheet row	analysis/bmj_rmr_v042/operating_points_primary.csv	C001;C002;C006;C011
0.42.0	PMC Open Access|PMC:PMC10039610|pmc open access:PMC10039610:Tab1:table-1-characteristics-of-the-included-studies:1:overall	PMC Open Access	PMC	PMC:PMC10039610	Whether the Golgi protein 73 could be a diagnostic serological marker in hepatocellular carcinoma: a meta analysis	pmc open access:PMC10039610:Tab1:table-1-characteristics-of-the-included-studies:1:overall	Overall structured 2 x 2 data	Zhang FH [ 34 ]	40	4	10	146	ok	PMC10039610.xml	Table 1 Characteristics of the included studies	37.0	https://pmc.ncbi.nlm.nih.gov/articles/PMC10039610/	available	cba9720feac9946780f5f14cce1ce29f81e8176eaf411b3cebbc717d841b1d27	PMC10039610.xml	cba9720feac9946780f5f14cce1ce29f81e8176eaf411b3cebbc717d841b1d27	group	PMC Open Access|0.26.0|PMC10039610.xml|cba9720feac9946780f5f14cce1ce29f81e8176eaf411b3cebbc717d841b1d27	manifest primary_atlas true; canonical manifest-sheet row	analysis/bmj_rmr_v042/operating_points_primary.csv	C001;C002;C006;C011
0.42.0	PMC Open Access|PMC:PMC10039610|pmc open access:PMC10039610:Tab1:table-1-characteristics-of-the-included-studies:1:overall	PMC Open Access	PMC	PMC:PMC10039610	Whether the Golgi protein 73 could be a diagnostic serological marker in hepatocellular carcinoma: a meta analysis	pmc open access:PMC10039610:Tab1:table-1-characteristics-of-the-included-studies:1:overall	Overall structured 2 x 2 data	Zhang HJ [ 30 ]	103	46	42	268	ok	PMC10039610.xml	Table 1 Characteristics of the included studies	33.0	https://pmc.ncbi.nlm.nih.gov/articles/PMC10039610/	available	cba9720feac9946780f5f14cce1ce29f81e8176eaf411b3cebbc717d841b1d27	PMC10039610.xml	cba9720feac9946780f5f14cce1ce29f81e8176eaf411b3cebbc717d841b1d27	group	PMC Open Access|0.26.0|PMC10039610.xml|cba9720feac9946780f5f14cce1ce29f81e8176eaf411b3cebbc717d841b1d27	manifest primary_atlas true; canonical manifest-sheet row	analysis/bmj_rmr_v042/operating_points_primary.csv	C001;C002;C006;C011
0.42.0	PMC Open Access|PMC:PMC10039610|pmc open access:PMC10039610:Tab1:table-1-characteristics-of-the-included-studies:1:overall	PMC Open Access	PMC	PMC:PMC10039610	Whether the Golgi protein 73 could be a diagnostic serological marker in hepatocellular carcinoma: a meta analysis	pmc open access:PMC10039610:Tab1:table-1-characteristics-of-the-included-studies:1:overall	Overall structured 2 x 2 data	Zhang Q [ 26 ]	55	24	31	64	ok	PMC10039610.xml	Table 1 Characteristics of the included studies	28.0	https://pmc.ncbi.nlm.nih.gov/articles/PMC10039610/	available	cba9720feac9946780f5f14cce1ce29f81e8176eaf411b3cebbc717d841b1d27	PMC10039610.xml	cba9720feac9946780f5f14cce1ce29f81e8176eaf411b3cebbc717d841b1d27	group	PMC Open Access|0.26.0|PMC10039610.xml|cba9720feac9946780f5f14cce1ce29f81e8176eaf411b3cebbc717d841b1d27	manifest primary_atlas true; canonical manifest-sheet row	analysis/bmj_rmr_v042/operating_points_primary.csv	C001;C002;C006;C011
0.42.0	PMC Open Access|PMC:PMC10039610|pmc open access:PMC10039610:Tab1:table-1-characteristics-of-the-included-studies:1:overall	PMC Open Access	PMC	PMC:PMC10039610	Whether the Golgi protein 73 could be a diagnostic serological marker in hepatocellular carcinoma: a meta analysis	pmc open access:PMC10039610:Tab1:table-1-characteristics-of-the-included-studies:1:overall	Overall structured 2 x 2 data	Zhao SY [ 25 ]	55	3	13	114	ok	PMC10039610.xml	Table 1 Characteristics of the included studies	27.0	https://pmc.ncbi.nlm.nih.gov/articles/PMC10039610/	available	cba9720feac9946780f5f14cce1ce29f81e8176eaf411b3cebbc717d841b1d27	PMC10039610.xml	cba9720feac9946780f5f14cce1ce29f81e8176eaf411b3cebbc717d841b1d27	group	PMC Open Access|0.26.0|PMC10039610.xml|cba9720feac9946780f5f14cce1ce29f81e8176eaf411b3cebbc717d841b1d27	manifest primary_atlas true; canonical manifest-sheet row	analysis/bmj_rmr_v042/operating_points_primary.csv	C001;C002;C006;C011
0.42.0	PMC Open Access|PMC:PMC10039610|pmc open access:PMC10039610:Tab1:table-1-characteristics-of-the-included-studies:1:overall	PMC Open Access	PMC	PMC:PMC10039610	Whether the Golgi protein 73 could be a diagnostic serological marker in hepatocellular carcinoma: a meta analysis	pmc open access:PMC10039610:Tab1:table-1-characteristics-of-the-included-studies:1:overall	Overall structured 2 x 2 data	Zhao Y [ 24 ]	36	6	14	94	ok	PMC10039610.xml	Table 1 Characteristics of the included studies	26.0	https://pmc.ncbi.nlm.nih.gov/articles/PMC10039610/	available	cba9720feac9946780f5f14cce1ce29f81e8176eaf411b3cebbc717d841b1d27	PMC10039610.xml	cba9720feac9946780f5f14cce1ce29f81e8176eaf411b3cebbc717d841b1d27	group	PMC Open Access|0.26.0|PMC10039610.xml|cba9720feac9946780f5f14cce1ce29f81e8176eaf411b3cebbc717d841b1d27	manifest primary_atlas true; canonical manifest-sheet row	analysis/bmj_rmr_v042/operating_points_primary.csv	C001;C002;C006;C011
0.42.0	PMC Open Access|PMC:PMC10039610|pmc open access:PMC10039610:Tab1:table-1-characteristics-of-the-included-studies:1:overall	PMC Open Access	PMC	PMC:PMC10039610	Whether the Golgi protein 73 could be a diagnostic serological marker in hepatocellular carcinoma: a meta analysis	pmc open access:PMC10039610:Tab1:table-1-characteristics-of-the-included-studies:1:overall	Overall structured 2 x 2 data	Zhao Y [ 31 ]	36	4	14	76	ok	PMC10039610.xml	Table 1 Characteristics of the included studies	34.0	https://pmc.ncbi.nlm.nih.gov/articles/PMC10039610/	available	cba9720feac9946780f5f14cce1ce29f81e8176eaf411b3cebbc717d841b1d27	PMC10039610.xml	cba9720feac9946780f5f14cce1ce29f81e8176eaf411b3cebbc717d841b1d27	group	PMC Open Access|0.26.0|PMC10039610.xml|cba9720feac9946780f5f14cce1ce29f81e8176eaf411b3cebbc717d841b1d27	manifest primary_atlas true; canonical manifest-sheet row	analysis/bmj_rmr_v042/operating_points_primary.csv	C001;C002;C006;C011
0.42.0	PMC Open Access|PMC:PMC10039610|pmc open access:PMC10039610:Tab1:table-1-characteristics-of-the-included-studies:1:overall	PMC Open Access	PMC	PMC:PMC10039610	Whether the Golgi protein 73 could be a diagnostic serological marker in hepatocellular carcinoma: a meta analysis	pmc open access:PMC10039610:Tab1:table-1-characteristics-of-the-included-studies:1:overall	Overall structured 2 x 2 data	Zhao Y [ 36 ]	38	2	21	54	ok	PMC10039610.xml	Table 1 Characteristics of the included studies	39.0	https://pmc.ncbi.nlm.nih.gov/articles/PMC10039610/	available	cba9720feac9946780f5f14cce1ce29f81e8176eaf411b3cebbc717d841b1d27	PMC10039610.xml	cba9720feac9946780f5f14cce1ce29f81e8176eaf411b3cebbc717d841b1d27	group	PMC Open Access|0.26.0|PMC10039610.xml|cba9720feac9946780f5f14cce1ce29f81e8176eaf411b3cebbc717d841b1d27	manifest primary_atlas true; canonical manifest-sheet row	analysis/bmj_rmr_v042/operating_points_primary.csv	C001;C002;C006;C011
0.42.0	PMC Open Access|PMC:PMC10039610|pmc open access:PMC10039610:Tab1:table-1-characteristics-of-the-included-studies:1:overall	PMC Open Access	PMC	PMC:PMC10039610	Whether the Golgi protein 73 could be a diagnostic serological marker in hepatocellular carcinoma: a meta analysis	pmc open access:PMC10039610:Tab1:table-1-characteristics-of-the-included-studies:1:overall	Overall structured 2 x 2 data	Zhou ZJ [ 47 ]	55	6	10	67	ok	PMC10039610.xml	Table 1 Characteristics of the included studies	15.0	https://pmc.ncbi.nlm.nih.gov/articles/PMC10039610/	available	cba9720feac9946780f5f14cce1ce29f81e8176eaf411b3cebbc717d841b1d27	PMC10039610.xml	cba9720feac9946780f5f14cce1ce29f81e8176eaf411b3cebbc717d841b1d27	group	PMC Open Access|0.26.0|PMC10039610.xml|cba9720feac9946780f5f14cce1ce29f81e8176eaf411b3cebbc717d841b1d27	manifest primary_atlas true; canonical manifest-sheet row	analysis/bmj_rmr_v042/operating_points_primary.csv	C001;C002;C006;C011
0.42.0	PMC Open Access|PMC:PMC10050355|pmc open access:PMC10050355:T1:table-1-characteristics-of-included-studies:1:overall	PMC Open Access	PMC	PMC:PMC10050355	Subscapularis tendon tear classification and diagnosis: A systemic review and meta-analysis	pmc open access:PMC10050355:T1:table-1-characteristics-of-included-studies:1:overall	Overall structured 2 x 2 data	Asmar ( 28 )	26	2	3	19	ok	PMC10050355.xml	Table 1 Characteristics of included studies.	28.0	https://pmc.ncbi.nlm.nih.gov/articles/PMC10050355/	available	4cf2f4f900b592400bc089d5a41aa585ba929bf9af2ec1b39e1d8eca7f8d9247	PMC10050355.xml	4cf2f4f900b592400bc089d5a41aa585ba929bf9af2ec1b39e1d8eca7f8d9247	group	PMC Open Access|0.26.0|PMC10050355.xml|4cf2f4f900b592400bc089d5a41aa585ba929bf9af2ec1b39e1d8eca7f8d9247	manifest primary_atlas true; canonical manifest-sheet row	analysis/bmj_rmr_v042/operating_points_primary.csv	C001;C002;C006;C011
0.42.0	PMC Open Access|PMC:PMC10050355|pmc open access:PMC10050355:T1:table-1-characteristics-of-included-studies:1:overall	PMC Open Access	PMC	PMC:PMC10050355	Subscapularis tendon tear classification and diagnosis: A systemic review and meta-analysis	pmc open access:PMC10050355:T1:table-1-characteristics-of-included-studies:1:overall	Overall structured 2 x 2 data	Atinga ( 17 )	12	2	7	34	ok	PMC10050355.xml	Table 1 Characteristics of included studies.	13.0	https://pmc.ncbi.nlm.nih.gov/articles/PMC10050355/	available	4cf2f4f900b592400bc089d5a41aa585ba929bf9af2ec1b39e1d8eca7f8d9247	PMC10050355.xml	4cf2f4f900b592400bc089d5a41aa585ba929bf9af2ec1b39e1d8eca7f8d9247	group	PMC Open Access|0.26.0|PMC10050355.xml|4cf2f4f900b592400bc089d5a41aa585ba929bf9af2ec1b39e1d8eca7f8d9247	manifest primary_atlas true; canonical manifest-sheet row	analysis/bmj_rmr_v042/operating_points_primary.csv	C001;C002;C006;C011
0.42.0	PMC Open Access|PMC:PMC10050355|pmc open access:PMC10050355:T1:table-1-characteristics-of-included-studies:1:overall	PMC Open Access	PMC	PMC:PMC10050355	Subscapularis tendon tear classification and diagnosis: A systemic review and meta-analysis	pmc open access:PMC10050355:T1:table-1-characteristics-of-included-studies:1:overall	Overall structured 2 x 2 data	Bartsch ( 22 )	6	6	9	23	ok	PMC10050355.xml	Table 1 Characteristics of included studies.	20.0	https://pmc.ncbi.nlm.nih.gov/articles/PMC10050355/	available	4cf2f4f900b592400bc089d5a41aa585ba929bf9af2ec1b39e1d8eca7f8d9247	PMC10050355.xml	4cf2f4f900b592400bc089d5a41aa585ba929bf9af2ec1b39e1d8eca7f8d9247	group	PMC Open Access|0.26.0|PMC10050355.xml|4cf2f4f900b592400bc089d5a41aa585ba929bf9af2ec1b39e1d8eca7f8d9247	manifest primary_atlas true; canonical manifest-sheet row	analysis/bmj_rmr_v042/operating_points_primary.csv	C001;C002;C006;C011
0.42.0	PMC Open Access|PMC:PMC10050355|pmc open access:PMC10050355:T1:table-1-characteristics-of-included-studies:1:overall	PMC Open Access	PMC	PMC:PMC10050355	Subscapularis tendon tear classification and diagnosis: A systemic review and meta-analysis	pmc open access:PMC10050355:T1:table-1-characteristics-of-included-studies:1:overall	Overall structured 2 x 2 data	Choo e ( 14 )	19	8	2	20	ok	PMC10050355.xml	Table 1 Characteristics of included studies.	8.0	https://pmc.ncbi.nlm.nih.gov/articles/PMC10050355/	available	4cf2f4f900b592400bc089d5a41aa585ba929bf9af2ec1b39e1d8eca7f8d9247	PMC10050355.xml	4cf2f4f900b592400bc089d5a41aa585ba929bf9af2ec1b39e1d8eca7f8d9247	group	PMC Open Access|0.26.0|PMC10050355.xml|4cf2f4f900b592400bc089d5a41aa585ba929bf9af2ec1b39e1d8eca7f8d9247	manifest primary_atlas true; canonical manifest-sheet row	analysis/bmj_rmr_v042/operating_points_primary.csv	C001;C002;C006;C011
0.42.0	PMC Open Access|PMC:PMC10050355|pmc open access:PMC10050355:T1:table-1-characteristics-of-included-studies:1:overall	PMC Open Access	PMC	PMC:PMC10050355	Subscapularis tendon tear classification and diagnosis: A systemic review and meta-analysis	pmc open access:PMC10050355:T1:table-1-characteristics-of-included-studies:1:overall	Overall structured 2 x 2 data	Choo f ( 14 )	19	9	2	19	ok	PMC10050355.xml	Table 1 Characteristics of included studies.	9.0	https://pmc.ncbi.nlm.nih.gov/articles/PMC10050355/	available	4cf2f4f900b592400bc089d5a41aa585ba929bf9af2ec1b39e1d8eca7f8d9247	PMC10050355.xml	4cf2f4f900b592400bc089d5a41aa585ba929bf9af2ec1b39e1d8eca7f8d9247	group	PMC Open Access|0.26.0|PMC10050355.xml|4cf2f4f900b592400bc089d5a41aa585ba929bf9af2ec1b39e1d8eca7f8d9247	manifest primary_atlas true; canonical manifest-sheet row	analysis/bmj_rmr_v042/operating_points_primary.csv	C001;C002;C006;C011
0.42.0	PMC Open Access|PMC:PMC10050355|pmc open access:PMC10050355:T1:table-1-characteristics-of-included-studies:1:overall	PMC Open Access	PMC	PMC:PMC10050355	Subscapularis tendon tear classification and diagnosis: A systemic review and meta-analysis	pmc open access:PMC10050355:T1:table-1-characteristics-of-included-studies:1:overall	Overall structured 2 x 2 data	Gyftopoulos ( 19 )	20	20	5	199	ok	PMC10050355.xml	Table 1 Characteristics of included studies.	15.0	https://pmc.ncbi.nlm.nih.gov/articles/PMC10050355/	available	4cf2f4f900b592400bc089d5a41aa585ba929bf9af2ec1b39e1d8eca7f8d9247	PMC10050355.xml	4cf2f4f900b592400bc089d5a41aa585ba929bf9af2ec1b39e1d8eca7f8d9247	group	PMC Open Access|0.26.0|PMC10050355.xml|4cf2f4f900b592400bc089d5a41aa585ba929bf9af2ec1b39e1d8eca7f8d9247	manifest primary_atlas true; canonical manifest-sheet row	analysis/bmj_rmr_v042/operating_points_primary.csv	C001;C002;C006;C011
0.42.0	PMC Open Access|PMC:PMC10050355|pmc open access:PMC10050355:T1:table-1-characteristics-of-included-studies:1:overall	PMC Open Access	PMC	PMC:PMC10050355	Subscapularis tendon tear classification and diagnosis: A systemic review and meta-analysis	pmc open access:PMC10050355:T1:table-1-characteristics-of-included-studies:1:overall	Overall structured 2 x 2 data	Jung c ( 12 )	24	15	6	39	ok	PMC10050355.xml	Table 1 Characteristics of included studies.	5.0	https://pmc.ncbi.nlm.nih.gov/articles/PMC10050355/	available	4cf2f4f900b592400bc089d5a41aa585ba929bf9af2ec1b39e1d8eca7f8d9247	PMC10050355.xml	4cf2f4f900b592400bc089d5a41aa585ba929bf9af2ec1b39e1d8eca7f8d9247	group	PMC Open Access|0.26.0|PMC10050355.xml|4cf2f4f900b592400bc089d5a41aa585ba929bf9af2ec1b39e1d8eca7f8d9247	manifest primary_atlas true; canonical manifest-sheet row	analysis/bmj_rmr_v042/operating_points_primary.csv	C001;C002;C006;C011
0.42.0	PMC Open Access|PMC:PMC10050355|pmc open access:PMC10050355:T1:table-1-characteristics-of-included-studies:1:overall	PMC Open Access	PMC	PMC:PMC10050355	Subscapularis tendon tear classification and diagnosis: A systemic review and meta-analysis	pmc open access:PMC10050355:T1:table-1-characteristics-of-included-studies:1:overall	Overall structured 2 x 2 data	Jung d ( 12 )	30	5	10	38	ok	PMC10050355.xml	Table 1 Characteristics of included studies.	6.0	https://pmc.ncbi.nlm.nih.gov/articles/PMC10050355/	available	4cf2f4f900b592400bc089d5a41aa585ba929bf9af2ec1b39e1d8eca7f8d9247	PMC10050355.xml	4cf2f4f900b592400bc089d5a41aa585ba929bf9af2ec1b39e1d8eca7f8d9247	group	PMC Open Access|0.26.0|PMC10050355.xml|4cf2f4f900b592400bc089d5a41aa585ba929bf9af2ec1b39e1d8eca7f8d9247	manifest primary_atlas true; canonical manifest-sheet row	analysis/bmj_rmr_v042/operating_points_primary.csv	C001;C002;C006;C011
0.42.0	PMC Open Access|PMC:PMC10050355|pmc open access:PMC10050355:T1:table-1-characteristics-of-included-studies:1:overall	PMC Open Access	PMC	PMC:PMC10050355	Subscapularis tendon tear classification and diagnosis: A systemic review and meta-analysis	pmc open access:PMC10050355:T1:table-1-characteristics-of-included-studies:1:overall	Overall structured 2 x 2 data	Khil a ( 11 )	27	3	4	146	ok	PMC10050355.xml	Table 1 Characteristics of included studies.	3.0	https://pmc.ncbi.nlm.nih.gov/articles/PMC10050355/	available	4cf2f4f900b592400bc089d5a41aa585ba929bf9af2ec1b39e1d8eca7f8d9247	PMC10050355.xml	4cf2f4f900b592400bc089d5a41aa585ba929bf9af2ec1b39e1d8eca7f8d9247	group	PMC Open Access|0.26.0|PMC10050355.xml|4cf2f4f900b592400bc089d5a41aa585ba929bf9af2ec1b39e1d8eca7f8d9247	manifest primary_atlas true; canonical manifest-sheet row	analysis/bmj_rmr_v042/operating_points_primary.csv	C001;C002;C006;C011
0.42.0	PMC Open Access|PMC:PMC10050355|pmc open access:PMC10050355:T1:table-1-characteristics-of-included-studies:1:overall	PMC Open Access	PMC	PMC:PMC10050355	Subscapularis tendon tear classification and diagnosis: A systemic review and meta-analysis	pmc open access:PMC10050355:T1:table-1-characteristics-of-included-studies:1:overall	Overall structured 2 x 2 data	Khil b ( 11 )	68	28	24	121	ok	PMC10050355.xml	Table 1 Characteristics of included studies.	4.0	https://pmc.ncbi.nlm.nih.gov/articles/PMC10050355/	available	4cf2f4f900b592400bc089d5a41aa585ba929bf9af2ec1b39e1d8eca7f8d9247	PMC10050355.xml	4cf2f4f900b592400bc089d5a41aa585ba929bf9af2ec1b39e1d8eca7f8d9247	group	PMC Open Access|0.26.0|PMC10050355.xml|4cf2f4f900b592400bc089d5a41aa585ba929bf9af2ec1b39e1d8eca7f8d9247	manifest primary_atlas true; canonical manifest-sheet row	analysis/bmj_rmr_v042/operating_points_primary.csv	C001;C002;C006;C011
0.42.0	PMC Open Access|PMC:PMC10050355|pmc open access:PMC10050355:T1:table-1-characteristics-of-included-studies:1:overall	PMC Open Access	PMC	PMC:PMC10050355	Subscapularis tendon tear classification and diagnosis: A systemic review and meta-analysis	pmc open access:PMC10050355:T1:table-1-characteristics-of-included-studies:1:overall	Overall structured 2 x 2 data	Lee ( 15 )	60	2	7	43	ok	PMC10050355.xml	Table 1 Characteristics of included studies.	10.0	https://pmc.ncbi.nlm.nih.gov/articles/PMC10050355/	available	4cf2f4f900b592400bc089d5a41aa585ba929bf9af2ec1b39e1d8eca7f8d9247	PMC10050355.xml	4cf2f4f900b592400bc089d5a41aa585ba929bf9af2ec1b39e1d8eca7f8d9247	group	PMC Open Access|0.26.0|PMC10050355.xml|4cf2f4f900b592400bc089d5a41aa585ba929bf9af2ec1b39e1d8eca7f8d9247	manifest primary_atlas true; canonical manifest-sheet row	analysis/bmj_rmr_v042/operating_points_primary.csv	C001;C002;C006;C011
0.42.0	PMC Open Access|PMC:PMC10050355|pmc open access:PMC10050355:T1:table-1-characteristics-of-included-studies:1:overall	PMC Open Access	PMC	PMC:PMC10050355	Subscapularis tendon tear classification and diagnosis: A systemic review and meta-analysis	pmc open access:PMC10050355:T1:table-1-characteristics-of-included-studies:1:overall	Overall structured 2 x 2 data	Lee ( 18 )	51	2	16	43	ok	PMC10050355.xml	Table 1 Characteristics of included studies.	14.0	https://pmc.ncbi.nlm.nih.gov/articles/PMC10050355/	available	4cf2f4f900b592400bc089d5a41aa585ba929bf9af2ec1b39e1d8eca7f8d9247	PMC10050355.xml	4cf2f4f900b592400bc089d5a41aa585ba929bf9af2ec1b39e1d8eca7f8d9247	group	PMC Open Access|0.26.0|PMC10050355.xml|4cf2f4f900b592400bc089d5a41aa585ba929bf9af2ec1b39e1d8eca7f8d9247	manifest primary_atlas true; canonical manifest-sheet row	analysis/bmj_rmr_v042/operating_points_primary.csv	C001;C002;C006;C011
0.42.0	PMC Open Access|PMC:PMC10050355|pmc open access:PMC10050355:T1:table-1-characteristics-of-included-studies:1:overall	PMC Open Access	PMC	PMC:PMC10050355	Subscapularis tendon tear classification and diagnosis: A systemic review and meta-analysis	pmc open access:PMC10050355:T1:table-1-characteristics-of-included-studies:1:overall	Overall structured 2 x 2 data	Lin ( 24 )	47	39	31	85	ok	PMC10050355.xml	Table 1 Characteristics of included studies.	22.0	https://pmc.ncbi.nlm.nih.gov/articles/PMC10050355/	available	4cf2f4f900b592400bc089d5a41aa585ba929bf9af2ec1b39e1d8eca7f8d9247	PMC10050355.xml	4cf2f4f900b592400bc089d5a41aa585ba929bf9af2ec1b39e1d8eca7f8d9247	group	PMC Open Access|0.26.0|PMC10050355.xml|4cf2f4f900b592400bc089d5a41aa585ba929bf9af2ec1b39e1d8eca7f8d9247	manifest primary_atlas true; canonical manifest-sheet row	analysis/bmj_rmr_v042/operating_points_primary.csv	C001;C002;C006;C011
0.42.0	PMC Open Access|PMC:PMC10050355|pmc open access:PMC10050355:T1:table-1-characteristics-of-included-studies:1:overall	PMC Open Access	PMC	PMC:PMC10050355	Subscapularis tendon tear classification and diagnosis: A systemic review and meta-analysis	pmc open access:PMC10050355:T1:table-1-characteristics-of-included-studies:1:overall	Overall structured 2 x 2 data	Malavolta ( 20 )	39	6	11	37	ok	PMC10050355.xml	Table 1 Characteristics of included studies.	16.0	https://pmc.ncbi.nlm.nih.gov/articles/PMC10050355/	available	4cf2f4f900b592400bc089d5a41aa585ba929bf9af2ec1b39e1d8eca7f8d9247	PMC10050355.xml	4cf2f4f900b592400bc089d5a41aa585ba929bf9af2ec1b39e1d8eca7f8d9247	group	PMC Open Access|0.26.0|PMC10050355.xml|4cf2f4f900b592400bc089d5a41aa585ba929bf9af2ec1b39e1d8eca7f8d9247	manifest primary_atlas true; canonical manifest-sheet row	analysis/bmj_rmr_v042/operating_points_primary.csv	C001;C002;C006;C011
0.42.0	PMC Open Access|PMC:PMC10050355|pmc open access:PMC10050355:T1:table-1-characteristics-of-included-studies:1:overall	PMC Open Access	PMC	PMC:PMC10050355	Subscapularis tendon tear classification and diagnosis: A systemic review and meta-analysis	pmc open access:PMC10050355:T1:table-1-characteristics-of-included-studies:1:overall	Overall structured 2 x 2 data	Matsushita g ( 21 )	24	5	28	138	ok	PMC10050355.xml	Table 1 Characteristics of included studies.	17.0	https://pmc.ncbi.nlm.nih.gov/articles/PMC10050355/	available	4cf2f4f900b592400bc089d5a41aa585ba929bf9af2ec1b39e1d8eca7f8d9247	PMC10050355.xml	4cf2f4f900b592400bc089d5a41aa585ba929bf9af2ec1b39e1d8eca7f8d9247	group	PMC Open Access|0.26.0|PMC10050355.xml|4cf2f4f900b592400bc089d5a41aa585ba929bf9af2ec1b39e1d8eca7f8d9247	manifest primary_atlas true; canonical manifest-sheet row	analysis/bmj_rmr_v042/operating_points_primary.csv	C001;C002;C006;C011
0.42.0	PMC Open Access|PMC:PMC10050355|pmc open access:PMC10050355:T1:table-1-characteristics-of-included-studies:1:overall	PMC Open Access	PMC	PMC:PMC10050355	Subscapularis tendon tear classification and diagnosis: A systemic review and meta-analysis	pmc open access:PMC10050355:T1:table-1-characteristics-of-included-studies:1:overall	Overall structured 2 x 2 data	Matsushita h ( 21 )	49	17	4	126	ok	PMC10050355.xml	Table 1 Characteristics of included studies.	18.0	https://pmc.ncbi.nlm.nih.gov/articles/PMC10050355/	available	4cf2f4f900b592400bc089d5a41aa585ba929bf9af2ec1b39e1d8eca7f8d9247	PMC10050355.xml	4cf2f4f900b592400bc089d5a41aa585ba929bf9af2ec1b39e1d8eca7f8d9247	group	PMC Open Access|0.26.0|PMC10050355.xml|4cf2f4f900b592400bc089d5a41aa585ba929bf9af2ec1b39e1d8eca7f8d9247	manifest primary_atlas true; canonical manifest-sheet row	analysis/bmj_rmr_v042/operating_points_primary.csv	C001;C002;C006;C011
0.42.0	PMC Open Access|PMC:PMC10050355|pmc open access:PMC10050355:T1:table-1-characteristics-of-included-studies:1:overall	PMC Open Access	PMC	PMC:PMC10050355	Subscapularis tendon tear classification and diagnosis: A systemic review and meta-analysis	pmc open access:PMC10050355:T1:table-1-characteristics-of-included-studies:1:overall	Overall structured 2 x 2 data	Narasimhan ( 27 )	29	11	45	151	ok	PMC10050355.xml	Table 1 Characteristics of included studies.	26.0	https://pmc.ncbi.nlm.nih.gov/articles/PMC10050355/	available	4cf2f4f900b592400bc089d5a41aa585ba929bf9af2ec1b39e1d8eca7f8d9247	PMC10050355.xml	4cf2f4f900b592400bc089d5a41aa585ba929bf9af2ec1b39e1d8eca7f8d9247	group	PMC Open Access|0.26.0|PMC10050355.xml|4cf2f4f900b592400bc089d5a41aa585ba929bf9af2ec1b39e1d8eca7f8d9247	manifest primary_atlas true; canonical manifest-sheet row	analysis/bmj_rmr_v042/operating_points_primary.csv	C001;C002;C006;C011
0.42.0	PMC Open Access|PMC:PMC10050355|pmc open access:PMC10050355:T1:table-1-characteristics-of-included-studies:1:overall	PMC Open Access	PMC	PMC:PMC10050355	Subscapularis tendon tear classification and diagnosis: A systemic review and meta-analysis	pmc open access:PMC10050355:T1:table-1-characteristics-of-included-studies:1:overall	Overall structured 2 x 2 data	Oh ( 13 )	17	3	4	12	ok	PMC10050355.xml	Table 1 Characteristics of included studies.	7.0	https://pmc.ncbi.nlm.nih.gov/articles/PMC10050355/	available	4cf2f4f900b592400bc089d5a41aa585ba929bf9af2ec1b39e1d8eca7f8d9247	PMC10050355.xml	4cf2f4f900b592400bc089d5a41aa585ba929bf9af2ec1b39e1d8eca7f8d9247	group	PMC Open Access|0.26.0|PMC10050355.xml|4cf2f4f900b592400bc089d5a41aa585ba929bf9af2ec1b39e1d8eca7f8d9247	manifest primary_atlas true; canonical manifest-sheet row	analysis/bmj_rmr_v042/operating_points_primary.csv	C001;C002;C006;C011
0.42.0	PMC Open Access|PMC:PMC10050355|pmc open access:PMC10050355:T1:table-1-characteristics-of-included-studies:1:overall	PMC Open Access	PMC	PMC:PMC10050355	Subscapularis tendon tear classification and diagnosis: A systemic review and meta-analysis	pmc open access:PMC10050355:T1:table-1-characteristics-of-included-studies:1:overall	Overall structured 2 x 2 data	Saremi ( 16 )	16	0	25	44	ok	PMC10050355.xml	Table 1 Characteristics of included studies.	12.0	https://pmc.ncbi.nlm.nih.gov/articles/PMC10050355/	available	4cf2f4f900b592400bc089d5a41aa585ba929bf9af2ec1b39e1d8eca7f8d9247	PMC10050355.xml	4cf2f4f900b592400bc089d5a41aa585ba929bf9af2ec1b39e1d8eca7f8d9247	group	PMC Open Access|0.26.0|PMC10050355.xml|4cf2f4f900b592400bc089d5a41aa585ba929bf9af2ec1b39e1d8eca7f8d9247	manifest primary_atlas true; canonical manifest-sheet row	analysis/bmj_rmr_v042/operating_points_primary.csv	C001;C002;C006;C011
0.42.0	PMC Open Access|PMC:PMC10050355|pmc open access:PMC10050355:T1:table-1-characteristics-of-included-studies:1:overall	PMC Open Access	PMC	PMC:PMC10050355	Subscapularis tendon tear classification and diagnosis: A systemic review and meta-analysis	pmc open access:PMC10050355:T1:table-1-characteristics-of-included-studies:1:overall	Overall structured 2 x 2 data	Somerville ( 23 )	4	4	15	105	ok	PMC10050355.xml	Table 1 Characteristics of included studies.	21.0	https://pmc.ncbi.nlm.nih.gov/articles/PMC10050355/	available	4cf2f4f900b592400bc089d5a41aa585ba929bf9af2ec1b39e1d8eca7f8d9247	PMC10050355.xml	4cf2f4f900b592400bc089d5a41aa585ba929bf9af2ec1b39e1d8eca7f8d9247	group	PMC Open Access|0.26.0|PMC10050355.xml|4cf2f4f900b592400bc089d5a41aa585ba929bf9af2ec1b39e1d8eca7f8d9247	manifest primary_atlas true; canonical manifest-sheet row	analysis/bmj_rmr_v042/operating_points_primary.csv	C001;C002;C006;C011
0.42.0	PMC Open Access|PMC:PMC10050355|pmc open access:PMC10050355:T1:table-1-characteristics-of-included-studies:1:overall	PMC Open Access	PMC	PMC:PMC10050355	Subscapularis tendon tear classification and diagnosis: A systemic review and meta-analysis	pmc open access:PMC10050355:T1:table-1-characteristics-of-included-studies:1:overall	Overall structured 2 x 2 data	Takeda ( 25 )	30	4	16	69	ok	PMC10050355.xml	Table 1 Characteristics of included studies.	23.0	https://pmc.ncbi.nlm.nih.gov/articles/PMC10050355/	available	4cf2f4f900b592400bc089d5a41aa585ba929bf9af2ec1b39e1d8eca7f8d9247	PMC10050355.xml	4cf2f4f900b592400bc089d5a41aa585ba929bf9af2ec1b39e1d8eca7f8d9247	group	PMC Open Access|0.26.0|PMC10050355.xml|4cf2f4f900b592400bc089d5a41aa585ba929bf9af2ec1b39e1d8eca7f8d9247	manifest primary_atlas true; canonical manifest-sheet row	analysis/bmj_rmr_v042/operating_points_primary.csv	C001;C002;C006;C011
0.42.0	PMC Open Access|PMC:PMC10050355|pmc open access:PMC10050355:T1:table-1-characteristics-of-included-studies:1:overall	PMC Open Access	PMC	PMC:PMC10050355	Subscapularis tendon tear classification and diagnosis: A systemic review and meta-analysis	pmc open access:PMC10050355:T1:table-1-characteristics-of-included-studies:1:overall	Overall structured 2 x 2 data	Yoon ( 26 )	16	0	117	179	ok	PMC10050355.xml	Table 1 Characteristics of included studies.	24.0	https://pmc.ncbi.nlm.nih.gov/articles/PMC10050355/	available	4cf2f4f900b592400bc089d5a41aa585ba929bf9af2ec1b39e1d8eca7f8d9247	PMC10050355.xml	4cf2f4f900b592400bc089d5a41aa585ba929bf9af2ec1b39e1d8eca7f8d9247	group	PMC Open Access|0.26.0|PMC10050355.xml|4cf2f4f900b592400bc089d5a41aa585ba929bf9af2ec1b39e1d8eca7f8d9247	manifest primary_atlas true; canonical manifest-sheet row	analysis/bmj_rmr_v042/operating_points_primary.csv	C001;C002;C006;C011
0.42.0	PMC Open Access|PMC:PMC10052363|pmc open access:PMC10052363:medicina-59-00540-t001:table-1-characteristics-of-the-included-studies:1:overall	PMC Open Access	PMC	PMC:PMC10052363	High-Resolution Computed Tomography as an Initial Diagnostic and Localization Tool in Patients with Cerebrospinal Fluid Rhinorrhea: A Meta-Analysis	pmc open access:PMC10052363:medicina-59-00540-t001:table-1-characteristics-of-the-included-studies:1:overall	Overall structured 2 x 2 data	Algin 2010 [ 13 ]	8	1	2	6	ok	PMC10052363.xml	Table 1 Characteristics of the included studies.	5.0	https://pmc.ncbi.nlm.nih.gov/articles/PMC10052363/	available	b92583100d2899416ef1857fb30628b5d458a0d8e734e0bf8950f4a672f7a7dc	PMC10052363.xml	b92583100d2899416ef1857fb30628b5d458a0d8e734e0bf8950f4a672f7a7dc	group	PMC Open Access|0.26.0|PMC10052363.xml|b92583100d2899416ef1857fb30628b5d458a0d8e734e0bf8950f4a672f7a7dc	manifest primary_atlas true; canonical manifest-sheet row	analysis/bmj_rmr_v042/operating_points_primary.csv	C001;C002;C006;C011
0.42.0	PMC Open Access|PMC:PMC10052363|pmc open access:PMC10052363:medicina-59-00540-t001:table-1-characteristics-of-the-included-studies:1:overall	PMC Open Access	PMC	PMC:PMC10052363	High-Resolution Computed Tomography as an Initial Diagnostic and Localization Tool in Patients with Cerebrospinal Fluid Rhinorrhea: A Meta-Analysis	pmc open access:PMC10052363:medicina-59-00540-t001:table-1-characteristics-of-the-included-studies:1:overall	Overall structured 2 x 2 data	Bhatia 2020 [ 16 ]	31	1	3	3	ok	PMC10052363.xml	Table 1 Characteristics of the included studies.	8.0	https://pmc.ncbi.nlm.nih.gov/articles/PMC10052363/	available	b92583100d2899416ef1857fb30628b5d458a0d8e734e0bf8950f4a672f7a7dc	PMC10052363.xml	b92583100d2899416ef1857fb30628b5d458a0d8e734e0bf8950f4a672f7a7dc	group	PMC Open Access|0.26.0|PMC10052363.xml|b92583100d2899416ef1857fb30628b5d458a0d8e734e0bf8950f4a672f7a7dc	manifest primary_atlas true; canonical manifest-sheet row	analysis/bmj_rmr_v042/operating_points_primary.csv	C001;C002;C006;C011
0.42.0	PMC Open Access|PMC:PMC10052363|pmc open access:PMC10052363:medicina-59-00540-t001:table-1-characteristics-of-the-included-studies:1:overall	PMC Open Access	PMC	PMC:PMC10052363	High-Resolution Computed Tomography as an Initial Diagnostic and Localization Tool in Patients with Cerebrospinal Fluid Rhinorrhea: A Meta-Analysis	pmc open access:PMC10052363:medicina-59-00540-t001:table-1-characteristics-of-the-included-studies:1:overall	Overall structured 2 x 2 data	Chan 2004 [ 12 ]	12	0	3	3	ok	PMC10052363.xml	Table 1 Characteristics of the included studies.	4.0	https://pmc.ncbi.nlm.nih.gov/articles/PMC10052363/	available	b92583100d2899416ef1857fb30628b5d458a0d8e734e0bf8950f4a672f7a7dc	PMC10052363.xml	b92583100d2899416ef1857fb30628b5d458a0d8e734e0bf8950f4a672f7a7dc	group	PMC Open Access|0.26.0|PMC10052363.xml|b92583100d2899416ef1857fb30628b5d458a0d8e734e0bf8950f4a672f7a7dc	manifest primary_atlas true; canonical manifest-sheet row	analysis/bmj_rmr_v042/operating_points_primary.csv	C001;C002;C006;C011
0.42.0	PMC Open Access|PMC:PMC10052363|pmc open access:PMC10052363:medicina-59-00540-t001:table-1-characteristics-of-the-included-studies:1:overall	PMC Open Access	PMC	PMC:PMC10052363	High-Resolution Computed Tomography as an Initial Diagnostic and Localization Tool in Patients with Cerebrospinal Fluid Rhinorrhea: A Meta-Analysis	pmc open access:PMC10052363:medicina-59-00540-t001:table-1-characteristics-of-the-included-studies:1:overall	Overall structured 2 x 2 data	Eljamel 1995 [ 11 ]	7	1	8	4	ok	PMC10052363.xml	Table 1 Characteristics of the included studies.	2.0	https://pmc.ncbi.nlm.nih.gov/articles/PMC10052363/	available	b92583100d2899416ef1857fb30628b5d458a0d8e734e0bf8950f4a672f7a7dc	PMC10052363.xml	b92583100d2899416ef1857fb30628b5d458a0d8e734e0bf8950f4a672f7a7dc	group	PMC Open Access|0.26.0|PMC10052363.xml|b92583100d2899416ef1857fb30628b5d458a0d8e734e0bf8950f4a672f7a7dc	manifest primary_atlas true; canonical manifest-sheet row	analysis/bmj_rmr_v042/operating_points_primary.csv	C001;C002;C006;C011
0.42.0	PMC Open Access|PMC:PMC10052363|pmc open access:PMC10052363:medicina-59-00540-t001:table-1-characteristics-of-the-included-studies:1:overall	PMC Open Access	PMC	PMC:PMC10052363	High-Resolution Computed Tomography as an Initial Diagnostic and Localization Tool in Patients with Cerebrospinal Fluid Rhinorrhea: A Meta-Analysis	pmc open access:PMC10052363:medicina-59-00540-t001:table-1-characteristics-of-the-included-studies:1:overall	Overall structured 2 x 2 data	Hablas 2022 [ 17 ]	28	0	10	10	ok	PMC10052363.xml	Table 1 Characteristics of the included studies.	9.0	https://pmc.ncbi.nlm.nih.gov/articles/PMC10052363/	available	b92583100d2899416ef1857fb30628b5d458a0d8e734e0bf8950f4a672f7a7dc	PMC10052363.xml	b92583100d2899416ef1857fb30628b5d458a0d8e734e0bf8950f4a672f7a7dc	group	PMC Open Access|0.26.0|PMC10052363.xml|b92583100d2899416ef1857fb30628b5d458a0d8e734e0bf8950f4a672f7a7dc	manifest primary_atlas true; canonical manifest-sheet row	analysis/bmj_rmr_v042/operating_points_primary.csv	C001;C002;C006;C011
0.42.0	PMC Open Access|PMC:PMC10052363|pmc open access:PMC10052363:medicina-59-00540-t001:table-1-characteristics-of-the-included-studies:1:overall	PMC Open Access	PMC	PMC:PMC10052363	High-Resolution Computed Tomography as an Initial Diagnostic and Localization Tool in Patients with Cerebrospinal Fluid Rhinorrhea: A Meta-Analysis	pmc open access:PMC10052363:medicina-59-00540-t001:table-1-characteristics-of-the-included-studies:1:overall	Overall structured 2 x 2 data	Ragheb 2014 [ 14 ]	15	2	8	1	ok	PMC10052363.xml	Table 1 Characteristics of the included studies.	7.0	https://pmc.ncbi.nlm.nih.gov/articles/PMC10052363/	available	b92583100d2899416ef1857fb30628b5d458a0d8e734e0bf8950f4a672f7a7dc	PMC10052363.xml	b92583100d2899416ef1857fb30628b5d458a0d8e734e0bf8950f4a672f7a7dc	group	PMC Open Access|0.26.0|PMC10052363.xml|b92583100d2899416ef1857fb30628b5d458a0d8e734e0bf8950f4a672f7a7dc	manifest primary_atlas true; canonical manifest-sheet row	analysis/bmj_rmr_v042/operating_points_primary.csv	C001;C002;C006;C011
0.42.0	PMC Open Access|PMC:PMC10052363|pmc open access:PMC10052363:medicina-59-00540-t001:table-1-characteristics-of-the-included-studies:1:overall	PMC Open Access	PMC	PMC:PMC10052363	High-Resolution Computed Tomography as an Initial Diagnostic and Localization Tool in Patients with Cerebrospinal Fluid Rhinorrhea: A Meta-Analysis	pmc open access:PMC10052363:medicina-59-00540-t001:table-1-characteristics-of-the-included-studies:1:overall	Overall structured 2 x 2 data	Shetty 1998 [ 2 ]	35	0	3	7	ok	PMC10052363.xml	Table 1 Characteristics of the included studies.	3.0	https://pmc.ncbi.nlm.nih.gov/articles/PMC10052363/	available	b92583100d2899416ef1857fb30628b5d458a0d8e734e0bf8950f4a672f7a7dc	PMC10052363.xml	b92583100d2899416ef1857fb30628b5d458a0d8e734e0bf8950f4a672f7a7dc	group	PMC Open Access|0.26.0|PMC10052363.xml|b92583100d2899416ef1857fb30628b5d458a0d8e734e0bf8950f4a672f7a7dc	manifest primary_atlas true; canonical manifest-sheet row	analysis/bmj_rmr_v042/operating_points_primary.csv	C001;C002;C006;C011
0.42.0	PMC Open Access|PMC:PMC10052363|pmc open access:PMC10052363:medicina-59-00540-t001:table-1-characteristics-of-the-included-studies:1:overall	PMC Open Access	PMC	PMC:PMC10052363	High-Resolution Computed Tomography as an Initial Diagnostic and Localization Tool in Patients with Cerebrospinal Fluid Rhinorrhea: A Meta-Analysis	pmc open access:PMC10052363:medicina-59-00540-t001:table-1-characteristics-of-the-included-studies:1:overall	Overall structured 2 x 2 data	Tahir 2011 [ 15 ]	12	2	12	1	ok	PMC10052363.xml	Table 1 Characteristics of the included studies.	6.0	https://pmc.ncbi.nlm.nih.gov/articles/PMC10052363/	available	b92583100d2899416ef1857fb30628b5d458a0d8e734e0bf8950f4a672f7a7dc	PMC10052363.xml	b92583100d2899416ef1857fb30628b5d458a0d8e734e0bf8950f4a672f7a7dc	group	PMC Open Access|0.26.0|PMC10052363.xml|b92583100d2899416ef1857fb30628b5d458a0d8e734e0bf8950f4a672f7a7dc	manifest primary_atlas true; canonical manifest-sheet row	analysis/bmj_rmr_v042/operating_points_primary.csv	C001;C002;C006;C011
0.42.0	PMC Open Access|PMC:PMC10063291|pmc open access:PMC10063291:T2:table-2-characteristics-of-the-included-studies:1:overall	PMC Open Access	PMC	PMC:PMC10063291	Accuracy of ultrasound for the diagnosis of acute appendicitis in the emergency department: A systematic review	pmc open access:PMC10063291:T2:table-2-characteristics-of-the-included-studies:1:overall	Overall structured 2 x 2 data	Becker [ 13 ]	61	68	11	116	ok	PMC10063291.xml	Table 2 Characteristics of the included studies.	2.0	https://pmc.ncbi.nlm.nih.gov/articles/PMC10063291/	available	069de2e1305a28c7ee06964fce8a22207cc7d0280ff5dc6925cde7293cdbf84b	PMC10063291.xml	069de2e1305a28c7ee06964fce8a22207cc7d0280ff5dc6925cde7293cdbf84b	group	PMC Open Access|0.26.0|PMC10063291.xml|069de2e1305a28c7ee06964fce8a22207cc7d0280ff5dc6925cde7293cdbf84b	manifest primary_atlas true; canonical manifest-sheet row	analysis/bmj_rmr_v042/operating_points_primary.csv	C001;C002;C006;C011
0.42.0	PMC Open Access|PMC:PMC10063291|pmc open access:PMC10063291:T2:table-2-characteristics-of-the-included-studies:1:overall	PMC Open Access	PMC	PMC:PMC10063291	Accuracy of ultrasound for the diagnosis of acute appendicitis in the emergency department: A systematic review	pmc open access:PMC10063291:T2:table-2-characteristics-of-the-included-studies:1:overall	Overall structured 2 x 2 data	Chen [ 32 ]	106	12	4	25	ok	PMC10063291.xml	Table 2 Characteristics of the included studies.	21.0	https://pmc.ncbi.nlm.nih.gov/articles/PMC10063291/	available	069de2e1305a28c7ee06964fce8a22207cc7d0280ff5dc6925cde7293cdbf84b	PMC10063291.xml	069de2e1305a28c7ee06964fce8a22207cc7d0280ff5dc6925cde7293cdbf84b	group	PMC Open Access|0.26.0|PMC10063291.xml|069de2e1305a28c7ee06964fce8a22207cc7d0280ff5dc6925cde7293cdbf84b	manifest primary_atlas true; canonical manifest-sheet row	analysis/bmj_rmr_v042/operating_points_primary.csv	C001;C002;C006;C011
0.42.0	PMC Open Access|PMC:PMC10063291|pmc open access:PMC10063291:T2:table-2-characteristics-of-the-included-studies:1:overall	PMC Open Access	PMC	PMC:PMC10063291	Accuracy of ultrasound for the diagnosis of acute appendicitis in the emergency department: A systematic review	pmc open access:PMC10063291:T2:table-2-characteristics-of-the-included-studies:1:overall	Overall structured 2 x 2 data	Doniger [ 15 ]	15	3	1	21	ok	PMC10063291.xml	Table 2 Characteristics of the included studies.	3.0	https://pmc.ncbi.nlm.nih.gov/articles/PMC10063291/	available	069de2e1305a28c7ee06964fce8a22207cc7d0280ff5dc6925cde7293cdbf84b	PMC10063291.xml	069de2e1305a28c7ee06964fce8a22207cc7d0280ff5dc6925cde7293cdbf84b	group	PMC Open Access|0.26.0|PMC10063291.xml|069de2e1305a28c7ee06964fce8a22207cc7d0280ff5dc6925cde7293cdbf84b	manifest primary_atlas true; canonical manifest-sheet row	analysis/bmj_rmr_v042/operating_points_primary.csv	C001;C002;C006;C011
0.42.0	PMC Open Access|PMC:PMC10063291|pmc open access:PMC10063291:T2:table-2-characteristics-of-the-included-studies:1:overall	PMC Open Access	PMC	PMC:PMC10063291	Accuracy of ultrasound for the diagnosis of acute appendicitis in the emergency department: A systematic review	pmc open access:PMC10063291:T2:table-2-characteristics-of-the-included-studies:1:overall	Overall structured 2 x 2 data	Elikashvili [ 26 ]	30	5	20	95	ok	PMC10063291.xml	Table 2 Characteristics of the included studies.	15.0	https://pmc.ncbi.nlm.nih.gov/articles/PMC10063291/	available	069de2e1305a28c7ee06964fce8a22207cc7d0280ff5dc6925cde7293cdbf84b	PMC10063291.xml	069de2e1305a28c7ee06964fce8a22207cc7d0280ff5dc6925cde7293cdbf84b	group	PMC Open Access|0.26.0|PMC10063291.xml|069de2e1305a28c7ee06964fce8a22207cc7d0280ff5dc6925cde7293cdbf84b	manifest primary_atlas true; canonical manifest-sheet row	analysis/bmj_rmr_v042/operating_points_primary.csv	C001;C002;C006;C011
0.42.0	PMC Open Access|PMC:PMC10063291|pmc open access:PMC10063291:T2:table-2-characteristics-of-the-included-studies:1:overall	PMC Open Access	PMC	PMC:PMC10063291	Accuracy of ultrasound for the diagnosis of acute appendicitis in the emergency department: A systematic review	pmc open access:PMC10063291:T2:table-2-characteristics-of-the-included-studies:1:overall	Overall structured 2 x 2 data	Fathi [ 21 ]	19	8	24	46	ok	PMC10063291.xml	Table 2 Characteristics of the included studies.	10.0	https://pmc.ncbi.nlm.nih.gov/articles/PMC10063291/	available	069de2e1305a28c7ee06964fce8a22207cc7d0280ff5dc6925cde7293cdbf84b	PMC10063291.xml	069de2e1305a28c7ee06964fce8a22207cc7d0280ff5dc6925cde7293cdbf84b	group	PMC Open Access|0.26.0|PMC10063291.xml|069de2e1305a28c7ee06964fce8a22207cc7d0280ff5dc6925cde7293cdbf84b	manifest primary_atlas true; canonical manifest-sheet row	analysis/bmj_rmr_v042/operating_points_primary.csv	C001;C002;C006;C011
0.42.0	PMC Open Access|PMC:PMC10063291|pmc open access:PMC10063291:T2:table-2-characteristics-of-the-included-studies:1:overall	PMC Open Access	PMC	PMC:PMC10063291	Accuracy of ultrasound for the diagnosis of acute appendicitis in the emergency department: A systematic review	pmc open access:PMC10063291:T2:table-2-characteristics-of-the-included-studies:1:overall	Overall structured 2 x 2 data	Fox [ 29 ]	37	7	20	62	ok	PMC10063291.xml	Table 2 Characteristics of the included studies.	18.0	https://pmc.ncbi.nlm.nih.gov/articles/PMC10063291/	available	069de2e1305a28c7ee06964fce8a22207cc7d0280ff5dc6925cde7293cdbf84b	PMC10063291.xml	069de2e1305a28c7ee06964fce8a22207cc7d0280ff5dc6925cde7293cdbf84b	group	PMC Open Access|0.26.0|PMC10063291.xml|069de2e1305a28c7ee06964fce8a22207cc7d0280ff5dc6925cde7293cdbf84b	manifest primary_atlas true; canonical manifest-sheet row	analysis/bmj_rmr_v042/operating_points_primary.csv	C001;C002;C006;C011
0.42.0	PMC Open Access|PMC:PMC10063291|pmc open access:PMC10063291:T2:table-2-characteristics-of-the-included-studies:1:overall	PMC Open Access	PMC	PMC:PMC10063291	Accuracy of ultrasound for the diagnosis of acute appendicitis in the emergency department: A systematic review	pmc open access:PMC10063291:T2:table-2-characteristics-of-the-included-studies:1:overall	Overall structured 2 x 2 data	Fox [ 30 ]	27	9	42	77	ok	PMC10063291.xml	Table 2 Characteristics of the included studies.	19.0	https://pmc.ncbi.nlm.nih.gov/articles/PMC10063291/	available	069de2e1305a28c7ee06964fce8a22207cc7d0280ff5dc6925cde7293cdbf84b	PMC10063291.xml	069de2e1305a28c7ee06964fce8a22207cc7d0280ff5dc6925cde7293cdbf84b	group	PMC Open Access|0.26.0|PMC10063291.xml|069de2e1305a28c7ee06964fce8a22207cc7d0280ff5dc6925cde7293cdbf84b	manifest primary_atlas true; canonical manifest-sheet row	analysis/bmj_rmr_v042/operating_points_primary.csv	C001;C002;C006;C011
0.42.0	PMC Open Access|PMC:PMC10063291|pmc open access:PMC10063291:T2:table-2-characteristics-of-the-included-studies:1:overall	PMC Open Access	PMC	PMC:PMC10063291	Accuracy of ultrasound for the diagnosis of acute appendicitis in the emergency department: A systematic review	pmc open access:PMC10063291:T2:table-2-characteristics-of-the-included-studies:1:overall	Overall structured 2 x 2 data	Gungor [ 18 ]	156	4	13	91	ok	PMC10063291.xml	Table 2 Characteristics of the included studies.	7.0	https://pmc.ncbi.nlm.nih.gov/articles/PMC10063291/	available	069de2e1305a28c7ee06964fce8a22207cc7d0280ff5dc6925cde7293cdbf84b	PMC10063291.xml	069de2e1305a28c7ee06964fce8a22207cc7d0280ff5dc6925cde7293cdbf84b	group	PMC Open Access|0.26.0|PMC10063291.xml|069de2e1305a28c7ee06964fce8a22207cc7d0280ff5dc6925cde7293cdbf84b	manifest primary_atlas true; canonical manifest-sheet row	analysis/bmj_rmr_v042/operating_points_primary.csv	C001;C002;C006;C011
0.42.0	PMC Open Access|PMC:PMC10063291|pmc open access:PMC10063291:T2:table-2-characteristics-of-the-included-studies:1:overall	PMC Open Access	PMC	PMC:PMC10063291	Accuracy of ultrasound for the diagnosis of acute appendicitis in the emergency department: A systematic review	pmc open access:PMC10063291:T2:table-2-characteristics-of-the-included-studies:1:overall	Overall structured 2 x 2 data	Karimi [ 17 ]	27	12	10	59	ok	PMC10063291.xml	Table 2 Characteristics of the included studies.	6.0	https://pmc.ncbi.nlm.nih.gov/articles/PMC10063291/	available	069de2e1305a28c7ee06964fce8a22207cc7d0280ff5dc6925cde7293cdbf84b	PMC10063291.xml	069de2e1305a28c7ee06964fce8a22207cc7d0280ff5dc6925cde7293cdbf84b	group	PMC Open Access|0.26.0|PMC10063291.xml|069de2e1305a28c7ee06964fce8a22207cc7d0280ff5dc6925cde7293cdbf84b	manifest primary_atlas true; canonical manifest-sheet row	analysis/bmj_rmr_v042/operating_points_primary.csv	C001;C002;C006;C011
0.42.0	PMC Open Access|PMC:PMC10063291|pmc open access:PMC10063291:T2:table-2-characteristics-of-the-included-studies:1:overall	PMC Open Access	PMC	PMC:PMC10063291	Accuracy of ultrasound for the diagnosis of acute appendicitis in the emergency department: A systematic review	pmc open access:PMC10063291:T2:table-2-characteristics-of-the-included-studies:1:overall	Overall structured 2 x 2 data	Kim [ 22 ]	33	8	3	71	ok	PMC10063291.xml	Table 2 Characteristics of the included studies.	11.0	https://pmc.ncbi.nlm.nih.gov/articles/PMC10063291/	available	069de2e1305a28c7ee06964fce8a22207cc7d0280ff5dc6925cde7293cdbf84b	PMC10063291.xml	069de2e1305a28c7ee06964fce8a22207cc7d0280ff5dc6925cde7293cdbf84b	group	PMC Open Access|0.26.0|PMC10063291.xml|069de2e1305a28c7ee06964fce8a22207cc7d0280ff5dc6925cde7293cdbf84b	manifest primary_atlas true; canonical manifest-sheet row	analysis/bmj_rmr_v042/operating_points_primary.csv	C001;C002;C006;C011
0.42.0	PMC Open Access|PMC:PMC10063291|pmc open access:PMC10063291:T2:table-2-characteristics-of-the-included-studies:1:overall	PMC Open Access	PMC	PMC:PMC10063291	Accuracy of ultrasound for the diagnosis of acute appendicitis in the emergency department: A systematic review	pmc open access:PMC10063291:T2:table-2-characteristics-of-the-included-studies:1:overall	Overall structured 2 x 2 data	Kim [ 24 ]	40	0	0	126	ok	PMC10063291.xml	Table 2 Characteristics of the included studies.	13.0	https://pmc.ncbi.nlm.nih.gov/articles/PMC10063291/	available	069de2e1305a28c7ee06964fce8a22207cc7d0280ff5dc6925cde7293cdbf84b	PMC10063291.xml	069de2e1305a28c7ee06964fce8a22207cc7d0280ff5dc6925cde7293cdbf84b	group	PMC Open Access|0.26.0|PMC10063291.xml|069de2e1305a28c7ee06964fce8a22207cc7d0280ff5dc6925cde7293cdbf84b	manifest primary_atlas true; canonical manifest-sheet row	analysis/bmj_rmr_v042/operating_points_primary.csv	C001;C002;C006;C011
0.42.0	PMC Open Access|PMC:PMC10063291|pmc open access:PMC10063291:T2:table-2-characteristics-of-the-included-studies:1:overall	PMC Open Access	PMC	PMC:PMC10063291	Accuracy of ultrasound for the diagnosis of acute appendicitis in the emergency department: A systematic review	pmc open access:PMC10063291:T2:table-2-characteristics-of-the-included-studies:1:overall	Overall structured 2 x 2 data	Lam [ 27 ]	33	13	0	6	ok	PMC10063291.xml	Table 2 Characteristics of the included studies.	16.0	https://pmc.ncbi.nlm.nih.gov/articles/PMC10063291/	available	069de2e1305a28c7ee06964fce8a22207cc7d0280ff5dc6925cde7293cdbf84b	PMC10063291.xml	069de2e1305a28c7ee06964fce8a22207cc7d0280ff5dc6925cde7293cdbf84b	group	PMC Open Access|0.26.0|PMC10063291.xml|069de2e1305a28c7ee06964fce8a22207cc7d0280ff5dc6925cde7293cdbf84b	manifest primary_atlas true; canonical manifest-sheet row	analysis/bmj_rmr_v042/operating_points_primary.csv	C001;C002;C006;C011
0.42.0	PMC Open Access|PMC:PMC10063291|pmc open access:PMC10063291:T2:table-2-characteristics-of-the-included-studies:1:overall	PMC Open Access	PMC	PMC:PMC10063291	Accuracy of ultrasound for the diagnosis of acute appendicitis in the emergency department: A systematic review	pmc open access:PMC10063291:T2:table-2-characteristics-of-the-included-studies:1:overall	Overall structured 2 x 2 data	Lin [ 28 ]	108	10	4	33	ok	PMC10063291.xml	Table 2 Characteristics of the included studies.	17.0	https://pmc.ncbi.nlm.nih.gov/articles/PMC10063291/	available	069de2e1305a28c7ee06964fce8a22207cc7d0280ff5dc6925cde7293cdbf84b	PMC10063291.xml	069de2e1305a28c7ee06964fce8a22207cc7d0280ff5dc6925cde7293cdbf84b	group	PMC Open Access|0.26.0|PMC10063291.xml|069de2e1305a28c7ee06964fce8a22207cc7d0280ff5dc6925cde7293cdbf84b	manifest primary_atlas true; canonical manifest-sheet row	analysis/bmj_rmr_v042/operating_points_primary.csv	C001;C002;C006;C011
0.42.0	PMC Open Access|PMC:PMC10063291|pmc open access:PMC10063291:T2:table-2-characteristics-of-the-included-studies:1:overall	PMC Open Access	PMC	PMC:PMC10063291	Accuracy of ultrasound for the diagnosis of acute appendicitis in the emergency department: A systematic review	pmc open access:PMC10063291:T2:table-2-characteristics-of-the-included-studies:1:overall	Overall structured 2 x 2 data	Mallin [ 23 ]	23	1	11	62	ok	PMC10063291.xml	Table 2 Characteristics of the included studies.	12.0	https://pmc.ncbi.nlm.nih.gov/articles/PMC10063291/	available	069de2e1305a28c7ee06964fce8a22207cc7d0280ff5dc6925cde7293cdbf84b	PMC10063291.xml	069de2e1305a28c7ee06964fce8a22207cc7d0280ff5dc6925cde7293cdbf84b	group	PMC Open Access|0.26.0|PMC10063291.xml|069de2e1305a28c7ee06964fce8a22207cc7d0280ff5dc6925cde7293cdbf84b	manifest primary_atlas true; canonical manifest-sheet row	analysis/bmj_rmr_v042/operating_points_primary.csv	C001;C002;C006;C011
0.42.0	PMC Open Access|PMC:PMC10063291|pmc open access:PMC10063291:T2:table-2-characteristics-of-the-included-studies:1:overall	PMC Open Access	PMC	PMC:PMC10063291	Accuracy of ultrasound for the diagnosis of acute appendicitis in the emergency department: A systematic review	pmc open access:PMC10063291:T2:table-2-characteristics-of-the-included-studies:1:overall	Overall structured 2 x 2 data	Oh [ 33 ]	40	0	2	5	ok	PMC10063291.xml	Table 2 Characteristics of the included studies.	22.0	https://pmc.ncbi.nlm.nih.gov/articles/PMC10063291/	available	069de2e1305a28c7ee06964fce8a22207cc7d0280ff5dc6925cde7293cdbf84b	PMC10063291.xml	069de2e1305a28c7ee06964fce8a22207cc7d0280ff5dc6925cde7293cdbf84b	group	PMC Open Access|0.26.0|PMC10063291.xml|069de2e1305a28c7ee06964fce8a22207cc7d0280ff5dc6925cde7293cdbf84b	manifest primary_atlas true; canonical manifest-sheet row	analysis/bmj_rmr_v042/operating_points_primary.csv	C001;C002;C006;C011
0.42.0	PMC Open Access|PMC:PMC10063291|pmc open access:PMC10063291:T2:table-2-characteristics-of-the-included-studies:1:overall	PMC Open Access	PMC	PMC:PMC10063291	Accuracy of ultrasound for the diagnosis of acute appendicitis in the emergency department: A systematic review	pmc open access:PMC10063291:T2:table-2-characteristics-of-the-included-studies:1:overall	Overall structured 2 x 2 data	Shahbazipar [ 14 ]	29	1	17	74	ok	PMC10063291.xml	Table 2 Characteristics of the included studies.	4.0	https://pmc.ncbi.nlm.nih.gov/articles/PMC10063291/	available	069de2e1305a28c7ee06964fce8a22207cc7d0280ff5dc6925cde7293cdbf84b	PMC10063291.xml	069de2e1305a28c7ee06964fce8a22207cc7d0280ff5dc6925cde7293cdbf84b	group	PMC Open Access|0.26.0|PMC10063291.xml|069de2e1305a28c7ee06964fce8a22207cc7d0280ff5dc6925cde7293cdbf84b	manifest primary_atlas true; canonical manifest-sheet row	analysis/bmj_rmr_v042/operating_points_primary.csv	C001;C002;C006;C011
0.42.0	PMC Open Access|PMC:PMC10063291|pmc open access:PMC10063291:T2:table-2-characteristics-of-the-included-studies:1:overall	PMC Open Access	PMC	PMC:PMC10063291	Accuracy of ultrasound for the diagnosis of acute appendicitis in the emergency department: A systematic review	pmc open access:PMC10063291:T2:table-2-characteristics-of-the-included-studies:1:overall	Overall structured 2 x 2 data	Sharif [ 16 ]	18	6	8	58	ok	PMC10063291.xml	Table 2 Characteristics of the included studies.	5.0	https://pmc.ncbi.nlm.nih.gov/articles/PMC10063291/	available	069de2e1305a28c7ee06964fce8a22207cc7d0280ff5dc6925cde7293cdbf84b	PMC10063291.xml	069de2e1305a28c7ee06964fce8a22207cc7d0280ff5dc6925cde7293cdbf84b	group	PMC Open Access|0.26.0|PMC10063291.xml|069de2e1305a28c7ee06964fce8a22207cc7d0280ff5dc6925cde7293cdbf84b	manifest primary_atlas true; canonical manifest-sheet row	analysis/bmj_rmr_v042/operating_points_primary.csv	C001;C002;C006;C011
0.42.0	PMC Open Access|PMC:PMC10063291|pmc open access:PMC10063291:T2:table-2-characteristics-of-the-included-studies:1:overall	PMC Open Access	PMC	PMC:PMC10063291	Accuracy of ultrasound for the diagnosis of acute appendicitis in the emergency department: A systematic review	pmc open access:PMC10063291:T2:table-2-characteristics-of-the-included-studies:1:overall	Overall structured 2 x 2 data	Siu [ 31 ]	18	9	11	47	ok	PMC10063291.xml	Table 2 Characteristics of the included studies.	20.0	https://pmc.ncbi.nlm.nih.gov/articles/PMC10063291/	available	069de2e1305a28c7ee06964fce8a22207cc7d0280ff5dc6925cde7293cdbf84b	PMC10063291.xml	069de2e1305a28c7ee06964fce8a22207cc7d0280ff5dc6925cde7293cdbf84b	group	PMC Open Access|0.26.0|PMC10063291.xml|069de2e1305a28c7ee06964fce8a22207cc7d0280ff5dc6925cde7293cdbf84b	manifest primary_atlas true; canonical manifest-sheet row	analysis/bmj_rmr_v042/operating_points_primary.csv	C001;C002;C006;C011
0.42.0	PMC Open Access|PMC:PMC10063291|pmc open access:PMC10063291:T2:table-2-characteristics-of-the-included-studies:1:overall	PMC Open Access	PMC	PMC:PMC10063291	Accuracy of ultrasound for the diagnosis of acute appendicitis in the emergency department: A systematic review	pmc open access:PMC10063291:T2:table-2-characteristics-of-the-included-studies:1:overall	Overall structured 2 x 2 data	Sivitz [ 25 ]	72	13	13	166	ok	PMC10063291.xml	Table 2 Characteristics of the included studies.	14.0	https://pmc.ncbi.nlm.nih.gov/articles/PMC10063291/	available	069de2e1305a28c7ee06964fce8a22207cc7d0280ff5dc6925cde7293cdbf84b	PMC10063291.xml	069de2e1305a28c7ee06964fce8a22207cc7d0280ff5dc6925cde7293cdbf84b	group	PMC Open Access|0.26.0|PMC10063291.xml|069de2e1305a28c7ee06964fce8a22207cc7d0280ff5dc6925cde7293cdbf84b	manifest primary_atlas true; canonical manifest-sheet row	analysis/bmj_rmr_v042/operating_points_primary.csv	C001;C002;C006;C011
0.42.0	PMC Open Access|PMC:PMC10063291|pmc open access:PMC10063291:T2:table-2-characteristics-of-the-included-studies:1:overall	PMC Open Access	PMC	PMC:PMC10063291	Accuracy of ultrasound for the diagnosis of acute appendicitis in the emergency department: A systematic review	pmc open access:PMC10063291:T2:table-2-characteristics-of-the-included-studies:1:overall	Overall structured 2 x 2 data	Topin [ 20 ]	22	3	3	72	ok	PMC10063291.xml	Table 2 Characteristics of the included studies.	9.0	https://pmc.ncbi.nlm.nih.gov/articles/PMC10063291/	available	069de2e1305a28c7ee06964fce8a22207cc7d0280ff5dc6925cde7293cdbf84b	PMC10063291.xml	069de2e1305a28c7ee06964fce8a22207cc7d0280ff5dc6925cde7293cdbf84b	group	PMC Open Access|0.26.0|PMC10063291.xml|069de2e1305a28c7ee06964fce8a22207cc7d0280ff5dc6925cde7293cdbf84b	manifest primary_atlas true; canonical manifest-sheet row	analysis/bmj_rmr_v042/operating_points_primary.csv	C001;C002;C006;C011
0.42.0	PMC Open Access|PMC:PMC10063291|pmc open access:PMC10063291:T2:table-2-characteristics-of-the-included-studies:1:overall	PMC Open Access	PMC	PMC:PMC10063291	Accuracy of ultrasound for the diagnosis of acute appendicitis in the emergency department: A systematic review	pmc open access:PMC10063291:T2:table-2-characteristics-of-the-included-studies:1:overall	Overall structured 2 x 2 data	Ünlüer [ 19 ]	34	18	12	36	ok	PMC10063291.xml	Table 2 Characteristics of the included studies.	8.0	https://pmc.ncbi.nlm.nih.gov/articles/PMC10063291/	available	069de2e1305a28c7ee06964fce8a22207cc7d0280ff5dc6925cde7293cdbf84b	PMC10063291.xml	069de2e1305a28c7ee06964fce8a22207cc7d0280ff5dc6925cde7293cdbf84b	group	PMC Open Access|0.26.0|PMC10063291.xml|069de2e1305a28c7ee06964fce8a22207cc7d0280ff5dc6925cde7293cdbf84b	manifest primary_atlas true; canonical manifest-sheet row	analysis/bmj_rmr_v042/operating_points_primary.csv	C001;C002;C006;C011
0.42.0	PMC Open Access|PMC:PMC10116981|pmc open access:PMC10116981:lio21049-tbl-0001:table-1-characteristics-of-the-selected-studies:1:overall	PMC Open Access	PMC	PMC:PMC10116981	Accuracy of narrow‐band imaging for diagnosing malignant transformation of vocal cord leukoplakia: A systematic review and meta‐analysis	pmc open access:PMC10116981:lio21049-tbl-0001:table-1-characteristics-of-the-selected-studies:1:overall	Overall structured 2 x 2 data	Fang et al.	50	0	16	24	ok	PMC10116981.xml	TABLE 1 Characteristics of the selected studies.	8.0	https://pmc.ncbi.nlm.nih.gov/articles/PMC10116981/	available	e5674ab235254e581e814eb6d54f8a2a5771bcd7353e47ad7b3fba7947818fa1	PMC10116981.xml	e5674ab235254e581e814eb6d54f8a2a5771bcd7353e47ad7b3fba7947818fa1	group	PMC Open Access|0.26.0|PMC10116981.xml|e5674ab235254e581e814eb6d54f8a2a5771bcd7353e47ad7b3fba7947818fa1	manifest primary_atlas true; canonical manifest-sheet row	analysis/bmj_rmr_v042/operating_points_primary.csv	C001;C002;C006;C011
0.42.0	PMC Open Access|PMC:PMC10116981|pmc open access:PMC10116981:lio21049-tbl-0001:table-1-characteristics-of-the-selected-studies:1:overall	PMC Open Access	PMC	PMC:PMC10116981	Accuracy of narrow‐band imaging for diagnosing malignant transformation of vocal cord leukoplakia: A systematic review and meta‐analysis	pmc open access:PMC10116981:lio21049-tbl-0001:table-1-characteristics-of-the-selected-studies:1:overall	Overall structured 2 x 2 data	Guowei et al.	65	3	12	39	ok	PMC10116981.xml	TABLE 1 Characteristics of the selected studies.	6.0	https://pmc.ncbi.nlm.nih.gov/articles/PMC10116981/	available	e5674ab235254e581e814eb6d54f8a2a5771bcd7353e47ad7b3fba7947818fa1	PMC10116981.xml	e5674ab235254e581e814eb6d54f8a2a5771bcd7353e47ad7b3fba7947818fa1	group	PMC Open Access|0.26.0|PMC10116981.xml|e5674ab235254e581e814eb6d54f8a2a5771bcd7353e47ad7b3fba7947818fa1	manifest primary_atlas true; canonical manifest-sheet row	analysis/bmj_rmr_v042/operating_points_primary.csv	C001;C002;C006;C011
0.42.0	PMC Open Access|PMC:PMC10116981|pmc open access:PMC10116981:lio21049-tbl-0001:table-1-characteristics-of-the-selected-studies:1:overall	PMC Open Access	PMC	PMC:PMC10116981	Accuracy of narrow‐band imaging for diagnosing malignant transformation of vocal cord leukoplakia: A systematic review and meta‐analysis	pmc open access:PMC10116981:lio21049-tbl-0001:table-1-characteristics-of-the-selected-studies:1:overall	Overall structured 2 x 2 data	Huang et al.	25	1	4	48	ok	PMC10116981.xml	TABLE 1 Characteristics of the selected studies.	3.0	https://pmc.ncbi.nlm.nih.gov/articles/PMC10116981/	available	e5674ab235254e581e814eb6d54f8a2a5771bcd7353e47ad7b3fba7947818fa1	PMC10116981.xml	e5674ab235254e581e814eb6d54f8a2a5771bcd7353e47ad7b3fba7947818fa1	group	PMC Open Access|0.26.0|PMC10116981.xml|e5674ab235254e581e814eb6d54f8a2a5771bcd7353e47ad7b3fba7947818fa1	manifest primary_atlas true; canonical manifest-sheet row	analysis/bmj_rmr_v042/operating_points_primary.csv	C001;C002;C006;C011
0.42.0	PMC Open Access|PMC:PMC10116981|pmc open access:PMC10116981:lio21049-tbl-0001:table-1-characteristics-of-the-selected-studies:1:overall	PMC Open Access	PMC	PMC:PMC10116981	Accuracy of narrow‐band imaging for diagnosing malignant transformation of vocal cord leukoplakia: A systematic review and meta‐analysis	pmc open access:PMC10116981:lio21049-tbl-0001:table-1-characteristics-of-the-selected-studies:1:overall	Overall structured 2 x 2 data	Li et al.	7	1	5	33	ok	PMC10116981.xml	TABLE 1 Characteristics of the selected studies.	10.0	https://pmc.ncbi.nlm.nih.gov/articles/PMC10116981/	available	e5674ab235254e581e814eb6d54f8a2a5771bcd7353e47ad7b3fba7947818fa1	PMC10116981.xml	e5674ab235254e581e814eb6d54f8a2a5771bcd7353e47ad7b3fba7947818fa1	group	PMC Open Access|0.26.0|PMC10116981.xml|e5674ab235254e581e814eb6d54f8a2a5771bcd7353e47ad7b3fba7947818fa1	manifest primary_atlas true; canonical manifest-sheet row	analysis/bmj_rmr_v042/operating_points_primary.csv	C001;C002;C006;C011
0.42.0	PMC Open Access|PMC:PMC10116981|pmc open access:PMC10116981:lio21049-tbl-0001:table-1-characteristics-of-the-selected-studies:1:overall	PMC Open Access	PMC	PMC:PMC10116981	Accuracy of narrow‐band imaging for diagnosing malignant transformation of vocal cord leukoplakia: A systematic review and meta‐analysis	pmc open access:PMC10116981:lio21049-tbl-0001:table-1-characteristics-of-the-selected-studies:1:overall	Overall structured 2 x 2 data	Lin et al.	72	7	5	39	ok	PMC10116981.xml	TABLE 1 Characteristics of the selected studies.	5.0	https://pmc.ncbi.nlm.nih.gov/articles/PMC10116981/	available	e5674ab235254e581e814eb6d54f8a2a5771bcd7353e47ad7b3fba7947818fa1	PMC10116981.xml	e5674ab235254e581e814eb6d54f8a2a5771bcd7353e47ad7b3fba7947818fa1	group	PMC Open Access|0.26.0|PMC10116981.xml|e5674ab235254e581e814eb6d54f8a2a5771bcd7353e47ad7b3fba7947818fa1	manifest primary_atlas true; canonical manifest-sheet row	analysis/bmj_rmr_v042/operating_points_primary.csv	C001;C002;C006;C011
0.42.0	PMC Open Access|PMC:PMC10116981|pmc open access:PMC10116981:lio21049-tbl-0001:table-1-characteristics-of-the-selected-studies:1:overall	PMC Open Access	PMC	PMC:PMC10116981	Accuracy of narrow‐band imaging for diagnosing malignant transformation of vocal cord leukoplakia: A systematic review and meta‐analysis	pmc open access:PMC10116981:lio21049-tbl-0001:table-1-characteristics-of-the-selected-studies:1:overall	Overall structured 2 x 2 data	Rzepakowska et al.	14	2	0	75	ok	PMC10116981.xml	TABLE 1 Characteristics of the selected studies.	2.0	https://pmc.ncbi.nlm.nih.gov/articles/PMC10116981/	available	e5674ab235254e581e814eb6d54f8a2a5771bcd7353e47ad7b3fba7947818fa1	PMC10116981.xml	e5674ab235254e581e814eb6d54f8a2a5771bcd7353e47ad7b3fba7947818fa1	group	PMC Open Access|0.26.0|PMC10116981.xml|e5674ab235254e581e814eb6d54f8a2a5771bcd7353e47ad7b3fba7947818fa1	manifest primary_atlas true; canonical manifest-sheet row	analysis/bmj_rmr_v042/operating_points_primary.csv	C001;C002;C006;C011
0.42.0	PMC Open Access|PMC:PMC10116981|pmc open access:PMC10116981:lio21049-tbl-0001:table-1-characteristics-of-the-selected-studies:1:overall	PMC Open Access	PMC	PMC:PMC10116981	Accuracy of narrow‐band imaging for diagnosing malignant transformation of vocal cord leukoplakia: A systematic review and meta‐analysis	pmc open access:PMC10116981:lio21049-tbl-0001:table-1-characteristics-of-the-selected-studies:1:overall	Overall structured 2 x 2 data	Staníková. et al.	22	4	3	34	ok	PMC10116981.xml	TABLE 1 Characteristics of the selected studies.	4.0	https://pmc.ncbi.nlm.nih.gov/articles/PMC10116981/	available	e5674ab235254e581e814eb6d54f8a2a5771bcd7353e47ad7b3fba7947818fa1	PMC10116981.xml	e5674ab235254e581e814eb6d54f8a2a5771bcd7353e47ad7b3fba7947818fa1	group	PMC Open Access|0.26.0|PMC10116981.xml|e5674ab235254e581e814eb6d54f8a2a5771bcd7353e47ad7b3fba7947818fa1	manifest primary_atlas true; canonical manifest-sheet row	analysis/bmj_rmr_v042/operating_points_primary.csv	C001;C002;C006;C011
0.42.0	PMC Open Access|PMC:PMC10116981|pmc open access:PMC10116981:lio21049-tbl-0001:table-1-characteristics-of-the-selected-studies:1:overall	PMC Open Access	PMC	PMC:PMC10116981	Accuracy of narrow‐band imaging for diagnosing malignant transformation of vocal cord leukoplakia: A systematic review and meta‐analysis	pmc open access:PMC10116981:lio21049-tbl-0001:table-1-characteristics-of-the-selected-studies:1:overall	Overall structured 2 x 2 data	Wioletta et al.	88	12	39	157	ok	PMC10116981.xml	TABLE 1 Characteristics of the selected studies.	7.0	https://pmc.ncbi.nlm.nih.gov/articles/PMC10116981/	available	e5674ab235254e581e814eb6d54f8a2a5771bcd7353e47ad7b3fba7947818fa1	PMC10116981.xml	e5674ab235254e581e814eb6d54f8a2a5771bcd7353e47ad7b3fba7947818fa1	group	PMC Open Access|0.26.0|PMC10116981.xml|e5674ab235254e581e814eb6d54f8a2a5771bcd7353e47ad7b3fba7947818fa1	manifest primary_atlas true; canonical manifest-sheet row	analysis/bmj_rmr_v042/operating_points_primary.csv	C001;C002;C006;C011
0.42.0	PMC Open Access|PMC:PMC10116981|pmc open access:PMC10116981:lio21049-tbl-0001:table-1-characteristics-of-the-selected-studies:1:overall	PMC Open Access	PMC	PMC:PMC10116981	Accuracy of narrow‐band imaging for diagnosing malignant transformation of vocal cord leukoplakia: A systematic review and meta‐analysis	pmc open access:PMC10116981:lio21049-tbl-0001:table-1-characteristics-of-the-selected-studies:1:overall	Overall structured 2 x 2 data	Zhu et al.	21	4	29	35	ok	PMC10116981.xml	TABLE 1 Characteristics of the selected studies.	9.0	https://pmc.ncbi.nlm.nih.gov/articles/PMC10116981/	available	e5674ab235254e581e814eb6d54f8a2a5771bcd7353e47ad7b3fba7947818fa1	PMC10116981.xml	e5674ab235254e581e814eb6d54f8a2a5771bcd7353e47ad7b3fba7947818fa1	group	PMC Open Access|0.26.0|PMC10116981.xml|e5674ab235254e581e814eb6d54f8a2a5771bcd7353e47ad7b3fba7947818fa1	manifest primary_atlas true; canonical manifest-sheet row	analysis/bmj_rmr_v042/operating_points_primary.csv	C001;C002;C006;C011
0.42.0	PMC Open Access|PMC:PMC10136496|pmc open access:PMC10136496:cancers-15-02308-t001:table-1-basic-characteristics-of-the-studies-for-volatile-organic-compounds-in-t:1:overall	PMC Open Access	PMC	PMC:PMC10136496	A Systematic Review and Meta-Analysis: Volatile Organic Compound Analysis in the Detection of Hepatobiliary and Pancreatic Cancers	pmc open access:PMC10136496:cancers-15-02308-t001:table-1-basic-characteristics-of-the-studies-for-volatile-organic-compounds-in-t:1:overall	Overall structured 2 x 2 data	Arasaradnam et al. 2018 [ 53 ]	74	14	7	67	ok	PMC10136496.xml	Table 1 Basic characteristics of the studies for volatile organic compounds in the detection of hepatobiliary and pancreatic cancer and their true positive (TP), true negative (TN), false positive (FP), and false negative (FN) values.	28.0	https://pmc.ncbi.nlm.nih.gov/articles/PMC10136496/	available	276604c76e63defac17fdc1138c8c47d0219e29b5dda841cc1161b47c3b6434b	PMC10136496.xml	276604c76e63defac17fdc1138c8c47d0219e29b5dda841cc1161b47c3b6434b	group	PMC Open Access|0.26.0|PMC10136496.xml|276604c76e63defac17fdc1138c8c47d0219e29b5dda841cc1161b47c3b6434b	manifest primary_atlas true; canonical manifest-sheet row	analysis/bmj_rmr_v042/operating_points_primary.csv	C001;C002;C006;C011
0.42.0	PMC Open Access|PMC:PMC10136496|pmc open access:PMC10136496:cancers-15-02308-t001:table-1-basic-characteristics-of-the-studies-for-volatile-organic-compounds-in-t:1:overall	PMC Open Access	PMC	PMC:PMC10136496	A Systematic Review and Meta-Analysis: Volatile Organic Compound Analysis in the Detection of Hepatobiliary and Pancreatic Cancers	pmc open access:PMC10136496:cancers-15-02308-t001:table-1-basic-characteristics-of-the-studies-for-volatile-organic-compounds-in-t:1:overall	Overall structured 2 x 2 data	Bannaga et al. 2020 [ 54 ]	12	7	8	23	ok	PMC10136496.xml	Table 1 Basic characteristics of the studies for volatile organic compounds in the detection of hepatobiliary and pancreatic cancer and their true positive (TP), true negative (TN), false positive (FP), and false negative (FN) values.	29.0	https://pmc.ncbi.nlm.nih.gov/articles/PMC10136496/	available	276604c76e63defac17fdc1138c8c47d0219e29b5dda841cc1161b47c3b6434b	PMC10136496.xml	276604c76e63defac17fdc1138c8c47d0219e29b5dda841cc1161b47c3b6434b	group	PMC Open Access|0.26.0|PMC10136496.xml|276604c76e63defac17fdc1138c8c47d0219e29b5dda841cc1161b47c3b6434b	manifest primary_atlas true; canonical manifest-sheet row	analysis/bmj_rmr_v042/operating_points_primary.csv	C001;C002;C006;C011
0.42.0	PMC Open Access|PMC:PMC10136496|pmc open access:PMC10136496:cancers-15-02308-t001:table-1-basic-characteristics-of-the-studies-for-volatile-organic-compounds-in-t:1:overall	PMC Open Access	PMC	PMC:PMC10136496	A Systematic Review and Meta-Analysis: Volatile Organic Compound Analysis in the Detection of Hepatobiliary and Pancreatic Cancers	pmc open access:PMC10136496:cancers-15-02308-t001:table-1-basic-characteristics-of-the-studies-for-volatile-organic-compounds-in-t:1:overall	Overall structured 2 x 2 data	Daulton et al. 2021 [ 55 ]	32	31	13	47	ok	PMC10136496.xml	Table 1 Basic characteristics of the studies for volatile organic compounds in the detection of hepatobiliary and pancreatic cancer and their true positive (TP), true negative (TN), false positive (FP), and false negative (FN) values.	30.0	https://pmc.ncbi.nlm.nih.gov/articles/PMC10136496/	available	276604c76e63defac17fdc1138c8c47d0219e29b5dda841cc1161b47c3b6434b	PMC10136496.xml	276604c76e63defac17fdc1138c8c47d0219e29b5dda841cc1161b47c3b6434b	group	PMC Open Access|0.26.0|PMC10136496.xml|276604c76e63defac17fdc1138c8c47d0219e29b5dda841cc1161b47c3b6434b	manifest primary_atlas true; canonical manifest-sheet row	analysis/bmj_rmr_v042/operating_points_primary.csv	C001;C002;C006;C011
0.42.0	PMC Open Access|PMC:PMC10136496|pmc open access:PMC10136496:cancers-15-02308-t001:table-1-basic-characteristics-of-the-studies-for-volatile-organic-compounds-in-t:1:overall	PMC Open Access	PMC	PMC:PMC10136496	A Systematic Review and Meta-Analysis: Volatile Organic Compound Analysis in the Detection of Hepatobiliary and Pancreatic Cancers	pmc open access:PMC10136496:cancers-15-02308-t001:table-1-basic-characteristics-of-the-studies-for-volatile-organic-compounds-in-t:1:overall	Overall structured 2 x 2 data	Hirata et al. 2017 (a) [ 44 ]	40	8	14	50	ok	PMC10136496.xml	Table 1 Basic characteristics of the studies for volatile organic compounds in the detection of hepatobiliary and pancreatic cancer and their true positive (TP), true negative (TN), false positive (FP), and false negative (FN) values.	10.0	https://pmc.ncbi.nlm.nih.gov/articles/PMC10136496/	available	276604c76e63defac17fdc1138c8c47d0219e29b5dda841cc1161b47c3b6434b	PMC10136496.xml	276604c76e63defac17fdc1138c8c47d0219e29b5dda841cc1161b47c3b6434b	group	PMC Open Access|0.26.0|PMC10136496.xml|276604c76e63defac17fdc1138c8c47d0219e29b5dda841cc1161b47c3b6434b	manifest primary_atlas true; canonical manifest-sheet row	analysis/bmj_rmr_v042/operating_points_primary.csv	C001;C002;C006;C011
0.42.0	PMC Open Access|PMC:PMC10136496|pmc open access:PMC10136496:cancers-15-02308-t001:table-1-basic-characteristics-of-the-studies-for-volatile-organic-compounds-in-t:1:overall	PMC Open Access	PMC	PMC:PMC10136496	A Systematic Review and Meta-Analysis: Volatile Organic Compound Analysis in the Detection of Hepatobiliary and Pancreatic Cancers	pmc open access:PMC10136496:cancers-15-02308-t001:table-1-basic-characteristics-of-the-studies-for-volatile-organic-compounds-in-t:1:overall	Overall structured 2 x 2 data	Hirata et al. 2017 (b) [ 44 ]	13	2	3	14	ok	PMC10136496.xml	Table 1 Basic characteristics of the studies for volatile organic compounds in the detection of hepatobiliary and pancreatic cancer and their true positive (TP), true negative (TN), false positive (FP), and false negative (FN) values.	11.0	https://pmc.ncbi.nlm.nih.gov/articles/PMC10136496/	available	276604c76e63defac17fdc1138c8c47d0219e29b5dda841cc1161b47c3b6434b	PMC10136496.xml	276604c76e63defac17fdc1138c8c47d0219e29b5dda841cc1161b47c3b6434b	group	PMC Open Access|0.26.0|PMC10136496.xml|276604c76e63defac17fdc1138c8c47d0219e29b5dda841cc1161b47c3b6434b	manifest primary_atlas true; canonical manifest-sheet row	analysis/bmj_rmr_v042/operating_points_primary.csv	C001;C002;C006;C011
0.42.0	PMC Open Access|PMC:PMC10136496|pmc open access:PMC10136496:cancers-15-02308-t001:table-1-basic-characteristics-of-the-studies-for-volatile-organic-compounds-in-t:1:overall	PMC Open Access	PMC	PMC:PMC10136496	A Systematic Review and Meta-Analysis: Volatile Organic Compound Analysis in the Detection of Hepatobiliary and Pancreatic Cancers	pmc open access:PMC10136496:cancers-15-02308-t001:table-1-basic-characteristics-of-the-studies-for-volatile-organic-compounds-in-t:1:overall	Overall structured 2 x 2 data	Kobayashi et al. 2013 (a) [ 45 ]	37	5	6	37	ok	PMC10136496.xml	Table 1 Basic characteristics of the studies for volatile organic compounds in the detection of hepatobiliary and pancreatic cancer and their true positive (TP), true negative (TN), false positive (FP), and false negative (FN) values.	12.0	https://pmc.ncbi.nlm.nih.gov/articles/PMC10136496/	available	276604c76e63defac17fdc1138c8c47d0219e29b5dda841cc1161b47c3b6434b	PMC10136496.xml	276604c76e63defac17fdc1138c8c47d0219e29b5dda841cc1161b47c3b6434b	group	PMC Open Access|0.26.0|PMC10136496.xml|276604c76e63defac17fdc1138c8c47d0219e29b5dda841cc1161b47c3b6434b	manifest primary_atlas true; canonical manifest-sheet row	analysis/bmj_rmr_v042/operating_points_primary.csv	C001;C002;C006;C011
0.42.0	PMC Open Access|PMC:PMC10136496|pmc open access:PMC10136496:cancers-15-02308-t001:table-1-basic-characteristics-of-the-studies-for-volatile-organic-compounds-in-t:1:overall	PMC Open Access	PMC	PMC:PMC10136496	A Systematic Review and Meta-Analysis: Volatile Organic Compound Analysis in the Detection of Hepatobiliary and Pancreatic Cancers	pmc open access:PMC10136496:cancers-15-02308-t001:table-1-basic-characteristics-of-the-studies-for-volatile-organic-compounds-in-t:1:overall	Overall structured 2 x 2 data	Kobayashi et al. 2013 (b) [ 45 ]	29	14	13	50	ok	PMC10136496.xml	Table 1 Basic characteristics of the studies for volatile organic compounds in the detection of hepatobiliary and pancreatic cancer and their true positive (TP), true negative (TN), false positive (FP), and false negative (FN) values.	13.0	https://pmc.ncbi.nlm.nih.gov/articles/PMC10136496/	available	276604c76e63defac17fdc1138c8c47d0219e29b5dda841cc1161b47c3b6434b	PMC10136496.xml	276604c76e63defac17fdc1138c8c47d0219e29b5dda841cc1161b47c3b6434b	group	PMC Open Access|0.26.0|PMC10136496.xml|276604c76e63defac17fdc1138c8c47d0219e29b5dda841cc1161b47c3b6434b	manifest primary_atlas true; canonical manifest-sheet row	analysis/bmj_rmr_v042/operating_points_primary.csv	C001;C002;C006;C011
0.42.0	PMC Open Access|PMC:PMC10136496|pmc open access:PMC10136496:cancers-15-02308-t001:table-1-basic-characteristics-of-the-studies-for-volatile-organic-compounds-in-t:1:overall	PMC Open Access	PMC	PMC:PMC10136496	A Systematic Review and Meta-Analysis: Volatile Organic Compound Analysis in the Detection of Hepatobiliary and Pancreatic Cancers	pmc open access:PMC10136496:cancers-15-02308-t001:table-1-basic-characteristics-of-the-studies-for-volatile-organic-compounds-in-t:1:overall	Overall structured 2 x 2 data	Markar et al. 2018 (a) [ 47 ]	20	2	5	41	ok	PMC10136496.xml	Table 1 Basic characteristics of the studies for volatile organic compounds in the detection of hepatobiliary and pancreatic cancer and their true positive (TP), true negative (TN), false positive (FP), and false negative (FN) values.	17.0	https://pmc.ncbi.nlm.nih.gov/articles/PMC10136496/	available	276604c76e63defac17fdc1138c8c47d0219e29b5dda841cc1161b47c3b6434b	PMC10136496.xml	276604c76e63defac17fdc1138c8c47d0219e29b5dda841cc1161b47c3b6434b	group	PMC Open Access|0.26.0|PMC10136496.xml|276604c76e63defac17fdc1138c8c47d0219e29b5dda841cc1161b47c3b6434b	manifest primary_atlas true; canonical manifest-sheet row	analysis/bmj_rmr_v042/operating_points_primary.csv	C001;C002;C006;C011
0.42.0	PMC Open Access|PMC:PMC10136496|pmc open access:PMC10136496:cancers-15-02308-t001:table-1-basic-characteristics-of-the-studies-for-volatile-organic-compounds-in-t:1:overall	PMC Open Access	PMC	PMC:PMC10136496	A Systematic Review and Meta-Analysis: Volatile Organic Compound Analysis in the Detection of Hepatobiliary and Pancreatic Cancers	pmc open access:PMC10136496:cancers-15-02308-t001:table-1-basic-characteristics-of-the-studies-for-volatile-organic-compounds-in-t:1:overall	Overall structured 2 x 2 data	Markar et al. 2018 (b) [ 47 ]	26	13	6	19	ok	PMC10136496.xml	Table 1 Basic characteristics of the studies for volatile organic compounds in the detection of hepatobiliary and pancreatic cancer and their true positive (TP), true negative (TN), false positive (FP), and false negative (FN) values.	18.0	https://pmc.ncbi.nlm.nih.gov/articles/PMC10136496/	available	276604c76e63defac17fdc1138c8c47d0219e29b5dda841cc1161b47c3b6434b	PMC10136496.xml	276604c76e63defac17fdc1138c8c47d0219e29b5dda841cc1161b47c3b6434b	group	PMC Open Access|0.26.0|PMC10136496.xml|276604c76e63defac17fdc1138c8c47d0219e29b5dda841cc1161b47c3b6434b	manifest primary_atlas true; canonical manifest-sheet row	analysis/bmj_rmr_v042/operating_points_primary.csv	C001;C002;C006;C011
0.42.0	PMC Open Access|PMC:PMC10136496|pmc open access:PMC10136496:cancers-15-02308-t001:table-1-basic-characteristics-of-the-studies-for-volatile-organic-compounds-in-t:1:overall	PMC Open Access	PMC	PMC:PMC10136496	A Systematic Review and Meta-Analysis: Volatile Organic Compound Analysis in the Detection of Hepatobiliary and Pancreatic Cancers	pmc open access:PMC10136496:cancers-15-02308-t001:table-1-basic-characteristics-of-the-studies-for-volatile-organic-compounds-in-t:1:overall	Overall structured 2 x 2 data	Miller Atkins et al. 2020 [ 48 ]	67	46	25	113	ok	PMC10136496.xml	Table 1 Basic characteristics of the studies for volatile organic compounds in the detection of hepatobiliary and pancreatic cancer and their true positive (TP), true negative (TN), false positive (FP), and false negative (FN) values.	19.0	https://pmc.ncbi.nlm.nih.gov/articles/PMC10136496/	available	276604c76e63defac17fdc1138c8c47d0219e29b5dda841cc1161b47c3b6434b	PMC10136496.xml	276604c76e63defac17fdc1138c8c47d0219e29b5dda841cc1161b47c3b6434b	group	PMC Open Access|0.26.0|PMC10136496.xml|276604c76e63defac17fdc1138c8c47d0219e29b5dda841cc1161b47c3b6434b	manifest primary_atlas true; canonical manifest-sheet row	analysis/bmj_rmr_v042/operating_points_primary.csv	C001;C002;C006;C011
0.42.0	PMC Open Access|PMC:PMC10136496|pmc open access:PMC10136496:cancers-15-02308-t001:table-1-basic-characteristics-of-the-studies-for-volatile-organic-compounds-in-t:1:overall	PMC Open Access	PMC	PMC:PMC10136496	A Systematic Review and Meta-Analysis: Volatile Organic Compound Analysis in the Detection of Hepatobiliary and Pancreatic Cancers	pmc open access:PMC10136496:cancers-15-02308-t001:table-1-basic-characteristics-of-the-studies-for-volatile-organic-compounds-in-t:1:overall	Overall structured 2 x 2 data	Navaneethan et al. 2015 (a) [ 56 ]	14	11	1	18	ok	PMC10136496.xml	Table 1 Basic characteristics of the studies for volatile organic compounds in the detection of hepatobiliary and pancreatic cancer and their true positive (TP), true negative (TN), false positive (FP), and false negative (FN) values.	31.0	https://pmc.ncbi.nlm.nih.gov/articles/PMC10136496/	available	276604c76e63defac17fdc1138c8c47d0219e29b5dda841cc1161b47c3b6434b	PMC10136496.xml	276604c76e63defac17fdc1138c8c47d0219e29b5dda841cc1161b47c3b6434b	group	PMC Open Access|0.26.0|PMC10136496.xml|276604c76e63defac17fdc1138c8c47d0219e29b5dda841cc1161b47c3b6434b	manifest primary_atlas true; canonical manifest-sheet row	analysis/bmj_rmr_v042/operating_points_primary.csv	C001;C002;C006;C011
0.42.0	PMC Open Access|PMC:PMC10136496|pmc open access:PMC10136496:cancers-15-02308-t001:table-1-basic-characteristics-of-the-studies-for-volatile-organic-compounds-in-t:1:overall	PMC Open Access	PMC	PMC:PMC10136496	A Systematic Review and Meta-Analysis: Volatile Organic Compound Analysis in the Detection of Hepatobiliary and Pancreatic Cancers	pmc open access:PMC10136496:cancers-15-02308-t001:table-1-basic-characteristics-of-the-studies-for-volatile-organic-compounds-in-t:1:overall	Overall structured 2 x 2 data	Navaneethan et al. 2015 (b) [ 40 ]	10	6	1	15	ok	PMC10136496.xml	Table 1 Basic characteristics of the studies for volatile organic compounds in the detection of hepatobiliary and pancreatic cancer and their true positive (TP), true negative (TN), false positive (FP), and false negative (FN) values.	3.0	https://pmc.ncbi.nlm.nih.gov/articles/PMC10136496/	available	276604c76e63defac17fdc1138c8c47d0219e29b5dda841cc1161b47c3b6434b	PMC10136496.xml	276604c76e63defac17fdc1138c8c47d0219e29b5dda841cc1161b47c3b6434b	group	PMC Open Access|0.26.0|PMC10136496.xml|276604c76e63defac17fdc1138c8c47d0219e29b5dda841cc1161b47c3b6434b	manifest primary_atlas true; canonical manifest-sheet row	analysis/bmj_rmr_v042/operating_points_primary.csv	C001;C002;C006;C011
0.42.0	PMC Open Access|PMC:PMC10136496|pmc open access:PMC10136496:cancers-15-02308-t001:table-1-basic-characteristics-of-the-studies-for-volatile-organic-compounds-in-t:1:overall	PMC Open Access	PMC	PMC:PMC10136496	A Systematic Review and Meta-Analysis: Volatile Organic Compound Analysis in the Detection of Hepatobiliary and Pancreatic Cancers	pmc open access:PMC10136496:cancers-15-02308-t001:table-1-basic-characteristics-of-the-studies-for-volatile-organic-compounds-in-t:1:overall	Overall structured 2 x 2 data	Navaneethan et al. 2021 [ 41 ]	61	0	4	23	ok	PMC10136496.xml	Table 1 Basic characteristics of the studies for volatile organic compounds in the detection of hepatobiliary and pancreatic cancer and their true positive (TP), true negative (TN), false positive (FP), and false negative (FN) values.	4.0	https://pmc.ncbi.nlm.nih.gov/articles/PMC10136496/	available	276604c76e63defac17fdc1138c8c47d0219e29b5dda841cc1161b47c3b6434b	PMC10136496.xml	276604c76e63defac17fdc1138c8c47d0219e29b5dda841cc1161b47c3b6434b	group	PMC Open Access|0.26.0|PMC10136496.xml|276604c76e63defac17fdc1138c8c47d0219e29b5dda841cc1161b47c3b6434b	manifest primary_atlas true; canonical manifest-sheet row	analysis/bmj_rmr_v042/operating_points_primary.csv	C001;C002;C006;C011
0.42.0	PMC Open Access|PMC:PMC10136496|pmc open access:PMC10136496:cancers-15-02308-t001:table-1-basic-characteristics-of-the-studies-for-volatile-organic-compounds-in-t:1:overall	PMC Open Access	PMC	PMC:PMC10136496	A Systematic Review and Meta-Analysis: Volatile Organic Compound Analysis in the Detection of Hepatobiliary and Pancreatic Cancers	pmc open access:PMC10136496:cancers-15-02308-t001:table-1-basic-characteristics-of-the-studies-for-volatile-organic-compounds-in-t:1:overall	Overall structured 2 x 2 data	Nissinen et al. 2019 [ 57 ]	54	11	14	41	ok	PMC10136496.xml	Table 1 Basic characteristics of the studies for volatile organic compounds in the detection of hepatobiliary and pancreatic cancer and their true positive (TP), true negative (TN), false positive (FP), and false negative (FN) values.	32.0	https://pmc.ncbi.nlm.nih.gov/articles/PMC10136496/	available	276604c76e63defac17fdc1138c8c47d0219e29b5dda841cc1161b47c3b6434b	PMC10136496.xml	276604c76e63defac17fdc1138c8c47d0219e29b5dda841cc1161b47c3b6434b	group	PMC Open Access|0.26.0|PMC10136496.xml|276604c76e63defac17fdc1138c8c47d0219e29b5dda841cc1161b47c3b6434b	manifest primary_atlas true; canonical manifest-sheet row	analysis/bmj_rmr_v042/operating_points_primary.csv	C001;C002;C006;C011
0.42.0	PMC Open Access|PMC:PMC10136496|pmc open access:PMC10136496:cancers-15-02308-t001:table-1-basic-characteristics-of-the-studies-for-volatile-organic-compounds-in-t:1:overall	PMC Open Access	PMC	PMC:PMC10136496	A Systematic Review and Meta-Analysis: Volatile Organic Compound Analysis in the Detection of Hepatobiliary and Pancreatic Cancers	pmc open access:PMC10136496:cancers-15-02308-t001:table-1-basic-characteristics-of-the-studies-for-volatile-organic-compounds-in-t:1:overall	Overall structured 2 x 2 data	Princivalle et al. 2018 [ 49 ]	65	16	0	86	ok	PMC10136496.xml	Table 1 Basic characteristics of the studies for volatile organic compounds in the detection of hepatobiliary and pancreatic cancer and their true positive (TP), true negative (TN), false positive (FP), and false negative (FN) values.	20.0	https://pmc.ncbi.nlm.nih.gov/articles/PMC10136496/	available	276604c76e63defac17fdc1138c8c47d0219e29b5dda841cc1161b47c3b6434b	PMC10136496.xml	276604c76e63defac17fdc1138c8c47d0219e29b5dda841cc1161b47c3b6434b	group	PMC Open Access|0.26.0|PMC10136496.xml|276604c76e63defac17fdc1138c8c47d0219e29b5dda841cc1161b47c3b6434b	manifest primary_atlas true; canonical manifest-sheet row	analysis/bmj_rmr_v042/operating_points_primary.csv	C001;C002;C006;C011
0.42.0	PMC Open Access|PMC:PMC10136496|pmc open access:PMC10136496:cancers-15-02308-t001:table-1-basic-characteristics-of-the-studies-for-volatile-organic-compounds-in-t:1:overall	PMC Open Access	PMC	PMC:PMC10136496	A Systematic Review and Meta-Analysis: Volatile Organic Compound Analysis in the Detection of Hepatobiliary and Pancreatic Cancers	pmc open access:PMC10136496:cancers-15-02308-t001:table-1-basic-characteristics-of-the-studies-for-volatile-organic-compounds-in-t:1:overall	Overall structured 2 x 2 data	Qin et al. 2010 [ 50 ]	26	3	4	33	ok	PMC10136496.xml	Table 1 Basic characteristics of the studies for volatile organic compounds in the detection of hepatobiliary and pancreatic cancer and their true positive (TP), true negative (TN), false positive (FP), and false negative (FN) values.	21.0	https://pmc.ncbi.nlm.nih.gov/articles/PMC10136496/	available	276604c76e63defac17fdc1138c8c47d0219e29b5dda841cc1161b47c3b6434b	PMC10136496.xml	276604c76e63defac17fdc1138c8c47d0219e29b5dda841cc1161b47c3b6434b	group	PMC Open Access|0.26.0|PMC10136496.xml|276604c76e63defac17fdc1138c8c47d0219e29b5dda841cc1161b47c3b6434b	manifest primary_atlas true; canonical manifest-sheet row	analysis/bmj_rmr_v042/operating_points_primary.csv	C001;C002;C006;C011
0.42.0	PMC Open Access|PMC:PMC10136496|pmc open access:PMC10136496:cancers-15-02308-t001:table-1-basic-characteristics-of-the-studies-for-volatile-organic-compounds-in-t:1:overall	PMC Open Access	PMC	PMC:PMC10136496	A Systematic Review and Meta-Analysis: Volatile Organic Compound Analysis in the Detection of Hepatobiliary and Pancreatic Cancers	pmc open access:PMC10136496:cancers-15-02308-t001:table-1-basic-characteristics-of-the-studies-for-volatile-organic-compounds-in-t:1:overall	Overall structured 2 x 2 data	Sakai et al. 2016 (a) [ 46 ]	15	3	0	12	ok	PMC10136496.xml	Table 1 Basic characteristics of the studies for volatile organic compounds in the detection of hepatobiliary and pancreatic cancer and their true positive (TP), true negative (TN), false positive (FP), and false negative (FN) values.	14.0	https://pmc.ncbi.nlm.nih.gov/articles/PMC10136496/	available	276604c76e63defac17fdc1138c8c47d0219e29b5dda841cc1161b47c3b6434b	PMC10136496.xml	276604c76e63defac17fdc1138c8c47d0219e29b5dda841cc1161b47c3b6434b	group	PMC Open Access|0.26.0|PMC10136496.xml|276604c76e63defac17fdc1138c8c47d0219e29b5dda841cc1161b47c3b6434b	manifest primary_atlas true; canonical manifest-sheet row	analysis/bmj_rmr_v042/operating_points_primary.csv	C001;C002;C006;C011
0.42.0	PMC Open Access|PMC:PMC10136496|pmc open access:PMC10136496:cancers-15-02308-t001:table-1-basic-characteristics-of-the-studies-for-volatile-organic-compounds-in-t:1:overall	PMC Open Access	PMC	PMC:PMC10136496	A Systematic Review and Meta-Analysis: Volatile Organic Compound Analysis in the Detection of Hepatobiliary and Pancreatic Cancers	pmc open access:PMC10136496:cancers-15-02308-t001:table-1-basic-characteristics-of-the-studies-for-volatile-organic-compounds-in-t:1:overall	Overall structured 2 x 2 data	Sakai et al. 2016 (b) [ 46 ]	32	7	12	37	ok	PMC10136496.xml	Table 1 Basic characteristics of the studies for volatile organic compounds in the detection of hepatobiliary and pancreatic cancer and their true positive (TP), true negative (TN), false positive (FP), and false negative (FN) values.	15.0	https://pmc.ncbi.nlm.nih.gov/articles/PMC10136496/	available	276604c76e63defac17fdc1138c8c47d0219e29b5dda841cc1161b47c3b6434b	PMC10136496.xml	276604c76e63defac17fdc1138c8c47d0219e29b5dda841cc1161b47c3b6434b	group	PMC Open Access|0.26.0|PMC10136496.xml|276604c76e63defac17fdc1138c8c47d0219e29b5dda841cc1161b47c3b6434b	manifest primary_atlas true; canonical manifest-sheet row	analysis/bmj_rmr_v042/operating_points_primary.csv	C001;C002;C006;C011
0.42.0	PMC Open Access|PMC:PMC10136496|pmc open access:PMC10136496:cancers-15-02308-t001:table-1-basic-characteristics-of-the-studies-for-volatile-organic-compounds-in-t:1:overall	PMC Open Access	PMC	PMC:PMC10136496	A Systematic Review and Meta-Analysis: Volatile Organic Compound Analysis in the Detection of Hepatobiliary and Pancreatic Cancers	pmc open access:PMC10136496:cancers-15-02308-t001:table-1-basic-characteristics-of-the-studies-for-volatile-organic-compounds-in-t:1:overall	Overall structured 2 x 2 data	Siriwong et al. 2022 (a) [ 30 ]	25	7	5	23	ok	PMC10136496.xml	Table 1 Basic characteristics of the studies for volatile organic compounds in the detection of hepatobiliary and pancreatic cancer and their true positive (TP), true negative (TN), false positive (FP), and false negative (FN) values.	22.0	https://pmc.ncbi.nlm.nih.gov/articles/PMC10136496/	available	276604c76e63defac17fdc1138c8c47d0219e29b5dda841cc1161b47c3b6434b	PMC10136496.xml	276604c76e63defac17fdc1138c8c47d0219e29b5dda841cc1161b47c3b6434b	group	PMC Open Access|0.26.0|PMC10136496.xml|276604c76e63defac17fdc1138c8c47d0219e29b5dda841cc1161b47c3b6434b	manifest primary_atlas true; canonical manifest-sheet row	analysis/bmj_rmr_v042/operating_points_primary.csv	C001;C002;C006;C011
0.42.0	PMC Open Access|PMC:PMC10136496|pmc open access:PMC10136496:cancers-15-02308-t001:table-1-basic-characteristics-of-the-studies-for-volatile-organic-compounds-in-t:1:overall	PMC Open Access	PMC	PMC:PMC10136496	A Systematic Review and Meta-Analysis: Volatile Organic Compound Analysis in the Detection of Hepatobiliary and Pancreatic Cancers	pmc open access:PMC10136496:cancers-15-02308-t001:table-1-basic-characteristics-of-the-studies-for-volatile-organic-compounds-in-t:1:overall	Overall structured 2 x 2 data	Siriwong et al. 2022 (b) [ 30 ]	11	7	7	15	ok	PMC10136496.xml	Table 1 Basic characteristics of the studies for volatile organic compounds in the detection of hepatobiliary and pancreatic cancer and their true positive (TP), true negative (TN), false positive (FP), and false negative (FN) values.	23.0	https://pmc.ncbi.nlm.nih.gov/articles/PMC10136496/	available	276604c76e63defac17fdc1138c8c47d0219e29b5dda841cc1161b47c3b6434b	PMC10136496.xml	276604c76e63defac17fdc1138c8c47d0219e29b5dda841cc1161b47c3b6434b	group	PMC Open Access|0.26.0|PMC10136496.xml|276604c76e63defac17fdc1138c8c47d0219e29b5dda841cc1161b47c3b6434b	manifest primary_atlas true; canonical manifest-sheet row	analysis/bmj_rmr_v042/operating_points_primary.csv	C001;C002;C006;C011
0.42.0	PMC Open Access|PMC:PMC10136496|pmc open access:PMC10136496:cancers-15-02308-t001:table-1-basic-characteristics-of-the-studies-for-volatile-organic-compounds-in-t:1:overall	PMC Open Access	PMC	PMC:PMC10136496	A Systematic Review and Meta-Analysis: Volatile Organic Compound Analysis in the Detection of Hepatobiliary and Pancreatic Cancers	pmc open access:PMC10136496:cancers-15-02308-t001:table-1-basic-characteristics-of-the-studies-for-volatile-organic-compounds-in-t:1:overall	Overall structured 2 x 2 data	Sukaram et al. 2022 (a) [ 51 ]	47	16	14	75	ok	PMC10136496.xml	Table 1 Basic characteristics of the studies for volatile organic compounds in the detection of hepatobiliary and pancreatic cancer and their true positive (TP), true negative (TN), false positive (FP), and false negative (FN) values.	24.0	https://pmc.ncbi.nlm.nih.gov/articles/PMC10136496/	available	276604c76e63defac17fdc1138c8c47d0219e29b5dda841cc1161b47c3b6434b	PMC10136496.xml	276604c76e63defac17fdc1138c8c47d0219e29b5dda841cc1161b47c3b6434b	group	PMC Open Access|0.26.0|PMC10136496.xml|276604c76e63defac17fdc1138c8c47d0219e29b5dda841cc1161b47c3b6434b	manifest primary_atlas true; canonical manifest-sheet row	analysis/bmj_rmr_v042/operating_points_primary.csv	C001;C002;C006;C011
0.42.0	PMC Open Access|PMC:PMC10136496|pmc open access:PMC10136496:cancers-15-02308-t001:table-1-basic-characteristics-of-the-studies-for-volatile-organic-compounds-in-t:1:overall	PMC Open Access	PMC	PMC:PMC10136496	A Systematic Review and Meta-Analysis: Volatile Organic Compound Analysis in the Detection of Hepatobiliary and Pancreatic Cancers	pmc open access:PMC10136496:cancers-15-02308-t001:table-1-basic-characteristics-of-the-studies-for-volatile-organic-compounds-in-t:1:overall	Overall structured 2 x 2 data	Sukaram et al. 2022 (b) [ 51 ]	16	5	20	15	ok	PMC10136496.xml	Table 1 Basic characteristics of the studies for volatile organic compounds in the detection of hepatobiliary and pancreatic cancer and their true positive (TP), true negative (TN), false positive (FP), and false negative (FN) values.	25.0	https://pmc.ncbi.nlm.nih.gov/articles/PMC10136496/	available	276604c76e63defac17fdc1138c8c47d0219e29b5dda841cc1161b47c3b6434b	PMC10136496.xml	276604c76e63defac17fdc1138c8c47d0219e29b5dda841cc1161b47c3b6434b	group	PMC Open Access|0.26.0|PMC10136496.xml|276604c76e63defac17fdc1138c8c47d0219e29b5dda841cc1161b47c3b6434b	manifest primary_atlas true; canonical manifest-sheet row	analysis/bmj_rmr_v042/operating_points_primary.csv	C001;C002;C006;C011
0.42.0	PMC Open Access|PMC:PMC10136496|pmc open access:PMC10136496:cancers-15-02308-t001:table-1-basic-characteristics-of-the-studies-for-volatile-organic-compounds-in-t:1:overall	PMC Open Access	PMC	PMC:PMC10136496	A Systematic Review and Meta-Analysis: Volatile Organic Compound Analysis in the Detection of Hepatobiliary and Pancreatic Cancers	pmc open access:PMC10136496:cancers-15-02308-t001:table-1-basic-characteristics-of-the-studies-for-volatile-organic-compounds-in-t:1:overall	Overall structured 2 x 2 data	Teranen et al. 2022 (a) [ 42 ]	8	2	0	7	ok	PMC10136496.xml	Table 1 Basic characteristics of the studies for volatile organic compounds in the detection of hepatobiliary and pancreatic cancer and their true positive (TP), true negative (TN), false positive (FP), and false negative (FN) values.	5.0	https://pmc.ncbi.nlm.nih.gov/articles/PMC10136496/	available	276604c76e63defac17fdc1138c8c47d0219e29b5dda841cc1161b47c3b6434b	PMC10136496.xml	276604c76e63defac17fdc1138c8c47d0219e29b5dda841cc1161b47c3b6434b	group	PMC Open Access|0.26.0|PMC10136496.xml|276604c76e63defac17fdc1138c8c47d0219e29b5dda841cc1161b47c3b6434b	manifest primary_atlas true; canonical manifest-sheet row	analysis/bmj_rmr_v042/operating_points_primary.csv	C001;C002;C006;C011
0.42.0	PMC Open Access|PMC:PMC10136496|pmc open access:PMC10136496:cancers-15-02308-t001:table-1-basic-characteristics-of-the-studies-for-volatile-organic-compounds-in-t:1:overall	PMC Open Access	PMC	PMC:PMC10136496	A Systematic Review and Meta-Analysis: Volatile Organic Compound Analysis in the Detection of Hepatobiliary and Pancreatic Cancers	pmc open access:PMC10136496:cancers-15-02308-t001:table-1-basic-characteristics-of-the-studies-for-volatile-organic-compounds-in-t:1:overall	Overall structured 2 x 2 data	Teranen et al. 2022 (b) [ 42 ]	4	4	15	71	ok	PMC10136496.xml	Table 1 Basic characteristics of the studies for volatile organic compounds in the detection of hepatobiliary and pancreatic cancer and their true positive (TP), true negative (TN), false positive (FP), and false negative (FN) values.	6.0	https://pmc.ncbi.nlm.nih.gov/articles/PMC10136496/	available	276604c76e63defac17fdc1138c8c47d0219e29b5dda841cc1161b47c3b6434b	PMC10136496.xml	276604c76e63defac17fdc1138c8c47d0219e29b5dda841cc1161b47c3b6434b	group	PMC Open Access|0.26.0|PMC10136496.xml|276604c76e63defac17fdc1138c8c47d0219e29b5dda841cc1161b47c3b6434b	manifest primary_atlas true; canonical manifest-sheet row	analysis/bmj_rmr_v042/operating_points_primary.csv	C001;C002;C006;C011
0.42.0	PMC Open Access|PMC:PMC10136496|pmc open access:PMC10136496:cancers-15-02308-t001:table-1-basic-characteristics-of-the-studies-for-volatile-organic-compounds-in-t:1:overall	PMC Open Access	PMC	PMC:PMC10136496	A Systematic Review and Meta-Analysis: Volatile Organic Compound Analysis in the Detection of Hepatobiliary and Pancreatic Cancers	pmc open access:PMC10136496:cancers-15-02308-t001:table-1-basic-characteristics-of-the-studies-for-volatile-organic-compounds-in-t:1:overall	Overall structured 2 x 2 data	Uslu et al. 2019 [ 52 ]	24	13	5	61	ok	PMC10136496.xml	Table 1 Basic characteristics of the studies for volatile organic compounds in the detection of hepatobiliary and pancreatic cancer and their true positive (TP), true negative (TN), false positive (FP), and false negative (FN) values.	26.0	https://pmc.ncbi.nlm.nih.gov/articles/PMC10136496/	available	276604c76e63defac17fdc1138c8c47d0219e29b5dda841cc1161b47c3b6434b	PMC10136496.xml	276604c76e63defac17fdc1138c8c47d0219e29b5dda841cc1161b47c3b6434b	group	PMC Open Access|0.26.0|PMC10136496.xml|276604c76e63defac17fdc1138c8c47d0219e29b5dda841cc1161b47c3b6434b	manifest primary_atlas true; canonical manifest-sheet row	analysis/bmj_rmr_v042/operating_points_primary.csv	C001;C002;C006;C011
0.42.0	PMC Open Access|PMC:PMC10136496|pmc open access:PMC10136496:cancers-15-02308-t001:table-1-basic-characteristics-of-the-studies-for-volatile-organic-compounds-in-t:1:overall	PMC Open Access	PMC	PMC:PMC10136496	A Systematic Review and Meta-Analysis: Volatile Organic Compound Analysis in the Detection of Hepatobiliary and Pancreatic Cancers	pmc open access:PMC10136496:cancers-15-02308-t001:table-1-basic-characteristics-of-the-studies-for-volatile-organic-compounds-in-t:1:overall	Overall structured 2 x 2 data	Zhang et al. 2022 (a) [ 43 ]	23	1	1	35	ok	PMC10136496.xml	Table 1 Basic characteristics of the studies for volatile organic compounds in the detection of hepatobiliary and pancreatic cancer and their true positive (TP), true negative (TN), false positive (FP), and false negative (FN) values.	7.0	https://pmc.ncbi.nlm.nih.gov/articles/PMC10136496/	available	276604c76e63defac17fdc1138c8c47d0219e29b5dda841cc1161b47c3b6434b	PMC10136496.xml	276604c76e63defac17fdc1138c8c47d0219e29b5dda841cc1161b47c3b6434b	group	PMC Open Access|0.26.0|PMC10136496.xml|276604c76e63defac17fdc1138c8c47d0219e29b5dda841cc1161b47c3b6434b	manifest primary_atlas true; canonical manifest-sheet row	analysis/bmj_rmr_v042/operating_points_primary.csv	C001;C002;C006;C011
0.42.0	PMC Open Access|PMC:PMC10136496|pmc open access:PMC10136496:cancers-15-02308-t001:table-1-basic-characteristics-of-the-studies-for-volatile-organic-compounds-in-t:1:overall	PMC Open Access	PMC	PMC:PMC10136496	A Systematic Review and Meta-Analysis: Volatile Organic Compound Analysis in the Detection of Hepatobiliary and Pancreatic Cancers	pmc open access:PMC10136496:cancers-15-02308-t001:table-1-basic-characteristics-of-the-studies-for-volatile-organic-compounds-in-t:1:overall	Overall structured 2 x 2 data	Zhang et al. 2022 (b) [ 43 ]	8	1	0	17	ok	PMC10136496.xml	Table 1 Basic characteristics of the studies for volatile organic compounds in the detection of hepatobiliary and pancreatic cancer and their true positive (TP), true negative (TN), false positive (FP), and false negative (FN) values.	8.0	https://pmc.ncbi.nlm.nih.gov/articles/PMC10136496/	available	276604c76e63defac17fdc1138c8c47d0219e29b5dda841cc1161b47c3b6434b	PMC10136496.xml	276604c76e63defac17fdc1138c8c47d0219e29b5dda841cc1161b47c3b6434b	group	PMC Open Access|0.26.0|PMC10136496.xml|276604c76e63defac17fdc1138c8c47d0219e29b5dda841cc1161b47c3b6434b	manifest primary_atlas true; canonical manifest-sheet row	analysis/bmj_rmr_v042/operating_points_primary.csv	C001;C002;C006;C011
0.42.0	PMC Open Access|PMC:PMC10150145|pmc open access:PMC10150145:Tab1:table-1-characteristics-and-outcomes-of-the-included-studies-n-9:1:overall	PMC Open Access	PMC	PMC:PMC10150145	Diagnostic Efficacy of LAMP Assay for Human Fungal Pathogens: a Systematic Review and Meta-analysis	pmc open access:PMC10150145:Tab1:table-1-characteristics-and-outcomes-of-the-included-studies-n-9:1:overall	Overall structured 2 x 2 data	Fallahi et al. (2019)	24	0	0	46	ok	PMC10150145.xml	Table 1 Characteristics and outcomes of the included studies ( n = 9)	3.0	https://pmc.ncbi.nlm.nih.gov/articles/PMC10150145/	available	6fe37ff9ff35dd6369b69a1eee5c5f553db3e8dab6965cc70452de4c5642c85a	PMC10150145.xml	6fe37ff9ff35dd6369b69a1eee5c5f553db3e8dab6965cc70452de4c5642c85a	group	PMC Open Access|0.26.0|PMC10150145.xml|6fe37ff9ff35dd6369b69a1eee5c5f553db3e8dab6965cc70452de4c5642c85a	manifest primary_atlas true; canonical manifest-sheet row	analysis/bmj_rmr_v042/operating_points_primary.csv	C001;C002;C006;C011
0.42.0	PMC Open Access|PMC:PMC10150145|pmc open access:PMC10150145:Tab1:table-1-characteristics-and-outcomes-of-the-included-studies-n-9:1:overall	PMC Open Access	PMC	PMC:PMC10150145	Diagnostic Efficacy of LAMP Assay for Human Fungal Pathogens: a Systematic Review and Meta-analysis	pmc open access:PMC10150145:Tab1:table-1-characteristics-and-outcomes-of-the-included-studies-n-9:1:overall	Overall structured 2 x 2 data	Jiang et al. (2021)	10	0	0	79	ok	PMC10150145.xml	Table 1 Characteristics and outcomes of the included studies ( n = 9)	8.0	https://pmc.ncbi.nlm.nih.gov/articles/PMC10150145/	available	6fe37ff9ff35dd6369b69a1eee5c5f553db3e8dab6965cc70452de4c5642c85a	PMC10150145.xml	6fe37ff9ff35dd6369b69a1eee5c5f553db3e8dab6965cc70452de4c5642c85a	group	PMC Open Access|0.26.0|PMC10150145.xml|6fe37ff9ff35dd6369b69a1eee5c5f553db3e8dab6965cc70452de4c5642c85a	manifest primary_atlas true; canonical manifest-sheet row	analysis/bmj_rmr_v042/operating_points_primary.csv	C001;C002;C006;C011
0.42.0	PMC Open Access|PMC:PMC10150145|pmc open access:PMC10150145:Tab1:table-1-characteristics-and-outcomes-of-the-included-studies-n-9:1:overall	PMC Open Access	PMC	PMC:PMC10150145	Diagnostic Efficacy of LAMP Assay for Human Fungal Pathogens: a Systematic Review and Meta-analysis	pmc open access:PMC10150145:Tab1:table-1-characteristics-and-outcomes-of-the-included-studies-n-9:1:overall	Overall structured 2 x 2 data	Lim et al. (2022)	36	0	0	100	ok	PMC10150145.xml	Table 1 Characteristics and outcomes of the included studies ( n = 9)	10.0	https://pmc.ncbi.nlm.nih.gov/articles/PMC10150145/	available	6fe37ff9ff35dd6369b69a1eee5c5f553db3e8dab6965cc70452de4c5642c85a	PMC10150145.xml	6fe37ff9ff35dd6369b69a1eee5c5f553db3e8dab6965cc70452de4c5642c85a	group	PMC Open Access|0.26.0|PMC10150145.xml|6fe37ff9ff35dd6369b69a1eee5c5f553db3e8dab6965cc70452de4c5642c85a	manifest primary_atlas true; canonical manifest-sheet row	analysis/bmj_rmr_v042/operating_points_primary.csv	C001;C002;C006;C011
0.42.0	PMC Open Access|PMC:PMC10150145|pmc open access:PMC10150145:Tab1:table-1-characteristics-and-outcomes-of-the-included-studies-n-9:1:overall	PMC Open Access	PMC	PMC:PMC10150145	Diagnostic Efficacy of LAMP Assay for Human Fungal Pathogens: a Systematic Review and Meta-analysis	pmc open access:PMC10150145:Tab1:table-1-characteristics-and-outcomes-of-the-included-studies-n-9:1:overall	Overall structured 2 x 2 data	Ou et al. (2021)	27	65	2	184	ok	PMC10150145.xml	Table 1 Characteristics and outcomes of the included studies ( n = 9)	9.0	https://pmc.ncbi.nlm.nih.gov/articles/PMC10150145/	available	6fe37ff9ff35dd6369b69a1eee5c5f553db3e8dab6965cc70452de4c5642c85a	PMC10150145.xml	6fe37ff9ff35dd6369b69a1eee5c5f553db3e8dab6965cc70452de4c5642c85a	group	PMC Open Access|0.26.0|PMC10150145.xml|6fe37ff9ff35dd6369b69a1eee5c5f553db3e8dab6965cc70452de4c5642c85a	manifest primary_atlas true; canonical manifest-sheet row	analysis/bmj_rmr_v042/operating_points_primary.csv	C001;C002;C006;C011
0.42.0	PMC Open Access|PMC:PMC10150145|pmc open access:PMC10150145:Tab1:table-1-characteristics-and-outcomes-of-the-included-studies-n-9:1:overall	PMC Open Access	PMC	PMC:PMC10150145	Diagnostic Efficacy of LAMP Assay for Human Fungal Pathogens: a Systematic Review and Meta-analysis	pmc open access:PMC10150145:Tab1:table-1-characteristics-and-outcomes-of-the-included-studies-n-9:1:overall	Overall structured 2 x 2 data	Tang et al. (2016)	33	15	4	17	ok	PMC10150145.xml	Table 1 Characteristics and outcomes of the included studies ( n = 9)	2.0	https://pmc.ncbi.nlm.nih.gov/articles/PMC10150145/	available	6fe37ff9ff35dd6369b69a1eee5c5f553db3e8dab6965cc70452de4c5642c85a	PMC10150145.xml	6fe37ff9ff35dd6369b69a1eee5c5f553db3e8dab6965cc70452de4c5642c85a	group	PMC Open Access|0.26.0|PMC10150145.xml|6fe37ff9ff35dd6369b69a1eee5c5f553db3e8dab6965cc70452de4c5642c85a	manifest primary_atlas true; canonical manifest-sheet row	analysis/bmj_rmr_v042/operating_points_primary.csv	C001;C002;C006;C011
0.42.0	PMC Open Access|PMC:PMC10150145|pmc open access:PMC10150145:Tab1:table-1-characteristics-and-outcomes-of-the-included-studies-n-9:1:overall	PMC Open Access	PMC	PMC:PMC10150145	Diagnostic Efficacy of LAMP Assay for Human Fungal Pathogens: a Systematic Review and Meta-analysis	pmc open access:PMC10150145:Tab1:table-1-characteristics-and-outcomes-of-the-included-studies-n-9:1:overall	Overall structured 2 x 2 data	Tone et al. (2019)	15	3	6	20	ok	PMC10150145.xml	Table 1 Characteristics and outcomes of the included studies ( n = 9)	4.0	https://pmc.ncbi.nlm.nih.gov/articles/PMC10150145/	available	6fe37ff9ff35dd6369b69a1eee5c5f553db3e8dab6965cc70452de4c5642c85a	PMC10150145.xml	6fe37ff9ff35dd6369b69a1eee5c5f553db3e8dab6965cc70452de4c5642c85a	group	PMC Open Access|0.26.0|PMC10150145.xml|6fe37ff9ff35dd6369b69a1eee5c5f553db3e8dab6965cc70452de4c5642c85a	manifest primary_atlas true; canonical manifest-sheet row	analysis/bmj_rmr_v042/operating_points_primary.csv	C001;C002;C006;C011
0.42.0	PMC Open Access|PMC:PMC10150145|pmc open access:PMC10150145:Tab1:table-1-characteristics-and-outcomes-of-the-included-studies-n-9:1:overall	PMC Open Access	PMC	PMC:PMC10150145	Diagnostic Efficacy of LAMP Assay for Human Fungal Pathogens: a Systematic Review and Meta-analysis	pmc open access:PMC10150145:Tab1:table-1-characteristics-and-outcomes-of-the-included-studies-n-9:1:overall	Overall structured 2 x 2 data	Watanabe et al. (2019)	59	27	0	4	ok	PMC10150145.xml	Table 1 Characteristics and outcomes of the included studies ( n = 9)	5.0	https://pmc.ncbi.nlm.nih.gov/articles/PMC10150145/	available	6fe37ff9ff35dd6369b69a1eee5c5f553db3e8dab6965cc70452de4c5642c85a	PMC10150145.xml	6fe37ff9ff35dd6369b69a1eee5c5f553db3e8dab6965cc70452de4c5642c85a	group	PMC Open Access|0.26.0|PMC10150145.xml|6fe37ff9ff35dd6369b69a1eee5c5f553db3e8dab6965cc70452de4c5642c85a	manifest primary_atlas true; canonical manifest-sheet row	analysis/bmj_rmr_v042/operating_points_primary.csv	C001;C002;C006;C011
0.42.0	PMC Open Access|PMC:PMC10150145|pmc open access:PMC10150145:Tab1:table-1-characteristics-and-outcomes-of-the-included-studies-n-9:1:overall	PMC Open Access	PMC	PMC:PMC10150145	Diagnostic Efficacy of LAMP Assay for Human Fungal Pathogens: a Systematic Review and Meta-analysis	pmc open access:PMC10150145:Tab1:table-1-characteristics-and-outcomes-of-the-included-studies-n-9:1:overall	Overall structured 2 x 2 data	Zatti et al. (2019)	5	2	1	24	ok	PMC10150145.xml	Table 1 Characteristics and outcomes of the included studies ( n = 9)	6.0	https://pmc.ncbi.nlm.nih.gov/articles/PMC10150145/	available	6fe37ff9ff35dd6369b69a1eee5c5f553db3e8dab6965cc70452de4c5642c85a	PMC10150145.xml	6fe37ff9ff35dd6369b69a1eee5c5f553db3e8dab6965cc70452de4c5642c85a	group	PMC Open Access|0.26.0|PMC10150145.xml|6fe37ff9ff35dd6369b69a1eee5c5f553db3e8dab6965cc70452de4c5642c85a	manifest primary_atlas true; canonical manifest-sheet row	analysis/bmj_rmr_v042/operating_points_primary.csv	C001;C002;C006;C011
0.42.0	PMC Open Access|PMC:PMC10150145|pmc open access:PMC10150145:Tab1:table-1-characteristics-and-outcomes-of-the-included-studies-n-9:1:overall	PMC Open Access	PMC	PMC:PMC10150145	Diagnostic Efficacy of LAMP Assay for Human Fungal Pathogens: a Systematic Review and Meta-analysis	pmc open access:PMC10150145:Tab1:table-1-characteristics-and-outcomes-of-the-included-studies-n-9:1:overall	Overall structured 2 x 2 data	Zhao et al. (2019)	82	0	5	153	ok	PMC10150145.xml	Table 1 Characteristics and outcomes of the included studies ( n = 9)	7.0	https://pmc.ncbi.nlm.nih.gov/articles/PMC10150145/	available	6fe37ff9ff35dd6369b69a1eee5c5f553db3e8dab6965cc70452de4c5642c85a	PMC10150145.xml	6fe37ff9ff35dd6369b69a1eee5c5f553db3e8dab6965cc70452de4c5642c85a	group	PMC Open Access|0.26.0|PMC10150145.xml|6fe37ff9ff35dd6369b69a1eee5c5f553db3e8dab6965cc70452de4c5642c85a	manifest primary_atlas true; canonical manifest-sheet row	analysis/bmj_rmr_v042/operating_points_primary.csv	C001;C002;C006;C011
0.42.0	PMC Open Access|PMC:PMC10187020|pmc open access:PMC10187020:mdc313710-tbl-0001:table-1-diagnostic-results-and-methodological-aspects-for-all-included-studies-i:1:overall	PMC Open Access	PMC	PMC:PMC10187020	α‐Synuclein Seed Amplification Assays in the Diagnosis of Synucleinopathies Using Cerebrospinal Fluid—A Systematic Review and Meta‐Analysis	pmc open access:PMC10187020:mdc313710-tbl-0001:table-1-diagnostic-results-and-methodological-aspects-for-all-included-studies-i:1:overall	Overall structured 2 x 2 data	Bargar et al. 2021	143	0	3	68	ok	PMC10187020.xml	TABLE 1 Diagnostic results and methodological aspects for all included studies in the analysis of synucleinopathies versus non‐synucleinopathies	11.0	https://pmc.ncbi.nlm.nih.gov/articles/PMC10187020/	available	3e5d478b183b3a9be4ed7febfc9ef43c0ce99b9916abbfb67d6e8c1055d6c32a	PMC10187020.xml	3e5d478b183b3a9be4ed7febfc9ef43c0ce99b9916abbfb67d6e8c1055d6c32a	group	PMC Open Access|0.26.0|PMC10187020.xml|3e5d478b183b3a9be4ed7febfc9ef43c0ce99b9916abbfb67d6e8c1055d6c32a	manifest primary_atlas true; canonical manifest-sheet row	analysis/bmj_rmr_v042/operating_points_primary.csv	C001;C002;C006;C011
0.42.0	PMC Open Access|PMC:PMC10187020|pmc open access:PMC10187020:mdc313710-tbl-0001:table-1-diagnostic-results-and-methodological-aspects-for-all-included-studies-i:1:overall	PMC Open Access	PMC	PMC:PMC10187020	α‐Synuclein Seed Amplification Assays in the Diagnosis of Synucleinopathies Using Cerebrospinal Fluid—A Systematic Review and Meta‐Analysis	pmc open access:PMC10187020:mdc313710-tbl-0001:table-1-diagnostic-results-and-methodological-aspects-for-all-included-studies-i:1:overall	Overall structured 2 x 2 data	Bongianni et al. 2019	43	2	11	57	ok	PMC10187020.xml	TABLE 1 Diagnostic results and methodological aspects for all included studies in the analysis of synucleinopathies versus non‐synucleinopathies	6.0	https://pmc.ncbi.nlm.nih.gov/articles/PMC10187020/	available	3e5d478b183b3a9be4ed7febfc9ef43c0ce99b9916abbfb67d6e8c1055d6c32a	PMC10187020.xml	3e5d478b183b3a9be4ed7febfc9ef43c0ce99b9916abbfb67d6e8c1055d6c32a	group	PMC Open Access|0.26.0|PMC10187020.xml|3e5d478b183b3a9be4ed7febfc9ef43c0ce99b9916abbfb67d6e8c1055d6c32a	manifest primary_atlas true; canonical manifest-sheet row	analysis/bmj_rmr_v042/operating_points_primary.csv	C001;C002;C006;C011
0.42.0	PMC Open Access|PMC:PMC10187020|pmc open access:PMC10187020:mdc313710-tbl-0001:table-1-diagnostic-results-and-methodological-aspects-for-all-included-studies-i:1:overall	PMC Open Access	PMC	PMC:PMC10187020	α‐Synuclein Seed Amplification Assays in the Diagnosis of Synucleinopathies Using Cerebrospinal Fluid—A Systematic Review and Meta‐Analysis	pmc open access:PMC10187020:mdc313710-tbl-0001:table-1-diagnostic-results-and-methodological-aspects-for-all-included-studies-i:1:overall	Overall structured 2 x 2 data	Brockmann et al. 2021	244	2	54	24	ok	PMC10187020.xml	TABLE 1 Diagnostic results and methodological aspects for all included studies in the analysis of synucleinopathies versus non‐synucleinopathies	14.0	https://pmc.ncbi.nlm.nih.gov/articles/PMC10187020/	available	3e5d478b183b3a9be4ed7febfc9ef43c0ce99b9916abbfb67d6e8c1055d6c32a	PMC10187020.xml	3e5d478b183b3a9be4ed7febfc9ef43c0ce99b9916abbfb67d6e8c1055d6c32a	group	PMC Open Access|0.26.0|PMC10187020.xml|3e5d478b183b3a9be4ed7febfc9ef43c0ce99b9916abbfb67d6e8c1055d6c32a	manifest primary_atlas true; canonical manifest-sheet row	analysis/bmj_rmr_v042/operating_points_primary.csv	C001;C002;C006;C011
0.42.0	PMC Open Access|PMC:PMC10187020|pmc open access:PMC10187020:mdc313710-tbl-0001:table-1-diagnostic-results-and-methodological-aspects-for-all-included-studies-i:1:overall	PMC Open Access	PMC	PMC:PMC10187020	α‐Synuclein Seed Amplification Assays in the Diagnosis of Synucleinopathies Using Cerebrospinal Fluid—A Systematic Review and Meta‐Analysis	pmc open access:PMC10187020:mdc313710-tbl-0001:table-1-diagnostic-results-and-methodological-aspects-for-all-included-studies-i:1:overall	Overall structured 2 x 2 data	Compta et al. 2022	19	4	38	51	ok	PMC10187020.xml	TABLE 1 Diagnostic results and methodological aspects for all included studies in the analysis of synucleinopathies versus non‐synucleinopathies	19.0	https://pmc.ncbi.nlm.nih.gov/articles/PMC10187020/	available	3e5d478b183b3a9be4ed7febfc9ef43c0ce99b9916abbfb67d6e8c1055d6c32a	PMC10187020.xml	3e5d478b183b3a9be4ed7febfc9ef43c0ce99b9916abbfb67d6e8c1055d6c32a	group	PMC Open Access|0.26.0|PMC10187020.xml|3e5d478b183b3a9be4ed7febfc9ef43c0ce99b9916abbfb67d6e8c1055d6c32a	manifest primary_atlas true; canonical manifest-sheet row	analysis/bmj_rmr_v042/operating_points_primary.csv	C001;C002;C006;C011
0.42.0	PMC Open Access|PMC:PMC10187020|pmc open access:PMC10187020:mdc313710-tbl-0001:table-1-diagnostic-results-and-methodological-aspects-for-all-included-studies-i:1:overall	PMC Open Access	PMC	PMC:PMC10187020	α‐Synuclein Seed Amplification Assays in the Diagnosis of Synucleinopathies Using Cerebrospinal Fluid—A Systematic Review and Meta‐Analysis	pmc open access:PMC10187020:mdc313710-tbl-0001:table-1-diagnostic-results-and-methodological-aspects-for-all-included-studies-i:1:overall	Overall structured 2 x 2 data	Donadio et al. 2021	6	0	2	26	ok	PMC10187020.xml	TABLE 1 Diagnostic results and methodological aspects for all included studies in the analysis of synucleinopathies versus non‐synucleinopathies	9.0	https://pmc.ncbi.nlm.nih.gov/articles/PMC10187020/	available	3e5d478b183b3a9be4ed7febfc9ef43c0ce99b9916abbfb67d6e8c1055d6c32a	PMC10187020.xml	3e5d478b183b3a9be4ed7febfc9ef43c0ce99b9916abbfb67d6e8c1055d6c32a	group	PMC Open Access|0.26.0|PMC10187020.xml|3e5d478b183b3a9be4ed7febfc9ef43c0ce99b9916abbfb67d6e8c1055d6c32a	manifest primary_atlas true; canonical manifest-sheet row	analysis/bmj_rmr_v042/operating_points_primary.csv	C001;C002;C006;C011
0.42.0	PMC Open Access|PMC:PMC10187020|pmc open access:PMC10187020:mdc313710-tbl-0001:table-1-diagnostic-results-and-methodological-aspects-for-all-included-studies-i:1:overall	PMC Open Access	PMC	PMC:PMC10187020	α‐Synuclein Seed Amplification Assays in the Diagnosis of Synucleinopathies Using Cerebrospinal Fluid—A Systematic Review and Meta‐Analysis	pmc open access:PMC10187020:mdc313710-tbl-0001:table-1-diagnostic-results-and-methodological-aspects-for-all-included-studies-i:1:overall	Overall structured 2 x 2 data	Garrido et al. 2019	18	2	23	8	ok	PMC10187020.xml	TABLE 1 Diagnostic results and methodological aspects for all included studies in the analysis of synucleinopathies versus non‐synucleinopathies	4.0	https://pmc.ncbi.nlm.nih.gov/articles/PMC10187020/	available	3e5d478b183b3a9be4ed7febfc9ef43c0ce99b9916abbfb67d6e8c1055d6c32a	PMC10187020.xml	3e5d478b183b3a9be4ed7febfc9ef43c0ce99b9916abbfb67d6e8c1055d6c32a	group	PMC Open Access|0.26.0|PMC10187020.xml|3e5d478b183b3a9be4ed7febfc9ef43c0ce99b9916abbfb67d6e8c1055d6c32a	manifest primary_atlas true; canonical manifest-sheet row	analysis/bmj_rmr_v042/operating_points_primary.csv	C001;C002;C006;C011
0.42.0	PMC Open Access|PMC:PMC10187020|pmc open access:PMC10187020:mdc313710-tbl-0001:table-1-diagnostic-results-and-methodological-aspects-for-all-included-studies-i:1:overall	PMC Open Access	PMC	PMC:PMC10187020	α‐Synuclein Seed Amplification Assays in the Diagnosis of Synucleinopathies Using Cerebrospinal Fluid—A Systematic Review and Meta‐Analysis	pmc open access:PMC10187020:mdc313710-tbl-0001:table-1-diagnostic-results-and-methodological-aspects-for-all-included-studies-i:1:overall	Overall structured 2 x 2 data	Groveman et al. 2018	27	0	2	31	ok	PMC10187020.xml	TABLE 1 Diagnostic results and methodological aspects for all included studies in the analysis of synucleinopathies versus non‐synucleinopathies	2.0	https://pmc.ncbi.nlm.nih.gov/articles/PMC10187020/	available	3e5d478b183b3a9be4ed7febfc9ef43c0ce99b9916abbfb67d6e8c1055d6c32a	PMC10187020.xml	3e5d478b183b3a9be4ed7febfc9ef43c0ce99b9916abbfb67d6e8c1055d6c32a	group	PMC Open Access|0.26.0|PMC10187020.xml|3e5d478b183b3a9be4ed7febfc9ef43c0ce99b9916abbfb67d6e8c1055d6c32a	manifest primary_atlas true; canonical manifest-sheet row	analysis/bmj_rmr_v042/operating_points_primary.csv	C001;C002;C006;C011
0.42.0	PMC Open Access|PMC:PMC10187020|pmc open access:PMC10187020:mdc313710-tbl-0001:table-1-diagnostic-results-and-methodological-aspects-for-all-included-studies-i:1:overall	PMC Open Access	PMC	PMC:PMC10187020	α‐Synuclein Seed Amplification Assays in the Diagnosis of Synucleinopathies Using Cerebrospinal Fluid—A Systematic Review and Meta‐Analysis	pmc open access:PMC10187020:mdc313710-tbl-0001:table-1-diagnostic-results-and-methodological-aspects-for-all-included-studies-i:1:overall	Overall structured 2 x 2 data	Hall et al. 2022	68	13	13	49	ok	PMC10187020.xml	TABLE 1 Diagnostic results and methodological aspects for all included studies in the analysis of synucleinopathies versus non‐synucleinopathies	20.0	https://pmc.ncbi.nlm.nih.gov/articles/PMC10187020/	available	3e5d478b183b3a9be4ed7febfc9ef43c0ce99b9916abbfb67d6e8c1055d6c32a	PMC10187020.xml	3e5d478b183b3a9be4ed7febfc9ef43c0ce99b9916abbfb67d6e8c1055d6c32a	group	PMC Open Access|0.26.0|PMC10187020.xml|3e5d478b183b3a9be4ed7febfc9ef43c0ce99b9916abbfb67d6e8c1055d6c32a	manifest primary_atlas true; canonical manifest-sheet row	analysis/bmj_rmr_v042/operating_points_primary.csv	C001;C002;C006;C011
0.42.0	PMC Open Access|PMC:PMC10187020|pmc open access:PMC10187020:mdc313710-tbl-0001:table-1-diagnostic-results-and-methodological-aspects-for-all-included-studies-i:1:overall	PMC Open Access	PMC	PMC:PMC10187020	α‐Synuclein Seed Amplification Assays in the Diagnosis of Synucleinopathies Using Cerebrospinal Fluid—A Systematic Review and Meta‐Analysis	pmc open access:PMC10187020:mdc313710-tbl-0001:table-1-diagnostic-results-and-methodological-aspects-for-all-included-studies-i:1:overall	Overall structured 2 x 2 data	Iranzo et al. 2021	47	4	5	47	ok	PMC10187020.xml	TABLE 1 Diagnostic results and methodological aspects for all included studies in the analysis of synucleinopathies versus non‐synucleinopathies	10.0	https://pmc.ncbi.nlm.nih.gov/articles/PMC10187020/	available	3e5d478b183b3a9be4ed7febfc9ef43c0ce99b9916abbfb67d6e8c1055d6c32a	PMC10187020.xml	3e5d478b183b3a9be4ed7febfc9ef43c0ce99b9916abbfb67d6e8c1055d6c32a	group	PMC Open Access|0.26.0|PMC10187020.xml|3e5d478b183b3a9be4ed7febfc9ef43c0ce99b9916abbfb67d6e8c1055d6c32a	manifest primary_atlas true; canonical manifest-sheet row	analysis/bmj_rmr_v042/operating_points_primary.csv	C001;C002;C006;C011
0.42.0	PMC Open Access|PMC:PMC10187020|pmc open access:PMC10187020:mdc313710-tbl-0001:table-1-diagnostic-results-and-methodological-aspects-for-all-included-studies-i:1:overall	PMC Open Access	PMC	PMC:PMC10187020	α‐Synuclein Seed Amplification Assays in the Diagnosis of Synucleinopathies Using Cerebrospinal Fluid—A Systematic Review and Meta‐Analysis	pmc open access:PMC10187020:mdc313710-tbl-0001:table-1-diagnostic-results-and-methodological-aspects-for-all-included-studies-i:1:overall	Overall structured 2 x 2 data	Mammana et al. 2021	22	0	1	57	ok	PMC10187020.xml	TABLE 1 Diagnostic results and methodological aspects for all included studies in the analysis of synucleinopathies versus non‐synucleinopathies	16.0	https://pmc.ncbi.nlm.nih.gov/articles/PMC10187020/	available	3e5d478b183b3a9be4ed7febfc9ef43c0ce99b9916abbfb67d6e8c1055d6c32a	PMC10187020.xml	3e5d478b183b3a9be4ed7febfc9ef43c0ce99b9916abbfb67d6e8c1055d6c32a	group	PMC Open Access|0.26.0|PMC10187020.xml|3e5d478b183b3a9be4ed7febfc9ef43c0ce99b9916abbfb67d6e8c1055d6c32a	manifest primary_atlas true; canonical manifest-sheet row	analysis/bmj_rmr_v042/operating_points_primary.csv	C001;C002;C006;C011
0.42.0	PMC Open Access|PMC:PMC10187020|pmc open access:PMC10187020:mdc313710-tbl-0001:table-1-diagnostic-results-and-methodological-aspects-for-all-included-studies-i:1:overall	PMC Open Access	PMC	PMC:PMC10187020	α‐Synuclein Seed Amplification Assays in the Diagnosis of Synucleinopathies Using Cerebrospinal Fluid—A Systematic Review and Meta‐Analysis	pmc open access:PMC10187020:mdc313710-tbl-0001:table-1-diagnostic-results-and-methodological-aspects-for-all-included-studies-i:1:overall	Overall structured 2 x 2 data	Manne et al. 2019	15	2	0	14	ok	PMC10187020.xml	TABLE 1 Diagnostic results and methodological aspects for all included studies in the analysis of synucleinopathies versus non‐synucleinopathies	3.0	https://pmc.ncbi.nlm.nih.gov/articles/PMC10187020/	available	3e5d478b183b3a9be4ed7febfc9ef43c0ce99b9916abbfb67d6e8c1055d6c32a	PMC10187020.xml	3e5d478b183b3a9be4ed7febfc9ef43c0ce99b9916abbfb67d6e8c1055d6c32a	group	PMC Open Access|0.26.0|PMC10187020.xml|3e5d478b183b3a9be4ed7febfc9ef43c0ce99b9916abbfb67d6e8c1055d6c32a	manifest primary_atlas true; canonical manifest-sheet row	analysis/bmj_rmr_v042/operating_points_primary.csv	C001;C002;C006;C011
0.42.0	PMC Open Access|PMC:PMC10187020|pmc open access:PMC10187020:mdc313710-tbl-0001:table-1-diagnostic-results-and-methodological-aspects-for-all-included-studies-i:1:overall	PMC Open Access	PMC	PMC:PMC10187020	α‐Synuclein Seed Amplification Assays in the Diagnosis of Synucleinopathies Using Cerebrospinal Fluid—A Systematic Review and Meta‐Analysis	pmc open access:PMC10187020:mdc313710-tbl-0001:table-1-diagnostic-results-and-methodological-aspects-for-all-included-studies-i:1:overall	Overall structured 2 x 2 data	Orru et al. 2020	105	11	3	74	ok	PMC10187020.xml	TABLE 1 Diagnostic results and methodological aspects for all included studies in the analysis of synucleinopathies versus non‐synucleinopathies	8.0	https://pmc.ncbi.nlm.nih.gov/articles/PMC10187020/	available	3e5d478b183b3a9be4ed7febfc9ef43c0ce99b9916abbfb67d6e8c1055d6c32a	PMC10187020.xml	3e5d478b183b3a9be4ed7febfc9ef43c0ce99b9916abbfb67d6e8c1055d6c32a	group	PMC Open Access|0.26.0|PMC10187020.xml|3e5d478b183b3a9be4ed7febfc9ef43c0ce99b9916abbfb67d6e8c1055d6c32a	manifest primary_atlas true; canonical manifest-sheet row	analysis/bmj_rmr_v042/operating_points_primary.csv	C001;C002;C006;C011
0.42.0	PMC Open Access|PMC:PMC10187020|pmc open access:PMC10187020:mdc313710-tbl-0001:table-1-diagnostic-results-and-methodological-aspects-for-all-included-studies-i:1:overall	PMC Open Access	PMC	PMC:PMC10187020	α‐Synuclein Seed Amplification Assays in the Diagnosis of Synucleinopathies Using Cerebrospinal Fluid—A Systematic Review and Meta‐Analysis	pmc open access:PMC10187020:mdc313710-tbl-0001:table-1-diagnostic-results-and-methodological-aspects-for-all-included-studies-i:1:overall	Overall structured 2 x 2 data	Perra et al. 2021	16	3	0	29	ok	PMC10187020.xml	TABLE 1 Diagnostic results and methodological aspects for all included studies in the analysis of synucleinopathies versus non‐synucleinopathies	17.0	https://pmc.ncbi.nlm.nih.gov/articles/PMC10187020/	available	3e5d478b183b3a9be4ed7febfc9ef43c0ce99b9916abbfb67d6e8c1055d6c32a	PMC10187020.xml	3e5d478b183b3a9be4ed7febfc9ef43c0ce99b9916abbfb67d6e8c1055d6c32a	group	PMC Open Access|0.26.0|PMC10187020.xml|3e5d478b183b3a9be4ed7febfc9ef43c0ce99b9916abbfb67d6e8c1055d6c32a	manifest primary_atlas true; canonical manifest-sheet row	analysis/bmj_rmr_v042/operating_points_primary.csv	C001;C002;C006;C011
0.42.0	PMC Open Access|PMC:PMC10187020|pmc open access:PMC10187020:mdc313710-tbl-0001:table-1-diagnostic-results-and-methodological-aspects-for-all-included-studies-i:1:overall	PMC Open Access	PMC	PMC:PMC10187020	α‐Synuclein Seed Amplification Assays in the Diagnosis of Synucleinopathies Using Cerebrospinal Fluid—A Systematic Review and Meta‐Analysis	pmc open access:PMC10187020:mdc313710-tbl-0001:table-1-diagnostic-results-and-methodological-aspects-for-all-included-studies-i:1:overall	Overall structured 2 x 2 data	Poggiolini et al. 2021	113	2	30	53	ok	PMC10187020.xml	TABLE 1 Diagnostic results and methodological aspects for all included studies in the analysis of synucleinopathies versus non‐synucleinopathies	15.0	https://pmc.ncbi.nlm.nih.gov/articles/PMC10187020/	available	3e5d478b183b3a9be4ed7febfc9ef43c0ce99b9916abbfb67d6e8c1055d6c32a	PMC10187020.xml	3e5d478b183b3a9be4ed7febfc9ef43c0ce99b9916abbfb67d6e8c1055d6c32a	group	PMC Open Access|0.26.0|PMC10187020.xml|3e5d478b183b3a9be4ed7febfc9ef43c0ce99b9916abbfb67d6e8c1055d6c32a	manifest primary_atlas true; canonical manifest-sheet row	analysis/bmj_rmr_v042/operating_points_primary.csv	C001;C002;C006;C011
0.42.0	PMC Open Access|PMC:PMC10187020|pmc open access:PMC10187020:mdc313710-tbl-0001:table-1-diagnostic-results-and-methodological-aspects-for-all-included-studies-i:1:overall	PMC Open Access	PMC	PMC:PMC10187020	α‐Synuclein Seed Amplification Assays in the Diagnosis of Synucleinopathies Using Cerebrospinal Fluid—A Systematic Review and Meta‐Analysis	pmc open access:PMC10187020:mdc313710-tbl-0001:table-1-diagnostic-results-and-methodological-aspects-for-all-included-studies-i:1:overall	Overall structured 2 x 2 data	Rossi et al. 2020	166	10	39	224	ok	PMC10187020.xml	TABLE 1 Diagnostic results and methodological aspects for all included studies in the analysis of synucleinopathies versus non‐synucleinopathies	7.0	https://pmc.ncbi.nlm.nih.gov/articles/PMC10187020/	available	3e5d478b183b3a9be4ed7febfc9ef43c0ce99b9916abbfb67d6e8c1055d6c32a	PMC10187020.xml	3e5d478b183b3a9be4ed7febfc9ef43c0ce99b9916abbfb67d6e8c1055d6c32a	group	PMC Open Access|0.26.0|PMC10187020.xml|3e5d478b183b3a9be4ed7febfc9ef43c0ce99b9916abbfb67d6e8c1055d6c32a	manifest primary_atlas true; canonical manifest-sheet row	analysis/bmj_rmr_v042/operating_points_primary.csv	C001;C002;C006;C011
0.42.0	PMC Open Access|PMC:PMC10187020|pmc open access:PMC10187020:mdc313710-tbl-0001:table-1-diagnostic-results-and-methodological-aspects-for-all-included-studies-i:1:overall	PMC Open Access	PMC	PMC:PMC10187020	α‐Synuclein Seed Amplification Assays in the Diagnosis of Synucleinopathies Using Cerebrospinal Fluid—A Systematic Review and Meta‐Analysis	pmc open access:PMC10187020:mdc313710-tbl-0001:table-1-diagnostic-results-and-methodological-aspects-for-all-included-studies-i:1:overall	Overall structured 2 x 2 data	Rossi et al. 2021	77	20	4	188	ok	PMC10187020.xml	TABLE 1 Diagnostic results and methodological aspects for all included studies in the analysis of synucleinopathies versus non‐synucleinopathies	12.0	https://pmc.ncbi.nlm.nih.gov/articles/PMC10187020/	available	3e5d478b183b3a9be4ed7febfc9ef43c0ce99b9916abbfb67d6e8c1055d6c32a	PMC10187020.xml	3e5d478b183b3a9be4ed7febfc9ef43c0ce99b9916abbfb67d6e8c1055d6c32a	group	PMC Open Access|0.26.0|PMC10187020.xml|3e5d478b183b3a9be4ed7febfc9ef43c0ce99b9916abbfb67d6e8c1055d6c32a	manifest primary_atlas true; canonical manifest-sheet row	analysis/bmj_rmr_v042/operating_points_primary.csv	C001;C002;C006;C011
0.42.0	PMC Open Access|PMC:PMC10187020|pmc open access:PMC10187020:mdc313710-tbl-0001:table-1-diagnostic-results-and-methodological-aspects-for-all-included-studies-i:1:overall	PMC Open Access	PMC	PMC:PMC10187020	α‐Synuclein Seed Amplification Assays in the Diagnosis of Synucleinopathies Using Cerebrospinal Fluid—A Systematic Review and Meta‐Analysis	pmc open access:PMC10187020:mdc313710-tbl-0001:table-1-diagnostic-results-and-methodological-aspects-for-all-included-studies-i:1:overall	Overall structured 2 x 2 data	Russo et al. 2021	24	1	4	29	ok	PMC10187020.xml	TABLE 1 Diagnostic results and methodological aspects for all included studies in the analysis of synucleinopathies versus non‐synucleinopathies	13.0	https://pmc.ncbi.nlm.nih.gov/articles/PMC10187020/	available	3e5d478b183b3a9be4ed7febfc9ef43c0ce99b9916abbfb67d6e8c1055d6c32a	PMC10187020.xml	3e5d478b183b3a9be4ed7febfc9ef43c0ce99b9916abbfb67d6e8c1055d6c32a	group	PMC Open Access|0.26.0|PMC10187020.xml|3e5d478b183b3a9be4ed7febfc9ef43c0ce99b9916abbfb67d6e8c1055d6c32a	manifest primary_atlas true; canonical manifest-sheet row	analysis/bmj_rmr_v042/operating_points_primary.csv	C001;C002;C006;C011
0.42.0	PMC Open Access|PMC:PMC10187020|pmc open access:PMC10187020:mdc313710-tbl-0001:table-1-diagnostic-results-and-methodological-aspects-for-all-included-studies-i:1:overall	PMC Open Access	PMC	PMC:PMC10187020	α‐Synuclein Seed Amplification Assays in the Diagnosis of Synucleinopathies Using Cerebrospinal Fluid—A Systematic Review and Meta‐Analysis	pmc open access:PMC10187020:mdc313710-tbl-0001:table-1-diagnostic-results-and-methodological-aspects-for-all-included-studies-i:1:overall	Overall structured 2 x 2 data	Shahnawaz et al. 2017	85	12	11	85	ok	PMC10187020.xml	TABLE 1 Diagnostic results and methodological aspects for all included studies in the analysis of synucleinopathies versus non‐synucleinopathies	21.0	https://pmc.ncbi.nlm.nih.gov/articles/PMC10187020/	available	3e5d478b183b3a9be4ed7febfc9ef43c0ce99b9916abbfb67d6e8c1055d6c32a	PMC10187020.xml	3e5d478b183b3a9be4ed7febfc9ef43c0ce99b9916abbfb67d6e8c1055d6c32a	group	PMC Open Access|0.26.0|PMC10187020.xml|3e5d478b183b3a9be4ed7febfc9ef43c0ce99b9916abbfb67d6e8c1055d6c32a	manifest primary_atlas true; canonical manifest-sheet row	analysis/bmj_rmr_v042/operating_points_primary.csv	C001;C002;C006;C011
0.42.0	PMC Open Access|PMC:PMC10187020|pmc open access:PMC10187020:mdc313710-tbl-0001:table-1-diagnostic-results-and-methodological-aspects-for-all-included-studies-i:1:overall	PMC Open Access	PMC	PMC:PMC10187020	α‐Synuclein Seed Amplification Assays in the Diagnosis of Synucleinopathies Using Cerebrospinal Fluid—A Systematic Review and Meta‐Analysis	pmc open access:PMC10187020:mdc313710-tbl-0001:table-1-diagnostic-results-and-methodological-aspects-for-all-included-studies-i:1:overall	Overall structured 2 x 2 data	Shahnawaz et al. 2020	153	0	16	56	ok	PMC10187020.xml	TABLE 1 Diagnostic results and methodological aspects for all included studies in the analysis of synucleinopathies versus non‐synucleinopathies	23.0	https://pmc.ncbi.nlm.nih.gov/articles/PMC10187020/	available	3e5d478b183b3a9be4ed7febfc9ef43c0ce99b9916abbfb67d6e8c1055d6c32a	PMC10187020.xml	3e5d478b183b3a9be4ed7febfc9ef43c0ce99b9916abbfb67d6e8c1055d6c32a	group	PMC Open Access|0.26.0|PMC10187020.xml|3e5d478b183b3a9be4ed7febfc9ef43c0ce99b9916abbfb67d6e8c1055d6c32a	manifest primary_atlas true; canonical manifest-sheet row	analysis/bmj_rmr_v042/operating_points_primary.csv	C001;C002;C006;C011
0.42.0	PMC Open Access|PMC:PMC10187020|pmc open access:PMC10187020:mdc313710-tbl-0001:table-1-diagnostic-results-and-methodological-aspects-for-all-included-studies-i:1:overall	PMC Open Access	PMC	PMC:PMC10187020	α‐Synuclein Seed Amplification Assays in the Diagnosis of Synucleinopathies Using Cerebrospinal Fluid—A Systematic Review and Meta‐Analysis	pmc open access:PMC10187020:mdc313710-tbl-0001:table-1-diagnostic-results-and-methodological-aspects-for-all-included-studies-i:1:overall	Overall structured 2 x 2 data	Singer et al. 2020	87	0	4	29	ok	PMC10187020.xml	TABLE 1 Diagnostic results and methodological aspects for all included studies in the analysis of synucleinopathies versus non‐synucleinopathies	22.0	https://pmc.ncbi.nlm.nih.gov/articles/PMC10187020/	available	3e5d478b183b3a9be4ed7febfc9ef43c0ce99b9916abbfb67d6e8c1055d6c32a	PMC10187020.xml	3e5d478b183b3a9be4ed7febfc9ef43c0ce99b9916abbfb67d6e8c1055d6c32a	group	PMC Open Access|0.26.0|PMC10187020.xml|3e5d478b183b3a9be4ed7febfc9ef43c0ce99b9916abbfb67d6e8c1055d6c32a	manifest primary_atlas true; canonical manifest-sheet row	analysis/bmj_rmr_v042/operating_points_primary.csv	C001;C002;C006;C011
0.42.0	PMC Open Access|PMC:PMC10187020|pmc open access:PMC10187020:mdc313710-tbl-0001:table-1-diagnostic-results-and-methodological-aspects-for-all-included-studies-i:1:overall	PMC Open Access	PMC	PMC:PMC10187020	α‐Synuclein Seed Amplification Assays in the Diagnosis of Synucleinopathies Using Cerebrospinal Fluid—A Systematic Review and Meta‐Analysis	pmc open access:PMC10187020:mdc313710-tbl-0001:table-1-diagnostic-results-and-methodological-aspects-for-all-included-studies-i:1:overall	Overall structured 2 x 2 data	Sokratian et al. 2021	27	0	4	14	ok	PMC10187020.xml	TABLE 1 Diagnostic results and methodological aspects for all included studies in the analysis of synucleinopathies versus non‐synucleinopathies	18.0	https://pmc.ncbi.nlm.nih.gov/articles/PMC10187020/	available	3e5d478b183b3a9be4ed7febfc9ef43c0ce99b9916abbfb67d6e8c1055d6c32a	PMC10187020.xml	3e5d478b183b3a9be4ed7febfc9ef43c0ce99b9916abbfb67d6e8c1055d6c32a	group	PMC Open Access|0.26.0|PMC10187020.xml|3e5d478b183b3a9be4ed7febfc9ef43c0ce99b9916abbfb67d6e8c1055d6c32a	manifest primary_atlas true; canonical manifest-sheet row	analysis/bmj_rmr_v042/operating_points_primary.csv	C001;C002;C006;C011
0.42.0	PMC Open Access|PMC:PMC10187020|pmc open access:PMC10187020:mdc313710-tbl-0001:table-1-diagnostic-results-and-methodological-aspects-for-all-included-studies-i:1:overall	PMC Open Access	PMC	PMC:PMC10187020	α‐Synuclein Seed Amplification Assays in the Diagnosis of Synucleinopathies Using Cerebrospinal Fluid—A Systematic Review and Meta‐Analysis	pmc open access:PMC10187020:mdc313710-tbl-0001:table-1-diagnostic-results-and-methodological-aspects-for-all-included-studies-i:1:overall	Overall structured 2 x 2 data	Van Rumund et al. 2019	62	5	21	72	ok	PMC10187020.xml	TABLE 1 Diagnostic results and methodological aspects for all included studies in the analysis of synucleinopathies versus non‐synucleinopathies	5.0	https://pmc.ncbi.nlm.nih.gov/articles/PMC10187020/	available	3e5d478b183b3a9be4ed7febfc9ef43c0ce99b9916abbfb67d6e8c1055d6c32a	PMC10187020.xml	3e5d478b183b3a9be4ed7febfc9ef43c0ce99b9916abbfb67d6e8c1055d6c32a	group	PMC Open Access|0.26.0|PMC10187020.xml|3e5d478b183b3a9be4ed7febfc9ef43c0ce99b9916abbfb67d6e8c1055d6c32a	manifest primary_atlas true; canonical manifest-sheet row	analysis/bmj_rmr_v042/operating_points_primary.csv	C001;C002;C006;C011
0.42.0	PMC Open Access|PMC:PMC10197917|pmc open access:PMC10197917:T1:table-1-characteristics-of-the-studies-included-in-meta-analysis:1:overall	PMC Open Access	PMC	PMC:PMC10197917	Diagnostic Accuracy of Ottawa Knee Rule for Diagnosis of Fracture in Patients with Knee Trauma; a Systematic Review and Meta-analysis	pmc open access:PMC10197917:T1:table-1-characteristics-of-the-studies-included-in-meta-analysis:1:overall	Overall structured 2 x 2 data	Atkinson et al. ( 14 )	7	30	0	35	ok	PMC10197917.xml	Table 1 Characteristics of the studies included in meta-analysis	9.0	https://pmc.ncbi.nlm.nih.gov/articles/PMC10197917/	available	4c2892001dc311136a7e55678de7d515a2d47224ee608fa058422daaa8108fb4	PMC10197917.xml	4c2892001dc311136a7e55678de7d515a2d47224ee608fa058422daaa8108fb4	group	PMC Open Access|0.26.0|PMC10197917.xml|4c2892001dc311136a7e55678de7d515a2d47224ee608fa058422daaa8108fb4	manifest primary_atlas true; canonical manifest-sheet row	analysis/bmj_rmr_v042/operating_points_primary.csv	C001;C002;C006;C011
0.42.0	PMC Open Access|PMC:PMC10197917|pmc open access:PMC10197917:T1:table-1-characteristics-of-the-studies-included-in-meta-analysis:1:overall	PMC Open Access	PMC	PMC:PMC10197917	Diagnostic Accuracy of Ottawa Knee Rule for Diagnosis of Fracture in Patients with Knee Trauma; a Systematic Review and Meta-analysis	pmc open access:PMC10197917:T1:table-1-characteristics-of-the-studies-included-in-meta-analysis:1:overall	Overall structured 2 x 2 data	Beutel et al. ( 10 )	41	128	0	91	ok	PMC10197917.xml	Table 1 Characteristics of the studies included in meta-analysis	6.0	https://pmc.ncbi.nlm.nih.gov/articles/PMC10197917/	available	4c2892001dc311136a7e55678de7d515a2d47224ee608fa058422daaa8108fb4	PMC10197917.xml	4c2892001dc311136a7e55678de7d515a2d47224ee608fa058422daaa8108fb4	group	PMC Open Access|0.26.0|PMC10197917.xml|4c2892001dc311136a7e55678de7d515a2d47224ee608fa058422daaa8108fb4	manifest primary_atlas true; canonical manifest-sheet row	analysis/bmj_rmr_v042/operating_points_primary.csv	C001;C002;C006;C011
0.42.0	PMC Open Access|PMC:PMC10197917|pmc open access:PMC10197917:T1:table-1-characteristics-of-the-studies-included-in-meta-analysis:1:overall	PMC Open Access	PMC	PMC:PMC10197917	Diagnostic Accuracy of Ottawa Knee Rule for Diagnosis of Fracture in Patients with Knee Trauma; a Systematic Review and Meta-analysis	pmc open access:PMC10197917:T1:table-1-characteristics-of-the-studies-included-in-meta-analysis:1:overall	Overall structured 2 x 2 data	Cheung et al. ( 19 )	6	64	1	19	ok	PMC10197917.xml	Table 1 Characteristics of the studies included in meta-analysis	5.0	https://pmc.ncbi.nlm.nih.gov/articles/PMC10197917/	available	4c2892001dc311136a7e55678de7d515a2d47224ee608fa058422daaa8108fb4	PMC10197917.xml	4c2892001dc311136a7e55678de7d515a2d47224ee608fa058422daaa8108fb4	group	PMC Open Access|0.26.0|PMC10197917.xml|4c2892001dc311136a7e55678de7d515a2d47224ee608fa058422daaa8108fb4	manifest primary_atlas true; canonical manifest-sheet row	analysis/bmj_rmr_v042/operating_points_primary.csv	C001;C002;C006;C011
0.42.0	PMC Open Access|PMC:PMC10197917|pmc open access:PMC10197917:T1:table-1-characteristics-of-the-studies-included-in-meta-analysis:1:overall	PMC Open Access	PMC	PMC:PMC10197917	Diagnostic Accuracy of Ottawa Knee Rule for Diagnosis of Fracture in Patients with Knee Trauma; a Systematic Review and Meta-analysis	pmc open access:PMC10197917:T1:table-1-characteristics-of-the-studies-included-in-meta-analysis:1:overall	Overall structured 2 x 2 data	Emparanza et al. ( 11 )	89	688	0	745	ok	PMC10197917.xml	Table 1 Characteristics of the studies included in meta-analysis	14.0	https://pmc.ncbi.nlm.nih.gov/articles/PMC10197917/	available	4c2892001dc311136a7e55678de7d515a2d47224ee608fa058422daaa8108fb4	PMC10197917.xml	4c2892001dc311136a7e55678de7d515a2d47224ee608fa058422daaa8108fb4	group	PMC Open Access|0.26.0|PMC10197917.xml|4c2892001dc311136a7e55678de7d515a2d47224ee608fa058422daaa8108fb4	manifest primary_atlas true; canonical manifest-sheet row	analysis/bmj_rmr_v042/operating_points_primary.csv	C001;C002;C006;C011
0.42.0	PMC Open Access|PMC:PMC10197917|pmc open access:PMC10197917:T1:table-1-characteristics-of-the-studies-included-in-meta-analysis:1:overall	PMC Open Access	PMC	PMC:PMC10197917	Diagnostic Accuracy of Ottawa Knee Rule for Diagnosis of Fracture in Patients with Knee Trauma; a Systematic Review and Meta-analysis	pmc open access:PMC10197917:T1:table-1-characteristics-of-the-studies-included-in-meta-analysis:1:overall	Overall structured 2 x 2 data	Jalili et al. ( 21 )	21	146	1	115	ok	PMC10197917.xml	Table 1 Characteristics of the studies included in meta-analysis	8.0	https://pmc.ncbi.nlm.nih.gov/articles/PMC10197917/	available	4c2892001dc311136a7e55678de7d515a2d47224ee608fa058422daaa8108fb4	PMC10197917.xml	4c2892001dc311136a7e55678de7d515a2d47224ee608fa058422daaa8108fb4	group	PMC Open Access|0.26.0|PMC10197917.xml|4c2892001dc311136a7e55678de7d515a2d47224ee608fa058422daaa8108fb4	manifest primary_atlas true; canonical manifest-sheet row	analysis/bmj_rmr_v042/operating_points_primary.csv	C001;C002;C006;C011
0.42.0	PMC Open Access|PMC:PMC10197917|pmc open access:PMC10197917:T1:table-1-characteristics-of-the-studies-included-in-meta-analysis:1:overall	PMC Open Access	PMC	PMC:PMC10197917	Diagnostic Accuracy of Ottawa Knee Rule for Diagnosis of Fracture in Patients with Knee Trauma; a Systematic Review and Meta-analysis	pmc open access:PMC10197917:T1:table-1-characteristics-of-the-studies-included-in-meta-analysis:1:overall	Overall structured 2 x 2 data	Kec et al. ( 22 )	10	67	0	8	ok	PMC10197917.xml	Table 1 Characteristics of the studies included in meta-analysis	10.0	https://pmc.ncbi.nlm.nih.gov/articles/PMC10197917/	available	4c2892001dc311136a7e55678de7d515a2d47224ee608fa058422daaa8108fb4	PMC10197917.xml	4c2892001dc311136a7e55678de7d515a2d47224ee608fa058422daaa8108fb4	group	PMC Open Access|0.26.0|PMC10197917.xml|4c2892001dc311136a7e55678de7d515a2d47224ee608fa058422daaa8108fb4	manifest primary_atlas true; canonical manifest-sheet row	analysis/bmj_rmr_v042/operating_points_primary.csv	C001;C002;C006;C011
0.42.0	PMC Open Access|PMC:PMC10197917|pmc open access:PMC10197917:T1:table-1-characteristics-of-the-studies-included-in-meta-analysis:1:overall	PMC Open Access	PMC	PMC:PMC10197917	Diagnostic Accuracy of Ottawa Knee Rule for Diagnosis of Fracture in Patients with Knee Trauma; a Systematic Review and Meta-analysis	pmc open access:PMC10197917:T1:table-1-characteristics-of-the-studies-included-in-meta-analysis:1:overall	Overall structured 2 x 2 data	Ketelslegers et al. ( 12 )	12	37	0	28	ok	PMC10197917.xml	Table 1 Characteristics of the studies included in meta-analysis	12.0	https://pmc.ncbi.nlm.nih.gov/articles/PMC10197917/	available	4c2892001dc311136a7e55678de7d515a2d47224ee608fa058422daaa8108fb4	PMC10197917.xml	4c2892001dc311136a7e55678de7d515a2d47224ee608fa058422daaa8108fb4	group	PMC Open Access|0.26.0|PMC10197917.xml|4c2892001dc311136a7e55678de7d515a2d47224ee608fa058422daaa8108fb4	manifest primary_atlas true; canonical manifest-sheet row	analysis/bmj_rmr_v042/operating_points_primary.csv	C001;C002;C006;C011
0.42.0	PMC Open Access|PMC:PMC10197917|pmc open access:PMC10197917:T1:table-1-characteristics-of-the-studies-included-in-meta-analysis:1:overall	PMC Open Access	PMC	PMC:PMC10197917	Diagnostic Accuracy of Ottawa Knee Rule for Diagnosis of Fracture in Patients with Knee Trauma; a Systematic Review and Meta-analysis	pmc open access:PMC10197917:T1:table-1-characteristics-of-the-studies-included-in-meta-analysis:1:overall	Overall structured 2 x 2 data	Konan et al. ( 20 )	6	73	0	27	ok	PMC10197917.xml	Table 1 Characteristics of the studies included in meta-analysis	7.0	https://pmc.ncbi.nlm.nih.gov/articles/PMC10197917/	available	4c2892001dc311136a7e55678de7d515a2d47224ee608fa058422daaa8108fb4	PMC10197917.xml	4c2892001dc311136a7e55678de7d515a2d47224ee608fa058422daaa8108fb4	group	PMC Open Access|0.26.0|PMC10197917.xml|4c2892001dc311136a7e55678de7d515a2d47224ee608fa058422daaa8108fb4	manifest primary_atlas true; canonical manifest-sheet row	analysis/bmj_rmr_v042/operating_points_primary.csv	C001;C002;C006;C011
0.42.0	PMC Open Access|PMC:PMC10197917|pmc open access:PMC10197917:T1:table-1-characteristics-of-the-studies-included-in-meta-analysis:1:overall	PMC Open Access	PMC	PMC:PMC10197917	Diagnostic Accuracy of Ottawa Knee Rule for Diagnosis of Fracture in Patients with Knee Trauma; a Systematic Review and Meta-analysis	pmc open access:PMC10197917:T1:table-1-characteristics-of-the-studies-included-in-meta-analysis:1:overall	Overall structured 2 x 2 data	Matteucci et al. ( 23 )	4	50	0	80	ok	PMC10197917.xml	Table 1 Characteristics of the studies included in meta-analysis	11.0	https://pmc.ncbi.nlm.nih.gov/articles/PMC10197917/	available	4c2892001dc311136a7e55678de7d515a2d47224ee608fa058422daaa8108fb4	PMC10197917.xml	4c2892001dc311136a7e55678de7d515a2d47224ee608fa058422daaa8108fb4	group	PMC Open Access|0.26.0|PMC10197917.xml|4c2892001dc311136a7e55678de7d515a2d47224ee608fa058422daaa8108fb4	manifest primary_atlas true; canonical manifest-sheet row	analysis/bmj_rmr_v042/operating_points_primary.csv	C001;C002;C006;C011
0.42.0	PMC Open Access|PMC:PMC10197917|pmc open access:PMC10197917:T1:table-1-characteristics-of-the-studies-included-in-meta-analysis:1:overall	PMC Open Access	PMC	PMC:PMC10197917	Diagnostic Accuracy of Ottawa Knee Rule for Diagnosis of Fracture in Patients with Knee Trauma; a Systematic Review and Meta-analysis	pmc open access:PMC10197917:T1:table-1-characteristics-of-the-studies-included-in-meta-analysis:1:overall	Overall structured 2 x 2 data	Mohamed et al. ( 9 )	12	60	0	38	ok	PMC10197917.xml	Table 1 Characteristics of the studies included in meta-analysis	3.0	https://pmc.ncbi.nlm.nih.gov/articles/PMC10197917/	available	4c2892001dc311136a7e55678de7d515a2d47224ee608fa058422daaa8108fb4	PMC10197917.xml	4c2892001dc311136a7e55678de7d515a2d47224ee608fa058422daaa8108fb4	group	PMC Open Access|0.26.0|PMC10197917.xml|4c2892001dc311136a7e55678de7d515a2d47224ee608fa058422daaa8108fb4	manifest primary_atlas true; canonical manifest-sheet row	analysis/bmj_rmr_v042/operating_points_primary.csv	C001;C002;C006;C011
0.42.0	PMC Open Access|PMC:PMC10197917|pmc open access:PMC10197917:T1:table-1-characteristics-of-the-studies-included-in-meta-analysis:1:overall	PMC Open Access	PMC	PMC:PMC10197917	Diagnostic Accuracy of Ottawa Knee Rule for Diagnosis of Fracture in Patients with Knee Trauma; a Systematic Review and Meta-analysis	pmc open access:PMC10197917:T1:table-1-characteristics-of-the-studies-included-in-meta-analysis:1:overall	Overall structured 2 x 2 data	Richman et al. ( 26 )	22	143	4	118	ok	PMC10197917.xml	Table 1 Characteristics of the studies included in meta-analysis	18.0	https://pmc.ncbi.nlm.nih.gov/articles/PMC10197917/	available	4c2892001dc311136a7e55678de7d515a2d47224ee608fa058422daaa8108fb4	PMC10197917.xml	4c2892001dc311136a7e55678de7d515a2d47224ee608fa058422daaa8108fb4	group	PMC Open Access|0.26.0|PMC10197917.xml|4c2892001dc311136a7e55678de7d515a2d47224ee608fa058422daaa8108fb4	manifest primary_atlas true; canonical manifest-sheet row	analysis/bmj_rmr_v042/operating_points_primary.csv	C001;C002;C006;C011
0.42.0	PMC Open Access|PMC:PMC10197917|pmc open access:PMC10197917:T1:table-1-characteristics-of-the-studies-included-in-meta-analysis:1:overall	PMC Open Access	PMC	PMC:PMC10197917	Diagnostic Accuracy of Ottawa Knee Rule for Diagnosis of Fracture in Patients with Knee Trauma; a Systematic Review and Meta-analysis	pmc open access:PMC10197917:T1:table-1-characteristics-of-the-studies-included-in-meta-analysis:1:overall	Overall structured 2 x 2 data	Seaberg et al. ( 8 )	84	487	3	176	ok	PMC10197917.xml	Table 1 Characteristics of the studies included in meta-analysis	16.0	https://pmc.ncbi.nlm.nih.gov/articles/PMC10197917/	available	4c2892001dc311136a7e55678de7d515a2d47224ee608fa058422daaa8108fb4	PMC10197917.xml	4c2892001dc311136a7e55678de7d515a2d47224ee608fa058422daaa8108fb4	group	PMC Open Access|0.26.0|PMC10197917.xml|4c2892001dc311136a7e55678de7d515a2d47224ee608fa058422daaa8108fb4	manifest primary_atlas true; canonical manifest-sheet row	analysis/bmj_rmr_v042/operating_points_primary.csv	C001;C002;C006;C011
0.42.0	PMC Open Access|PMC:PMC10197917|pmc open access:PMC10197917:T1:table-1-characteristics-of-the-studies-included-in-meta-analysis:1:overall	PMC Open Access	PMC	PMC:PMC10197917	Diagnostic Accuracy of Ottawa Knee Rule for Diagnosis of Fracture in Patients with Knee Trauma; a Systematic Review and Meta-analysis	pmc open access:PMC10197917:T1:table-1-characteristics-of-the-studies-included-in-meta-analysis:1:overall	Overall structured 2 x 2 data	Shams Vahdati et al. ( 18 )	164	44	0	12	ok	PMC10197917.xml	Table 1 Characteristics of the studies included in meta-analysis	4.0	https://pmc.ncbi.nlm.nih.gov/articles/PMC10197917/	available	4c2892001dc311136a7e55678de7d515a2d47224ee608fa058422daaa8108fb4	PMC10197917.xml	4c2892001dc311136a7e55678de7d515a2d47224ee608fa058422daaa8108fb4	group	PMC Open Access|0.26.0|PMC10197917.xml|4c2892001dc311136a7e55678de7d515a2d47224ee608fa058422daaa8108fb4	manifest primary_atlas true; canonical manifest-sheet row	analysis/bmj_rmr_v042/operating_points_primary.csv	C001;C002;C006;C011
0.42.0	PMC Open Access|PMC:PMC10197917|pmc open access:PMC10197917:T1:table-1-characteristics-of-the-studies-included-in-meta-analysis:1:overall	PMC Open Access	PMC	PMC:PMC10197917	Diagnostic Accuracy of Ottawa Knee Rule for Diagnosis of Fracture in Patients with Knee Trauma; a Systematic Review and Meta-analysis	pmc open access:PMC10197917:T1:table-1-characteristics-of-the-studies-included-in-meta-analysis:1:overall	Overall structured 2 x 2 data	Sims et al. ( 17 )	17	68	7	57	ok	PMC10197917.xml	Table 1 Characteristics of the studies included in meta-analysis	2.0	https://pmc.ncbi.nlm.nih.gov/articles/PMC10197917/	available	4c2892001dc311136a7e55678de7d515a2d47224ee608fa058422daaa8108fb4	PMC10197917.xml	4c2892001dc311136a7e55678de7d515a2d47224ee608fa058422daaa8108fb4	group	PMC Open Access|0.26.0|PMC10197917.xml|4c2892001dc311136a7e55678de7d515a2d47224ee608fa058422daaa8108fb4	manifest primary_atlas true; canonical manifest-sheet row	analysis/bmj_rmr_v042/operating_points_primary.csv	C001;C002;C006;C011
0.42.0	PMC Open Access|PMC:PMC10197917|pmc open access:PMC10197917:T1:table-1-characteristics-of-the-studies-included-in-meta-analysis:1:overall	PMC Open Access	PMC	PMC:PMC10197917	Diagnostic Accuracy of Ottawa Knee Rule for Diagnosis of Fracture in Patients with Knee Trauma; a Systematic Review and Meta-analysis	pmc open access:PMC10197917:T1:table-1-characteristics-of-the-studies-included-in-meta-analysis:1:overall	Overall structured 2 x 2 data	Stiell et al. (a) ( 1 )	58	483	0	446	ok	PMC10197917.xml	Table 1 Characteristics of the studies included in meta-analysis	17.0	https://pmc.ncbi.nlm.nih.gov/articles/PMC10197917/	available	4c2892001dc311136a7e55678de7d515a2d47224ee608fa058422daaa8108fb4	PMC10197917.xml	4c2892001dc311136a7e55678de7d515a2d47224ee608fa058422daaa8108fb4	group	PMC Open Access|0.26.0|PMC10197917.xml|4c2892001dc311136a7e55678de7d515a2d47224ee608fa058422daaa8108fb4	manifest primary_atlas true; canonical manifest-sheet row	analysis/bmj_rmr_v042/operating_points_primary.csv	C001;C002;C006;C011
0.42.0	PMC Open Access|PMC:PMC10197917|pmc open access:PMC10197917:T1:table-1-characteristics-of-the-studies-included-in-meta-analysis:1:overall	PMC Open Access	PMC	PMC:PMC10197917	Diagnostic Accuracy of Ottawa Knee Rule for Diagnosis of Fracture in Patients with Knee Trauma; a Systematic Review and Meta-analysis	pmc open access:PMC10197917:T1:table-1-characteristics-of-the-studies-included-in-meta-analysis:1:overall	Overall structured 2 x 2 data	Stiell et al. (b) ( 6 )	63	522	0	511	ok	PMC10197917.xml	Table 1 Characteristics of the studies included in meta-analysis	19.0	https://pmc.ncbi.nlm.nih.gov/articles/PMC10197917/	available	4c2892001dc311136a7e55678de7d515a2d47224ee608fa058422daaa8108fb4	PMC10197917.xml	4c2892001dc311136a7e55678de7d515a2d47224ee608fa058422daaa8108fb4	group	PMC Open Access|0.26.0|PMC10197917.xml|4c2892001dc311136a7e55678de7d515a2d47224ee608fa058422daaa8108fb4	manifest primary_atlas true; canonical manifest-sheet row	analysis/bmj_rmr_v042/operating_points_primary.csv	C001;C002;C006;C011
0.42.0	PMC Open Access|PMC:PMC10197917|pmc open access:PMC10197917:T1:table-1-characteristics-of-the-studies-included-in-meta-analysis:1:overall	PMC Open Access	PMC	PMC:PMC10197917	Diagnostic Accuracy of Ottawa Knee Rule for Diagnosis of Fracture in Patients with Knee Trauma; a Systematic Review and Meta-analysis	pmc open access:PMC10197917:T1:table-1-characteristics-of-the-studies-included-in-meta-analysis:1:overall	Overall structured 2 x 2 data	Szucs et al. ( 24 )	8	47	0	41	ok	PMC10197917.xml	Table 1 Characteristics of the studies included in meta-analysis	13.0	https://pmc.ncbi.nlm.nih.gov/articles/PMC10197917/	available	4c2892001dc311136a7e55678de7d515a2d47224ee608fa058422daaa8108fb4	PMC10197917.xml	4c2892001dc311136a7e55678de7d515a2d47224ee608fa058422daaa8108fb4	group	PMC Open Access|0.26.0|PMC10197917.xml|4c2892001dc311136a7e55678de7d515a2d47224ee608fa058422daaa8108fb4	manifest primary_atlas true; canonical manifest-sheet row	analysis/bmj_rmr_v042/operating_points_primary.csv	C001;C002;C006;C011
0.42.0	PMC Open Access|PMC:PMC10197917|pmc open access:PMC10197917:T1:table-1-characteristics-of-the-studies-included-in-meta-analysis:1:overall	PMC Open Access	PMC	PMC:PMC10197917	Diagnostic Accuracy of Ottawa Knee Rule for Diagnosis of Fracture in Patients with Knee Trauma; a Systematic Review and Meta-analysis	pmc open access:PMC10197917:T1:table-1-characteristics-of-the-studies-included-in-meta-analysis:1:overall	Overall structured 2 x 2 data	Tigges et al. ( 25 )	42	271	1	64	ok	PMC10197917.xml	Table 1 Characteristics of the studies included in meta-analysis	15.0	https://pmc.ncbi.nlm.nih.gov/articles/PMC10197917/	available	4c2892001dc311136a7e55678de7d515a2d47224ee608fa058422daaa8108fb4	PMC10197917.xml	4c2892001dc311136a7e55678de7d515a2d47224ee608fa058422daaa8108fb4	group	PMC Open Access|0.26.0|PMC10197917.xml|4c2892001dc311136a7e55678de7d515a2d47224ee608fa058422daaa8108fb4	manifest primary_atlas true; canonical manifest-sheet row	analysis/bmj_rmr_v042/operating_points_primary.csv	C001;C002;C006;C011
0.42.0	PMC Open Access|PMC:PMC10266642|pmc open access:PMC10266642:pone.0286650.t001:table-1-characteristics-of-the-included-studies:1:overall	PMC Open Access	PMC	PMC:PMC10266642	Diagnostic accuracy of the Copenhagen Index in ovarian malignancy: A meta-analysis	pmc open access:PMC10266642:pone.0286650.t001:table-1-characteristics-of-the-included-studies:1:overall	Overall structured 2 x 2 data	Chen 2018 [ 16 ]	75	1	16	88	ok	PMC10266642.xml	Table 1 Characteristics of the included studies.	2.0	https://pmc.ncbi.nlm.nih.gov/articles/PMC10266642/	available	8400de9be49f3d2b75474962773d7d5d2e6a38e115a74b759ee40da3a557c5a0	PMC10266642.xml	8400de9be49f3d2b75474962773d7d5d2e6a38e115a74b759ee40da3a557c5a0	group	PMC Open Access|0.26.0|PMC10266642.xml|8400de9be49f3d2b75474962773d7d5d2e6a38e115a74b759ee40da3a557c5a0	manifest primary_atlas true; canonical manifest-sheet row	analysis/bmj_rmr_v042/operating_points_primary.csv	C001;C002;C006;C011
0.42.0	PMC Open Access|PMC:PMC10266642|pmc open access:PMC10266642:pone.0286650.t001:table-1-characteristics-of-the-included-studies:1:overall	PMC Open Access	PMC	PMC:PMC10266642	Diagnostic accuracy of the Copenhagen Index in ovarian malignancy: A meta-analysis	pmc open access:PMC10266642:pone.0286650.t001:table-1-characteristics-of-the-included-studies:1:overall	Overall structured 2 x 2 data	Gong 2017 [ 17 ]	91	4	9	104	ok	PMC10266642.xml	Table 1 Characteristics of the included studies.	3.0	https://pmc.ncbi.nlm.nih.gov/articles/PMC10266642/	available	8400de9be49f3d2b75474962773d7d5d2e6a38e115a74b759ee40da3a557c5a0	PMC10266642.xml	8400de9be49f3d2b75474962773d7d5d2e6a38e115a74b759ee40da3a557c5a0	group	PMC Open Access|0.26.0|PMC10266642.xml|8400de9be49f3d2b75474962773d7d5d2e6a38e115a74b759ee40da3a557c5a0	manifest primary_atlas true; canonical manifest-sheet row	analysis/bmj_rmr_v042/operating_points_primary.csv	C001;C002;C006;C011
0.42.0	PMC Open Access|PMC:PMC10266642|pmc open access:PMC10266642:pone.0286650.t001:table-1-characteristics-of-the-included-studies:1:overall	PMC Open Access	PMC	PMC:PMC10266642	Diagnostic accuracy of the Copenhagen Index in ovarian malignancy: A meta-analysis	pmc open access:PMC10266642:pone.0286650.t001:table-1-characteristics-of-the-included-studies:1:overall	Overall structured 2 x 2 data	Gong 2019 [ 18 ]	120	28	68	503	ok	PMC10266642.xml	Table 1 Characteristics of the included studies.	4.0	https://pmc.ncbi.nlm.nih.gov/articles/PMC10266642/	available	8400de9be49f3d2b75474962773d7d5d2e6a38e115a74b759ee40da3a557c5a0	PMC10266642.xml	8400de9be49f3d2b75474962773d7d5d2e6a38e115a74b759ee40da3a557c5a0	group	PMC Open Access|0.26.0|PMC10266642.xml|8400de9be49f3d2b75474962773d7d5d2e6a38e115a74b759ee40da3a557c5a0	manifest primary_atlas true; canonical manifest-sheet row	analysis/bmj_rmr_v042/operating_points_primary.csv	C001;C002;C006;C011
0.42.0	PMC Open Access|PMC:PMC10266642|pmc open access:PMC10266642:pone.0286650.t001:table-1-characteristics-of-the-included-studies:1:overall	PMC Open Access	PMC	PMC:PMC10266642	Diagnostic accuracy of the Copenhagen Index in ovarian malignancy: A meta-analysis	pmc open access:PMC10266642:pone.0286650.t001:table-1-characteristics-of-the-included-studies:1:overall	Overall structured 2 x 2 data	Karlsen 2015 [ 11 ] a	234	175	12	634	ok	PMC10266642.xml	Table 1 Characteristics of the included studies.	5.0	https://pmc.ncbi.nlm.nih.gov/articles/PMC10266642/	available	8400de9be49f3d2b75474962773d7d5d2e6a38e115a74b759ee40da3a557c5a0	PMC10266642.xml	8400de9be49f3d2b75474962773d7d5d2e6a38e115a74b759ee40da3a557c5a0	group	PMC Open Access|0.26.0|PMC10266642.xml|8400de9be49f3d2b75474962773d7d5d2e6a38e115a74b759ee40da3a557c5a0	manifest primary_atlas true; canonical manifest-sheet row	analysis/bmj_rmr_v042/operating_points_primary.csv	C001;C002;C006;C011
0.42.0	PMC Open Access|PMC:PMC10266642|pmc open access:PMC10266642:pone.0286650.t001:table-1-characteristics-of-the-included-studies:1:overall	PMC Open Access	PMC	PMC:PMC10266642	Diagnostic accuracy of the Copenhagen Index in ovarian malignancy: A meta-analysis	pmc open access:PMC10266642:pone.0286650.t001:table-1-characteristics-of-the-included-studies:1:overall	Overall structured 2 x 2 data	Karlsen 2015 [ 11 ] b	451	123	99	937	ok	PMC10266642.xml	Table 1 Characteristics of the included studies.	6.0	https://pmc.ncbi.nlm.nih.gov/articles/PMC10266642/	available	8400de9be49f3d2b75474962773d7d5d2e6a38e115a74b759ee40da3a557c5a0	PMC10266642.xml	8400de9be49f3d2b75474962773d7d5d2e6a38e115a74b759ee40da3a557c5a0	group	PMC Open Access|0.26.0|PMC10266642.xml|8400de9be49f3d2b75474962773d7d5d2e6a38e115a74b759ee40da3a557c5a0	manifest primary_atlas true; canonical manifest-sheet row	analysis/bmj_rmr_v042/operating_points_primary.csv	C001;C002;C006;C011
0.42.0	PMC Open Access|PMC:PMC10266642|pmc open access:PMC10266642:pone.0286650.t001:table-1-characteristics-of-the-included-studies:1:overall	PMC Open Access	PMC	PMC:PMC10266642	Diagnostic accuracy of the Copenhagen Index in ovarian malignancy: A meta-analysis	pmc open access:PMC10266642:pone.0286650.t001:table-1-characteristics-of-the-included-studies:1:overall	Overall structured 2 x 2 data	Lu 2020 [ 19 ]	36	4	8	95	ok	PMC10266642.xml	Table 1 Characteristics of the included studies.	7.0	https://pmc.ncbi.nlm.nih.gov/articles/PMC10266642/	available	8400de9be49f3d2b75474962773d7d5d2e6a38e115a74b759ee40da3a557c5a0	PMC10266642.xml	8400de9be49f3d2b75474962773d7d5d2e6a38e115a74b759ee40da3a557c5a0	group	PMC Open Access|0.26.0|PMC10266642.xml|8400de9be49f3d2b75474962773d7d5d2e6a38e115a74b759ee40da3a557c5a0	manifest primary_atlas true; canonical manifest-sheet row	analysis/bmj_rmr_v042/operating_points_primary.csv	C001;C002;C006;C011
0.42.0	PMC Open Access|PMC:PMC10266642|pmc open access:PMC10266642:pone.0286650.t001:table-1-characteristics-of-the-included-studies:1:overall	PMC Open Access	PMC	PMC:PMC10266642	Diagnostic accuracy of the Copenhagen Index in ovarian malignancy: A meta-analysis	pmc open access:PMC10266642:pone.0286650.t001:table-1-characteristics-of-the-included-studies:1:overall	Overall structured 2 x 2 data	Ma 2018 [ 20 ]	60	7	0	103	ok	PMC10266642.xml	Table 1 Characteristics of the included studies.	8.0	https://pmc.ncbi.nlm.nih.gov/articles/PMC10266642/	available	8400de9be49f3d2b75474962773d7d5d2e6a38e115a74b759ee40da3a557c5a0	PMC10266642.xml	8400de9be49f3d2b75474962773d7d5d2e6a38e115a74b759ee40da3a557c5a0	group	PMC Open Access|0.26.0|PMC10266642.xml|8400de9be49f3d2b75474962773d7d5d2e6a38e115a74b759ee40da3a557c5a0	manifest primary_atlas true; canonical manifest-sheet row	analysis/bmj_rmr_v042/operating_points_primary.csv	C001;C002;C006;C011
0.42.0	PMC Open Access|PMC:PMC10266642|pmc open access:PMC10266642:pone.0286650.t001:table-1-characteristics-of-the-included-studies:1:overall	PMC Open Access	PMC	PMC:PMC10266642	Diagnostic accuracy of the Copenhagen Index in ovarian malignancy: A meta-analysis	pmc open access:PMC10266642:pone.0286650.t001:table-1-characteristics-of-the-included-studies:1:overall	Overall structured 2 x 2 data	Minar 2018 [ 21 ]	108	17	49	93	ok	PMC10266642.xml	Table 1 Characteristics of the included studies.	9.0	https://pmc.ncbi.nlm.nih.gov/articles/PMC10266642/	available	8400de9be49f3d2b75474962773d7d5d2e6a38e115a74b759ee40da3a557c5a0	PMC10266642.xml	8400de9be49f3d2b75474962773d7d5d2e6a38e115a74b759ee40da3a557c5a0	group	PMC Open Access|0.26.0|PMC10266642.xml|8400de9be49f3d2b75474962773d7d5d2e6a38e115a74b759ee40da3a557c5a0	manifest primary_atlas true; canonical manifest-sheet row	analysis/bmj_rmr_v042/operating_points_primary.csv	C001;C002;C006;C011
0.42.0	PMC Open Access|PMC:PMC10266642|pmc open access:PMC10266642:pone.0286650.t001:table-1-characteristics-of-the-included-studies:1:overall	PMC Open Access	PMC	PMC:PMC10266642	Diagnostic accuracy of the Copenhagen Index in ovarian malignancy: A meta-analysis	pmc open access:PMC10266642:pone.0286650.t001:table-1-characteristics-of-the-included-studies:1:overall	Overall structured 2 x 2 data	Yoshida 2016 [ 12 ]	117	35	43	189	ok	PMC10266642.xml	Table 1 Characteristics of the included studies.	10.0	https://pmc.ncbi.nlm.nih.gov/articles/PMC10266642/	available	8400de9be49f3d2b75474962773d7d5d2e6a38e115a74b759ee40da3a557c5a0	PMC10266642.xml	8400de9be49f3d2b75474962773d7d5d2e6a38e115a74b759ee40da3a557c5a0	group	PMC Open Access|0.26.0|PMC10266642.xml|8400de9be49f3d2b75474962773d7d5d2e6a38e115a74b759ee40da3a557c5a0	manifest primary_atlas true; canonical manifest-sheet row	analysis/bmj_rmr_v042/operating_points_primary.csv	C001;C002;C006;C011
0.42.0	PMC Open Access|PMC:PMC10266642|pmc open access:PMC10266642:pone.0286650.t001:table-1-characteristics-of-the-included-studies:1:overall	PMC Open Access	PMC	PMC:PMC10266642	Diagnostic accuracy of the Copenhagen Index in ovarian malignancy: A meta-analysis	pmc open access:PMC10266642:pone.0286650.t001:table-1-characteristics-of-the-included-studies:1:overall	Overall structured 2 x 2 data	Yu 2019 [ 22 ]	176	22	29	288	ok	PMC10266642.xml	Table 1 Characteristics of the included studies.	11.0	https://pmc.ncbi.nlm.nih.gov/articles/PMC10266642/	available	8400de9be49f3d2b75474962773d7d5d2e6a38e115a74b759ee40da3a557c5a0	PMC10266642.xml	8400de9be49f3d2b75474962773d7d5d2e6a38e115a74b759ee40da3a557c5a0	group	PMC Open Access|0.26.0|PMC10266642.xml|8400de9be49f3d2b75474962773d7d5d2e6a38e115a74b759ee40da3a557c5a0	manifest primary_atlas true; canonical manifest-sheet row	analysis/bmj_rmr_v042/operating_points_primary.csv	C001;C002;C006;C011
0.42.0	PMC Open Access|PMC:PMC10266642|pmc open access:PMC10266642:pone.0286650.t001:table-1-characteristics-of-the-included-studies:1:overall	PMC Open Access	PMC	PMC:PMC10266642	Diagnostic accuracy of the Copenhagen Index in ovarian malignancy: A meta-analysis	pmc open access:PMC10266642:pone.0286650.t001:table-1-characteristics-of-the-included-studies:1:overall	Overall structured 2 x 2 data	Yuan 2020 [ 23 ]	41	1	4	19	ok	PMC10266642.xml	Table 1 Characteristics of the included studies.	12.0	https://pmc.ncbi.nlm.nih.gov/articles/PMC10266642/	available	8400de9be49f3d2b75474962773d7d5d2e6a38e115a74b759ee40da3a557c5a0	PMC10266642.xml	8400de9be49f3d2b75474962773d7d5d2e6a38e115a74b759ee40da3a557c5a0	group	PMC Open Access|0.26.0|PMC10266642.xml|8400de9be49f3d2b75474962773d7d5d2e6a38e115a74b759ee40da3a557c5a0	manifest primary_atlas true; canonical manifest-sheet row	analysis/bmj_rmr_v042/operating_points_primary.csv	C001;C002;C006;C011
0.42.0	PMC Open Access|PMC:PMC10316459|pmc open access:PMC10316459:TAB2:table-2-characteristics-of-studies-b-bacteriology-cd-clinical-diagnosis-cect-con:1:overall	PMC Open Access	PMC	PMC:PMC10316459	Diagnostic Accuracy of Cerebrospinal Fluid (CSF) Adenosine Deaminase (ADA) for Tuberculous Meningitis (TBM) in Adults: A Systematic Review and Meta-Analysis	pmc open access:PMC10316459:TAB2:table-2-characteristics-of-studies-b-bacteriology-cd-clinical-diagnosis-cect-con:1:overall	Overall structured 2 x 2 data	Anil et al. [ 31 ]	11	17	1	29	ok	PMC10316459.xml	Table 2 Characteristics of studies. B: bacteriology; CD: clinical diagnosis; CECT: contrast-enhanced computed tomography; MRI: magnetic resonance imaging; PCR: polymerase chain reaction; CT: computed tomography; ZN: Ziehl-Neelsen; Biochem: biochemical tests; TBM: tuberculous meningitis; TP: true positive; FP: false positive; TN: true negative; FN: false negative; Gm: Gram	23.0	https://pmc.ncbi.nlm.nih.gov/articles/PMC10316459/	available	1b2cc626948a3dfda7e93b55a90da08091612a18a4256b04b68027a2434e49c2	PMC10316459.xml	1b2cc626948a3dfda7e93b55a90da08091612a18a4256b04b68027a2434e49c2	group	PMC Open Access|0.26.0|PMC10316459.xml|1b2cc626948a3dfda7e93b55a90da08091612a18a4256b04b68027a2434e49c2	manifest primary_atlas true; canonical manifest-sheet row	analysis/bmj_rmr_v042/operating_points_primary.csv	C001;C002;C006;C011
0.42.0	PMC Open Access|PMC:PMC10316459|pmc open access:PMC10316459:TAB2:table-2-characteristics-of-studies-b-bacteriology-cd-clinical-diagnosis-cect-con:1:overall	PMC Open Access	PMC	PMC:PMC10316459	Diagnostic Accuracy of Cerebrospinal Fluid (CSF) Adenosine Deaminase (ADA) for Tuberculous Meningitis (TBM) in Adults: A Systematic Review and Meta-Analysis	pmc open access:PMC10316459:TAB2:table-2-characteristics-of-studies-b-bacteriology-cd-clinical-diagnosis-cect-con:1:overall	Overall structured 2 x 2 data	Bandyopadhyay et al. [ 13 ]	21	11	23	25	ok	PMC10316459.xml	Table 2 Characteristics of studies. B: bacteriology; CD: clinical diagnosis; CECT: contrast-enhanced computed tomography; MRI: magnetic resonance imaging; PCR: polymerase chain reaction; CT: computed tomography; ZN: Ziehl-Neelsen; Biochem: biochemical tests; TBM: tuberculous meningitis; TP: true positive; FP: false positive; TN: true negative; FN: false negative; Gm: Gram	5.0	https://pmc.ncbi.nlm.nih.gov/articles/PMC10316459/	available	1b2cc626948a3dfda7e93b55a90da08091612a18a4256b04b68027a2434e49c2	PMC10316459.xml	1b2cc626948a3dfda7e93b55a90da08091612a18a4256b04b68027a2434e49c2	group	PMC Open Access|0.26.0|PMC10316459.xml|1b2cc626948a3dfda7e93b55a90da08091612a18a4256b04b68027a2434e49c2	manifest primary_atlas true; canonical manifest-sheet row	analysis/bmj_rmr_v042/operating_points_primary.csv	C001;C002;C006;C011
0.42.0	PMC Open Access|PMC:PMC10316459|pmc open access:PMC10316459:TAB2:table-2-characteristics-of-studies-b-bacteriology-cd-clinical-diagnosis-cect-con:1:overall	PMC Open Access	PMC	PMC:PMC10316459	Diagnostic Accuracy of Cerebrospinal Fluid (CSF) Adenosine Deaminase (ADA) for Tuberculous Meningitis (TBM) in Adults: A Systematic Review and Meta-Analysis	pmc open access:PMC10316459:TAB2:table-2-characteristics-of-studies-b-bacteriology-cd-clinical-diagnosis-cect-con:1:overall	Overall structured 2 x 2 data	Belagavi et al. [ 15 ]	18	2	6	24	ok	PMC10316459.xml	Table 2 Characteristics of studies. B: bacteriology; CD: clinical diagnosis; CECT: contrast-enhanced computed tomography; MRI: magnetic resonance imaging; PCR: polymerase chain reaction; CT: computed tomography; ZN: Ziehl-Neelsen; Biochem: biochemical tests; TBM: tuberculous meningitis; TP: true positive; FP: false positive; TN: true negative; FN: false negative; Gm: Gram	7.0	https://pmc.ncbi.nlm.nih.gov/articles/PMC10316459/	available	1b2cc626948a3dfda7e93b55a90da08091612a18a4256b04b68027a2434e49c2	PMC10316459.xml	1b2cc626948a3dfda7e93b55a90da08091612a18a4256b04b68027a2434e49c2	group	PMC Open Access|0.26.0|PMC10316459.xml|1b2cc626948a3dfda7e93b55a90da08091612a18a4256b04b68027a2434e49c2	manifest primary_atlas true; canonical manifest-sheet row	analysis/bmj_rmr_v042/operating_points_primary.csv	C001;C002;C006;C011
0.42.0	PMC Open Access|PMC:PMC10316459|pmc open access:PMC10316459:TAB2:table-2-characteristics-of-studies-b-bacteriology-cd-clinical-diagnosis-cect-con:1:overall	PMC Open Access	PMC	PMC:PMC10316459	Diagnostic Accuracy of Cerebrospinal Fluid (CSF) Adenosine Deaminase (ADA) for Tuberculous Meningitis (TBM) in Adults: A Systematic Review and Meta-Analysis	pmc open access:PMC10316459:TAB2:table-2-characteristics-of-studies-b-bacteriology-cd-clinical-diagnosis-cect-con:1:overall	Overall structured 2 x 2 data	Chan et al. [ 29 ]	8	4	0	39	ok	PMC10316459.xml	Table 2 Characteristics of studies. B: bacteriology; CD: clinical diagnosis; CECT: contrast-enhanced computed tomography; MRI: magnetic resonance imaging; PCR: polymerase chain reaction; CT: computed tomography; ZN: Ziehl-Neelsen; Biochem: biochemical tests; TBM: tuberculous meningitis; TP: true positive; FP: false positive; TN: true negative; FN: false negative; Gm: Gram	21.0	https://pmc.ncbi.nlm.nih.gov/articles/PMC10316459/	available	1b2cc626948a3dfda7e93b55a90da08091612a18a4256b04b68027a2434e49c2	PMC10316459.xml	1b2cc626948a3dfda7e93b55a90da08091612a18a4256b04b68027a2434e49c2	group	PMC Open Access|0.26.0|PMC10316459.xml|1b2cc626948a3dfda7e93b55a90da08091612a18a4256b04b68027a2434e49c2	manifest primary_atlas true; canonical manifest-sheet row	analysis/bmj_rmr_v042/operating_points_primary.csv	C001;C002;C006;C011
0.42.0	PMC Open Access|PMC:PMC10316459|pmc open access:PMC10316459:TAB2:table-2-characteristics-of-studies-b-bacteriology-cd-clinical-diagnosis-cect-con:1:overall	PMC Open Access	PMC	PMC:PMC10316459	Diagnostic Accuracy of Cerebrospinal Fluid (CSF) Adenosine Deaminase (ADA) for Tuberculous Meningitis (TBM) in Adults: A Systematic Review and Meta-Analysis	pmc open access:PMC10316459:TAB2:table-2-characteristics-of-studies-b-bacteriology-cd-clinical-diagnosis-cect-con:1:overall	Overall structured 2 x 2 data	Gautam et al. [ 12 ]	14	2	6	9	ok	PMC10316459.xml	Table 2 Characteristics of studies. B: bacteriology; CD: clinical diagnosis; CECT: contrast-enhanced computed tomography; MRI: magnetic resonance imaging; PCR: polymerase chain reaction; CT: computed tomography; ZN: Ziehl-Neelsen; Biochem: biochemical tests; TBM: tuberculous meningitis; TP: true positive; FP: false positive; TN: true negative; FN: false negative; Gm: Gram	4.0	https://pmc.ncbi.nlm.nih.gov/articles/PMC10316459/	available	1b2cc626948a3dfda7e93b55a90da08091612a18a4256b04b68027a2434e49c2	PMC10316459.xml	1b2cc626948a3dfda7e93b55a90da08091612a18a4256b04b68027a2434e49c2	group	PMC Open Access|0.26.0|PMC10316459.xml|1b2cc626948a3dfda7e93b55a90da08091612a18a4256b04b68027a2434e49c2	manifest primary_atlas true; canonical manifest-sheet row	analysis/bmj_rmr_v042/operating_points_primary.csv	C001;C002;C006;C011
0.42.0	PMC Open Access|PMC:PMC10316459|pmc open access:PMC10316459:TAB2:table-2-characteristics-of-studies-b-bacteriology-cd-clinical-diagnosis-cect-con:1:overall	PMC Open Access	PMC	PMC:PMC10316459	Diagnostic Accuracy of Cerebrospinal Fluid (CSF) Adenosine Deaminase (ADA) for Tuberculous Meningitis (TBM) in Adults: A Systematic Review and Meta-Analysis	pmc open access:PMC10316459:TAB2:table-2-characteristics-of-studies-b-bacteriology-cd-clinical-diagnosis-cect-con:1:overall	Overall structured 2 x 2 data	Habib et al. [ 26 ]	96	1	18	21	ok	PMC10316459.xml	Table 2 Characteristics of studies. B: bacteriology; CD: clinical diagnosis; CECT: contrast-enhanced computed tomography; MRI: magnetic resonance imaging; PCR: polymerase chain reaction; CT: computed tomography; ZN: Ziehl-Neelsen; Biochem: biochemical tests; TBM: tuberculous meningitis; TP: true positive; FP: false positive; TN: true negative; FN: false negative; Gm: Gram	18.0	https://pmc.ncbi.nlm.nih.gov/articles/PMC10316459/	available	1b2cc626948a3dfda7e93b55a90da08091612a18a4256b04b68027a2434e49c2	PMC10316459.xml	1b2cc626948a3dfda7e93b55a90da08091612a18a4256b04b68027a2434e49c2	group	PMC Open Access|0.26.0|PMC10316459.xml|1b2cc626948a3dfda7e93b55a90da08091612a18a4256b04b68027a2434e49c2	manifest primary_atlas true; canonical manifest-sheet row	analysis/bmj_rmr_v042/operating_points_primary.csv	C001;C002;C006;C011
0.42.0	PMC Open Access|PMC:PMC10316459|pmc open access:PMC10316459:TAB2:table-2-characteristics-of-studies-b-bacteriology-cd-clinical-diagnosis-cect-con:1:overall	PMC Open Access	PMC	PMC:PMC10316459	Diagnostic Accuracy of Cerebrospinal Fluid (CSF) Adenosine Deaminase (ADA) for Tuberculous Meningitis (TBM) in Adults: A Systematic Review and Meta-Analysis	pmc open access:PMC10316459:TAB2:table-2-characteristics-of-studies-b-bacteriology-cd-clinical-diagnosis-cect-con:1:overall	Overall structured 2 x 2 data	Karsen et al. [ 16 ]	22	7	2	60	ok	PMC10316459.xml	Table 2 Characteristics of studies. B: bacteriology; CD: clinical diagnosis; CECT: contrast-enhanced computed tomography; MRI: magnetic resonance imaging; PCR: polymerase chain reaction; CT: computed tomography; ZN: Ziehl-Neelsen; Biochem: biochemical tests; TBM: tuberculous meningitis; TP: true positive; FP: false positive; TN: true negative; FN: false negative; Gm: Gram	8.0	https://pmc.ncbi.nlm.nih.gov/articles/PMC10316459/	available	1b2cc626948a3dfda7e93b55a90da08091612a18a4256b04b68027a2434e49c2	PMC10316459.xml	1b2cc626948a3dfda7e93b55a90da08091612a18a4256b04b68027a2434e49c2	group	PMC Open Access|0.26.0|PMC10316459.xml|1b2cc626948a3dfda7e93b55a90da08091612a18a4256b04b68027a2434e49c2	manifest primary_atlas true; canonical manifest-sheet row	analysis/bmj_rmr_v042/operating_points_primary.csv	C001;C002;C006;C011
0.42.0	PMC Open Access|PMC:PMC10316459|pmc open access:PMC10316459:TAB2:table-2-characteristics-of-studies-b-bacteriology-cd-clinical-diagnosis-cect-con:1:overall	PMC Open Access	PMC	PMC:PMC10316459	Diagnostic Accuracy of Cerebrospinal Fluid (CSF) Adenosine Deaminase (ADA) for Tuberculous Meningitis (TBM) in Adults: A Systematic Review and Meta-Analysis	pmc open access:PMC10316459:TAB2:table-2-characteristics-of-studies-b-bacteriology-cd-clinical-diagnosis-cect-con:1:overall	Overall structured 2 x 2 data	Kashyap et al. [ 10 ]	96	10	21	50	ok	PMC10316459.xml	Table 2 Characteristics of studies. B: bacteriology; CD: clinical diagnosis; CECT: contrast-enhanced computed tomography; MRI: magnetic resonance imaging; PCR: polymerase chain reaction; CT: computed tomography; ZN: Ziehl-Neelsen; Biochem: biochemical tests; TBM: tuberculous meningitis; TP: true positive; FP: false positive; TN: true negative; FN: false negative; Gm: Gram	2.0	https://pmc.ncbi.nlm.nih.gov/articles/PMC10316459/	available	1b2cc626948a3dfda7e93b55a90da08091612a18a4256b04b68027a2434e49c2	PMC10316459.xml	1b2cc626948a3dfda7e93b55a90da08091612a18a4256b04b68027a2434e49c2	group	PMC Open Access|0.26.0|PMC10316459.xml|1b2cc626948a3dfda7e93b55a90da08091612a18a4256b04b68027a2434e49c2	manifest primary_atlas true; canonical manifest-sheet row	analysis/bmj_rmr_v042/operating_points_primary.csv	C001;C002;C006;C011
0.42.0	PMC Open Access|PMC:PMC10316459|pmc open access:PMC10316459:TAB2:table-2-characteristics-of-studies-b-bacteriology-cd-clinical-diagnosis-cect-con:1:overall	PMC Open Access	PMC	PMC:PMC10316459	Diagnostic Accuracy of Cerebrospinal Fluid (CSF) Adenosine Deaminase (ADA) for Tuberculous Meningitis (TBM) in Adults: A Systematic Review and Meta-Analysis	pmc open access:PMC10316459:TAB2:table-2-characteristics-of-studies-b-bacteriology-cd-clinical-diagnosis-cect-con:1:overall	Overall structured 2 x 2 data	Kashyap et al. [ 11 ]	55	12	11	75	ok	PMC10316459.xml	Table 2 Characteristics of studies. B: bacteriology; CD: clinical diagnosis; CECT: contrast-enhanced computed tomography; MRI: magnetic resonance imaging; PCR: polymerase chain reaction; CT: computed tomography; ZN: Ziehl-Neelsen; Biochem: biochemical tests; TBM: tuberculous meningitis; TP: true positive; FP: false positive; TN: true negative; FN: false negative; Gm: Gram	3.0	https://pmc.ncbi.nlm.nih.gov/articles/PMC10316459/	available	1b2cc626948a3dfda7e93b55a90da08091612a18a4256b04b68027a2434e49c2	PMC10316459.xml	1b2cc626948a3dfda7e93b55a90da08091612a18a4256b04b68027a2434e49c2	group	PMC Open Access|0.26.0|PMC10316459.xml|1b2cc626948a3dfda7e93b55a90da08091612a18a4256b04b68027a2434e49c2	manifest primary_atlas true; canonical manifest-sheet row	analysis/bmj_rmr_v042/operating_points_primary.csv	C001;C002;C006;C011
0.42.0	PMC Open Access|PMC:PMC10316459|pmc open access:PMC10316459:TAB2:table-2-characteristics-of-studies-b-bacteriology-cd-clinical-diagnosis-cect-con:1:overall	PMC Open Access	PMC	PMC:PMC10316459	Diagnostic Accuracy of Cerebrospinal Fluid (CSF) Adenosine Deaminase (ADA) for Tuberculous Meningitis (TBM) in Adults: A Systematic Review and Meta-Analysis	pmc open access:PMC10316459:TAB2:table-2-characteristics-of-studies-b-bacteriology-cd-clinical-diagnosis-cect-con:1:overall	Overall structured 2 x 2 data	Kothari et al. [ 23 ]	11	2	6	67	ok	PMC10316459.xml	Table 2 Characteristics of studies. B: bacteriology; CD: clinical diagnosis; CECT: contrast-enhanced computed tomography; MRI: magnetic resonance imaging; PCR: polymerase chain reaction; CT: computed tomography; ZN: Ziehl-Neelsen; Biochem: biochemical tests; TBM: tuberculous meningitis; TP: true positive; FP: false positive; TN: true negative; FN: false negative; Gm: Gram	15.0	https://pmc.ncbi.nlm.nih.gov/articles/PMC10316459/	available	1b2cc626948a3dfda7e93b55a90da08091612a18a4256b04b68027a2434e49c2	PMC10316459.xml	1b2cc626948a3dfda7e93b55a90da08091612a18a4256b04b68027a2434e49c2	group	PMC Open Access|0.26.0|PMC10316459.xml|1b2cc626948a3dfda7e93b55a90da08091612a18a4256b04b68027a2434e49c2	manifest primary_atlas true; canonical manifest-sheet row	analysis/bmj_rmr_v042/operating_points_primary.csv	C001;C002;C006;C011
0.42.0	PMC Open Access|PMC:PMC10316459|pmc open access:PMC10316459:TAB2:table-2-characteristics-of-studies-b-bacteriology-cd-clinical-diagnosis-cect-con:1:overall	PMC Open Access	PMC	PMC:PMC10316459	Diagnostic Accuracy of Cerebrospinal Fluid (CSF) Adenosine Deaminase (ADA) for Tuberculous Meningitis (TBM) in Adults: A Systematic Review and Meta-Analysis	pmc open access:PMC10316459:TAB2:table-2-characteristics-of-studies-b-bacteriology-cd-clinical-diagnosis-cect-con:1:overall	Overall structured 2 x 2 data	Krishnaswamy et al. [ 22 ]	24	5	1	55	ok	PMC10316459.xml	Table 2 Characteristics of studies. B: bacteriology; CD: clinical diagnosis; CECT: contrast-enhanced computed tomography; MRI: magnetic resonance imaging; PCR: polymerase chain reaction; CT: computed tomography; ZN: Ziehl-Neelsen; Biochem: biochemical tests; TBM: tuberculous meningitis; TP: true positive; FP: false positive; TN: true negative; FN: false negative; Gm: Gram	14.0	https://pmc.ncbi.nlm.nih.gov/articles/PMC10316459/	available	1b2cc626948a3dfda7e93b55a90da08091612a18a4256b04b68027a2434e49c2	PMC10316459.xml	1b2cc626948a3dfda7e93b55a90da08091612a18a4256b04b68027a2434e49c2	group	PMC Open Access|0.26.0|PMC10316459.xml|1b2cc626948a3dfda7e93b55a90da08091612a18a4256b04b68027a2434e49c2	manifest primary_atlas true; canonical manifest-sheet row	analysis/bmj_rmr_v042/operating_points_primary.csv	C001;C002;C006;C011
0.42.0	PMC Open Access|PMC:PMC10316459|pmc open access:PMC10316459:TAB2:table-2-characteristics-of-studies-b-bacteriology-cd-clinical-diagnosis-cect-con:1:overall	PMC Open Access	PMC	PMC:PMC10316459	Diagnostic Accuracy of Cerebrospinal Fluid (CSF) Adenosine Deaminase (ADA) for Tuberculous Meningitis (TBM) in Adults: A Systematic Review and Meta-Analysis	pmc open access:PMC10316459:TAB2:table-2-characteristics-of-studies-b-bacteriology-cd-clinical-diagnosis-cect-con:1:overall	Overall structured 2 x 2 data	Mondal et al. [ 28 ]	17	1	2	30	ok	PMC10316459.xml	Table 2 Characteristics of studies. B: bacteriology; CD: clinical diagnosis; CECT: contrast-enhanced computed tomography; MRI: magnetic resonance imaging; PCR: polymerase chain reaction; CT: computed tomography; ZN: Ziehl-Neelsen; Biochem: biochemical tests; TBM: tuberculous meningitis; TP: true positive; FP: false positive; TN: true negative; FN: false negative; Gm: Gram	20.0	https://pmc.ncbi.nlm.nih.gov/articles/PMC10316459/	available	1b2cc626948a3dfda7e93b55a90da08091612a18a4256b04b68027a2434e49c2	PMC10316459.xml	1b2cc626948a3dfda7e93b55a90da08091612a18a4256b04b68027a2434e49c2	group	PMC Open Access|0.26.0|PMC10316459.xml|1b2cc626948a3dfda7e93b55a90da08091612a18a4256b04b68027a2434e49c2	manifest primary_atlas true; canonical manifest-sheet row	analysis/bmj_rmr_v042/operating_points_primary.csv	C001;C002;C006;C011
0.42.0	PMC Open Access|PMC:PMC10316459|pmc open access:PMC10316459:TAB2:table-2-characteristics-of-studies-b-bacteriology-cd-clinical-diagnosis-cect-con:1:overall	PMC Open Access	PMC	PMC:PMC10316459	Diagnostic Accuracy of Cerebrospinal Fluid (CSF) Adenosine Deaminase (ADA) for Tuberculous Meningitis (TBM) in Adults: A Systematic Review and Meta-Analysis	pmc open access:PMC10316459:TAB2:table-2-characteristics-of-studies-b-bacteriology-cd-clinical-diagnosis-cect-con:1:overall	Overall structured 2 x 2 data	Nand et al. [ 30 ]	17	3	13	117	ok	PMC10316459.xml	Table 2 Characteristics of studies. B: bacteriology; CD: clinical diagnosis; CECT: contrast-enhanced computed tomography; MRI: magnetic resonance imaging; PCR: polymerase chain reaction; CT: computed tomography; ZN: Ziehl-Neelsen; Biochem: biochemical tests; TBM: tuberculous meningitis; TP: true positive; FP: false positive; TN: true negative; FN: false negative; Gm: Gram	22.0	https://pmc.ncbi.nlm.nih.gov/articles/PMC10316459/	available	1b2cc626948a3dfda7e93b55a90da08091612a18a4256b04b68027a2434e49c2	PMC10316459.xml	1b2cc626948a3dfda7e93b55a90da08091612a18a4256b04b68027a2434e49c2	group	PMC Open Access|0.26.0|PMC10316459.xml|1b2cc626948a3dfda7e93b55a90da08091612a18a4256b04b68027a2434e49c2	manifest primary_atlas true; canonical manifest-sheet row	analysis/bmj_rmr_v042/operating_points_primary.csv	C001;C002;C006;C011
0.42.0	PMC Open Access|PMC:PMC10316459|pmc open access:PMC10316459:TAB2:table-2-characteristics-of-studies-b-bacteriology-cd-clinical-diagnosis-cect-con:1:overall	PMC Open Access	PMC	PMC:PMC10316459	Diagnostic Accuracy of Cerebrospinal Fluid (CSF) Adenosine Deaminase (ADA) for Tuberculous Meningitis (TBM) in Adults: A Systematic Review and Meta-Analysis	pmc open access:PMC10316459:TAB2:table-2-characteristics-of-studies-b-bacteriology-cd-clinical-diagnosis-cect-con:1:overall	Overall structured 2 x 2 data	Nepal et al. [ 17 ]	8	1	0	15	ok	PMC10316459.xml	Table 2 Characteristics of studies. B: bacteriology; CD: clinical diagnosis; CECT: contrast-enhanced computed tomography; MRI: magnetic resonance imaging; PCR: polymerase chain reaction; CT: computed tomography; ZN: Ziehl-Neelsen; Biochem: biochemical tests; TBM: tuberculous meningitis; TP: true positive; FP: false positive; TN: true negative; FN: false negative; Gm: Gram	9.0	https://pmc.ncbi.nlm.nih.gov/articles/PMC10316459/	available	1b2cc626948a3dfda7e93b55a90da08091612a18a4256b04b68027a2434e49c2	PMC10316459.xml	1b2cc626948a3dfda7e93b55a90da08091612a18a4256b04b68027a2434e49c2	group	PMC Open Access|0.26.0|PMC10316459.xml|1b2cc626948a3dfda7e93b55a90da08091612a18a4256b04b68027a2434e49c2	manifest primary_atlas true; canonical manifest-sheet row	analysis/bmj_rmr_v042/operating_points_primary.csv	C001;C002;C006;C011
0.42.0	PMC Open Access|PMC:PMC10316459|pmc open access:PMC10316459:TAB2:table-2-characteristics-of-studies-b-bacteriology-cd-clinical-diagnosis-cect-con:1:overall	PMC Open Access	PMC	PMC:PMC10316459	Diagnostic Accuracy of Cerebrospinal Fluid (CSF) Adenosine Deaminase (ADA) for Tuberculous Meningitis (TBM) in Adults: A Systematic Review and Meta-Analysis	pmc open access:PMC10316459:TAB2:table-2-characteristics-of-studies-b-bacteriology-cd-clinical-diagnosis-cect-con:1:overall	Overall structured 2 x 2 data	Parra-Ruiz et al. [ 21 ]	10	40	1	139	ok	PMC10316459.xml	Table 2 Characteristics of studies. B: bacteriology; CD: clinical diagnosis; CECT: contrast-enhanced computed tomography; MRI: magnetic resonance imaging; PCR: polymerase chain reaction; CT: computed tomography; ZN: Ziehl-Neelsen; Biochem: biochemical tests; TBM: tuberculous meningitis; TP: true positive; FP: false positive; TN: true negative; FN: false negative; Gm: Gram	13.0	https://pmc.ncbi.nlm.nih.gov/articles/PMC10316459/	available	1b2cc626948a3dfda7e93b55a90da08091612a18a4256b04b68027a2434e49c2	PMC10316459.xml	1b2cc626948a3dfda7e93b55a90da08091612a18a4256b04b68027a2434e49c2	group	PMC Open Access|0.26.0|PMC10316459.xml|1b2cc626948a3dfda7e93b55a90da08091612a18a4256b04b68027a2434e49c2	manifest primary_atlas true; canonical manifest-sheet row	analysis/bmj_rmr_v042/operating_points_primary.csv	C001;C002;C006;C011
0.42.0	PMC Open Access|PMC:PMC10316459|pmc open access:PMC10316459:TAB2:table-2-characteristics-of-studies-b-bacteriology-cd-clinical-diagnosis-cect-con:1:overall	PMC Open Access	PMC	PMC:PMC10316459	Diagnostic Accuracy of Cerebrospinal Fluid (CSF) Adenosine Deaminase (ADA) for Tuberculous Meningitis (TBM) in Adults: A Systematic Review and Meta-Analysis	pmc open access:PMC10316459:TAB2:table-2-characteristics-of-studies-b-bacteriology-cd-clinical-diagnosis-cect-con:1:overall	Overall structured 2 x 2 data	Pathak et al. [ 27 ]	19	0	4	27	ok	PMC10316459.xml	Table 2 Characteristics of studies. B: bacteriology; CD: clinical diagnosis; CECT: contrast-enhanced computed tomography; MRI: magnetic resonance imaging; PCR: polymerase chain reaction; CT: computed tomography; ZN: Ziehl-Neelsen; Biochem: biochemical tests; TBM: tuberculous meningitis; TP: true positive; FP: false positive; TN: true negative; FN: false negative; Gm: Gram	19.0	https://pmc.ncbi.nlm.nih.gov/articles/PMC10316459/	available	1b2cc626948a3dfda7e93b55a90da08091612a18a4256b04b68027a2434e49c2	PMC10316459.xml	1b2cc626948a3dfda7e93b55a90da08091612a18a4256b04b68027a2434e49c2	group	PMC Open Access|0.26.0|PMC10316459.xml|1b2cc626948a3dfda7e93b55a90da08091612a18a4256b04b68027a2434e49c2	manifest primary_atlas true; canonical manifest-sheet row	analysis/bmj_rmr_v042/operating_points_primary.csv	C001;C002;C006;C011
0.42.0	PMC Open Access|PMC:PMC10316459|pmc open access:PMC10316459:TAB2:table-2-characteristics-of-studies-b-bacteriology-cd-clinical-diagnosis-cect-con:1:overall	PMC Open Access	PMC	PMC:PMC10316459	Diagnostic Accuracy of Cerebrospinal Fluid (CSF) Adenosine Deaminase (ADA) for Tuberculous Meningitis (TBM) in Adults: A Systematic Review and Meta-Analysis	pmc open access:PMC10316459:TAB2:table-2-characteristics-of-studies-b-bacteriology-cd-clinical-diagnosis-cect-con:1:overall	Overall structured 2 x 2 data	Rana et al. [ 14 ]	50	2	4	2	ok	PMC10316459.xml	Table 2 Characteristics of studies. B: bacteriology; CD: clinical diagnosis; CECT: contrast-enhanced computed tomography; MRI: magnetic resonance imaging; PCR: polymerase chain reaction; CT: computed tomography; ZN: Ziehl-Neelsen; Biochem: biochemical tests; TBM: tuberculous meningitis; TP: true positive; FP: false positive; TN: true negative; FN: false negative; Gm: Gram	6.0	https://pmc.ncbi.nlm.nih.gov/articles/PMC10316459/	available	1b2cc626948a3dfda7e93b55a90da08091612a18a4256b04b68027a2434e49c2	PMC10316459.xml	1b2cc626948a3dfda7e93b55a90da08091612a18a4256b04b68027a2434e49c2	group	PMC Open Access|0.26.0|PMC10316459.xml|1b2cc626948a3dfda7e93b55a90da08091612a18a4256b04b68027a2434e49c2	manifest primary_atlas true; canonical manifest-sheet row	analysis/bmj_rmr_v042/operating_points_primary.csv	C001;C002;C006;C011
0.42.0	PMC Open Access|PMC:PMC10316459|pmc open access:PMC10316459:TAB2:table-2-characteristics-of-studies-b-bacteriology-cd-clinical-diagnosis-cect-con:1:overall	PMC Open Access	PMC	PMC:PMC10316459	Diagnostic Accuracy of Cerebrospinal Fluid (CSF) Adenosine Deaminase (ADA) for Tuberculous Meningitis (TBM) in Adults: A Systematic Review and Meta-Analysis	pmc open access:PMC10316459:TAB2:table-2-characteristics-of-studies-b-bacteriology-cd-clinical-diagnosis-cect-con:1:overall	Overall structured 2 x 2 data	Raviraj et al. [ 25 ]	29	8	5	43	ok	PMC10316459.xml	Table 2 Characteristics of studies. B: bacteriology; CD: clinical diagnosis; CECT: contrast-enhanced computed tomography; MRI: magnetic resonance imaging; PCR: polymerase chain reaction; CT: computed tomography; ZN: Ziehl-Neelsen; Biochem: biochemical tests; TBM: tuberculous meningitis; TP: true positive; FP: false positive; TN: true negative; FN: false negative; Gm: Gram	17.0	https://pmc.ncbi.nlm.nih.gov/articles/PMC10316459/	available	1b2cc626948a3dfda7e93b55a90da08091612a18a4256b04b68027a2434e49c2	PMC10316459.xml	1b2cc626948a3dfda7e93b55a90da08091612a18a4256b04b68027a2434e49c2	group	PMC Open Access|0.26.0|PMC10316459.xml|1b2cc626948a3dfda7e93b55a90da08091612a18a4256b04b68027a2434e49c2	manifest primary_atlas true; canonical manifest-sheet row	analysis/bmj_rmr_v042/operating_points_primary.csv	C001;C002;C006;C011
0.42.0	PMC Open Access|PMC:PMC10316459|pmc open access:PMC10316459:TAB2:table-2-characteristics-of-studies-b-bacteriology-cd-clinical-diagnosis-cect-con:1:overall	PMC Open Access	PMC	PMC:PMC10316459	Diagnostic Accuracy of Cerebrospinal Fluid (CSF) Adenosine Deaminase (ADA) for Tuberculous Meningitis (TBM) in Adults: A Systematic Review and Meta-Analysis	pmc open access:PMC10316459:TAB2:table-2-characteristics-of-studies-b-bacteriology-cd-clinical-diagnosis-cect-con:1:overall	Overall structured 2 x 2 data	Reddy et al. [ 24 ]	25	4	0	46	ok	PMC10316459.xml	Table 2 Characteristics of studies. B: bacteriology; CD: clinical diagnosis; CECT: contrast-enhanced computed tomography; MRI: magnetic resonance imaging; PCR: polymerase chain reaction; CT: computed tomography; ZN: Ziehl-Neelsen; Biochem: biochemical tests; TBM: tuberculous meningitis; TP: true positive; FP: false positive; TN: true negative; FN: false negative; Gm: Gram	16.0	https://pmc.ncbi.nlm.nih.gov/articles/PMC10316459/	available	1b2cc626948a3dfda7e93b55a90da08091612a18a4256b04b68027a2434e49c2	PMC10316459.xml	1b2cc626948a3dfda7e93b55a90da08091612a18a4256b04b68027a2434e49c2	group	PMC Open Access|0.26.0|PMC10316459.xml|1b2cc626948a3dfda7e93b55a90da08091612a18a4256b04b68027a2434e49c2	manifest primary_atlas true; canonical manifest-sheet row	analysis/bmj_rmr_v042/operating_points_primary.csv	C001;C002;C006;C011
0.42.0	PMC Open Access|PMC:PMC10316459|pmc open access:PMC10316459:TAB2:table-2-characteristics-of-studies-b-bacteriology-cd-clinical-diagnosis-cect-con:1:overall	PMC Open Access	PMC	PMC:PMC10316459	Diagnostic Accuracy of Cerebrospinal Fluid (CSF) Adenosine Deaminase (ADA) for Tuberculous Meningitis (TBM) in Adults: A Systematic Review and Meta-Analysis	pmc open access:PMC10316459:TAB2:table-2-characteristics-of-studies-b-bacteriology-cd-clinical-diagnosis-cect-con:1:overall	Overall structured 2 x 2 data	Shadia et al. [ 20 ]	21	2	6	8	ok	PMC10316459.xml	Table 2 Characteristics of studies. B: bacteriology; CD: clinical diagnosis; CECT: contrast-enhanced computed tomography; MRI: magnetic resonance imaging; PCR: polymerase chain reaction; CT: computed tomography; ZN: Ziehl-Neelsen; Biochem: biochemical tests; TBM: tuberculous meningitis; TP: true positive; FP: false positive; TN: true negative; FN: false negative; Gm: Gram	12.0	https://pmc.ncbi.nlm.nih.gov/articles/PMC10316459/	available	1b2cc626948a3dfda7e93b55a90da08091612a18a4256b04b68027a2434e49c2	PMC10316459.xml	1b2cc626948a3dfda7e93b55a90da08091612a18a4256b04b68027a2434e49c2	group	PMC Open Access|0.26.0|PMC10316459.xml|1b2cc626948a3dfda7e93b55a90da08091612a18a4256b04b68027a2434e49c2	manifest primary_atlas true; canonical manifest-sheet row	analysis/bmj_rmr_v042/operating_points_primary.csv	C001;C002;C006;C011
0.42.0	PMC Open Access|PMC:PMC10316459|pmc open access:PMC10316459:TAB2:table-2-characteristics-of-studies-b-bacteriology-cd-clinical-diagnosis-cect-con:1:overall	PMC Open Access	PMC	PMC:PMC10316459	Diagnostic Accuracy of Cerebrospinal Fluid (CSF) Adenosine Deaminase (ADA) for Tuberculous Meningitis (TBM) in Adults: A Systematic Review and Meta-Analysis	pmc open access:PMC10316459:TAB2:table-2-characteristics-of-studies-b-bacteriology-cd-clinical-diagnosis-cect-con:1:overall	Overall structured 2 x 2 data	Sharif and Vidya [ 19 ]	24	3	1	28	ok	PMC10316459.xml	Table 2 Characteristics of studies. B: bacteriology; CD: clinical diagnosis; CECT: contrast-enhanced computed tomography; MRI: magnetic resonance imaging; PCR: polymerase chain reaction; CT: computed tomography; ZN: Ziehl-Neelsen; Biochem: biochemical tests; TBM: tuberculous meningitis; TP: true positive; FP: false positive; TN: true negative; FN: false negative; Gm: Gram	11.0	https://pmc.ncbi.nlm.nih.gov/articles/PMC10316459/	available	1b2cc626948a3dfda7e93b55a90da08091612a18a4256b04b68027a2434e49c2	PMC10316459.xml	1b2cc626948a3dfda7e93b55a90da08091612a18a4256b04b68027a2434e49c2	group	PMC Open Access|0.26.0|PMC10316459.xml|1b2cc626948a3dfda7e93b55a90da08091612a18a4256b04b68027a2434e49c2	manifest primary_atlas true; canonical manifest-sheet row	analysis/bmj_rmr_v042/operating_points_primary.csv	C001;C002;C006;C011
0.42.0	PMC Open Access|PMC:PMC10316459|pmc open access:PMC10316459:TAB2:table-2-characteristics-of-studies-b-bacteriology-cd-clinical-diagnosis-cect-con:1:overall	PMC Open Access	PMC	PMC:PMC10316459	Diagnostic Accuracy of Cerebrospinal Fluid (CSF) Adenosine Deaminase (ADA) for Tuberculous Meningitis (TBM) in Adults: A Systematic Review and Meta-Analysis	pmc open access:PMC10316459:TAB2:table-2-characteristics-of-studies-b-bacteriology-cd-clinical-diagnosis-cect-con:1:overall	Overall structured 2 x 2 data	Solari et al. [ 18 ]	33	5	26	91	ok	PMC10316459.xml	Table 2 Characteristics of studies. B: bacteriology; CD: clinical diagnosis; CECT: contrast-enhanced computed tomography; MRI: magnetic resonance imaging; PCR: polymerase chain reaction; CT: computed tomography; ZN: Ziehl-Neelsen; Biochem: biochemical tests; TBM: tuberculous meningitis; TP: true positive; FP: false positive; TN: true negative; FN: false negative; Gm: Gram	10.0	https://pmc.ncbi.nlm.nih.gov/articles/PMC10316459/	available	1b2cc626948a3dfda7e93b55a90da08091612a18a4256b04b68027a2434e49c2	PMC10316459.xml	1b2cc626948a3dfda7e93b55a90da08091612a18a4256b04b68027a2434e49c2	group	PMC Open Access|0.26.0|PMC10316459.xml|1b2cc626948a3dfda7e93b55a90da08091612a18a4256b04b68027a2434e49c2	manifest primary_atlas true; canonical manifest-sheet row	analysis/bmj_rmr_v042/operating_points_primary.csv	C001;C002;C006;C011
0.42.0	PMC Open Access|PMC:PMC10320388|pmc open access:PMC10320388:T1:table-1-the-basic-characteristics-of-included-studies:1:overall	PMC Open Access	PMC	PMC:PMC10320388	The accuracy of ultrasound-guided fine-needle aspiration and core needle biopsy in diagnosing axillary lymph nodes in women with breast cancer: a systematic review and meta-analysis	pmc open access:PMC10320388:T1:table-1-the-basic-characteristics-of-included-studies:1:overall	Overall structured 2 x 2 data	A.J. Maxwell 2016	15	0	4	18	ok	PMC10320388.xml	Table 1 The basic characteristics of included studies.	14.0	https://pmc.ncbi.nlm.nih.gov/articles/PMC10320388/	available	988126b5e6ccaaec03b91aaf1f8cec8aab00b1de1bf839993ce9fca752163c6c	PMC10320388.xml	988126b5e6ccaaec03b91aaf1f8cec8aab00b1de1bf839993ce9fca752163c6c	group	PMC Open Access|0.26.0|PMC10320388.xml|988126b5e6ccaaec03b91aaf1f8cec8aab00b1de1bf839993ce9fca752163c6c	manifest primary_atlas true; canonical manifest-sheet row	analysis/bmj_rmr_v042/operating_points_primary.csv	C001;C002;C006;C011
0.42.0	PMC Open Access|PMC:PMC10320388|pmc open access:PMC10320388:T1:table-1-the-basic-characteristics-of-included-studies:1:overall	PMC Open Access	PMC	PMC:PMC10320388	The accuracy of ultrasound-guided fine-needle aspiration and core needle biopsy in diagnosing axillary lymph nodes in women with breast cancer: a systematic review and meta-analysis	pmc open access:PMC10320388:T1:table-1-the-basic-characteristics-of-included-studies:1:overall	Overall structured 2 x 2 data	B. J. van Wely 2013	157	0	19	22	ok	PMC10320388.xml	Table 1 The basic characteristics of included studies.	15.0	https://pmc.ncbi.nlm.nih.gov/articles/PMC10320388/	available	988126b5e6ccaaec03b91aaf1f8cec8aab00b1de1bf839993ce9fca752163c6c	PMC10320388.xml	988126b5e6ccaaec03b91aaf1f8cec8aab00b1de1bf839993ce9fca752163c6c	group	PMC Open Access|0.26.0|PMC10320388.xml|988126b5e6ccaaec03b91aaf1f8cec8aab00b1de1bf839993ce9fca752163c6c	manifest primary_atlas true; canonical manifest-sheet row	analysis/bmj_rmr_v042/operating_points_primary.csv	C001;C002;C006;C011
0.42.0	PMC Open Access|PMC:PMC10320388|pmc open access:PMC10320388:T1:table-1-the-basic-characteristics-of-included-studies:1:overall	PMC Open Access	PMC	PMC:PMC10320388	The accuracy of ultrasound-guided fine-needle aspiration and core needle biopsy in diagnosing axillary lymph nodes in women with breast cancer: a systematic review and meta-analysis	pmc open access:PMC10320388:T1:table-1-the-basic-characteristics-of-included-studies:1:overall	Overall structured 2 x 2 data	Chunyang Yu 2018	35	1	2	3	ok	PMC10320388.xml	Table 1 The basic characteristics of included studies.	28.0	https://pmc.ncbi.nlm.nih.gov/articles/PMC10320388/	available	988126b5e6ccaaec03b91aaf1f8cec8aab00b1de1bf839993ce9fca752163c6c	PMC10320388.xml	988126b5e6ccaaec03b91aaf1f8cec8aab00b1de1bf839993ce9fca752163c6c	group	PMC Open Access|0.26.0|PMC10320388.xml|988126b5e6ccaaec03b91aaf1f8cec8aab00b1de1bf839993ce9fca752163c6c	manifest primary_atlas true; canonical manifest-sheet row	analysis/bmj_rmr_v042/operating_points_primary.csv	C001;C002;C006;C011
0.42.0	PMC Open Access|PMC:PMC10320388|pmc open access:PMC10320388:T1:table-1-the-basic-characteristics-of-included-studies:1:overall	PMC Open Access	PMC	PMC:PMC10320388	The accuracy of ultrasound-guided fine-needle aspiration and core needle biopsy in diagnosing axillary lymph nodes in women with breast cancer: a systematic review and meta-analysis	pmc open access:PMC10320388:T1:table-1-the-basic-characteristics-of-included-studies:1:overall	Overall structured 2 x 2 data	Franco Genta 2007	43	0	23	31	ok	PMC10320388.xml	Table 1 The basic characteristics of included studies.	16.0	https://pmc.ncbi.nlm.nih.gov/articles/PMC10320388/	available	988126b5e6ccaaec03b91aaf1f8cec8aab00b1de1bf839993ce9fca752163c6c	PMC10320388.xml	988126b5e6ccaaec03b91aaf1f8cec8aab00b1de1bf839993ce9fca752163c6c	group	PMC Open Access|0.26.0|PMC10320388.xml|988126b5e6ccaaec03b91aaf1f8cec8aab00b1de1bf839993ce9fca752163c6c	manifest primary_atlas true; canonical manifest-sheet row	analysis/bmj_rmr_v042/operating_points_primary.csv	C001;C002;C006;C011
0.42.0	PMC Open Access|PMC:PMC10320388|pmc open access:PMC10320388:T1:table-1-the-basic-characteristics-of-included-studies:1:overall	PMC Open Access	PMC	PMC:PMC10320388	The accuracy of ultrasound-guided fine-needle aspiration and core needle biopsy in diagnosing axillary lymph nodes in women with breast cancer: a systematic review and meta-analysis	pmc open access:PMC10320388:T1:table-1-the-basic-characteristics-of-included-studies:1:overall	Overall structured 2 x 2 data	Guo Sang 2019	37	0	7	14	ok	PMC10320388.xml	Table 1 The basic characteristics of included studies.	29.0	https://pmc.ncbi.nlm.nih.gov/articles/PMC10320388/	available	988126b5e6ccaaec03b91aaf1f8cec8aab00b1de1bf839993ce9fca752163c6c	PMC10320388.xml	988126b5e6ccaaec03b91aaf1f8cec8aab00b1de1bf839993ce9fca752163c6c	group	PMC Open Access|0.26.0|PMC10320388.xml|988126b5e6ccaaec03b91aaf1f8cec8aab00b1de1bf839993ce9fca752163c6c	manifest primary_atlas true; canonical manifest-sheet row	analysis/bmj_rmr_v042/operating_points_primary.csv	C001;C002;C006;C011
0.42.0	PMC Open Access|PMC:PMC10320388|pmc open access:PMC10320388:T1:table-1-the-basic-characteristics-of-included-studies:1:overall	PMC Open Access	PMC	PMC:PMC10320388	The accuracy of ultrasound-guided fine-needle aspiration and core needle biopsy in diagnosing axillary lymph nodes in women with breast cancer: a systematic review and meta-analysis	pmc open access:PMC10320388:T1:table-1-the-basic-characteristics-of-included-studies:1:overall	Overall structured 2 x 2 data	Hye Shin Ahn 2013 a	19	0	7	22	ok	PMC10320388.xml	Table 1 The basic characteristics of included studies.	10.0	https://pmc.ncbi.nlm.nih.gov/articles/PMC10320388/	available	988126b5e6ccaaec03b91aaf1f8cec8aab00b1de1bf839993ce9fca752163c6c	PMC10320388.xml	988126b5e6ccaaec03b91aaf1f8cec8aab00b1de1bf839993ce9fca752163c6c	group	PMC Open Access|0.26.0|PMC10320388.xml|988126b5e6ccaaec03b91aaf1f8cec8aab00b1de1bf839993ce9fca752163c6c	manifest primary_atlas true; canonical manifest-sheet row	analysis/bmj_rmr_v042/operating_points_primary.csv	C001;C002;C006;C011
0.42.0	PMC Open Access|PMC:PMC10320388|pmc open access:PMC10320388:T1:table-1-the-basic-characteristics-of-included-studies:1:overall	PMC Open Access	PMC	PMC:PMC10320388	The accuracy of ultrasound-guided fine-needle aspiration and core needle biopsy in diagnosing axillary lymph nodes in women with breast cancer: a systematic review and meta-analysis	pmc open access:PMC10320388:T1:table-1-the-basic-characteristics-of-included-studies:1:overall	Overall structured 2 x 2 data	Hye Shin Ahn 2013 b	20	0	6	22	ok	PMC10320388.xml	Table 1 The basic characteristics of included studies.	11.0	https://pmc.ncbi.nlm.nih.gov/articles/PMC10320388/	available	988126b5e6ccaaec03b91aaf1f8cec8aab00b1de1bf839993ce9fca752163c6c	PMC10320388.xml	988126b5e6ccaaec03b91aaf1f8cec8aab00b1de1bf839993ce9fca752163c6c	group	PMC Open Access|0.26.0|PMC10320388.xml|988126b5e6ccaaec03b91aaf1f8cec8aab00b1de1bf839993ce9fca752163c6c	manifest primary_atlas true; canonical manifest-sheet row	analysis/bmj_rmr_v042/operating_points_primary.csv	C001;C002;C006;C011
0.42.0	PMC Open Access|PMC:PMC10320388|pmc open access:PMC10320388:T1:table-1-the-basic-characteristics-of-included-studies:1:overall	PMC Open Access	PMC	PMC:PMC10320388	The accuracy of ultrasound-guided fine-needle aspiration and core needle biopsy in diagnosing axillary lymph nodes in women with breast cancer: a systematic review and meta-analysis	pmc open access:PMC10320388:T1:table-1-the-basic-characteristics-of-included-studies:1:overall	Overall structured 2 x 2 data	Jian Le 2017	105	3	24	123	ok	PMC10320388.xml	Table 1 The basic characteristics of included studies.	23.0	https://pmc.ncbi.nlm.nih.gov/articles/PMC10320388/	available	988126b5e6ccaaec03b91aaf1f8cec8aab00b1de1bf839993ce9fca752163c6c	PMC10320388.xml	988126b5e6ccaaec03b91aaf1f8cec8aab00b1de1bf839993ce9fca752163c6c	group	PMC Open Access|0.26.0|PMC10320388.xml|988126b5e6ccaaec03b91aaf1f8cec8aab00b1de1bf839993ce9fca752163c6c	manifest primary_atlas true; canonical manifest-sheet row	analysis/bmj_rmr_v042/operating_points_primary.csv	C001;C002;C006;C011
0.42.0	PMC Open Access|PMC:PMC10320388|pmc open access:PMC10320388:T1:table-1-the-basic-characteristics-of-included-studies:1:overall	PMC Open Access	PMC	PMC:PMC10320388	The accuracy of ultrasound-guided fine-needle aspiration and core needle biopsy in diagnosing axillary lymph nodes in women with breast cancer: a systematic review and meta-analysis	pmc open access:PMC10320388:T1:table-1-the-basic-characteristics-of-included-studies:1:overall	Overall structured 2 x 2 data	Juan Wang 2013	60	0	4	20	ok	PMC10320388.xml	Table 1 The basic characteristics of included studies.	24.0	https://pmc.ncbi.nlm.nih.gov/articles/PMC10320388/	available	988126b5e6ccaaec03b91aaf1f8cec8aab00b1de1bf839993ce9fca752163c6c	PMC10320388.xml	988126b5e6ccaaec03b91aaf1f8cec8aab00b1de1bf839993ce9fca752163c6c	group	PMC Open Access|0.26.0|PMC10320388.xml|988126b5e6ccaaec03b91aaf1f8cec8aab00b1de1bf839993ce9fca752163c6c	manifest primary_atlas true; canonical manifest-sheet row	analysis/bmj_rmr_v042/operating_points_primary.csv	C001;C002;C006;C011
0.42.0	PMC Open Access|PMC:PMC10320388|pmc open access:PMC10320388:T1:table-1-the-basic-characteristics-of-included-studies:1:overall	PMC Open Access	PMC	PMC:PMC10320388	The accuracy of ultrasound-guided fine-needle aspiration and core needle biopsy in diagnosing axillary lymph nodes in women with breast cancer: a systematic review and meta-analysis	pmc open access:PMC10320388:T1:table-1-the-basic-characteristics-of-included-studies:1:overall	Overall structured 2 x 2 data	Leijun Huo 2016	19	1	15	8	ok	PMC10320388.xml	Table 1 The basic characteristics of included studies.	25.0	https://pmc.ncbi.nlm.nih.gov/articles/PMC10320388/	available	988126b5e6ccaaec03b91aaf1f8cec8aab00b1de1bf839993ce9fca752163c6c	PMC10320388.xml	988126b5e6ccaaec03b91aaf1f8cec8aab00b1de1bf839993ce9fca752163c6c	group	PMC Open Access|0.26.0|PMC10320388.xml|988126b5e6ccaaec03b91aaf1f8cec8aab00b1de1bf839993ce9fca752163c6c	manifest primary_atlas true; canonical manifest-sheet row	analysis/bmj_rmr_v042/operating_points_primary.csv	C001;C002;C006;C011
0.42.0	PMC Open Access|PMC:PMC10320388|pmc open access:PMC10320388:T1:table-1-the-basic-characteristics-of-included-studies:1:overall	PMC Open Access	PMC	PMC:PMC10320388	The accuracy of ultrasound-guided fine-needle aspiration and core needle biopsy in diagnosing axillary lymph nodes in women with breast cancer: a systematic review and meta-analysis	pmc open access:PMC10320388:T1:table-1-the-basic-characteristics-of-included-studies:1:overall	Overall structured 2 x 2 data	MB Popli 2006	15	0	4	5	ok	PMC10320388.xml	Table 1 The basic characteristics of included studies.	17.0	https://pmc.ncbi.nlm.nih.gov/articles/PMC10320388/	available	988126b5e6ccaaec03b91aaf1f8cec8aab00b1de1bf839993ce9fca752163c6c	PMC10320388.xml	988126b5e6ccaaec03b91aaf1f8cec8aab00b1de1bf839993ce9fca752163c6c	group	PMC Open Access|0.26.0|PMC10320388.xml|988126b5e6ccaaec03b91aaf1f8cec8aab00b1de1bf839993ce9fca752163c6c	manifest primary_atlas true; canonical manifest-sheet row	analysis/bmj_rmr_v042/operating_points_primary.csv	C001;C002;C006;C011
0.42.0	PMC Open Access|PMC:PMC10320388|pmc open access:PMC10320388:T1:table-1-the-basic-characteristics-of-included-studies:1:overall	PMC Open Access	PMC	PMC:PMC10320388	The accuracy of ultrasound-guided fine-needle aspiration and core needle biopsy in diagnosing axillary lymph nodes in women with breast cancer: a systematic review and meta-analysis	pmc open access:PMC10320388:T1:table-1-the-basic-characteristics-of-included-studies:1:overall	Overall structured 2 x 2 data	Marie A. Ganott 2014 a	55	0	10	5	ok	PMC10320388.xml	Table 1 The basic characteristics of included studies.	8.0	https://pmc.ncbi.nlm.nih.gov/articles/PMC10320388/	available	988126b5e6ccaaec03b91aaf1f8cec8aab00b1de1bf839993ce9fca752163c6c	PMC10320388.xml	988126b5e6ccaaec03b91aaf1f8cec8aab00b1de1bf839993ce9fca752163c6c	group	PMC Open Access|0.26.0|PMC10320388.xml|988126b5e6ccaaec03b91aaf1f8cec8aab00b1de1bf839993ce9fca752163c6c	manifest primary_atlas true; canonical manifest-sheet row	analysis/bmj_rmr_v042/operating_points_primary.csv	C001;C002;C006;C011
0.42.0	PMC Open Access|PMC:PMC10320388|pmc open access:PMC10320388:T1:table-1-the-basic-characteristics-of-included-studies:1:overall	PMC Open Access	PMC	PMC:PMC10320388	The accuracy of ultrasound-guided fine-needle aspiration and core needle biopsy in diagnosing axillary lymph nodes in women with breast cancer: a systematic review and meta-analysis	pmc open access:PMC10320388:T1:table-1-the-basic-characteristics-of-included-studies:1:overall	Overall structured 2 x 2 data	Marie A. Ganott 2014 b	61	0	4	5	ok	PMC10320388.xml	Table 1 The basic characteristics of included studies.	9.0	https://pmc.ncbi.nlm.nih.gov/articles/PMC10320388/	available	988126b5e6ccaaec03b91aaf1f8cec8aab00b1de1bf839993ce9fca752163c6c	PMC10320388.xml	988126b5e6ccaaec03b91aaf1f8cec8aab00b1de1bf839993ce9fca752163c6c	group	PMC Open Access|0.26.0|PMC10320388.xml|988126b5e6ccaaec03b91aaf1f8cec8aab00b1de1bf839993ce9fca752163c6c	manifest primary_atlas true; canonical manifest-sheet row	analysis/bmj_rmr_v042/operating_points_primary.csv	C001;C002;C006;C011
0.42.0	PMC Open Access|PMC:PMC10320388|pmc open access:PMC10320388:T1:table-1-the-basic-characteristics-of-included-studies:1:overall	PMC Open Access	PMC	PMC:PMC10320388	The accuracy of ultrasound-guided fine-needle aspiration and core needle biopsy in diagnosing axillary lymph nodes in women with breast cancer: a systematic review and meta-analysis	pmc open access:PMC10320388:T1:table-1-the-basic-characteristics-of-included-studies:1:overall	Overall structured 2 x 2 data	Miao Liu 2011	12	0	11	17	ok	PMC10320388.xml	Table 1 The basic characteristics of included studies.	31.0	https://pmc.ncbi.nlm.nih.gov/articles/PMC10320388/	available	988126b5e6ccaaec03b91aaf1f8cec8aab00b1de1bf839993ce9fca752163c6c	PMC10320388.xml	988126b5e6ccaaec03b91aaf1f8cec8aab00b1de1bf839993ce9fca752163c6c	group	PMC Open Access|0.26.0|PMC10320388.xml|988126b5e6ccaaec03b91aaf1f8cec8aab00b1de1bf839993ce9fca752163c6c	manifest primary_atlas true; canonical manifest-sheet row	analysis/bmj_rmr_v042/operating_points_primary.csv	C001;C002;C006;C011
0.42.0	PMC Open Access|PMC:PMC10320388|pmc open access:PMC10320388:T1:table-1-the-basic-characteristics-of-included-studies:1:overall	PMC Open Access	PMC	PMC:PMC10320388	The accuracy of ultrasound-guided fine-needle aspiration and core needle biopsy in diagnosing axillary lymph nodes in women with breast cancer: a systematic review and meta-analysis	pmc open access:PMC10320388:T1:table-1-the-basic-characteristics-of-included-studies:1:overall	Overall structured 2 x 2 data	Raghavan Vidya 2017 a	18	0	7	25	ok	PMC10320388.xml	Table 1 The basic characteristics of included studies.	4.0	https://pmc.ncbi.nlm.nih.gov/articles/PMC10320388/	available	988126b5e6ccaaec03b91aaf1f8cec8aab00b1de1bf839993ce9fca752163c6c	PMC10320388.xml	988126b5e6ccaaec03b91aaf1f8cec8aab00b1de1bf839993ce9fca752163c6c	group	PMC Open Access|0.26.0|PMC10320388.xml|988126b5e6ccaaec03b91aaf1f8cec8aab00b1de1bf839993ce9fca752163c6c	manifest primary_atlas true; canonical manifest-sheet row	analysis/bmj_rmr_v042/operating_points_primary.csv	C001;C002;C006;C011
0.42.0	PMC Open Access|PMC:PMC10320388|pmc open access:PMC10320388:T1:table-1-the-basic-characteristics-of-included-studies:1:overall	PMC Open Access	PMC	PMC:PMC10320388	The accuracy of ultrasound-guided fine-needle aspiration and core needle biopsy in diagnosing axillary lymph nodes in women with breast cancer: a systematic review and meta-analysis	pmc open access:PMC10320388:T1:table-1-the-basic-characteristics-of-included-studies:1:overall	Overall structured 2 x 2 data	Raghavan Vidya 2017 b	27	0	0	11	ok	PMC10320388.xml	Table 1 The basic characteristics of included studies.	5.0	https://pmc.ncbi.nlm.nih.gov/articles/PMC10320388/	available	988126b5e6ccaaec03b91aaf1f8cec8aab00b1de1bf839993ce9fca752163c6c	PMC10320388.xml	988126b5e6ccaaec03b91aaf1f8cec8aab00b1de1bf839993ce9fca752163c6c	group	PMC Open Access|0.26.0|PMC10320388.xml|988126b5e6ccaaec03b91aaf1f8cec8aab00b1de1bf839993ce9fca752163c6c	manifest primary_atlas true; canonical manifest-sheet row	analysis/bmj_rmr_v042/operating_points_primary.csv	C001;C002;C006;C011
0.42.0	PMC Open Access|PMC:PMC10320388|pmc open access:PMC10320388:T1:table-1-the-basic-characteristics-of-included-studies:1:overall	PMC Open Access	PMC	PMC:PMC10320388	The accuracy of ultrasound-guided fine-needle aspiration and core needle biopsy in diagnosing axillary lymph nodes in women with breast cancer: a systematic review and meta-analysis	pmc open access:PMC10320388:T1:table-1-the-basic-characteristics-of-included-studies:1:overall	Overall structured 2 x 2 data	Rikiya Nakamura 2017 a	367	1	199	96	ok	PMC10320388.xml	Table 1 The basic characteristics of included studies.	2.0	https://pmc.ncbi.nlm.nih.gov/articles/PMC10320388/	available	988126b5e6ccaaec03b91aaf1f8cec8aab00b1de1bf839993ce9fca752163c6c	PMC10320388.xml	988126b5e6ccaaec03b91aaf1f8cec8aab00b1de1bf839993ce9fca752163c6c	group	PMC Open Access|0.26.0|PMC10320388.xml|988126b5e6ccaaec03b91aaf1f8cec8aab00b1de1bf839993ce9fca752163c6c	manifest primary_atlas true; canonical manifest-sheet row	analysis/bmj_rmr_v042/operating_points_primary.csv	C001;C002;C006;C011
0.42.0	PMC Open Access|PMC:PMC10320388|pmc open access:PMC10320388:T1:table-1-the-basic-characteristics-of-included-studies:1:overall	PMC Open Access	PMC	PMC:PMC10320388	The accuracy of ultrasound-guided fine-needle aspiration and core needle biopsy in diagnosing axillary lymph nodes in women with breast cancer: a systematic review and meta-analysis	pmc open access:PMC10320388:T1:table-1-the-basic-characteristics-of-included-studies:1:overall	Overall structured 2 x 2 data	Rikiya Nakamura 2017 b	214	0	30	12	ok	PMC10320388.xml	Table 1 The basic characteristics of included studies.	3.0	https://pmc.ncbi.nlm.nih.gov/articles/PMC10320388/	available	988126b5e6ccaaec03b91aaf1f8cec8aab00b1de1bf839993ce9fca752163c6c	PMC10320388.xml	988126b5e6ccaaec03b91aaf1f8cec8aab00b1de1bf839993ce9fca752163c6c	group	PMC Open Access|0.26.0|PMC10320388.xml|988126b5e6ccaaec03b91aaf1f8cec8aab00b1de1bf839993ce9fca752163c6c	manifest primary_atlas true; canonical manifest-sheet row	analysis/bmj_rmr_v042/operating_points_primary.csv	C001;C002;C006;C011
0.42.0	PMC Open Access|PMC:PMC10320388|pmc open access:PMC10320388:T1:table-1-the-basic-characteristics-of-included-studies:1:overall	PMC Open Access	PMC	PMC:PMC10320388	The accuracy of ultrasound-guided fine-needle aspiration and core needle biopsy in diagnosing axillary lymph nodes in women with breast cancer: a systematic review and meta-analysis	pmc open access:PMC10320388:T1:table-1-the-basic-characteristics-of-included-studies:1:overall	Overall structured 2 x 2 data	Roshni Rao 2009 a	12	0	4	6	ok	PMC10320388.xml	Table 1 The basic characteristics of included studies.	6.0	https://pmc.ncbi.nlm.nih.gov/articles/PMC10320388/	available	988126b5e6ccaaec03b91aaf1f8cec8aab00b1de1bf839993ce9fca752163c6c	PMC10320388.xml	988126b5e6ccaaec03b91aaf1f8cec8aab00b1de1bf839993ce9fca752163c6c	group	PMC Open Access|0.26.0|PMC10320388.xml|988126b5e6ccaaec03b91aaf1f8cec8aab00b1de1bf839993ce9fca752163c6c	manifest primary_atlas true; canonical manifest-sheet row	analysis/bmj_rmr_v042/operating_points_primary.csv	C001;C002;C006;C011
0.42.0	PMC Open Access|PMC:PMC10320388|pmc open access:PMC10320388:T1:table-1-the-basic-characteristics-of-included-studies:1:overall	PMC Open Access	PMC	PMC:PMC10320388	The accuracy of ultrasound-guided fine-needle aspiration and core needle biopsy in diagnosing axillary lymph nodes in women with breast cancer: a systematic review and meta-analysis	pmc open access:PMC10320388:T1:table-1-the-basic-characteristics-of-included-studies:1:overall	Overall structured 2 x 2 data	Roshni Rao 2009 b	18	0	4	3	ok	PMC10320388.xml	Table 1 The basic characteristics of included studies.	7.0	https://pmc.ncbi.nlm.nih.gov/articles/PMC10320388/	available	988126b5e6ccaaec03b91aaf1f8cec8aab00b1de1bf839993ce9fca752163c6c	PMC10320388.xml	988126b5e6ccaaec03b91aaf1f8cec8aab00b1de1bf839993ce9fca752163c6c	group	PMC Open Access|0.26.0|PMC10320388.xml|988126b5e6ccaaec03b91aaf1f8cec8aab00b1de1bf839993ce9fca752163c6c	manifest primary_atlas true; canonical manifest-sheet row	analysis/bmj_rmr_v042/operating_points_primary.csv	C001;C002;C006;C011
0.42.0	PMC Open Access|PMC:PMC10320388|pmc open access:PMC10320388:T1:table-1-the-basic-characteristics-of-included-studies:1:overall	PMC Open Access	PMC	PMC:PMC10320388	The accuracy of ultrasound-guided fine-needle aspiration and core needle biopsy in diagnosing axillary lymph nodes in women with breast cancer: a systematic review and meta-analysis	pmc open access:PMC10320388:T1:table-1-the-basic-characteristics-of-included-studies:1:overall	Overall structured 2 x 2 data	Savitri Krishnamurthy 2002	51	16	12	24	ok	PMC10320388.xml	Table 1 The basic characteristics of included studies.	19.0	https://pmc.ncbi.nlm.nih.gov/articles/PMC10320388/	available	988126b5e6ccaaec03b91aaf1f8cec8aab00b1de1bf839993ce9fca752163c6c	PMC10320388.xml	988126b5e6ccaaec03b91aaf1f8cec8aab00b1de1bf839993ce9fca752163c6c	group	PMC Open Access|0.26.0|PMC10320388.xml|988126b5e6ccaaec03b91aaf1f8cec8aab00b1de1bf839993ce9fca752163c6c	manifest primary_atlas true; canonical manifest-sheet row	analysis/bmj_rmr_v042/operating_points_primary.csv	C001;C002;C006;C011
0.42.0	PMC Open Access|PMC:PMC10320388|pmc open access:PMC10320388:T1:table-1-the-basic-characteristics-of-included-studies:1:overall	PMC Open Access	PMC	PMC:PMC10320388	The accuracy of ultrasound-guided fine-needle aspiration and core needle biopsy in diagnosing axillary lymph nodes in women with breast cancer: a systematic review and meta-analysis	pmc open access:PMC10320388:T1:table-1-the-basic-characteristics-of-included-studies:1:overall	Overall structured 2 x 2 data	Shichong Zhou 2017	192	0	54	136	ok	PMC10320388.xml	Table 1 The basic characteristics of included studies.	22.0	https://pmc.ncbi.nlm.nih.gov/articles/PMC10320388/	available	988126b5e6ccaaec03b91aaf1f8cec8aab00b1de1bf839993ce9fca752163c6c	PMC10320388.xml	988126b5e6ccaaec03b91aaf1f8cec8aab00b1de1bf839993ce9fca752163c6c	group	PMC Open Access|0.26.0|PMC10320388.xml|988126b5e6ccaaec03b91aaf1f8cec8aab00b1de1bf839993ce9fca752163c6c	manifest primary_atlas true; canonical manifest-sheet row	analysis/bmj_rmr_v042/operating_points_primary.csv	C001;C002;C006;C011
0.42.0	PMC Open Access|PMC:PMC10320388|pmc open access:PMC10320388:T1:table-1-the-basic-characteristics-of-included-studies:1:overall	PMC Open Access	PMC	PMC:PMC10320388	The accuracy of ultrasound-guided fine-needle aspiration and core needle biopsy in diagnosing axillary lymph nodes in women with breast cancer: a systematic review and meta-analysis	pmc open access:PMC10320388:T1:table-1-the-basic-characteristics-of-included-studies:1:overall	Overall structured 2 x 2 data	Suvi Rautiainen 2013 a	37	0	14	15	ok	PMC10320388.xml	Table 1 The basic characteristics of included studies.	12.0	https://pmc.ncbi.nlm.nih.gov/articles/PMC10320388/	available	988126b5e6ccaaec03b91aaf1f8cec8aab00b1de1bf839993ce9fca752163c6c	PMC10320388.xml	988126b5e6ccaaec03b91aaf1f8cec8aab00b1de1bf839993ce9fca752163c6c	group	PMC Open Access|0.26.0|PMC10320388.xml|988126b5e6ccaaec03b91aaf1f8cec8aab00b1de1bf839993ce9fca752163c6c	manifest primary_atlas true; canonical manifest-sheet row	analysis/bmj_rmr_v042/operating_points_primary.csv	C001;C002;C006;C011
0.42.0	PMC Open Access|PMC:PMC10320388|pmc open access:PMC10320388:T1:table-1-the-basic-characteristics-of-included-studies:1:overall	PMC Open Access	PMC	PMC:PMC10320388	The accuracy of ultrasound-guided fine-needle aspiration and core needle biopsy in diagnosing axillary lymph nodes in women with breast cancer: a systematic review and meta-analysis	pmc open access:PMC10320388:T1:table-1-the-basic-characteristics-of-included-studies:1:overall	Overall structured 2 x 2 data	Suvi Rautiainen 2013 b	45	0	9	15	ok	PMC10320388.xml	Table 1 The basic characteristics of included studies.	13.0	https://pmc.ncbi.nlm.nih.gov/articles/PMC10320388/	available	988126b5e6ccaaec03b91aaf1f8cec8aab00b1de1bf839993ce9fca752163c6c	PMC10320388.xml	988126b5e6ccaaec03b91aaf1f8cec8aab00b1de1bf839993ce9fca752163c6c	group	PMC Open Access|0.26.0|PMC10320388.xml|988126b5e6ccaaec03b91aaf1f8cec8aab00b1de1bf839993ce9fca752163c6c	manifest primary_atlas true; canonical manifest-sheet row	analysis/bmj_rmr_v042/operating_points_primary.csv	C001;C002;C006;C011
0.42.0	PMC Open Access|PMC:PMC10320388|pmc open access:PMC10320388:T1:table-1-the-basic-characteristics-of-included-studies:1:overall	PMC Open Access	PMC	PMC:PMC10320388	The accuracy of ultrasound-guided fine-needle aspiration and core needle biopsy in diagnosing axillary lymph nodes in women with breast cancer: a systematic review and meta-analysis	pmc open access:PMC10320388:T1:table-1-the-basic-characteristics-of-included-studies:1:overall	Overall structured 2 x 2 data	U˘gur Topal 2005	30	0	3	6	ok	PMC10320388.xml	Table 1 The basic characteristics of included studies.	18.0	https://pmc.ncbi.nlm.nih.gov/articles/PMC10320388/	available	988126b5e6ccaaec03b91aaf1f8cec8aab00b1de1bf839993ce9fca752163c6c	PMC10320388.xml	988126b5e6ccaaec03b91aaf1f8cec8aab00b1de1bf839993ce9fca752163c6c	group	PMC Open Access|0.26.0|PMC10320388.xml|988126b5e6ccaaec03b91aaf1f8cec8aab00b1de1bf839993ce9fca752163c6c	manifest primary_atlas true; canonical manifest-sheet row	analysis/bmj_rmr_v042/operating_points_primary.csv	C001;C002;C006;C011
0.42.0	PMC Open Access|PMC:PMC10320388|pmc open access:PMC10320388:T1:table-1-the-basic-characteristics-of-included-studies:1:overall	PMC Open Access	PMC	PMC:PMC10320388	The accuracy of ultrasound-guided fine-needle aspiration and core needle biopsy in diagnosing axillary lymph nodes in women with breast cancer: a systematic review and meta-analysis	pmc open access:PMC10320388:T1:table-1-the-basic-characteristics-of-included-studies:1:overall	Overall structured 2 x 2 data	Yajun Ruan 2018	73	1	2	20	ok	PMC10320388.xml	Table 1 The basic characteristics of included studies.	33.0	https://pmc.ncbi.nlm.nih.gov/articles/PMC10320388/	available	988126b5e6ccaaec03b91aaf1f8cec8aab00b1de1bf839993ce9fca752163c6c	PMC10320388.xml	988126b5e6ccaaec03b91aaf1f8cec8aab00b1de1bf839993ce9fca752163c6c	group	PMC Open Access|0.26.0|PMC10320388.xml|988126b5e6ccaaec03b91aaf1f8cec8aab00b1de1bf839993ce9fca752163c6c	manifest primary_atlas true; canonical manifest-sheet row	analysis/bmj_rmr_v042/operating_points_primary.csv	C001;C002;C006;C011
0.42.0	PMC Open Access|PMC:PMC10320388|pmc open access:PMC10320388:T1:table-1-the-basic-characteristics-of-included-studies:1:overall	PMC Open Access	PMC	PMC:PMC10320388	The accuracy of ultrasound-guided fine-needle aspiration and core needle biopsy in diagnosing axillary lymph nodes in women with breast cancer: a systematic review and meta-analysis	pmc open access:PMC10320388:T1:table-1-the-basic-characteristics-of-included-studies:1:overall	Overall structured 2 x 2 data	Yan Ding 2018	64	0	17	75	ok	PMC10320388.xml	Table 1 The basic characteristics of included studies.	21.0	https://pmc.ncbi.nlm.nih.gov/articles/PMC10320388/	available	988126b5e6ccaaec03b91aaf1f8cec8aab00b1de1bf839993ce9fca752163c6c	PMC10320388.xml	988126b5e6ccaaec03b91aaf1f8cec8aab00b1de1bf839993ce9fca752163c6c	group	PMC Open Access|0.26.0|PMC10320388.xml|988126b5e6ccaaec03b91aaf1f8cec8aab00b1de1bf839993ce9fca752163c6c	manifest primary_atlas true; canonical manifest-sheet row	analysis/bmj_rmr_v042/operating_points_primary.csv	C001;C002;C006;C011
0.42.0	PMC Open Access|PMC:PMC10320388|pmc open access:PMC10320388:T1:table-1-the-basic-characteristics-of-included-studies:1:overall	PMC Open Access	PMC	PMC:PMC10320388	The accuracy of ultrasound-guided fine-needle aspiration and core needle biopsy in diagnosing axillary lymph nodes in women with breast cancer: a systematic review and meta-analysis	pmc open access:PMC10320388:T1:table-1-the-basic-characteristics-of-included-studies:1:overall	Overall structured 2 x 2 data	Yanbin Wang 2005	50	0	5	31	ok	PMC10320388.xml	Table 1 The basic characteristics of included studies.	20.0	https://pmc.ncbi.nlm.nih.gov/articles/PMC10320388/	available	988126b5e6ccaaec03b91aaf1f8cec8aab00b1de1bf839993ce9fca752163c6c	PMC10320388.xml	988126b5e6ccaaec03b91aaf1f8cec8aab00b1de1bf839993ce9fca752163c6c	group	PMC Open Access|0.26.0|PMC10320388.xml|988126b5e6ccaaec03b91aaf1f8cec8aab00b1de1bf839993ce9fca752163c6c	manifest primary_atlas true; canonical manifest-sheet row	analysis/bmj_rmr_v042/operating_points_primary.csv	C001;C002;C006;C011
0.42.0	PMC Open Access|PMC:PMC10320388|pmc open access:PMC10320388:T1:table-1-the-basic-characteristics-of-included-studies:1:overall	PMC Open Access	PMC	PMC:PMC10320388	The accuracy of ultrasound-guided fine-needle aspiration and core needle biopsy in diagnosing axillary lymph nodes in women with breast cancer: a systematic review and meta-analysis	pmc open access:PMC10320388:T1:table-1-the-basic-characteristics-of-included-studies:1:overall	Overall structured 2 x 2 data	Yibo Zhao 2015	25	0	14	61	ok	PMC10320388.xml	Table 1 The basic characteristics of included studies.	30.0	https://pmc.ncbi.nlm.nih.gov/articles/PMC10320388/	available	988126b5e6ccaaec03b91aaf1f8cec8aab00b1de1bf839993ce9fca752163c6c	PMC10320388.xml	988126b5e6ccaaec03b91aaf1f8cec8aab00b1de1bf839993ce9fca752163c6c	group	PMC Open Access|0.26.0|PMC10320388.xml|988126b5e6ccaaec03b91aaf1f8cec8aab00b1de1bf839993ce9fca752163c6c	manifest primary_atlas true; canonical manifest-sheet row	analysis/bmj_rmr_v042/operating_points_primary.csv	C001;C002;C006;C011
0.42.0	PMC Open Access|PMC:PMC10320388|pmc open access:PMC10320388:T1:table-1-the-basic-characteristics-of-included-studies:1:overall	PMC Open Access	PMC	PMC:PMC10320388	The accuracy of ultrasound-guided fine-needle aspiration and core needle biopsy in diagnosing axillary lymph nodes in women with breast cancer: a systematic review and meta-analysis	pmc open access:PMC10320388:T1:table-1-the-basic-characteristics-of-included-studies:1:overall	Overall structured 2 x 2 data	Ying Sang 2016 a	19	0	7	22	ok	PMC10320388.xml	Table 1 The basic characteristics of included studies.	26.0	https://pmc.ncbi.nlm.nih.gov/articles/PMC10320388/	available	988126b5e6ccaaec03b91aaf1f8cec8aab00b1de1bf839993ce9fca752163c6c	PMC10320388.xml	988126b5e6ccaaec03b91aaf1f8cec8aab00b1de1bf839993ce9fca752163c6c	group	PMC Open Access|0.26.0|PMC10320388.xml|988126b5e6ccaaec03b91aaf1f8cec8aab00b1de1bf839993ce9fca752163c6c	manifest primary_atlas true; canonical manifest-sheet row	analysis/bmj_rmr_v042/operating_points_primary.csv	C001;C002;C006;C011
0.42.0	PMC Open Access|PMC:PMC10320388|pmc open access:PMC10320388:T1:table-1-the-basic-characteristics-of-included-studies:1:overall	PMC Open Access	PMC	PMC:PMC10320388	The accuracy of ultrasound-guided fine-needle aspiration and core needle biopsy in diagnosing axillary lymph nodes in women with breast cancer: a systematic review and meta-analysis	pmc open access:PMC10320388:T1:table-1-the-basic-characteristics-of-included-studies:1:overall	Overall structured 2 x 2 data	Ying Sang 2016 b	20	0	6	22	ok	PMC10320388.xml	Table 1 The basic characteristics of included studies.	27.0	https://pmc.ncbi.nlm.nih.gov/articles/PMC10320388/	available	988126b5e6ccaaec03b91aaf1f8cec8aab00b1de1bf839993ce9fca752163c6c	PMC10320388.xml	988126b5e6ccaaec03b91aaf1f8cec8aab00b1de1bf839993ce9fca752163c6c	group	PMC Open Access|0.26.0|PMC10320388.xml|988126b5e6ccaaec03b91aaf1f8cec8aab00b1de1bf839993ce9fca752163c6c	manifest primary_atlas true; canonical manifest-sheet row	analysis/bmj_rmr_v042/operating_points_primary.csv	C001;C002;C006;C011
0.42.0	PMC Open Access|PMC:PMC10320388|pmc open access:PMC10320388:T1:table-1-the-basic-characteristics-of-included-studies:1:overall	PMC Open Access	PMC	PMC:PMC10320388	The accuracy of ultrasound-guided fine-needle aspiration and core needle biopsy in diagnosing axillary lymph nodes in women with breast cancer: a systematic review and meta-analysis	pmc open access:PMC10320388:T1:table-1-the-basic-characteristics-of-included-studies:1:overall	Overall structured 2 x 2 data	Yuntao Wei 2014	24	5	0	18	ok	PMC10320388.xml	Table 1 The basic characteristics of included studies.	32.0	https://pmc.ncbi.nlm.nih.gov/articles/PMC10320388/	available	988126b5e6ccaaec03b91aaf1f8cec8aab00b1de1bf839993ce9fca752163c6c	PMC10320388.xml	988126b5e6ccaaec03b91aaf1f8cec8aab00b1de1bf839993ce9fca752163c6c	group	PMC Open Access|0.26.0|PMC10320388.xml|988126b5e6ccaaec03b91aaf1f8cec8aab00b1de1bf839993ce9fca752163c6c	manifest primary_atlas true; canonical manifest-sheet row	analysis/bmj_rmr_v042/operating_points_primary.csv	C001;C002;C006;C011
0.42.0	PMC Open Access|PMC:PMC10323525|pmc open access:PMC10323525:T1:table-1-characteristics-of-included-studies:1:overall	PMC Open Access	PMC	PMC:PMC10323525	An Updated Systematic Review and Meta-Analysis for the Diagnostic Test Accuracy of Ascitic Fluid Adenosine Deaminase in Tuberculous Peritonitis	pmc open access:PMC10323525:T1:table-1-characteristics-of-included-studies:1:overall	Overall structured 2 x 2 data	Ali N [ 30 ]	21	1	3	5	ok	PMC10323525.xml	Table 1 Characteristics of included studies	14.0	https://pmc.ncbi.nlm.nih.gov/articles/PMC10323525/	available	07da42d3968f6c853fbd0d42bf90c291312c00ae4227b22be17d272cc5471a28	PMC10323525.xml	07da42d3968f6c853fbd0d42bf90c291312c00ae4227b22be17d272cc5471a28	group	PMC Open Access|0.26.0|PMC10323525.xml|07da42d3968f6c853fbd0d42bf90c291312c00ae4227b22be17d272cc5471a28	manifest primary_atlas true; canonical manifest-sheet row	analysis/bmj_rmr_v042/operating_points_primary.csv	C001;C002;C006;C011
0.42.0	PMC Open Access|PMC:PMC10323525|pmc open access:PMC10323525:T1:table-1-characteristics-of-included-studies:1:overall	PMC Open Access	PMC	PMC:PMC10323525	An Updated Systematic Review and Meta-Analysis for the Diagnostic Test Accuracy of Ascitic Fluid Adenosine Deaminase in Tuberculous Peritonitis	pmc open access:PMC10323525:T1:table-1-characteristics-of-included-studies:1:overall	Overall structured 2 x 2 data	Bhargava DK [ 20 ]	17	2	0	68	ok	PMC10323525.xml	Table 1 Characteristics of included studies	4.0	https://pmc.ncbi.nlm.nih.gov/articles/PMC10323525/	available	07da42d3968f6c853fbd0d42bf90c291312c00ae4227b22be17d272cc5471a28	PMC10323525.xml	07da42d3968f6c853fbd0d42bf90c291312c00ae4227b22be17d272cc5471a28	group	PMC Open Access|0.26.0|PMC10323525.xml|07da42d3968f6c853fbd0d42bf90c291312c00ae4227b22be17d272cc5471a28	manifest primary_atlas true; canonical manifest-sheet row	analysis/bmj_rmr_v042/operating_points_primary.csv	C001;C002;C006;C011
0.42.0	PMC Open Access|PMC:PMC10323525|pmc open access:PMC10323525:T1:table-1-characteristics-of-included-studies:1:overall	PMC Open Access	PMC	PMC:PMC10323525	An Updated Systematic Review and Meta-Analysis for the Diagnostic Test Accuracy of Ascitic Fluid Adenosine Deaminase in Tuberculous Peritonitis	pmc open access:PMC10323525:T1:table-1-characteristics-of-included-studies:1:overall	Overall structured 2 x 2 data	Blake J [ 19 ]	2	0	0	14	ok	PMC10323525.xml	Table 1 Characteristics of included studies	3.0	https://pmc.ncbi.nlm.nih.gov/articles/PMC10323525/	available	07da42d3968f6c853fbd0d42bf90c291312c00ae4227b22be17d272cc5471a28	PMC10323525.xml	07da42d3968f6c853fbd0d42bf90c291312c00ae4227b22be17d272cc5471a28	group	PMC Open Access|0.26.0|PMC10323525.xml|07da42d3968f6c853fbd0d42bf90c291312c00ae4227b22be17d272cc5471a28	manifest primary_atlas true; canonical manifest-sheet row	analysis/bmj_rmr_v042/operating_points_primary.csv	C001;C002;C006;C011
0.42.0	PMC Open Access|PMC:PMC10323525|pmc open access:PMC10323525:T1:table-1-characteristics-of-included-studies:1:overall	PMC Open Access	PMC	PMC:PMC10323525	An Updated Systematic Review and Meta-Analysis for the Diagnostic Test Accuracy of Ascitic Fluid Adenosine Deaminase in Tuberculous Peritonitis	pmc open access:PMC10323525:T1:table-1-characteristics-of-included-studies:1:overall	Overall structured 2 x 2 data	Brant CQ [ 21 ]	8	3	0	33	ok	PMC10323525.xml	Table 1 Characteristics of included studies	5.0	https://pmc.ncbi.nlm.nih.gov/articles/PMC10323525/	available	07da42d3968f6c853fbd0d42bf90c291312c00ae4227b22be17d272cc5471a28	PMC10323525.xml	07da42d3968f6c853fbd0d42bf90c291312c00ae4227b22be17d272cc5471a28	group	PMC Open Access|0.26.0|PMC10323525.xml|07da42d3968f6c853fbd0d42bf90c291312c00ae4227b22be17d272cc5471a28	manifest primary_atlas true; canonical manifest-sheet row	analysis/bmj_rmr_v042/operating_points_primary.csv	C001;C002;C006;C011
0.42.0	PMC Open Access|PMC:PMC10323525|pmc open access:PMC10323525:T1:table-1-characteristics-of-included-studies:1:overall	PMC Open Access	PMC	PMC:PMC10323525	An Updated Systematic Review and Meta-Analysis for the Diagnostic Test Accuracy of Ascitic Fluid Adenosine Deaminase in Tuberculous Peritonitis	pmc open access:PMC10323525:T1:table-1-characteristics-of-included-studies:1:overall	Overall structured 2 x 2 data	Burgess LJ [ 24 ]	17	13	1	147	ok	PMC10323525.xml	Table 1 Characteristics of included studies	8.0	https://pmc.ncbi.nlm.nih.gov/articles/PMC10323525/	available	07da42d3968f6c853fbd0d42bf90c291312c00ae4227b22be17d272cc5471a28	PMC10323525.xml	07da42d3968f6c853fbd0d42bf90c291312c00ae4227b22be17d272cc5471a28	group	PMC Open Access|0.26.0|PMC10323525.xml|07da42d3968f6c853fbd0d42bf90c291312c00ae4227b22be17d272cc5471a28	manifest primary_atlas true; canonical manifest-sheet row	analysis/bmj_rmr_v042/operating_points_primary.csv	C001;C002;C006;C011
0.42.0	PMC Open Access|PMC:PMC10323525|pmc open access:PMC10323525:T1:table-1-characteristics-of-included-studies:1:overall	PMC Open Access	PMC	PMC:PMC10323525	An Updated Systematic Review and Meta-Analysis for the Diagnostic Test Accuracy of Ascitic Fluid Adenosine Deaminase in Tuberculous Peritonitis	pmc open access:PMC10323525:T1:table-1-characteristics-of-included-studies:1:overall	Overall structured 2 x 2 data	Dahale AS [ 37 ]	74	15	4	193	ok	PMC10323525.xml	Table 1 Characteristics of included studies	21.0	https://pmc.ncbi.nlm.nih.gov/articles/PMC10323525/	available	07da42d3968f6c853fbd0d42bf90c291312c00ae4227b22be17d272cc5471a28	PMC10323525.xml	07da42d3968f6c853fbd0d42bf90c291312c00ae4227b22be17d272cc5471a28	group	PMC Open Access|0.26.0|PMC10323525.xml|07da42d3968f6c853fbd0d42bf90c291312c00ae4227b22be17d272cc5471a28	manifest primary_atlas true; canonical manifest-sheet row	analysis/bmj_rmr_v042/operating_points_primary.csv	C001;C002;C006;C011
0.42.0	PMC Open Access|PMC:PMC10323525|pmc open access:PMC10323525:T1:table-1-characteristics-of-included-studies:1:overall	PMC Open Access	PMC	PMC:PMC10323525	An Updated Systematic Review and Meta-Analysis for the Diagnostic Test Accuracy of Ascitic Fluid Adenosine Deaminase in Tuberculous Peritonitis	pmc open access:PMC10323525:T1:table-1-characteristics-of-included-studies:1:overall	Overall structured 2 x 2 data	Hillebrand DJ [ 22 ]	10	16	7	335	ok	PMC10323525.xml	Table 1 Characteristics of included studies	6.0	https://pmc.ncbi.nlm.nih.gov/articles/PMC10323525/	available	07da42d3968f6c853fbd0d42bf90c291312c00ae4227b22be17d272cc5471a28	PMC10323525.xml	07da42d3968f6c853fbd0d42bf90c291312c00ae4227b22be17d272cc5471a28	group	PMC Open Access|0.26.0|PMC10323525.xml|07da42d3968f6c853fbd0d42bf90c291312c00ae4227b22be17d272cc5471a28	manifest primary_atlas true; canonical manifest-sheet row	analysis/bmj_rmr_v042/operating_points_primary.csv	C001;C002;C006;C011
0.42.0	PMC Open Access|PMC:PMC10323525|pmc open access:PMC10323525:T1:table-1-characteristics-of-included-studies:1:overall	PMC Open Access	PMC	PMC:PMC10323525	An Updated Systematic Review and Meta-Analysis for the Diagnostic Test Accuracy of Ascitic Fluid Adenosine Deaminase in Tuberculous Peritonitis	pmc open access:PMC10323525:T1:table-1-characteristics-of-included-studies:1:overall	Overall structured 2 x 2 data	Hong KD [ 26 ]	31	3	4	14	ok	PMC10323525.xml	Table 1 Characteristics of included studies	10.0	https://pmc.ncbi.nlm.nih.gov/articles/PMC10323525/	available	07da42d3968f6c853fbd0d42bf90c291312c00ae4227b22be17d272cc5471a28	PMC10323525.xml	07da42d3968f6c853fbd0d42bf90c291312c00ae4227b22be17d272cc5471a28	group	PMC Open Access|0.26.0|PMC10323525.xml|07da42d3968f6c853fbd0d42bf90c291312c00ae4227b22be17d272cc5471a28	manifest primary_atlas true; canonical manifest-sheet row	analysis/bmj_rmr_v042/operating_points_primary.csv	C001;C002;C006;C011
0.42.0	PMC Open Access|PMC:PMC10323525|pmc open access:PMC10323525:T1:table-1-characteristics-of-included-studies:1:overall	PMC Open Access	PMC	PMC:PMC10323525	An Updated Systematic Review and Meta-Analysis for the Diagnostic Test Accuracy of Ascitic Fluid Adenosine Deaminase in Tuberculous Peritonitis	pmc open access:PMC10323525:T1:table-1-characteristics-of-included-studies:1:overall	Overall structured 2 x 2 data	Huang HJ [ 29 ]	8	0	4	25	ok	PMC10323525.xml	Table 1 Characteristics of included studies	13.0	https://pmc.ncbi.nlm.nih.gov/articles/PMC10323525/	available	07da42d3968f6c853fbd0d42bf90c291312c00ae4227b22be17d272cc5471a28	PMC10323525.xml	07da42d3968f6c853fbd0d42bf90c291312c00ae4227b22be17d272cc5471a28	group	PMC Open Access|0.26.0|PMC10323525.xml|07da42d3968f6c853fbd0d42bf90c291312c00ae4227b22be17d272cc5471a28	manifest primary_atlas true; canonical manifest-sheet row	analysis/bmj_rmr_v042/operating_points_primary.csv	C001;C002;C006;C011
0.42.0	PMC Open Access|PMC:PMC10323525|pmc open access:PMC10323525:T1:table-1-characteristics-of-included-studies:1:overall	PMC Open Access	PMC	PMC:PMC10323525	An Updated Systematic Review and Meta-Analysis for the Diagnostic Test Accuracy of Ascitic Fluid Adenosine Deaminase in Tuberculous Peritonitis	pmc open access:PMC10323525:T1:table-1-characteristics-of-included-studies:1:overall	Overall structured 2 x 2 data	Kang SJ [ 27 ]	25	4	2	21	ok	PMC10323525.xml	Table 1 Characteristics of included studies	11.0	https://pmc.ncbi.nlm.nih.gov/articles/PMC10323525/	available	07da42d3968f6c853fbd0d42bf90c291312c00ae4227b22be17d272cc5471a28	PMC10323525.xml	07da42d3968f6c853fbd0d42bf90c291312c00ae4227b22be17d272cc5471a28	group	PMC Open Access|0.26.0|PMC10323525.xml|07da42d3968f6c853fbd0d42bf90c291312c00ae4227b22be17d272cc5471a28	manifest primary_atlas true; canonical manifest-sheet row	analysis/bmj_rmr_v042/operating_points_primary.csv	C001;C002;C006;C011
0.42.0	PMC Open Access|PMC:PMC10323525|pmc open access:PMC10323525:T1:table-1-characteristics-of-included-studies:1:overall	PMC Open Access	PMC	PMC:PMC10323525	An Updated Systematic Review and Meta-Analysis for the Diagnostic Test Accuracy of Ascitic Fluid Adenosine Deaminase in Tuberculous Peritonitis	pmc open access:PMC10323525:T1:table-1-characteristics-of-included-studies:1:overall	Overall structured 2 x 2 data	Kumabe A [ 34 ]	8	7	0	166	ok	PMC10323525.xml	Table 1 Characteristics of included studies	18.0	https://pmc.ncbi.nlm.nih.gov/articles/PMC10323525/	available	07da42d3968f6c853fbd0d42bf90c291312c00ae4227b22be17d272cc5471a28	PMC10323525.xml	07da42d3968f6c853fbd0d42bf90c291312c00ae4227b22be17d272cc5471a28	group	PMC Open Access|0.26.0|PMC10323525.xml|07da42d3968f6c853fbd0d42bf90c291312c00ae4227b22be17d272cc5471a28	manifest primary_atlas true; canonical manifest-sheet row	analysis/bmj_rmr_v042/operating_points_primary.csv	C001;C002;C006;C011
0.42.0	PMC Open Access|PMC:PMC10323525|pmc open access:PMC10323525:T1:table-1-characteristics-of-included-studies:1:overall	PMC Open Access	PMC	PMC:PMC10323525	An Updated Systematic Review and Meta-Analysis for the Diagnostic Test Accuracy of Ascitic Fluid Adenosine Deaminase in Tuberculous Peritonitis	pmc open access:PMC10323525:T1:table-1-characteristics-of-included-studies:1:overall	Overall structured 2 x 2 data	Lee JY [ 32 ]	37	6	8	23	ok	PMC10323525.xml	Table 1 Characteristics of included studies	16.0	https://pmc.ncbi.nlm.nih.gov/articles/PMC10323525/	available	07da42d3968f6c853fbd0d42bf90c291312c00ae4227b22be17d272cc5471a28	PMC10323525.xml	07da42d3968f6c853fbd0d42bf90c291312c00ae4227b22be17d272cc5471a28	group	PMC Open Access|0.26.0|PMC10323525.xml|07da42d3968f6c853fbd0d42bf90c291312c00ae4227b22be17d272cc5471a28	manifest primary_atlas true; canonical manifest-sheet row	analysis/bmj_rmr_v042/operating_points_primary.csv	C001;C002;C006;C011
0.42.0	PMC Open Access|PMC:PMC10323525|pmc open access:PMC10323525:T1:table-1-characteristics-of-included-studies:1:overall	PMC Open Access	PMC	PMC:PMC10323525	An Updated Systematic Review and Meta-Analysis for the Diagnostic Test Accuracy of Ascitic Fluid Adenosine Deaminase in Tuberculous Peritonitis	pmc open access:PMC10323525:T1:table-1-characteristics-of-included-studies:1:overall	Overall structured 2 x 2 data	Liu R [ 33 ]	103	6	12	70	ok	PMC10323525.xml	Table 1 Characteristics of included studies	17.0	https://pmc.ncbi.nlm.nih.gov/articles/PMC10323525/	available	07da42d3968f6c853fbd0d42bf90c291312c00ae4227b22be17d272cc5471a28	PMC10323525.xml	07da42d3968f6c853fbd0d42bf90c291312c00ae4227b22be17d272cc5471a28	group	PMC Open Access|0.26.0|PMC10323525.xml|07da42d3968f6c853fbd0d42bf90c291312c00ae4227b22be17d272cc5471a28	manifest primary_atlas true; canonical manifest-sheet row	analysis/bmj_rmr_v042/operating_points_primary.csv	C001;C002;C006;C011
0.42.0	PMC Open Access|PMC:PMC10323525|pmc open access:PMC10323525:T1:table-1-characteristics-of-included-studies:1:overall	PMC Open Access	PMC	PMC:PMC10323525	An Updated Systematic Review and Meta-Analysis for the Diagnostic Test Accuracy of Ascitic Fluid Adenosine Deaminase in Tuberculous Peritonitis	pmc open access:PMC10323525:T1:table-1-characteristics-of-included-studies:1:overall	Overall structured 2 x 2 data	Nguyen HM [ 35 ]	17	3	0	23	ok	PMC10323525.xml	Table 1 Characteristics of included studies	19.0	https://pmc.ncbi.nlm.nih.gov/articles/PMC10323525/	available	07da42d3968f6c853fbd0d42bf90c291312c00ae4227b22be17d272cc5471a28	PMC10323525.xml	07da42d3968f6c853fbd0d42bf90c291312c00ae4227b22be17d272cc5471a28	group	PMC Open Access|0.26.0|PMC10323525.xml|07da42d3968f6c853fbd0d42bf90c291312c00ae4227b22be17d272cc5471a28	manifest primary_atlas true; canonical manifest-sheet row	analysis/bmj_rmr_v042/operating_points_primary.csv	C001;C002;C006;C011
0.42.0	PMC Open Access|PMC:PMC10323525|pmc open access:PMC10323525:T1:table-1-characteristics-of-included-studies:1:overall	PMC Open Access	PMC	PMC:PMC10323525	An Updated Systematic Review and Meta-Analysis for the Diagnostic Test Accuracy of Ascitic Fluid Adenosine Deaminase in Tuberculous Peritonitis	pmc open access:PMC10323525:T1:table-1-characteristics-of-included-studies:1:overall	Overall structured 2 x 2 data	Saleh MA [ 28 ]	14	2	0	25	ok	PMC10323525.xml	Table 1 Characteristics of included studies	12.0	https://pmc.ncbi.nlm.nih.gov/articles/PMC10323525/	available	07da42d3968f6c853fbd0d42bf90c291312c00ae4227b22be17d272cc5471a28	PMC10323525.xml	07da42d3968f6c853fbd0d42bf90c291312c00ae4227b22be17d272cc5471a28	group	PMC Open Access|0.26.0|PMC10323525.xml|07da42d3968f6c853fbd0d42bf90c291312c00ae4227b22be17d272cc5471a28	manifest primary_atlas true; canonical manifest-sheet row	analysis/bmj_rmr_v042/operating_points_primary.csv	C001;C002;C006;C011
0.42.0	PMC Open Access|PMC:PMC10323525|pmc open access:PMC10323525:T1:table-1-characteristics-of-included-studies:1:overall	PMC Open Access	PMC	PMC:PMC10323525	An Updated Systematic Review and Meta-Analysis for the Diagnostic Test Accuracy of Ascitic Fluid Adenosine Deaminase in Tuberculous Peritonitis	pmc open access:PMC10323525:T1:table-1-characteristics-of-included-studies:1:overall	Overall structured 2 x 2 data	Sathar MA [ 23 ]	22	0	1	22	ok	PMC10323525.xml	Table 1 Characteristics of included studies	7.0	https://pmc.ncbi.nlm.nih.gov/articles/PMC10323525/	available	07da42d3968f6c853fbd0d42bf90c291312c00ae4227b22be17d272cc5471a28	PMC10323525.xml	07da42d3968f6c853fbd0d42bf90c291312c00ae4227b22be17d272cc5471a28	group	PMC Open Access|0.26.0|PMC10323525.xml|07da42d3968f6c853fbd0d42bf90c291312c00ae4227b22be17d272cc5471a28	manifest primary_atlas true; canonical manifest-sheet row	analysis/bmj_rmr_v042/operating_points_primary.csv	C001;C002;C006;C011
0.42.0	PMC Open Access|PMC:PMC10323525|pmc open access:PMC10323525:T1:table-1-characteristics-of-included-studies:1:overall	PMC Open Access	PMC	PMC:PMC10323525	An Updated Systematic Review and Meta-Analysis for the Diagnostic Test Accuracy of Ascitic Fluid Adenosine Deaminase in Tuberculous Peritonitis	pmc open access:PMC10323525:T1:table-1-characteristics-of-included-studies:1:overall	Overall structured 2 x 2 data	Shadia K [ 31 ]	7	0	3	8	ok	PMC10323525.xml	Table 1 Characteristics of included studies	15.0	https://pmc.ncbi.nlm.nih.gov/articles/PMC10323525/	available	07da42d3968f6c853fbd0d42bf90c291312c00ae4227b22be17d272cc5471a28	PMC10323525.xml	07da42d3968f6c853fbd0d42bf90c291312c00ae4227b22be17d272cc5471a28	group	PMC Open Access|0.26.0|PMC10323525.xml|07da42d3968f6c853fbd0d42bf90c291312c00ae4227b22be17d272cc5471a28	manifest primary_atlas true; canonical manifest-sheet row	analysis/bmj_rmr_v042/operating_points_primary.csv	C001;C002;C006;C011
0.42.0	PMC Open Access|PMC:PMC10323525|pmc open access:PMC10323525:T1:table-1-characteristics-of-included-studies:1:overall	PMC Open Access	PMC	PMC:PMC10323525	An Updated Systematic Review and Meta-Analysis for the Diagnostic Test Accuracy of Ascitic Fluid Adenosine Deaminase in Tuberculous Peritonitis	pmc open access:PMC10323525:T1:table-1-characteristics-of-included-studies:1:overall	Overall structured 2 x 2 data	Sharma SK [ 25 ]	30	5	1	83	ok	PMC10323525.xml	Table 1 Characteristics of included studies	9.0	https://pmc.ncbi.nlm.nih.gov/articles/PMC10323525/	available	07da42d3968f6c853fbd0d42bf90c291312c00ae4227b22be17d272cc5471a28	PMC10323525.xml	07da42d3968f6c853fbd0d42bf90c291312c00ae4227b22be17d272cc5471a28	group	PMC Open Access|0.26.0|PMC10323525.xml|07da42d3968f6c853fbd0d42bf90c291312c00ae4227b22be17d272cc5471a28	manifest primary_atlas true; canonical manifest-sheet row	analysis/bmj_rmr_v042/operating_points_primary.csv	C001;C002;C006;C011
0.42.0	PMC Open Access|PMC:PMC10323525|pmc open access:PMC10323525:T1:table-1-characteristics-of-included-studies:1:overall	PMC Open Access	PMC	PMC:PMC10323525	An Updated Systematic Review and Meta-Analysis for the Diagnostic Test Accuracy of Ascitic Fluid Adenosine Deaminase in Tuberculous Peritonitis	pmc open access:PMC10323525:T1:table-1-characteristics-of-included-studies:1:overall	Overall structured 2 x 2 data	Sun J [ 36 ]	110	7	22	140	ok	PMC10323525.xml	Table 1 Characteristics of included studies	20.0	https://pmc.ncbi.nlm.nih.gov/articles/PMC10323525/	available	07da42d3968f6c853fbd0d42bf90c291312c00ae4227b22be17d272cc5471a28	PMC10323525.xml	07da42d3968f6c853fbd0d42bf90c291312c00ae4227b22be17d272cc5471a28	group	PMC Open Access|0.26.0|PMC10323525.xml|07da42d3968f6c853fbd0d42bf90c291312c00ae4227b22be17d272cc5471a28	manifest primary_atlas true; canonical manifest-sheet row	analysis/bmj_rmr_v042/operating_points_primary.csv	C001;C002;C006;C011
0.42.0	PMC Open Access|PMC:PMC10323525|pmc open access:PMC10323525:T1:table-1-characteristics-of-included-studies:1:overall	PMC Open Access	PMC	PMC:PMC10323525	An Updated Systematic Review and Meta-Analysis for the Diagnostic Test Accuracy of Ascitic Fluid Adenosine Deaminase in Tuberculous Peritonitis	pmc open access:PMC10323525:T1:table-1-characteristics-of-included-studies:1:overall	Overall structured 2 x 2 data	Thiruveedhula CS [ 38 ]	18	2	3	127	ok	PMC10323525.xml	Table 1 Characteristics of included studies	22.0	https://pmc.ncbi.nlm.nih.gov/articles/PMC10323525/	available	07da42d3968f6c853fbd0d42bf90c291312c00ae4227b22be17d272cc5471a28	PMC10323525.xml	07da42d3968f6c853fbd0d42bf90c291312c00ae4227b22be17d272cc5471a28	group	PMC Open Access|0.26.0|PMC10323525.xml|07da42d3968f6c853fbd0d42bf90c291312c00ae4227b22be17d272cc5471a28	manifest primary_atlas true; canonical manifest-sheet row	analysis/bmj_rmr_v042/operating_points_primary.csv	C001;C002;C006;C011
0.42.0	PMC Open Access|PMC:PMC10340581|pmc open access:PMC10340581:diagnostics-13-02145-t003:table-3-performance-of-the-ml-architecture:1:overall	PMC Open Access	PMC	PMC:PMC10340581	Diagnostic Accuracy of Machine Learning AI Architectures in Detection and Classification of Lung Cancer: A Systematic Review	pmc open access:PMC10340581:diagnostics-13-02145-t003:table-3-performance-of-the-ml-architecture:1:overall	Overall structured 2 x 2 data	1 [ 26 ] Dandil et al.	24	4	2	34	ok	PMC10340581.xml	Table 3 Performance of the ML architecture.	2.0	https://pmc.ncbi.nlm.nih.gov/articles/PMC10340581/	available	49d654fe7ea64c8a111de47c697839d89b2aaf344507aabc11a7f0114b656a29	PMC10340581.xml	49d654fe7ea64c8a111de47c697839d89b2aaf344507aabc11a7f0114b656a29	group	PMC Open Access|0.26.0|PMC10340581.xml|49d654fe7ea64c8a111de47c697839d89b2aaf344507aabc11a7f0114b656a29	manifest primary_atlas true; canonical manifest-sheet row	analysis/bmj_rmr_v042/operating_points_primary.csv	C001;C002;C006;C011
0.42.0	PMC Open Access|PMC:PMC10340581|pmc open access:PMC10340581:diagnostics-13-02145-t003:table-3-performance-of-the-ml-architecture:1:overall	PMC Open Access	PMC	PMC:PMC10340581	Diagnostic Accuracy of Machine Learning AI Architectures in Detection and Classification of Lung Cancer: A Systematic Review	pmc open access:PMC10340581:diagnostics-13-02145-t003:table-3-performance-of-the-ml-architecture:1:overall	Overall structured 2 x 2 data	2 [ 27 ] Wu et al.	30	10	6	26	ok	PMC10340581.xml	Table 3 Performance of the ML architecture.	3.0	https://pmc.ncbi.nlm.nih.gov/articles/PMC10340581/	available	49d654fe7ea64c8a111de47c697839d89b2aaf344507aabc11a7f0114b656a29	PMC10340581.xml	49d654fe7ea64c8a111de47c697839d89b2aaf344507aabc11a7f0114b656a29	group	PMC Open Access|0.26.0|PMC10340581.xml|49d654fe7ea64c8a111de47c697839d89b2aaf344507aabc11a7f0114b656a29	manifest primary_atlas true; canonical manifest-sheet row	analysis/bmj_rmr_v042/operating_points_primary.csv	C001;C002;C006;C011
0.42.0	PMC Open Access|PMC:PMC10340581|pmc open access:PMC10340581:diagnostics-13-02145-t003:table-3-performance-of-the-ml-architecture:1:overall	PMC Open Access	PMC	PMC:PMC10340581	Diagnostic Accuracy of Machine Learning AI Architectures in Detection and Classification of Lung Cancer: A Systematic Review	pmc open access:PMC10340581:diagnostics-13-02145-t003:table-3-performance-of-the-ml-architecture:1:overall	Overall structured 2 x 2 data	3 [ 28 ] Wozniak et al.	40	6	2	52	ok	PMC10340581.xml	Table 3 Performance of the ML architecture.	4.0	https://pmc.ncbi.nlm.nih.gov/articles/PMC10340581/	available	49d654fe7ea64c8a111de47c697839d89b2aaf344507aabc11a7f0114b656a29	PMC10340581.xml	49d654fe7ea64c8a111de47c697839d89b2aaf344507aabc11a7f0114b656a29	group	PMC Open Access|0.26.0|PMC10340581.xml|49d654fe7ea64c8a111de47c697839d89b2aaf344507aabc11a7f0114b656a29	manifest primary_atlas true; canonical manifest-sheet row	analysis/bmj_rmr_v042/operating_points_primary.csv	C001;C002;C006;C011
0.42.0	PMC Open Access|PMC:PMC10340581|pmc open access:PMC10340581:diagnostics-13-02145-t003:table-3-performance-of-the-ml-architecture:1:overall	PMC Open Access	PMC	PMC:PMC10340581	Diagnostic Accuracy of Machine Learning AI Architectures in Detection and Classification of Lung Cancer: A Systematic Review	pmc open access:PMC10340581:diagnostics-13-02145-t003:table-3-performance-of-the-ml-architecture:1:overall	Overall structured 2 x 2 data	4 [ 29 ] Khan et al.	383	4	10	389	ok	PMC10340581.xml	Table 3 Performance of the ML architecture.	5.0	https://pmc.ncbi.nlm.nih.gov/articles/PMC10340581/	available	49d654fe7ea64c8a111de47c697839d89b2aaf344507aabc11a7f0114b656a29	PMC10340581.xml	49d654fe7ea64c8a111de47c697839d89b2aaf344507aabc11a7f0114b656a29	group	PMC Open Access|0.26.0|PMC10340581.xml|49d654fe7ea64c8a111de47c697839d89b2aaf344507aabc11a7f0114b656a29	manifest primary_atlas true; canonical manifest-sheet row	analysis/bmj_rmr_v042/operating_points_primary.csv	C001;C002;C006;C011
0.42.0	PMC Open Access|PMC:PMC10340581|pmc open access:PMC10340581:diagnostics-13-02145-t003:table-3-performance-of-the-ml-architecture:1:overall	PMC Open Access	PMC	PMC:PMC10340581	Diagnostic Accuracy of Machine Learning AI Architectures in Detection and Classification of Lung Cancer: A Systematic Review	pmc open access:PMC10340581:diagnostics-13-02145-t003:table-3-performance-of-the-ml-architecture:1:overall	Overall structured 2 x 2 data	5 [ 30 ] Petousis et al.	31	565	1	482	ok	PMC10340581.xml	Table 3 Performance of the ML architecture.	6.0	https://pmc.ncbi.nlm.nih.gov/articles/PMC10340581/	available	49d654fe7ea64c8a111de47c697839d89b2aaf344507aabc11a7f0114b656a29	PMC10340581.xml	49d654fe7ea64c8a111de47c697839d89b2aaf344507aabc11a7f0114b656a29	group	PMC Open Access|0.26.0|PMC10340581.xml|49d654fe7ea64c8a111de47c697839d89b2aaf344507aabc11a7f0114b656a29	manifest primary_atlas true; canonical manifest-sheet row	analysis/bmj_rmr_v042/operating_points_primary.csv	C001;C002;C006;C011
0.42.0	PMC Open Access|PMC:PMC10340581|pmc open access:PMC10340581:diagnostics-13-02145-t003:table-3-performance-of-the-ml-architecture:1:overall	PMC Open Access	PMC	PMC:PMC10340581	Diagnostic Accuracy of Machine Learning AI Architectures in Detection and Classification of Lung Cancer: A Systematic Review	pmc open access:PMC10340581:diagnostics-13-02145-t003:table-3-performance-of-the-ml-architecture:1:overall	Overall structured 2 x 2 data	6 [ 31 ] Capizzi et al.	43	7	2	68	ok	PMC10340581.xml	Table 3 Performance of the ML architecture.	7.0	https://pmc.ncbi.nlm.nih.gov/articles/PMC10340581/	available	49d654fe7ea64c8a111de47c697839d89b2aaf344507aabc11a7f0114b656a29	PMC10340581.xml	49d654fe7ea64c8a111de47c697839d89b2aaf344507aabc11a7f0114b656a29	group	PMC Open Access|0.26.0|PMC10340581.xml|49d654fe7ea64c8a111de47c697839d89b2aaf344507aabc11a7f0114b656a29	manifest primary_atlas true; canonical manifest-sheet row	analysis/bmj_rmr_v042/operating_points_primary.csv	C001;C002;C006;C011
0.42.0	PMC Open Access|PMC:PMC10340581|pmc open access:PMC10340581:diagnostics-13-02145-t003:table-3-performance-of-the-ml-architecture:1:overall	PMC Open Access	PMC	PMC:PMC10340581	Diagnostic Accuracy of Machine Learning AI Architectures in Detection and Classification of Lung Cancer: A Systematic Review	pmc open access:PMC10340581:diagnostics-13-02145-t003:table-3-performance-of-the-ml-architecture:1:overall	Overall structured 2 x 2 data	7 [ 32 ] Chauvie et al.	18	1	2	1573	ok	PMC10340581.xml	Table 3 Performance of the ML architecture.	8.0	https://pmc.ncbi.nlm.nih.gov/articles/PMC10340581/	available	49d654fe7ea64c8a111de47c697839d89b2aaf344507aabc11a7f0114b656a29	PMC10340581.xml	49d654fe7ea64c8a111de47c697839d89b2aaf344507aabc11a7f0114b656a29	group	PMC Open Access|0.26.0|PMC10340581.xml|49d654fe7ea64c8a111de47c697839d89b2aaf344507aabc11a7f0114b656a29	manifest primary_atlas true; canonical manifest-sheet row	analysis/bmj_rmr_v042/operating_points_primary.csv	C001;C002;C006;C011
0.42.0	PMC Open Access|PMC:PMC10340581|pmc open access:PMC10340581:diagnostics-13-02145-t003:table-3-performance-of-the-ml-architecture:1:overall	PMC Open Access	PMC	PMC:PMC10340581	Diagnostic Accuracy of Machine Learning AI Architectures in Detection and Classification of Lung Cancer: A Systematic Review	pmc open access:PMC10340581:diagnostics-13-02145-t003:table-3-performance-of-the-ml-architecture:1:overall	Overall structured 2 x 2 data	8 [ 33 ] Hoque et al.	71	3	1	3	ok	PMC10340581.xml	Table 3 Performance of the ML architecture.	9.0	https://pmc.ncbi.nlm.nih.gov/articles/PMC10340581/	available	49d654fe7ea64c8a111de47c697839d89b2aaf344507aabc11a7f0114b656a29	PMC10340581.xml	49d654fe7ea64c8a111de47c697839d89b2aaf344507aabc11a7f0114b656a29	group	PMC Open Access|0.26.0|PMC10340581.xml|49d654fe7ea64c8a111de47c697839d89b2aaf344507aabc11a7f0114b656a29	manifest primary_atlas true; canonical manifest-sheet row	analysis/bmj_rmr_v042/operating_points_primary.csv	C001;C002;C006;C011
0.42.0	PMC Open Access|PMC:PMC10340581|pmc open access:PMC10340581:diagnostics-13-02145-t003:table-3-performance-of-the-ml-architecture:1:overall	PMC Open Access	PMC	PMC:PMC10340581	Diagnostic Accuracy of Machine Learning AI Architectures in Detection and Classification of Lung Cancer: A Systematic Review	pmc open access:PMC10340581:diagnostics-13-02145-t003:table-3-performance-of-the-ml-architecture:1:overall	Overall structured 2 x 2 data	9 [ 34 ] Kumar et al.	32	2	2	6	ok	PMC10340581.xml	Table 3 Performance of the ML architecture.	10.0	https://pmc.ncbi.nlm.nih.gov/articles/PMC10340581/	available	49d654fe7ea64c8a111de47c697839d89b2aaf344507aabc11a7f0114b656a29	PMC10340581.xml	49d654fe7ea64c8a111de47c697839d89b2aaf344507aabc11a7f0114b656a29	group	PMC Open Access|0.26.0|PMC10340581.xml|49d654fe7ea64c8a111de47c697839d89b2aaf344507aabc11a7f0114b656a29	manifest primary_atlas true; canonical manifest-sheet row	analysis/bmj_rmr_v042/operating_points_primary.csv	C001;C002;C006;C011
0.42.0	PMC Open Access|PMC:PMC10423382|pmc open access:PMC10423382:t1:table-1-characteristics-of-studies-included-in-the-meta-analysis-9-12-16-26-40:1:overall	PMC Open Access	PMC	PMC:PMC10423382	Diagnostic accuracy of glioma pseudoprogression identification with positron emission tomography imaging: a systematic review and meta-analysis	pmc open access:PMC10423382:t1:table-1-characteristics-of-studies-included-in-the-meta-analysis-9-12-16-26-40:1:overall	Overall structured 2 x 2 data	Bag ( 32 )	4	2	1	20	ok	PMC10423382.xml	Table 1 Characteristics of studies included in the meta-analysis ( 9 - 12 , 16 , 26 - 40 )	2.0	https://pmc.ncbi.nlm.nih.gov/articles/PMC10423382/	available	78c1d684e8d868d983ecca4beaeed55cfc4dfbf0217e3324466f1672b07234d6	PMC10423382.xml	78c1d684e8d868d983ecca4beaeed55cfc4dfbf0217e3324466f1672b07234d6	group	PMC Open Access|0.26.0|PMC10423382.xml|78c1d684e8d868d983ecca4beaeed55cfc4dfbf0217e3324466f1672b07234d6	manifest primary_atlas true; canonical manifest-sheet row	analysis/bmj_rmr_v042/operating_points_primary.csv	C001;C002;C006;C011
0.42.0	PMC Open Access|PMC:PMC10423382|pmc open access:PMC10423382:t1:table-1-characteristics-of-studies-included-in-the-meta-analysis-9-12-16-26-40:1:overall	PMC Open Access	PMC	PMC:PMC10423382	Diagnostic accuracy of glioma pseudoprogression identification with positron emission tomography imaging: a systematic review and meta-analysis	pmc open access:PMC10423382:t1:table-1-characteristics-of-studies-included-in-the-meta-analysis-9-12-16-26-40:1:overall	Overall structured 2 x 2 data	Galldiks ( 10 )	11	1	0	10	ok	PMC10423382.xml	Table 1 Characteristics of studies included in the meta-analysis ( 9 - 12 , 16 , 26 - 40 )	4.0	https://pmc.ncbi.nlm.nih.gov/articles/PMC10423382/	available	78c1d684e8d868d983ecca4beaeed55cfc4dfbf0217e3324466f1672b07234d6	PMC10423382.xml	78c1d684e8d868d983ecca4beaeed55cfc4dfbf0217e3324466f1672b07234d6	group	PMC Open Access|0.26.0|PMC10423382.xml|78c1d684e8d868d983ecca4beaeed55cfc4dfbf0217e3324466f1672b07234d6	manifest primary_atlas true; canonical manifest-sheet row	analysis/bmj_rmr_v042/operating_points_primary.csv	C001;C002;C006;C011
0.42.0	PMC Open Access|PMC:PMC10423382|pmc open access:PMC10423382:t1:table-1-characteristics-of-studies-included-in-the-meta-analysis-9-12-16-26-40:1:overall	PMC Open Access	PMC	PMC:PMC10423382	Diagnostic accuracy of glioma pseudoprogression identification with positron emission tomography imaging: a systematic review and meta-analysis	pmc open access:PMC10423382:t1:table-1-characteristics-of-studies-included-in-the-meta-analysis-9-12-16-26-40:1:overall	Overall structured 2 x 2 data	Galldiks ( 27 )	8	5	1	13	ok	PMC10423382.xml	Table 1 Characteristics of studies included in the meta-analysis ( 9 - 12 , 16 , 26 - 40 )	3.0	https://pmc.ncbi.nlm.nih.gov/articles/PMC10423382/	available	78c1d684e8d868d983ecca4beaeed55cfc4dfbf0217e3324466f1672b07234d6	PMC10423382.xml	78c1d684e8d868d983ecca4beaeed55cfc4dfbf0217e3324466f1672b07234d6	group	PMC Open Access|0.26.0|PMC10423382.xml|78c1d684e8d868d983ecca4beaeed55cfc4dfbf0217e3324466f1672b07234d6	manifest primary_atlas true; canonical manifest-sheet row	analysis/bmj_rmr_v042/operating_points_primary.csv	C001;C002;C006;C011
0.42.0	PMC Open Access|PMC:PMC10423382|pmc open access:PMC10423382:t1:table-1-characteristics-of-studies-included-in-the-meta-analysis-9-12-16-26-40:1:overall	PMC Open Access	PMC	PMC:PMC10423382	Diagnostic accuracy of glioma pseudoprogression identification with positron emission tomography imaging: a systematic review and meta-analysis	pmc open access:PMC10423382:t1:table-1-characteristics-of-studies-included-in-the-meta-analysis-9-12-16-26-40:1:overall	Overall structured 2 x 2 data	Imani ( 9 )	6	1	1	4	ok	PMC10423382.xml	Table 1 Characteristics of studies included in the meta-analysis ( 9 - 12 , 16 , 26 - 40 )	5.0	https://pmc.ncbi.nlm.nih.gov/articles/PMC10423382/	available	78c1d684e8d868d983ecca4beaeed55cfc4dfbf0217e3324466f1672b07234d6	PMC10423382.xml	78c1d684e8d868d983ecca4beaeed55cfc4dfbf0217e3324466f1672b07234d6	group	PMC Open Access|0.26.0|PMC10423382.xml|78c1d684e8d868d983ecca4beaeed55cfc4dfbf0217e3324466f1672b07234d6	manifest primary_atlas true; canonical manifest-sheet row	analysis/bmj_rmr_v042/operating_points_primary.csv	C001;C002;C006;C011
0.42.0	PMC Open Access|PMC:PMC10423382|pmc open access:PMC10423382:t1:table-1-characteristics-of-studies-included-in-the-meta-analysis-9-12-16-26-40:1:overall	PMC Open Access	PMC	PMC:PMC10423382	Diagnostic accuracy of glioma pseudoprogression identification with positron emission tomography imaging: a systematic review and meta-analysis	pmc open access:PMC10423382:t1:table-1-characteristics-of-studies-included-in-the-meta-analysis-9-12-16-26-40:1:overall	Overall structured 2 x 2 data	Kebir ( 38 )	6	3	1	16	ok	PMC10423382.xml	Table 1 Characteristics of studies included in the meta-analysis ( 9 - 12 , 16 , 26 - 40 )	6.0	https://pmc.ncbi.nlm.nih.gov/articles/PMC10423382/	available	78c1d684e8d868d983ecca4beaeed55cfc4dfbf0217e3324466f1672b07234d6	PMC10423382.xml	78c1d684e8d868d983ecca4beaeed55cfc4dfbf0217e3324466f1672b07234d6	group	PMC Open Access|0.26.0|PMC10423382.xml|78c1d684e8d868d983ecca4beaeed55cfc4dfbf0217e3324466f1672b07234d6	manifest primary_atlas true; canonical manifest-sheet row	analysis/bmj_rmr_v042/operating_points_primary.csv	C001;C002;C006;C011
0.42.0	PMC Open Access|PMC:PMC10423382|pmc open access:PMC10423382:t1:table-1-characteristics-of-studies-included-in-the-meta-analysis-9-12-16-26-40:1:overall	PMC Open Access	PMC	PMC:PMC10423382	Diagnostic accuracy of glioma pseudoprogression identification with positron emission tomography imaging: a systematic review and meta-analysis	pmc open access:PMC10423382:t1:table-1-characteristics-of-studies-included-in-the-meta-analysis-9-12-16-26-40:1:overall	Overall structured 2 x 2 data	Kebir ( 39 )	4	3	0	7	ok	PMC10423382.xml	Table 1 Characteristics of studies included in the meta-analysis ( 9 - 12 , 16 , 26 - 40 )	7.0	https://pmc.ncbi.nlm.nih.gov/articles/PMC10423382/	available	78c1d684e8d868d983ecca4beaeed55cfc4dfbf0217e3324466f1672b07234d6	PMC10423382.xml	78c1d684e8d868d983ecca4beaeed55cfc4dfbf0217e3324466f1672b07234d6	group	PMC Open Access|0.26.0|PMC10423382.xml|78c1d684e8d868d983ecca4beaeed55cfc4dfbf0217e3324466f1672b07234d6	manifest primary_atlas true; canonical manifest-sheet row	analysis/bmj_rmr_v042/operating_points_primary.csv	C001;C002;C006;C011
0.42.0	PMC Open Access|PMC:PMC10423382|pmc open access:PMC10423382:t1:table-1-characteristics-of-studies-included-in-the-meta-analysis-9-12-16-26-40:1:overall	PMC Open Access	PMC	PMC:PMC10423382	Diagnostic accuracy of glioma pseudoprogression identification with positron emission tomography imaging: a systematic review and meta-analysis	pmc open access:PMC10423382:t1:table-1-characteristics-of-studies-included-in-the-meta-analysis-9-12-16-26-40:1:overall	Overall structured 2 x 2 data	Kebir ( 40 )	5	0	9	30	ok	PMC10423382.xml	Table 1 Characteristics of studies included in the meta-analysis ( 9 - 12 , 16 , 26 - 40 )	8.0	https://pmc.ncbi.nlm.nih.gov/articles/PMC10423382/	available	78c1d684e8d868d983ecca4beaeed55cfc4dfbf0217e3324466f1672b07234d6	PMC10423382.xml	78c1d684e8d868d983ecca4beaeed55cfc4dfbf0217e3324466f1672b07234d6	group	PMC Open Access|0.26.0|PMC10423382.xml|78c1d684e8d868d983ecca4beaeed55cfc4dfbf0217e3324466f1672b07234d6	manifest primary_atlas true; canonical manifest-sheet row	analysis/bmj_rmr_v042/operating_points_primary.csv	C001;C002;C006;C011
0.42.0	PMC Open Access|PMC:PMC10423382|pmc open access:PMC10423382:t1:table-1-characteristics-of-studies-included-in-the-meta-analysis-9-12-16-26-40:1:overall	PMC Open Access	PMC	PMC:PMC10423382	Diagnostic accuracy of glioma pseudoprogression identification with positron emission tomography imaging: a systematic review and meta-analysis	pmc open access:PMC10423382:t1:table-1-characteristics-of-studies-included-in-the-meta-analysis-9-12-16-26-40:1:overall	Overall structured 2 x 2 data	Kertels ( 33 )	7	4	1	24	ok	PMC10423382.xml	Table 1 Characteristics of studies included in the meta-analysis ( 9 - 12 , 16 , 26 - 40 )	9.0	https://pmc.ncbi.nlm.nih.gov/articles/PMC10423382/	available	78c1d684e8d868d983ecca4beaeed55cfc4dfbf0217e3324466f1672b07234d6	PMC10423382.xml	78c1d684e8d868d983ecca4beaeed55cfc4dfbf0217e3324466f1672b07234d6	group	PMC Open Access|0.26.0|PMC10423382.xml|78c1d684e8d868d983ecca4beaeed55cfc4dfbf0217e3324466f1672b07234d6	manifest primary_atlas true; canonical manifest-sheet row	analysis/bmj_rmr_v042/operating_points_primary.csv	C001;C002;C006;C011
0.42.0	PMC Open Access|PMC:PMC10423382|pmc open access:PMC10423382:t1:table-1-characteristics-of-studies-included-in-the-meta-analysis-9-12-16-26-40:1:overall	PMC Open Access	PMC	PMC:PMC10423382	Diagnostic accuracy of glioma pseudoprogression identification with positron emission tomography imaging: a systematic review and meta-analysis	pmc open access:PMC10423382:t1:table-1-characteristics-of-studies-included-in-the-meta-analysis-9-12-16-26-40:1:overall	Overall structured 2 x 2 data	Lohmann ( 31 )	13	6	3	12	ok	PMC10423382.xml	Table 1 Characteristics of studies included in the meta-analysis ( 9 - 12 , 16 , 26 - 40 )	10.0	https://pmc.ncbi.nlm.nih.gov/articles/PMC10423382/	available	78c1d684e8d868d983ecca4beaeed55cfc4dfbf0217e3324466f1672b07234d6	PMC10423382.xml	78c1d684e8d868d983ecca4beaeed55cfc4dfbf0217e3324466f1672b07234d6	group	PMC Open Access|0.26.0|PMC10423382.xml|78c1d684e8d868d983ecca4beaeed55cfc4dfbf0217e3324466f1672b07234d6	manifest primary_atlas true; canonical manifest-sheet row	analysis/bmj_rmr_v042/operating_points_primary.csv	C001;C002;C006;C011
0.42.0	PMC Open Access|PMC:PMC10423382|pmc open access:PMC10423382:t1:table-1-characteristics-of-studies-included-in-the-meta-analysis-9-12-16-26-40:1:overall	PMC Open Access	PMC	PMC:PMC10423382	Diagnostic accuracy of glioma pseudoprogression identification with positron emission tomography imaging: a systematic review and meta-analysis	pmc open access:PMC10423382:t1:table-1-characteristics-of-studies-included-in-the-meta-analysis-9-12-16-26-40:1:overall	Overall structured 2 x 2 data	Maurer ( 28 )	23	28	10	66	ok	PMC10423382.xml	Table 1 Characteristics of studies included in the meta-analysis ( 9 - 12 , 16 , 26 - 40 )	11.0	https://pmc.ncbi.nlm.nih.gov/articles/PMC10423382/	available	78c1d684e8d868d983ecca4beaeed55cfc4dfbf0217e3324466f1672b07234d6	PMC10423382.xml	78c1d684e8d868d983ecca4beaeed55cfc4dfbf0217e3324466f1672b07234d6	group	PMC Open Access|0.26.0|PMC10423382.xml|78c1d684e8d868d983ecca4beaeed55cfc4dfbf0217e3324466f1672b07234d6	manifest primary_atlas true; canonical manifest-sheet row	analysis/bmj_rmr_v042/operating_points_primary.csv	C001;C002;C006;C011
0.42.0	PMC Open Access|PMC:PMC10423382|pmc open access:PMC10423382:t1:table-1-characteristics-of-studies-included-in-the-meta-analysis-9-12-16-26-40:1:overall	PMC Open Access	PMC	PMC:PMC10423382	Diagnostic accuracy of glioma pseudoprogression identification with positron emission tomography imaging: a systematic review and meta-analysis	pmc open access:PMC10423382:t1:table-1-characteristics-of-studies-included-in-the-meta-analysis-9-12-16-26-40:1:overall	Overall structured 2 x 2 data	Müller ( 26 )	8	9	4	37	ok	PMC10423382.xml	Table 1 Characteristics of studies included in the meta-analysis ( 9 - 12 , 16 , 26 - 40 )	12.0	https://pmc.ncbi.nlm.nih.gov/articles/PMC10423382/	available	78c1d684e8d868d983ecca4beaeed55cfc4dfbf0217e3324466f1672b07234d6	PMC10423382.xml	78c1d684e8d868d983ecca4beaeed55cfc4dfbf0217e3324466f1672b07234d6	group	PMC Open Access|0.26.0|PMC10423382.xml|78c1d684e8d868d983ecca4beaeed55cfc4dfbf0217e3324466f1672b07234d6	manifest primary_atlas true; canonical manifest-sheet row	analysis/bmj_rmr_v042/operating_points_primary.csv	C001;C002;C006;C011
0.42.0	PMC Open Access|PMC:PMC10423382|pmc open access:PMC10423382:t1:table-1-characteristics-of-studies-included-in-the-meta-analysis-9-12-16-26-40:1:overall	PMC Open Access	PMC	PMC:PMC10423382	Diagnostic accuracy of glioma pseudoprogression identification with positron emission tomography imaging: a systematic review and meta-analysis	pmc open access:PMC10423382:t1:table-1-characteristics-of-studies-included-in-the-meta-analysis-9-12-16-26-40:1:overall	Overall structured 2 x 2 data	Paprottka ( 34 )	14	11	3	46	ok	PMC10423382.xml	Table 1 Characteristics of studies included in the meta-analysis ( 9 - 12 , 16 , 26 - 40 )	13.0	https://pmc.ncbi.nlm.nih.gov/articles/PMC10423382/	available	78c1d684e8d868d983ecca4beaeed55cfc4dfbf0217e3324466f1672b07234d6	PMC10423382.xml	78c1d684e8d868d983ecca4beaeed55cfc4dfbf0217e3324466f1672b07234d6	group	PMC Open Access|0.26.0|PMC10423382.xml|78c1d684e8d868d983ecca4beaeed55cfc4dfbf0217e3324466f1672b07234d6	manifest primary_atlas true; canonical manifest-sheet row	analysis/bmj_rmr_v042/operating_points_primary.csv	C001;C002;C006;C011
0.42.0	PMC Open Access|PMC:PMC10423382|pmc open access:PMC10423382:t1:table-1-characteristics-of-studies-included-in-the-meta-analysis-9-12-16-26-40:1:overall	PMC Open Access	PMC	PMC:PMC10423382	Diagnostic accuracy of glioma pseudoprogression identification with positron emission tomography imaging: a systematic review and meta-analysis	pmc open access:PMC10423382:t1:table-1-characteristics-of-studies-included-in-the-meta-analysis-9-12-16-26-40:1:overall	Overall structured 2 x 2 data	Pellerin ( 12 )	22	2	2	32	ok	PMC10423382.xml	Table 1 Characteristics of studies included in the meta-analysis ( 9 - 12 , 16 , 26 - 40 )	14.0	https://pmc.ncbi.nlm.nih.gov/articles/PMC10423382/	available	78c1d684e8d868d983ecca4beaeed55cfc4dfbf0217e3324466f1672b07234d6	PMC10423382.xml	78c1d684e8d868d983ecca4beaeed55cfc4dfbf0217e3324466f1672b07234d6	group	PMC Open Access|0.26.0|PMC10423382.xml|78c1d684e8d868d983ecca4beaeed55cfc4dfbf0217e3324466f1672b07234d6	manifest primary_atlas true; canonical manifest-sheet row	analysis/bmj_rmr_v042/operating_points_primary.csv	C001;C002;C006;C011
0.42.0	PMC Open Access|PMC:PMC10423382|pmc open access:PMC10423382:t1:table-1-characteristics-of-studies-included-in-the-meta-analysis-9-12-16-26-40:1:overall	PMC Open Access	PMC	PMC:PMC10423382	Diagnostic accuracy of glioma pseudoprogression identification with positron emission tomography imaging: a systematic review and meta-analysis	pmc open access:PMC10423382:t1:table-1-characteristics-of-studies-included-in-the-meta-analysis-9-12-16-26-40:1:overall	Overall structured 2 x 2 data	Skoblar Vidmar ( 30 )	9	7	2	24	ok	PMC10423382.xml	Table 1 Characteristics of studies included in the meta-analysis ( 9 - 12 , 16 , 26 - 40 )	15.0	https://pmc.ncbi.nlm.nih.gov/articles/PMC10423382/	available	78c1d684e8d868d983ecca4beaeed55cfc4dfbf0217e3324466f1672b07234d6	PMC10423382.xml	78c1d684e8d868d983ecca4beaeed55cfc4dfbf0217e3324466f1672b07234d6	group	PMC Open Access|0.26.0|PMC10423382.xml|78c1d684e8d868d983ecca4beaeed55cfc4dfbf0217e3324466f1672b07234d6	manifest primary_atlas true; canonical manifest-sheet row	analysis/bmj_rmr_v042/operating_points_primary.csv	C001;C002;C006;C011
0.42.0	PMC Open Access|PMC:PMC10423382|pmc open access:PMC10423382:t1:table-1-characteristics-of-studies-included-in-the-meta-analysis-9-12-16-26-40:1:overall	PMC Open Access	PMC	PMC:PMC10423382	Diagnostic accuracy of glioma pseudoprogression identification with positron emission tomography imaging: a systematic review and meta-analysis	pmc open access:PMC10423382:t1:table-1-characteristics-of-studies-included-in-the-meta-analysis-9-12-16-26-40:1:overall	Overall structured 2 x 2 data	Skvortsova ( 11 )	41	5	1	25	ok	PMC10423382.xml	Table 1 Characteristics of studies included in the meta-analysis ( 9 - 12 , 16 , 26 - 40 )	16.0	https://pmc.ncbi.nlm.nih.gov/articles/PMC10423382/	available	78c1d684e8d868d983ecca4beaeed55cfc4dfbf0217e3324466f1672b07234d6	PMC10423382.xml	78c1d684e8d868d983ecca4beaeed55cfc4dfbf0217e3324466f1672b07234d6	group	PMC Open Access|0.26.0|PMC10423382.xml|78c1d684e8d868d983ecca4beaeed55cfc4dfbf0217e3324466f1672b07234d6	manifest primary_atlas true; canonical manifest-sheet row	analysis/bmj_rmr_v042/operating_points_primary.csv	C001;C002;C006;C011
0.42.0	PMC Open Access|PMC:PMC10423382|pmc open access:PMC10423382:t1:table-1-characteristics-of-studies-included-in-the-meta-analysis-9-12-16-26-40:1:overall	PMC Open Access	PMC	PMC:PMC10423382	Diagnostic accuracy of glioma pseudoprogression identification with positron emission tomography imaging: a systematic review and meta-analysis	pmc open access:PMC10423382:t1:table-1-characteristics-of-studies-included-in-the-meta-analysis-9-12-16-26-40:1:overall	Overall structured 2 x 2 data	Steidl ( 35 )	13	13	8	70	ok	PMC10423382.xml	Table 1 Characteristics of studies included in the meta-analysis ( 9 - 12 , 16 , 26 - 40 )	17.0	https://pmc.ncbi.nlm.nih.gov/articles/PMC10423382/	available	78c1d684e8d868d983ecca4beaeed55cfc4dfbf0217e3324466f1672b07234d6	PMC10423382.xml	78c1d684e8d868d983ecca4beaeed55cfc4dfbf0217e3324466f1672b07234d6	group	PMC Open Access|0.26.0|PMC10423382.xml|78c1d684e8d868d983ecca4beaeed55cfc4dfbf0217e3324466f1672b07234d6	manifest primary_atlas true; canonical manifest-sheet row	analysis/bmj_rmr_v042/operating_points_primary.csv	C001;C002;C006;C011
0.42.0	PMC Open Access|PMC:PMC10423382|pmc open access:PMC10423382:t1:table-1-characteristics-of-studies-included-in-the-meta-analysis-9-12-16-26-40:1:overall	PMC Open Access	PMC	PMC:PMC10423382	Diagnostic accuracy of glioma pseudoprogression identification with positron emission tomography imaging: a systematic review and meta-analysis	pmc open access:PMC10423382:t1:table-1-characteristics-of-studies-included-in-the-meta-analysis-9-12-16-26-40:1:overall	Overall structured 2 x 2 data	Ullrich ( 29 )	12	2	1	18	ok	PMC10423382.xml	Table 1 Characteristics of studies included in the meta-analysis ( 9 - 12 , 16 , 26 - 40 )	18.0	https://pmc.ncbi.nlm.nih.gov/articles/PMC10423382/	available	78c1d684e8d868d983ecca4beaeed55cfc4dfbf0217e3324466f1672b07234d6	PMC10423382.xml	78c1d684e8d868d983ecca4beaeed55cfc4dfbf0217e3324466f1672b07234d6	group	PMC Open Access|0.26.0|PMC10423382.xml|78c1d684e8d868d983ecca4beaeed55cfc4dfbf0217e3324466f1672b07234d6	manifest primary_atlas true; canonical manifest-sheet row	analysis/bmj_rmr_v042/operating_points_primary.csv	C001;C002;C006;C011
0.42.0	PMC Open Access|PMC:PMC10423382|pmc open access:PMC10423382:t1:table-1-characteristics-of-studies-included-in-the-meta-analysis-9-12-16-26-40:1:overall	PMC Open Access	PMC	PMC:PMC10423382	Diagnostic accuracy of glioma pseudoprogression identification with positron emission tomography imaging: a systematic review and meta-analysis	pmc open access:PMC10423382:t1:table-1-characteristics-of-studies-included-in-the-meta-analysis-9-12-16-26-40:1:overall	Overall structured 2 x 2 data	Werner ( 36 )	10	8	0	30	ok	PMC10423382.xml	Table 1 Characteristics of studies included in the meta-analysis ( 9 - 12 , 16 , 26 - 40 )	19.0	https://pmc.ncbi.nlm.nih.gov/articles/PMC10423382/	available	78c1d684e8d868d983ecca4beaeed55cfc4dfbf0217e3324466f1672b07234d6	PMC10423382.xml	78c1d684e8d868d983ecca4beaeed55cfc4dfbf0217e3324466f1672b07234d6	group	PMC Open Access|0.26.0|PMC10423382.xml|78c1d684e8d868d983ecca4beaeed55cfc4dfbf0217e3324466f1672b07234d6	manifest primary_atlas true; canonical manifest-sheet row	analysis/bmj_rmr_v042/operating_points_primary.csv	C001;C002;C006;C011
0.42.0	PMC Open Access|PMC:PMC10423382|pmc open access:PMC10423382:t1:table-1-characteristics-of-studies-included-in-the-meta-analysis-9-12-16-26-40:1:overall	PMC Open Access	PMC	PMC:PMC10423382	Diagnostic accuracy of glioma pseudoprogression identification with positron emission tomography imaging: a systematic review and meta-analysis	pmc open access:PMC10423382:t1:table-1-characteristics-of-studies-included-in-the-meta-analysis-9-12-16-26-40:1:overall	Overall structured 2 x 2 data	Werner ( 37 )	9	1	2	11	ok	PMC10423382.xml	Table 1 Characteristics of studies included in the meta-analysis ( 9 - 12 , 16 , 26 - 40 )	20.0	https://pmc.ncbi.nlm.nih.gov/articles/PMC10423382/	available	78c1d684e8d868d983ecca4beaeed55cfc4dfbf0217e3324466f1672b07234d6	PMC10423382.xml	78c1d684e8d868d983ecca4beaeed55cfc4dfbf0217e3324466f1672b07234d6	group	PMC Open Access|0.26.0|PMC10423382.xml|78c1d684e8d868d983ecca4beaeed55cfc4dfbf0217e3324466f1672b07234d6	manifest primary_atlas true; canonical manifest-sheet row	analysis/bmj_rmr_v042/operating_points_primary.csv	C001;C002;C006;C011
0.42.0	PMC Open Access|PMC:PMC10423382|pmc open access:PMC10423382:t1:table-1-characteristics-of-studies-included-in-the-meta-analysis-9-12-16-26-40:1:overall	PMC Open Access	PMC	PMC:PMC10423382	Diagnostic accuracy of glioma pseudoprogression identification with positron emission tomography imaging: a systematic review and meta-analysis	pmc open access:PMC10423382:t1:table-1-characteristics-of-studies-included-in-the-meta-analysis-9-12-16-26-40:1:overall	Overall structured 2 x 2 data	Zaragori ( 16 )	16	1	1	33	ok	PMC10423382.xml	Table 1 Characteristics of studies included in the meta-analysis ( 9 - 12 , 16 , 26 - 40 )	21.0	https://pmc.ncbi.nlm.nih.gov/articles/PMC10423382/	available	78c1d684e8d868d983ecca4beaeed55cfc4dfbf0217e3324466f1672b07234d6	PMC10423382.xml	78c1d684e8d868d983ecca4beaeed55cfc4dfbf0217e3324466f1672b07234d6	group	PMC Open Access|0.26.0|PMC10423382.xml|78c1d684e8d868d983ecca4beaeed55cfc4dfbf0217e3324466f1672b07234d6	manifest primary_atlas true; canonical manifest-sheet row	analysis/bmj_rmr_v042/operating_points_primary.csv	C001;C002;C006;C011
0.42.0	PMC Open Access|PMC:PMC10439656|pmc open access:PMC10439656:Tab3:table-3-diagnostic-test-performance-of-ccl14-for-persistent-aki:1:overall	PMC Open Access	PMC	PMC:PMC10439656	Performance of urinary C–C motif chemokine ligand 14 for the prediction of persistent acute kidney injury: a systematic review and meta-analysis	pmc open access:PMC10439656:Tab3:table-3-diagnostic-test-performance-of-ccl14-for-persistent-aki:1:overall	Overall structured 2 x 2 data	Jiang et al. [ 18 ]	9	2	0	7	ok	PMC10439656.xml	Table 3 Diagnostic test performance of CCL14 for persistent AKI	6.0	https://pmc.ncbi.nlm.nih.gov/articles/PMC10439656/	available	3e4de29118cc84be3cda356d28eca5ab4230bcfd94ba7e4255988e81e0e930b5	PMC10439656.xml	3e4de29118cc84be3cda356d28eca5ab4230bcfd94ba7e4255988e81e0e930b5	group	PMC Open Access|0.26.0|PMC10439656.xml|3e4de29118cc84be3cda356d28eca5ab4230bcfd94ba7e4255988e81e0e930b5	manifest primary_atlas true; canonical manifest-sheet row	analysis/bmj_rmr_v042/operating_points_primary.csv	C001;C002;C006;C011
0.42.0	PMC Open Access|PMC:PMC10439656|pmc open access:PMC10439656:Tab3:table-3-diagnostic-test-performance-of-ccl14-for-persistent-aki:1:overall	PMC Open Access	PMC	PMC:PMC10439656	Performance of urinary C–C motif chemokine ligand 14 for the prediction of persistent acute kidney injury: a systematic review and meta-analysis	pmc open access:PMC10439656:Tab3:table-3-diagnostic-test-performance-of-ccl14-for-persistent-aki:1:overall	Overall structured 2 x 2 data	Koyner et al. [ 24 ]	100	110	10	115	ok	PMC10439656.xml	Table 3 Diagnostic test performance of CCL14 for persistent AKI	3.0	https://pmc.ncbi.nlm.nih.gov/articles/PMC10439656/	available	3e4de29118cc84be3cda356d28eca5ab4230bcfd94ba7e4255988e81e0e930b5	PMC10439656.xml	3e4de29118cc84be3cda356d28eca5ab4230bcfd94ba7e4255988e81e0e930b5	group	PMC Open Access|0.26.0|PMC10439656.xml|3e4de29118cc84be3cda356d28eca5ab4230bcfd94ba7e4255988e81e0e930b5	manifest primary_atlas true; canonical manifest-sheet row	analysis/bmj_rmr_v042/operating_points_primary.csv	C001;C002;C006;C011
0.42.0	PMC Open Access|PMC:PMC10439656|pmc open access:PMC10439656:Tab3:table-3-diagnostic-test-performance-of-ccl14-for-persistent-aki:1:overall	PMC Open Access	PMC	PMC:PMC10439656	Performance of urinary C–C motif chemokine ligand 14 for the prediction of persistent acute kidney injury: a systematic review and meta-analysis	pmc open access:PMC10439656:Tab3:table-3-diagnostic-test-performance-of-ccl14-for-persistent-aki:1:overall	Overall structured 2 x 2 data	Massoth et al. [ 25 ]	29	3	8	60	ok	PMC10439656.xml	Table 3 Diagnostic test performance of CCL14 for persistent AKI	2.0	https://pmc.ncbi.nlm.nih.gov/articles/PMC10439656/	available	3e4de29118cc84be3cda356d28eca5ab4230bcfd94ba7e4255988e81e0e930b5	PMC10439656.xml	3e4de29118cc84be3cda356d28eca5ab4230bcfd94ba7e4255988e81e0e930b5	group	PMC Open Access|0.26.0|PMC10439656.xml|3e4de29118cc84be3cda356d28eca5ab4230bcfd94ba7e4255988e81e0e930b5	manifest primary_atlas true; canonical manifest-sheet row	analysis/bmj_rmr_v042/operating_points_primary.csv	C001;C002;C006;C011
0.42.0	PMC Open Access|PMC:PMC10439656|pmc open access:PMC10439656:Tab3:table-3-diagnostic-test-performance-of-ccl14-for-persistent-aki:1:overall	PMC Open Access	PMC	PMC:PMC10439656	Performance of urinary C–C motif chemokine ligand 14 for the prediction of persistent acute kidney injury: a systematic review and meta-analysis	pmc open access:PMC10439656:Tab3:table-3-diagnostic-test-performance-of-ccl14-for-persistent-aki:1:overall	Overall structured 2 x 2 data	Meersch et al. [ 20 ]	79	31	24	61	ok	PMC10439656.xml	Table 3 Diagnostic test performance of CCL14 for persistent AKI	7.0	https://pmc.ncbi.nlm.nih.gov/articles/PMC10439656/	available	3e4de29118cc84be3cda356d28eca5ab4230bcfd94ba7e4255988e81e0e930b5	PMC10439656.xml	3e4de29118cc84be3cda356d28eca5ab4230bcfd94ba7e4255988e81e0e930b5	group	PMC Open Access|0.26.0|PMC10439656.xml|3e4de29118cc84be3cda356d28eca5ab4230bcfd94ba7e4255988e81e0e930b5	manifest primary_atlas true; canonical manifest-sheet row	analysis/bmj_rmr_v042/operating_points_primary.csv	C001;C002;C006;C011
0.42.0	PMC Open Access|PMC:PMC10439656|pmc open access:PMC10439656:Tab3:table-3-diagnostic-test-performance-of-ccl14-for-persistent-aki:1:overall	PMC Open Access	PMC	PMC:PMC10439656	Performance of urinary C–C motif chemokine ligand 14 for the prediction of persistent acute kidney injury: a systematic review and meta-analysis	pmc open access:PMC10439656:Tab3:table-3-diagnostic-test-performance-of-ccl14-for-persistent-aki:1:overall	Overall structured 2 x 2 data	Pan et al. [ 26 ]	59	34	14	33	ok	PMC10439656.xml	Table 3 Diagnostic test performance of CCL14 for persistent AKI	4.0	https://pmc.ncbi.nlm.nih.gov/articles/PMC10439656/	available	3e4de29118cc84be3cda356d28eca5ab4230bcfd94ba7e4255988e81e0e930b5	PMC10439656.xml	3e4de29118cc84be3cda356d28eca5ab4230bcfd94ba7e4255988e81e0e930b5	group	PMC Open Access|0.26.0|PMC10439656.xml|3e4de29118cc84be3cda356d28eca5ab4230bcfd94ba7e4255988e81e0e930b5	manifest primary_atlas true; canonical manifest-sheet row	analysis/bmj_rmr_v042/operating_points_primary.csv	C001;C002;C006;C011
0.42.0	PMC Open Access|PMC:PMC10439656|pmc open access:PMC10439656:Tab3:table-3-diagnostic-test-performance-of-ccl14-for-persistent-aki:1:overall	PMC Open Access	PMC	PMC:PMC10439656	Performance of urinary C–C motif chemokine ligand 14 for the prediction of persistent acute kidney injury: a systematic review and meta-analysis	pmc open access:PMC10439656:Tab3:table-3-diagnostic-test-performance-of-ccl14-for-persistent-aki:1:overall	Overall structured 2 x 2 data	Qian et al. [ 19 ]	42	28	22	72	ok	PMC10439656.xml	Table 3 Diagnostic test performance of CCL14 for persistent AKI	5.0	https://pmc.ncbi.nlm.nih.gov/articles/PMC10439656/	available	3e4de29118cc84be3cda356d28eca5ab4230bcfd94ba7e4255988e81e0e930b5	PMC10439656.xml	3e4de29118cc84be3cda356d28eca5ab4230bcfd94ba7e4255988e81e0e930b5	group	PMC Open Access|0.26.0|PMC10439656.xml|3e4de29118cc84be3cda356d28eca5ab4230bcfd94ba7e4255988e81e0e930b5	manifest primary_atlas true; canonical manifest-sheet row	analysis/bmj_rmr_v042/operating_points_primary.csv	C001;C002;C006;C011
0.42.0	PMC Open Access|PMC:PMC10440897|pmc open access:PMC10440897:Tab1:table-1-general-characteristics-of-the-included-literatures:1:overall	PMC Open Access	PMC	PMC:PMC10440897	Meta-analysis of 18 F-PSMA-1007 PET/CT, 18 F-FDG PET/CT, and 68 Ga-PSMA PET/CT in diagnostic efficacy of prostate Cancer	pmc open access:PMC10440897:Tab1:table-1-general-characteristics-of-the-included-literatures:1:overall	Overall structured 2 x 2 data	Cui, P.J [ 19 ]	19	4	1	9	ok	PMC10440897.xml	Table 1 General characteristics of the included literatures	7.0	https://pmc.ncbi.nlm.nih.gov/articles/PMC10440897/	available	dd0b5bf71d0c2a1a419a949b41299bfeea90136cb397bf59834da5a2008e9270	PMC10440897.xml	dd0b5bf71d0c2a1a419a949b41299bfeea90136cb397bf59834da5a2008e9270	group	PMC Open Access|0.26.0|PMC10440897.xml|dd0b5bf71d0c2a1a419a949b41299bfeea90136cb397bf59834da5a2008e9270	manifest primary_atlas true; canonical manifest-sheet row	analysis/bmj_rmr_v042/operating_points_primary.csv	C001;C002;C006;C011
0.42.0	PMC Open Access|PMC:PMC10440897|pmc open access:PMC10440897:Tab1:table-1-general-characteristics-of-the-included-literatures:1:overall	PMC Open Access	PMC	PMC:PMC10440897	Meta-analysis of 18 F-PSMA-1007 PET/CT, 18 F-FDG PET/CT, and 68 Ga-PSMA PET/CT in diagnostic efficacy of prostate Cancer	pmc open access:PMC10440897:Tab1:table-1-general-characteristics-of-the-included-literatures:1:overall	Overall structured 2 x 2 data	Damle [ 38 ]	23	0	9	17	ok	PMC10440897.xml	Table 1 General characteristics of the included literatures	26.0	https://pmc.ncbi.nlm.nih.gov/articles/PMC10440897/	available	dd0b5bf71d0c2a1a419a949b41299bfeea90136cb397bf59834da5a2008e9270	PMC10440897.xml	dd0b5bf71d0c2a1a419a949b41299bfeea90136cb397bf59834da5a2008e9270	group	PMC Open Access|0.26.0|PMC10440897.xml|dd0b5bf71d0c2a1a419a949b41299bfeea90136cb397bf59834da5a2008e9270	manifest primary_atlas true; canonical manifest-sheet row	analysis/bmj_rmr_v042/operating_points_primary.csv	C001;C002;C006;C011
0.42.0	PMC Open Access|PMC:PMC10440897|pmc open access:PMC10440897:Tab1:table-1-general-characteristics-of-the-included-literatures:1:overall	PMC Open Access	PMC	PMC:PMC10440897	Meta-analysis of 18 F-PSMA-1007 PET/CT, 18 F-FDG PET/CT, and 68 Ga-PSMA PET/CT in diagnostic efficacy of prostate Cancer	pmc open access:PMC10440897:Tab1:table-1-general-characteristics-of-the-included-literatures:1:overall	Overall structured 2 x 2 data	Donato, P [ 28 ]	119	0	3	22	ok	PMC10440897.xml	Table 1 General characteristics of the included literatures	16.0	https://pmc.ncbi.nlm.nih.gov/articles/PMC10440897/	available	dd0b5bf71d0c2a1a419a949b41299bfeea90136cb397bf59834da5a2008e9270	PMC10440897.xml	dd0b5bf71d0c2a1a419a949b41299bfeea90136cb397bf59834da5a2008e9270	group	PMC Open Access|0.26.0|PMC10440897.xml|dd0b5bf71d0c2a1a419a949b41299bfeea90136cb397bf59834da5a2008e9270	manifest primary_atlas true; canonical manifest-sheet row	analysis/bmj_rmr_v042/operating_points_primary.csv	C001;C002;C006;C011
0.42.0	PMC Open Access|PMC:PMC10440897|pmc open access:PMC10440897:Tab1:table-1-general-characteristics-of-the-included-literatures:1:overall	PMC Open Access	PMC	PMC:PMC10440897	Meta-analysis of 18 F-PSMA-1007 PET/CT, 18 F-FDG PET/CT, and 68 Ga-PSMA PET/CT in diagnostic efficacy of prostate Cancer	pmc open access:PMC10440897:Tab1:table-1-general-characteristics-of-the-included-literatures:1:overall	Overall structured 2 x 2 data	Emmett, L [ 24 ]	146	65	16	64	ok	PMC10440897.xml	Table 1 General characteristics of the included literatures	12.0	https://pmc.ncbi.nlm.nih.gov/articles/PMC10440897/	available	dd0b5bf71d0c2a1a419a949b41299bfeea90136cb397bf59834da5a2008e9270	PMC10440897.xml	dd0b5bf71d0c2a1a419a949b41299bfeea90136cb397bf59834da5a2008e9270	group	PMC Open Access|0.26.0|PMC10440897.xml|dd0b5bf71d0c2a1a419a949b41299bfeea90136cb397bf59834da5a2008e9270	manifest primary_atlas true; canonical manifest-sheet row	analysis/bmj_rmr_v042/operating_points_primary.csv	C001;C002;C006;C011
0.42.0	PMC Open Access|PMC:PMC10440897|pmc open access:PMC10440897:Tab1:table-1-general-characteristics-of-the-included-literatures:1:overall	PMC Open Access	PMC	PMC:PMC10440897	Meta-analysis of 18 F-PSMA-1007 PET/CT, 18 F-FDG PET/CT, and 68 Ga-PSMA PET/CT in diagnostic efficacy of prostate Cancer	pmc open access:PMC10440897:Tab1:table-1-general-characteristics-of-the-included-literatures:1:overall	Overall structured 2 x 2 data	Fu, M.Z [ 32 ]	31	3	4	3	ok	PMC10440897.xml	Table 1 General characteristics of the included literatures	20.0	https://pmc.ncbi.nlm.nih.gov/articles/PMC10440897/	available	dd0b5bf71d0c2a1a419a949b41299bfeea90136cb397bf59834da5a2008e9270	PMC10440897.xml	dd0b5bf71d0c2a1a419a949b41299bfeea90136cb397bf59834da5a2008e9270	group	PMC Open Access|0.26.0|PMC10440897.xml|dd0b5bf71d0c2a1a419a949b41299bfeea90136cb397bf59834da5a2008e9270	manifest primary_atlas true; canonical manifest-sheet row	analysis/bmj_rmr_v042/operating_points_primary.csv	C001;C002;C006;C011
0.42.0	PMC Open Access|PMC:PMC10440897|pmc open access:PMC10440897:Tab1:table-1-general-characteristics-of-the-included-literatures:1:overall	PMC Open Access	PMC	PMC:PMC10440897	Meta-analysis of 18 F-PSMA-1007 PET/CT, 18 F-FDG PET/CT, and 68 Ga-PSMA PET/CT in diagnostic efficacy of prostate Cancer	pmc open access:PMC10440897:Tab1:table-1-general-characteristics-of-the-included-literatures:1:overall	Overall structured 2 x 2 data	Hoffmann, MA [ 30 ]	21	2	0	2	ok	PMC10440897.xml	Table 1 General characteristics of the included literatures	18.0	https://pmc.ncbi.nlm.nih.gov/articles/PMC10440897/	available	dd0b5bf71d0c2a1a419a949b41299bfeea90136cb397bf59834da5a2008e9270	PMC10440897.xml	dd0b5bf71d0c2a1a419a949b41299bfeea90136cb397bf59834da5a2008e9270	group	PMC Open Access|0.26.0|PMC10440897.xml|dd0b5bf71d0c2a1a419a949b41299bfeea90136cb397bf59834da5a2008e9270	manifest primary_atlas true; canonical manifest-sheet row	analysis/bmj_rmr_v042/operating_points_primary.csv	C001;C002;C006;C011
0.42.0	PMC Open Access|PMC:PMC10440897|pmc open access:PMC10440897:Tab1:table-1-general-characteristics-of-the-included-literatures:1:overall	PMC Open Access	PMC	PMC:PMC10440897	Meta-analysis of 18 F-PSMA-1007 PET/CT, 18 F-FDG PET/CT, and 68 Ga-PSMA PET/CT in diagnostic efficacy of prostate Cancer	pmc open access:PMC10440897:Tab1:table-1-general-characteristics-of-the-included-literatures:1:overall	Overall structured 2 x 2 data	Hwang, I [ 40 ]	20	65	3	32	ok	PMC10440897.xml	Table 1 General characteristics of the included literatures	28.0	https://pmc.ncbi.nlm.nih.gov/articles/PMC10440897/	available	dd0b5bf71d0c2a1a419a949b41299bfeea90136cb397bf59834da5a2008e9270	PMC10440897.xml	dd0b5bf71d0c2a1a419a949b41299bfeea90136cb397bf59834da5a2008e9270	group	PMC Open Access|0.26.0|PMC10440897.xml|dd0b5bf71d0c2a1a419a949b41299bfeea90136cb397bf59834da5a2008e9270	manifest primary_atlas true; canonical manifest-sheet row	analysis/bmj_rmr_v042/operating_points_primary.csv	C001;C002;C006;C011
0.42.0	PMC Open Access|PMC:PMC10440897|pmc open access:PMC10440897:Tab1:table-1-general-characteristics-of-the-included-literatures:1:overall	PMC Open Access	PMC	PMC:PMC10440897	Meta-analysis of 18 F-PSMA-1007 PET/CT, 18 F-FDG PET/CT, and 68 Ga-PSMA PET/CT in diagnostic efficacy of prostate Cancer	pmc open access:PMC10440897:Tab1:table-1-general-characteristics-of-the-included-literatures:1:overall	Overall structured 2 x 2 data	Jiao, J [ 21 ]	86	13	8	86	ok	PMC10440897.xml	Table 1 General characteristics of the included literatures	9.0	https://pmc.ncbi.nlm.nih.gov/articles/PMC10440897/	available	dd0b5bf71d0c2a1a419a949b41299bfeea90136cb397bf59834da5a2008e9270	PMC10440897.xml	dd0b5bf71d0c2a1a419a949b41299bfeea90136cb397bf59834da5a2008e9270	group	PMC Open Access|0.26.0|PMC10440897.xml|dd0b5bf71d0c2a1a419a949b41299bfeea90136cb397bf59834da5a2008e9270	manifest primary_atlas true; canonical manifest-sheet row	analysis/bmj_rmr_v042/operating_points_primary.csv	C001;C002;C006;C011
0.42.0	PMC Open Access|PMC:PMC10440897|pmc open access:PMC10440897:Tab1:table-1-general-characteristics-of-the-included-literatures:1:overall	PMC Open Access	PMC	PMC:PMC10440897	Meta-analysis of 18 F-PSMA-1007 PET/CT, 18 F-FDG PET/CT, and 68 Ga-PSMA PET/CT in diagnostic efficacy of prostate Cancer	pmc open access:PMC10440897:Tab1:table-1-general-characteristics-of-the-included-literatures:1:overall	Overall structured 2 x 2 data	Jiao, T [ 33 ]	29	5	4	22	ok	PMC10440897.xml	Table 1 General characteristics of the included literatures	21.0	https://pmc.ncbi.nlm.nih.gov/articles/PMC10440897/	available	dd0b5bf71d0c2a1a419a949b41299bfeea90136cb397bf59834da5a2008e9270	PMC10440897.xml	dd0b5bf71d0c2a1a419a949b41299bfeea90136cb397bf59834da5a2008e9270	group	PMC Open Access|0.26.0|PMC10440897.xml|dd0b5bf71d0c2a1a419a949b41299bfeea90136cb397bf59834da5a2008e9270	manifest primary_atlas true; canonical manifest-sheet row	analysis/bmj_rmr_v042/operating_points_primary.csv	C001;C002;C006;C011
0.42.0	PMC Open Access|PMC:PMC10440897|pmc open access:PMC10440897:Tab1:table-1-general-characteristics-of-the-included-literatures:1:overall	PMC Open Access	PMC	PMC:PMC10440897	Meta-analysis of 18 F-PSMA-1007 PET/CT, 18 F-FDG PET/CT, and 68 Ga-PSMA PET/CT in diagnostic efficacy of prostate Cancer	pmc open access:PMC10440897:Tab1:table-1-general-characteristics-of-the-included-literatures:1:overall	Overall structured 2 x 2 data	Kai, X.Z [ 15 ]	15	2	1	3	ok	PMC10440897.xml	Table 1 General characteristics of the included literatures	2.0	https://pmc.ncbi.nlm.nih.gov/articles/PMC10440897/	available	dd0b5bf71d0c2a1a419a949b41299bfeea90136cb397bf59834da5a2008e9270	PMC10440897.xml	dd0b5bf71d0c2a1a419a949b41299bfeea90136cb397bf59834da5a2008e9270	group	PMC Open Access|0.26.0|PMC10440897.xml|dd0b5bf71d0c2a1a419a949b41299bfeea90136cb397bf59834da5a2008e9270	manifest primary_atlas true; canonical manifest-sheet row	analysis/bmj_rmr_v042/operating_points_primary.csv	C001;C002;C006;C011
0.42.0	PMC Open Access|PMC:PMC10440897|pmc open access:PMC10440897:Tab1:table-1-general-characteristics-of-the-included-literatures:1:overall	PMC Open Access	PMC	PMC:PMC10440897	Meta-analysis of 18 F-PSMA-1007 PET/CT, 18 F-FDG PET/CT, and 68 Ga-PSMA PET/CT in diagnostic efficacy of prostate Cancer	pmc open access:PMC10440897:Tab1:table-1-general-characteristics-of-the-included-literatures:1:overall	Overall structured 2 x 2 data	Li, Y [ 26 ]	41	0	0	5	ok	PMC10440897.xml	Table 1 General characteristics of the included literatures	14.0	https://pmc.ncbi.nlm.nih.gov/articles/PMC10440897/	available	dd0b5bf71d0c2a1a419a949b41299bfeea90136cb397bf59834da5a2008e9270	PMC10440897.xml	dd0b5bf71d0c2a1a419a949b41299bfeea90136cb397bf59834da5a2008e9270	group	PMC Open Access|0.26.0|PMC10440897.xml|dd0b5bf71d0c2a1a419a949b41299bfeea90136cb397bf59834da5a2008e9270	manifest primary_atlas true; canonical manifest-sheet row	analysis/bmj_rmr_v042/operating_points_primary.csv	C001;C002;C006;C011
0.42.0	PMC Open Access|PMC:PMC10440897|pmc open access:PMC10440897:Tab1:table-1-general-characteristics-of-the-included-literatures:1:overall	PMC Open Access	PMC	PMC:PMC10440897	Meta-analysis of 18 F-PSMA-1007 PET/CT, 18 F-FDG PET/CT, and 68 Ga-PSMA PET/CT in diagnostic efficacy of prostate Cancer	pmc open access:PMC10440897:Tab1:table-1-general-characteristics-of-the-included-literatures:1:overall	Overall structured 2 x 2 data	Liu, C [ 20 ]	14	4	1	12	ok	PMC10440897.xml	Table 1 General characteristics of the included literatures	8.0	https://pmc.ncbi.nlm.nih.gov/articles/PMC10440897/	available	dd0b5bf71d0c2a1a419a949b41299bfeea90136cb397bf59834da5a2008e9270	PMC10440897.xml	dd0b5bf71d0c2a1a419a949b41299bfeea90136cb397bf59834da5a2008e9270	group	PMC Open Access|0.26.0|PMC10440897.xml|dd0b5bf71d0c2a1a419a949b41299bfeea90136cb397bf59834da5a2008e9270	manifest primary_atlas true; canonical manifest-sheet row	analysis/bmj_rmr_v042/operating_points_primary.csv	C001;C002;C006;C011
0.42.0	PMC Open Access|PMC:PMC10440897|pmc open access:PMC10440897:Tab1:table-1-general-characteristics-of-the-included-literatures:1:overall	PMC Open Access	PMC	PMC:PMC10440897	Meta-analysis of 18 F-PSMA-1007 PET/CT, 18 F-FDG PET/CT, and 68 Ga-PSMA PET/CT in diagnostic efficacy of prostate Cancer	pmc open access:PMC10440897:Tab1:table-1-general-characteristics-of-the-included-literatures:1:overall	Overall structured 2 x 2 data	Miao, W [ 17 ]	21	11	13	26	ok	PMC10440897.xml	Table 1 General characteristics of the included literatures	4.0	https://pmc.ncbi.nlm.nih.gov/articles/PMC10440897/	available	dd0b5bf71d0c2a1a419a949b41299bfeea90136cb397bf59834da5a2008e9270	PMC10440897.xml	dd0b5bf71d0c2a1a419a949b41299bfeea90136cb397bf59834da5a2008e9270	group	PMC Open Access|0.26.0|PMC10440897.xml|dd0b5bf71d0c2a1a419a949b41299bfeea90136cb397bf59834da5a2008e9270	manifest primary_atlas true; canonical manifest-sheet row	analysis/bmj_rmr_v042/operating_points_primary.csv	C001;C002;C006;C011
0.42.0	PMC Open Access|PMC:PMC10440897|pmc open access:PMC10440897:Tab1:table-1-general-characteristics-of-the-included-literatures:1:overall	PMC Open Access	PMC	PMC:PMC10440897	Meta-analysis of 18 F-PSMA-1007 PET/CT, 18 F-FDG PET/CT, and 68 Ga-PSMA PET/CT in diagnostic efficacy of prostate Cancer	pmc open access:PMC10440897:Tab1:table-1-general-characteristics-of-the-included-literatures:1:overall	Overall structured 2 x 2 data	Morton, A [ 27 ]	51	0	2	5	ok	PMC10440897.xml	Table 1 General characteristics of the included literatures	15.0	https://pmc.ncbi.nlm.nih.gov/articles/PMC10440897/	available	dd0b5bf71d0c2a1a419a949b41299bfeea90136cb397bf59834da5a2008e9270	PMC10440897.xml	dd0b5bf71d0c2a1a419a949b41299bfeea90136cb397bf59834da5a2008e9270	group	PMC Open Access|0.26.0|PMC10440897.xml|dd0b5bf71d0c2a1a419a949b41299bfeea90136cb397bf59834da5a2008e9270	manifest primary_atlas true; canonical manifest-sheet row	analysis/bmj_rmr_v042/operating_points_primary.csv	C001;C002;C006;C011
0.42.0	PMC Open Access|PMC:PMC10440897|pmc open access:PMC10440897:Tab1:table-1-general-characteristics-of-the-included-literatures:1:overall	PMC Open Access	PMC	PMC:PMC10440897	Meta-analysis of 18 F-PSMA-1007 PET/CT, 18 F-FDG PET/CT, and 68 Ga-PSMA PET/CT in diagnostic efficacy of prostate Cancer	pmc open access:PMC10440897:Tab1:table-1-general-characteristics-of-the-included-literatures:1:overall	Overall structured 2 x 2 data	Pan, Y. C. H [ 29 ]	189	2	32	14	ok	PMC10440897.xml	Table 1 General characteristics of the included literatures	17.0	https://pmc.ncbi.nlm.nih.gov/articles/PMC10440897/	available	dd0b5bf71d0c2a1a419a949b41299bfeea90136cb397bf59834da5a2008e9270	PMC10440897.xml	dd0b5bf71d0c2a1a419a949b41299bfeea90136cb397bf59834da5a2008e9270	group	PMC Open Access|0.26.0|PMC10440897.xml|dd0b5bf71d0c2a1a419a949b41299bfeea90136cb397bf59834da5a2008e9270	manifest primary_atlas true; canonical manifest-sheet row	analysis/bmj_rmr_v042/operating_points_primary.csv	C001;C002;C006;C011
0.42.0	PMC Open Access|PMC:PMC10440897|pmc open access:PMC10440897:Tab1:table-1-general-characteristics-of-the-included-literatures:1:overall	PMC Open Access	PMC	PMC:PMC10440897	Meta-analysis of 18 F-PSMA-1007 PET/CT, 18 F-FDG PET/CT, and 68 Ga-PSMA PET/CT in diagnostic efficacy of prostate Cancer	pmc open access:PMC10440897:Tab1:table-1-general-characteristics-of-the-included-literatures:1:overall	Overall structured 2 x 2 data	Pei, W [ 31 ]	31	5	4	3	ok	PMC10440897.xml	Table 1 General characteristics of the included literatures	19.0	https://pmc.ncbi.nlm.nih.gov/articles/PMC10440897/	available	dd0b5bf71d0c2a1a419a949b41299bfeea90136cb397bf59834da5a2008e9270	PMC10440897.xml	dd0b5bf71d0c2a1a419a949b41299bfeea90136cb397bf59834da5a2008e9270	group	PMC Open Access|0.26.0|PMC10440897.xml|dd0b5bf71d0c2a1a419a949b41299bfeea90136cb397bf59834da5a2008e9270	manifest primary_atlas true; canonical manifest-sheet row	analysis/bmj_rmr_v042/operating_points_primary.csv	C001;C002;C006;C011
0.42.0	PMC Open Access|PMC:PMC10440897|pmc open access:PMC10440897:Tab1:table-1-general-characteristics-of-the-included-literatures:1:overall	PMC Open Access	PMC	PMC:PMC10440897	Meta-analysis of 18 F-PSMA-1007 PET/CT, 18 F-FDG PET/CT, and 68 Ga-PSMA PET/CT in diagnostic efficacy of prostate Cancer	pmc open access:PMC10440897:Tab1:table-1-general-characteristics-of-the-included-literatures:1:overall	Overall structured 2 x 2 data	Rousseau [ 34 ]	96	11	4	89	ok	PMC10440897.xml	Table 1 General characteristics of the included literatures	22.0	https://pmc.ncbi.nlm.nih.gov/articles/PMC10440897/	available	dd0b5bf71d0c2a1a419a949b41299bfeea90136cb397bf59834da5a2008e9270	PMC10440897.xml	dd0b5bf71d0c2a1a419a949b41299bfeea90136cb397bf59834da5a2008e9270	group	PMC Open Access|0.26.0|PMC10440897.xml|dd0b5bf71d0c2a1a419a949b41299bfeea90136cb397bf59834da5a2008e9270	manifest primary_atlas true; canonical manifest-sheet row	analysis/bmj_rmr_v042/operating_points_primary.csv	C001;C002;C006;C011
0.42.0	PMC Open Access|PMC:PMC10440897|pmc open access:PMC10440897:Tab1:table-1-general-characteristics-of-the-included-literatures:1:overall	PMC Open Access	PMC	PMC:PMC10440897	Meta-analysis of 18 F-PSMA-1007 PET/CT, 18 F-FDG PET/CT, and 68 Ga-PSMA PET/CT in diagnostic efficacy of prostate Cancer	pmc open access:PMC10440897:Tab1:table-1-general-characteristics-of-the-included-literatures:1:overall	Overall structured 2 x 2 data	Rowe [ 36 ]	89	12	11	88	ok	PMC10440897.xml	Table 1 General characteristics of the included literatures	24.0	https://pmc.ncbi.nlm.nih.gov/articles/PMC10440897/	available	dd0b5bf71d0c2a1a419a949b41299bfeea90136cb397bf59834da5a2008e9270	PMC10440897.xml	dd0b5bf71d0c2a1a419a949b41299bfeea90136cb397bf59834da5a2008e9270	group	PMC Open Access|0.26.0|PMC10440897.xml|dd0b5bf71d0c2a1a419a949b41299bfeea90136cb397bf59834da5a2008e9270	manifest primary_atlas true; canonical manifest-sheet row	analysis/bmj_rmr_v042/operating_points_primary.csv	C001;C002;C006;C011
0.42.0	PMC Open Access|PMC:PMC10440897|pmc open access:PMC10440897:Tab1:table-1-general-characteristics-of-the-included-literatures:1:overall	PMC Open Access	PMC	PMC:PMC10440897	Meta-analysis of 18 F-PSMA-1007 PET/CT, 18 F-FDG PET/CT, and 68 Ga-PSMA PET/CT in diagnostic efficacy of prostate Cancer	pmc open access:PMC10440897:Tab1:table-1-general-characteristics-of-the-included-literatures:1:overall	Overall structured 2 x 2 data	Shiiba, M [ 39 ]	58	18	36	72	ok	PMC10440897.xml	Table 1 General characteristics of the included literatures	27.0	https://pmc.ncbi.nlm.nih.gov/articles/PMC10440897/	available	dd0b5bf71d0c2a1a419a949b41299bfeea90136cb397bf59834da5a2008e9270	PMC10440897.xml	dd0b5bf71d0c2a1a419a949b41299bfeea90136cb397bf59834da5a2008e9270	group	PMC Open Access|0.26.0|PMC10440897.xml|dd0b5bf71d0c2a1a419a949b41299bfeea90136cb397bf59834da5a2008e9270	manifest primary_atlas true; canonical manifest-sheet row	analysis/bmj_rmr_v042/operating_points_primary.csv	C001;C002;C006;C011
0.42.0	PMC Open Access|PMC:PMC10440897|pmc open access:PMC10440897:Tab1:table-1-general-characteristics-of-the-included-literatures:1:overall	PMC Open Access	PMC	PMC:PMC10440897	Meta-analysis of 18 F-PSMA-1007 PET/CT, 18 F-FDG PET/CT, and 68 Ga-PSMA PET/CT in diagnostic efficacy of prostate Cancer	pmc open access:PMC10440897:Tab1:table-1-general-characteristics-of-the-included-literatures:1:overall	Overall structured 2 x 2 data	Song [ 35 ]	90	15	10	85	ok	PMC10440897.xml	Table 1 General characteristics of the included literatures	23.0	https://pmc.ncbi.nlm.nih.gov/articles/PMC10440897/	available	dd0b5bf71d0c2a1a419a949b41299bfeea90136cb397bf59834da5a2008e9270	PMC10440897.xml	dd0b5bf71d0c2a1a419a949b41299bfeea90136cb397bf59834da5a2008e9270	group	PMC Open Access|0.26.0|PMC10440897.xml|dd0b5bf71d0c2a1a419a949b41299bfeea90136cb397bf59834da5a2008e9270	manifest primary_atlas true; canonical manifest-sheet row	analysis/bmj_rmr_v042/operating_points_primary.csv	C001;C002;C006;C011
0.42.0	PMC Open Access|PMC:PMC10440897|pmc open access:PMC10440897:Tab1:table-1-general-characteristics-of-the-included-literatures:1:overall	PMC Open Access	PMC	PMC:PMC10440897	Meta-analysis of 18 F-PSMA-1007 PET/CT, 18 F-FDG PET/CT, and 68 Ga-PSMA PET/CT in diagnostic efficacy of prostate Cancer	pmc open access:PMC10440897:Tab1:table-1-general-characteristics-of-the-included-literatures:1:overall	Overall structured 2 x 2 data	Tragardh, E [ 25 ]	37	2	0	0	ok	PMC10440897.xml	Table 1 General characteristics of the included literatures	13.0	https://pmc.ncbi.nlm.nih.gov/articles/PMC10440897/	available	dd0b5bf71d0c2a1a419a949b41299bfeea90136cb397bf59834da5a2008e9270	PMC10440897.xml	dd0b5bf71d0c2a1a419a949b41299bfeea90136cb397bf59834da5a2008e9270	group	PMC Open Access|0.26.0|PMC10440897.xml|dd0b5bf71d0c2a1a419a949b41299bfeea90136cb397bf59834da5a2008e9270	manifest primary_atlas true; canonical manifest-sheet row	analysis/bmj_rmr_v042/operating_points_primary.csv	C001;C002;C006;C011
0.42.0	PMC Open Access|PMC:PMC10440897|pmc open access:PMC10440897:Tab1:table-1-general-characteristics-of-the-included-literatures:1:overall	PMC Open Access	PMC	PMC:PMC10440897	Meta-analysis of 18 F-PSMA-1007 PET/CT, 18 F-FDG PET/CT, and 68 Ga-PSMA PET/CT in diagnostic efficacy of prostate Cancer	pmc open access:PMC10440897:Tab1:table-1-general-characteristics-of-the-included-literatures:1:overall	Overall structured 2 x 2 data	Watanabe, H [ 22 ]	18	8	2	18	ok	PMC10440897.xml	Table 1 General characteristics of the included literatures	10.0	https://pmc.ncbi.nlm.nih.gov/articles/PMC10440897/	available	dd0b5bf71d0c2a1a419a949b41299bfeea90136cb397bf59834da5a2008e9270	PMC10440897.xml	dd0b5bf71d0c2a1a419a949b41299bfeea90136cb397bf59834da5a2008e9270	group	PMC Open Access|0.26.0|PMC10440897.xml|dd0b5bf71d0c2a1a419a949b41299bfeea90136cb397bf59834da5a2008e9270	manifest primary_atlas true; canonical manifest-sheet row	analysis/bmj_rmr_v042/operating_points_primary.csv	C001;C002;C006;C011
0.42.0	PMC Open Access|PMC:PMC10440897|pmc open access:PMC10440897:Tab1:table-1-general-characteristics-of-the-included-literatures:1:overall	PMC Open Access	PMC	PMC:PMC10440897	Meta-analysis of 18 F-PSMA-1007 PET/CT, 18 F-FDG PET/CT, and 68 Ga-PSMA PET/CT in diagnostic efficacy of prostate Cancer	pmc open access:PMC10440897:Tab1:table-1-general-characteristics-of-the-included-literatures:1:overall	Overall structured 2 x 2 data	Wondergem [ 37 ]	92	5	8	89	ok	PMC10440897.xml	Table 1 General characteristics of the included literatures	25.0	https://pmc.ncbi.nlm.nih.gov/articles/PMC10440897/	available	dd0b5bf71d0c2a1a419a949b41299bfeea90136cb397bf59834da5a2008e9270	PMC10440897.xml	dd0b5bf71d0c2a1a419a949b41299bfeea90136cb397bf59834da5a2008e9270	group	PMC Open Access|0.26.0|PMC10440897.xml|dd0b5bf71d0c2a1a419a949b41299bfeea90136cb397bf59834da5a2008e9270	manifest primary_atlas true; canonical manifest-sheet row	analysis/bmj_rmr_v042/operating_points_primary.csv	C001;C002;C006;C011
0.42.0	PMC Open Access|PMC:PMC10440897|pmc open access:PMC10440897:Tab1:table-1-general-characteristics-of-the-included-literatures:1:overall	PMC Open Access	PMC	PMC:PMC10440897	Meta-analysis of 18 F-PSMA-1007 PET/CT, 18 F-FDG PET/CT, and 68 Ga-PSMA PET/CT in diagnostic efficacy of prostate Cancer	pmc open access:PMC10440897:Tab1:table-1-general-characteristics-of-the-included-literatures:1:overall	Overall structured 2 x 2 data	Xie Y [ 23 ]	28	2	4	11	ok	PMC10440897.xml	Table 1 General characteristics of the included literatures	11.0	https://pmc.ncbi.nlm.nih.gov/articles/PMC10440897/	available	dd0b5bf71d0c2a1a419a949b41299bfeea90136cb397bf59834da5a2008e9270	PMC10440897.xml	dd0b5bf71d0c2a1a419a949b41299bfeea90136cb397bf59834da5a2008e9270	group	PMC Open Access|0.26.0|PMC10440897.xml|dd0b5bf71d0c2a1a419a949b41299bfeea90136cb397bf59834da5a2008e9270	manifest primary_atlas true; canonical manifest-sheet row	analysis/bmj_rmr_v042/operating_points_primary.csv	C001;C002;C006;C011
0.42.0	PMC Open Access|PMC:PMC10440897|pmc open access:PMC10440897:Tab1:table-1-general-characteristics-of-the-included-literatures:1:overall	PMC Open Access	PMC	PMC:PMC10440897	Meta-analysis of 18 F-PSMA-1007 PET/CT, 18 F-FDG PET/CT, and 68 Ga-PSMA PET/CT in diagnostic efficacy of prostate Cancer	pmc open access:PMC10440897:Tab1:table-1-general-characteristics-of-the-included-literatures:1:overall	Overall structured 2 x 2 data	Yan, M.L [ 18 ]	35	2	4	5	ok	PMC10440897.xml	Table 1 General characteristics of the included literatures	6.0	https://pmc.ncbi.nlm.nih.gov/articles/PMC10440897/	available	dd0b5bf71d0c2a1a419a949b41299bfeea90136cb397bf59834da5a2008e9270	PMC10440897.xml	dd0b5bf71d0c2a1a419a949b41299bfeea90136cb397bf59834da5a2008e9270	group	PMC Open Access|0.26.0|PMC10440897.xml|dd0b5bf71d0c2a1a419a949b41299bfeea90136cb397bf59834da5a2008e9270	manifest primary_atlas true; canonical manifest-sheet row	analysis/bmj_rmr_v042/operating_points_primary.csv	C001;C002;C006;C011
0.42.0	PMC Open Access|PMC:PMC10440897|pmc open access:PMC10440897:Tab1:table-1-general-characteristics-of-the-included-literatures:1:overall	PMC Open Access	PMC	PMC:PMC10440897	Meta-analysis of 18 F-PSMA-1007 PET/CT, 18 F-FDG PET/CT, and 68 Ga-PSMA PET/CT in diagnostic efficacy of prostate Cancer	pmc open access:PMC10440897:Tab1:table-1-general-characteristics-of-the-included-literatures:1:overall	Overall structured 2 x 2 data	Yang, Z [ 41 ]	13	25	7	55	ok	PMC10440897.xml	Table 1 General characteristics of the included literatures	29.0	https://pmc.ncbi.nlm.nih.gov/articles/PMC10440897/	available	dd0b5bf71d0c2a1a419a949b41299bfeea90136cb397bf59834da5a2008e9270	PMC10440897.xml	dd0b5bf71d0c2a1a419a949b41299bfeea90136cb397bf59834da5a2008e9270	group	PMC Open Access|0.26.0|PMC10440897.xml|dd0b5bf71d0c2a1a419a949b41299bfeea90136cb397bf59834da5a2008e9270	manifest primary_atlas true; canonical manifest-sheet row	analysis/bmj_rmr_v042/operating_points_primary.csv	C001;C002;C006;C011
0.42.0	PMC Open Access|PMC:PMC10440897|pmc open access:PMC10440897:Tab1:table-1-general-characteristics-of-the-included-literatures:1:overall	PMC Open Access	PMC	PMC:PMC10440897	Meta-analysis of 18 F-PSMA-1007 PET/CT, 18 F-FDG PET/CT, and 68 Ga-PSMA PET/CT in diagnostic efficacy of prostate Cancer	pmc open access:PMC10440897:Tab1:table-1-general-characteristics-of-the-included-literatures:1:overall	Overall structured 2 x 2 data	Yu, L [ 16 ]	65	3	4	32	ok	PMC10440897.xml	Table 1 General characteristics of the included literatures	3.0	https://pmc.ncbi.nlm.nih.gov/articles/PMC10440897/	available	dd0b5bf71d0c2a1a419a949b41299bfeea90136cb397bf59834da5a2008e9270	PMC10440897.xml	dd0b5bf71d0c2a1a419a949b41299bfeea90136cb397bf59834da5a2008e9270	group	PMC Open Access|0.26.0|PMC10440897.xml|dd0b5bf71d0c2a1a419a949b41299bfeea90136cb397bf59834da5a2008e9270	manifest primary_atlas true; canonical manifest-sheet row	analysis/bmj_rmr_v042/operating_points_primary.csv	C001;C002;C006;C011
0.42.0	PMC Open Access|PMC:PMC10492155|pmc open access:PMC10492155:tbl0001:table-1-characteristics-of-the-studies-included-in-the-meta-analysis:1:overall	PMC Open Access	PMC	PMC:PMC10492155	Tc-99m scan for pediatric bleeding Meckel diverticulum:a systematic review and meta-analysis	pmc open access:PMC10492155:tbl0001:table-1-characteristics-of-the-studies-included-in-the-meta-analysis:1:overall	Overall structured 2 x 2 data	Al Janabi M(2014) 20	32	18	6	5	ok	PMC10492155.xml	Table 1 Characteristics of the studies included in the meta-analysis.	7.0	https://pmc.ncbi.nlm.nih.gov/articles/PMC10492155/	available	fabe5acaf6a8b3de5c1dfe2afb598eb6a06750bbd03768e58f7a9d1ef744c333	PMC10492155.xml	fabe5acaf6a8b3de5c1dfe2afb598eb6a06750bbd03768e58f7a9d1ef744c333	group	PMC Open Access|0.26.0|PMC10492155.xml|fabe5acaf6a8b3de5c1dfe2afb598eb6a06750bbd03768e58f7a9d1ef744c333	manifest primary_atlas true; canonical manifest-sheet row	analysis/bmj_rmr_v042/operating_points_primary.csv	C001;C002;C006;C011
0.42.0	PMC Open Access|PMC:PMC10492155|pmc open access:PMC10492155:tbl0001:table-1-characteristics-of-the-studies-included-in-the-meta-analysis:1:overall	PMC Open Access	PMC	PMC:PMC10492155	Tc-99m scan for pediatric bleeding Meckel diverticulum:a systematic review and meta-analysis	pmc open access:PMC10492155:tbl0001:table-1-characteristics-of-the-studies-included-in-the-meta-analysis:1:overall	Overall structured 2 x 2 data	Chen Q(2018) 17	55	0	23	0	ok	PMC10492155.xml	Table 1 Characteristics of the studies included in the meta-analysis.	4.0	https://pmc.ncbi.nlm.nih.gov/articles/PMC10492155/	available	fabe5acaf6a8b3de5c1dfe2afb598eb6a06750bbd03768e58f7a9d1ef744c333	PMC10492155.xml	fabe5acaf6a8b3de5c1dfe2afb598eb6a06750bbd03768e58f7a9d1ef744c333	group	PMC Open Access|0.26.0|PMC10492155.xml|fabe5acaf6a8b3de5c1dfe2afb598eb6a06750bbd03768e58f7a9d1ef744c333	manifest primary_atlas true; canonical manifest-sheet row	analysis/bmj_rmr_v042/operating_points_primary.csv	C001;C002;C006;C011
0.42.0	PMC Open Access|PMC:PMC10492155|pmc open access:PMC10492155:tbl0001:table-1-characteristics-of-the-studies-included-in-the-meta-analysis:1:overall	PMC Open Access	PMC	PMC:PMC10492155	Tc-99m scan for pediatric bleeding Meckel diverticulum:a systematic review and meta-analysis	pmc open access:PMC10492155:tbl0001:table-1-characteristics-of-the-studies-included-in-the-meta-analysis:1:overall	Overall structured 2 x 2 data	Cooney D R(1982) 23	12	14	2	238	ok	PMC10492155.xml	Table 1 Characteristics of the studies included in the meta-analysis.	11.0	https://pmc.ncbi.nlm.nih.gov/articles/PMC10492155/	available	fabe5acaf6a8b3de5c1dfe2afb598eb6a06750bbd03768e58f7a9d1ef744c333	PMC10492155.xml	fabe5acaf6a8b3de5c1dfe2afb598eb6a06750bbd03768e58f7a9d1ef744c333	group	PMC Open Access|0.26.0|PMC10492155.xml|fabe5acaf6a8b3de5c1dfe2afb598eb6a06750bbd03768e58f7a9d1ef744c333	manifest primary_atlas true; canonical manifest-sheet row	analysis/bmj_rmr_v042/operating_points_primary.csv	C001;C002;C006;C011
0.42.0	PMC Open Access|PMC:PMC10492155|pmc open access:PMC10492155:tbl0001:table-1-characteristics-of-the-studies-included-in-the-meta-analysis:1:overall	PMC Open Access	PMC	PMC:PMC10492155	Tc-99m scan for pediatric bleeding Meckel diverticulum:a systematic review and meta-analysis	pmc open access:PMC10492155:tbl0001:table-1-characteristics-of-the-studies-included-in-the-meta-analysis:1:overall	Overall structured 2 x 2 data	Dolezal J(2008) 30	3	0	0	77	ok	PMC10492155.xml	Table 1 Characteristics of the studies included in the meta-analysis.	18.0	https://pmc.ncbi.nlm.nih.gov/articles/PMC10492155/	available	fabe5acaf6a8b3de5c1dfe2afb598eb6a06750bbd03768e58f7a9d1ef744c333	PMC10492155.xml	fabe5acaf6a8b3de5c1dfe2afb598eb6a06750bbd03768e58f7a9d1ef744c333	group	PMC Open Access|0.26.0|PMC10492155.xml|fabe5acaf6a8b3de5c1dfe2afb598eb6a06750bbd03768e58f7a9d1ef744c333	manifest primary_atlas true; canonical manifest-sheet row	analysis/bmj_rmr_v042/operating_points_primary.csv	C001;C002;C006;C011
0.42.0	PMC Open Access|PMC:PMC10492155|pmc open access:PMC10492155:tbl0001:table-1-characteristics-of-the-studies-included-in-the-meta-analysis:1:overall	PMC Open Access	PMC	PMC:PMC10492155	Tc-99m scan for pediatric bleeding Meckel diverticulum:a systematic review and meta-analysis	pmc open access:PMC10492155:tbl0001:table-1-characteristics-of-the-studies-included-in-the-meta-analysis:1:overall	Overall structured 2 x 2 data	Fries M(1984) 26	9	0	3	10	ok	PMC10492155.xml	Table 1 Characteristics of the studies included in the meta-analysis.	14.0	https://pmc.ncbi.nlm.nih.gov/articles/PMC10492155/	available	fabe5acaf6a8b3de5c1dfe2afb598eb6a06750bbd03768e58f7a9d1ef744c333	PMC10492155.xml	fabe5acaf6a8b3de5c1dfe2afb598eb6a06750bbd03768e58f7a9d1ef744c333	group	PMC Open Access|0.26.0|PMC10492155.xml|fabe5acaf6a8b3de5c1dfe2afb598eb6a06750bbd03768e58f7a9d1ef744c333	manifest primary_atlas true; canonical manifest-sheet row	analysis/bmj_rmr_v042/operating_points_primary.csv	C001;C002;C006;C011
0.42.0	PMC Open Access|PMC:PMC10492155|pmc open access:PMC10492155:tbl0001:table-1-characteristics-of-the-studies-included-in-the-meta-analysis:1:overall	PMC Open Access	PMC	PMC:PMC10492155	Tc-99m scan for pediatric bleeding Meckel diverticulum:a systematic review and meta-analysis	pmc open access:PMC10492155:tbl0001:table-1-characteristics-of-the-studies-included-in-the-meta-analysis:1:overall	Overall structured 2 x 2 data	Gelfand M J(1978) 24	7	2	2	44	ok	PMC10492155.xml	Table 1 Characteristics of the studies included in the meta-analysis.	12.0	https://pmc.ncbi.nlm.nih.gov/articles/PMC10492155/	available	fabe5acaf6a8b3de5c1dfe2afb598eb6a06750bbd03768e58f7a9d1ef744c333	PMC10492155.xml	fabe5acaf6a8b3de5c1dfe2afb598eb6a06750bbd03768e58f7a9d1ef744c333	group	PMC Open Access|0.26.0|PMC10492155.xml|fabe5acaf6a8b3de5c1dfe2afb598eb6a06750bbd03768e58f7a9d1ef744c333	manifest primary_atlas true; canonical manifest-sheet row	analysis/bmj_rmr_v042/operating_points_primary.csv	C001;C002;C006;C011
0.42.0	PMC Open Access|PMC:PMC10492155|pmc open access:PMC10492155:tbl0001:table-1-characteristics-of-the-studies-included-in-the-meta-analysis:1:overall	PMC Open Access	PMC	PMC:PMC10492155	Tc-99m scan for pediatric bleeding Meckel diverticulum:a systematic review and meta-analysis	pmc open access:PMC10492155:tbl0001:table-1-characteristics-of-the-studies-included-in-the-meta-analysis:1:overall	Overall structured 2 x 2 data	Ho JE(1975) 25	3	0	0	17	ok	PMC10492155.xml	Table 1 Characteristics of the studies included in the meta-analysis.	13.0	https://pmc.ncbi.nlm.nih.gov/articles/PMC10492155/	available	fabe5acaf6a8b3de5c1dfe2afb598eb6a06750bbd03768e58f7a9d1ef744c333	PMC10492155.xml	fabe5acaf6a8b3de5c1dfe2afb598eb6a06750bbd03768e58f7a9d1ef744c333	group	PMC Open Access|0.26.0|PMC10492155.xml|fabe5acaf6a8b3de5c1dfe2afb598eb6a06750bbd03768e58f7a9d1ef744c333	manifest primary_atlas true; canonical manifest-sheet row	analysis/bmj_rmr_v042/operating_points_primary.csv	C001;C002;C006;C011
0.42.0	PMC Open Access|PMC:PMC10492155|pmc open access:PMC10492155:tbl0001:table-1-characteristics-of-the-studies-included-in-the-meta-analysis:1:overall	PMC Open Access	PMC	PMC:PMC10492155	Tc-99m scan for pediatric bleeding Meckel diverticulum:a systematic review and meta-analysis	pmc open access:PMC10492155:tbl0001:table-1-characteristics-of-the-studies-included-in-the-meta-analysis:1:overall	Overall structured 2 x 2 data	Kong MS(1994) 28	39	2	8	52	ok	PMC10492155.xml	Table 1 Characteristics of the studies included in the meta-analysis.	16.0	https://pmc.ncbi.nlm.nih.gov/articles/PMC10492155/	available	fabe5acaf6a8b3de5c1dfe2afb598eb6a06750bbd03768e58f7a9d1ef744c333	PMC10492155.xml	fabe5acaf6a8b3de5c1dfe2afb598eb6a06750bbd03768e58f7a9d1ef744c333	group	PMC Open Access|0.26.0|PMC10492155.xml|fabe5acaf6a8b3de5c1dfe2afb598eb6a06750bbd03768e58f7a9d1ef744c333	manifest primary_atlas true; canonical manifest-sheet row	analysis/bmj_rmr_v042/operating_points_primary.csv	C001;C002;C006;C011
0.42.0	PMC Open Access|PMC:PMC10492155|pmc open access:PMC10492155:tbl0001:table-1-characteristics-of-the-studies-included-in-the-meta-analysis:1:overall	PMC Open Access	PMC	PMC:PMC10492155	Tc-99m scan for pediatric bleeding Meckel diverticulum:a systematic review and meta-analysis	pmc open access:PMC10492155:tbl0001:table-1-characteristics-of-the-studies-included-in-the-meta-analysis:1:overall	Overall structured 2 x 2 data	Leonidas J C(1974) 22	3	0	1	9	ok	PMC10492155.xml	Table 1 Characteristics of the studies included in the meta-analysis.	10.0	https://pmc.ncbi.nlm.nih.gov/articles/PMC10492155/	available	fabe5acaf6a8b3de5c1dfe2afb598eb6a06750bbd03768e58f7a9d1ef744c333	PMC10492155.xml	fabe5acaf6a8b3de5c1dfe2afb598eb6a06750bbd03768e58f7a9d1ef744c333	group	PMC Open Access|0.26.0|PMC10492155.xml|fabe5acaf6a8b3de5c1dfe2afb598eb6a06750bbd03768e58f7a9d1ef744c333	manifest primary_atlas true; canonical manifest-sheet row	analysis/bmj_rmr_v042/operating_points_primary.csv	C001;C002;C006;C011
0.42.0	PMC Open Access|PMC:PMC10492155|pmc open access:PMC10492155:tbl0001:table-1-characteristics-of-the-studies-included-in-the-meta-analysis:1:overall	PMC Open Access	PMC	PMC:PMC10492155	Tc-99m scan for pediatric bleeding Meckel diverticulum:a systematic review and meta-analysis	pmc open access:PMC10492155:tbl0001:table-1-characteristics-of-the-studies-included-in-the-meta-analysis:1:overall	Overall structured 2 x 2 data	McCulley S(1996) 32	4	6	2	65	ok	PMC10492155.xml	Table 1 Characteristics of the studies included in the meta-analysis.	20.0	https://pmc.ncbi.nlm.nih.gov/articles/PMC10492155/	available	fabe5acaf6a8b3de5c1dfe2afb598eb6a06750bbd03768e58f7a9d1ef744c333	PMC10492155.xml	fabe5acaf6a8b3de5c1dfe2afb598eb6a06750bbd03768e58f7a9d1ef744c333	group	PMC Open Access|0.26.0|PMC10492155.xml|fabe5acaf6a8b3de5c1dfe2afb598eb6a06750bbd03768e58f7a9d1ef744c333	manifest primary_atlas true; canonical manifest-sheet row	analysis/bmj_rmr_v042/operating_points_primary.csv	C001;C002;C006;C011
0.42.0	PMC Open Access|PMC:PMC10492155|pmc open access:PMC10492155:tbl0001:table-1-characteristics-of-the-studies-included-in-the-meta-analysis:1:overall	PMC Open Access	PMC	PMC:PMC10492155	Tc-99m scan for pediatric bleeding Meckel diverticulum:a systematic review and meta-analysis	pmc open access:PMC10492155:tbl0001:table-1-characteristics-of-the-studies-included-in-the-meta-analysis:1:overall	Overall structured 2 x 2 data	Mittal BR(2008) 31	16	3	0	6	ok	PMC10492155.xml	Table 1 Characteristics of the studies included in the meta-analysis.	19.0	https://pmc.ncbi.nlm.nih.gov/articles/PMC10492155/	available	fabe5acaf6a8b3de5c1dfe2afb598eb6a06750bbd03768e58f7a9d1ef744c333	PMC10492155.xml	fabe5acaf6a8b3de5c1dfe2afb598eb6a06750bbd03768e58f7a9d1ef744c333	group	PMC Open Access|0.26.0|PMC10492155.xml|fabe5acaf6a8b3de5c1dfe2afb598eb6a06750bbd03768e58f7a9d1ef744c333	manifest primary_atlas true; canonical manifest-sheet row	analysis/bmj_rmr_v042/operating_points_primary.csv	C001;C002;C006;C011
0.42.0	PMC Open Access|PMC:PMC10492155|pmc open access:PMC10492155:tbl0001:table-1-characteristics-of-the-studies-included-in-the-meta-analysis:1:overall	PMC Open Access	PMC	PMC:PMC10492155	Tc-99m scan for pediatric bleeding Meckel diverticulum:a systematic review and meta-analysis	pmc open access:PMC10492155:tbl0001:table-1-characteristics-of-the-studies-included-in-the-meta-analysis:1:overall	Overall structured 2 x 2 data	Papparella A(2014) 18	11	1	6	1	ok	PMC10492155.xml	Table 1 Characteristics of the studies included in the meta-analysis.	5.0	https://pmc.ncbi.nlm.nih.gov/articles/PMC10492155/	available	fabe5acaf6a8b3de5c1dfe2afb598eb6a06750bbd03768e58f7a9d1ef744c333	PMC10492155.xml	fabe5acaf6a8b3de5c1dfe2afb598eb6a06750bbd03768e58f7a9d1ef744c333	group	PMC Open Access|0.26.0|PMC10492155.xml|fabe5acaf6a8b3de5c1dfe2afb598eb6a06750bbd03768e58f7a9d1ef744c333	manifest primary_atlas true; canonical manifest-sheet row	analysis/bmj_rmr_v042/operating_points_primary.csv	C001;C002;C006;C011
0.42.0	PMC Open Access|PMC:PMC10492155|pmc open access:PMC10492155:tbl0001:table-1-characteristics-of-the-studies-included-in-the-meta-analysis:1:overall	PMC Open Access	PMC	PMC:PMC10492155	Tc-99m scan for pediatric bleeding Meckel diverticulum:a systematic review and meta-analysis	pmc open access:PMC10492155:tbl0001:table-1-characteristics-of-the-studies-included-in-the-meta-analysis:1:overall	Overall structured 2 x 2 data	Poulsen KA(2000) 27	3	1	2	49	ok	PMC10492155.xml	Table 1 Characteristics of the studies included in the meta-analysis.	15.0	https://pmc.ncbi.nlm.nih.gov/articles/PMC10492155/	available	fabe5acaf6a8b3de5c1dfe2afb598eb6a06750bbd03768e58f7a9d1ef744c333	PMC10492155.xml	fabe5acaf6a8b3de5c1dfe2afb598eb6a06750bbd03768e58f7a9d1ef744c333	group	PMC Open Access|0.26.0|PMC10492155.xml|fabe5acaf6a8b3de5c1dfe2afb598eb6a06750bbd03768e58f7a9d1ef744c333	manifest primary_atlas true; canonical manifest-sheet row	analysis/bmj_rmr_v042/operating_points_primary.csv	C001;C002;C006;C011
0.42.0	PMC Open Access|PMC:PMC10492155|pmc open access:PMC10492155:tbl0001:table-1-characteristics-of-the-studies-included-in-the-meta-analysis:1:overall	PMC Open Access	PMC	PMC:PMC10492155	Tc-99m scan for pediatric bleeding Meckel diverticulum:a systematic review and meta-analysis	pmc open access:PMC10492155:tbl0001:table-1-characteristics-of-the-studies-included-in-the-meta-analysis:1:overall	Overall structured 2 x 2 data	Rerksuppaphol S(2004) 16	7	0	2	0	ok	PMC10492155.xml	Table 1 Characteristics of the studies included in the meta-analysis.	3.0	https://pmc.ncbi.nlm.nih.gov/articles/PMC10492155/	available	fabe5acaf6a8b3de5c1dfe2afb598eb6a06750bbd03768e58f7a9d1ef744c333	PMC10492155.xml	fabe5acaf6a8b3de5c1dfe2afb598eb6a06750bbd03768e58f7a9d1ef744c333	group	PMC Open Access|0.26.0|PMC10492155.xml|fabe5acaf6a8b3de5c1dfe2afb598eb6a06750bbd03768e58f7a9d1ef744c333	manifest primary_atlas true; canonical manifest-sheet row	analysis/bmj_rmr_v042/operating_points_primary.csv	C001;C002;C006;C011
0.42.0	PMC Open Access|PMC:PMC10492155|pmc open access:PMC10492155:tbl0001:table-1-characteristics-of-the-studies-included-in-the-meta-analysis:1:overall	PMC Open Access	PMC	PMC:PMC10492155	Tc-99m scan for pediatric bleeding Meckel diverticulum:a systematic review and meta-analysis	pmc open access:PMC10492155:tbl0001:table-1-characteristics-of-the-studies-included-in-the-meta-analysis:1:overall	Overall structured 2 x 2 data	Rho J H (2013) 15	11	0	1	0	ok	PMC10492155.xml	Table 1 Characteristics of the studies included in the meta-analysis.	2.0	https://pmc.ncbi.nlm.nih.gov/articles/PMC10492155/	available	fabe5acaf6a8b3de5c1dfe2afb598eb6a06750bbd03768e58f7a9d1ef744c333	PMC10492155.xml	fabe5acaf6a8b3de5c1dfe2afb598eb6a06750bbd03768e58f7a9d1ef744c333	group	PMC Open Access|0.26.0|PMC10492155.xml|fabe5acaf6a8b3de5c1dfe2afb598eb6a06750bbd03768e58f7a9d1ef744c333	manifest primary_atlas true; canonical manifest-sheet row	analysis/bmj_rmr_v042/operating_points_primary.csv	C001;C002;C006;C011
0.42.0	PMC Open Access|PMC:PMC10492155|pmc open access:PMC10492155:tbl0001:table-1-characteristics-of-the-studies-included-in-the-meta-analysis:1:overall	PMC Open Access	PMC	PMC:PMC10492155	Tc-99m scan for pediatric bleeding Meckel diverticulum:a systematic review and meta-analysis	pmc open access:PMC10492155:tbl0001:table-1-characteristics-of-the-studies-included-in-the-meta-analysis:1:overall	Overall structured 2 x 2 data	Sancar (2015) 21	4	2	1	1	ok	PMC10492155.xml	Table 1 Characteristics of the studies included in the meta-analysis.	8.0	https://pmc.ncbi.nlm.nih.gov/articles/PMC10492155/	available	fabe5acaf6a8b3de5c1dfe2afb598eb6a06750bbd03768e58f7a9d1ef744c333	PMC10492155.xml	fabe5acaf6a8b3de5c1dfe2afb598eb6a06750bbd03768e58f7a9d1ef744c333	group	PMC Open Access|0.26.0|PMC10492155.xml|fabe5acaf6a8b3de5c1dfe2afb598eb6a06750bbd03768e58f7a9d1ef744c333	manifest primary_atlas true; canonical manifest-sheet row	analysis/bmj_rmr_v042/operating_points_primary.csv	C001;C002;C006;C011
0.42.0	PMC Open Access|PMC:PMC10492155|pmc open access:PMC10492155:tbl0001:table-1-characteristics-of-the-studies-included-in-the-meta-analysis:1:overall	PMC Open Access	PMC	PMC:PMC10492155	Tc-99m scan for pediatric bleeding Meckel diverticulum:a systematic review and meta-analysis	pmc open access:PMC10492155:tbl0001:table-1-characteristics-of-the-studies-included-in-the-meta-analysis:1:overall	Overall structured 2 x 2 data	Shalaby RY(2005) 19	3	1	2	1	ok	PMC10492155.xml	Table 1 Characteristics of the studies included in the meta-analysis.	6.0	https://pmc.ncbi.nlm.nih.gov/articles/PMC10492155/	available	fabe5acaf6a8b3de5c1dfe2afb598eb6a06750bbd03768e58f7a9d1ef744c333	PMC10492155.xml	fabe5acaf6a8b3de5c1dfe2afb598eb6a06750bbd03768e58f7a9d1ef744c333	group	PMC Open Access|0.26.0|PMC10492155.xml|fabe5acaf6a8b3de5c1dfe2afb598eb6a06750bbd03768e58f7a9d1ef744c333	manifest primary_atlas true; canonical manifest-sheet row	analysis/bmj_rmr_v042/operating_points_primary.csv	C001;C002;C006;C011
0.42.0	PMC Open Access|PMC:PMC10492155|pmc open access:PMC10492155:tbl0001:table-1-characteristics-of-the-studies-included-in-the-meta-analysis:1:overall	PMC Open Access	PMC	PMC:PMC10492155	Tc-99m scan for pediatric bleeding Meckel diverticulum:a systematic review and meta-analysis	pmc open access:PMC10492155:tbl0001:table-1-characteristics-of-the-studies-included-in-the-meta-analysis:1:overall	Overall structured 2 x 2 data	Sinha CK(2013) 29	17	5	1	160	ok	PMC10492155.xml	Table 1 Characteristics of the studies included in the meta-analysis.	17.0	https://pmc.ncbi.nlm.nih.gov/articles/PMC10492155/	available	fabe5acaf6a8b3de5c1dfe2afb598eb6a06750bbd03768e58f7a9d1ef744c333	PMC10492155.xml	fabe5acaf6a8b3de5c1dfe2afb598eb6a06750bbd03768e58f7a9d1ef744c333	group	PMC Open Access|0.26.0|PMC10492155.xml|fabe5acaf6a8b3de5c1dfe2afb598eb6a06750bbd03768e58f7a9d1ef744c333	manifest primary_atlas true; canonical manifest-sheet row	analysis/bmj_rmr_v042/operating_points_primary.csv	C001;C002;C006;C011
0.42.0	PMC Open Access|PMC:PMC10492155|pmc open access:PMC10492155:tbl0001:table-1-characteristics-of-the-studies-included-in-the-meta-analysis:1:overall	PMC Open Access	PMC	PMC:PMC10492155	Tc-99m scan for pediatric bleeding Meckel diverticulum:a systematic review and meta-analysis	pmc open access:PMC10492155:tbl0001:table-1-characteristics-of-the-studies-included-in-the-meta-analysis:1:overall	Overall structured 2 x 2 data	Swaniker F (1999) 12	12	0	8	23	ok	PMC10492155.xml	Table 1 Characteristics of the studies included in the meta-analysis.	9.0	https://pmc.ncbi.nlm.nih.gov/articles/PMC10492155/	available	fabe5acaf6a8b3de5c1dfe2afb598eb6a06750bbd03768e58f7a9d1ef744c333	PMC10492155.xml	fabe5acaf6a8b3de5c1dfe2afb598eb6a06750bbd03768e58f7a9d1ef744c333	group	PMC Open Access|0.26.0|PMC10492155.xml|fabe5acaf6a8b3de5c1dfe2afb598eb6a06750bbd03768e58f7a9d1ef744c333	manifest primary_atlas true; canonical manifest-sheet row	analysis/bmj_rmr_v042/operating_points_primary.csv	C001;C002;C006;C011
0.42.0	PMC Open Access|PMC:PMC10500291|pmc open access:PMC10500291:JCTH-2022-00107-t1:table-1-characteristics-of-included-studies-for-the-systematic-review-on-detecti:1:overall	PMC Open Access	PMC	PMC:PMC10500291	Performance of Hepatitis Delta Virus (HDV) RNA Testing for the Diagnosis of Active HDV Infection: Systematic Review and Meta-analysis	pmc open access:PMC10500291:JCTH-2022-00107-t1:table-1-characteristics-of-included-studies-for-the-systematic-review-on-detecti:1:overall	Overall structured 2 x 2 data	Ferns	44	5	6	40	ok	PMC10500291.xml	Table 1 Characteristics of included studies for the systematic review on detection of HDV RNA	3.0	https://pmc.ncbi.nlm.nih.gov/articles/PMC10500291/	available	a944b6548c060ec649643f734c029b938a372605212c3384b7d47720159e2f61	PMC10500291.xml	a944b6548c060ec649643f734c029b938a372605212c3384b7d47720159e2f61	group	PMC Open Access|0.26.0|PMC10500291.xml|a944b6548c060ec649643f734c029b938a372605212c3384b7d47720159e2f61	manifest primary_atlas true; canonical manifest-sheet row	analysis/bmj_rmr_v042/operating_points_primary.csv	C001;C002;C006;C011
0.42.0	PMC Open Access|PMC:PMC10500291|pmc open access:PMC10500291:JCTH-2022-00107-t1:table-1-characteristics-of-included-studies-for-the-systematic-review-on-detecti:1:overall	PMC Open Access	PMC	PMC:PMC10500291	Performance of Hepatitis Delta Virus (HDV) RNA Testing for the Diagnosis of Active HDV Infection: Systematic Review and Meta-analysis	pmc open access:PMC10500291:JCTH-2022-00107-t1:table-1-characteristics-of-included-studies-for-the-systematic-review-on-detecti:1:overall	Overall structured 2 x 2 data	Hofmann	30	3	3	14	ok	PMC10500291.xml	Table 1 Characteristics of included studies for the systematic review on detection of HDV RNA	6.0	https://pmc.ncbi.nlm.nih.gov/articles/PMC10500291/	available	a944b6548c060ec649643f734c029b938a372605212c3384b7d47720159e2f61	PMC10500291.xml	a944b6548c060ec649643f734c029b938a372605212c3384b7d47720159e2f61	group	PMC Open Access|0.26.0|PMC10500291.xml|a944b6548c060ec649643f734c029b938a372605212c3384b7d47720159e2f61	manifest primary_atlas true; canonical manifest-sheet row	analysis/bmj_rmr_v042/operating_points_primary.csv	C001;C002;C006;C011
0.42.0	PMC Open Access|PMC:PMC10500291|pmc open access:PMC10500291:JCTH-2022-00107-t1:table-1-characteristics-of-included-studies-for-the-systematic-review-on-detecti:1:overall	PMC Open Access	PMC	PMC:PMC10500291	Performance of Hepatitis Delta Virus (HDV) RNA Testing for the Diagnosis of Active HDV Infection: Systematic Review and Meta-analysis	pmc open access:PMC10500291:JCTH-2022-00107-t1:table-1-characteristics-of-included-studies-for-the-systematic-review-on-detecti:1:overall	Overall structured 2 x 2 data	Kodani	51	7	8	66	ok	PMC10500291.xml	Table 1 Characteristics of included studies for the systematic review on detection of HDV RNA	4.0	https://pmc.ncbi.nlm.nih.gov/articles/PMC10500291/	available	a944b6548c060ec649643f734c029b938a372605212c3384b7d47720159e2f61	PMC10500291.xml	a944b6548c060ec649643f734c029b938a372605212c3384b7d47720159e2f61	group	PMC Open Access|0.26.0|PMC10500291.xml|a944b6548c060ec649643f734c029b938a372605212c3384b7d47720159e2f61	manifest primary_atlas true; canonical manifest-sheet row	analysis/bmj_rmr_v042/operating_points_primary.csv	C001;C002;C006;C011
0.42.0	PMC Open Access|PMC:PMC10500291|pmc open access:PMC10500291:JCTH-2022-00107-t1:table-1-characteristics-of-included-studies-for-the-systematic-review-on-detecti:1:overall	PMC Open Access	PMC	PMC:PMC10500291	Performance of Hepatitis Delta Virus (HDV) RNA Testing for the Diagnosis of Active HDV Infection: Systematic Review and Meta-analysis	pmc open access:PMC10500291:JCTH-2022-00107-t1:table-1-characteristics-of-included-studies-for-the-systematic-review-on-detecti:1:overall	Overall structured 2 x 2 data	Le Gal	389	14	9	198	ok	PMC10500291.xml	Table 1 Characteristics of included studies for the systematic review on detection of HDV RNA	9.0	https://pmc.ncbi.nlm.nih.gov/articles/PMC10500291/	available	a944b6548c060ec649643f734c029b938a372605212c3384b7d47720159e2f61	PMC10500291.xml	a944b6548c060ec649643f734c029b938a372605212c3384b7d47720159e2f61	group	PMC Open Access|0.26.0|PMC10500291.xml|a944b6548c060ec649643f734c029b938a372605212c3384b7d47720159e2f61	manifest primary_atlas true; canonical manifest-sheet row	analysis/bmj_rmr_v042/operating_points_primary.csv	C001;C002;C006;C011
0.42.0	PMC Open Access|PMC:PMC10500291|pmc open access:PMC10500291:JCTH-2022-00107-t1:table-1-characteristics-of-included-studies-for-the-systematic-review-on-detecti:1:overall	PMC Open Access	PMC	PMC:PMC10500291	Performance of Hepatitis Delta Virus (HDV) RNA Testing for the Diagnosis of Active HDV Infection: Systematic Review and Meta-analysis	pmc open access:PMC10500291:JCTH-2022-00107-t1:table-1-characteristics-of-included-studies-for-the-systematic-review-on-detecti:1:overall	Overall structured 2 x 2 data	Mederacke	14	2	1	20	ok	PMC10500291.xml	Table 1 Characteristics of included studies for the systematic review on detection of HDV RNA	5.0	https://pmc.ncbi.nlm.nih.gov/articles/PMC10500291/	available	a944b6548c060ec649643f734c029b938a372605212c3384b7d47720159e2f61	PMC10500291.xml	a944b6548c060ec649643f734c029b938a372605212c3384b7d47720159e2f61	group	PMC Open Access|0.26.0|PMC10500291.xml|a944b6548c060ec649643f734c029b938a372605212c3384b7d47720159e2f61	manifest primary_atlas true; canonical manifest-sheet row	analysis/bmj_rmr_v042/operating_points_primary.csv	C001;C002;C006;C011
0.42.0	PMC Open Access|PMC:PMC10500291|pmc open access:PMC10500291:JCTH-2022-00107-t1:table-1-characteristics-of-included-studies-for-the-systematic-review-on-detecti:1:overall	PMC Open Access	PMC	PMC:PMC10500291	Performance of Hepatitis Delta Virus (HDV) RNA Testing for the Diagnosis of Active HDV Infection: Systematic Review and Meta-analysis	pmc open access:PMC10500291:JCTH-2022-00107-t1:table-1-characteristics-of-included-studies-for-the-systematic-review-on-detecti:1:overall	Overall structured 2 x 2 data	Olivero	26	0	0	10	ok	PMC10500291.xml	Table 1 Characteristics of included studies for the systematic review on detection of HDV RNA	10.0	https://pmc.ncbi.nlm.nih.gov/articles/PMC10500291/	available	a944b6548c060ec649643f734c029b938a372605212c3384b7d47720159e2f61	PMC10500291.xml	a944b6548c060ec649643f734c029b938a372605212c3384b7d47720159e2f61	group	PMC Open Access|0.26.0|PMC10500291.xml|a944b6548c060ec649643f734c029b938a372605212c3384b7d47720159e2f61	manifest primary_atlas true; canonical manifest-sheet row	analysis/bmj_rmr_v042/operating_points_primary.csv	C001;C002;C006;C011
0.42.0	PMC Open Access|PMC:PMC10500291|pmc open access:PMC10500291:JCTH-2022-00107-t1:table-1-characteristics-of-included-studies-for-the-systematic-review-on-detecti:1:overall	PMC Open Access	PMC	PMC:PMC10500291	Performance of Hepatitis Delta Virus (HDV) RNA Testing for the Diagnosis of Active HDV Infection: Systematic Review and Meta-analysis	pmc open access:PMC10500291:JCTH-2022-00107-t1:table-1-characteristics-of-included-studies-for-the-systematic-review-on-detecti:1:overall	Overall structured 2 x 2 data	Schaper	19	4	3	14	ok	PMC10500291.xml	Table 1 Characteristics of included studies for the systematic review on detection of HDV RNA	7.0	https://pmc.ncbi.nlm.nih.gov/articles/PMC10500291/	available	a944b6548c060ec649643f734c029b938a372605212c3384b7d47720159e2f61	PMC10500291.xml	a944b6548c060ec649643f734c029b938a372605212c3384b7d47720159e2f61	group	PMC Open Access|0.26.0|PMC10500291.xml|a944b6548c060ec649643f734c029b938a372605212c3384b7d47720159e2f61	manifest primary_atlas true; canonical manifest-sheet row	analysis/bmj_rmr_v042/operating_points_primary.csv	C001;C002;C006;C011
0.42.0	PMC Open Access|PMC:PMC10500291|pmc open access:PMC10500291:JCTH-2022-00107-t1:table-1-characteristics-of-included-studies-for-the-systematic-review-on-detecti:1:overall	PMC Open Access	PMC	PMC:PMC10500291	Performance of Hepatitis Delta Virus (HDV) RNA Testing for the Diagnosis of Active HDV Infection: Systematic Review and Meta-analysis	pmc open access:PMC10500291:JCTH-2022-00107-t1:table-1-characteristics-of-included-studies-for-the-systematic-review-on-detecti:1:overall	Overall structured 2 x 2 data	Smedi	60	5	5	50	ok	PMC10500291.xml	Table 1 Characteristics of included studies for the systematic review on detection of HDV RNA	2.0	https://pmc.ncbi.nlm.nih.gov/articles/PMC10500291/	available	a944b6548c060ec649643f734c029b938a372605212c3384b7d47720159e2f61	PMC10500291.xml	a944b6548c060ec649643f734c029b938a372605212c3384b7d47720159e2f61	group	PMC Open Access|0.26.0|PMC10500291.xml|a944b6548c060ec649643f734c029b938a372605212c3384b7d47720159e2f61	manifest primary_atlas true; canonical manifest-sheet row	analysis/bmj_rmr_v042/operating_points_primary.csv	C001;C002;C006;C011
0.42.0	PMC Open Access|PMC:PMC10500291|pmc open access:PMC10500291:JCTH-2022-00107-t1:table-1-characteristics-of-included-studies-for-the-systematic-review-on-detecti:1:overall	PMC Open Access	PMC	PMC:PMC10500291	Performance of Hepatitis Delta Virus (HDV) RNA Testing for the Diagnosis of Active HDV Infection: Systematic Review and Meta-analysis	pmc open access:PMC10500291:JCTH-2022-00107-t1:table-1-characteristics-of-included-studies-for-the-systematic-review-on-detecti:1:overall	Overall structured 2 x 2 data	Xu	24	0	6	14	ok	PMC10500291.xml	Table 1 Characteristics of included studies for the systematic review on detection of HDV RNA	11.0	https://pmc.ncbi.nlm.nih.gov/articles/PMC10500291/	available	a944b6548c060ec649643f734c029b938a372605212c3384b7d47720159e2f61	PMC10500291.xml	a944b6548c060ec649643f734c029b938a372605212c3384b7d47720159e2f61	group	PMC Open Access|0.26.0|PMC10500291.xml|a944b6548c060ec649643f734c029b938a372605212c3384b7d47720159e2f61	manifest primary_atlas true; canonical manifest-sheet row	analysis/bmj_rmr_v042/operating_points_primary.csv	C001;C002;C006;C011
0.42.0	PMC Open Access|PMC:PMC10500291|pmc open access:PMC10500291:JCTH-2022-00107-t1:table-1-characteristics-of-included-studies-for-the-systematic-review-on-detecti:1:overall	PMC Open Access	PMC	PMC:PMC10500291	Performance of Hepatitis Delta Virus (HDV) RNA Testing for the Diagnosis of Active HDV Infection: Systematic Review and Meta-analysis	pmc open access:PMC10500291:JCTH-2022-00107-t1:table-1-characteristics-of-included-studies-for-the-systematic-review-on-detecti:1:overall	Overall structured 2 x 2 data	Yamashiro	25	5	3	15	ok	PMC10500291.xml	Table 1 Characteristics of included studies for the systematic review on detection of HDV RNA	8.0	https://pmc.ncbi.nlm.nih.gov/articles/PMC10500291/	available	a944b6548c060ec649643f734c029b938a372605212c3384b7d47720159e2f61	PMC10500291.xml	a944b6548c060ec649643f734c029b938a372605212c3384b7d47720159e2f61	group	PMC Open Access|0.26.0|PMC10500291.xml|a944b6548c060ec649643f734c029b938a372605212c3384b7d47720159e2f61	manifest primary_atlas true; canonical manifest-sheet row	analysis/bmj_rmr_v042/operating_points_primary.csv	C001;C002;C006;C011
0.42.0	PMC Open Access|PMC:PMC10542215|pmc open access:PMC10542215:TAB3:table-3-diagnostic-accuracy-analysis-tp-true-positive-tn-true-negative-fp-false-:1:overall	PMC Open Access	PMC	PMC:PMC10542215	Assessment Precision of CT Perfusion Imaging in the Detection of Acute Ischemic Stroke: A Systematic Review and Meta-Analysis	pmc open access:PMC10542215:TAB3:table-3-diagnostic-accuracy-analysis-tp-true-positive-tn-true-negative-fp-false-:1:overall	Overall structured 2 x 2 data	Aviv et al. [ 27 ]	18	1	5	17	ok	PMC10542215.xml	Table 3 Diagnostic accuracy analysis TP: True positive; TN: True Negative; FP: False positive; FN: False negative;	7.0	https://pmc.ncbi.nlm.nih.gov/articles/PMC10542215/	available	e13939348c12979461946c160f676e0d67d33c37a9b619e8ec3f93c4e05a1fb5	PMC10542215.xml	e13939348c12979461946c160f676e0d67d33c37a9b619e8ec3f93c4e05a1fb5	group	PMC Open Access|0.26.0|PMC10542215.xml|e13939348c12979461946c160f676e0d67d33c37a9b619e8ec3f93c4e05a1fb5	manifest primary_atlas true; canonical manifest-sheet row	analysis/bmj_rmr_v042/operating_points_primary.csv	C001;C002;C006;C011
0.42.0	PMC Open Access|PMC:PMC10542215|pmc open access:PMC10542215:TAB3:table-3-diagnostic-accuracy-analysis-tp-true-positive-tn-true-negative-fp-false-:1:overall	PMC Open Access	PMC	PMC:PMC10542215	Assessment Precision of CT Perfusion Imaging in the Detection of Acute Ischemic Stroke: A Systematic Review and Meta-Analysis	pmc open access:PMC10542215:TAB3:table-3-diagnostic-accuracy-analysis-tp-true-positive-tn-true-negative-fp-false-:1:overall	Overall structured 2 x 2 data	Bennink et al. [ 26 ]	16	10	5	30	ok	PMC10542215.xml	Table 3 Diagnostic accuracy analysis TP: True positive; TN: True Negative; FP: False positive; FN: False negative;	6.0	https://pmc.ncbi.nlm.nih.gov/articles/PMC10542215/	available	e13939348c12979461946c160f676e0d67d33c37a9b619e8ec3f93c4e05a1fb5	PMC10542215.xml	e13939348c12979461946c160f676e0d67d33c37a9b619e8ec3f93c4e05a1fb5	group	PMC Open Access|0.26.0|PMC10542215.xml|e13939348c12979461946c160f676e0d67d33c37a9b619e8ec3f93c4e05a1fb5	manifest primary_atlas true; canonical manifest-sheet row	analysis/bmj_rmr_v042/operating_points_primary.csv	C001;C002;C006;C011
0.42.0	PMC Open Access|PMC:PMC10542215|pmc open access:PMC10542215:TAB3:table-3-diagnostic-accuracy-analysis-tp-true-positive-tn-true-negative-fp-false-:1:overall	PMC Open Access	PMC	PMC:PMC10542215	Assessment Precision of CT Perfusion Imaging in the Detection of Acute Ischemic Stroke: A Systematic Review and Meta-Analysis	pmc open access:PMC10542215:TAB3:table-3-diagnostic-accuracy-analysis-tp-true-positive-tn-true-negative-fp-false-:1:overall	Overall structured 2 x 2 data	Bisdas et al. [ 22 ]	8	0	0	60	ok	PMC10542215.xml	Table 3 Diagnostic accuracy analysis TP: True positive; TN: True Negative; FP: False positive; FN: False negative;	2.0	https://pmc.ncbi.nlm.nih.gov/articles/PMC10542215/	available	e13939348c12979461946c160f676e0d67d33c37a9b619e8ec3f93c4e05a1fb5	PMC10542215.xml	e13939348c12979461946c160f676e0d67d33c37a9b619e8ec3f93c4e05a1fb5	group	PMC Open Access|0.26.0|PMC10542215.xml|e13939348c12979461946c160f676e0d67d33c37a9b619e8ec3f93c4e05a1fb5	manifest primary_atlas true; canonical manifest-sheet row	analysis/bmj_rmr_v042/operating_points_primary.csv	C001;C002;C006;C011
0.42.0	PMC Open Access|PMC:PMC10542215|pmc open access:PMC10542215:TAB3:table-3-diagnostic-accuracy-analysis-tp-true-positive-tn-true-negative-fp-false-:1:overall	PMC Open Access	PMC	PMC:PMC10542215	Assessment Precision of CT Perfusion Imaging in the Detection of Acute Ischemic Stroke: A Systematic Review and Meta-Analysis	pmc open access:PMC10542215:TAB3:table-3-diagnostic-accuracy-analysis-tp-true-positive-tn-true-negative-fp-false-:1:overall	Overall structured 2 x 2 data	Hom et al. [ 23 ]	3	5	0	24	ok	PMC10542215.xml	Table 3 Diagnostic accuracy analysis TP: True positive; TN: True Negative; FP: False positive; FN: False negative;	3.0	https://pmc.ncbi.nlm.nih.gov/articles/PMC10542215/	available	e13939348c12979461946c160f676e0d67d33c37a9b619e8ec3f93c4e05a1fb5	PMC10542215.xml	e13939348c12979461946c160f676e0d67d33c37a9b619e8ec3f93c4e05a1fb5	group	PMC Open Access|0.26.0|PMC10542215.xml|e13939348c12979461946c160f676e0d67d33c37a9b619e8ec3f93c4e05a1fb5	manifest primary_atlas true; canonical manifest-sheet row	analysis/bmj_rmr_v042/operating_points_primary.csv	C001;C002;C006;C011
0.42.0	PMC Open Access|PMC:PMC10542215|pmc open access:PMC10542215:TAB3:table-3-diagnostic-accuracy-analysis-tp-true-positive-tn-true-negative-fp-false-:1:overall	PMC Open Access	PMC	PMC:PMC10542215	Assessment Precision of CT Perfusion Imaging in the Detection of Acute Ischemic Stroke: A Systematic Review and Meta-Analysis	pmc open access:PMC10542215:TAB3:table-3-diagnostic-accuracy-analysis-tp-true-positive-tn-true-negative-fp-false-:1:overall	Overall structured 2 x 2 data	Jain et al. [ 29 ]	10	10	3	26	ok	PMC10542215.xml	Table 3 Diagnostic accuracy analysis TP: True positive; TN: True Negative; FP: False positive; FN: False negative;	9.0	https://pmc.ncbi.nlm.nih.gov/articles/PMC10542215/	available	e13939348c12979461946c160f676e0d67d33c37a9b619e8ec3f93c4e05a1fb5	PMC10542215.xml	e13939348c12979461946c160f676e0d67d33c37a9b619e8ec3f93c4e05a1fb5	group	PMC Open Access|0.26.0|PMC10542215.xml|e13939348c12979461946c160f676e0d67d33c37a9b619e8ec3f93c4e05a1fb5	manifest primary_atlas true; canonical manifest-sheet row	analysis/bmj_rmr_v042/operating_points_primary.csv	C001;C002;C006;C011
0.42.0	PMC Open Access|PMC:PMC10542215|pmc open access:PMC10542215:TAB3:table-3-diagnostic-accuracy-analysis-tp-true-positive-tn-true-negative-fp-false-:1:overall	PMC Open Access	PMC	PMC:PMC10542215	Assessment Precision of CT Perfusion Imaging in the Detection of Acute Ischemic Stroke: A Systematic Review and Meta-Analysis	pmc open access:PMC10542215:TAB3:table-3-diagnostic-accuracy-analysis-tp-true-positive-tn-true-negative-fp-false-:1:overall	Overall structured 2 x 2 data	Lin et al. [ 28 ]	5	0	1	44	ok	PMC10542215.xml	Table 3 Diagnostic accuracy analysis TP: True positive; TN: True Negative; FP: False positive; FN: False negative;	8.0	https://pmc.ncbi.nlm.nih.gov/articles/PMC10542215/	available	e13939348c12979461946c160f676e0d67d33c37a9b619e8ec3f93c4e05a1fb5	PMC10542215.xml	e13939348c12979461946c160f676e0d67d33c37a9b619e8ec3f93c4e05a1fb5	group	PMC Open Access|0.26.0|PMC10542215.xml|e13939348c12979461946c160f676e0d67d33c37a9b619e8ec3f93c4e05a1fb5	manifest primary_atlas true; canonical manifest-sheet row	analysis/bmj_rmr_v042/operating_points_primary.csv	C001;C002;C006;C011
0.42.0	PMC Open Access|PMC:PMC10542215|pmc open access:PMC10542215:TAB3:table-3-diagnostic-accuracy-analysis-tp-true-positive-tn-true-negative-fp-false-:1:overall	PMC Open Access	PMC	PMC:PMC10542215	Assessment Precision of CT Perfusion Imaging in the Detection of Acute Ischemic Stroke: A Systematic Review and Meta-Analysis	pmc open access:PMC10542215:TAB3:table-3-diagnostic-accuracy-analysis-tp-true-positive-tn-true-negative-fp-false-:1:overall	Overall structured 2 x 2 data	Lin et al. [ 32 ]	19	14	3	48	ok	PMC10542215.xml	Table 3 Diagnostic accuracy analysis TP: True positive; TN: True Negative; FP: False positive; FN: False negative;	12.0	https://pmc.ncbi.nlm.nih.gov/articles/PMC10542215/	available	e13939348c12979461946c160f676e0d67d33c37a9b619e8ec3f93c4e05a1fb5	PMC10542215.xml	e13939348c12979461946c160f676e0d67d33c37a9b619e8ec3f93c4e05a1fb5	group	PMC Open Access|0.26.0|PMC10542215.xml|e13939348c12979461946c160f676e0d67d33c37a9b619e8ec3f93c4e05a1fb5	manifest primary_atlas true; canonical manifest-sheet row	analysis/bmj_rmr_v042/operating_points_primary.csv	C001;C002;C006;C011
0.42.0	PMC Open Access|PMC:PMC10542215|pmc open access:PMC10542215:TAB3:table-3-diagnostic-accuracy-analysis-tp-true-positive-tn-true-negative-fp-false-:1:overall	PMC Open Access	PMC	PMC:PMC10542215	Assessment Precision of CT Perfusion Imaging in the Detection of Acute Ischemic Stroke: A Systematic Review and Meta-Analysis	pmc open access:PMC10542215:TAB3:table-3-diagnostic-accuracy-analysis-tp-true-positive-tn-true-negative-fp-false-:1:overall	Overall structured 2 x 2 data	Ozkul-wernester et al. [ 30 ]	26	35	1	24	ok	PMC10542215.xml	Table 3 Diagnostic accuracy analysis TP: True positive; TN: True Negative; FP: False positive; FN: False negative;	10.0	https://pmc.ncbi.nlm.nih.gov/articles/PMC10542215/	available	e13939348c12979461946c160f676e0d67d33c37a9b619e8ec3f93c4e05a1fb5	PMC10542215.xml	e13939348c12979461946c160f676e0d67d33c37a9b619e8ec3f93c4e05a1fb5	group	PMC Open Access|0.26.0|PMC10542215.xml|e13939348c12979461946c160f676e0d67d33c37a9b619e8ec3f93c4e05a1fb5	manifest primary_atlas true; canonical manifest-sheet row	analysis/bmj_rmr_v042/operating_points_primary.csv	C001;C002;C006;C011
0.42.0	PMC Open Access|PMC:PMC10542215|pmc open access:PMC10542215:TAB3:table-3-diagnostic-accuracy-analysis-tp-true-positive-tn-true-negative-fp-false-:1:overall	PMC Open Access	PMC	PMC:PMC10542215	Assessment Precision of CT Perfusion Imaging in the Detection of Acute Ischemic Stroke: A Systematic Review and Meta-Analysis	pmc open access:PMC10542215:TAB3:table-3-diagnostic-accuracy-analysis-tp-true-positive-tn-true-negative-fp-false-:1:overall	Overall structured 2 x 2 data	Shinoyami et al. [ 25 ]	34	6	0	28	ok	PMC10542215.xml	Table 3 Diagnostic accuracy analysis TP: True positive; TN: True Negative; FP: False positive; FN: False negative;	5.0	https://pmc.ncbi.nlm.nih.gov/articles/PMC10542215/	available	e13939348c12979461946c160f676e0d67d33c37a9b619e8ec3f93c4e05a1fb5	PMC10542215.xml	e13939348c12979461946c160f676e0d67d33c37a9b619e8ec3f93c4e05a1fb5	group	PMC Open Access|0.26.0|PMC10542215.xml|e13939348c12979461946c160f676e0d67d33c37a9b619e8ec3f93c4e05a1fb5	manifest primary_atlas true; canonical manifest-sheet row	analysis/bmj_rmr_v042/operating_points_primary.csv	C001;C002;C006;C011
0.42.0	PMC Open Access|PMC:PMC10542215|pmc open access:PMC10542215:TAB3:table-3-diagnostic-accuracy-analysis-tp-true-positive-tn-true-negative-fp-false-:1:overall	PMC Open Access	PMC	PMC:PMC10542215	Assessment Precision of CT Perfusion Imaging in the Detection of Acute Ischemic Stroke: A Systematic Review and Meta-Analysis	pmc open access:PMC10542215:TAB3:table-3-diagnostic-accuracy-analysis-tp-true-positive-tn-true-negative-fp-false-:1:overall	Overall structured 2 x 2 data	Souza et al. [ 31 ]	19	35	34	39	ok	PMC10542215.xml	Table 3 Diagnostic accuracy analysis TP: True positive; TN: True Negative; FP: False positive; FN: False negative;	11.0	https://pmc.ncbi.nlm.nih.gov/articles/PMC10542215/	available	e13939348c12979461946c160f676e0d67d33c37a9b619e8ec3f93c4e05a1fb5	PMC10542215.xml	e13939348c12979461946c160f676e0d67d33c37a9b619e8ec3f93c4e05a1fb5	group	PMC Open Access|0.26.0|PMC10542215.xml|e13939348c12979461946c160f676e0d67d33c37a9b619e8ec3f93c4e05a1fb5	manifest primary_atlas true; canonical manifest-sheet row	analysis/bmj_rmr_v042/operating_points_primary.csv	C001;C002;C006;C011
0.42.0	PMC Open Access|PMC:PMC10542215|pmc open access:PMC10542215:TAB3:table-3-diagnostic-accuracy-analysis-tp-true-positive-tn-true-negative-fp-false-:1:overall	PMC Open Access	PMC	PMC:PMC10542215	Assessment Precision of CT Perfusion Imaging in the Detection of Acute Ischemic Stroke: A Systematic Review and Meta-Analysis	pmc open access:PMC10542215:TAB3:table-3-diagnostic-accuracy-analysis-tp-true-positive-tn-true-negative-fp-false-:1:overall	Overall structured 2 x 2 data	Waheed et al. [ 34 ]	55	2	40	4	ok	PMC10542215.xml	Table 3 Diagnostic accuracy analysis TP: True positive; TN: True Negative; FP: False positive; FN: False negative;	14.0	https://pmc.ncbi.nlm.nih.gov/articles/PMC10542215/	available	e13939348c12979461946c160f676e0d67d33c37a9b619e8ec3f93c4e05a1fb5	PMC10542215.xml	e13939348c12979461946c160f676e0d67d33c37a9b619e8ec3f93c4e05a1fb5	group	PMC Open Access|0.26.0|PMC10542215.xml|e13939348c12979461946c160f676e0d67d33c37a9b619e8ec3f93c4e05a1fb5	manifest primary_atlas true; canonical manifest-sheet row	analysis/bmj_rmr_v042/operating_points_primary.csv	C001;C002;C006;C011
0.42.0	PMC Open Access|PMC:PMC10542215|pmc open access:PMC10542215:TAB3:table-3-diagnostic-accuracy-analysis-tp-true-positive-tn-true-negative-fp-false-:1:overall	PMC Open Access	PMC	PMC:PMC10542215	Assessment Precision of CT Perfusion Imaging in the Detection of Acute Ischemic Stroke: A Systematic Review and Meta-Analysis	pmc open access:PMC10542215:TAB3:table-3-diagnostic-accuracy-analysis-tp-true-positive-tn-true-negative-fp-false-:1:overall	Overall structured 2 x 2 data	Yassi et al. [ 24 ]	11	38	3	80	ok	PMC10542215.xml	Table 3 Diagnostic accuracy analysis TP: True positive; TN: True Negative; FP: False positive; FN: False negative;	4.0	https://pmc.ncbi.nlm.nih.gov/articles/PMC10542215/	available	e13939348c12979461946c160f676e0d67d33c37a9b619e8ec3f93c4e05a1fb5	PMC10542215.xml	e13939348c12979461946c160f676e0d67d33c37a9b619e8ec3f93c4e05a1fb5	group	PMC Open Access|0.26.0|PMC10542215.xml|e13939348c12979461946c160f676e0d67d33c37a9b619e8ec3f93c4e05a1fb5	manifest primary_atlas true; canonical manifest-sheet row	analysis/bmj_rmr_v042/operating_points_primary.csv	C001;C002;C006;C011
0.42.0	PMC Open Access|PMC:PMC10542215|pmc open access:PMC10542215:TAB3:table-3-diagnostic-accuracy-analysis-tp-true-positive-tn-true-negative-fp-false-:1:overall	PMC Open Access	PMC	PMC:PMC10542215	Assessment Precision of CT Perfusion Imaging in the Detection of Acute Ischemic Stroke: A Systematic Review and Meta-Analysis	pmc open access:PMC10542215:TAB3:table-3-diagnostic-accuracy-analysis-tp-true-positive-tn-true-negative-fp-false-:1:overall	Overall structured 2 x 2 data	Yen et al. [ 33 ]	11	6	4	21	ok	PMC10542215.xml	Table 3 Diagnostic accuracy analysis TP: True positive; TN: True Negative; FP: False positive; FN: False negative;	13.0	https://pmc.ncbi.nlm.nih.gov/articles/PMC10542215/	available	e13939348c12979461946c160f676e0d67d33c37a9b619e8ec3f93c4e05a1fb5	PMC10542215.xml	e13939348c12979461946c160f676e0d67d33c37a9b619e8ec3f93c4e05a1fb5	group	PMC Open Access|0.26.0|PMC10542215.xml|e13939348c12979461946c160f676e0d67d33c37a9b619e8ec3f93c4e05a1fb5	manifest primary_atlas true; canonical manifest-sheet row	analysis/bmj_rmr_v042/operating_points_primary.csv	C001;C002;C006;C011
0.42.0	PMC Open Access|PMC:PMC10562686|pmc open access:PMC10562686:T2:table-2-principal-data-characteristics-of-included-studies:1:overall	PMC Open Access	PMC	PMC:PMC10562686	A systematic review and meta-analysis of the diagnostic accuracy of metagenomic next-generation sequencing for diagnosing tuberculous meningitis	pmc open access:PMC10562686:T2:table-2-principal-data-characteristics-of-included-studies:1:overall	Overall structured 2 x 2 data	Chen	74	0	43	99	ok	PMC10562686.xml	Table 2 Principal data characteristics of included studies.	10.0	https://pmc.ncbi.nlm.nih.gov/articles/PMC10562686/	available	4ef044157a35829e77f1a860fabadba9a8ad04b193d387b059528f5642cfa398	PMC10562686.xml	4ef044157a35829e77f1a860fabadba9a8ad04b193d387b059528f5642cfa398	group	PMC Open Access|0.26.0|PMC10562686.xml|4ef044157a35829e77f1a860fabadba9a8ad04b193d387b059528f5642cfa398	manifest primary_atlas true; canonical manifest-sheet row	analysis/bmj_rmr_v042/operating_points_primary.csv	C001;C002;C006;C011
0.42.0	PMC Open Access|PMC:PMC10562686|pmc open access:PMC10562686:T2:table-2-principal-data-characteristics-of-included-studies:1:overall	PMC Open Access	PMC	PMC:PMC10562686	A systematic review and meta-analysis of the diagnostic accuracy of metagenomic next-generation sequencing for diagnosing tuberculous meningitis	pmc open access:PMC10562686:T2:table-2-principal-data-characteristics-of-included-studies:1:overall	Overall structured 2 x 2 data	Lin	20	0	14	16	ok	PMC10562686.xml	Table 2 Principal data characteristics of included studies.	8.0	https://pmc.ncbi.nlm.nih.gov/articles/PMC10562686/	available	4ef044157a35829e77f1a860fabadba9a8ad04b193d387b059528f5642cfa398	PMC10562686.xml	4ef044157a35829e77f1a860fabadba9a8ad04b193d387b059528f5642cfa398	group	PMC Open Access|0.26.0|PMC10562686.xml|4ef044157a35829e77f1a860fabadba9a8ad04b193d387b059528f5642cfa398	manifest primary_atlas true; canonical manifest-sheet row	analysis/bmj_rmr_v042/operating_points_primary.csv	C001;C002;C006;C011
0.42.0	PMC Open Access|PMC:PMC10562686|pmc open access:PMC10562686:T2:table-2-principal-data-characteristics-of-included-studies:1:overall	PMC Open Access	PMC	PMC:PMC10562686	A systematic review and meta-analysis of the diagnostic accuracy of metagenomic next-generation sequencing for diagnosing tuberculous meningitis	pmc open access:PMC10562686:T2:table-2-principal-data-characteristics-of-included-studies:1:overall	Overall structured 2 x 2 data	Sun	38	0	7	3	ok	PMC10562686.xml	Table 2 Principal data characteristics of included studies.	7.0	https://pmc.ncbi.nlm.nih.gov/articles/PMC10562686/	available	4ef044157a35829e77f1a860fabadba9a8ad04b193d387b059528f5642cfa398	PMC10562686.xml	4ef044157a35829e77f1a860fabadba9a8ad04b193d387b059528f5642cfa398	group	PMC Open Access|0.26.0|PMC10562686.xml|4ef044157a35829e77f1a860fabadba9a8ad04b193d387b059528f5642cfa398	manifest primary_atlas true; canonical manifest-sheet row	analysis/bmj_rmr_v042/operating_points_primary.csv	C001;C002;C006;C011
0.42.0	PMC Open Access|PMC:PMC10562686|pmc open access:PMC10562686:T2:table-2-principal-data-characteristics-of-included-studies:1:overall	PMC Open Access	PMC	PMC:PMC10562686	A systematic review and meta-analysis of the diagnostic accuracy of metagenomic next-generation sequencing for diagnosing tuberculous meningitis	pmc open access:PMC10562686:T2:table-2-principal-data-characteristics-of-included-studies:1:overall	Overall structured 2 x 2 data	Wang	18	0	5	6	ok	PMC10562686.xml	Table 2 Principal data characteristics of included studies.	4.0	https://pmc.ncbi.nlm.nih.gov/articles/PMC10562686/	available	4ef044157a35829e77f1a860fabadba9a8ad04b193d387b059528f5642cfa398	PMC10562686.xml	4ef044157a35829e77f1a860fabadba9a8ad04b193d387b059528f5642cfa398	group	PMC Open Access|0.26.0|PMC10562686.xml|4ef044157a35829e77f1a860fabadba9a8ad04b193d387b059528f5642cfa398	manifest primary_atlas true; canonical manifest-sheet row	analysis/bmj_rmr_v042/operating_points_primary.csv	C001;C002;C006;C011
0.42.0	PMC Open Access|PMC:PMC10562686|pmc open access:PMC10562686:T2:table-2-principal-data-characteristics-of-included-studies:1:overall	PMC Open Access	PMC	PMC:PMC10562686	A systematic review and meta-analysis of the diagnostic accuracy of metagenomic next-generation sequencing for diagnosing tuberculous meningitis	pmc open access:PMC10562686:T2:table-2-principal-data-characteristics-of-included-studies:1:overall	Overall structured 2 x 2 data	Xing	12	6	32	163	ok	PMC10562686.xml	Table 2 Principal data characteristics of included studies.	5.0	https://pmc.ncbi.nlm.nih.gov/articles/PMC10562686/	available	4ef044157a35829e77f1a860fabadba9a8ad04b193d387b059528f5642cfa398	PMC10562686.xml	4ef044157a35829e77f1a860fabadba9a8ad04b193d387b059528f5642cfa398	group	PMC Open Access|0.26.0|PMC10562686.xml|4ef044157a35829e77f1a860fabadba9a8ad04b193d387b059528f5642cfa398	manifest primary_atlas true; canonical manifest-sheet row	analysis/bmj_rmr_v042/operating_points_primary.csv	C001;C002;C006;C011
0.42.0	PMC Open Access|PMC:PMC10562686|pmc open access:PMC10562686:T2:table-2-principal-data-characteristics-of-included-studies:1:overall	PMC Open Access	PMC	PMC:PMC10562686	A systematic review and meta-analysis of the diagnostic accuracy of metagenomic next-generation sequencing for diagnosing tuberculous meningitis	pmc open access:PMC10562686:T2:table-2-principal-data-characteristics-of-included-studies:1:overall	Overall structured 2 x 2 data	Yan	38	0	7	6	ok	PMC10562686.xml	Table 2 Principal data characteristics of included studies.	6.0	https://pmc.ncbi.nlm.nih.gov/articles/PMC10562686/	available	4ef044157a35829e77f1a860fabadba9a8ad04b193d387b059528f5642cfa398	PMC10562686.xml	4ef044157a35829e77f1a860fabadba9a8ad04b193d387b059528f5642cfa398	group	PMC Open Access|0.26.0|PMC10562686.xml|4ef044157a35829e77f1a860fabadba9a8ad04b193d387b059528f5642cfa398	manifest primary_atlas true; canonical manifest-sheet row	analysis/bmj_rmr_v042/operating_points_primary.csv	C001;C002;C006;C011
0.42.0	PMC Open Access|PMC:PMC10562686|pmc open access:PMC10562686:T2:table-2-principal-data-characteristics-of-included-studies:1:overall	PMC Open Access	PMC	PMC:PMC10562686	A systematic review and meta-analysis of the diagnostic accuracy of metagenomic next-generation sequencing for diagnosing tuberculous meningitis	pmc open access:PMC10562686:T2:table-2-principal-data-characteristics-of-included-studies:1:overall	Overall structured 2 x 2 data	Yu	10	0	14	13	ok	PMC10562686.xml	Table 2 Principal data characteristics of included studies.	9.0	https://pmc.ncbi.nlm.nih.gov/articles/PMC10562686/	available	4ef044157a35829e77f1a860fabadba9a8ad04b193d387b059528f5642cfa398	PMC10562686.xml	4ef044157a35829e77f1a860fabadba9a8ad04b193d387b059528f5642cfa398	group	PMC Open Access|0.26.0|PMC10562686.xml|4ef044157a35829e77f1a860fabadba9a8ad04b193d387b059528f5642cfa398	manifest primary_atlas true; canonical manifest-sheet row	analysis/bmj_rmr_v042/operating_points_primary.csv	C001;C002;C006;C011
0.42.0	PMC Open Access|PMC:PMC10562686|pmc open access:PMC10562686:T2:table-2-principal-data-characteristics-of-included-studies:1:overall	PMC Open Access	PMC	PMC:PMC10562686	A systematic review and meta-analysis of the diagnostic accuracy of metagenomic next-generation sequencing for diagnosing tuberculous meningitis	pmc open access:PMC10562686:T2:table-2-principal-data-characteristics-of-included-studies:1:overall	Overall structured 2 x 2 data	Zhou	7	1	9	32	ok	PMC10562686.xml	Table 2 Principal data characteristics of included studies.	3.0	https://pmc.ncbi.nlm.nih.gov/articles/PMC10562686/	available	4ef044157a35829e77f1a860fabadba9a8ad04b193d387b059528f5642cfa398	PMC10562686.xml	4ef044157a35829e77f1a860fabadba9a8ad04b193d387b059528f5642cfa398	group	PMC Open Access|0.26.0|PMC10562686.xml|4ef044157a35829e77f1a860fabadba9a8ad04b193d387b059528f5642cfa398	manifest primary_atlas true; canonical manifest-sheet row	analysis/bmj_rmr_v042/operating_points_primary.csv	C001;C002;C006;C011
0.42.0	PMC Open Access|PMC:PMC10568949|pmc open access:PMC10568949:T1:table-1-characteristics-of-the-included-studies:1:overall	PMC Open Access	PMC	PMC:PMC10568949	Diagnostic Accuracy of Ultrasonography for Identification of Elbow Fractures in Children; a Systematic Review and Meta-analysis	pmc open access:PMC10568949:T1:table-1-characteristics-of-the-included-studies:1:overall	Overall structured 2 x 2 data	Azizkhani et al. ( 18 )	26	5	2	42	ok	PMC10568949.xml	Table 1 Characteristics of the included studies	2.0	https://pmc.ncbi.nlm.nih.gov/articles/PMC10568949/	available	f7649b27263c960005c66412e162573f92fa48669931da1b28e7fcb570ceede8	PMC10568949.xml	f7649b27263c960005c66412e162573f92fa48669931da1b28e7fcb570ceede8	group	PMC Open Access|0.26.0|PMC10568949.xml|f7649b27263c960005c66412e162573f92fa48669931da1b28e7fcb570ceede8	manifest primary_atlas true; canonical manifest-sheet row	analysis/bmj_rmr_v042/operating_points_primary.csv	C001;C002;C006;C011
0.42.0	PMC Open Access|PMC:PMC10568949|pmc open access:PMC10568949:T1:table-1-characteristics-of-the-included-studies:1:overall	PMC Open Access	PMC	PMC:PMC10568949	Diagnostic Accuracy of Ultrasonography for Identification of Elbow Fractures in Children; a Systematic Review and Meta-analysis	pmc open access:PMC10568949:T1:table-1-characteristics-of-the-included-studies:1:overall	Overall structured 2 x 2 data	Burnier et al. ( 5 )	12	2	1	19	ok	PMC10568949.xml	Table 1 Characteristics of the included studies	5.0	https://pmc.ncbi.nlm.nih.gov/articles/PMC10568949/	available	f7649b27263c960005c66412e162573f92fa48669931da1b28e7fcb570ceede8	PMC10568949.xml	f7649b27263c960005c66412e162573f92fa48669931da1b28e7fcb570ceede8	group	PMC Open Access|0.26.0|PMC10568949.xml|f7649b27263c960005c66412e162573f92fa48669931da1b28e7fcb570ceede8	manifest primary_atlas true; canonical manifest-sheet row	analysis/bmj_rmr_v042/operating_points_primary.csv	C001;C002;C006;C011
0.42.0	PMC Open Access|PMC:PMC10568949|pmc open access:PMC10568949:T1:table-1-characteristics-of-the-included-studies:1:overall	PMC Open Access	PMC	PMC:PMC10568949	Diagnostic Accuracy of Ultrasonography for Identification of Elbow Fractures in Children; a Systematic Review and Meta-analysis	pmc open access:PMC10568949:T1:table-1-characteristics-of-the-included-studies:1:overall	Overall structured 2 x 2 data	Cho et al. ( 24 )	9	0	0	9	ok	PMC10568949.xml	Table 1 Characteristics of the included studies	11.0	https://pmc.ncbi.nlm.nih.gov/articles/PMC10568949/	available	f7649b27263c960005c66412e162573f92fa48669931da1b28e7fcb570ceede8	PMC10568949.xml	f7649b27263c960005c66412e162573f92fa48669931da1b28e7fcb570ceede8	group	PMC Open Access|0.26.0|PMC10568949.xml|f7649b27263c960005c66412e162573f92fa48669931da1b28e7fcb570ceede8	manifest primary_atlas true; canonical manifest-sheet row	analysis/bmj_rmr_v042/operating_points_primary.csv	C001;C002;C006;C011
0.42.0	PMC Open Access|PMC:PMC10568949|pmc open access:PMC10568949:T1:table-1-characteristics-of-the-included-studies:1:overall	PMC Open Access	PMC	PMC:PMC10568949	Diagnostic Accuracy of Ultrasonography for Identification of Elbow Fractures in Children; a Systematic Review and Meta-analysis	pmc open access:PMC10568949:T1:table-1-characteristics-of-the-included-studies:1:overall	Overall structured 2 x 2 data	Davidson et al. ( 28 )	6	0	0	2	ok	PMC10568949.xml	Table 1 Characteristics of the included studies	15.0	https://pmc.ncbi.nlm.nih.gov/articles/PMC10568949/	available	f7649b27263c960005c66412e162573f92fa48669931da1b28e7fcb570ceede8	PMC10568949.xml	f7649b27263c960005c66412e162573f92fa48669931da1b28e7fcb570ceede8	group	PMC Open Access|0.26.0|PMC10568949.xml|f7649b27263c960005c66412e162573f92fa48669931da1b28e7fcb570ceede8	manifest primary_atlas true; canonical manifest-sheet row	analysis/bmj_rmr_v042/operating_points_primary.csv	C001;C002;C006;C011
0.42.0	PMC Open Access|PMC:PMC10568949|pmc open access:PMC10568949:T1:table-1-characteristics-of-the-included-studies:1:overall	PMC Open Access	PMC	PMC:PMC10568949	Diagnostic Accuracy of Ultrasonography for Identification of Elbow Fractures in Children; a Systematic Review and Meta-analysis	pmc open access:PMC10568949:T1:table-1-characteristics-of-the-included-studies:1:overall	Overall structured 2 x 2 data	Eckert et al. (a) ( 4 )	37	4	1	37	ok	PMC10568949.xml	Table 1 Characteristics of the included studies	7.0	https://pmc.ncbi.nlm.nih.gov/articles/PMC10568949/	available	f7649b27263c960005c66412e162573f92fa48669931da1b28e7fcb570ceede8	PMC10568949.xml	f7649b27263c960005c66412e162573f92fa48669931da1b28e7fcb570ceede8	group	PMC Open Access|0.26.0|PMC10568949.xml|f7649b27263c960005c66412e162573f92fa48669931da1b28e7fcb570ceede8	manifest primary_atlas true; canonical manifest-sheet row	analysis/bmj_rmr_v042/operating_points_primary.csv	C001;C002;C006;C011
0.42.0	PMC Open Access|PMC:PMC10568949|pmc open access:PMC10568949:T1:table-1-characteristics-of-the-included-studies:1:overall	PMC Open Access	PMC	PMC:PMC10568949	Diagnostic Accuracy of Ultrasonography for Identification of Elbow Fractures in Children; a Systematic Review and Meta-analysis	pmc open access:PMC10568949:T1:table-1-characteristics-of-the-included-studies:1:overall	Overall structured 2 x 2 data	Eckert et al. (b) ( 22 )	60	3	0	43	ok	PMC10568949.xml	Table 1 Characteristics of the included studies	8.0	https://pmc.ncbi.nlm.nih.gov/articles/PMC10568949/	available	f7649b27263c960005c66412e162573f92fa48669931da1b28e7fcb570ceede8	PMC10568949.xml	f7649b27263c960005c66412e162573f92fa48669931da1b28e7fcb570ceede8	group	PMC Open Access|0.26.0|PMC10568949.xml|f7649b27263c960005c66412e162573f92fa48669931da1b28e7fcb570ceede8	manifest primary_atlas true; canonical manifest-sheet row	analysis/bmj_rmr_v042/operating_points_primary.csv	C001;C002;C006;C011
0.42.0	PMC Open Access|PMC:PMC10568949|pmc open access:PMC10568949:T1:table-1-characteristics-of-the-included-studies:1:overall	PMC Open Access	PMC	PMC:PMC10568949	Diagnostic Accuracy of Ultrasonography for Identification of Elbow Fractures in Children; a Systematic Review and Meta-analysis	pmc open access:PMC10568949:T1:table-1-characteristics-of-the-included-studies:1:overall	Overall structured 2 x 2 data	Pistor et al. ( 27 )	12	5	3	5	ok	PMC10568949.xml	Table 1 Characteristics of the included studies	14.0	https://pmc.ncbi.nlm.nih.gov/articles/PMC10568949/	available	f7649b27263c960005c66412e162573f92fa48669931da1b28e7fcb570ceede8	PMC10568949.xml	f7649b27263c960005c66412e162573f92fa48669931da1b28e7fcb570ceede8	group	PMC Open Access|0.26.0|PMC10568949.xml|f7649b27263c960005c66412e162573f92fa48669931da1b28e7fcb570ceede8	manifest primary_atlas true; canonical manifest-sheet row	analysis/bmj_rmr_v042/operating_points_primary.csv	C001;C002;C006;C011
0.42.0	PMC Open Access|PMC:PMC10568949|pmc open access:PMC10568949:T1:table-1-characteristics-of-the-included-studies:1:overall	PMC Open Access	PMC	PMC:PMC10568949	Diagnostic Accuracy of Ultrasonography for Identification of Elbow Fractures in Children; a Systematic Review and Meta-analysis	pmc open access:PMC10568949:T1:table-1-characteristics-of-the-included-studies:1:overall	Overall structured 2 x 2 data	Rabiner et al. ( 3 )	42	26	1	61	ok	PMC10568949.xml	Table 1 Characteristics of the included studies	9.0	https://pmc.ncbi.nlm.nih.gov/articles/PMC10568949/	available	f7649b27263c960005c66412e162573f92fa48669931da1b28e7fcb570ceede8	PMC10568949.xml	f7649b27263c960005c66412e162573f92fa48669931da1b28e7fcb570ceede8	group	PMC Open Access|0.26.0|PMC10568949.xml|f7649b27263c960005c66412e162573f92fa48669931da1b28e7fcb570ceede8	manifest primary_atlas true; canonical manifest-sheet row	analysis/bmj_rmr_v042/operating_points_primary.csv	C001;C002;C006;C011
0.42.0	PMC Open Access|PMC:PMC10568949|pmc open access:PMC10568949:T1:table-1-characteristics-of-the-included-studies:1:overall	PMC Open Access	PMC	PMC:PMC10568949	Diagnostic Accuracy of Ultrasonography for Identification of Elbow Fractures in Children; a Systematic Review and Meta-analysis	pmc open access:PMC10568949:T1:table-1-characteristics-of-the-included-studies:1:overall	Overall structured 2 x 2 data	Supakul et al. ( 21 )	4	0	4	4	ok	PMC10568949.xml	Table 1 Characteristics of the included studies	6.0	https://pmc.ncbi.nlm.nih.gov/articles/PMC10568949/	available	f7649b27263c960005c66412e162573f92fa48669931da1b28e7fcb570ceede8	PMC10568949.xml	f7649b27263c960005c66412e162573f92fa48669931da1b28e7fcb570ceede8	group	PMC Open Access|0.26.0|PMC10568949.xml|f7649b27263c960005c66412e162573f92fa48669931da1b28e7fcb570ceede8	manifest primary_atlas true; canonical manifest-sheet row	analysis/bmj_rmr_v042/operating_points_primary.csv	C001;C002;C006;C011
0.42.0	PMC Open Access|PMC:PMC10568949|pmc open access:PMC10568949:T1:table-1-characteristics-of-the-included-studies:1:overall	PMC Open Access	PMC	PMC:PMC10568949	Diagnostic Accuracy of Ultrasonography for Identification of Elbow Fractures in Children; a Systematic Review and Meta-analysis	pmc open access:PMC10568949:T1:table-1-characteristics-of-the-included-studies:1:overall	Overall structured 2 x 2 data	Tokarski et al. ( 20 )	38	14	5	43	ok	PMC10568949.xml	Table 1 Characteristics of the included studies	4.0	https://pmc.ncbi.nlm.nih.gov/articles/PMC10568949/	available	f7649b27263c960005c66412e162573f92fa48669931da1b28e7fcb570ceede8	PMC10568949.xml	f7649b27263c960005c66412e162573f92fa48669931da1b28e7fcb570ceede8	group	PMC Open Access|0.26.0|PMC10568949.xml|f7649b27263c960005c66412e162573f92fa48669931da1b28e7fcb570ceede8	manifest primary_atlas true; canonical manifest-sheet row	analysis/bmj_rmr_v042/operating_points_primary.csv	C001;C002;C006;C011
0.42.0	PMC Open Access|PMC:PMC10568949|pmc open access:PMC10568949:T1:table-1-characteristics-of-the-included-studies:1:overall	PMC Open Access	PMC	PMC:PMC10568949	Diagnostic Accuracy of Ultrasonography for Identification of Elbow Fractures in Children; a Systematic Review and Meta-analysis	pmc open access:PMC10568949:T1:table-1-characteristics-of-the-included-studies:1:overall	Overall structured 2 x 2 data	Varga et al. ( 19 )	165	12	0	188	ok	PMC10568949.xml	Table 1 Characteristics of the included studies	3.0	https://pmc.ncbi.nlm.nih.gov/articles/PMC10568949/	available	f7649b27263c960005c66412e162573f92fa48669931da1b28e7fcb570ceede8	PMC10568949.xml	f7649b27263c960005c66412e162573f92fa48669931da1b28e7fcb570ceede8	group	PMC Open Access|0.26.0|PMC10568949.xml|f7649b27263c960005c66412e162573f92fa48669931da1b28e7fcb570ceede8	manifest primary_atlas true; canonical manifest-sheet row	analysis/bmj_rmr_v042/operating_points_primary.csv	C001;C002;C006;C011
0.42.0	PMC Open Access|PMC:PMC10568949|pmc open access:PMC10568949:T1:table-1-characteristics-of-the-included-studies:1:overall	PMC Open Access	PMC	PMC:PMC10568949	Diagnostic Accuracy of Ultrasonography for Identification of Elbow Fractures in Children; a Systematic Review and Meta-analysis	pmc open access:PMC10568949:T1:table-1-characteristics-of-the-included-studies:1:overall	Overall structured 2 x 2 data	Weinberg et al. ( 23 )	12	2	3	13	ok	PMC10568949.xml	Table 1 Characteristics of the included studies	10.0	https://pmc.ncbi.nlm.nih.gov/articles/PMC10568949/	available	f7649b27263c960005c66412e162573f92fa48669931da1b28e7fcb570ceede8	PMC10568949.xml	f7649b27263c960005c66412e162573f92fa48669931da1b28e7fcb570ceede8	group	PMC Open Access|0.26.0|PMC10568949.xml|f7649b27263c960005c66412e162573f92fa48669931da1b28e7fcb570ceede8	manifest primary_atlas true; canonical manifest-sheet row	analysis/bmj_rmr_v042/operating_points_primary.csv	C001;C002;C006;C011
0.42.0	PMC Open Access|PMC:PMC10568949|pmc open access:PMC10568949:T1:table-1-characteristics-of-the-included-studies:1:overall	PMC Open Access	PMC	PMC:PMC10568949	Diagnostic Accuracy of Ultrasonography for Identification of Elbow Fractures in Children; a Systematic Review and Meta-analysis	pmc open access:PMC10568949:T1:table-1-characteristics-of-the-included-studies:1:overall	Overall structured 2 x 2 data	Zhang et al. ( 26 )	9	0	0	9	ok	PMC10568949.xml	Table 1 Characteristics of the included studies	13.0	https://pmc.ncbi.nlm.nih.gov/articles/PMC10568949/	available	f7649b27263c960005c66412e162573f92fa48669931da1b28e7fcb570ceede8	PMC10568949.xml	f7649b27263c960005c66412e162573f92fa48669931da1b28e7fcb570ceede8	group	PMC Open Access|0.26.0|PMC10568949.xml|f7649b27263c960005c66412e162573f92fa48669931da1b28e7fcb570ceede8	manifest primary_atlas true; canonical manifest-sheet row	analysis/bmj_rmr_v042/operating_points_primary.csv	C001;C002;C006;C011
0.42.0	PMC Open Access|PMC:PMC10568949|pmc open access:PMC10568949:T1:table-1-characteristics-of-the-included-studies:1:overall	PMC Open Access	PMC	PMC:PMC10568949	Diagnostic Accuracy of Ultrasonography for Identification of Elbow Fractures in Children; a Systematic Review and Meta-analysis	pmc open access:PMC10568949:T1:table-1-characteristics-of-the-included-studies:1:overall	Overall structured 2 x 2 data	Zuazo et al. ( 25 )	7	0	1	6	ok	PMC10568949.xml	Table 1 Characteristics of the included studies	12.0	https://pmc.ncbi.nlm.nih.gov/articles/PMC10568949/	available	f7649b27263c960005c66412e162573f92fa48669931da1b28e7fcb570ceede8	PMC10568949.xml	f7649b27263c960005c66412e162573f92fa48669931da1b28e7fcb570ceede8	group	PMC Open Access|0.26.0|PMC10568949.xml|f7649b27263c960005c66412e162573f92fa48669931da1b28e7fcb570ceede8	manifest primary_atlas true; canonical manifest-sheet row	analysis/bmj_rmr_v042/operating_points_primary.csv	C001;C002;C006;C011
0.42.0	PMC Open Access|PMC:PMC10621111|pmc open access:PMC10621111:Tab2:table-2-integrated-data-for-individual-studies-by-site-of-pathology:1:overall	PMC Open Access	PMC	PMC:PMC10621111	Diagnostic accuracy of dual-energy CT for bone marrow edema in patients with acute knee injury: a systematic review and meta-analysis	pmc open access:PMC10621111:Tab2:table-2-integrated-data-for-individual-studies-by-site-of-pathology:1:overall	Overall structured 2 x 2 data	Ai	22	0	14	20	ok	PMC10621111.xml	Table 2 Integrated data for individual studies by site of pathology	2.0	https://pmc.ncbi.nlm.nih.gov/articles/PMC10621111/	available	9021f830834495dba25d2885072cb3731be2e14a34f7ec93afdf0e1f4ff08f77	PMC10621111.xml	9021f830834495dba25d2885072cb3731be2e14a34f7ec93afdf0e1f4ff08f77	group	PMC Open Access|0.26.0|PMC10621111.xml|9021f830834495dba25d2885072cb3731be2e14a34f7ec93afdf0e1f4ff08f77	manifest primary_atlas true; canonical manifest-sheet row	analysis/bmj_rmr_v042/operating_points_primary.csv	C001;C002;C006;C011
0.42.0	PMC Open Access|PMC:PMC10621111|pmc open access:PMC10621111:Tab2:table-2-integrated-data-for-individual-studies-by-site-of-pathology:1:overall	PMC Open Access	PMC	PMC:PMC10621111	Diagnostic accuracy of dual-energy CT for bone marrow edema in patients with acute knee injury: a systematic review and meta-analysis	pmc open access:PMC10621111:Tab2:table-2-integrated-data-for-individual-studies-by-site-of-pathology:1:overall	Overall structured 2 x 2 data	Bjorkman	26	11	17	41	ok	PMC10621111.xml	Table 2 Integrated data for individual studies by site of pathology	3.0	https://pmc.ncbi.nlm.nih.gov/articles/PMC10621111/	available	9021f830834495dba25d2885072cb3731be2e14a34f7ec93afdf0e1f4ff08f77	PMC10621111.xml	9021f830834495dba25d2885072cb3731be2e14a34f7ec93afdf0e1f4ff08f77	group	PMC Open Access|0.26.0|PMC10621111.xml|9021f830834495dba25d2885072cb3731be2e14a34f7ec93afdf0e1f4ff08f77	manifest primary_atlas true; canonical manifest-sheet row	analysis/bmj_rmr_v042/operating_points_primary.csv	C001;C002;C006;C011
0.42.0	PMC Open Access|PMC:PMC10621111|pmc open access:PMC10621111:Tab2:table-2-integrated-data-for-individual-studies-by-site-of-pathology:1:overall	PMC Open Access	PMC	PMC:PMC10621111	Diagnostic accuracy of dual-energy CT for bone marrow edema in patients with acute knee injury: a systematic review and meta-analysis	pmc open access:PMC10621111:Tab2:table-2-integrated-data-for-individual-studies-by-site-of-pathology:1:overall	Overall structured 2 x 2 data	Booz	85	11	6	240	ok	PMC10621111.xml	Table 2 Integrated data for individual studies by site of pathology	5.0	https://pmc.ncbi.nlm.nih.gov/articles/PMC10621111/	available	9021f830834495dba25d2885072cb3731be2e14a34f7ec93afdf0e1f4ff08f77	PMC10621111.xml	9021f830834495dba25d2885072cb3731be2e14a34f7ec93afdf0e1f4ff08f77	group	PMC Open Access|0.26.0|PMC10621111.xml|9021f830834495dba25d2885072cb3731be2e14a34f7ec93afdf0e1f4ff08f77	manifest primary_atlas true; canonical manifest-sheet row	analysis/bmj_rmr_v042/operating_points_primary.csv	C001;C002;C006;C011
0.42.0	PMC Open Access|PMC:PMC10621111|pmc open access:PMC10621111:Tab2:table-2-integrated-data-for-individual-studies-by-site-of-pathology:1:overall	PMC Open Access	PMC	PMC:PMC10621111	Diagnostic accuracy of dual-energy CT for bone marrow edema in patients with acute knee injury: a systematic review and meta-analysis	pmc open access:PMC10621111:Tab2:table-2-integrated-data-for-individual-studies-by-site-of-pathology:1:overall	Overall structured 2 x 2 data	Cao	36	2	13	141	ok	PMC10621111.xml	Table 2 Integrated data for individual studies by site of pathology	9.0	https://pmc.ncbi.nlm.nih.gov/articles/PMC10621111/	available	9021f830834495dba25d2885072cb3731be2e14a34f7ec93afdf0e1f4ff08f77	PMC10621111.xml	9021f830834495dba25d2885072cb3731be2e14a34f7ec93afdf0e1f4ff08f77	group	PMC Open Access|0.26.0|PMC10621111.xml|9021f830834495dba25d2885072cb3731be2e14a34f7ec93afdf0e1f4ff08f77	manifest primary_atlas true; canonical manifest-sheet row	analysis/bmj_rmr_v042/operating_points_primary.csv	C001;C002;C006;C011
0.42.0	PMC Open Access|PMC:PMC10621111|pmc open access:PMC10621111:Tab2:table-2-integrated-data-for-individual-studies-by-site-of-pathology:1:overall	PMC Open Access	PMC	PMC:PMC10621111	Diagnostic accuracy of dual-energy CT for bone marrow edema in patients with acute knee injury: a systematic review and meta-analysis	pmc open access:PMC10621111:Tab2:table-2-integrated-data-for-individual-studies-by-site-of-pathology:1:overall	Overall structured 2 x 2 data	Foti	77	20	8	291	ok	PMC10621111.xml	Table 2 Integrated data for individual studies by site of pathology	11.0	https://pmc.ncbi.nlm.nih.gov/articles/PMC10621111/	available	9021f830834495dba25d2885072cb3731be2e14a34f7ec93afdf0e1f4ff08f77	PMC10621111.xml	9021f830834495dba25d2885072cb3731be2e14a34f7ec93afdf0e1f4ff08f77	group	PMC Open Access|0.26.0|PMC10621111.xml|9021f830834495dba25d2885072cb3731be2e14a34f7ec93afdf0e1f4ff08f77	manifest primary_atlas true; canonical manifest-sheet row	analysis/bmj_rmr_v042/operating_points_primary.csv	C001;C002;C006;C011
0.42.0	PMC Open Access|PMC:PMC10621111|pmc open access:PMC10621111:Tab2:table-2-integrated-data-for-individual-studies-by-site-of-pathology:1:overall	PMC Open Access	PMC	PMC:PMC10621111	Diagnostic accuracy of dual-energy CT for bone marrow edema in patients with acute knee injury: a systematic review and meta-analysis	pmc open access:PMC10621111:Tab2:table-2-integrated-data-for-individual-studies-by-site-of-pathology:1:overall	Overall structured 2 x 2 data	Juhng	17	7	12	126	ok	PMC10621111.xml	Table 2 Integrated data for individual studies by site of pathology	13.0	https://pmc.ncbi.nlm.nih.gov/articles/PMC10621111/	available	9021f830834495dba25d2885072cb3731be2e14a34f7ec93afdf0e1f4ff08f77	PMC10621111.xml	9021f830834495dba25d2885072cb3731be2e14a34f7ec93afdf0e1f4ff08f77	group	PMC Open Access|0.26.0|PMC10621111.xml|9021f830834495dba25d2885072cb3731be2e14a34f7ec93afdf0e1f4ff08f77	manifest primary_atlas true; canonical manifest-sheet row	analysis/bmj_rmr_v042/operating_points_primary.csv	C001;C002;C006;C011
0.42.0	PMC Open Access|PMC:PMC10621111|pmc open access:PMC10621111:Tab2:table-2-integrated-data-for-individual-studies-by-site-of-pathology:1:overall	PMC Open Access	PMC	PMC:PMC10621111	Diagnostic accuracy of dual-energy CT for bone marrow edema in patients with acute knee injury: a systematic review and meta-analysis	pmc open access:PMC10621111:Tab2:table-2-integrated-data-for-individual-studies-by-site-of-pathology:1:overall	Overall structured 2 x 2 data	Liang	99	9	22	158	ok	PMC10621111.xml	Table 2 Integrated data for individual studies by site of pathology	16.0	https://pmc.ncbi.nlm.nih.gov/articles/PMC10621111/	available	9021f830834495dba25d2885072cb3731be2e14a34f7ec93afdf0e1f4ff08f77	PMC10621111.xml	9021f830834495dba25d2885072cb3731be2e14a34f7ec93afdf0e1f4ff08f77	group	PMC Open Access|0.26.0|PMC10621111.xml|9021f830834495dba25d2885072cb3731be2e14a34f7ec93afdf0e1f4ff08f77	manifest primary_atlas true; canonical manifest-sheet row	analysis/bmj_rmr_v042/operating_points_primary.csv	C001;C002;C006;C011
0.42.0	PMC Open Access|PMC:PMC10621111|pmc open access:PMC10621111:Tab2:table-2-integrated-data-for-individual-studies-by-site-of-pathology:1:overall	PMC Open Access	PMC	PMC:PMC10621111	Diagnostic accuracy of dual-energy CT for bone marrow edema in patients with acute knee injury: a systematic review and meta-analysis	pmc open access:PMC10621111:Tab2:table-2-integrated-data-for-individual-studies-by-site-of-pathology:1:overall	Overall structured 2 x 2 data	Pache	15	2	4	93	ok	PMC10621111.xml	Table 2 Integrated data for individual studies by site of pathology	17.0	https://pmc.ncbi.nlm.nih.gov/articles/PMC10621111/	available	9021f830834495dba25d2885072cb3731be2e14a34f7ec93afdf0e1f4ff08f77	PMC10621111.xml	9021f830834495dba25d2885072cb3731be2e14a34f7ec93afdf0e1f4ff08f77	group	PMC Open Access|0.26.0|PMC10621111.xml|9021f830834495dba25d2885072cb3731be2e14a34f7ec93afdf0e1f4ff08f77	manifest primary_atlas true; canonical manifest-sheet row	analysis/bmj_rmr_v042/operating_points_primary.csv	C001;C002;C006;C011
0.42.0	PMC Open Access|PMC:PMC10621111|pmc open access:PMC10621111:Tab2:table-2-integrated-data-for-individual-studies-by-site-of-pathology:1:overall	PMC Open Access	PMC	PMC:PMC10621111	Diagnostic accuracy of dual-energy CT for bone marrow edema in patients with acute knee injury: a systematic review and meta-analysis	pmc open access:PMC10621111:Tab2:table-2-integrated-data-for-individual-studies-by-site-of-pathology:1:overall	Overall structured 2 x 2 data	Wang	38	3	5	149	ok	PMC10621111.xml	Table 2 Integrated data for individual studies by site of pathology	19.0	https://pmc.ncbi.nlm.nih.gov/articles/PMC10621111/	available	9021f830834495dba25d2885072cb3731be2e14a34f7ec93afdf0e1f4ff08f77	PMC10621111.xml	9021f830834495dba25d2885072cb3731be2e14a34f7ec93afdf0e1f4ff08f77	group	PMC Open Access|0.26.0|PMC10621111.xml|9021f830834495dba25d2885072cb3731be2e14a34f7ec93afdf0e1f4ff08f77	manifest primary_atlas true; canonical manifest-sheet row	analysis/bmj_rmr_v042/operating_points_primary.csv	C001;C002;C006;C011
0.42.0	PMC Open Access|PMC:PMC10655687|pmc open access:PMC10655687:j_med-2023-0827_tab_001:table-1-summary-of-patient-characteristics-of-included-studies:1:overall	PMC Open Access	PMC	PMC:PMC10655687	The diagnostic accuracy of touch imprint cytology for sentinel lymph node metastases of breast cancer: An up-to-date meta-analysis of 4,073 patients	pmc open access:PMC10655687:j_med-2023-0827_tab_001:table-1-summary-of-patient-characteristics-of-included-studies:1:overall	Overall structured 2 x 2 data	Bell [ 22 ]	33	0	8	61	ok	PMC10655687.xml	Table 1 Summary of patient characteristics of included studies	6.0	https://pmc.ncbi.nlm.nih.gov/articles/PMC10655687/	available	a05ed5d0c59be5bf6cf126c2d15e6b241b8e428dd1a6e43f62998b2dfa6416db	PMC10655687.xml	a05ed5d0c59be5bf6cf126c2d15e6b241b8e428dd1a6e43f62998b2dfa6416db	group	PMC Open Access|0.26.0|PMC10655687.xml|a05ed5d0c59be5bf6cf126c2d15e6b241b8e428dd1a6e43f62998b2dfa6416db	manifest primary_atlas true; canonical manifest-sheet row	analysis/bmj_rmr_v042/operating_points_primary.csv	C001;C002;C006;C011
0.42.0	PMC Open Access|PMC:PMC10655687|pmc open access:PMC10655687:j_med-2023-0827_tab_001:table-1-summary-of-patient-characteristics-of-included-studies:1:overall	PMC Open Access	PMC	PMC:PMC10655687	The diagnostic accuracy of touch imprint cytology for sentinel lymph node metastases of breast cancer: An up-to-date meta-analysis of 4,073 patients	pmc open access:PMC10655687:j_med-2023-0827_tab_001:table-1-summary-of-patient-characteristics-of-included-studies:1:overall	Overall structured 2 x 2 data	Clarke [ 11 ]	29	0	18	119	ok	PMC10655687.xml	Table 1 Summary of patient characteristics of included studies	10.0	https://pmc.ncbi.nlm.nih.gov/articles/PMC10655687/	available	a05ed5d0c59be5bf6cf126c2d15e6b241b8e428dd1a6e43f62998b2dfa6416db	PMC10655687.xml	a05ed5d0c59be5bf6cf126c2d15e6b241b8e428dd1a6e43f62998b2dfa6416db	group	PMC Open Access|0.26.0|PMC10655687.xml|a05ed5d0c59be5bf6cf126c2d15e6b241b8e428dd1a6e43f62998b2dfa6416db	manifest primary_atlas true; canonical manifest-sheet row	analysis/bmj_rmr_v042/operating_points_primary.csv	C001;C002;C006;C011
0.42.0	PMC Open Access|PMC:PMC10655687|pmc open access:PMC10655687:j_med-2023-0827_tab_001:table-1-summary-of-patient-characteristics-of-included-studies:1:overall	PMC Open Access	PMC	PMC:PMC10655687	The diagnostic accuracy of touch imprint cytology for sentinel lymph node metastases of breast cancer: An up-to-date meta-analysis of 4,073 patients	pmc open access:PMC10655687:j_med-2023-0827_tab_001:table-1-summary-of-patient-characteristics-of-included-studies:1:overall	Overall structured 2 x 2 data	Cotarelo [ 18 ]	191	0	78	803	ok	PMC10655687.xml	Table 1 Summary of patient characteristics of included studies	2.0	https://pmc.ncbi.nlm.nih.gov/articles/PMC10655687/	available	a05ed5d0c59be5bf6cf126c2d15e6b241b8e428dd1a6e43f62998b2dfa6416db	PMC10655687.xml	a05ed5d0c59be5bf6cf126c2d15e6b241b8e428dd1a6e43f62998b2dfa6416db	group	PMC Open Access|0.26.0|PMC10655687.xml|a05ed5d0c59be5bf6cf126c2d15e6b241b8e428dd1a6e43f62998b2dfa6416db	manifest primary_atlas true; canonical manifest-sheet row	analysis/bmj_rmr_v042/operating_points_primary.csv	C001;C002;C006;C011
0.42.0	PMC Open Access|PMC:PMC10655687|pmc open access:PMC10655687:j_med-2023-0827_tab_001:table-1-summary-of-patient-characteristics-of-included-studies:1:overall	PMC Open Access	PMC	PMC:PMC10655687	The diagnostic accuracy of touch imprint cytology for sentinel lymph node metastases of breast cancer: An up-to-date meta-analysis of 4,073 patients	pmc open access:PMC10655687:j_med-2023-0827_tab_001:table-1-summary-of-patient-characteristics-of-included-studies:1:overall	Overall structured 2 x 2 data	Hamidian Jahromi [ 23 ]	11	1	6	56	ok	PMC10655687.xml	Table 1 Summary of patient characteristics of included studies	7.0	https://pmc.ncbi.nlm.nih.gov/articles/PMC10655687/	available	a05ed5d0c59be5bf6cf126c2d15e6b241b8e428dd1a6e43f62998b2dfa6416db	PMC10655687.xml	a05ed5d0c59be5bf6cf126c2d15e6b241b8e428dd1a6e43f62998b2dfa6416db	group	PMC Open Access|0.26.0|PMC10655687.xml|a05ed5d0c59be5bf6cf126c2d15e6b241b8e428dd1a6e43f62998b2dfa6416db	manifest primary_atlas true; canonical manifest-sheet row	analysis/bmj_rmr_v042/operating_points_primary.csv	C001;C002;C006;C011
0.42.0	PMC Open Access|PMC:PMC10655687|pmc open access:PMC10655687:j_med-2023-0827_tab_001:table-1-summary-of-patient-characteristics-of-included-studies:1:overall	PMC Open Access	PMC	PMC:PMC10655687	The diagnostic accuracy of touch imprint cytology for sentinel lymph node metastases of breast cancer: An up-to-date meta-analysis of 4,073 patients	pmc open access:PMC10655687:j_med-2023-0827_tab_001:table-1-summary-of-patient-characteristics-of-included-studies:1:overall	Overall structured 2 x 2 data	Hashmi [ 19 ]	41	1	8	64	ok	PMC10655687.xml	Table 1 Summary of patient characteristics of included studies	3.0	https://pmc.ncbi.nlm.nih.gov/articles/PMC10655687/	available	a05ed5d0c59be5bf6cf126c2d15e6b241b8e428dd1a6e43f62998b2dfa6416db	PMC10655687.xml	a05ed5d0c59be5bf6cf126c2d15e6b241b8e428dd1a6e43f62998b2dfa6416db	group	PMC Open Access|0.26.0|PMC10655687.xml|a05ed5d0c59be5bf6cf126c2d15e6b241b8e428dd1a6e43f62998b2dfa6416db	manifest primary_atlas true; canonical manifest-sheet row	analysis/bmj_rmr_v042/operating_points_primary.csv	C001;C002;C006;C011
0.42.0	PMC Open Access|PMC:PMC10655687|pmc open access:PMC10655687:j_med-2023-0827_tab_001:table-1-summary-of-patient-characteristics-of-included-studies:1:overall	PMC Open Access	PMC	PMC:PMC10655687	The diagnostic accuracy of touch imprint cytology for sentinel lymph node metastases of breast cancer: An up-to-date meta-analysis of 4,073 patients	pmc open access:PMC10655687:j_med-2023-0827_tab_001:table-1-summary-of-patient-characteristics-of-included-studies:1:overall	Overall structured 2 x 2 data	Lorand [ 29 ]	32	2	56	265	ok	PMC10655687.xml	Table 1 Summary of patient characteristics of included studies	14.0	https://pmc.ncbi.nlm.nih.gov/articles/PMC10655687/	available	a05ed5d0c59be5bf6cf126c2d15e6b241b8e428dd1a6e43f62998b2dfa6416db	PMC10655687.xml	a05ed5d0c59be5bf6cf126c2d15e6b241b8e428dd1a6e43f62998b2dfa6416db	group	PMC Open Access|0.26.0|PMC10655687.xml|a05ed5d0c59be5bf6cf126c2d15e6b241b8e428dd1a6e43f62998b2dfa6416db	manifest primary_atlas true; canonical manifest-sheet row	analysis/bmj_rmr_v042/operating_points_primary.csv	C001;C002;C006;C011
0.42.0	PMC Open Access|PMC:PMC10655687|pmc open access:PMC10655687:j_med-2023-0827_tab_001:table-1-summary-of-patient-characteristics-of-included-studies:1:overall	PMC Open Access	PMC	PMC:PMC10655687	The diagnostic accuracy of touch imprint cytology for sentinel lymph node metastases of breast cancer: An up-to-date meta-analysis of 4,073 patients	pmc open access:PMC10655687:j_med-2023-0827_tab_001:table-1-summary-of-patient-characteristics-of-included-studies:1:overall	Overall structured 2 x 2 data	Motomura [ 27 ]	110	17	20	484	ok	PMC10655687.xml	Table 1 Summary of patient characteristics of included studies	12.0	https://pmc.ncbi.nlm.nih.gov/articles/PMC10655687/	available	a05ed5d0c59be5bf6cf126c2d15e6b241b8e428dd1a6e43f62998b2dfa6416db	PMC10655687.xml	a05ed5d0c59be5bf6cf126c2d15e6b241b8e428dd1a6e43f62998b2dfa6416db	group	PMC Open Access|0.26.0|PMC10655687.xml|a05ed5d0c59be5bf6cf126c2d15e6b241b8e428dd1a6e43f62998b2dfa6416db	manifest primary_atlas true; canonical manifest-sheet row	analysis/bmj_rmr_v042/operating_points_primary.csv	C001;C002;C006;C011
0.42.0	PMC Open Access|PMC:PMC10655687|pmc open access:PMC10655687:j_med-2023-0827_tab_001:table-1-summary-of-patient-characteristics-of-included-studies:1:overall	PMC Open Access	PMC	PMC:PMC10655687	The diagnostic accuracy of touch imprint cytology for sentinel lymph node metastases of breast cancer: An up-to-date meta-analysis of 4,073 patients	pmc open access:PMC10655687:j_med-2023-0827_tab_001:table-1-summary-of-patient-characteristics-of-included-studies:1:overall	Overall structured 2 x 2 data	Pétursson [ 20 ]	192	2	88	945	ok	PMC10655687.xml	Table 1 Summary of patient characteristics of included studies	4.0	https://pmc.ncbi.nlm.nih.gov/articles/PMC10655687/	available	a05ed5d0c59be5bf6cf126c2d15e6b241b8e428dd1a6e43f62998b2dfa6416db	PMC10655687.xml	a05ed5d0c59be5bf6cf126c2d15e6b241b8e428dd1a6e43f62998b2dfa6416db	group	PMC Open Access|0.26.0|PMC10655687.xml|a05ed5d0c59be5bf6cf126c2d15e6b241b8e428dd1a6e43f62998b2dfa6416db	manifest primary_atlas true; canonical manifest-sheet row	analysis/bmj_rmr_v042/operating_points_primary.csv	C001;C002;C006;C011
0.42.0	PMC Open Access|PMC:PMC10655687|pmc open access:PMC10655687:j_med-2023-0827_tab_001:table-1-summary-of-patient-characteristics-of-included-studies:1:overall	PMC Open Access	PMC	PMC:PMC10655687	The diagnostic accuracy of touch imprint cytology for sentinel lymph node metastases of breast cancer: An up-to-date meta-analysis of 4,073 patients	pmc open access:PMC10655687:j_med-2023-0827_tab_001:table-1-summary-of-patient-characteristics-of-included-studies:1:overall	Overall structured 2 x 2 data	Seenu [ 28 ]	10	1	6	64	ok	PMC10655687.xml	Table 1 Summary of patient characteristics of included studies	13.0	https://pmc.ncbi.nlm.nih.gov/articles/PMC10655687/	available	a05ed5d0c59be5bf6cf126c2d15e6b241b8e428dd1a6e43f62998b2dfa6416db	PMC10655687.xml	a05ed5d0c59be5bf6cf126c2d15e6b241b8e428dd1a6e43f62998b2dfa6416db	group	PMC Open Access|0.26.0|PMC10655687.xml|a05ed5d0c59be5bf6cf126c2d15e6b241b8e428dd1a6e43f62998b2dfa6416db	manifest primary_atlas true; canonical manifest-sheet row	analysis/bmj_rmr_v042/operating_points_primary.csv	C001;C002;C006;C011
0.42.0	PMC Open Access|PMC:PMC10655687|pmc open access:PMC10655687:j_med-2023-0827_tab_001:table-1-summary-of-patient-characteristics-of-included-studies:1:overall	PMC Open Access	PMC	PMC:PMC10655687	The diagnostic accuracy of touch imprint cytology for sentinel lymph node metastases of breast cancer: An up-to-date meta-analysis of 4,073 patients	pmc open access:PMC10655687:j_med-2023-0827_tab_001:table-1-summary-of-patient-characteristics-of-included-studies:1:overall	Overall structured 2 x 2 data	Sun [ 21 ]	12	10	1	56	ok	PMC10655687.xml	Table 1 Summary of patient characteristics of included studies	5.0	https://pmc.ncbi.nlm.nih.gov/articles/PMC10655687/	available	a05ed5d0c59be5bf6cf126c2d15e6b241b8e428dd1a6e43f62998b2dfa6416db	PMC10655687.xml	a05ed5d0c59be5bf6cf126c2d15e6b241b8e428dd1a6e43f62998b2dfa6416db	group	PMC Open Access|0.26.0|PMC10655687.xml|a05ed5d0c59be5bf6cf126c2d15e6b241b8e428dd1a6e43f62998b2dfa6416db	manifest primary_atlas true; canonical manifest-sheet row	analysis/bmj_rmr_v042/operating_points_primary.csv	C001;C002;C006;C011
0.42.0	PMC Open Access|PMC:PMC10655687|pmc open access:PMC10655687:j_med-2023-0827_tab_001:table-1-summary-of-patient-characteristics-of-included-studies:1:overall	PMC Open Access	PMC	PMC:PMC10655687	The diagnostic accuracy of touch imprint cytology for sentinel lymph node metastases of breast cancer: An up-to-date meta-analysis of 4,073 patients	pmc open access:PMC10655687:j_med-2023-0827_tab_001:table-1-summary-of-patient-characteristics-of-included-studies:1:overall	Overall structured 2 x 2 data	Tamiolakis [ 25 ]	24	5	0	58	ok	PMC10655687.xml	Table 1 Summary of patient characteristics of included studies	9.0	https://pmc.ncbi.nlm.nih.gov/articles/PMC10655687/	available	a05ed5d0c59be5bf6cf126c2d15e6b241b8e428dd1a6e43f62998b2dfa6416db	PMC10655687.xml	a05ed5d0c59be5bf6cf126c2d15e6b241b8e428dd1a6e43f62998b2dfa6416db	group	PMC Open Access|0.26.0|PMC10655687.xml|a05ed5d0c59be5bf6cf126c2d15e6b241b8e428dd1a6e43f62998b2dfa6416db	manifest primary_atlas true; canonical manifest-sheet row	analysis/bmj_rmr_v042/operating_points_primary.csv	C001;C002;C006;C011
0.42.0	PMC Open Access|PMC:PMC10655687|pmc open access:PMC10655687:j_med-2023-0827_tab_001:table-1-summary-of-patient-characteristics-of-included-studies:1:overall	PMC Open Access	PMC	PMC:PMC10655687	The diagnostic accuracy of touch imprint cytology for sentinel lymph node metastases of breast cancer: An up-to-date meta-analysis of 4,073 patients	pmc open access:PMC10655687:j_med-2023-0827_tab_001:table-1-summary-of-patient-characteristics-of-included-studies:1:overall	Overall structured 2 x 2 data	Upender [ 24 ]	22	0	2	16	ok	PMC10655687.xml	Table 1 Summary of patient characteristics of included studies	8.0	https://pmc.ncbi.nlm.nih.gov/articles/PMC10655687/	available	a05ed5d0c59be5bf6cf126c2d15e6b241b8e428dd1a6e43f62998b2dfa6416db	PMC10655687.xml	a05ed5d0c59be5bf6cf126c2d15e6b241b8e428dd1a6e43f62998b2dfa6416db	group	PMC Open Access|0.26.0|PMC10655687.xml|a05ed5d0c59be5bf6cf126c2d15e6b241b8e428dd1a6e43f62998b2dfa6416db	manifest primary_atlas true; canonical manifest-sheet row	analysis/bmj_rmr_v042/operating_points_primary.csv	C001;C002;C006;C011
0.42.0	PMC Open Access|PMC:PMC10655687|pmc open access:PMC10655687:j_med-2023-0827_tab_001:table-1-summary-of-patient-characteristics-of-included-studies:1:overall	PMC Open Access	PMC	PMC:PMC10655687	The diagnostic accuracy of touch imprint cytology for sentinel lymph node metastases of breast cancer: An up-to-date meta-analysis of 4,073 patients	pmc open access:PMC10655687:j_med-2023-0827_tab_001:table-1-summary-of-patient-characteristics-of-included-studies:1:overall	Overall structured 2 x 2 data	Van Eetvelde [ 26 ]	13	1	9	22	ok	PMC10655687.xml	Table 1 Summary of patient characteristics of included studies	11.0	https://pmc.ncbi.nlm.nih.gov/articles/PMC10655687/	available	a05ed5d0c59be5bf6cf126c2d15e6b241b8e428dd1a6e43f62998b2dfa6416db	PMC10655687.xml	a05ed5d0c59be5bf6cf126c2d15e6b241b8e428dd1a6e43f62998b2dfa6416db	group	PMC Open Access|0.26.0|PMC10655687.xml|a05ed5d0c59be5bf6cf126c2d15e6b241b8e428dd1a6e43f62998b2dfa6416db	manifest primary_atlas true; canonical manifest-sheet row	analysis/bmj_rmr_v042/operating_points_primary.csv	C001;C002;C006;C011
0.42.0	PMC Open Access|PMC:PMC10660142|pmc open access:PMC10660142:T2:table-2-quantitative-extracted-data-from-the-studies:1:overall	PMC Open Access	PMC	PMC:PMC10660142	Differentiating nasopharyngeal carcinoma from lymphoma in the head and neck region using the apparent diffusion coefficient (ADC) value: a systematic review and meta-analysis	pmc open access:PMC10660142:T2:table-2-quantitative-extracted-data-from-the-studies:1:overall	Overall structured 2 x 2 data	Fong et al . 2010	42	0	3	5	ok	PMC10660142.xml	Table 2 Quantitative extracted data from the studies	4.0	https://pmc.ncbi.nlm.nih.gov/articles/PMC10660142/	available	a5233f74b276be3b05a23251ee4d7f0dfdb4fc48d425470a174075b44694337f	PMC10660142.xml	a5233f74b276be3b05a23251ee4d7f0dfdb4fc48d425470a174075b44694337f	group	PMC Open Access|0.26.0|PMC10660142.xml|a5233f74b276be3b05a23251ee4d7f0dfdb4fc48d425470a174075b44694337f	manifest primary_atlas true; canonical manifest-sheet row	analysis/bmj_rmr_v042/operating_points_primary.csv	C001;C002;C006;C011
0.42.0	PMC Open Access|PMC:PMC10660142|pmc open access:PMC10660142:T2:table-2-quantitative-extracted-data-from-the-studies:1:overall	PMC Open Access	PMC	PMC:PMC10660142	Differentiating nasopharyngeal carcinoma from lymphoma in the head and neck region using the apparent diffusion coefficient (ADC) value: a systematic review and meta-analysis	pmc open access:PMC10660142:T2:table-2-quantitative-extracted-data-from-the-studies:1:overall	Overall structured 2 x 2 data	King et al . 2007	13	2	4	6	ok	PMC10660142.xml	Table 2 Quantitative extracted data from the studies	3.0	https://pmc.ncbi.nlm.nih.gov/articles/PMC10660142/	available	a5233f74b276be3b05a23251ee4d7f0dfdb4fc48d425470a174075b44694337f	PMC10660142.xml	a5233f74b276be3b05a23251ee4d7f0dfdb4fc48d425470a174075b44694337f	group	PMC Open Access|0.26.0|PMC10660142.xml|a5233f74b276be3b05a23251ee4d7f0dfdb4fc48d425470a174075b44694337f	manifest primary_atlas true; canonical manifest-sheet row	analysis/bmj_rmr_v042/operating_points_primary.csv	C001;C002;C006;C011
0.42.0	PMC Open Access|PMC:PMC10660142|pmc open access:PMC10660142:T2:table-2-quantitative-extracted-data-from-the-studies:1:overall	PMC Open Access	PMC	PMC:PMC10660142	Differentiating nasopharyngeal carcinoma from lymphoma in the head and neck region using the apparent diffusion coefficient (ADC) value: a systematic review and meta-analysis	pmc open access:PMC10660142:T2:table-2-quantitative-extracted-data-from-the-studies:1:overall	Overall structured 2 x 2 data	Lian et al . 2020	71	13	18	25	ok	PMC10660142.xml	Table 2 Quantitative extracted data from the studies	12.0	https://pmc.ncbi.nlm.nih.gov/articles/PMC10660142/	available	a5233f74b276be3b05a23251ee4d7f0dfdb4fc48d425470a174075b44694337f	PMC10660142.xml	a5233f74b276be3b05a23251ee4d7f0dfdb4fc48d425470a174075b44694337f	group	PMC Open Access|0.26.0|PMC10660142.xml|a5233f74b276be3b05a23251ee4d7f0dfdb4fc48d425470a174075b44694337f	manifest primary_atlas true; canonical manifest-sheet row	analysis/bmj_rmr_v042/operating_points_primary.csv	C001;C002;C006;C011
0.42.0	PMC Open Access|PMC:PMC10660142|pmc open access:PMC10660142:T2:table-2-quantitative-extracted-data-from-the-studies:1:overall	PMC Open Access	PMC	PMC:PMC10660142	Differentiating nasopharyngeal carcinoma from lymphoma in the head and neck region using the apparent diffusion coefficient (ADC) value: a systematic review and meta-analysis	pmc open access:PMC10660142:T2:table-2-quantitative-extracted-data-from-the-studies:1:overall	Overall structured 2 x 2 data	Song et al . 2020	60	17	2	21	ok	PMC10660142.xml	Table 2 Quantitative extracted data from the studies	13.0	https://pmc.ncbi.nlm.nih.gov/articles/PMC10660142/	available	a5233f74b276be3b05a23251ee4d7f0dfdb4fc48d425470a174075b44694337f	PMC10660142.xml	a5233f74b276be3b05a23251ee4d7f0dfdb4fc48d425470a174075b44694337f	group	PMC Open Access|0.26.0|PMC10660142.xml|a5233f74b276be3b05a23251ee4d7f0dfdb4fc48d425470a174075b44694337f	manifest primary_atlas true; canonical manifest-sheet row	analysis/bmj_rmr_v042/operating_points_primary.csv	C001;C002;C006;C011
0.42.0	PMC Open Access|PMC:PMC10660142|pmc open access:PMC10660142:T2:table-2-quantitative-extracted-data-from-the-studies:1:overall	PMC Open Access	PMC	PMC:PMC10660142	Differentiating nasopharyngeal carcinoma from lymphoma in the head and neck region using the apparent diffusion coefficient (ADC) value: a systematic review and meta-analysis	pmc open access:PMC10660142:T2:table-2-quantitative-extracted-data-from-the-studies:1:overall	Overall structured 2 x 2 data	Yu et al . 2016	77	9	5	11	ok	PMC10660142.xml	Table 2 Quantitative extracted data from the studies	7.0	https://pmc.ncbi.nlm.nih.gov/articles/PMC10660142/	available	a5233f74b276be3b05a23251ee4d7f0dfdb4fc48d425470a174075b44694337f	PMC10660142.xml	a5233f74b276be3b05a23251ee4d7f0dfdb4fc48d425470a174075b44694337f	group	PMC Open Access|0.26.0|PMC10660142.xml|a5233f74b276be3b05a23251ee4d7f0dfdb4fc48d425470a174075b44694337f	manifest primary_atlas true; canonical manifest-sheet row	analysis/bmj_rmr_v042/operating_points_primary.csv	C001;C002;C006;C011
0.42.0	PMC Open Access|PMC:PMC10670251|pmc open access:PMC10670251:diagnostics-13-03457-t004:table-4-individual-and-cumulative-statistics-for-the-included-studies:1:overall	PMC Open Access	PMC	PMC:PMC10670251	Accuracy of Thoracic Ultrasonography for the Diagnosis of Pediatric Pneumonia: A Systematic Review and Meta-Analysis	pmc open access:PMC10670251:diagnostics-13-03457-t004:table-4-individual-and-cumulative-statistics-for-the-included-studies:1:overall	Overall structured 2 x 2 data	Amatya et al. [ 36 ]	75	39	9	242	ok	PMC10670251.xml	Table 4 Individual and cumulative statistics for the included studies.	27.0	https://pmc.ncbi.nlm.nih.gov/articles/PMC10670251/	available	77548ecc4328d14c57cee0931463333f39cb559f72f38439c08d034549a08c7a	PMC10670251.xml	77548ecc4328d14c57cee0931463333f39cb559f72f38439c08d034549a08c7a	group	PMC Open Access|0.26.0|PMC10670251.xml|77548ecc4328d14c57cee0931463333f39cb559f72f38439c08d034549a08c7a	manifest primary_atlas true; canonical manifest-sheet row	analysis/bmj_rmr_v042/operating_points_primary.csv	C001;C002;C006;C011
0.42.0	PMC Open Access|PMC:PMC10670251|pmc open access:PMC10670251:diagnostics-13-03457-t004:table-4-individual-and-cumulative-statistics-for-the-included-studies:1:overall	PMC Open Access	PMC	PMC:PMC10670251	Accuracy of Thoracic Ultrasonography for the Diagnosis of Pediatric Pneumonia: A Systematic Review and Meta-Analysis	pmc open access:PMC10670251:diagnostics-13-03457-t004:table-4-individual-and-cumulative-statistics-for-the-included-studies:1:overall	Overall structured 2 x 2 data	Boursiani et al. [ 24 ]	62	0	4	3	ok	PMC10670251.xml	Table 4 Individual and cumulative statistics for the included studies.	15.0	https://pmc.ncbi.nlm.nih.gov/articles/PMC10670251/	available	77548ecc4328d14c57cee0931463333f39cb559f72f38439c08d034549a08c7a	PMC10670251.xml	77548ecc4328d14c57cee0931463333f39cb559f72f38439c08d034549a08c7a	group	PMC Open Access|0.26.0|PMC10670251.xml|77548ecc4328d14c57cee0931463333f39cb559f72f38439c08d034549a08c7a	manifest primary_atlas true; canonical manifest-sheet row	analysis/bmj_rmr_v042/operating_points_primary.csv	C001;C002;C006;C011
0.42.0	PMC Open Access|PMC:PMC10670251|pmc open access:PMC10670251:diagnostics-13-03457-t004:table-4-individual-and-cumulative-statistics-for-the-included-studies:1:overall	PMC Open Access	PMC	PMC:PMC10670251	Accuracy of Thoracic Ultrasonography for the Diagnosis of Pediatric Pneumonia: A Systematic Review and Meta-Analysis	pmc open access:PMC10670251:diagnostics-13-03457-t004:table-4-individual-and-cumulative-statistics-for-the-included-studies:1:overall	Overall structured 2 x 2 data	Caiulo et al. [ 13 ]	88	0	1	13	ok	PMC10670251.xml	Table 4 Individual and cumulative statistics for the included studies.	4.0	https://pmc.ncbi.nlm.nih.gov/articles/PMC10670251/	available	77548ecc4328d14c57cee0931463333f39cb559f72f38439c08d034549a08c7a	PMC10670251.xml	77548ecc4328d14c57cee0931463333f39cb559f72f38439c08d034549a08c7a	group	PMC Open Access|0.26.0|PMC10670251.xml|77548ecc4328d14c57cee0931463333f39cb559f72f38439c08d034549a08c7a	manifest primary_atlas true; canonical manifest-sheet row	analysis/bmj_rmr_v042/operating_points_primary.csv	C001;C002;C006;C011
0.42.0	PMC Open Access|PMC:PMC10670251|pmc open access:PMC10670251:diagnostics-13-03457-t004:table-4-individual-and-cumulative-statistics-for-the-included-studies:1:overall	PMC Open Access	PMC	PMC:PMC10670251	Accuracy of Thoracic Ultrasonography for the Diagnosis of Pediatric Pneumonia: A Systematic Review and Meta-Analysis	pmc open access:PMC10670251:diagnostics-13-03457-t004:table-4-individual-and-cumulative-statistics-for-the-included-studies:1:overall	Overall structured 2 x 2 data	Claes et al. [ 27 ]	44	8	1	90	ok	PMC10670251.xml	Table 4 Individual and cumulative statistics for the included studies.	18.0	https://pmc.ncbi.nlm.nih.gov/articles/PMC10670251/	available	77548ecc4328d14c57cee0931463333f39cb559f72f38439c08d034549a08c7a	PMC10670251.xml	77548ecc4328d14c57cee0931463333f39cb559f72f38439c08d034549a08c7a	group	PMC Open Access|0.26.0|PMC10670251.xml|77548ecc4328d14c57cee0931463333f39cb559f72f38439c08d034549a08c7a	manifest primary_atlas true; canonical manifest-sheet row	analysis/bmj_rmr_v042/operating_points_primary.csv	C001;C002;C006;C011
0.42.0	PMC Open Access|PMC:PMC10670251|pmc open access:PMC10670251:diagnostics-13-03457-t004:table-4-individual-and-cumulative-statistics-for-the-included-studies:1:overall	PMC Open Access	PMC	PMC:PMC10670251	Accuracy of Thoracic Ultrasonography for the Diagnosis of Pediatric Pneumonia: A Systematic Review and Meta-Analysis	pmc open access:PMC10670251:diagnostics-13-03457-t004:table-4-individual-and-cumulative-statistics-for-the-included-studies:1:overall	Overall structured 2 x 2 data	Copetti and Cattarossi [ 11 ]	60	0	0	19	ok	PMC10670251.xml	Table 4 Individual and cumulative statistics for the included studies.	2.0	https://pmc.ncbi.nlm.nih.gov/articles/PMC10670251/	available	77548ecc4328d14c57cee0931463333f39cb559f72f38439c08d034549a08c7a	PMC10670251.xml	77548ecc4328d14c57cee0931463333f39cb559f72f38439c08d034549a08c7a	group	PMC Open Access|0.26.0|PMC10670251.xml|77548ecc4328d14c57cee0931463333f39cb559f72f38439c08d034549a08c7a	manifest primary_atlas true; canonical manifest-sheet row	analysis/bmj_rmr_v042/operating_points_primary.csv	C001;C002;C006;C011
0.42.0	PMC Open Access|PMC:PMC10670251|pmc open access:PMC10670251:diagnostics-13-03457-t004:table-4-individual-and-cumulative-statistics-for-the-included-studies:1:overall	PMC Open Access	PMC	PMC:PMC10670251	Accuracy of Thoracic Ultrasonography for the Diagnosis of Pediatric Pneumonia: A Systematic Review and Meta-Analysis	pmc open access:PMC10670251:diagnostics-13-03457-t004:table-4-individual-and-cumulative-statistics-for-the-included-studies:1:overall	Overall structured 2 x 2 data	Ellington et al. [ 29 ]	176	11	15	219	ok	PMC10670251.xml	Table 4 Individual and cumulative statistics for the included studies.	20.0	https://pmc.ncbi.nlm.nih.gov/articles/PMC10670251/	available	77548ecc4328d14c57cee0931463333f39cb559f72f38439c08d034549a08c7a	PMC10670251.xml	77548ecc4328d14c57cee0931463333f39cb559f72f38439c08d034549a08c7a	group	PMC Open Access|0.26.0|PMC10670251.xml|77548ecc4328d14c57cee0931463333f39cb559f72f38439c08d034549a08c7a	manifest primary_atlas true; canonical manifest-sheet row	analysis/bmj_rmr_v042/operating_points_primary.csv	C001;C002;C006;C011
0.42.0	PMC Open Access|PMC:PMC10670251|pmc open access:PMC10670251:diagnostics-13-03457-t004:table-4-individual-and-cumulative-statistics-for-the-included-studies:1:overall	PMC Open Access	PMC	PMC:PMC10670251	Accuracy of Thoracic Ultrasonography for the Diagnosis of Pediatric Pneumonia: A Systematic Review and Meta-Analysis	pmc open access:PMC10670251:diagnostics-13-03457-t004:table-4-individual-and-cumulative-statistics-for-the-included-studies:1:overall	Overall structured 2 x 2 data	Esposito et al. [ 15 ]	47	3	1	52	ok	PMC10670251.xml	Table 4 Individual and cumulative statistics for the included studies.	6.0	https://pmc.ncbi.nlm.nih.gov/articles/PMC10670251/	available	77548ecc4328d14c57cee0931463333f39cb559f72f38439c08d034549a08c7a	PMC10670251.xml	77548ecc4328d14c57cee0931463333f39cb559f72f38439c08d034549a08c7a	group	PMC Open Access|0.26.0|PMC10670251.xml|77548ecc4328d14c57cee0931463333f39cb559f72f38439c08d034549a08c7a	manifest primary_atlas true; canonical manifest-sheet row	analysis/bmj_rmr_v042/operating_points_primary.csv	C001;C002;C006;C011
0.42.0	PMC Open Access|PMC:PMC10670251|pmc open access:PMC10670251:diagnostics-13-03457-t004:table-4-individual-and-cumulative-statistics-for-the-included-studies:1:overall	PMC Open Access	PMC	PMC:PMC10670251	Accuracy of Thoracic Ultrasonography for the Diagnosis of Pediatric Pneumonia: A Systematic Review and Meta-Analysis	pmc open access:PMC10670251:diagnostics-13-03457-t004:table-4-individual-and-cumulative-statistics-for-the-included-studies:1:overall	Overall structured 2 x 2 data	Guerra et al. [ 21 ]	207	0	7	8	ok	PMC10670251.xml	Table 4 Individual and cumulative statistics for the included studies.	12.0	https://pmc.ncbi.nlm.nih.gov/articles/PMC10670251/	available	77548ecc4328d14c57cee0931463333f39cb559f72f38439c08d034549a08c7a	PMC10670251.xml	77548ecc4328d14c57cee0931463333f39cb559f72f38439c08d034549a08c7a	group	PMC Open Access|0.26.0|PMC10670251.xml|77548ecc4328d14c57cee0931463333f39cb559f72f38439c08d034549a08c7a	manifest primary_atlas true; canonical manifest-sheet row	analysis/bmj_rmr_v042/operating_points_primary.csv	C001;C002;C006;C011
0.42.0	PMC Open Access|PMC:PMC10670251|pmc open access:PMC10670251:diagnostics-13-03457-t004:table-4-individual-and-cumulative-statistics-for-the-included-studies:1:overall	PMC Open Access	PMC	PMC:PMC10670251	Accuracy of Thoracic Ultrasonography for the Diagnosis of Pediatric Pneumonia: A Systematic Review and Meta-Analysis	pmc open access:PMC10670251:diagnostics-13-03457-t004:table-4-individual-and-cumulative-statistics-for-the-included-studies:1:overall	Overall structured 2 x 2 data	Gürbüz et al. [ 35 ]	19	4	1	24	ok	PMC10670251.xml	Table 4 Individual and cumulative statistics for the included studies.	26.0	https://pmc.ncbi.nlm.nih.gov/articles/PMC10670251/	available	77548ecc4328d14c57cee0931463333f39cb559f72f38439c08d034549a08c7a	PMC10670251.xml	77548ecc4328d14c57cee0931463333f39cb559f72f38439c08d034549a08c7a	group	PMC Open Access|0.26.0|PMC10670251.xml|77548ecc4328d14c57cee0931463333f39cb559f72f38439c08d034549a08c7a	manifest primary_atlas true; canonical manifest-sheet row	analysis/bmj_rmr_v042/operating_points_primary.csv	C001;C002;C006;C011
0.42.0	PMC Open Access|PMC:PMC10670251|pmc open access:PMC10670251:diagnostics-13-03457-t004:table-4-individual-and-cumulative-statistics-for-the-included-studies:1:overall	PMC Open Access	PMC	PMC:PMC10670251	Accuracy of Thoracic Ultrasonography for the Diagnosis of Pediatric Pneumonia: A Systematic Review and Meta-Analysis	pmc open access:PMC10670251:diagnostics-13-03457-t004:table-4-individual-and-cumulative-statistics-for-the-included-studies:1:overall	Overall structured 2 x 2 data	Ianniello et al. [ 20 ]	60	0	1	23	ok	PMC10670251.xml	Table 4 Individual and cumulative statistics for the included studies.	11.0	https://pmc.ncbi.nlm.nih.gov/articles/PMC10670251/	available	77548ecc4328d14c57cee0931463333f39cb559f72f38439c08d034549a08c7a	PMC10670251.xml	77548ecc4328d14c57cee0931463333f39cb559f72f38439c08d034549a08c7a	group	PMC Open Access|0.26.0|PMC10670251.xml|77548ecc4328d14c57cee0931463333f39cb559f72f38439c08d034549a08c7a	manifest primary_atlas true; canonical manifest-sheet row	analysis/bmj_rmr_v042/operating_points_primary.csv	C001;C002;C006;C011
0.42.0	PMC Open Access|PMC:PMC10670251|pmc open access:PMC10670251:diagnostics-13-03457-t004:table-4-individual-and-cumulative-statistics-for-the-included-studies:1:overall	PMC Open Access	PMC	PMC:PMC10670251	Accuracy of Thoracic Ultrasonography for the Diagnosis of Pediatric Pneumonia: A Systematic Review and Meta-Analysis	pmc open access:PMC10670251:diagnostics-13-03457-t004:table-4-individual-and-cumulative-statistics-for-the-included-studies:1:overall	Overall structured 2 x 2 data	Iorio et al. [ 18 ]	28	1	1	22	ok	PMC10670251.xml	Table 4 Individual and cumulative statistics for the included studies.	9.0	https://pmc.ncbi.nlm.nih.gov/articles/PMC10670251/	available	77548ecc4328d14c57cee0931463333f39cb559f72f38439c08d034549a08c7a	PMC10670251.xml	77548ecc4328d14c57cee0931463333f39cb559f72f38439c08d034549a08c7a	group	PMC Open Access|0.26.0|PMC10670251.xml|77548ecc4328d14c57cee0931463333f39cb559f72f38439c08d034549a08c7a	manifest primary_atlas true; canonical manifest-sheet row	analysis/bmj_rmr_v042/operating_points_primary.csv	C001;C002;C006;C011
0.42.0	PMC Open Access|PMC:PMC10670251|pmc open access:PMC10670251:diagnostics-13-03457-t004:table-4-individual-and-cumulative-statistics-for-the-included-studies:1:overall	PMC Open Access	PMC	PMC:PMC10670251	Accuracy of Thoracic Ultrasonography for the Diagnosis of Pediatric Pneumonia: A Systematic Review and Meta-Analysis	pmc open access:PMC10670251:diagnostics-13-03457-t004:table-4-individual-and-cumulative-statistics-for-the-included-studies:1:overall	Overall structured 2 x 2 data	Iuri et al. [ 12 ]	22	0	2	4	ok	PMC10670251.xml	Table 4 Individual and cumulative statistics for the included studies.	3.0	https://pmc.ncbi.nlm.nih.gov/articles/PMC10670251/	available	77548ecc4328d14c57cee0931463333f39cb559f72f38439c08d034549a08c7a	PMC10670251.xml	77548ecc4328d14c57cee0931463333f39cb559f72f38439c08d034549a08c7a	group	PMC Open Access|0.26.0|PMC10670251.xml|77548ecc4328d14c57cee0931463333f39cb559f72f38439c08d034549a08c7a	manifest primary_atlas true; canonical manifest-sheet row	analysis/bmj_rmr_v042/operating_points_primary.csv	C001;C002;C006;C011
0.42.0	PMC Open Access|PMC:PMC10670251|pmc open access:PMC10670251:diagnostics-13-03457-t004:table-4-individual-and-cumulative-statistics-for-the-included-studies:1:overall	PMC Open Access	PMC	PMC:PMC10670251	Accuracy of Thoracic Ultrasonography for the Diagnosis of Pediatric Pneumonia: A Systematic Review and Meta-Analysis	pmc open access:PMC10670251:diagnostics-13-03457-t004:table-4-individual-and-cumulative-statistics-for-the-included-studies:1:overall	Overall structured 2 x 2 data	Jiang and Wei [ 32 ]	111	0	4	7	ok	PMC10670251.xml	Table 4 Individual and cumulative statistics for the included studies.	23.0	https://pmc.ncbi.nlm.nih.gov/articles/PMC10670251/	available	77548ecc4328d14c57cee0931463333f39cb559f72f38439c08d034549a08c7a	PMC10670251.xml	77548ecc4328d14c57cee0931463333f39cb559f72f38439c08d034549a08c7a	group	PMC Open Access|0.26.0|PMC10670251.xml|77548ecc4328d14c57cee0931463333f39cb559f72f38439c08d034549a08c7a	manifest primary_atlas true; canonical manifest-sheet row	analysis/bmj_rmr_v042/operating_points_primary.csv	C001;C002;C006;C011
0.42.0	PMC Open Access|PMC:PMC10670251|pmc open access:PMC10670251:diagnostics-13-03457-t004:table-4-individual-and-cumulative-statistics-for-the-included-studies:1:overall	PMC Open Access	PMC	PMC:PMC10670251	Accuracy of Thoracic Ultrasonography for the Diagnosis of Pediatric Pneumonia: A Systematic Review and Meta-Analysis	pmc open access:PMC10670251:diagnostics-13-03457-t004:table-4-individual-and-cumulative-statistics-for-the-included-studies:1:overall	Overall structured 2 x 2 data	Liu et al. [ 17 ]	40	0	0	40	ok	PMC10670251.xml	Table 4 Individual and cumulative statistics for the included studies.	8.0	https://pmc.ncbi.nlm.nih.gov/articles/PMC10670251/	available	77548ecc4328d14c57cee0931463333f39cb559f72f38439c08d034549a08c7a	PMC10670251.xml	77548ecc4328d14c57cee0931463333f39cb559f72f38439c08d034549a08c7a	group	PMC Open Access|0.26.0|PMC10670251.xml|77548ecc4328d14c57cee0931463333f39cb559f72f38439c08d034549a08c7a	manifest primary_atlas true; canonical manifest-sheet row	analysis/bmj_rmr_v042/operating_points_primary.csv	C001;C002;C006;C011
0.42.0	PMC Open Access|PMC:PMC10670251|pmc open access:PMC10670251:diagnostics-13-03457-t004:table-4-individual-and-cumulative-statistics-for-the-included-studies:1:overall	PMC Open Access	PMC	PMC:PMC10670251	Accuracy of Thoracic Ultrasonography for the Diagnosis of Pediatric Pneumonia: A Systematic Review and Meta-Analysis	pmc open access:PMC10670251:diagnostics-13-03457-t004:table-4-individual-and-cumulative-statistics-for-the-included-studies:1:overall	Overall structured 2 x 2 data	Man et al. [ 28 ]	57	5	15	4	ok	PMC10670251.xml	Table 4 Individual and cumulative statistics for the included studies.	19.0	https://pmc.ncbi.nlm.nih.gov/articles/PMC10670251/	available	77548ecc4328d14c57cee0931463333f39cb559f72f38439c08d034549a08c7a	PMC10670251.xml	77548ecc4328d14c57cee0931463333f39cb559f72f38439c08d034549a08c7a	group	PMC Open Access|0.26.0|PMC10670251.xml|77548ecc4328d14c57cee0931463333f39cb559f72f38439c08d034549a08c7a	manifest primary_atlas true; canonical manifest-sheet row	analysis/bmj_rmr_v042/operating_points_primary.csv	C001;C002;C006;C011
0.42.0	PMC Open Access|PMC:PMC10670251|pmc open access:PMC10670251:diagnostics-13-03457-t004:table-4-individual-and-cumulative-statistics-for-the-included-studies:1:overall	PMC Open Access	PMC	PMC:PMC10670251	Accuracy of Thoracic Ultrasonography for the Diagnosis of Pediatric Pneumonia: A Systematic Review and Meta-Analysis	pmc open access:PMC10670251:diagnostics-13-03457-t004:table-4-individual-and-cumulative-statistics-for-the-included-studies:1:overall	Overall structured 2 x 2 data	Osman et al. [ 31 ]	82	1	2	5	ok	PMC10670251.xml	Table 4 Individual and cumulative statistics for the included studies.	22.0	https://pmc.ncbi.nlm.nih.gov/articles/PMC10670251/	available	77548ecc4328d14c57cee0931463333f39cb559f72f38439c08d034549a08c7a	PMC10670251.xml	77548ecc4328d14c57cee0931463333f39cb559f72f38439c08d034549a08c7a	group	PMC Open Access|0.26.0|PMC10670251.xml|77548ecc4328d14c57cee0931463333f39cb559f72f38439c08d034549a08c7a	manifest primary_atlas true; canonical manifest-sheet row	analysis/bmj_rmr_v042/operating_points_primary.csv	C001;C002;C006;C011
0.42.0	PMC Open Access|PMC:PMC10670251|pmc open access:PMC10670251:diagnostics-13-03457-t004:table-4-individual-and-cumulative-statistics-for-the-included-studies:1:overall	PMC Open Access	PMC	PMC:PMC10670251	Accuracy of Thoracic Ultrasonography for the Diagnosis of Pediatric Pneumonia: A Systematic Review and Meta-Analysis	pmc open access:PMC10670251:diagnostics-13-03457-t004:table-4-individual-and-cumulative-statistics-for-the-included-studies:1:overall	Overall structured 2 x 2 data	Reali et al. [ 16 ]	76	1	5	25	ok	PMC10670251.xml	Table 4 Individual and cumulative statistics for the included studies.	7.0	https://pmc.ncbi.nlm.nih.gov/articles/PMC10670251/	available	77548ecc4328d14c57cee0931463333f39cb559f72f38439c08d034549a08c7a	PMC10670251.xml	77548ecc4328d14c57cee0931463333f39cb559f72f38439c08d034549a08c7a	group	PMC Open Access|0.26.0|PMC10670251.xml|77548ecc4328d14c57cee0931463333f39cb559f72f38439c08d034549a08c7a	manifest primary_atlas true; canonical manifest-sheet row	analysis/bmj_rmr_v042/operating_points_primary.csv	C001;C002;C006;C011
0.42.0	PMC Open Access|PMC:PMC10670251|pmc open access:PMC10670251:diagnostics-13-03457-t004:table-4-individual-and-cumulative-statistics-for-the-included-studies:1:overall	PMC Open Access	PMC	PMC:PMC10670251	Accuracy of Thoracic Ultrasonography for the Diagnosis of Pediatric Pneumonia: A Systematic Review and Meta-Analysis	pmc open access:PMC10670251:diagnostics-13-03457-t004:table-4-individual-and-cumulative-statistics-for-the-included-studies:1:overall	Overall structured 2 x 2 data	Samson et al. [ 23 ]	74	6	11	109	ok	PMC10670251.xml	Table 4 Individual and cumulative statistics for the included studies.	14.0	https://pmc.ncbi.nlm.nih.gov/articles/PMC10670251/	available	77548ecc4328d14c57cee0931463333f39cb559f72f38439c08d034549a08c7a	PMC10670251.xml	77548ecc4328d14c57cee0931463333f39cb559f72f38439c08d034549a08c7a	group	PMC Open Access|0.26.0|PMC10670251.xml|77548ecc4328d14c57cee0931463333f39cb559f72f38439c08d034549a08c7a	manifest primary_atlas true; canonical manifest-sheet row	analysis/bmj_rmr_v042/operating_points_primary.csv	C001;C002;C006;C011
0.42.0	PMC Open Access|PMC:PMC10670251|pmc open access:PMC10670251:diagnostics-13-03457-t004:table-4-individual-and-cumulative-statistics-for-the-included-studies:1:overall	PMC Open Access	PMC	PMC:PMC10670251	Accuracy of Thoracic Ultrasonography for the Diagnosis of Pediatric Pneumonia: A Systematic Review and Meta-Analysis	pmc open access:PMC10670251:diagnostics-13-03457-t004:table-4-individual-and-cumulative-statistics-for-the-included-studies:1:overall	Overall structured 2 x 2 data	Shah et al. [ 14 ]	31	18	5	146	ok	PMC10670251.xml	Table 4 Individual and cumulative statistics for the included studies.	5.0	https://pmc.ncbi.nlm.nih.gov/articles/PMC10670251/	available	77548ecc4328d14c57cee0931463333f39cb559f72f38439c08d034549a08c7a	PMC10670251.xml	77548ecc4328d14c57cee0931463333f39cb559f72f38439c08d034549a08c7a	group	PMC Open Access|0.26.0|PMC10670251.xml|77548ecc4328d14c57cee0931463333f39cb559f72f38439c08d034549a08c7a	manifest primary_atlas true; canonical manifest-sheet row	analysis/bmj_rmr_v042/operating_points_primary.csv	C001;C002;C006;C011
0.42.0	PMC Open Access|PMC:PMC10670251|pmc open access:PMC10670251:diagnostics-13-03457-t004:table-4-individual-and-cumulative-statistics-for-the-included-studies:1:overall	PMC Open Access	PMC	PMC:PMC10670251	Accuracy of Thoracic Ultrasonography for the Diagnosis of Pediatric Pneumonia: A Systematic Review and Meta-Analysis	pmc open access:PMC10670251:diagnostics-13-03457-t004:table-4-individual-and-cumulative-statistics-for-the-included-studies:1:overall	Overall structured 2 x 2 data	Talwar et al. [ 34 ]	141	8	7	105	ok	PMC10670251.xml	Table 4 Individual and cumulative statistics for the included studies.	25.0	https://pmc.ncbi.nlm.nih.gov/articles/PMC10670251/	available	77548ecc4328d14c57cee0931463333f39cb559f72f38439c08d034549a08c7a	PMC10670251.xml	77548ecc4328d14c57cee0931463333f39cb559f72f38439c08d034549a08c7a	group	PMC Open Access|0.26.0|PMC10670251.xml|77548ecc4328d14c57cee0931463333f39cb559f72f38439c08d034549a08c7a	manifest primary_atlas true; canonical manifest-sheet row	analysis/bmj_rmr_v042/operating_points_primary.csv	C001;C002;C006;C011
0.42.0	PMC Open Access|PMC:PMC10670251|pmc open access:PMC10670251:diagnostics-13-03457-t004:table-4-individual-and-cumulative-statistics-for-the-included-studies:1:overall	PMC Open Access	PMC	PMC:PMC10670251	Accuracy of Thoracic Ultrasonography for the Diagnosis of Pediatric Pneumonia: A Systematic Review and Meta-Analysis	pmc open access:PMC10670251:diagnostics-13-03457-t004:table-4-individual-and-cumulative-statistics-for-the-included-studies:1:overall	Overall structured 2 x 2 data	Thareeb et al. [ 33 ]	74	0	16	16	ok	PMC10670251.xml	Table 4 Individual and cumulative statistics for the included studies.	24.0	https://pmc.ncbi.nlm.nih.gov/articles/PMC10670251/	available	77548ecc4328d14c57cee0931463333f39cb559f72f38439c08d034549a08c7a	PMC10670251.xml	77548ecc4328d14c57cee0931463333f39cb559f72f38439c08d034549a08c7a	group	PMC Open Access|0.26.0|PMC10670251.xml|77548ecc4328d14c57cee0931463333f39cb559f72f38439c08d034549a08c7a	manifest primary_atlas true; canonical manifest-sheet row	analysis/bmj_rmr_v042/operating_points_primary.csv	C001;C002;C006;C011
0.42.0	PMC Open Access|PMC:PMC10670251|pmc open access:PMC10670251:diagnostics-13-03457-t004:table-4-individual-and-cumulative-statistics-for-the-included-studies:1:overall	PMC Open Access	PMC	PMC:PMC10670251	Accuracy of Thoracic Ultrasonography for the Diagnosis of Pediatric Pneumonia: A Systematic Review and Meta-Analysis	pmc open access:PMC10670251:diagnostics-13-03457-t004:table-4-individual-and-cumulative-statistics-for-the-included-studies:1:overall	Overall structured 2 x 2 data	Urbankowska et al. [ 19 ]	71	0	5	30	ok	PMC10670251.xml	Table 4 Individual and cumulative statistics for the included studies.	10.0	https://pmc.ncbi.nlm.nih.gov/articles/PMC10670251/	available	77548ecc4328d14c57cee0931463333f39cb559f72f38439c08d034549a08c7a	PMC10670251.xml	77548ecc4328d14c57cee0931463333f39cb559f72f38439c08d034549a08c7a	group	PMC Open Access|0.26.0|PMC10670251.xml|77548ecc4328d14c57cee0931463333f39cb559f72f38439c08d034549a08c7a	manifest primary_atlas true; canonical manifest-sheet row	analysis/bmj_rmr_v042/operating_points_primary.csv	C001;C002;C006;C011
0.42.0	PMC Open Access|PMC:PMC10670251|pmc open access:PMC10670251:diagnostics-13-03457-t004:table-4-individual-and-cumulative-statistics-for-the-included-studies:1:overall	PMC Open Access	PMC	PMC:PMC10670251	Accuracy of Thoracic Ultrasonography for the Diagnosis of Pediatric Pneumonia: A Systematic Review and Meta-Analysis	pmc open access:PMC10670251:diagnostics-13-03457-t004:table-4-individual-and-cumulative-statistics-for-the-included-studies:1:overall	Overall structured 2 x 2 data	Yadav et al. [ 25 ]	99	6	2	11	ok	PMC10670251.xml	Table 4 Individual and cumulative statistics for the included studies.	16.0	https://pmc.ncbi.nlm.nih.gov/articles/PMC10670251/	available	77548ecc4328d14c57cee0931463333f39cb559f72f38439c08d034549a08c7a	PMC10670251.xml	77548ecc4328d14c57cee0931463333f39cb559f72f38439c08d034549a08c7a	group	PMC Open Access|0.26.0|PMC10670251.xml|77548ecc4328d14c57cee0931463333f39cb559f72f38439c08d034549a08c7a	manifest primary_atlas true; canonical manifest-sheet row	analysis/bmj_rmr_v042/operating_points_primary.csv	C001;C002;C006;C011
0.42.0	PMC Open Access|PMC:PMC10670251|pmc open access:PMC10670251:diagnostics-13-03457-t004:table-4-individual-and-cumulative-statistics-for-the-included-studies:1:overall	PMC Open Access	PMC	PMC:PMC10670251	Accuracy of Thoracic Ultrasonography for the Diagnosis of Pediatric Pneumonia: A Systematic Review and Meta-Analysis	pmc open access:PMC10670251:diagnostics-13-03457-t004:table-4-individual-and-cumulative-statistics-for-the-included-studies:1:overall	Overall structured 2 x 2 data	Yan et al. [ 30 ]	745	65	31	84	ok	PMC10670251.xml	Table 4 Individual and cumulative statistics for the included studies.	21.0	https://pmc.ncbi.nlm.nih.gov/articles/PMC10670251/	available	77548ecc4328d14c57cee0931463333f39cb559f72f38439c08d034549a08c7a	PMC10670251.xml	77548ecc4328d14c57cee0931463333f39cb559f72f38439c08d034549a08c7a	group	PMC Open Access|0.26.0|PMC10670251.xml|77548ecc4328d14c57cee0931463333f39cb559f72f38439c08d034549a08c7a	manifest primary_atlas true; canonical manifest-sheet row	analysis/bmj_rmr_v042/operating_points_primary.csv	C001;C002;C006;C011
0.42.0	PMC Open Access|PMC:PMC10670251|pmc open access:PMC10670251:diagnostics-13-03457-t004:table-4-individual-and-cumulative-statistics-for-the-included-studies:1:overall	PMC Open Access	PMC	PMC:PMC10670251	Accuracy of Thoracic Ultrasonography for the Diagnosis of Pediatric Pneumonia: A Systematic Review and Meta-Analysis	pmc open access:PMC10670251:diagnostics-13-03457-t004:table-4-individual-and-cumulative-statistics-for-the-included-studies:1:overall	Overall structured 2 x 2 data	Yilmaz et al. [ 26 ]	142	4	7	7	ok	PMC10670251.xml	Table 4 Individual and cumulative statistics for the included studies.	17.0	https://pmc.ncbi.nlm.nih.gov/articles/PMC10670251/	available	77548ecc4328d14c57cee0931463333f39cb559f72f38439c08d034549a08c7a	PMC10670251.xml	77548ecc4328d14c57cee0931463333f39cb559f72f38439c08d034549a08c7a	group	PMC Open Access|0.26.0|PMC10670251.xml|77548ecc4328d14c57cee0931463333f39cb559f72f38439c08d034549a08c7a	manifest primary_atlas true; canonical manifest-sheet row	analysis/bmj_rmr_v042/operating_points_primary.csv	C001;C002;C006;C011
0.42.0	PMC Open Access|PMC:PMC10670251|pmc open access:PMC10670251:diagnostics-13-03457-t004:table-4-individual-and-cumulative-statistics-for-the-included-studies:1:overall	PMC Open Access	PMC	PMC:PMC10670251	Accuracy of Thoracic Ultrasonography for the Diagnosis of Pediatric Pneumonia: A Systematic Review and Meta-Analysis	pmc open access:PMC10670251:diagnostics-13-03457-t004:table-4-individual-and-cumulative-statistics-for-the-included-studies:1:overall	Overall structured 2 x 2 data	Zhan et al. [ 22 ]	33	7	49	75	ok	PMC10670251.xml	Table 4 Individual and cumulative statistics for the included studies.	13.0	https://pmc.ncbi.nlm.nih.gov/articles/PMC10670251/	available	77548ecc4328d14c57cee0931463333f39cb559f72f38439c08d034549a08c7a	PMC10670251.xml	77548ecc4328d14c57cee0931463333f39cb559f72f38439c08d034549a08c7a	group	PMC Open Access|0.26.0|PMC10670251.xml|77548ecc4328d14c57cee0931463333f39cb559f72f38439c08d034549a08c7a	manifest primary_atlas true; canonical manifest-sheet row	analysis/bmj_rmr_v042/operating_points_primary.csv	C001;C002;C006;C011
0.42.0	PMC Open Access|PMC:PMC10691410|pmc open access:PMC10691410:table4-00221554231212948:table-4-diagnostic-performance-of-fcm-in-margin-assessment-across-included-studi:1:overall	PMC Open Access	PMC	PMC:PMC10691410	Accuracy of Ex-vivo Fluorescence Confocal Microscopy in Margin Assessment of Solid Tumors: A Systematic Review	pmc open access:PMC10691410:table4-00221554231212948:table-4-diagnostic-performance-of-fcm-in-margin-assessment-across-included-studi:1:overall	Overall structured 2 x 2 data	Acerbi et al. 26	5	0	9	1	ok	PMC10691410.xml	Table 4. Diagnostic Performance of FCM in Margin Assessment Across Included Studies.	13.0	https://pmc.ncbi.nlm.nih.gov/articles/PMC10691410/	available	4625be0e0b90e0f30f3e62d385cc5489137bcfe35b0c1d5b2c6b83abaf6091ee	PMC10691410.xml	4625be0e0b90e0f30f3e62d385cc5489137bcfe35b0c1d5b2c6b83abaf6091ee	group	PMC Open Access|0.26.0|PMC10691410.xml|4625be0e0b90e0f30f3e62d385cc5489137bcfe35b0c1d5b2c6b83abaf6091ee	manifest primary_atlas true; canonical manifest-sheet row	analysis/bmj_rmr_v042/operating_points_primary.csv	C001;C002;C006;C011
0.42.0	PMC Open Access|PMC:PMC10691410|pmc open access:PMC10691410:table4-00221554231212948:table-4-diagnostic-performance-of-fcm-in-margin-assessment-across-included-studi:1:overall	PMC Open Access	PMC	PMC:PMC10691410	Accuracy of Ex-vivo Fluorescence Confocal Microscopy in Margin Assessment of Solid Tumors: A Systematic Review	pmc open access:PMC10691410:table4-00221554231212948:table-4-diagnostic-performance-of-fcm-in-margin-assessment-across-included-studi:1:overall	Overall structured 2 x 2 data	Baas et al. 22	12	3	2	79	ok	PMC10691410.xml	Table 4. Diagnostic Performance of FCM in Margin Assessment Across Included Studies.	8.0	https://pmc.ncbi.nlm.nih.gov/articles/PMC10691410/	available	4625be0e0b90e0f30f3e62d385cc5489137bcfe35b0c1d5b2c6b83abaf6091ee	PMC10691410.xml	4625be0e0b90e0f30f3e62d385cc5489137bcfe35b0c1d5b2c6b83abaf6091ee	group	PMC Open Access|0.26.0|PMC10691410.xml|4625be0e0b90e0f30f3e62d385cc5489137bcfe35b0c1d5b2c6b83abaf6091ee	manifest primary_atlas true; canonical manifest-sheet row	analysis/bmj_rmr_v042/operating_points_primary.csv	C001;C002;C006;C011
0.42.0	PMC Open Access|PMC:PMC10691410|pmc open access:PMC10691410:table4-00221554231212948:table-4-diagnostic-performance-of-fcm-in-margin-assessment-across-included-studi:1:overall	PMC Open Access	PMC	PMC:PMC10691410	Accuracy of Ex-vivo Fluorescence Confocal Microscopy in Margin Assessment of Solid Tumors: A Systematic Review	pmc open access:PMC10691410:table4-00221554231212948:table-4-diagnostic-performance-of-fcm-in-margin-assessment-across-included-studi:1:overall	Overall structured 2 x 2 data	Belykh et al. 27	73	2	30	18	ok	PMC10691410.xml	Table 4. Diagnostic Performance of FCM in Margin Assessment Across Included Studies.	14.0	https://pmc.ncbi.nlm.nih.gov/articles/PMC10691410/	available	4625be0e0b90e0f30f3e62d385cc5489137bcfe35b0c1d5b2c6b83abaf6091ee	PMC10691410.xml	4625be0e0b90e0f30f3e62d385cc5489137bcfe35b0c1d5b2c6b83abaf6091ee	group	PMC Open Access|0.26.0|PMC10691410.xml|4625be0e0b90e0f30f3e62d385cc5489137bcfe35b0c1d5b2c6b83abaf6091ee	manifest primary_atlas true; canonical manifest-sheet row	analysis/bmj_rmr_v042/operating_points_primary.csv	C001;C002;C006;C011
0.42.0	PMC Open Access|PMC:PMC10691410|pmc open access:PMC10691410:table4-00221554231212948:table-4-diagnostic-performance-of-fcm-in-margin-assessment-across-included-studi:1:overall	PMC Open Access	PMC	PMC:PMC10691410	Accuracy of Ex-vivo Fluorescence Confocal Microscopy in Margin Assessment of Solid Tumors: A Systematic Review	pmc open access:PMC10691410:table4-00221554231212948:table-4-diagnostic-performance-of-fcm-in-margin-assessment-across-included-studi:1:overall	Overall structured 2 x 2 data	Golatta et al. 18	48	0	0	252	ok	PMC10691410.xml	Table 4. Diagnostic Performance of FCM in Margin Assessment Across Included Studies.	3.0	https://pmc.ncbi.nlm.nih.gov/articles/PMC10691410/	available	4625be0e0b90e0f30f3e62d385cc5489137bcfe35b0c1d5b2c6b83abaf6091ee	PMC10691410.xml	4625be0e0b90e0f30f3e62d385cc5489137bcfe35b0c1d5b2c6b83abaf6091ee	group	PMC Open Access|0.26.0|PMC10691410.xml|4625be0e0b90e0f30f3e62d385cc5489137bcfe35b0c1d5b2c6b83abaf6091ee	manifest primary_atlas true; canonical manifest-sheet row	analysis/bmj_rmr_v042/operating_points_primary.csv	C001;C002;C006;C011
0.42.0	PMC Open Access|PMC:PMC10691410|pmc open access:PMC10691410:table4-00221554231212948:table-4-diagnostic-performance-of-fcm-in-margin-assessment-across-included-studi:1:overall	PMC Open Access	PMC	PMC:PMC10691410	Accuracy of Ex-vivo Fluorescence Confocal Microscopy in Margin Assessment of Solid Tumors: A Systematic Review	pmc open access:PMC10691410:table4-00221554231212948:table-4-diagnostic-performance-of-fcm-in-margin-assessment-across-included-studi:1:overall	Overall structured 2 x 2 data	Iovieno et al. 31	3	0	0	13	ok	PMC10691410.xml	Table 4. Diagnostic Performance of FCM in Margin Assessment Across Included Studies.	21.0	https://pmc.ncbi.nlm.nih.gov/articles/PMC10691410/	available	4625be0e0b90e0f30f3e62d385cc5489137bcfe35b0c1d5b2c6b83abaf6091ee	PMC10691410.xml	4625be0e0b90e0f30f3e62d385cc5489137bcfe35b0c1d5b2c6b83abaf6091ee	group	PMC Open Access|0.26.0|PMC10691410.xml|4625be0e0b90e0f30f3e62d385cc5489137bcfe35b0c1d5b2c6b83abaf6091ee	manifest primary_atlas true; canonical manifest-sheet row	analysis/bmj_rmr_v042/operating_points_primary.csv	C001;C002;C006;C011
0.42.0	PMC Open Access|PMC:PMC10691410|pmc open access:PMC10691410:table4-00221554231212948:table-4-diagnostic-performance-of-fcm-in-margin-assessment-across-included-studi:1:overall	PMC Open Access	PMC	PMC:PMC10691410	Accuracy of Ex-vivo Fluorescence Confocal Microscopy in Margin Assessment of Solid Tumors: A Systematic Review	pmc open access:PMC10691410:table4-00221554231212948:table-4-diagnostic-performance-of-fcm-in-margin-assessment-across-included-studi:1:overall	Overall structured 2 x 2 data	Martirosyan et al. 28	99	0	5	7	ok	PMC10691410.xml	Table 4. Diagnostic Performance of FCM in Margin Assessment Across Included Studies.	15.0	https://pmc.ncbi.nlm.nih.gov/articles/PMC10691410/	available	4625be0e0b90e0f30f3e62d385cc5489137bcfe35b0c1d5b2c6b83abaf6091ee	PMC10691410.xml	4625be0e0b90e0f30f3e62d385cc5489137bcfe35b0c1d5b2c6b83abaf6091ee	group	PMC Open Access|0.26.0|PMC10691410.xml|4625be0e0b90e0f30f3e62d385cc5489137bcfe35b0c1d5b2c6b83abaf6091ee	manifest primary_atlas true; canonical manifest-sheet row	analysis/bmj_rmr_v042/operating_points_primary.csv	C001;C002;C006;C011
0.42.0	PMC Open Access|PMC:PMC10691410|pmc open access:PMC10691410:table4-00221554231212948:table-4-diagnostic-performance-of-fcm-in-margin-assessment-across-included-studi:1:overall	PMC Open Access	PMC	PMC:PMC10691410	Accuracy of Ex-vivo Fluorescence Confocal Microscopy in Margin Assessment of Solid Tumors: A Systematic Review	pmc open access:PMC10691410:table4-00221554231212948:table-4-diagnostic-performance-of-fcm-in-margin-assessment-across-included-studi:1:overall	Overall structured 2 x 2 data	Nackenhorst et al. 19	0	1	2	10	ok	PMC10691410.xml	Table 4. Diagnostic Performance of FCM in Margin Assessment Across Included Studies.	4.0	https://pmc.ncbi.nlm.nih.gov/articles/PMC10691410/	available	4625be0e0b90e0f30f3e62d385cc5489137bcfe35b0c1d5b2c6b83abaf6091ee	PMC10691410.xml	4625be0e0b90e0f30f3e62d385cc5489137bcfe35b0c1d5b2c6b83abaf6091ee	group	PMC Open Access|0.26.0|PMC10691410.xml|4625be0e0b90e0f30f3e62d385cc5489137bcfe35b0c1d5b2c6b83abaf6091ee	manifest primary_atlas true; canonical manifest-sheet row	analysis/bmj_rmr_v042/operating_points_primary.csv	C001;C002;C006;C011
0.42.0	PMC Open Access|PMC:PMC10691410|pmc open access:PMC10691410:table4-00221554231212948:table-4-diagnostic-performance-of-fcm-in-margin-assessment-across-included-studi:1:overall	PMC Open Access	PMC	PMC:PMC10691410	Accuracy of Ex-vivo Fluorescence Confocal Microscopy in Margin Assessment of Solid Tumors: A Systematic Review	pmc open access:PMC10691410:table4-00221554231212948:table-4-diagnostic-performance-of-fcm-in-margin-assessment-across-included-studi:1:overall	Overall structured 2 x 2 data	Rocco et al. 23	0	0	0	11	ok	PMC10691410.xml	Table 4. Diagnostic Performance of FCM in Margin Assessment Across Included Studies.	9.0	https://pmc.ncbi.nlm.nih.gov/articles/PMC10691410/	available	4625be0e0b90e0f30f3e62d385cc5489137bcfe35b0c1d5b2c6b83abaf6091ee	PMC10691410.xml	4625be0e0b90e0f30f3e62d385cc5489137bcfe35b0c1d5b2c6b83abaf6091ee	group	PMC Open Access|0.26.0|PMC10691410.xml|4625be0e0b90e0f30f3e62d385cc5489137bcfe35b0c1d5b2c6b83abaf6091ee	manifest primary_atlas true; canonical manifest-sheet row	analysis/bmj_rmr_v042/operating_points_primary.csv	C001;C002;C006;C011
0.42.0	PMC Open Access|PMC:PMC10691410|pmc open access:PMC10691410:table4-00221554231212948:table-4-diagnostic-performance-of-fcm-in-margin-assessment-across-included-studi:1:overall	PMC Open Access	PMC	PMC:PMC10691410	Accuracy of Ex-vivo Fluorescence Confocal Microscopy in Margin Assessment of Solid Tumors: A Systematic Review	pmc open access:PMC10691410:table4-00221554231212948:table-4-diagnostic-performance-of-fcm-in-margin-assessment-across-included-studi:1:overall	Overall structured 2 x 2 data	Rocco et al. 24	1	0	0	7	ok	PMC10691410.xml	Table 4. Diagnostic Performance of FCM in Margin Assessment Across Included Studies.	10.0	https://pmc.ncbi.nlm.nih.gov/articles/PMC10691410/	available	4625be0e0b90e0f30f3e62d385cc5489137bcfe35b0c1d5b2c6b83abaf6091ee	PMC10691410.xml	4625be0e0b90e0f30f3e62d385cc5489137bcfe35b0c1d5b2c6b83abaf6091ee	group	PMC Open Access|0.26.0|PMC10691410.xml|4625be0e0b90e0f30f3e62d385cc5489137bcfe35b0c1d5b2c6b83abaf6091ee	manifest primary_atlas true; canonical manifest-sheet row	analysis/bmj_rmr_v042/operating_points_primary.csv	C001;C002;C006;C011
0.42.0	PMC Open Access|PMC:PMC10691410|pmc open access:PMC10691410:table4-00221554231212948:table-4-diagnostic-performance-of-fcm-in-margin-assessment-across-included-studi:1:overall	PMC Open Access	PMC	PMC:PMC10691410	Accuracy of Ex-vivo Fluorescence Confocal Microscopy in Margin Assessment of Solid Tumors: A Systematic Review	pmc open access:PMC10691410:table4-00221554231212948:table-4-diagnostic-performance-of-fcm-in-margin-assessment-across-included-studi:1:overall	Overall structured 2 x 2 data	Rocco et al. 25	4	0	0	20	ok	PMC10691410.xml	Table 4. Diagnostic Performance of FCM in Margin Assessment Across Included Studies.	11.0	https://pmc.ncbi.nlm.nih.gov/articles/PMC10691410/	available	4625be0e0b90e0f30f3e62d385cc5489137bcfe35b0c1d5b2c6b83abaf6091ee	PMC10691410.xml	4625be0e0b90e0f30f3e62d385cc5489137bcfe35b0c1d5b2c6b83abaf6091ee	group	PMC Open Access|0.26.0|PMC10691410.xml|4625be0e0b90e0f30f3e62d385cc5489137bcfe35b0c1d5b2c6b83abaf6091ee	manifest primary_atlas true; canonical manifest-sheet row	analysis/bmj_rmr_v042/operating_points_primary.csv	C001;C002;C006;C011
0.42.0	PMC Open Access|PMC:PMC10691410|pmc open access:PMC10691410:table4-00221554231212948:table-4-diagnostic-performance-of-fcm-in-margin-assessment-across-included-studi:1:overall	PMC Open Access	PMC	PMC:PMC10691410	Accuracy of Ex-vivo Fluorescence Confocal Microscopy in Margin Assessment of Solid Tumors: A Systematic Review	pmc open access:PMC10691410:table4-00221554231212948:table-4-diagnostic-performance-of-fcm-in-margin-assessment-across-included-studi:1:overall	Overall structured 2 x 2 data	Scimone et al. 21	8	2	0	10	ok	PMC10691410.xml	Table 4. Diagnostic Performance of FCM in Margin Assessment Across Included Studies.	6.0	https://pmc.ncbi.nlm.nih.gov/articles/PMC10691410/	available	4625be0e0b90e0f30f3e62d385cc5489137bcfe35b0c1d5b2c6b83abaf6091ee	PMC10691410.xml	4625be0e0b90e0f30f3e62d385cc5489137bcfe35b0c1d5b2c6b83abaf6091ee	group	PMC Open Access|0.26.0|PMC10691410.xml|4625be0e0b90e0f30f3e62d385cc5489137bcfe35b0c1d5b2c6b83abaf6091ee	manifest primary_atlas true; canonical manifest-sheet row	analysis/bmj_rmr_v042/operating_points_primary.csv	C001;C002;C006;C011
0.42.0	PMC Open Access|PMC:PMC10691410|pmc open access:PMC10691410:table4-00221554231212948:table-4-diagnostic-performance-of-fcm-in-margin-assessment-across-included-studi:1:overall	PMC Open Access	PMC	PMC:PMC10691410	Accuracy of Ex-vivo Fluorescence Confocal Microscopy in Margin Assessment of Solid Tumors: A Systematic Review	pmc open access:PMC10691410:table4-00221554231212948:table-4-diagnostic-performance-of-fcm-in-margin-assessment-across-included-studi:1:overall	Overall structured 2 x 2 data	Vreuls et al. 30	2	0	0	4	ok	PMC10691410.xml	Table 4. Diagnostic Performance of FCM in Margin Assessment Across Included Studies.	19.0	https://pmc.ncbi.nlm.nih.gov/articles/PMC10691410/	available	4625be0e0b90e0f30f3e62d385cc5489137bcfe35b0c1d5b2c6b83abaf6091ee	PMC10691410.xml	4625be0e0b90e0f30f3e62d385cc5489137bcfe35b0c1d5b2c6b83abaf6091ee	group	PMC Open Access|0.26.0|PMC10691410.xml|4625be0e0b90e0f30f3e62d385cc5489137bcfe35b0c1d5b2c6b83abaf6091ee	manifest primary_atlas true; canonical manifest-sheet row	analysis/bmj_rmr_v042/operating_points_primary.csv	C001;C002;C006;C011
0.42.0	PMC Open Access|PMC:PMC10706337|pmc open access:PMC10706337:diagnostics-13-03527-t001:table-1-study-characteristics:1:overall	PMC Open Access	PMC	PMC:PMC10706337	Diagnostic Accuracy of Liver and Spleen Stiffness in Magnetic Resonance Elastography for the Detection of Gastroesophageal Varices: A Systematic Review and Meta-Analysis	pmc open access:PMC10706337:diagnostics-13-03527-t001:table-1-study-characteristics:1:overall	Overall structured 2 x 2 data	Chen et al. (2022) [ 20 ]	67	11	13	63	ok	PMC10706337.xml	Table 1 Study characteristics.	8.0	https://pmc.ncbi.nlm.nih.gov/articles/PMC10706337/	available	c276354dc196f868b97e22d4abb4a15ab51a7d7fb6782b89d6c8d890681cd8e7	PMC10706337.xml	c276354dc196f868b97e22d4abb4a15ab51a7d7fb6782b89d6c8d890681cd8e7	group	PMC Open Access|0.26.0|PMC10706337.xml|c276354dc196f868b97e22d4abb4a15ab51a7d7fb6782b89d6c8d890681cd8e7	manifest primary_atlas true; canonical manifest-sheet row	analysis/bmj_rmr_v042/operating_points_primary.csv	C001;C002;C006;C011
0.42.0	PMC Open Access|PMC:PMC10706337|pmc open access:PMC10706337:diagnostics-13-03527-t001:table-1-study-characteristics:1:overall	PMC Open Access	PMC	PMC:PMC10706337	Diagnostic Accuracy of Liver and Spleen Stiffness in Magnetic Resonance Elastography for the Detection of Gastroesophageal Varices: A Systematic Review and Meta-Analysis	pmc open access:PMC10706337:diagnostics-13-03527-t001:table-1-study-characteristics:1:overall	Overall structured 2 x 2 data	Hoff et al. (2020) [ 15 ]	27	9	7	35	ok	PMC10706337.xml	Table 1 Study characteristics.	3.0	https://pmc.ncbi.nlm.nih.gov/articles/PMC10706337/	available	c276354dc196f868b97e22d4abb4a15ab51a7d7fb6782b89d6c8d890681cd8e7	PMC10706337.xml	c276354dc196f868b97e22d4abb4a15ab51a7d7fb6782b89d6c8d890681cd8e7	group	PMC Open Access|0.26.0|PMC10706337.xml|c276354dc196f868b97e22d4abb4a15ab51a7d7fb6782b89d6c8d890681cd8e7	manifest primary_atlas true; canonical manifest-sheet row	analysis/bmj_rmr_v042/operating_points_primary.csv	C001;C002;C006;C011
0.42.0	PMC Open Access|PMC:PMC10706337|pmc open access:PMC10706337:diagnostics-13-03527-t001:table-1-study-characteristics:1:overall	PMC Open Access	PMC	PMC:PMC10706337	Diagnostic Accuracy of Liver and Spleen Stiffness in Magnetic Resonance Elastography for the Detection of Gastroesophageal Varices: A Systematic Review and Meta-Analysis	pmc open access:PMC10706337:diagnostics-13-03527-t001:table-1-study-characteristics:1:overall	Overall structured 2 x 2 data	Jhang et al. (2020) [ 14 ]	42	13	22	25	ok	PMC10706337.xml	Table 1 Study characteristics.	2.0	https://pmc.ncbi.nlm.nih.gov/articles/PMC10706337/	available	c276354dc196f868b97e22d4abb4a15ab51a7d7fb6782b89d6c8d890681cd8e7	PMC10706337.xml	c276354dc196f868b97e22d4abb4a15ab51a7d7fb6782b89d6c8d890681cd8e7	group	PMC Open Access|0.26.0|PMC10706337.xml|c276354dc196f868b97e22d4abb4a15ab51a7d7fb6782b89d6c8d890681cd8e7	manifest primary_atlas true; canonical manifest-sheet row	analysis/bmj_rmr_v042/operating_points_primary.csv	C001;C002;C006;C011
0.42.0	PMC Open Access|PMC:PMC10706337|pmc open access:PMC10706337:diagnostics-13-03527-t001:table-1-study-characteristics:1:overall	PMC Open Access	PMC	PMC:PMC10706337	Diagnostic Accuracy of Liver and Spleen Stiffness in Magnetic Resonance Elastography for the Detection of Gastroesophageal Varices: A Systematic Review and Meta-Analysis	pmc open access:PMC10706337:diagnostics-13-03527-t001:table-1-study-characteristics:1:overall	Overall structured 2 x 2 data	Matsui et al. (2018) [ 17 ]	37	59	4	143	ok	PMC10706337.xml	Table 1 Study characteristics.	5.0	https://pmc.ncbi.nlm.nih.gov/articles/PMC10706337/	available	c276354dc196f868b97e22d4abb4a15ab51a7d7fb6782b89d6c8d890681cd8e7	PMC10706337.xml	c276354dc196f868b97e22d4abb4a15ab51a7d7fb6782b89d6c8d890681cd8e7	group	PMC Open Access|0.26.0|PMC10706337.xml|c276354dc196f868b97e22d4abb4a15ab51a7d7fb6782b89d6c8d890681cd8e7	manifest primary_atlas true; canonical manifest-sheet row	analysis/bmj_rmr_v042/operating_points_primary.csv	C001;C002;C006;C011
0.42.0	PMC Open Access|PMC:PMC10706337|pmc open access:PMC10706337:diagnostics-13-03527-t001:table-1-study-characteristics:1:overall	PMC Open Access	PMC	PMC:PMC10706337	Diagnostic Accuracy of Liver and Spleen Stiffness in Magnetic Resonance Elastography for the Detection of Gastroesophageal Varices: A Systematic Review and Meta-Analysis	pmc open access:PMC10706337:diagnostics-13-03527-t001:table-1-study-characteristics:1:overall	Overall structured 2 x 2 data	Morisaka et al. (2015) [ 16 ]	40	32	4	17	ok	PMC10706337.xml	Table 1 Study characteristics.	4.0	https://pmc.ncbi.nlm.nih.gov/articles/PMC10706337/	available	c276354dc196f868b97e22d4abb4a15ab51a7d7fb6782b89d6c8d890681cd8e7	PMC10706337.xml	c276354dc196f868b97e22d4abb4a15ab51a7d7fb6782b89d6c8d890681cd8e7	group	PMC Open Access|0.26.0|PMC10706337.xml|c276354dc196f868b97e22d4abb4a15ab51a7d7fb6782b89d6c8d890681cd8e7	manifest primary_atlas true; canonical manifest-sheet row	analysis/bmj_rmr_v042/operating_points_primary.csv	C001;C002;C006;C011
0.42.0	PMC Open Access|PMC:PMC10706337|pmc open access:PMC10706337:diagnostics-13-03527-t001:table-1-study-characteristics:1:overall	PMC Open Access	PMC	PMC:PMC10706337	Diagnostic Accuracy of Liver and Spleen Stiffness in Magnetic Resonance Elastography for the Detection of Gastroesophageal Varices: A Systematic Review and Meta-Analysis	pmc open access:PMC10706337:diagnostics-13-03527-t001:table-1-study-characteristics:1:overall	Overall structured 2 x 2 data	Shin et al. (2014) [ 18 ]	67	17	11	44	ok	PMC10706337.xml	Table 1 Study characteristics.	6.0	https://pmc.ncbi.nlm.nih.gov/articles/PMC10706337/	available	c276354dc196f868b97e22d4abb4a15ab51a7d7fb6782b89d6c8d890681cd8e7	PMC10706337.xml	c276354dc196f868b97e22d4abb4a15ab51a7d7fb6782b89d6c8d890681cd8e7	group	PMC Open Access|0.26.0|PMC10706337.xml|c276354dc196f868b97e22d4abb4a15ab51a7d7fb6782b89d6c8d890681cd8e7	manifest primary_atlas true; canonical manifest-sheet row	analysis/bmj_rmr_v042/operating_points_primary.csv	C001;C002;C006;C011
0.42.0	PMC Open Access|PMC:PMC10706337|pmc open access:PMC10706337:diagnostics-13-03527-t001:table-1-study-characteristics:1:overall	PMC Open Access	PMC	PMC:PMC10706337	Diagnostic Accuracy of Liver and Spleen Stiffness in Magnetic Resonance Elastography for the Detection of Gastroesophageal Varices: A Systematic Review and Meta-Analysis	pmc open access:PMC10706337:diagnostics-13-03527-t001:table-1-study-characteristics:1:overall	Overall structured 2 x 2 data	Ying Liu et al. (2018) [ 22 ]	24	5	13	17	ok	PMC10706337.xml	Table 1 Study characteristics.	10.0	https://pmc.ncbi.nlm.nih.gov/articles/PMC10706337/	available	c276354dc196f868b97e22d4abb4a15ab51a7d7fb6782b89d6c8d890681cd8e7	PMC10706337.xml	c276354dc196f868b97e22d4abb4a15ab51a7d7fb6782b89d6c8d890681cd8e7	group	PMC Open Access|0.26.0|PMC10706337.xml|c276354dc196f868b97e22d4abb4a15ab51a7d7fb6782b89d6c8d890681cd8e7	manifest primary_atlas true; canonical manifest-sheet row	analysis/bmj_rmr_v042/operating_points_primary.csv	C001;C002;C006;C011
0.42.0	PMC Open Access|PMC:PMC10706337|pmc open access:PMC10706337:diagnostics-13-03527-t001:table-1-study-characteristics:1:overall	PMC Open Access	PMC	PMC:PMC10706337	Diagnostic Accuracy of Liver and Spleen Stiffness in Magnetic Resonance Elastography for the Detection of Gastroesophageal Varices: A Systematic Review and Meta-Analysis	pmc open access:PMC10706337:diagnostics-13-03527-t001:table-1-study-characteristics:1:overall	Overall structured 2 x 2 data	Yoon et al. (2019) [ 19 ]	5	3	1	13	ok	PMC10706337.xml	Table 1 Study characteristics.	7.0	https://pmc.ncbi.nlm.nih.gov/articles/PMC10706337/	available	c276354dc196f868b97e22d4abb4a15ab51a7d7fb6782b89d6c8d890681cd8e7	PMC10706337.xml	c276354dc196f868b97e22d4abb4a15ab51a7d7fb6782b89d6c8d890681cd8e7	group	PMC Open Access|0.26.0|PMC10706337.xml|c276354dc196f868b97e22d4abb4a15ab51a7d7fb6782b89d6c8d890681cd8e7	manifest primary_atlas true; canonical manifest-sheet row	analysis/bmj_rmr_v042/operating_points_primary.csv	C001;C002;C006;C011
0.42.0	PMC Open Access|PMC:PMC10706337|pmc open access:PMC10706337:diagnostics-13-03527-t001:table-1-study-characteristics:1:overall	PMC Open Access	PMC	PMC:PMC10706337	Diagnostic Accuracy of Liver and Spleen Stiffness in Magnetic Resonance Elastography for the Detection of Gastroesophageal Varices: A Systematic Review and Meta-Analysis	pmc open access:PMC10706337:diagnostics-13-03527-t001:table-1-study-characteristics:1:overall	Overall structured 2 x 2 data	Yu Shi et al. (2016) [ 21 ]	34	13	10	32	ok	PMC10706337.xml	Table 1 Study characteristics.	9.0	https://pmc.ncbi.nlm.nih.gov/articles/PMC10706337/	available	c276354dc196f868b97e22d4abb4a15ab51a7d7fb6782b89d6c8d890681cd8e7	PMC10706337.xml	c276354dc196f868b97e22d4abb4a15ab51a7d7fb6782b89d6c8d890681cd8e7	group	PMC Open Access|0.26.0|PMC10706337.xml|c276354dc196f868b97e22d4abb4a15ab51a7d7fb6782b89d6c8d890681cd8e7	manifest primary_atlas true; canonical manifest-sheet row	analysis/bmj_rmr_v042/operating_points_primary.csv	C001;C002;C006;C011
0.42.0	PMC Open Access|PMC:PMC10787364|pmc open access:PMC10787364:ofad624-T3:table-3-summary-of-diagnostic-accuracy-data-for-the-included-studies:1:overall	PMC Open Access	PMC	PMC:PMC10787364	Diagnostic Accuracy of Clinical Diagnostic Scoring Systems for Childhood Tuberculosis: A Systematic Review and Meta-analysis	pmc open access:PMC10787364:ofad624-T3:table-3-summary-of-diagnostic-accuracy-data-for-the-included-studies:1:overall	Overall structured 2 x 2 data	Cartaxo et al [ 22 ]	44	33	12	74	ok	PMC10787364.xml	Table 3. Summary of Diagnostic Accuracy Data for the Included Studies	2.0	https://pmc.ncbi.nlm.nih.gov/articles/PMC10787364/	available	b0fd6f370d8f1fe0157d693504903ddadac66624f9e914ec6820083b147231a2	PMC10787364.xml	b0fd6f370d8f1fe0157d693504903ddadac66624f9e914ec6820083b147231a2	group	PMC Open Access|0.26.0|PMC10787364.xml|b0fd6f370d8f1fe0157d693504903ddadac66624f9e914ec6820083b147231a2	manifest primary_atlas true; canonical manifest-sheet row	analysis/bmj_rmr_v042/operating_points_primary.csv	C001;C002;C006;C011
0.42.0	PMC Open Access|PMC:PMC10787364|pmc open access:PMC10787364:ofad624-T3:table-3-summary-of-diagnostic-accuracy-data-for-the-included-studies:1:overall	PMC Open Access	PMC	PMC:PMC10787364	Diagnostic Accuracy of Clinical Diagnostic Scoring Systems for Childhood Tuberculosis: A Systematic Review and Meta-analysis	pmc open access:PMC10787364:ofad624-T3:table-3-summary-of-diagnostic-accuracy-data-for-the-included-studies:1:overall	Overall structured 2 x 2 data	David et al [ 23 ] (BM)	60	40	4	40	ok	PMC10787364.xml	Table 3. Summary of Diagnostic Accuracy Data for the Included Studies	6.0	https://pmc.ncbi.nlm.nih.gov/articles/PMC10787364/	available	b0fd6f370d8f1fe0157d693504903ddadac66624f9e914ec6820083b147231a2	PMC10787364.xml	b0fd6f370d8f1fe0157d693504903ddadac66624f9e914ec6820083b147231a2	group	PMC Open Access|0.26.0|PMC10787364.xml|b0fd6f370d8f1fe0157d693504903ddadac66624f9e914ec6820083b147231a2	manifest primary_atlas true; canonical manifest-sheet row	analysis/bmj_rmr_v042/operating_points_primary.csv	C001;C002;C006;C011
0.42.0	PMC Open Access|PMC:PMC10787364|pmc open access:PMC10787364:ofad624-T3:table-3-summary-of-diagnostic-accuracy-data-for-the-included-studies:1:overall	PMC Open Access	PMC	PMC:PMC10787364	Diagnostic Accuracy of Clinical Diagnostic Scoring Systems for Childhood Tuberculosis: A Systematic Review and Meta-analysis	pmc open access:PMC10787364:ofad624-T3:table-3-summary-of-diagnostic-accuracy-data-for-the-included-studies:1:overall	Overall structured 2 x 2 data	David et al [ 23 ] (KJC)	43	9	21	9	ok	PMC10787364.xml	Table 3. Summary of Diagnostic Accuracy Data for the Included Studies	3.0	https://pmc.ncbi.nlm.nih.gov/articles/PMC10787364/	available	b0fd6f370d8f1fe0157d693504903ddadac66624f9e914ec6820083b147231a2	PMC10787364.xml	b0fd6f370d8f1fe0157d693504903ddadac66624f9e914ec6820083b147231a2	group	PMC Open Access|0.26.0|PMC10787364.xml|b0fd6f370d8f1fe0157d693504903ddadac66624f9e914ec6820083b147231a2	manifest primary_atlas true; canonical manifest-sheet row	analysis/bmj_rmr_v042/operating_points_primary.csv	C001;C002;C006;C011
0.42.0	PMC Open Access|PMC:PMC10787364|pmc open access:PMC10787364:ofad624-T3:table-3-summary-of-diagnostic-accuracy-data-for-the-included-studies:1:overall	PMC Open Access	PMC	PMC:PMC10787364	Diagnostic Accuracy of Clinical Diagnostic Scoring Systems for Childhood Tuberculosis: A Systematic Review and Meta-analysis	pmc open access:PMC10787364:ofad624-T3:table-3-summary-of-diagnostic-accuracy-data-for-the-included-studies:1:overall	Overall structured 2 x 2 data	David et al [ 23 ] (MoH-Brazil)	51	31	9	31	ok	PMC10787364.xml	Table 3. Summary of Diagnostic Accuracy Data for the Included Studies	5.0	https://pmc.ncbi.nlm.nih.gov/articles/PMC10787364/	available	b0fd6f370d8f1fe0157d693504903ddadac66624f9e914ec6820083b147231a2	PMC10787364.xml	b0fd6f370d8f1fe0157d693504903ddadac66624f9e914ec6820083b147231a2	group	PMC Open Access|0.26.0|PMC10787364.xml|b0fd6f370d8f1fe0157d693504903ddadac66624f9e914ec6820083b147231a2	manifest primary_atlas true; canonical manifest-sheet row	analysis/bmj_rmr_v042/operating_points_primary.csv	C001;C002;C006;C011
0.42.0	PMC Open Access|PMC:PMC10787364|pmc open access:PMC10787364:ofad624-T3:table-3-summary-of-diagnostic-accuracy-data-for-the-included-studies:1:overall	PMC Open Access	PMC	PMC:PMC10787364	Diagnostic Accuracy of Clinical Diagnostic Scoring Systems for Childhood Tuberculosis: A Systematic Review and Meta-analysis	pmc open access:PMC10787364:ofad624-T3:table-3-summary-of-diagnostic-accuracy-data-for-the-included-studies:1:overall	Overall structured 2 x 2 data	David et al [ 23 ] (Tidjani)	53	4	11	4	ok	PMC10787364.xml	Table 3. Summary of Diagnostic Accuracy Data for the Included Studies	4.0	https://pmc.ncbi.nlm.nih.gov/articles/PMC10787364/	available	b0fd6f370d8f1fe0157d693504903ddadac66624f9e914ec6820083b147231a2	PMC10787364.xml	b0fd6f370d8f1fe0157d693504903ddadac66624f9e914ec6820083b147231a2	group	PMC Open Access|0.26.0|PMC10787364.xml|b0fd6f370d8f1fe0157d693504903ddadac66624f9e914ec6820083b147231a2	manifest primary_atlas true; canonical manifest-sheet row	analysis/bmj_rmr_v042/operating_points_primary.csv	C001;C002;C006;C011
0.42.0	PMC Open Access|PMC:PMC10787364|pmc open access:PMC10787364:ofad624-T3:table-3-summary-of-diagnostic-accuracy-data-for-the-included-studies:1:overall	PMC Open Access	PMC	PMC:PMC10787364	Diagnostic Accuracy of Clinical Diagnostic Scoring Systems for Childhood Tuberculosis: A Systematic Review and Meta-analysis	pmc open access:PMC10787364:ofad624-T3:table-3-summary-of-diagnostic-accuracy-data-for-the-included-studies:1:overall	Overall structured 2 x 2 data	Farid et al [ 24 ]	17	43	6	34	ok	PMC10787364.xml	Table 3. Summary of Diagnostic Accuracy Data for the Included Studies	7.0	https://pmc.ncbi.nlm.nih.gov/articles/PMC10787364/	available	b0fd6f370d8f1fe0157d693504903ddadac66624f9e914ec6820083b147231a2	PMC10787364.xml	b0fd6f370d8f1fe0157d693504903ddadac66624f9e914ec6820083b147231a2	group	PMC Open Access|0.26.0|PMC10787364.xml|b0fd6f370d8f1fe0157d693504903ddadac66624f9e914ec6820083b147231a2	manifest primary_atlas true; canonical manifest-sheet row	analysis/bmj_rmr_v042/operating_points_primary.csv	C001;C002;C006;C011
0.42.0	PMC Open Access|PMC:PMC10787364|pmc open access:PMC10787364:ofad624-T3:table-3-summary-of-diagnostic-accuracy-data-for-the-included-studies:1:overall	PMC Open Access	PMC	PMC:PMC10787364	Diagnostic Accuracy of Clinical Diagnostic Scoring Systems for Childhood Tuberculosis: A Systematic Review and Meta-analysis	pmc open access:PMC10787364:ofad624-T3:table-3-summary-of-diagnostic-accuracy-data-for-the-included-studies:1:overall	Overall structured 2 x 2 data	Gunasekera et al [ 25 ]	219	156	23	80	ok	PMC10787364.xml	Table 3. Summary of Diagnostic Accuracy Data for the Included Studies	8.0	https://pmc.ncbi.nlm.nih.gov/articles/PMC10787364/	available	b0fd6f370d8f1fe0157d693504903ddadac66624f9e914ec6820083b147231a2	PMC10787364.xml	b0fd6f370d8f1fe0157d693504903ddadac66624f9e914ec6820083b147231a2	group	PMC Open Access|0.26.0|PMC10787364.xml|b0fd6f370d8f1fe0157d693504903ddadac66624f9e914ec6820083b147231a2	manifest primary_atlas true; canonical manifest-sheet row	analysis/bmj_rmr_v042/operating_points_primary.csv	C001;C002;C006;C011
0.42.0	PMC Open Access|PMC:PMC10787364|pmc open access:PMC10787364:ofad624-T3:table-3-summary-of-diagnostic-accuracy-data-for-the-included-studies:1:overall	PMC Open Access	PMC	PMC:PMC10787364	Diagnostic Accuracy of Clinical Diagnostic Scoring Systems for Childhood Tuberculosis: A Systematic Review and Meta-analysis	pmc open access:PMC10787364:ofad624-T3:table-3-summary-of-diagnostic-accuracy-data-for-the-included-studies:1:overall	Overall structured 2 x 2 data	Gunasekera et al [ 26 ]	1521	2035	290	872	ok	PMC10787364.xml	Table 3. Summary of Diagnostic Accuracy Data for the Included Studies	9.0	https://pmc.ncbi.nlm.nih.gov/articles/PMC10787364/	available	b0fd6f370d8f1fe0157d693504903ddadac66624f9e914ec6820083b147231a2	PMC10787364.xml	b0fd6f370d8f1fe0157d693504903ddadac66624f9e914ec6820083b147231a2	group	PMC Open Access|0.26.0|PMC10787364.xml|b0fd6f370d8f1fe0157d693504903ddadac66624f9e914ec6820083b147231a2	manifest primary_atlas true; canonical manifest-sheet row	analysis/bmj_rmr_v042/operating_points_primary.csv	C001;C002;C006;C011
0.42.0	PMC Open Access|PMC:PMC10787364|pmc open access:PMC10787364:ofad624-T3:table-3-summary-of-diagnostic-accuracy-data-for-the-included-studies:1:overall	PMC Open Access	PMC	PMC:PMC10787364	Diagnostic Accuracy of Clinical Diagnostic Scoring Systems for Childhood Tuberculosis: A Systematic Review and Meta-analysis	pmc open access:PMC10787364:ofad624-T3:table-3-summary-of-diagnostic-accuracy-data-for-the-included-studies:1:overall	Overall structured 2 x 2 data	Kumar et al [ 27 ] (KJC)	84	4	8	4	ok	PMC10787364.xml	Table 3. Summary of Diagnostic Accuracy Data for the Included Studies	10.0	https://pmc.ncbi.nlm.nih.gov/articles/PMC10787364/	available	b0fd6f370d8f1fe0157d693504903ddadac66624f9e914ec6820083b147231a2	PMC10787364.xml	b0fd6f370d8f1fe0157d693504903ddadac66624f9e914ec6820083b147231a2	group	PMC Open Access|0.26.0|PMC10787364.xml|b0fd6f370d8f1fe0157d693504903ddadac66624f9e914ec6820083b147231a2	manifest primary_atlas true; canonical manifest-sheet row	analysis/bmj_rmr_v042/operating_points_primary.csv	C001;C002;C006;C011
0.42.0	PMC Open Access|PMC:PMC10787364|pmc open access:PMC10787364:ofad624-T3:table-3-summary-of-diagnostic-accuracy-data-for-the-included-studies:1:overall	PMC Open Access	PMC	PMC:PMC10787364	Diagnostic Accuracy of Clinical Diagnostic Scoring Systems for Childhood Tuberculosis: A Systematic Review and Meta-analysis	pmc open access:PMC10787364:ofad624-T3:table-3-summary-of-diagnostic-accuracy-data-for-the-included-studies:1:overall	Overall structured 2 x 2 data	Kumar et al [ 27 ] (Pakistan-NTP)	82	9	4	5	ok	PMC10787364.xml	Table 3. Summary of Diagnostic Accuracy Data for the Included Studies	11.0	https://pmc.ncbi.nlm.nih.gov/articles/PMC10787364/	available	b0fd6f370d8f1fe0157d693504903ddadac66624f9e914ec6820083b147231a2	PMC10787364.xml	b0fd6f370d8f1fe0157d693504903ddadac66624f9e914ec6820083b147231a2	group	PMC Open Access|0.26.0|PMC10787364.xml|b0fd6f370d8f1fe0157d693504903ddadac66624f9e914ec6820083b147231a2	manifest primary_atlas true; canonical manifest-sheet row	analysis/bmj_rmr_v042/operating_points_primary.csv	C001;C002;C006;C011
0.42.0	PMC Open Access|PMC:PMC10787364|pmc open access:PMC10787364:ofad624-T3:table-3-summary-of-diagnostic-accuracy-data-for-the-included-studies:1:overall	PMC Open Access	PMC	PMC:PMC10787364	Diagnostic Accuracy of Clinical Diagnostic Scoring Systems for Childhood Tuberculosis: A Systematic Review and Meta-analysis	pmc open access:PMC10787364:ofad624-T3:table-3-summary-of-diagnostic-accuracy-data-for-the-included-studies:1:overall	Overall structured 2 x 2 data	Lateo et al [ 28 ]	38	137	6	313	ok	PMC10787364.xml	Table 3. Summary of Diagnostic Accuracy Data for the Included Studies	12.0	https://pmc.ncbi.nlm.nih.gov/articles/PMC10787364/	available	b0fd6f370d8f1fe0157d693504903ddadac66624f9e914ec6820083b147231a2	PMC10787364.xml	b0fd6f370d8f1fe0157d693504903ddadac66624f9e914ec6820083b147231a2	group	PMC Open Access|0.26.0|PMC10787364.xml|b0fd6f370d8f1fe0157d693504903ddadac66624f9e914ec6820083b147231a2	manifest primary_atlas true; canonical manifest-sheet row	analysis/bmj_rmr_v042/operating_points_primary.csv	C001;C002;C006;C011
0.42.0	PMC Open Access|PMC:PMC10787364|pmc open access:PMC10787364:ofad624-T3:table-3-summary-of-diagnostic-accuracy-data-for-the-included-studies:1:overall	PMC Open Access	PMC	PMC:PMC10787364	Diagnostic Accuracy of Clinical Diagnostic Scoring Systems for Childhood Tuberculosis: A Systematic Review and Meta-analysis	pmc open access:PMC10787364:ofad624-T3:table-3-summary-of-diagnostic-accuracy-data-for-the-included-studies:1:overall	Overall structured 2 x 2 data	Marcy et al [ 29 ]	178	52	23	134	ok	PMC10787364.xml	Table 3. Summary of Diagnostic Accuracy Data for the Included Studies	13.0	https://pmc.ncbi.nlm.nih.gov/articles/PMC10787364/	available	b0fd6f370d8f1fe0157d693504903ddadac66624f9e914ec6820083b147231a2	PMC10787364.xml	b0fd6f370d8f1fe0157d693504903ddadac66624f9e914ec6820083b147231a2	group	PMC Open Access|0.26.0|PMC10787364.xml|b0fd6f370d8f1fe0157d693504903ddadac66624f9e914ec6820083b147231a2	manifest primary_atlas true; canonical manifest-sheet row	analysis/bmj_rmr_v042/operating_points_primary.csv	C001;C002;C006;C011
0.42.0	PMC Open Access|PMC:PMC10787364|pmc open access:PMC10787364:ofad624-T3:table-3-summary-of-diagnostic-accuracy-data-for-the-included-studies:1:overall	PMC Open Access	PMC	PMC:PMC10787364	Diagnostic Accuracy of Clinical Diagnostic Scoring Systems for Childhood Tuberculosis: A Systematic Review and Meta-analysis	pmc open access:PMC10787364:ofad624-T3:table-3-summary-of-diagnostic-accuracy-data-for-the-included-studies:1:overall	Overall structured 2 x 2 data	Migliori et al [ 30 ]	30	1	14	165	ok	PMC10787364.xml	Table 3. Summary of Diagnostic Accuracy Data for the Included Studies	14.0	https://pmc.ncbi.nlm.nih.gov/articles/PMC10787364/	available	b0fd6f370d8f1fe0157d693504903ddadac66624f9e914ec6820083b147231a2	PMC10787364.xml	b0fd6f370d8f1fe0157d693504903ddadac66624f9e914ec6820083b147231a2	group	PMC Open Access|0.26.0|PMC10787364.xml|b0fd6f370d8f1fe0157d693504903ddadac66624f9e914ec6820083b147231a2	manifest primary_atlas true; canonical manifest-sheet row	analysis/bmj_rmr_v042/operating_points_primary.csv	C001;C002;C006;C011
0.42.0	PMC Open Access|PMC:PMC10787364|pmc open access:PMC10787364:ofad624-T3:table-3-summary-of-diagnostic-accuracy-data-for-the-included-studies:1:overall	PMC Open Access	PMC	PMC:PMC10787364	Diagnostic Accuracy of Clinical Diagnostic Scoring Systems for Childhood Tuberculosis: A Systematic Review and Meta-analysis	pmc open access:PMC10787364:ofad624-T3:table-3-summary-of-diagnostic-accuracy-data-for-the-included-studies:1:overall	Overall structured 2 x 2 data	Mutabazi et al [ 31 ]	10	24	3	215	ok	PMC10787364.xml	Table 3. Summary of Diagnostic Accuracy Data for the Included Studies	15.0	https://pmc.ncbi.nlm.nih.gov/articles/PMC10787364/	available	b0fd6f370d8f1fe0157d693504903ddadac66624f9e914ec6820083b147231a2	PMC10787364.xml	b0fd6f370d8f1fe0157d693504903ddadac66624f9e914ec6820083b147231a2	group	PMC Open Access|0.26.0|PMC10787364.xml|b0fd6f370d8f1fe0157d693504903ddadac66624f9e914ec6820083b147231a2	manifest primary_atlas true; canonical manifest-sheet row	analysis/bmj_rmr_v042/operating_points_primary.csv	C001;C002;C006;C011
0.42.0	PMC Open Access|PMC:PMC10787364|pmc open access:PMC10787364:ofad624-T3:table-3-summary-of-diagnostic-accuracy-data-for-the-included-studies:1:overall	PMC Open Access	PMC	PMC:PMC10787364	Diagnostic Accuracy of Clinical Diagnostic Scoring Systems for Childhood Tuberculosis: A Systematic Review and Meta-analysis	pmc open access:PMC10787364:ofad624-T3:table-3-summary-of-diagnostic-accuracy-data-for-the-included-studies:1:overall	Overall structured 2 x 2 data	Naryan et al [ 32 ]	59	4	6	32	ok	PMC10787364.xml	Table 3. Summary of Diagnostic Accuracy Data for the Included Studies	16.0	https://pmc.ncbi.nlm.nih.gov/articles/PMC10787364/	available	b0fd6f370d8f1fe0157d693504903ddadac66624f9e914ec6820083b147231a2	PMC10787364.xml	b0fd6f370d8f1fe0157d693504903ddadac66624f9e914ec6820083b147231a2	group	PMC Open Access|0.26.0|PMC10787364.xml|b0fd6f370d8f1fe0157d693504903ddadac66624f9e914ec6820083b147231a2	manifest primary_atlas true; canonical manifest-sheet row	analysis/bmj_rmr_v042/operating_points_primary.csv	C001;C002;C006;C011
0.42.0	PMC Open Access|PMC:PMC10787364|pmc open access:PMC10787364:ofad624-T3:table-3-summary-of-diagnostic-accuracy-data-for-the-included-studies:1:overall	PMC Open Access	PMC	PMC:PMC10787364	Diagnostic Accuracy of Clinical Diagnostic Scoring Systems for Childhood Tuberculosis: A Systematic Review and Meta-analysis	pmc open access:PMC10787364:ofad624-T3:table-3-summary-of-diagnostic-accuracy-data-for-the-included-studies:1:overall	Overall structured 2 x 2 data	Sant’Anna et al [ 33 ]	40	5	13	83	ok	PMC10787364.xml	Table 3. Summary of Diagnostic Accuracy Data for the Included Studies	17.0	https://pmc.ncbi.nlm.nih.gov/articles/PMC10787364/	available	b0fd6f370d8f1fe0157d693504903ddadac66624f9e914ec6820083b147231a2	PMC10787364.xml	b0fd6f370d8f1fe0157d693504903ddadac66624f9e914ec6820083b147231a2	group	PMC Open Access|0.26.0|PMC10787364.xml|b0fd6f370d8f1fe0157d693504903ddadac66624f9e914ec6820083b147231a2	manifest primary_atlas true; canonical manifest-sheet row	analysis/bmj_rmr_v042/operating_points_primary.csv	C001;C002;C006;C011
0.42.0	PMC Open Access|PMC:PMC10787364|pmc open access:PMC10787364:ofad624-T3:table-3-summary-of-diagnostic-accuracy-data-for-the-included-studies:1:overall	PMC Open Access	PMC	PMC:PMC10787364	Diagnostic Accuracy of Clinical Diagnostic Scoring Systems for Childhood Tuberculosis: A Systematic Review and Meta-analysis	pmc open access:PMC10787364:ofad624-T3:table-3-summary-of-diagnostic-accuracy-data-for-the-included-studies:1:overall	Overall structured 2 x 2 data	Sarkar et al [ 34 ]	45	11	8	39	ok	PMC10787364.xml	Table 3. Summary of Diagnostic Accuracy Data for the Included Studies	18.0	https://pmc.ncbi.nlm.nih.gov/articles/PMC10787364/	available	b0fd6f370d8f1fe0157d693504903ddadac66624f9e914ec6820083b147231a2	PMC10787364.xml	b0fd6f370d8f1fe0157d693504903ddadac66624f9e914ec6820083b147231a2	group	PMC Open Access|0.26.0|PMC10787364.xml|b0fd6f370d8f1fe0157d693504903ddadac66624f9e914ec6820083b147231a2	manifest primary_atlas true; canonical manifest-sheet row	analysis/bmj_rmr_v042/operating_points_primary.csv	C001;C002;C006;C011
0.42.0	PMC Open Access|PMC:PMC10787364|pmc open access:PMC10787364:ofad624-T3:table-3-summary-of-diagnostic-accuracy-data-for-the-included-studies:1:overall	PMC Open Access	PMC	PMC:PMC10787364	Diagnostic Accuracy of Clinical Diagnostic Scoring Systems for Childhood Tuberculosis: A Systematic Review and Meta-analysis	pmc open access:PMC10787364:ofad624-T3:table-3-summary-of-diagnostic-accuracy-data-for-the-included-studies:1:overall	Overall structured 2 x 2 data	Van Rheenen et al [ 36 ]	66	54	9	18	ok	PMC10787364.xml	Table 3. Summary of Diagnostic Accuracy Data for the Included Studies	20.0	https://pmc.ncbi.nlm.nih.gov/articles/PMC10787364/	available	b0fd6f370d8f1fe0157d693504903ddadac66624f9e914ec6820083b147231a2	PMC10787364.xml	b0fd6f370d8f1fe0157d693504903ddadac66624f9e914ec6820083b147231a2	group	PMC Open Access|0.26.0|PMC10787364.xml|b0fd6f370d8f1fe0157d693504903ddadac66624f9e914ec6820083b147231a2	manifest primary_atlas true; canonical manifest-sheet row	analysis/bmj_rmr_v042/operating_points_primary.csv	C001;C002;C006;C011
0.42.0	PMC Open Access|PMC:PMC10787364|pmc open access:PMC10787364:ofad624-T3:table-3-summary-of-diagnostic-accuracy-data-for-the-included-studies:1:overall	PMC Open Access	PMC	PMC:PMC10787364	Diagnostic Accuracy of Clinical Diagnostic Scoring Systems for Childhood Tuberculosis: A Systematic Review and Meta-analysis	pmc open access:PMC10787364:ofad624-T3:table-3-summary-of-diagnostic-accuracy-data-for-the-included-studies:1:overall	Overall structured 2 x 2 data	van Beekhuizen et al [ 35 ]	68	9	41	169	ok	PMC10787364.xml	Table 3. Summary of Diagnostic Accuracy Data for the Included Studies	19.0	https://pmc.ncbi.nlm.nih.gov/articles/PMC10787364/	available	b0fd6f370d8f1fe0157d693504903ddadac66624f9e914ec6820083b147231a2	PMC10787364.xml	b0fd6f370d8f1fe0157d693504903ddadac66624f9e914ec6820083b147231a2	group	PMC Open Access|0.26.0|PMC10787364.xml|b0fd6f370d8f1fe0157d693504903ddadac66624f9e914ec6820083b147231a2	manifest primary_atlas true; canonical manifest-sheet row	analysis/bmj_rmr_v042/operating_points_primary.csv	C001;C002;C006;C011
0.42.0	PMC Open Access|PMC:PMC10795679|pmc open access:PMC10795679:diagnostics-14-00113-t001:table-1-summary-of-the-studies-included-in-the-meta-analysis:1:overall	PMC Open Access	PMC	PMC:PMC10795679	Diagnostic Accuracy of MRI in Detecting the Perineural Spread of Head and Neck Tumors: A Systematic Review and Meta-Analysis	pmc open access:PMC10795679:diagnostics-14-00113-t001:table-1-summary-of-the-studies-included-in-the-meta-analysis:1:overall	Overall structured 2 x 2 data	Baulch et al. [ 21 ]	36	3	2	16	ok	PMC10795679.xml	Table 1 Summary of the studies included in the meta-analysis.	6.0	https://pmc.ncbi.nlm.nih.gov/articles/PMC10795679/	available	2a3a6b0b075358c4fb76ab37cfcafd1429682263640dcf5198d768cae98a7ad3	PMC10795679.xml	2a3a6b0b075358c4fb76ab37cfcafd1429682263640dcf5198d768cae98a7ad3	group	PMC Open Access|0.26.0|PMC10795679.xml|2a3a6b0b075358c4fb76ab37cfcafd1429682263640dcf5198d768cae98a7ad3	manifest primary_atlas true; canonical manifest-sheet row	analysis/bmj_rmr_v042/operating_points_primary.csv	C001;C002;C006;C011
0.42.0	PMC Open Access|PMC:PMC10795679|pmc open access:PMC10795679:diagnostics-14-00113-t001:table-1-summary-of-the-studies-included-in-the-meta-analysis:1:overall	PMC Open Access	PMC	PMC:PMC10795679	Diagnostic Accuracy of MRI in Detecting the Perineural Spread of Head and Neck Tumors: A Systematic Review and Meta-Analysis	pmc open access:PMC10795679:diagnostics-14-00113-t001:table-1-summary-of-the-studies-included-in-the-meta-analysis:1:overall	Overall structured 2 x 2 data	Chang et al. [ 8 ]	8	0	0	0	ok	PMC10795679.xml	Table 1 Summary of the studies included in the meta-analysis.	9.0	https://pmc.ncbi.nlm.nih.gov/articles/PMC10795679/	available	2a3a6b0b075358c4fb76ab37cfcafd1429682263640dcf5198d768cae98a7ad3	PMC10795679.xml	2a3a6b0b075358c4fb76ab37cfcafd1429682263640dcf5198d768cae98a7ad3	group	PMC Open Access|0.26.0|PMC10795679.xml|2a3a6b0b075358c4fb76ab37cfcafd1429682263640dcf5198d768cae98a7ad3	manifest primary_atlas true; canonical manifest-sheet row	analysis/bmj_rmr_v042/operating_points_primary.csv	C001;C002;C006;C011
0.42.0	PMC Open Access|PMC:PMC10795679|pmc open access:PMC10795679:diagnostics-14-00113-t001:table-1-summary-of-the-studies-included-in-the-meta-analysis:1:overall	PMC Open Access	PMC	PMC:PMC10795679	Diagnostic Accuracy of MRI in Detecting the Perineural Spread of Head and Neck Tumors: A Systematic Review and Meta-Analysis	pmc open access:PMC10795679:diagnostics-14-00113-t001:table-1-summary-of-the-studies-included-in-the-meta-analysis:1:overall	Overall structured 2 x 2 data	Gandhi et al. [ 20 ]	30	1	0	17	ok	PMC10795679.xml	Table 1 Summary of the studies included in the meta-analysis.	7.0	https://pmc.ncbi.nlm.nih.gov/articles/PMC10795679/	available	2a3a6b0b075358c4fb76ab37cfcafd1429682263640dcf5198d768cae98a7ad3	PMC10795679.xml	2a3a6b0b075358c4fb76ab37cfcafd1429682263640dcf5198d768cae98a7ad3	group	PMC Open Access|0.26.0|PMC10795679.xml|2a3a6b0b075358c4fb76ab37cfcafd1429682263640dcf5198d768cae98a7ad3	manifest primary_atlas true; canonical manifest-sheet row	analysis/bmj_rmr_v042/operating_points_primary.csv	C001;C002;C006;C011
0.42.0	PMC Open Access|PMC:PMC10795679|pmc open access:PMC10795679:diagnostics-14-00113-t001:table-1-summary-of-the-studies-included-in-the-meta-analysis:1:overall	PMC Open Access	PMC	PMC:PMC10795679	Diagnostic Accuracy of MRI in Detecting the Perineural Spread of Head and Neck Tumors: A Systematic Review and Meta-Analysis	pmc open access:PMC10795679:diagnostics-14-00113-t001:table-1-summary-of-the-studies-included-in-the-meta-analysis:1:overall	Overall structured 2 x 2 data	Hanna et al. [ 16 ]	14	2	0	11	ok	PMC10795679.xml	Table 1 Summary of the studies included in the meta-analysis.	2.0	https://pmc.ncbi.nlm.nih.gov/articles/PMC10795679/	available	2a3a6b0b075358c4fb76ab37cfcafd1429682263640dcf5198d768cae98a7ad3	PMC10795679.xml	2a3a6b0b075358c4fb76ab37cfcafd1429682263640dcf5198d768cae98a7ad3	group	PMC Open Access|0.26.0|PMC10795679.xml|2a3a6b0b075358c4fb76ab37cfcafd1429682263640dcf5198d768cae98a7ad3	manifest primary_atlas true; canonical manifest-sheet row	analysis/bmj_rmr_v042/operating_points_primary.csv	C001;C002;C006;C011
0.42.0	PMC Open Access|PMC:PMC10795679|pmc open access:PMC10795679:diagnostics-14-00113-t001:table-1-summary-of-the-studies-included-in-the-meta-analysis:1:overall	PMC Open Access	PMC	PMC:PMC10795679	Diagnostic Accuracy of MRI in Detecting the Perineural Spread of Head and Neck Tumors: A Systematic Review and Meta-Analysis	pmc open access:PMC10795679:diagnostics-14-00113-t001:table-1-summary-of-the-studies-included-in-the-meta-analysis:1:overall	Overall structured 2 x 2 data	Majoie et al. [ 29 ]	2	0	0	0	ok	PMC10795679.xml	Table 1 Summary of the studies included in the meta-analysis.	12.0	https://pmc.ncbi.nlm.nih.gov/articles/PMC10795679/	available	2a3a6b0b075358c4fb76ab37cfcafd1429682263640dcf5198d768cae98a7ad3	PMC10795679.xml	2a3a6b0b075358c4fb76ab37cfcafd1429682263640dcf5198d768cae98a7ad3	group	PMC Open Access|0.26.0|PMC10795679.xml|2a3a6b0b075358c4fb76ab37cfcafd1429682263640dcf5198d768cae98a7ad3	manifest primary_atlas true; canonical manifest-sheet row	analysis/bmj_rmr_v042/operating_points_primary.csv	C001;C002;C006;C011
0.42.0	PMC Open Access|PMC:PMC10795679|pmc open access:PMC10795679:diagnostics-14-00113-t001:table-1-summary-of-the-studies-included-in-the-meta-analysis:1:overall	PMC Open Access	PMC	PMC:PMC10795679	Diagnostic Accuracy of MRI in Detecting the Perineural Spread of Head and Neck Tumors: A Systematic Review and Meta-Analysis	pmc open access:PMC10795679:diagnostics-14-00113-t001:table-1-summary-of-the-studies-included-in-the-meta-analysis:1:overall	Overall structured 2 x 2 data	Nader et al. [ 19 ] (DFN model 1)	8	5	3	36	ok	PMC10795679.xml	Table 1 Summary of the studies included in the meta-analysis.	3.0	https://pmc.ncbi.nlm.nih.gov/articles/PMC10795679/	available	2a3a6b0b075358c4fb76ab37cfcafd1429682263640dcf5198d768cae98a7ad3	PMC10795679.xml	2a3a6b0b075358c4fb76ab37cfcafd1429682263640dcf5198d768cae98a7ad3	group	PMC Open Access|0.26.0|PMC10795679.xml|2a3a6b0b075358c4fb76ab37cfcafd1429682263640dcf5198d768cae98a7ad3	manifest primary_atlas true; canonical manifest-sheet row	analysis/bmj_rmr_v042/operating_points_primary.csv	C001;C002;C006;C011
0.42.0	PMC Open Access|PMC:PMC10795679|pmc open access:PMC10795679:diagnostics-14-00113-t001:table-1-summary-of-the-studies-included-in-the-meta-analysis:1:overall	PMC Open Access	PMC	PMC:PMC10795679	Diagnostic Accuracy of MRI in Detecting the Perineural Spread of Head and Neck Tumors: A Systematic Review and Meta-Analysis	pmc open access:PMC10795679:diagnostics-14-00113-t001:table-1-summary-of-the-studies-included-in-the-meta-analysis:1:overall	Overall structured 2 x 2 data	Nader et al. [ 19 ] (DFN model 2)	5	0	6	41	ok	PMC10795679.xml	Table 1 Summary of the studies included in the meta-analysis.	4.0	https://pmc.ncbi.nlm.nih.gov/articles/PMC10795679/	available	2a3a6b0b075358c4fb76ab37cfcafd1429682263640dcf5198d768cae98a7ad3	PMC10795679.xml	2a3a6b0b075358c4fb76ab37cfcafd1429682263640dcf5198d768cae98a7ad3	group	PMC Open Access|0.26.0|PMC10795679.xml|2a3a6b0b075358c4fb76ab37cfcafd1429682263640dcf5198d768cae98a7ad3	manifest primary_atlas true; canonical manifest-sheet row	analysis/bmj_rmr_v042/operating_points_primary.csv	C001;C002;C006;C011
0.42.0	PMC Open Access|PMC:PMC10795679|pmc open access:PMC10795679:diagnostics-14-00113-t001:table-1-summary-of-the-studies-included-in-the-meta-analysis:1:overall	PMC Open Access	PMC	PMC:PMC10795679	Diagnostic Accuracy of MRI in Detecting the Perineural Spread of Head and Neck Tumors: A Systematic Review and Meta-Analysis	pmc open access:PMC10795679:diagnostics-14-00113-t001:table-1-summary-of-the-studies-included-in-the-meta-analysis:1:overall	Overall structured 2 x 2 data	Nader et al. [ 19 ] (SMF)	16	5	4	24	ok	PMC10795679.xml	Table 1 Summary of the studies included in the meta-analysis.	5.0	https://pmc.ncbi.nlm.nih.gov/articles/PMC10795679/	available	2a3a6b0b075358c4fb76ab37cfcafd1429682263640dcf5198d768cae98a7ad3	PMC10795679.xml	2a3a6b0b075358c4fb76ab37cfcafd1429682263640dcf5198d768cae98a7ad3	group	PMC Open Access|0.26.0|PMC10795679.xml|2a3a6b0b075358c4fb76ab37cfcafd1429682263640dcf5198d768cae98a7ad3	manifest primary_atlas true; canonical manifest-sheet row	analysis/bmj_rmr_v042/operating_points_primary.csv	C001;C002;C006;C011
0.42.0	PMC Open Access|PMC:PMC10795679|pmc open access:PMC10795679:diagnostics-14-00113-t001:table-1-summary-of-the-studies-included-in-the-meta-analysis:1:overall	PMC Open Access	PMC	PMC:PMC10795679	Diagnostic Accuracy of MRI in Detecting the Perineural Spread of Head and Neck Tumors: A Systematic Review and Meta-Analysis	pmc open access:PMC10795679:diagnostics-14-00113-t001:table-1-summary-of-the-studies-included-in-the-meta-analysis:1:overall	Overall structured 2 x 2 data	Nemzek et al. [ 22 ]	18	0	1	0	ok	PMC10795679.xml	Table 1 Summary of the studies included in the meta-analysis.	10.0	https://pmc.ncbi.nlm.nih.gov/articles/PMC10795679/	available	2a3a6b0b075358c4fb76ab37cfcafd1429682263640dcf5198d768cae98a7ad3	PMC10795679.xml	2a3a6b0b075358c4fb76ab37cfcafd1429682263640dcf5198d768cae98a7ad3	group	PMC Open Access|0.26.0|PMC10795679.xml|2a3a6b0b075358c4fb76ab37cfcafd1429682263640dcf5198d768cae98a7ad3	manifest primary_atlas true; canonical manifest-sheet row	analysis/bmj_rmr_v042/operating_points_primary.csv	C001;C002;C006;C011
0.42.0	PMC Open Access|PMC:PMC10795679|pmc open access:PMC10795679:diagnostics-14-00113-t001:table-1-summary-of-the-studies-included-in-the-meta-analysis:1:overall	PMC Open Access	PMC	PMC:PMC10795679	Diagnostic Accuracy of MRI in Detecting the Perineural Spread of Head and Neck Tumors: A Systematic Review and Meta-Analysis	pmc open access:PMC10795679:diagnostics-14-00113-t001:table-1-summary-of-the-studies-included-in-the-meta-analysis:1:overall	Overall structured 2 x 2 data	Schmalfuss et al. [ 32 ]	7	0	0	0	ok	PMC10795679.xml	Table 1 Summary of the studies included in the meta-analysis.	11.0	https://pmc.ncbi.nlm.nih.gov/articles/PMC10795679/	available	2a3a6b0b075358c4fb76ab37cfcafd1429682263640dcf5198d768cae98a7ad3	PMC10795679.xml	2a3a6b0b075358c4fb76ab37cfcafd1429682263640dcf5198d768cae98a7ad3	group	PMC Open Access|0.26.0|PMC10795679.xml|2a3a6b0b075358c4fb76ab37cfcafd1429682263640dcf5198d768cae98a7ad3	manifest primary_atlas true; canonical manifest-sheet row	analysis/bmj_rmr_v042/operating_points_primary.csv	C001;C002;C006;C011
0.42.0	PMC Open Access|PMC:PMC10795679|pmc open access:PMC10795679:diagnostics-14-00113-t001:table-1-summary-of-the-studies-included-in-the-meta-analysis:1:overall	PMC Open Access	PMC	PMC:PMC10795679	Diagnostic Accuracy of MRI in Detecting the Perineural Spread of Head and Neck Tumors: A Systematic Review and Meta-Analysis	pmc open access:PMC10795679:diagnostics-14-00113-t001:table-1-summary-of-the-studies-included-in-the-meta-analysis:1:overall	Overall structured 2 x 2 data	Shimamoto et al. [ 30 ]	8	0	3	2	ok	PMC10795679.xml	Table 1 Summary of the studies included in the meta-analysis.	13.0	https://pmc.ncbi.nlm.nih.gov/articles/PMC10795679/	available	2a3a6b0b075358c4fb76ab37cfcafd1429682263640dcf5198d768cae98a7ad3	PMC10795679.xml	2a3a6b0b075358c4fb76ab37cfcafd1429682263640dcf5198d768cae98a7ad3	group	PMC Open Access|0.26.0|PMC10795679.xml|2a3a6b0b075358c4fb76ab37cfcafd1429682263640dcf5198d768cae98a7ad3	manifest primary_atlas true; canonical manifest-sheet row	analysis/bmj_rmr_v042/operating_points_primary.csv	C001;C002;C006;C011
0.42.0	PMC Open Access|PMC:PMC10795679|pmc open access:PMC10795679:diagnostics-14-00113-t001:table-1-summary-of-the-studies-included-in-the-meta-analysis:1:overall	PMC Open Access	PMC	PMC:PMC10795679	Diagnostic Accuracy of MRI in Detecting the Perineural Spread of Head and Neck Tumors: A Systematic Review and Meta-Analysis	pmc open access:PMC10795679:diagnostics-14-00113-t001:table-1-summary-of-the-studies-included-in-the-meta-analysis:1:overall	Overall structured 2 x 2 data	Tomura et al. [ 31 ]	12	0	0	0	ok	PMC10795679.xml	Table 1 Summary of the studies included in the meta-analysis.	14.0	https://pmc.ncbi.nlm.nih.gov/articles/PMC10795679/	available	2a3a6b0b075358c4fb76ab37cfcafd1429682263640dcf5198d768cae98a7ad3	PMC10795679.xml	2a3a6b0b075358c4fb76ab37cfcafd1429682263640dcf5198d768cae98a7ad3	group	PMC Open Access|0.26.0|PMC10795679.xml|2a3a6b0b075358c4fb76ab37cfcafd1429682263640dcf5198d768cae98a7ad3	manifest primary_atlas true; canonical manifest-sheet row	analysis/bmj_rmr_v042/operating_points_primary.csv	C001;C002;C006;C011
0.42.0	PMC Open Access|PMC:PMC10795679|pmc open access:PMC10795679:diagnostics-14-00113-t001:table-1-summary-of-the-studies-included-in-the-meta-analysis:1:overall	PMC Open Access	PMC	PMC:PMC10795679	Diagnostic Accuracy of MRI in Detecting the Perineural Spread of Head and Neck Tumors: A Systematic Review and Meta-Analysis	pmc open access:PMC10795679:diagnostics-14-00113-t001:table-1-summary-of-the-studies-included-in-the-meta-analysis:1:overall	Overall structured 2 x 2 data	Warren et al. [ 28 ]	46	0	2	0	ok	PMC10795679.xml	Table 1 Summary of the studies included in the meta-analysis.	8.0	https://pmc.ncbi.nlm.nih.gov/articles/PMC10795679/	available	2a3a6b0b075358c4fb76ab37cfcafd1429682263640dcf5198d768cae98a7ad3	PMC10795679.xml	2a3a6b0b075358c4fb76ab37cfcafd1429682263640dcf5198d768cae98a7ad3	group	PMC Open Access|0.26.0|PMC10795679.xml|2a3a6b0b075358c4fb76ab37cfcafd1429682263640dcf5198d768cae98a7ad3	manifest primary_atlas true; canonical manifest-sheet row	analysis/bmj_rmr_v042/operating_points_primary.csv	C001;C002;C006;C011
0.42.0	PMC Open Access|PMC:PMC10814052|pmc open access:PMC10814052:diagnostics-14-00147-t002:table-2-tp-fp-fn-tn-and-cut-off-value-from-the-reports-included-in-the-meta-anal:1:overall	PMC Open Access	PMC	PMC:PMC10814052	Predicting the Invasiveness of Pulmonary Adenocarcinomas in Pure Ground-Glass Nodules Using the Nodule Diameter: A Systematic Review, Meta-Analysis, and Validation in an Independent Cohort	pmc open access:PMC10814052:diagnostics-14-00147-t002:table-2-tp-fp-fn-tn-and-cut-off-value-from-the-reports-included-in-the-meta-anal:1:overall	Overall structured 2 x 2 data	Chu et al. (2020) [ 22 ]	27	41	4	100	ok	PMC10814052.xml	Table 2 TP, FP, FN, TN, and cut-off value from the reports included in the meta-analysis.	9.0	https://pmc.ncbi.nlm.nih.gov/articles/PMC10814052/	available	8bd553e7e9bf78d76245671c2a00d29b00f57deaa455e2a2e38c429c1e53d32c	PMC10814052.xml	8bd553e7e9bf78d76245671c2a00d29b00f57deaa455e2a2e38c429c1e53d32c	group	PMC Open Access|0.26.0|PMC10814052.xml|8bd553e7e9bf78d76245671c2a00d29b00f57deaa455e2a2e38c429c1e53d32c	manifest primary_atlas true; canonical manifest-sheet row	analysis/bmj_rmr_v042/operating_points_primary.csv	C001;C002;C006;C011
0.42.0	PMC Open Access|PMC:PMC10814052|pmc open access:PMC10814052:diagnostics-14-00147-t002:table-2-tp-fp-fn-tn-and-cut-off-value-from-the-reports-included-in-the-meta-anal:1:overall	PMC Open Access	PMC	PMC:PMC10814052	Predicting the Invasiveness of Pulmonary Adenocarcinomas in Pure Ground-Glass Nodules Using the Nodule Diameter: A Systematic Review, Meta-Analysis, and Validation in an Independent Cohort	pmc open access:PMC10814052:diagnostics-14-00147-t002:table-2-tp-fp-fn-tn-and-cut-off-value-from-the-reports-included-in-the-meta-anal:1:overall	Overall structured 2 x 2 data	Ding et al. (2017) [ 32 ]	77	45	9	230	ok	PMC10814052.xml	Table 2 TP, FP, FN, TN, and cut-off value from the reports included in the meta-analysis.	5.0	https://pmc.ncbi.nlm.nih.gov/articles/PMC10814052/	available	8bd553e7e9bf78d76245671c2a00d29b00f57deaa455e2a2e38c429c1e53d32c	PMC10814052.xml	8bd553e7e9bf78d76245671c2a00d29b00f57deaa455e2a2e38c429c1e53d32c	group	PMC Open Access|0.26.0|PMC10814052.xml|8bd553e7e9bf78d76245671c2a00d29b00f57deaa455e2a2e38c429c1e53d32c	manifest primary_atlas true; canonical manifest-sheet row	analysis/bmj_rmr_v042/operating_points_primary.csv	C001;C002;C006;C011
0.42.0	PMC Open Access|PMC:PMC10814052|pmc open access:PMC10814052:diagnostics-14-00147-t002:table-2-tp-fp-fn-tn-and-cut-off-value-from-the-reports-included-in-the-meta-anal:1:overall	PMC Open Access	PMC	PMC:PMC10814052	Predicting the Invasiveness of Pulmonary Adenocarcinomas in Pure Ground-Glass Nodules Using the Nodule Diameter: A Systematic Review, Meta-Analysis, and Validation in an Independent Cohort	pmc open access:PMC10814052:diagnostics-14-00147-t002:table-2-tp-fp-fn-tn-and-cut-off-value-from-the-reports-included-in-the-meta-anal:1:overall	Overall structured 2 x 2 data	Eguchi et al. (2014) [ 29 ]	23	41	1	36	ok	PMC10814052.xml	Table 2 TP, FP, FN, TN, and cut-off value from the reports included in the meta-analysis.	3.0	https://pmc.ncbi.nlm.nih.gov/articles/PMC10814052/	available	8bd553e7e9bf78d76245671c2a00d29b00f57deaa455e2a2e38c429c1e53d32c	PMC10814052.xml	8bd553e7e9bf78d76245671c2a00d29b00f57deaa455e2a2e38c429c1e53d32c	group	PMC Open Access|0.26.0|PMC10814052.xml|8bd553e7e9bf78d76245671c2a00d29b00f57deaa455e2a2e38c429c1e53d32c	manifest primary_atlas true; canonical manifest-sheet row	analysis/bmj_rmr_v042/operating_points_primary.csv	C001;C002;C006;C011
0.42.0	PMC Open Access|PMC:PMC10814052|pmc open access:PMC10814052:diagnostics-14-00147-t002:table-2-tp-fp-fn-tn-and-cut-off-value-from-the-reports-included-in-the-meta-anal:1:overall	PMC Open Access	PMC	PMC:PMC10814052	Predicting the Invasiveness of Pulmonary Adenocarcinomas in Pure Ground-Glass Nodules Using the Nodule Diameter: A Systematic Review, Meta-Analysis, and Validation in an Independent Cohort	pmc open access:PMC10814052:diagnostics-14-00147-t002:table-2-tp-fp-fn-tn-and-cut-off-value-from-the-reports-included-in-the-meta-anal:1:overall	Overall structured 2 x 2 data	Han et al. (2018) [ 34 ]	50	33	11	69	ok	PMC10814052.xml	Table 2 TP, FP, FN, TN, and cut-off value from the reports included in the meta-analysis.	7.0	https://pmc.ncbi.nlm.nih.gov/articles/PMC10814052/	available	8bd553e7e9bf78d76245671c2a00d29b00f57deaa455e2a2e38c429c1e53d32c	PMC10814052.xml	8bd553e7e9bf78d76245671c2a00d29b00f57deaa455e2a2e38c429c1e53d32c	group	PMC Open Access|0.26.0|PMC10814052.xml|8bd553e7e9bf78d76245671c2a00d29b00f57deaa455e2a2e38c429c1e53d32c	manifest primary_atlas true; canonical manifest-sheet row	analysis/bmj_rmr_v042/operating_points_primary.csv	C001;C002;C006;C011
0.42.0	PMC Open Access|PMC:PMC10814052|pmc open access:PMC10814052:diagnostics-14-00147-t002:table-2-tp-fp-fn-tn-and-cut-off-value-from-the-reports-included-in-the-meta-anal:1:overall	PMC Open Access	PMC	PMC:PMC10814052	Predicting the Invasiveness of Pulmonary Adenocarcinomas in Pure Ground-Glass Nodules Using the Nodule Diameter: A Systematic Review, Meta-Analysis, and Validation in an Independent Cohort	pmc open access:PMC10814052:diagnostics-14-00147-t002:table-2-tp-fp-fn-tn-and-cut-off-value-from-the-reports-included-in-the-meta-anal:1:overall	Overall structured 2 x 2 data	Hu et al. (2021) [ 33 ]	114	39	19	172	ok	PMC10814052.xml	Table 2 TP, FP, FN, TN, and cut-off value from the reports included in the meta-analysis.	13.0	https://pmc.ncbi.nlm.nih.gov/articles/PMC10814052/	available	8bd553e7e9bf78d76245671c2a00d29b00f57deaa455e2a2e38c429c1e53d32c	PMC10814052.xml	8bd553e7e9bf78d76245671c2a00d29b00f57deaa455e2a2e38c429c1e53d32c	group	PMC Open Access|0.26.0|PMC10814052.xml|8bd553e7e9bf78d76245671c2a00d29b00f57deaa455e2a2e38c429c1e53d32c	manifest primary_atlas true; canonical manifest-sheet row	analysis/bmj_rmr_v042/operating_points_primary.csv	C001;C002;C006;C011
0.42.0	PMC Open Access|PMC:PMC10814052|pmc open access:PMC10814052:diagnostics-14-00147-t002:table-2-tp-fp-fn-tn-and-cut-off-value-from-the-reports-included-in-the-meta-anal:1:overall	PMC Open Access	PMC	PMC:PMC10814052	Predicting the Invasiveness of Pulmonary Adenocarcinomas in Pure Ground-Glass Nodules Using the Nodule Diameter: A Systematic Review, Meta-Analysis, and Validation in an Independent Cohort	pmc open access:PMC10814052:diagnostics-14-00147-t002:table-2-tp-fp-fn-tn-and-cut-off-value-from-the-reports-included-in-the-meta-anal:1:overall	Overall structured 2 x 2 data	Jiang et al. (2021) [ 23 ]	42	21	11	26	ok	PMC10814052.xml	Table 2 TP, FP, FN, TN, and cut-off value from the reports included in the meta-analysis.	14.0	https://pmc.ncbi.nlm.nih.gov/articles/PMC10814052/	available	8bd553e7e9bf78d76245671c2a00d29b00f57deaa455e2a2e38c429c1e53d32c	PMC10814052.xml	8bd553e7e9bf78d76245671c2a00d29b00f57deaa455e2a2e38c429c1e53d32c	group	PMC Open Access|0.26.0|PMC10814052.xml|8bd553e7e9bf78d76245671c2a00d29b00f57deaa455e2a2e38c429c1e53d32c	manifest primary_atlas true; canonical manifest-sheet row	analysis/bmj_rmr_v042/operating_points_primary.csv	C001;C002;C006;C011
0.42.0	PMC Open Access|PMC:PMC10814052|pmc open access:PMC10814052:diagnostics-14-00147-t002:table-2-tp-fp-fn-tn-and-cut-off-value-from-the-reports-included-in-the-meta-anal:1:overall	PMC Open Access	PMC	PMC:PMC10814052	Predicting the Invasiveness of Pulmonary Adenocarcinomas in Pure Ground-Glass Nodules Using the Nodule Diameter: A Systematic Review, Meta-Analysis, and Validation in an Independent Cohort	pmc open access:PMC10814052:diagnostics-14-00147-t002:table-2-tp-fp-fn-tn-and-cut-off-value-from-the-reports-included-in-the-meta-anal:1:overall	Overall structured 2 x 2 data	Kim et al. (2018) [ 46 ]	23	21	4	38	ok	PMC10814052.xml	Table 2 TP, FP, FN, TN, and cut-off value from the reports included in the meta-analysis.	8.0	https://pmc.ncbi.nlm.nih.gov/articles/PMC10814052/	available	8bd553e7e9bf78d76245671c2a00d29b00f57deaa455e2a2e38c429c1e53d32c	PMC10814052.xml	8bd553e7e9bf78d76245671c2a00d29b00f57deaa455e2a2e38c429c1e53d32c	group	PMC Open Access|0.26.0|PMC10814052.xml|8bd553e7e9bf78d76245671c2a00d29b00f57deaa455e2a2e38c429c1e53d32c	manifest primary_atlas true; canonical manifest-sheet row	analysis/bmj_rmr_v042/operating_points_primary.csv	C001;C002;C006;C011
0.42.0	PMC Open Access|PMC:PMC10814052|pmc open access:PMC10814052:diagnostics-14-00147-t002:table-2-tp-fp-fn-tn-and-cut-off-value-from-the-reports-included-in-the-meta-anal:1:overall	PMC Open Access	PMC	PMC:PMC10814052	Predicting the Invasiveness of Pulmonary Adenocarcinomas in Pure Ground-Glass Nodules Using the Nodule Diameter: A Systematic Review, Meta-Analysis, and Validation in an Independent Cohort	pmc open access:PMC10814052:diagnostics-14-00147-t002:table-2-tp-fp-fn-tn-and-cut-off-value-from-the-reports-included-in-the-meta-anal:1:overall	Overall structured 2 x 2 data	Lim et al. (2013) [ 20 ]	11	6	7	22	ok	PMC10814052.xml	Table 2 TP, FP, FN, TN, and cut-off value from the reports included in the meta-analysis.	2.0	https://pmc.ncbi.nlm.nih.gov/articles/PMC10814052/	available	8bd553e7e9bf78d76245671c2a00d29b00f57deaa455e2a2e38c429c1e53d32c	PMC10814052.xml	8bd553e7e9bf78d76245671c2a00d29b00f57deaa455e2a2e38c429c1e53d32c	group	PMC Open Access|0.26.0|PMC10814052.xml|8bd553e7e9bf78d76245671c2a00d29b00f57deaa455e2a2e38c429c1e53d32c	manifest primary_atlas true; canonical manifest-sheet row	analysis/bmj_rmr_v042/operating_points_primary.csv	C001;C002;C006;C011
0.42.0	PMC Open Access|PMC:PMC10814052|pmc open access:PMC10814052:diagnostics-14-00147-t002:table-2-tp-fp-fn-tn-and-cut-off-value-from-the-reports-included-in-the-meta-anal:1:overall	PMC Open Access	PMC	PMC:PMC10814052	Predicting the Invasiveness of Pulmonary Adenocarcinomas in Pure Ground-Glass Nodules Using the Nodule Diameter: A Systematic Review, Meta-Analysis, and Validation in an Independent Cohort	pmc open access:PMC10814052:diagnostics-14-00147-t002:table-2-tp-fp-fn-tn-and-cut-off-value-from-the-reports-included-in-the-meta-anal:1:overall	Overall structured 2 x 2 data	Liu et al. (2022) [ 40 ]	45	26	19	70	ok	PMC10814052.xml	Table 2 TP, FP, FN, TN, and cut-off value from the reports included in the meta-analysis.	15.0	https://pmc.ncbi.nlm.nih.gov/articles/PMC10814052/	available	8bd553e7e9bf78d76245671c2a00d29b00f57deaa455e2a2e38c429c1e53d32c	PMC10814052.xml	8bd553e7e9bf78d76245671c2a00d29b00f57deaa455e2a2e38c429c1e53d32c	group	PMC Open Access|0.26.0|PMC10814052.xml|8bd553e7e9bf78d76245671c2a00d29b00f57deaa455e2a2e38c429c1e53d32c	manifest primary_atlas true; canonical manifest-sheet row	analysis/bmj_rmr_v042/operating_points_primary.csv	C001;C002;C006;C011
0.42.0	PMC Open Access|PMC:PMC10814052|pmc open access:PMC10814052:diagnostics-14-00147-t002:table-2-tp-fp-fn-tn-and-cut-off-value-from-the-reports-included-in-the-meta-anal:1:overall	PMC Open Access	PMC	PMC:PMC10814052	Predicting the Invasiveness of Pulmonary Adenocarcinomas in Pure Ground-Glass Nodules Using the Nodule Diameter: A Systematic Review, Meta-Analysis, and Validation in an Independent Cohort	pmc open access:PMC10814052:diagnostics-14-00147-t002:table-2-tp-fp-fn-tn-and-cut-off-value-from-the-reports-included-in-the-meta-anal:1:overall	Overall structured 2 x 2 data	Moon et al. (2016) [ 47 ]	13	14	4	52	ok	PMC10814052.xml	Table 2 TP, FP, FN, TN, and cut-off value from the reports included in the meta-analysis.	4.0	https://pmc.ncbi.nlm.nih.gov/articles/PMC10814052/	available	8bd553e7e9bf78d76245671c2a00d29b00f57deaa455e2a2e38c429c1e53d32c	PMC10814052.xml	8bd553e7e9bf78d76245671c2a00d29b00f57deaa455e2a2e38c429c1e53d32c	group	PMC Open Access|0.26.0|PMC10814052.xml|8bd553e7e9bf78d76245671c2a00d29b00f57deaa455e2a2e38c429c1e53d32c	manifest primary_atlas true; canonical manifest-sheet row	analysis/bmj_rmr_v042/operating_points_primary.csv	C001;C002;C006;C011
0.42.0	PMC Open Access|PMC:PMC10814052|pmc open access:PMC10814052:diagnostics-14-00147-t002:table-2-tp-fp-fn-tn-and-cut-off-value-from-the-reports-included-in-the-meta-anal:1:overall	PMC Open Access	PMC	PMC:PMC10814052	Predicting the Invasiveness of Pulmonary Adenocarcinomas in Pure Ground-Glass Nodules Using the Nodule Diameter: A Systematic Review, Meta-Analysis, and Validation in an Independent Cohort	pmc open access:PMC10814052:diagnostics-14-00147-t002:table-2-tp-fp-fn-tn-and-cut-off-value-from-the-reports-included-in-the-meta-anal:1:overall	Overall structured 2 x 2 data	Wang et al. (2020) [ 30 ]	16	8	3	17	ok	PMC10814052.xml	Table 2 TP, FP, FN, TN, and cut-off value from the reports included in the meta-analysis.	10.0	https://pmc.ncbi.nlm.nih.gov/articles/PMC10814052/	available	8bd553e7e9bf78d76245671c2a00d29b00f57deaa455e2a2e38c429c1e53d32c	PMC10814052.xml	8bd553e7e9bf78d76245671c2a00d29b00f57deaa455e2a2e38c429c1e53d32c	group	PMC Open Access|0.26.0|PMC10814052.xml|8bd553e7e9bf78d76245671c2a00d29b00f57deaa455e2a2e38c429c1e53d32c	manifest primary_atlas true; canonical manifest-sheet row	analysis/bmj_rmr_v042/operating_points_primary.csv	C001;C002;C006;C011
0.42.0	PMC Open Access|PMC:PMC10814052|pmc open access:PMC10814052:diagnostics-14-00147-t002:table-2-tp-fp-fn-tn-and-cut-off-value-from-the-reports-included-in-the-meta-anal:1:overall	PMC Open Access	PMC	PMC:PMC10814052	Predicting the Invasiveness of Pulmonary Adenocarcinomas in Pure Ground-Glass Nodules Using the Nodule Diameter: A Systematic Review, Meta-Analysis, and Validation in an Independent Cohort	pmc open access:PMC10814052:diagnostics-14-00147-t002:table-2-tp-fp-fn-tn-and-cut-off-value-from-the-reports-included-in-the-meta-anal:1:overall	Overall structured 2 x 2 data	Yang et al. (2020) [ 44 ]	117	131	19	392	ok	PMC10814052.xml	Table 2 TP, FP, FN, TN, and cut-off value from the reports included in the meta-analysis.	11.0	https://pmc.ncbi.nlm.nih.gov/articles/PMC10814052/	available	8bd553e7e9bf78d76245671c2a00d29b00f57deaa455e2a2e38c429c1e53d32c	PMC10814052.xml	8bd553e7e9bf78d76245671c2a00d29b00f57deaa455e2a2e38c429c1e53d32c	group	PMC Open Access|0.26.0|PMC10814052.xml|8bd553e7e9bf78d76245671c2a00d29b00f57deaa455e2a2e38c429c1e53d32c	manifest primary_atlas true; canonical manifest-sheet row	analysis/bmj_rmr_v042/operating_points_primary.csv	C001;C002;C006;C011
0.42.0	PMC Open Access|PMC:PMC10814052|pmc open access:PMC10814052:diagnostics-14-00147-t002:table-2-tp-fp-fn-tn-and-cut-off-value-from-the-reports-included-in-the-meta-anal:1:overall	PMC Open Access	PMC	PMC:PMC10814052	Predicting the Invasiveness of Pulmonary Adenocarcinomas in Pure Ground-Glass Nodules Using the Nodule Diameter: A Systematic Review, Meta-Analysis, and Validation in an Independent Cohort	pmc open access:PMC10814052:diagnostics-14-00147-t002:table-2-tp-fp-fn-tn-and-cut-off-value-from-the-reports-included-in-the-meta-anal:1:overall	Overall structured 2 x 2 data	Yu et al. (2020) [ 48 ]	21	13	4	28	ok	PMC10814052.xml	Table 2 TP, FP, FN, TN, and cut-off value from the reports included in the meta-analysis.	12.0	https://pmc.ncbi.nlm.nih.gov/articles/PMC10814052/	available	8bd553e7e9bf78d76245671c2a00d29b00f57deaa455e2a2e38c429c1e53d32c	PMC10814052.xml	8bd553e7e9bf78d76245671c2a00d29b00f57deaa455e2a2e38c429c1e53d32c	group	PMC Open Access|0.26.0|PMC10814052.xml|8bd553e7e9bf78d76245671c2a00d29b00f57deaa455e2a2e38c429c1e53d32c	manifest primary_atlas true; canonical manifest-sheet row	analysis/bmj_rmr_v042/operating_points_primary.csv	C001;C002;C006;C011
0.42.0	PMC Open Access|PMC:PMC10814052|pmc open access:PMC10814052:diagnostics-14-00147-t002:table-2-tp-fp-fn-tn-and-cut-off-value-from-the-reports-included-in-the-meta-anal:1:overall	PMC Open Access	PMC	PMC:PMC10814052	Predicting the Invasiveness of Pulmonary Adenocarcinomas in Pure Ground-Glass Nodules Using the Nodule Diameter: A Systematic Review, Meta-Analysis, and Validation in an Independent Cohort	pmc open access:PMC10814052:diagnostics-14-00147-t002:table-2-tp-fp-fn-tn-and-cut-off-value-from-the-reports-included-in-the-meta-anal:1:overall	Overall structured 2 x 2 data	Yu et al. (2022) [ 49 ]	13	2	7	21	ok	PMC10814052.xml	Table 2 TP, FP, FN, TN, and cut-off value from the reports included in the meta-analysis.	16.0	https://pmc.ncbi.nlm.nih.gov/articles/PMC10814052/	available	8bd553e7e9bf78d76245671c2a00d29b00f57deaa455e2a2e38c429c1e53d32c	PMC10814052.xml	8bd553e7e9bf78d76245671c2a00d29b00f57deaa455e2a2e38c429c1e53d32c	group	PMC Open Access|0.26.0|PMC10814052.xml|8bd553e7e9bf78d76245671c2a00d29b00f57deaa455e2a2e38c429c1e53d32c	manifest primary_atlas true; canonical manifest-sheet row	analysis/bmj_rmr_v042/operating_points_primary.csv	C001;C002;C006;C011
0.42.0	PMC Open Access|PMC:PMC10814052|pmc open access:PMC10814052:diagnostics-14-00147-t002:table-2-tp-fp-fn-tn-and-cut-off-value-from-the-reports-included-in-the-meta-anal:1:overall	PMC Open Access	PMC	PMC:PMC10814052	Predicting the Invasiveness of Pulmonary Adenocarcinomas in Pure Ground-Glass Nodules Using the Nodule Diameter: A Systematic Review, Meta-Analysis, and Validation in an Independent Cohort	pmc open access:PMC10814052:diagnostics-14-00147-t002:table-2-tp-fp-fn-tn-and-cut-off-value-from-the-reports-included-in-the-meta-anal:1:overall	Overall structured 2 x 2 data	Zhang et al. (2017) [ 31 ]	10	9	5	31	ok	PMC10814052.xml	Table 2 TP, FP, FN, TN, and cut-off value from the reports included in the meta-analysis.	6.0	https://pmc.ncbi.nlm.nih.gov/articles/PMC10814052/	available	8bd553e7e9bf78d76245671c2a00d29b00f57deaa455e2a2e38c429c1e53d32c	PMC10814052.xml	8bd553e7e9bf78d76245671c2a00d29b00f57deaa455e2a2e38c429c1e53d32c	group	PMC Open Access|0.26.0|PMC10814052.xml|8bd553e7e9bf78d76245671c2a00d29b00f57deaa455e2a2e38c429c1e53d32c	manifest primary_atlas true; canonical manifest-sheet row	analysis/bmj_rmr_v042/operating_points_primary.csv	C001;C002;C006;C011
0.42.0	PMC Open Access|PMC:PMC10814052|pmc open access:PMC10814052:diagnostics-14-00147-t002:table-2-tp-fp-fn-tn-and-cut-off-value-from-the-reports-included-in-the-meta-anal:1:overall	PMC Open Access	PMC	PMC:PMC10814052	Predicting the Invasiveness of Pulmonary Adenocarcinomas in Pure Ground-Glass Nodules Using the Nodule Diameter: A Systematic Review, Meta-Analysis, and Validation in an Independent Cohort	pmc open access:PMC10814052:diagnostics-14-00147-t002:table-2-tp-fp-fn-tn-and-cut-off-value-from-the-reports-included-in-the-meta-anal:1:overall	Overall structured 2 x 2 data	Zuo et al. (2023) [ 45 ]	28	15	4	34	ok	PMC10814052.xml	Table 2 TP, FP, FN, TN, and cut-off value from the reports included in the meta-analysis.	17.0	https://pmc.ncbi.nlm.nih.gov/articles/PMC10814052/	available	8bd553e7e9bf78d76245671c2a00d29b00f57deaa455e2a2e38c429c1e53d32c	PMC10814052.xml	8bd553e7e9bf78d76245671c2a00d29b00f57deaa455e2a2e38c429c1e53d32c	group	PMC Open Access|0.26.0|PMC10814052.xml|8bd553e7e9bf78d76245671c2a00d29b00f57deaa455e2a2e38c429c1e53d32c	manifest primary_atlas true; canonical manifest-sheet row	analysis/bmj_rmr_v042/operating_points_primary.csv	C001;C002;C006;C011
0.42.0	PMC Open Access|PMC:PMC10814351|pmc open access:PMC10814351:diagnostics-14-00207-t001:table-1-characteristics-of-included-studies:1:overall	PMC Open Access	PMC	PMC:PMC10814351	Diagnostic Accuracy of Deep Learning for the Prediction of Osteoporosis Using Plain X-rays: A Systematic Review and Meta-Analysis	pmc open access:PMC10814351:diagnostics-14-00207-t001:table-1-characteristics-of-included-studies:1:overall	Overall structured 2 x 2 data	Ho et al. [ 21 ]	302	47	119	573	ok	PMC10814351.xml	Table 1 Characteristics of included studies.	10.0	https://pmc.ncbi.nlm.nih.gov/articles/PMC10814351/	available	7edea97c0fd5e199328dab8eb24d543114ccdc2f8f6dd8a3770a1ec2b30c4a2d	PMC10814351.xml	7edea97c0fd5e199328dab8eb24d543114ccdc2f8f6dd8a3770a1ec2b30c4a2d	group	PMC Open Access|0.26.0|PMC10814351.xml|7edea97c0fd5e199328dab8eb24d543114ccdc2f8f6dd8a3770a1ec2b30c4a2d	manifest primary_atlas true; canonical manifest-sheet row	analysis/bmj_rmr_v042/operating_points_primary.csv	C001;C002;C006;C011
0.42.0	PMC Open Access|PMC:PMC10814351|pmc open access:PMC10814351:diagnostics-14-00207-t001:table-1-characteristics-of-included-studies:1:overall	PMC Open Access	PMC	PMC:PMC10814351	Diagnostic Accuracy of Deep Learning for the Prediction of Osteoporosis Using Plain X-rays: A Systematic Review and Meta-Analysis	pmc open access:PMC10814351:diagnostics-14-00207-t001:table-1-characteristics-of-included-studies:1:overall	Overall structured 2 x 2 data	Hsieh et al. [ 22 ]	890	208	220	3846	ok	PMC10814351.xml	Table 1 Characteristics of included studies.	11.0	https://pmc.ncbi.nlm.nih.gov/articles/PMC10814351/	available	7edea97c0fd5e199328dab8eb24d543114ccdc2f8f6dd8a3770a1ec2b30c4a2d	PMC10814351.xml	7edea97c0fd5e199328dab8eb24d543114ccdc2f8f6dd8a3770a1ec2b30c4a2d	group	PMC Open Access|0.26.0|PMC10814351.xml|7edea97c0fd5e199328dab8eb24d543114ccdc2f8f6dd8a3770a1ec2b30c4a2d	manifest primary_atlas true; canonical manifest-sheet row	analysis/bmj_rmr_v042/operating_points_primary.csv	C001;C002;C006;C011
0.42.0	PMC Open Access|PMC:PMC10814351|pmc open access:PMC10814351:diagnostics-14-00207-t001:table-1-characteristics-of-included-studies:1:overall	PMC Open Access	PMC	PMC:PMC10814351	Diagnostic Accuracy of Deep Learning for the Prediction of Osteoporosis Using Plain X-rays: A Systematic Review and Meta-Analysis	pmc open access:PMC10814351:diagnostics-14-00207-t001:table-1-characteristics-of-included-studies:1:overall	Overall structured 2 x 2 data	Jang, M. et al. [ 19 ]	559	246	104	1080	ok	PMC10814351.xml	Table 1 Characteristics of included studies.	14.0	https://pmc.ncbi.nlm.nih.gov/articles/PMC10814351/	available	7edea97c0fd5e199328dab8eb24d543114ccdc2f8f6dd8a3770a1ec2b30c4a2d	PMC10814351.xml	7edea97c0fd5e199328dab8eb24d543114ccdc2f8f6dd8a3770a1ec2b30c4a2d	group	PMC Open Access|0.26.0|PMC10814351.xml|7edea97c0fd5e199328dab8eb24d543114ccdc2f8f6dd8a3770a1ec2b30c4a2d	manifest primary_atlas true; canonical manifest-sheet row	analysis/bmj_rmr_v042/operating_points_primary.csv	C001;C002;C006;C011
0.42.0	PMC Open Access|PMC:PMC10814351|pmc open access:PMC10814351:diagnostics-14-00207-t001:table-1-characteristics-of-included-studies:1:overall	PMC Open Access	PMC	PMC:PMC10814351	Diagnostic Accuracy of Deep Learning for the Prediction of Osteoporosis Using Plain X-rays: A Systematic Review and Meta-Analysis	pmc open access:PMC10814351:diagnostics-14-00207-t001:table-1-characteristics-of-included-studies:1:overall	Overall structured 2 x 2 data	Jang, R. et al. [ 38 ]	51	5	14	31	ok	PMC10814351.xml	Table 1 Characteristics of included studies.	13.0	https://pmc.ncbi.nlm.nih.gov/articles/PMC10814351/	available	7edea97c0fd5e199328dab8eb24d543114ccdc2f8f6dd8a3770a1ec2b30c4a2d	PMC10814351.xml	7edea97c0fd5e199328dab8eb24d543114ccdc2f8f6dd8a3770a1ec2b30c4a2d	group	PMC Open Access|0.26.0|PMC10814351.xml|7edea97c0fd5e199328dab8eb24d543114ccdc2f8f6dd8a3770a1ec2b30c4a2d	manifest primary_atlas true; canonical manifest-sheet row	analysis/bmj_rmr_v042/operating_points_primary.csv	C001;C002;C006;C011
0.42.0	PMC Open Access|PMC:PMC10814351|pmc open access:PMC10814351:diagnostics-14-00207-t001:table-1-characteristics-of-included-studies:1:overall	PMC Open Access	PMC	PMC:PMC10814351	Diagnostic Accuracy of Deep Learning for the Prediction of Osteoporosis Using Plain X-rays: A Systematic Review and Meta-Analysis	pmc open access:PMC10814351:diagnostics-14-00207-t001:table-1-characteristics-of-included-studies:1:overall	Overall structured 2 x 2 data	Lee et al. [ 17 ]	61	13	7	55	ok	PMC10814351.xml	Table 1 Characteristics of included studies.	15.0	https://pmc.ncbi.nlm.nih.gov/articles/PMC10814351/	available	7edea97c0fd5e199328dab8eb24d543114ccdc2f8f6dd8a3770a1ec2b30c4a2d	PMC10814351.xml	7edea97c0fd5e199328dab8eb24d543114ccdc2f8f6dd8a3770a1ec2b30c4a2d	group	PMC Open Access|0.26.0|PMC10814351.xml|7edea97c0fd5e199328dab8eb24d543114ccdc2f8f6dd8a3770a1ec2b30c4a2d	manifest primary_atlas true; canonical manifest-sheet row	analysis/bmj_rmr_v042/operating_points_primary.csv	C001;C002;C006;C011
0.42.0	PMC Open Access|PMC:PMC10814351|pmc open access:PMC10814351:diagnostics-14-00207-t001:table-1-characteristics-of-included-studies:1:overall	PMC Open Access	PMC	PMC:PMC10814351	Diagnostic Accuracy of Deep Learning for the Prediction of Osteoporosis Using Plain X-rays: A Systematic Review and Meta-Analysis	pmc open access:PMC10814351:diagnostics-14-00207-t001:table-1-characteristics-of-included-studies:1:overall	Overall structured 2 x 2 data	Sato et al. [ 39 ]	707	713	163	1997	ok	PMC10814351.xml	Table 1 Characteristics of included studies.	16.0	https://pmc.ncbi.nlm.nih.gov/articles/PMC10814351/	available	7edea97c0fd5e199328dab8eb24d543114ccdc2f8f6dd8a3770a1ec2b30c4a2d	PMC10814351.xml	7edea97c0fd5e199328dab8eb24d543114ccdc2f8f6dd8a3770a1ec2b30c4a2d	group	PMC Open Access|0.26.0|PMC10814351.xml|7edea97c0fd5e199328dab8eb24d543114ccdc2f8f6dd8a3770a1ec2b30c4a2d	manifest primary_atlas true; canonical manifest-sheet row	analysis/bmj_rmr_v042/operating_points_primary.csv	C001;C002;C006;C011
0.42.0	PMC Open Access|PMC:PMC10843323|pmc open access:PMC10843323:T2:table-2-diagnostic-data-of-proven-or-probable-ia-vs-possible-or-no-ia-in-serum:1:overall	PMC Open Access	PMC	PMC:PMC10843323	Diagnostic performance of serum galactomannan and β-D-glucan for invasive aspergillosis in suspected patients: A meta-analysis	pmc open access:PMC10843323:T2:table-2-diagnostic-data-of-proven-or-probable-ia-vs-possible-or-no-ia-in-serum:1:overall	Overall structured 2 x 2 data	Acosta [ 13 ]	5	4	5	34	ok	PMC10843323.xml	Table 2 Diagnostic data of proven or probable IA vs possible or no IA in serum.	3.0	https://pmc.ncbi.nlm.nih.gov/articles/PMC10843323/	available	9fdb2a0ee7c4306e088b3f55e090cb3fc8c462c635d10701733002f28ab1c52d	PMC10843323.xml	9fdb2a0ee7c4306e088b3f55e090cb3fc8c462c635d10701733002f28ab1c52d	group	PMC Open Access|0.26.0|PMC10843323.xml|9fdb2a0ee7c4306e088b3f55e090cb3fc8c462c635d10701733002f28ab1c52d	manifest primary_atlas true; canonical manifest-sheet row	analysis/bmj_rmr_v042/operating_points_primary.csv	C001;C002;C006;C011
0.42.0	PMC Open Access|PMC:PMC10843323|pmc open access:PMC10843323:T2:table-2-diagnostic-data-of-proven-or-probable-ia-vs-possible-or-no-ia-in-serum:1:overall	PMC Open Access	PMC	PMC:PMC10843323	Diagnostic performance of serum galactomannan and β-D-glucan for invasive aspergillosis in suspected patients: A meta-analysis	pmc open access:PMC10843323:T2:table-2-diagnostic-data-of-proven-or-probable-ia-vs-possible-or-no-ia-in-serum:1:overall	Overall structured 2 x 2 data	Badiee [ 14 ]	9	4	1	48	ok	PMC10843323.xml	Table 2 Diagnostic data of proven or probable IA vs possible or no IA in serum.	4.0	https://pmc.ncbi.nlm.nih.gov/articles/PMC10843323/	available	9fdb2a0ee7c4306e088b3f55e090cb3fc8c462c635d10701733002f28ab1c52d	PMC10843323.xml	9fdb2a0ee7c4306e088b3f55e090cb3fc8c462c635d10701733002f28ab1c52d	group	PMC Open Access|0.26.0|PMC10843323.xml|9fdb2a0ee7c4306e088b3f55e090cb3fc8c462c635d10701733002f28ab1c52d	manifest primary_atlas true; canonical manifest-sheet row	analysis/bmj_rmr_v042/operating_points_primary.csv	C001;C002;C006;C011
0.42.0	PMC Open Access|PMC:PMC10843323|pmc open access:PMC10843323:T2:table-2-diagnostic-data-of-proven-or-probable-ia-vs-possible-or-no-ia-in-serum:1:overall	PMC Open Access	PMC	PMC:PMC10843323	Diagnostic performance of serum galactomannan and β-D-glucan for invasive aspergillosis in suspected patients: A meta-analysis	pmc open access:PMC10843323:T2:table-2-diagnostic-data-of-proven-or-probable-ia-vs-possible-or-no-ia-in-serum:1:overall	Overall structured 2 x 2 data	Boch [ 15 ]	3	1	6	34	ok	PMC10843323.xml	Table 2 Diagnostic data of proven or probable IA vs possible or no IA in serum.	5.0	https://pmc.ncbi.nlm.nih.gov/articles/PMC10843323/	available	9fdb2a0ee7c4306e088b3f55e090cb3fc8c462c635d10701733002f28ab1c52d	PMC10843323.xml	9fdb2a0ee7c4306e088b3f55e090cb3fc8c462c635d10701733002f28ab1c52d	group	PMC Open Access|0.26.0|PMC10843323.xml|9fdb2a0ee7c4306e088b3f55e090cb3fc8c462c635d10701733002f28ab1c52d	manifest primary_atlas true; canonical manifest-sheet row	analysis/bmj_rmr_v042/operating_points_primary.csv	C001;C002;C006;C011
0.42.0	PMC Open Access|PMC:PMC10843323|pmc open access:PMC10843323:T2:table-2-diagnostic-data-of-proven-or-probable-ia-vs-possible-or-no-ia-in-serum:1:overall	PMC Open Access	PMC	PMC:PMC10843323	Diagnostic performance of serum galactomannan and β-D-glucan for invasive aspergillosis in suspected patients: A meta-analysis	pmc open access:PMC10843323:T2:table-2-diagnostic-data-of-proven-or-probable-ia-vs-possible-or-no-ia-in-serum:1:overall	Overall structured 2 x 2 data	Cai [ 16 ]	11	7	16	59	ok	PMC10843323.xml	Table 2 Diagnostic data of proven or probable IA vs possible or no IA in serum.	6.0	https://pmc.ncbi.nlm.nih.gov/articles/PMC10843323/	available	9fdb2a0ee7c4306e088b3f55e090cb3fc8c462c635d10701733002f28ab1c52d	PMC10843323.xml	9fdb2a0ee7c4306e088b3f55e090cb3fc8c462c635d10701733002f28ab1c52d	group	PMC Open Access|0.26.0|PMC10843323.xml|9fdb2a0ee7c4306e088b3f55e090cb3fc8c462c635d10701733002f28ab1c52d	manifest primary_atlas true; canonical manifest-sheet row	analysis/bmj_rmr_v042/operating_points_primary.csv	C001;C002;C006;C011
0.42.0	PMC Open Access|PMC:PMC10843323|pmc open access:PMC10843323:T2:table-2-diagnostic-data-of-proven-or-probable-ia-vs-possible-or-no-ia-in-serum:1:overall	PMC Open Access	PMC	PMC:PMC10843323	Diagnostic performance of serum galactomannan and β-D-glucan for invasive aspergillosis in suspected patients: A meta-analysis	pmc open access:PMC10843323:T2:table-2-diagnostic-data-of-proven-or-probable-ia-vs-possible-or-no-ia-in-serum:1:overall	Overall structured 2 x 2 data	Dobias [ 17 ]	20	4	21	42	ok	PMC10843323.xml	Table 2 Diagnostic data of proven or probable IA vs possible or no IA in serum.	7.0	https://pmc.ncbi.nlm.nih.gov/articles/PMC10843323/	available	9fdb2a0ee7c4306e088b3f55e090cb3fc8c462c635d10701733002f28ab1c52d	PMC10843323.xml	9fdb2a0ee7c4306e088b3f55e090cb3fc8c462c635d10701733002f28ab1c52d	group	PMC Open Access|0.26.0|PMC10843323.xml|9fdb2a0ee7c4306e088b3f55e090cb3fc8c462c635d10701733002f28ab1c52d	manifest primary_atlas true; canonical manifest-sheet row	analysis/bmj_rmr_v042/operating_points_primary.csv	C001;C002;C006;C011
0.42.0	PMC Open Access|PMC:PMC10843323|pmc open access:PMC10843323:T2:table-2-diagnostic-data-of-proven-or-probable-ia-vs-possible-or-no-ia-in-serum:1:overall	PMC Open Access	PMC	PMC:PMC10843323	Diagnostic performance of serum galactomannan and β-D-glucan for invasive aspergillosis in suspected patients: A meta-analysis	pmc open access:PMC10843323:T2:table-2-diagnostic-data-of-proven-or-probable-ia-vs-possible-or-no-ia-in-serum:1:overall	Overall structured 2 x 2 data	Furfaro E [ 28 ]	19	14	1	133	ok	PMC10843323.xml	Table 2 Diagnostic data of proven or probable IA vs possible or no IA in serum.	18.0	https://pmc.ncbi.nlm.nih.gov/articles/PMC10843323/	available	9fdb2a0ee7c4306e088b3f55e090cb3fc8c462c635d10701733002f28ab1c52d	PMC10843323.xml	9fdb2a0ee7c4306e088b3f55e090cb3fc8c462c635d10701733002f28ab1c52d	group	PMC Open Access|0.26.0|PMC10843323.xml|9fdb2a0ee7c4306e088b3f55e090cb3fc8c462c635d10701733002f28ab1c52d	manifest primary_atlas true; canonical manifest-sheet row	analysis/bmj_rmr_v042/operating_points_primary.csv	C001;C002;C006;C011
0.42.0	PMC Open Access|PMC:PMC10843323|pmc open access:PMC10843323:T2:table-2-diagnostic-data-of-proven-or-probable-ia-vs-possible-or-no-ia-in-serum:1:overall	PMC Open Access	PMC	PMC:PMC10843323	Diagnostic performance of serum galactomannan and β-D-glucan for invasive aspergillosis in suspected patients: A meta-analysis	pmc open access:PMC10843323:T2:table-2-diagnostic-data-of-proven-or-probable-ia-vs-possible-or-no-ia-in-serum:1:overall	Overall structured 2 x 2 data	Hachem [ 18 ]	8	0	14	60	ok	PMC10843323.xml	Table 2 Diagnostic data of proven or probable IA vs possible or no IA in serum.	8.0	https://pmc.ncbi.nlm.nih.gov/articles/PMC10843323/	available	9fdb2a0ee7c4306e088b3f55e090cb3fc8c462c635d10701733002f28ab1c52d	PMC10843323.xml	9fdb2a0ee7c4306e088b3f55e090cb3fc8c462c635d10701733002f28ab1c52d	group	PMC Open Access|0.26.0|PMC10843323.xml|9fdb2a0ee7c4306e088b3f55e090cb3fc8c462c635d10701733002f28ab1c52d	manifest primary_atlas true; canonical manifest-sheet row	analysis/bmj_rmr_v042/operating_points_primary.csv	C001;C002;C006;C011
0.42.0	PMC Open Access|PMC:PMC10843323|pmc open access:PMC10843323:T2:table-2-diagnostic-data-of-proven-or-probable-ia-vs-possible-or-no-ia-in-serum:1:overall	PMC Open Access	PMC	PMC:PMC10843323	Diagnostic performance of serum galactomannan and β-D-glucan for invasive aspergillosis in suspected patients: A meta-analysis	pmc open access:PMC10843323:T2:table-2-diagnostic-data-of-proven-or-probable-ia-vs-possible-or-no-ia-in-serum:1:overall	Overall structured 2 x 2 data	Hoenigl [ 19 ]	14	2	3	42	ok	PMC10843323.xml	Table 2 Diagnostic data of proven or probable IA vs possible or no IA in serum.	9.0	https://pmc.ncbi.nlm.nih.gov/articles/PMC10843323/	available	9fdb2a0ee7c4306e088b3f55e090cb3fc8c462c635d10701733002f28ab1c52d	PMC10843323.xml	9fdb2a0ee7c4306e088b3f55e090cb3fc8c462c635d10701733002f28ab1c52d	group	PMC Open Access|0.26.0|PMC10843323.xml|9fdb2a0ee7c4306e088b3f55e090cb3fc8c462c635d10701733002f28ab1c52d	manifest primary_atlas true; canonical manifest-sheet row	analysis/bmj_rmr_v042/operating_points_primary.csv	C001;C002;C006;C011
0.42.0	PMC Open Access|PMC:PMC10843323|pmc open access:PMC10843323:T2:table-2-diagnostic-data-of-proven-or-probable-ia-vs-possible-or-no-ia-in-serum:1:overall	PMC Open Access	PMC	PMC:PMC10843323	Diagnostic performance of serum galactomannan and β-D-glucan for invasive aspergillosis in suspected patients: A meta-analysis	pmc open access:PMC10843323:T2:table-2-diagnostic-data-of-proven-or-probable-ia-vs-possible-or-no-ia-in-serum:1:overall	Overall structured 2 x 2 data	Lahmer [ 20 ]	7	4	6	32	ok	PMC10843323.xml	Table 2 Diagnostic data of proven or probable IA vs possible or no IA in serum.	10.0	https://pmc.ncbi.nlm.nih.gov/articles/PMC10843323/	available	9fdb2a0ee7c4306e088b3f55e090cb3fc8c462c635d10701733002f28ab1c52d	PMC10843323.xml	9fdb2a0ee7c4306e088b3f55e090cb3fc8c462c635d10701733002f28ab1c52d	group	PMC Open Access|0.26.0|PMC10843323.xml|9fdb2a0ee7c4306e088b3f55e090cb3fc8c462c635d10701733002f28ab1c52d	manifest primary_atlas true; canonical manifest-sheet row	analysis/bmj_rmr_v042/operating_points_primary.csv	C001;C002;C006;C011
0.42.0	PMC Open Access|PMC:PMC10843323|pmc open access:PMC10843323:T2:table-2-diagnostic-data-of-proven-or-probable-ia-vs-possible-or-no-ia-in-serum:1:overall	PMC Open Access	PMC	PMC:PMC10843323	Diagnostic performance of serum galactomannan and β-D-glucan for invasive aspergillosis in suspected patients: A meta-analysis	pmc open access:PMC10843323:T2:table-2-diagnostic-data-of-proven-or-probable-ia-vs-possible-or-no-ia-in-serum:1:overall	Overall structured 2 x 2 data	Lahmer [ 21 ]	3	0	7	20	ok	PMC10843323.xml	Table 2 Diagnostic data of proven or probable IA vs possible or no IA in serum.	11.0	https://pmc.ncbi.nlm.nih.gov/articles/PMC10843323/	available	9fdb2a0ee7c4306e088b3f55e090cb3fc8c462c635d10701733002f28ab1c52d	PMC10843323.xml	9fdb2a0ee7c4306e088b3f55e090cb3fc8c462c635d10701733002f28ab1c52d	group	PMC Open Access|0.26.0|PMC10843323.xml|9fdb2a0ee7c4306e088b3f55e090cb3fc8c462c635d10701733002f28ab1c52d	manifest primary_atlas true; canonical manifest-sheet row	analysis/bmj_rmr_v042/operating_points_primary.csv	C001;C002;C006;C011
0.42.0	PMC Open Access|PMC:PMC10843323|pmc open access:PMC10843323:T2:table-2-diagnostic-data-of-proven-or-probable-ia-vs-possible-or-no-ia-in-serum:1:overall	PMC Open Access	PMC	PMC:PMC10843323	Diagnostic performance of serum galactomannan and β-D-glucan for invasive aspergillosis in suspected patients: A meta-analysis	pmc open access:PMC10843323:T2:table-2-diagnostic-data-of-proven-or-probable-ia-vs-possible-or-no-ia-in-serum:1:overall	Overall structured 2 x 2 data	Pazos [ 22 ]	7	4	1	28	ok	PMC10843323.xml	Table 2 Diagnostic data of proven or probable IA vs possible or no IA in serum.	12.0	https://pmc.ncbi.nlm.nih.gov/articles/PMC10843323/	available	9fdb2a0ee7c4306e088b3f55e090cb3fc8c462c635d10701733002f28ab1c52d	PMC10843323.xml	9fdb2a0ee7c4306e088b3f55e090cb3fc8c462c635d10701733002f28ab1c52d	group	PMC Open Access|0.26.0|PMC10843323.xml|9fdb2a0ee7c4306e088b3f55e090cb3fc8c462c635d10701733002f28ab1c52d	manifest primary_atlas true; canonical manifest-sheet row	analysis/bmj_rmr_v042/operating_points_primary.csv	C001;C002;C006;C011
0.42.0	PMC Open Access|PMC:PMC10843323|pmc open access:PMC10843323:T2:table-2-diagnostic-data-of-proven-or-probable-ia-vs-possible-or-no-ia-in-serum:1:overall	PMC Open Access	PMC	PMC:PMC10843323	Diagnostic performance of serum galactomannan and β-D-glucan for invasive aspergillosis in suspected patients: A meta-analysis	pmc open access:PMC10843323:T2:table-2-diagnostic-data-of-proven-or-probable-ia-vs-possible-or-no-ia-in-serum:1:overall	Overall structured 2 x 2 data	Pini [ 23 ]	18	3	12	95	ok	PMC10843323.xml	Table 2 Diagnostic data of proven or probable IA vs possible or no IA in serum.	13.0	https://pmc.ncbi.nlm.nih.gov/articles/PMC10843323/	available	9fdb2a0ee7c4306e088b3f55e090cb3fc8c462c635d10701733002f28ab1c52d	PMC10843323.xml	9fdb2a0ee7c4306e088b3f55e090cb3fc8c462c635d10701733002f28ab1c52d	group	PMC Open Access|0.26.0|PMC10843323.xml|9fdb2a0ee7c4306e088b3f55e090cb3fc8c462c635d10701733002f28ab1c52d	manifest primary_atlas true; canonical manifest-sheet row	analysis/bmj_rmr_v042/operating_points_primary.csv	C001;C002;C006;C011
0.42.0	PMC Open Access|PMC:PMC10843323|pmc open access:PMC10843323:T2:table-2-diagnostic-data-of-proven-or-probable-ia-vs-possible-or-no-ia-in-serum:1:overall	PMC Open Access	PMC	PMC:PMC10843323	Diagnostic performance of serum galactomannan and β-D-glucan for invasive aspergillosis in suspected patients: A meta-analysis	pmc open access:PMC10843323:T2:table-2-diagnostic-data-of-proven-or-probable-ia-vs-possible-or-no-ia-in-serum:1:overall	Overall structured 2 x 2 data	Sulahian [ 24 ]	34	5	35	142	ok	PMC10843323.xml	Table 2 Diagnostic data of proven or probable IA vs possible or no IA in serum.	14.0	https://pmc.ncbi.nlm.nih.gov/articles/PMC10843323/	available	9fdb2a0ee7c4306e088b3f55e090cb3fc8c462c635d10701733002f28ab1c52d	PMC10843323.xml	9fdb2a0ee7c4306e088b3f55e090cb3fc8c462c635d10701733002f28ab1c52d	group	PMC Open Access|0.26.0|PMC10843323.xml|9fdb2a0ee7c4306e088b3f55e090cb3fc8c462c635d10701733002f28ab1c52d	manifest primary_atlas true; canonical manifest-sheet row	analysis/bmj_rmr_v042/operating_points_primary.csv	C001;C002;C006;C011
0.42.0	PMC Open Access|PMC:PMC10843323|pmc open access:PMC10843323:T2:table-2-diagnostic-data-of-proven-or-probable-ia-vs-possible-or-no-ia-in-serum:1:overall	PMC Open Access	PMC	PMC:PMC10843323	Diagnostic performance of serum galactomannan and β-D-glucan for invasive aspergillosis in suspected patients: A meta-analysis	pmc open access:PMC10843323:T2:table-2-diagnostic-data-of-proven-or-probable-ia-vs-possible-or-no-ia-in-serum:1:overall	Overall structured 2 x 2 data	Träger [ 25 ]	7	0	15	82	ok	PMC10843323.xml	Table 2 Diagnostic data of proven or probable IA vs possible or no IA in serum.	15.0	https://pmc.ncbi.nlm.nih.gov/articles/PMC10843323/	available	9fdb2a0ee7c4306e088b3f55e090cb3fc8c462c635d10701733002f28ab1c52d	PMC10843323.xml	9fdb2a0ee7c4306e088b3f55e090cb3fc8c462c635d10701733002f28ab1c52d	group	PMC Open Access|0.26.0|PMC10843323.xml|9fdb2a0ee7c4306e088b3f55e090cb3fc8c462c635d10701733002f28ab1c52d	manifest primary_atlas true; canonical manifest-sheet row	analysis/bmj_rmr_v042/operating_points_primary.csv	C001;C002;C006;C011
0.42.0	PMC Open Access|PMC:PMC10843323|pmc open access:PMC10843323:T2:table-2-diagnostic-data-of-proven-or-probable-ia-vs-possible-or-no-ia-in-serum:1:overall	PMC Open Access	PMC	PMC:PMC10843323	Diagnostic performance of serum galactomannan and β-D-glucan for invasive aspergillosis in suspected patients: A meta-analysis	pmc open access:PMC10843323:T2:table-2-diagnostic-data-of-proven-or-probable-ia-vs-possible-or-no-ia-in-serum:1:overall	Overall structured 2 x 2 data	Urabe [ 26 ]	13	23	17	97	ok	PMC10843323.xml	Table 2 Diagnostic data of proven or probable IA vs possible or no IA in serum.	16.0	https://pmc.ncbi.nlm.nih.gov/articles/PMC10843323/	available	9fdb2a0ee7c4306e088b3f55e090cb3fc8c462c635d10701733002f28ab1c52d	PMC10843323.xml	9fdb2a0ee7c4306e088b3f55e090cb3fc8c462c635d10701733002f28ab1c52d	group	PMC Open Access|0.26.0|PMC10843323.xml|9fdb2a0ee7c4306e088b3f55e090cb3fc8c462c635d10701733002f28ab1c52d	manifest primary_atlas true; canonical manifest-sheet row	analysis/bmj_rmr_v042/operating_points_primary.csv	C001;C002;C006;C011
0.42.0	PMC Open Access|PMC:PMC10843323|pmc open access:PMC10843323:T2:table-2-diagnostic-data-of-proven-or-probable-ia-vs-possible-or-no-ia-in-serum:1:overall	PMC Open Access	PMC	PMC:PMC10843323	Diagnostic performance of serum galactomannan and β-D-glucan for invasive aspergillosis in suspected patients: A meta-analysis	pmc open access:PMC10843323:T2:table-2-diagnostic-data-of-proven-or-probable-ia-vs-possible-or-no-ia-in-serum:1:overall	Overall structured 2 x 2 data	Wei H [ 27 ]	1	3	5	36	ok	PMC10843323.xml	Table 2 Diagnostic data of proven or probable IA vs possible or no IA in serum.	17.0	https://pmc.ncbi.nlm.nih.gov/articles/PMC10843323/	available	9fdb2a0ee7c4306e088b3f55e090cb3fc8c462c635d10701733002f28ab1c52d	PMC10843323.xml	9fdb2a0ee7c4306e088b3f55e090cb3fc8c462c635d10701733002f28ab1c52d	group	PMC Open Access|0.26.0|PMC10843323.xml|9fdb2a0ee7c4306e088b3f55e090cb3fc8c462c635d10701733002f28ab1c52d	manifest primary_atlas true; canonical manifest-sheet row	analysis/bmj_rmr_v042/operating_points_primary.csv	C001;C002;C006;C011
0.42.0	PMC Open Access|PMC:PMC10949827|pmc open access:PMC10949827:t1-medscimonit-30-e943461:table-1-the-baseline-characteristic-of-included-studies:1:overall	PMC Open Access	PMC	PMC:PMC10949827	Accuracy of MRI-Based Radiomics in Diagnosis of Placenta Accreta Spectrum: A PRISMA Systematic Review and Meta-Analysis	pmc open access:PMC10949827:t1-medscimonit-30-e943461:table-1-the-baseline-characteristic-of-included-studies:1:overall	Overall structured 2 x 2 data	Peng, 2022	44	4	31	59	ok	PMC10949827.xml	Table 1 The baseline characteristic of included studies.	7.0	https://pmc.ncbi.nlm.nih.gov/articles/PMC10949827/	available	570e5456d7670408367acc3b5774480be4ed0d13246580ba5c3e24e2be205002	PMC10949827.xml	570e5456d7670408367acc3b5774480be4ed0d13246580ba5c3e24e2be205002	group	PMC Open Access|0.26.0|PMC10949827.xml|570e5456d7670408367acc3b5774480be4ed0d13246580ba5c3e24e2be205002	manifest primary_atlas true; canonical manifest-sheet row	analysis/bmj_rmr_v042/operating_points_primary.csv	C001;C002;C006;C011
0.42.0	PMC Open Access|PMC:PMC10949827|pmc open access:PMC10949827:t1-medscimonit-30-e943461:table-1-the-baseline-characteristic-of-included-studies:1:overall	PMC Open Access	PMC	PMC:PMC10949827	Accuracy of MRI-Based Radiomics in Diagnosis of Placenta Accreta Spectrum: A PRISMA Systematic Review and Meta-Analysis	pmc open access:PMC10949827:t1-medscimonit-30-e943461:table-1-the-baseline-characteristic-of-included-studies:1:overall	Overall structured 2 x 2 data	Ren, 2021	27	3	3	47	ok	PMC10949827.xml	Table 1 The baseline characteristic of included studies.	4.0	https://pmc.ncbi.nlm.nih.gov/articles/PMC10949827/	available	570e5456d7670408367acc3b5774480be4ed0d13246580ba5c3e24e2be205002	PMC10949827.xml	570e5456d7670408367acc3b5774480be4ed0d13246580ba5c3e24e2be205002	group	PMC Open Access|0.26.0|PMC10949827.xml|570e5456d7670408367acc3b5774480be4ed0d13246580ba5c3e24e2be205002	manifest primary_atlas true; canonical manifest-sheet row	analysis/bmj_rmr_v042/operating_points_primary.csv	C001;C002;C006;C011
0.42.0	PMC Open Access|PMC:PMC10949827|pmc open access:PMC10949827:t1-medscimonit-30-e943461:table-1-the-baseline-characteristic-of-included-studies:1:overall	PMC Open Access	PMC	PMC:PMC10949827	Accuracy of MRI-Based Radiomics in Diagnosis of Placenta Accreta Spectrum: A PRISMA Systematic Review and Meta-Analysis	pmc open access:PMC10949827:t1-medscimonit-30-e943461:table-1-the-baseline-characteristic-of-included-studies:1:overall	Overall structured 2 x 2 data	Romeo, 2019	19	1	1	43	ok	PMC10949827.xml	Table 1 The baseline characteristic of included studies.	2.0	https://pmc.ncbi.nlm.nih.gov/articles/PMC10949827/	available	570e5456d7670408367acc3b5774480be4ed0d13246580ba5c3e24e2be205002	PMC10949827.xml	570e5456d7670408367acc3b5774480be4ed0d13246580ba5c3e24e2be205002	group	PMC Open Access|0.26.0|PMC10949827.xml|570e5456d7670408367acc3b5774480be4ed0d13246580ba5c3e24e2be205002	manifest primary_atlas true; canonical manifest-sheet row	analysis/bmj_rmr_v042/operating_points_primary.csv	C001;C002;C006;C011
0.42.0	PMC Open Access|PMC:PMC10949827|pmc open access:PMC10949827:t1-medscimonit-30-e943461:table-1-the-baseline-characteristic-of-included-studies:1:overall	PMC Open Access	PMC	PMC:PMC10949827	Accuracy of MRI-Based Radiomics in Diagnosis of Placenta Accreta Spectrum: A PRISMA Systematic Review and Meta-Analysis	pmc open access:PMC10949827:t1-medscimonit-30-e943461:table-1-the-baseline-characteristic-of-included-studies:1:overall	Overall structured 2 x 2 data	Shao, 2021	20	1	1	12	ok	PMC10949827.xml	Table 1 The baseline characteristic of included studies.	5.0	https://pmc.ncbi.nlm.nih.gov/articles/PMC10949827/	available	570e5456d7670408367acc3b5774480be4ed0d13246580ba5c3e24e2be205002	PMC10949827.xml	570e5456d7670408367acc3b5774480be4ed0d13246580ba5c3e24e2be205002	group	PMC Open Access|0.26.0|PMC10949827.xml|570e5456d7670408367acc3b5774480be4ed0d13246580ba5c3e24e2be205002	manifest primary_atlas true; canonical manifest-sheet row	analysis/bmj_rmr_v042/operating_points_primary.csv	C001;C002;C006;C011
0.42.0	PMC Open Access|PMC:PMC10949827|pmc open access:PMC10949827:t1-medscimonit-30-e943461:table-1-the-baseline-characteristic-of-included-studies:1:overall	PMC Open Access	PMC	PMC:PMC10949827	Accuracy of MRI-Based Radiomics in Diagnosis of Placenta Accreta Spectrum: A PRISMA Systematic Review and Meta-Analysis	pmc open access:PMC10949827:t1-medscimonit-30-e943461:table-1-the-baseline-characteristic-of-included-studies:1:overall	Overall structured 2 x 2 data	Sun, 2019	32	3	4	23	ok	PMC10949827.xml	Table 1 The baseline characteristic of included studies.	3.0	https://pmc.ncbi.nlm.nih.gov/articles/PMC10949827/	available	570e5456d7670408367acc3b5774480be4ed0d13246580ba5c3e24e2be205002	PMC10949827.xml	570e5456d7670408367acc3b5774480be4ed0d13246580ba5c3e24e2be205002	group	PMC Open Access|0.26.0|PMC10949827.xml|570e5456d7670408367acc3b5774480be4ed0d13246580ba5c3e24e2be205002	manifest primary_atlas true; canonical manifest-sheet row	analysis/bmj_rmr_v042/operating_points_primary.csv	C001;C002;C006;C011
0.42.0	PMC Open Access|PMC:PMC10949827|pmc open access:PMC10949827:t1-medscimonit-30-e943461:table-1-the-baseline-characteristic-of-included-studies:1:overall	PMC Open Access	PMC	PMC:PMC10949827	Accuracy of MRI-Based Radiomics in Diagnosis of Placenta Accreta Spectrum: A PRISMA Systematic Review and Meta-Analysis	pmc open access:PMC10949827:t1-medscimonit-30-e943461:table-1-the-baseline-characteristic-of-included-studies:1:overall	Overall structured 2 x 2 data	Wang, 2023	35	10	10	76	ok	PMC10949827.xml	Table 1 The baseline characteristic of included studies.	8.0	https://pmc.ncbi.nlm.nih.gov/articles/PMC10949827/	available	570e5456d7670408367acc3b5774480be4ed0d13246580ba5c3e24e2be205002	PMC10949827.xml	570e5456d7670408367acc3b5774480be4ed0d13246580ba5c3e24e2be205002	group	PMC Open Access|0.26.0|PMC10949827.xml|570e5456d7670408367acc3b5774480be4ed0d13246580ba5c3e24e2be205002	manifest primary_atlas true; canonical manifest-sheet row	analysis/bmj_rmr_v042/operating_points_primary.csv	C001;C002;C006;C011
0.42.0	PMC Open Access|PMC:PMC10949827|pmc open access:PMC10949827:t1-medscimonit-30-e943461:table-1-the-baseline-characteristic-of-included-studies:1:overall	PMC Open Access	PMC	PMC:PMC10949827	Accuracy of MRI-Based Radiomics in Diagnosis of Placenta Accreta Spectrum: A PRISMA Systematic Review and Meta-Analysis	pmc open access:PMC10949827:t1-medscimonit-30-e943461:table-1-the-baseline-characteristic-of-included-studies:1:overall	Overall structured 2 x 2 data	Xuan, 2021	54	9	5	95	ok	PMC10949827.xml	Table 1 The baseline characteristic of included studies.	6.0	https://pmc.ncbi.nlm.nih.gov/articles/PMC10949827/	available	570e5456d7670408367acc3b5774480be4ed0d13246580ba5c3e24e2be205002	PMC10949827.xml	570e5456d7670408367acc3b5774480be4ed0d13246580ba5c3e24e2be205002	group	PMC Open Access|0.26.0|PMC10949827.xml|570e5456d7670408367acc3b5774480be4ed0d13246580ba5c3e24e2be205002	manifest primary_atlas true; canonical manifest-sheet row	analysis/bmj_rmr_v042/operating_points_primary.csv	C001;C002;C006;C011
0.42.0	PMC Open Access|PMC:PMC11046764|pmc open access:PMC11046764:Tab2:table-2-diagnostic-test-performance-of-prognostic-nutritional-index-for-acute-ki:1:overall	PMC Open Access	PMC	PMC:PMC11046764	Prognostic nutritional index as a predictive marker for acute kidney injury in adult critical illness population: a systematic review and diagnostic test accuracy meta-analysis	pmc open access:PMC11046764:Tab2:table-2-diagnostic-test-performance-of-prognostic-nutritional-index-for-acute-ki:1:overall	Overall structured 2 x 2 data	Aykut, 2022	34	50	107	264	ok	PMC11046764.xml	Table 2 Diagnostic test performance of prognostic nutritional index for acute kidney injury in enrolled studies	2.0	https://pmc.ncbi.nlm.nih.gov/articles/PMC11046764/	available	48046e3ae63009d208d3f766e49e06e7862b28f13dc7e6fbb1433bf24a1469e4	PMC11046764.xml	48046e3ae63009d208d3f766e49e06e7862b28f13dc7e6fbb1433bf24a1469e4	group	PMC Open Access|0.26.0|PMC11046764.xml|48046e3ae63009d208d3f766e49e06e7862b28f13dc7e6fbb1433bf24a1469e4	manifest primary_atlas true; canonical manifest-sheet row	analysis/bmj_rmr_v042/operating_points_primary.csv	C001;C002;C006;C011
0.42.0	PMC Open Access|PMC:PMC11046764|pmc open access:PMC11046764:Tab2:table-2-diagnostic-test-performance-of-prognostic-nutritional-index-for-acute-ki:1:overall	PMC Open Access	PMC	PMC:PMC11046764	Prognostic nutritional index as a predictive marker for acute kidney injury in adult critical illness population: a systematic review and diagnostic test accuracy meta-analysis	pmc open access:PMC11046764:Tab2:table-2-diagnostic-test-performance-of-prognostic-nutritional-index-for-acute-ki:1:overall	Overall structured 2 x 2 data	Dolapoglu, 2019	58	20	30	228	ok	PMC11046764.xml	Table 2 Diagnostic test performance of prognostic nutritional index for acute kidney injury in enrolled studies	3.0	https://pmc.ncbi.nlm.nih.gov/articles/PMC11046764/	available	48046e3ae63009d208d3f766e49e06e7862b28f13dc7e6fbb1433bf24a1469e4	PMC11046764.xml	48046e3ae63009d208d3f766e49e06e7862b28f13dc7e6fbb1433bf24a1469e4	group	PMC Open Access|0.26.0|PMC11046764.xml|48046e3ae63009d208d3f766e49e06e7862b28f13dc7e6fbb1433bf24a1469e4	manifest primary_atlas true; canonical manifest-sheet row	analysis/bmj_rmr_v042/operating_points_primary.csv	C001;C002;C006;C011
0.42.0	PMC Open Access|PMC:PMC11046764|pmc open access:PMC11046764:Tab2:table-2-diagnostic-test-performance-of-prognostic-nutritional-index-for-acute-ki:1:overall	PMC Open Access	PMC	PMC:PMC11046764	Prognostic nutritional index as a predictive marker for acute kidney injury in adult critical illness population: a systematic review and diagnostic test accuracy meta-analysis	pmc open access:PMC11046764:Tab2:table-2-diagnostic-test-performance-of-prognostic-nutritional-index-for-acute-ki:1:overall	Overall structured 2 x 2 data	Efe, 2021	47	53	44	216	ok	PMC11046764.xml	Table 2 Diagnostic test performance of prognostic nutritional index for acute kidney injury in enrolled studies	4.0	https://pmc.ncbi.nlm.nih.gov/articles/PMC11046764/	available	48046e3ae63009d208d3f766e49e06e7862b28f13dc7e6fbb1433bf24a1469e4	PMC11046764.xml	48046e3ae63009d208d3f766e49e06e7862b28f13dc7e6fbb1433bf24a1469e4	group	PMC Open Access|0.26.0|PMC11046764.xml|48046e3ae63009d208d3f766e49e06e7862b28f13dc7e6fbb1433bf24a1469e4	manifest primary_atlas true; canonical manifest-sheet row	analysis/bmj_rmr_v042/operating_points_primary.csv	C001;C002;C006;C011
0.42.0	PMC Open Access|PMC:PMC11046764|pmc open access:PMC11046764:Tab2:table-2-diagnostic-test-performance-of-prognostic-nutritional-index-for-acute-ki:1:overall	PMC Open Access	PMC	PMC:PMC11046764	Prognostic nutritional index as a predictive marker for acute kidney injury in adult critical illness population: a systematic review and diagnostic test accuracy meta-analysis	pmc open access:PMC11046764:Tab2:table-2-diagnostic-test-performance-of-prognostic-nutritional-index-for-acute-ki:1:overall	Overall structured 2 x 2 data	Gucu, 2021	55	40	27	133	ok	PMC11046764.xml	Table 2 Diagnostic test performance of prognostic nutritional index for acute kidney injury in enrolled studies	5.0	https://pmc.ncbi.nlm.nih.gov/articles/PMC11046764/	available	48046e3ae63009d208d3f766e49e06e7862b28f13dc7e6fbb1433bf24a1469e4	PMC11046764.xml	48046e3ae63009d208d3f766e49e06e7862b28f13dc7e6fbb1433bf24a1469e4	group	PMC Open Access|0.26.0|PMC11046764.xml|48046e3ae63009d208d3f766e49e06e7862b28f13dc7e6fbb1433bf24a1469e4	manifest primary_atlas true; canonical manifest-sheet row	analysis/bmj_rmr_v042/operating_points_primary.csv	C001;C002;C006;C011
0.42.0	PMC Open Access|PMC:PMC11046764|pmc open access:PMC11046764:Tab2:table-2-diagnostic-test-performance-of-prognostic-nutritional-index-for-acute-ki:1:overall	PMC Open Access	PMC	PMC:PMC11046764	Prognostic nutritional index as a predictive marker for acute kidney injury in adult critical illness population: a systematic review and diagnostic test accuracy meta-analysis	pmc open access:PMC11046764:Tab2:table-2-diagnostic-test-performance-of-prognostic-nutritional-index-for-acute-ki:1:overall	Overall structured 2 x 2 data	Han, 2021	152	822	119	2638	ok	PMC11046764.xml	Table 2 Diagnostic test performance of prognostic nutritional index for acute kidney injury in enrolled studies	6.0	https://pmc.ncbi.nlm.nih.gov/articles/PMC11046764/	available	48046e3ae63009d208d3f766e49e06e7862b28f13dc7e6fbb1433bf24a1469e4	PMC11046764.xml	48046e3ae63009d208d3f766e49e06e7862b28f13dc7e6fbb1433bf24a1469e4	group	PMC Open Access|0.26.0|PMC11046764.xml|48046e3ae63009d208d3f766e49e06e7862b28f13dc7e6fbb1433bf24a1469e4	manifest primary_atlas true; canonical manifest-sheet row	analysis/bmj_rmr_v042/operating_points_primary.csv	C001;C002;C006;C011
0.42.0	PMC Open Access|PMC:PMC11046764|pmc open access:PMC11046764:Tab2:table-2-diagnostic-test-performance-of-prognostic-nutritional-index-for-acute-ki:1:overall	PMC Open Access	PMC	PMC:PMC11046764	Prognostic nutritional index as a predictive marker for acute kidney injury in adult critical illness population: a systematic review and diagnostic test accuracy meta-analysis	pmc open access:PMC11046764:Tab2:table-2-diagnostic-test-performance-of-prognostic-nutritional-index-for-acute-ki:1:overall	Overall structured 2 x 2 data	Hatem, 2023	48	82	20	186	ok	PMC11046764.xml	Table 2 Diagnostic test performance of prognostic nutritional index for acute kidney injury in enrolled studies	7.0	https://pmc.ncbi.nlm.nih.gov/articles/PMC11046764/	available	48046e3ae63009d208d3f766e49e06e7862b28f13dc7e6fbb1433bf24a1469e4	PMC11046764.xml	48046e3ae63009d208d3f766e49e06e7862b28f13dc7e6fbb1433bf24a1469e4	group	PMC Open Access|0.26.0|PMC11046764.xml|48046e3ae63009d208d3f766e49e06e7862b28f13dc7e6fbb1433bf24a1469e4	manifest primary_atlas true; canonical manifest-sheet row	analysis/bmj_rmr_v042/operating_points_primary.csv	C001;C002;C006;C011
0.42.0	PMC Open Access|PMC:PMC11046764|pmc open access:PMC11046764:Tab2:table-2-diagnostic-test-performance-of-prognostic-nutritional-index-for-acute-ki:1:overall	PMC Open Access	PMC	PMC:PMC11046764	Prognostic nutritional index as a predictive marker for acute kidney injury in adult critical illness population: a systematic review and diagnostic test accuracy meta-analysis	pmc open access:PMC11046764:Tab2:table-2-diagnostic-test-performance-of-prognostic-nutritional-index-for-acute-ki:1:overall	Overall structured 2 x 2 data	Hu (test), 2021	2830	362	1627	1625	ok	PMC11046764.xml	Table 2 Diagnostic test performance of prognostic nutritional index for acute kidney injury in enrolled studies	8.0	https://pmc.ncbi.nlm.nih.gov/articles/PMC11046764/	available	48046e3ae63009d208d3f766e49e06e7862b28f13dc7e6fbb1433bf24a1469e4	PMC11046764.xml	48046e3ae63009d208d3f766e49e06e7862b28f13dc7e6fbb1433bf24a1469e4	group	PMC Open Access|0.26.0|PMC11046764.xml|48046e3ae63009d208d3f766e49e06e7862b28f13dc7e6fbb1433bf24a1469e4	manifest primary_atlas true; canonical manifest-sheet row	analysis/bmj_rmr_v042/operating_points_primary.csv	C001;C002;C006;C011
0.42.0	PMC Open Access|PMC:PMC11046764|pmc open access:PMC11046764:Tab2:table-2-diagnostic-test-performance-of-prognostic-nutritional-index-for-acute-ki:1:overall	PMC Open Access	PMC	PMC:PMC11046764	Prognostic nutritional index as a predictive marker for acute kidney injury in adult critical illness population: a systematic review and diagnostic test accuracy meta-analysis	pmc open access:PMC11046764:Tab2:table-2-diagnostic-test-performance-of-prognostic-nutritional-index-for-acute-ki:1:overall	Overall structured 2 x 2 data	Hu (validation), 2021	97	100	33	182	ok	PMC11046764.xml	Table 2 Diagnostic test performance of prognostic nutritional index for acute kidney injury in enrolled studies	9.0	https://pmc.ncbi.nlm.nih.gov/articles/PMC11046764/	available	48046e3ae63009d208d3f766e49e06e7862b28f13dc7e6fbb1433bf24a1469e4	PMC11046764.xml	48046e3ae63009d208d3f766e49e06e7862b28f13dc7e6fbb1433bf24a1469e4	group	PMC Open Access|0.26.0|PMC11046764.xml|48046e3ae63009d208d3f766e49e06e7862b28f13dc7e6fbb1433bf24a1469e4	manifest primary_atlas true; canonical manifest-sheet row	analysis/bmj_rmr_v042/operating_points_primary.csv	C001;C002;C006;C011
0.42.0	PMC Open Access|PMC:PMC11046764|pmc open access:PMC11046764:Tab2:table-2-diagnostic-test-performance-of-prognostic-nutritional-index-for-acute-ki:1:overall	PMC Open Access	PMC	PMC:PMC11046764	Prognostic nutritional index as a predictive marker for acute kidney injury in adult critical illness population: a systematic review and diagnostic test accuracy meta-analysis	pmc open access:PMC11046764:Tab2:table-2-diagnostic-test-performance-of-prognostic-nutritional-index-for-acute-ki:1:overall	Overall structured 2 x 2 data	Jing, 2021	64	256	34	230	ok	PMC11046764.xml	Table 2 Diagnostic test performance of prognostic nutritional index for acute kidney injury in enrolled studies	10.0	https://pmc.ncbi.nlm.nih.gov/articles/PMC11046764/	available	48046e3ae63009d208d3f766e49e06e7862b28f13dc7e6fbb1433bf24a1469e4	PMC11046764.xml	48046e3ae63009d208d3f766e49e06e7862b28f13dc7e6fbb1433bf24a1469e4	group	PMC Open Access|0.26.0|PMC11046764.xml|48046e3ae63009d208d3f766e49e06e7862b28f13dc7e6fbb1433bf24a1469e4	manifest primary_atlas true; canonical manifest-sheet row	analysis/bmj_rmr_v042/operating_points_primary.csv	C001;C002;C006;C011
0.42.0	PMC Open Access|PMC:PMC11046764|pmc open access:PMC11046764:Tab2:table-2-diagnostic-test-performance-of-prognostic-nutritional-index-for-acute-ki:1:overall	PMC Open Access	PMC	PMC:PMC11046764	Prognostic nutritional index as a predictive marker for acute kidney injury in adult critical illness population: a systematic review and diagnostic test accuracy meta-analysis	pmc open access:PMC11046764:Tab2:table-2-diagnostic-test-performance-of-prognostic-nutritional-index-for-acute-ki:1:overall	Overall structured 2 x 2 data	Kurtul, 2021	65	227	14	530	ok	PMC11046764.xml	Table 2 Diagnostic test performance of prognostic nutritional index for acute kidney injury in enrolled studies	11.0	https://pmc.ncbi.nlm.nih.gov/articles/PMC11046764/	available	48046e3ae63009d208d3f766e49e06e7862b28f13dc7e6fbb1433bf24a1469e4	PMC11046764.xml	48046e3ae63009d208d3f766e49e06e7862b28f13dc7e6fbb1433bf24a1469e4	group	PMC Open Access|0.26.0|PMC11046764.xml|48046e3ae63009d208d3f766e49e06e7862b28f13dc7e6fbb1433bf24a1469e4	manifest primary_atlas true; canonical manifest-sheet row	analysis/bmj_rmr_v042/operating_points_primary.csv	C001;C002;C006;C011
0.42.0	PMC Open Access|PMC:PMC11046764|pmc open access:PMC11046764:Tab2:table-2-diagnostic-test-performance-of-prognostic-nutritional-index-for-acute-ki:1:overall	PMC Open Access	PMC	PMC:PMC11046764	Prognostic nutritional index as a predictive marker for acute kidney injury in adult critical illness population: a systematic review and diagnostic test accuracy meta-analysis	pmc open access:PMC11046764:Tab2:table-2-diagnostic-test-performance-of-prognostic-nutritional-index-for-acute-ki:1:overall	Overall structured 2 x 2 data	Lee, 2019	12	88	19	255	ok	PMC11046764.xml	Table 2 Diagnostic test performance of prognostic nutritional index for acute kidney injury in enrolled studies	12.0	https://pmc.ncbi.nlm.nih.gov/articles/PMC11046764/	available	48046e3ae63009d208d3f766e49e06e7862b28f13dc7e6fbb1433bf24a1469e4	PMC11046764.xml	48046e3ae63009d208d3f766e49e06e7862b28f13dc7e6fbb1433bf24a1469e4	group	PMC Open Access|0.26.0|PMC11046764.xml|48046e3ae63009d208d3f766e49e06e7862b28f13dc7e6fbb1433bf24a1469e4	manifest primary_atlas true; canonical manifest-sheet row	analysis/bmj_rmr_v042/operating_points_primary.csv	C001;C002;C006;C011
0.42.0	PMC Open Access|PMC:PMC11046764|pmc open access:PMC11046764:Tab2:table-2-diagnostic-test-performance-of-prognostic-nutritional-index-for-acute-ki:1:overall	PMC Open Access	PMC	PMC:PMC11046764	Prognostic nutritional index as a predictive marker for acute kidney injury in adult critical illness population: a systematic review and diagnostic test accuracy meta-analysis	pmc open access:PMC11046764:Tab2:table-2-diagnostic-test-performance-of-prognostic-nutritional-index-for-acute-ki:1:overall	Overall structured 2 x 2 data	Li, 2022	630	2159	157	1440	ok	PMC11046764.xml	Table 2 Diagnostic test performance of prognostic nutritional index for acute kidney injury in enrolled studies	13.0	https://pmc.ncbi.nlm.nih.gov/articles/PMC11046764/	available	48046e3ae63009d208d3f766e49e06e7862b28f13dc7e6fbb1433bf24a1469e4	PMC11046764.xml	48046e3ae63009d208d3f766e49e06e7862b28f13dc7e6fbb1433bf24a1469e4	group	PMC Open Access|0.26.0|PMC11046764.xml|48046e3ae63009d208d3f766e49e06e7862b28f13dc7e6fbb1433bf24a1469e4	manifest primary_atlas true; canonical manifest-sheet row	analysis/bmj_rmr_v042/operating_points_primary.csv	C001;C002;C006;C011
0.42.0	PMC Open Access|PMC:PMC11046764|pmc open access:PMC11046764:Tab2:table-2-diagnostic-test-performance-of-prognostic-nutritional-index-for-acute-ki:1:overall	PMC Open Access	PMC	PMC:PMC11046764	Prognostic nutritional index as a predictive marker for acute kidney injury in adult critical illness population: a systematic review and diagnostic test accuracy meta-analysis	pmc open access:PMC11046764:Tab2:table-2-diagnostic-test-performance-of-prognostic-nutritional-index-for-acute-ki:1:overall	Overall structured 2 x 2 data	Min, 2020	38	96	16	273	ok	PMC11046764.xml	Table 2 Diagnostic test performance of prognostic nutritional index for acute kidney injury in enrolled studies	14.0	https://pmc.ncbi.nlm.nih.gov/articles/PMC11046764/	available	48046e3ae63009d208d3f766e49e06e7862b28f13dc7e6fbb1433bf24a1469e4	PMC11046764.xml	48046e3ae63009d208d3f766e49e06e7862b28f13dc7e6fbb1433bf24a1469e4	group	PMC Open Access|0.26.0|PMC11046764.xml|48046e3ae63009d208d3f766e49e06e7862b28f13dc7e6fbb1433bf24a1469e4	manifest primary_atlas true; canonical manifest-sheet row	analysis/bmj_rmr_v042/operating_points_primary.csv	C001;C002;C006;C011
0.42.0	PMC Open Access|PMC:PMC11046764|pmc open access:PMC11046764:Tab2:table-2-diagnostic-test-performance-of-prognostic-nutritional-index-for-acute-ki:1:overall	PMC Open Access	PMC	PMC:PMC11046764	Prognostic nutritional index as a predictive marker for acute kidney injury in adult critical illness population: a systematic review and diagnostic test accuracy meta-analysis	pmc open access:PMC11046764:Tab2:table-2-diagnostic-test-performance-of-prognostic-nutritional-index-for-acute-ki:1:overall	Overall structured 2 x 2 data	Shimoyama, 2021	4	5	2	72	ok	PMC11046764.xml	Table 2 Diagnostic test performance of prognostic nutritional index for acute kidney injury in enrolled studies	15.0	https://pmc.ncbi.nlm.nih.gov/articles/PMC11046764/	available	48046e3ae63009d208d3f766e49e06e7862b28f13dc7e6fbb1433bf24a1469e4	PMC11046764.xml	48046e3ae63009d208d3f766e49e06e7862b28f13dc7e6fbb1433bf24a1469e4	group	PMC Open Access|0.26.0|PMC11046764.xml|48046e3ae63009d208d3f766e49e06e7862b28f13dc7e6fbb1433bf24a1469e4	manifest primary_atlas true; canonical manifest-sheet row	analysis/bmj_rmr_v042/operating_points_primary.csv	C001;C002;C006;C011
0.42.0	PMC Open Access|PMC:PMC11046764|pmc open access:PMC11046764:Tab2:table-2-diagnostic-test-performance-of-prognostic-nutritional-index-for-acute-ki:1:overall	PMC Open Access	PMC	PMC:PMC11046764	Prognostic nutritional index as a predictive marker for acute kidney injury in adult critical illness population: a systematic review and diagnostic test accuracy meta-analysis	pmc open access:PMC11046764:Tab2:table-2-diagnostic-test-performance-of-prognostic-nutritional-index-for-acute-ki:1:overall	Overall structured 2 x 2 data	Shimoyama, 2022	22	8	16	15	ok	PMC11046764.xml	Table 2 Diagnostic test performance of prognostic nutritional index for acute kidney injury in enrolled studies	16.0	https://pmc.ncbi.nlm.nih.gov/articles/PMC11046764/	available	48046e3ae63009d208d3f766e49e06e7862b28f13dc7e6fbb1433bf24a1469e4	PMC11046764.xml	48046e3ae63009d208d3f766e49e06e7862b28f13dc7e6fbb1433bf24a1469e4	group	PMC Open Access|0.26.0|PMC11046764.xml|48046e3ae63009d208d3f766e49e06e7862b28f13dc7e6fbb1433bf24a1469e4	manifest primary_atlas true; canonical manifest-sheet row	analysis/bmj_rmr_v042/operating_points_primary.csv	C001;C002;C006;C011
0.42.0	PMC Open Access|PMC:PMC11046764|pmc open access:PMC11046764:Tab2:table-2-diagnostic-test-performance-of-prognostic-nutritional-index-for-acute-ki:1:overall	PMC Open Access	PMC	PMC:PMC11046764	Prognostic nutritional index as a predictive marker for acute kidney injury in adult critical illness population: a systematic review and diagnostic test accuracy meta-analysis	pmc open access:PMC11046764:Tab2:table-2-diagnostic-test-performance-of-prognostic-nutritional-index-for-acute-ki:1:overall	Overall structured 2 x 2 data	Xie, 2022	441	265	66	466	ok	PMC11046764.xml	Table 2 Diagnostic test performance of prognostic nutritional index for acute kidney injury in enrolled studies	17.0	https://pmc.ncbi.nlm.nih.gov/articles/PMC11046764/	available	48046e3ae63009d208d3f766e49e06e7862b28f13dc7e6fbb1433bf24a1469e4	PMC11046764.xml	48046e3ae63009d208d3f766e49e06e7862b28f13dc7e6fbb1433bf24a1469e4	group	PMC Open Access|0.26.0|PMC11046764.xml|48046e3ae63009d208d3f766e49e06e7862b28f13dc7e6fbb1433bf24a1469e4	manifest primary_atlas true; canonical manifest-sheet row	analysis/bmj_rmr_v042/operating_points_primary.csv	C001;C002;C006;C011
0.42.0	PMC Open Access|PMC:PMC11046764|pmc open access:PMC11046764:Tab2:table-2-diagnostic-test-performance-of-prognostic-nutritional-index-for-acute-ki:1:overall	PMC Open Access	PMC	PMC:PMC11046764	Prognostic nutritional index as a predictive marker for acute kidney injury in adult critical illness population: a systematic review and diagnostic test accuracy meta-analysis	pmc open access:PMC11046764:Tab2:table-2-diagnostic-test-performance-of-prognostic-nutritional-index-for-acute-ki:1:overall	Overall structured 2 x 2 data	Yuksel, 2023	188	139	44	554	ok	PMC11046764.xml	Table 2 Diagnostic test performance of prognostic nutritional index for acute kidney injury in enrolled studies	18.0	https://pmc.ncbi.nlm.nih.gov/articles/PMC11046764/	available	48046e3ae63009d208d3f766e49e06e7862b28f13dc7e6fbb1433bf24a1469e4	PMC11046764.xml	48046e3ae63009d208d3f766e49e06e7862b28f13dc7e6fbb1433bf24a1469e4	group	PMC Open Access|0.26.0|PMC11046764.xml|48046e3ae63009d208d3f766e49e06e7862b28f13dc7e6fbb1433bf24a1469e4	manifest primary_atlas true; canonical manifest-sheet row	analysis/bmj_rmr_v042/operating_points_primary.csv	C001;C002;C006;C011
0.42.0	PMC Open Access|PMC:PMC11077389|pmc open access:PMC11077389:T1:table-1-detailed-characteristics-of-the-included-studies:1:overall	PMC Open Access	PMC	PMC:PMC11077389	Diagnostic Performance of Ultrasonography for Identification of Small Bowel Obstruction; a Systematic Review and Meta-analysis	pmc open access:PMC11077389:T1:table-1-detailed-characteristics-of-the-included-studies:1:overall	Overall structured 2 x 2 data	Alsufyani et al. (39)	60	4	7	6	ok	PMC11077389.xml	Table 1 Detailed characteristics of the included studies	20.0	https://pmc.ncbi.nlm.nih.gov/articles/PMC11077389/	available	8c11283bfafae619c0b1b10671296b92231ade52259526bd9d2092b48f567269	PMC11077389.xml	8c11283bfafae619c0b1b10671296b92231ade52259526bd9d2092b48f567269	group	PMC Open Access|0.26.0|PMC11077389.xml|8c11283bfafae619c0b1b10671296b92231ade52259526bd9d2092b48f567269	manifest primary_atlas true; canonical manifest-sheet row	analysis/bmj_rmr_v042/operating_points_primary.csv	C001;C002;C006;C011
0.42.0	PMC Open Access|PMC:PMC11077389|pmc open access:PMC11077389:T1:table-1-detailed-characteristics-of-the-included-studies:1:overall	PMC Open Access	PMC	PMC:PMC11077389	Diagnostic Performance of Ultrasonography for Identification of Small Bowel Obstruction; a Systematic Review and Meta-analysis	pmc open access:PMC11077389:T1:table-1-detailed-characteristics-of-the-included-studies:1:overall	Overall structured 2 x 2 data	Amimer et al. (41)	82	11	1	56	ok	PMC11077389.xml	Table 1 Detailed characteristics of the included studies	22.0	https://pmc.ncbi.nlm.nih.gov/articles/PMC11077389/	available	8c11283bfafae619c0b1b10671296b92231ade52259526bd9d2092b48f567269	PMC11077389.xml	8c11283bfafae619c0b1b10671296b92231ade52259526bd9d2092b48f567269	group	PMC Open Access|0.26.0|PMC11077389.xml|8c11283bfafae619c0b1b10671296b92231ade52259526bd9d2092b48f567269	manifest primary_atlas true; canonical manifest-sheet row	analysis/bmj_rmr_v042/operating_points_primary.csv	C001;C002;C006;C011
0.42.0	PMC Open Access|PMC:PMC11077389|pmc open access:PMC11077389:T1:table-1-detailed-characteristics-of-the-included-studies:1:overall	PMC Open Access	PMC	PMC:PMC11077389	Diagnostic Performance of Ultrasonography for Identification of Small Bowel Obstruction; a Systematic Review and Meta-analysis	pmc open access:PMC11077389:T1:table-1-detailed-characteristics-of-the-included-studies:1:overall	Overall structured 2 x 2 data	Barzegari et al. (5)	64	26	0	43	ok	PMC11077389.xml	Table 1 Detailed characteristics of the included studies	13.0	https://pmc.ncbi.nlm.nih.gov/articles/PMC11077389/	available	8c11283bfafae619c0b1b10671296b92231ade52259526bd9d2092b48f567269	PMC11077389.xml	8c11283bfafae619c0b1b10671296b92231ade52259526bd9d2092b48f567269	group	PMC Open Access|0.26.0|PMC11077389.xml|8c11283bfafae619c0b1b10671296b92231ade52259526bd9d2092b48f567269	manifest primary_atlas true; canonical manifest-sheet row	analysis/bmj_rmr_v042/operating_points_primary.csv	C001;C002;C006;C011
0.42.0	PMC Open Access|PMC:PMC11077389|pmc open access:PMC11077389:T1:table-1-detailed-characteristics-of-the-included-studies:1:overall	PMC Open Access	PMC	PMC:PMC11077389	Diagnostic Performance of Ultrasonography for Identification of Small Bowel Obstruction; a Systematic Review and Meta-analysis	pmc open access:PMC11077389:T1:table-1-detailed-characteristics-of-the-included-studies:1:overall	Overall structured 2 x 2 data	Becker et al. (1)	82	57	11	67	ok	PMC11077389.xml	Table 1 Detailed characteristics of the included studies	15.0	https://pmc.ncbi.nlm.nih.gov/articles/PMC11077389/	available	8c11283bfafae619c0b1b10671296b92231ade52259526bd9d2092b48f567269	PMC11077389.xml	8c11283bfafae619c0b1b10671296b92231ade52259526bd9d2092b48f567269	group	PMC Open Access|0.26.0|PMC11077389.xml|8c11283bfafae619c0b1b10671296b92231ade52259526bd9d2092b48f567269	manifest primary_atlas true; canonical manifest-sheet row	analysis/bmj_rmr_v042/operating_points_primary.csv	C001;C002;C006;C011
0.42.0	PMC Open Access|PMC:PMC11077389|pmc open access:PMC11077389:T1:table-1-detailed-characteristics-of-the-included-studies:1:overall	PMC Open Access	PMC	PMC:PMC11077389	Diagnostic Performance of Ultrasonography for Identification of Small Bowel Obstruction; a Systematic Review and Meta-analysis	pmc open access:PMC11077389:T1:table-1-detailed-characteristics-of-the-included-studies:1:overall	Overall structured 2 x 2 data	Biggs et al. (38)	26	6	3	66	ok	PMC11077389.xml	Table 1 Detailed characteristics of the included studies	19.0	https://pmc.ncbi.nlm.nih.gov/articles/PMC11077389/	available	8c11283bfafae619c0b1b10671296b92231ade52259526bd9d2092b48f567269	PMC11077389.xml	8c11283bfafae619c0b1b10671296b92231ade52259526bd9d2092b48f567269	group	PMC Open Access|0.26.0|PMC11077389.xml|8c11283bfafae619c0b1b10671296b92231ade52259526bd9d2092b48f567269	manifest primary_atlas true; canonical manifest-sheet row	analysis/bmj_rmr_v042/operating_points_primary.csv	C001;C002;C006;C011
0.42.0	PMC Open Access|PMC:PMC11077389|pmc open access:PMC11077389:T1:table-1-detailed-characteristics-of-the-included-studies:1:overall	PMC Open Access	PMC	PMC:PMC11077389	Diagnostic Performance of Ultrasonography for Identification of Small Bowel Obstruction; a Systematic Review and Meta-analysis	pmc open access:PMC11077389:T1:table-1-detailed-characteristics-of-the-included-studies:1:overall	Overall structured 2 x 2 data	Boniface et al. (36)	17	36	4	83	ok	PMC11077389.xml	Table 1 Detailed characteristics of the included studies	17.0	https://pmc.ncbi.nlm.nih.gov/articles/PMC11077389/	available	8c11283bfafae619c0b1b10671296b92231ade52259526bd9d2092b48f567269	PMC11077389.xml	8c11283bfafae619c0b1b10671296b92231ade52259526bd9d2092b48f567269	group	PMC Open Access|0.26.0|PMC11077389.xml|8c11283bfafae619c0b1b10671296b92231ade52259526bd9d2092b48f567269	manifest primary_atlas true; canonical manifest-sheet row	analysis/bmj_rmr_v042/operating_points_primary.csv	C001;C002;C006;C011
0.42.0	PMC Open Access|PMC:PMC11077389|pmc open access:PMC11077389:T1:table-1-detailed-characteristics-of-the-included-studies:1:overall	PMC Open Access	PMC	PMC:PMC11077389	Diagnostic Performance of Ultrasonography for Identification of Small Bowel Obstruction; a Systematic Review and Meta-analysis	pmc open access:PMC11077389:T1:table-1-detailed-characteristics-of-the-included-studies:1:overall	Overall structured 2 x 2 data	Czechowski et al. (26)	18	1	1	76	ok	PMC11077389.xml	Table 1 Detailed characteristics of the included studies	3.0	https://pmc.ncbi.nlm.nih.gov/articles/PMC11077389/	available	8c11283bfafae619c0b1b10671296b92231ade52259526bd9d2092b48f567269	PMC11077389.xml	8c11283bfafae619c0b1b10671296b92231ade52259526bd9d2092b48f567269	group	PMC Open Access|0.26.0|PMC11077389.xml|8c11283bfafae619c0b1b10671296b92231ade52259526bd9d2092b48f567269	manifest primary_atlas true; canonical manifest-sheet row	analysis/bmj_rmr_v042/operating_points_primary.csv	C001;C002;C006;C011
0.42.0	PMC Open Access|PMC:PMC11077389|pmc open access:PMC11077389:T1:table-1-detailed-characteristics-of-the-included-studies:1:overall	PMC Open Access	PMC	PMC:PMC11077389	Diagnostic Performance of Ultrasonography for Identification of Small Bowel Obstruction; a Systematic Review and Meta-analysis	pmc open access:PMC11077389:T1:table-1-detailed-characteristics-of-the-included-studies:1:overall	Overall structured 2 x 2 data	Frasure et al. (8)	33	1	2	20	ok	PMC11077389.xml	Table 1 Detailed characteristics of the included studies	14.0	https://pmc.ncbi.nlm.nih.gov/articles/PMC11077389/	available	8c11283bfafae619c0b1b10671296b92231ade52259526bd9d2092b48f567269	PMC11077389.xml	8c11283bfafae619c0b1b10671296b92231ade52259526bd9d2092b48f567269	group	PMC Open Access|0.26.0|PMC11077389.xml|8c11283bfafae619c0b1b10671296b92231ade52259526bd9d2092b48f567269	manifest primary_atlas true; canonical manifest-sheet row	analysis/bmj_rmr_v042/operating_points_primary.csv	C001;C002;C006;C011
0.42.0	PMC Open Access|PMC:PMC11077389|pmc open access:PMC11077389:T1:table-1-detailed-characteristics-of-the-included-studies:1:overall	PMC Open Access	PMC	PMC:PMC11077389	Diagnostic Performance of Ultrasonography for Identification of Small Bowel Obstruction; a Systematic Review and Meta-analysis	pmc open access:PMC11077389:T1:table-1-detailed-characteristics-of-the-included-studies:1:overall	Overall structured 2 x 2 data	Grunshaw et al. (30)	44	3	1	12	ok	PMC11077389.xml	Table 1 Detailed characteristics of the included studies	8.0	https://pmc.ncbi.nlm.nih.gov/articles/PMC11077389/	available	8c11283bfafae619c0b1b10671296b92231ade52259526bd9d2092b48f567269	PMC11077389.xml	8c11283bfafae619c0b1b10671296b92231ade52259526bd9d2092b48f567269	group	PMC Open Access|0.26.0|PMC11077389.xml|8c11283bfafae619c0b1b10671296b92231ade52259526bd9d2092b48f567269	manifest primary_atlas true; canonical manifest-sheet row	analysis/bmj_rmr_v042/operating_points_primary.csv	C001;C002;C006;C011
0.42.0	PMC Open Access|PMC:PMC11077389|pmc open access:PMC11077389:T1:table-1-detailed-characteristics-of-the-included-studies:1:overall	PMC Open Access	PMC	PMC:PMC11077389	Diagnostic Performance of Ultrasonography for Identification of Small Bowel Obstruction; a Systematic Review and Meta-analysis	pmc open access:PMC11077389:T1:table-1-detailed-characteristics-of-the-included-studies:1:overall	Overall structured 2 x 2 data	Jang et al. (34)	12	0	5	27	ok	PMC11077389.xml	Table 1 Detailed characteristics of the included studies	12.0	https://pmc.ncbi.nlm.nih.gov/articles/PMC11077389/	available	8c11283bfafae619c0b1b10671296b92231ade52259526bd9d2092b48f567269	PMC11077389.xml	8c11283bfafae619c0b1b10671296b92231ade52259526bd9d2092b48f567269	group	PMC Open Access|0.26.0|PMC11077389.xml|8c11283bfafae619c0b1b10671296b92231ade52259526bd9d2092b48f567269	manifest primary_atlas true; canonical manifest-sheet row	analysis/bmj_rmr_v042/operating_points_primary.csv	C001;C002;C006;C011
0.42.0	PMC Open Access|PMC:PMC11077389|pmc open access:PMC11077389:T1:table-1-detailed-characteristics-of-the-included-studies:1:overall	PMC Open Access	PMC	PMC:PMC11077389	Diagnostic Performance of Ultrasonography for Identification of Small Bowel Obstruction; a Systematic Review and Meta-analysis	pmc open access:PMC11077389:T1:table-1-detailed-characteristics-of-the-included-studies:1:overall	Overall structured 2 x 2 data	Ko et al. (25)	48	0	6	0	ok	PMC11077389.xml	Table 1 Detailed characteristics of the included studies	2.0	https://pmc.ncbi.nlm.nih.gov/articles/PMC11077389/	available	8c11283bfafae619c0b1b10671296b92231ade52259526bd9d2092b48f567269	PMC11077389.xml	8c11283bfafae619c0b1b10671296b92231ade52259526bd9d2092b48f567269	group	PMC Open Access|0.26.0|PMC11077389.xml|8c11283bfafae619c0b1b10671296b92231ade52259526bd9d2092b48f567269	manifest primary_atlas true; canonical manifest-sheet row	analysis/bmj_rmr_v042/operating_points_primary.csv	C001;C002;C006;C011
0.42.0	PMC Open Access|PMC:PMC11077389|pmc open access:PMC11077389:T1:table-1-detailed-characteristics-of-the-included-studies:1:overall	PMC Open Access	PMC	PMC:PMC11077389	Diagnostic Performance of Ultrasonography for Identification of Small Bowel Obstruction; a Systematic Review and Meta-analysis	pmc open access:PMC11077389:T1:table-1-detailed-characteristics-of-the-included-studies:1:overall	Overall structured 2 x 2 data	Kohn et al. (28)	23	0	5	16	ok	PMC11077389.xml	Table 1 Detailed characteristics of the included studies	6.0	https://pmc.ncbi.nlm.nih.gov/articles/PMC11077389/	available	8c11283bfafae619c0b1b10671296b92231ade52259526bd9d2092b48f567269	PMC11077389.xml	8c11283bfafae619c0b1b10671296b92231ade52259526bd9d2092b48f567269	group	PMC Open Access|0.26.0|PMC11077389.xml|8c11283bfafae619c0b1b10671296b92231ade52259526bd9d2092b48f567269	manifest primary_atlas true; canonical manifest-sheet row	analysis/bmj_rmr_v042/operating_points_primary.csv	C001;C002;C006;C011
0.42.0	PMC Open Access|PMC:PMC11077389|pmc open access:PMC11077389:T1:table-1-detailed-characteristics-of-the-included-studies:1:overall	PMC Open Access	PMC	PMC:PMC11077389	Diagnostic Performance of Ultrasonography for Identification of Small Bowel Obstruction; a Systematic Review and Meta-analysis	pmc open access:PMC11077389:T1:table-1-detailed-characteristics-of-the-included-studies:1:overall	Overall structured 2 x 2 data	Lin et al. (32)	147	10	5	67	ok	PMC11077389.xml	Table 1 Detailed characteristics of the included studies	10.0	https://pmc.ncbi.nlm.nih.gov/articles/PMC11077389/	available	8c11283bfafae619c0b1b10671296b92231ade52259526bd9d2092b48f567269	PMC11077389.xml	8c11283bfafae619c0b1b10671296b92231ade52259526bd9d2092b48f567269	group	PMC Open Access|0.26.0|PMC11077389.xml|8c11283bfafae619c0b1b10671296b92231ade52259526bd9d2092b48f567269	manifest primary_atlas true; canonical manifest-sheet row	analysis/bmj_rmr_v042/operating_points_primary.csv	C001;C002;C006;C011
0.42.0	PMC Open Access|PMC:PMC11077389|pmc open access:PMC11077389:T1:table-1-detailed-characteristics-of-the-included-studies:1:overall	PMC Open Access	PMC	PMC:PMC11077389	Diagnostic Performance of Ultrasonography for Identification of Small Bowel Obstruction; a Systematic Review and Meta-analysis	pmc open access:PMC11077389:T1:table-1-detailed-characteristics-of-the-included-studies:1:overall	Overall structured 2 x 2 data	Musoke et al. (31)	51	0	4	15	ok	PMC11077389.xml	Table 1 Detailed characteristics of the included studies	9.0	https://pmc.ncbi.nlm.nih.gov/articles/PMC11077389/	available	8c11283bfafae619c0b1b10671296b92231ade52259526bd9d2092b48f567269	PMC11077389.xml	8c11283bfafae619c0b1b10671296b92231ade52259526bd9d2092b48f567269	group	PMC Open Access|0.26.0|PMC11077389.xml|8c11283bfafae619c0b1b10671296b92231ade52259526bd9d2092b48f567269	manifest primary_atlas true; canonical manifest-sheet row	analysis/bmj_rmr_v042/operating_points_primary.csv	C001;C002;C006;C011
0.42.0	PMC Open Access|PMC:PMC11077389|pmc open access:PMC11077389:T1:table-1-detailed-characteristics-of-the-included-studies:1:overall	PMC Open Access	PMC	PMC:PMC11077389	Diagnostic Performance of Ultrasonography for Identification of Small Bowel Obstruction; a Systematic Review and Meta-analysis	pmc open access:PMC11077389:T1:table-1-detailed-characteristics-of-the-included-studies:1:overall	Overall structured 2 x 2 data	Ogata et al. (7)	21	1	3	25	ok	PMC11077389.xml	Table 1 Detailed characteristics of the included studies	4.0	https://pmc.ncbi.nlm.nih.gov/articles/PMC11077389/	available	8c11283bfafae619c0b1b10671296b92231ade52259526bd9d2092b48f567269	PMC11077389.xml	8c11283bfafae619c0b1b10671296b92231ade52259526bd9d2092b48f567269	group	PMC Open Access|0.26.0|PMC11077389.xml|8c11283bfafae619c0b1b10671296b92231ade52259526bd9d2092b48f567269	manifest primary_atlas true; canonical manifest-sheet row	analysis/bmj_rmr_v042/operating_points_primary.csv	C001;C002;C006;C011
0.42.0	PMC Open Access|PMC:PMC11077389|pmc open access:PMC11077389:T1:table-1-detailed-characteristics-of-the-included-studies:1:overall	PMC Open Access	PMC	PMC:PMC11077389	Diagnostic Performance of Ultrasonography for Identification of Small Bowel Obstruction; a Systematic Review and Meta-analysis	pmc open access:PMC11077389:T1:table-1-detailed-characteristics-of-the-included-studies:1:overall	Overall structured 2 x 2 data	Sabzghabaei et al. (40)	17	4	1	2	ok	PMC11077389.xml	Table 1 Detailed characteristics of the included studies	21.0	https://pmc.ncbi.nlm.nih.gov/articles/PMC11077389/	available	8c11283bfafae619c0b1b10671296b92231ade52259526bd9d2092b48f567269	PMC11077389.xml	8c11283bfafae619c0b1b10671296b92231ade52259526bd9d2092b48f567269	group	PMC Open Access|0.26.0|PMC11077389.xml|8c11283bfafae619c0b1b10671296b92231ade52259526bd9d2092b48f567269	manifest primary_atlas true; canonical manifest-sheet row	analysis/bmj_rmr_v042/operating_points_primary.csv	C001;C002;C006;C011
0.42.0	PMC Open Access|PMC:PMC11077389|pmc open access:PMC11077389:T1:table-1-detailed-characteristics-of-the-included-studies:1:overall	PMC Open Access	PMC	PMC:PMC11077389	Diagnostic Performance of Ultrasonography for Identification of Small Bowel Obstruction; a Systematic Review and Meta-analysis	pmc open access:PMC11077389:T1:table-1-detailed-characteristics-of-the-included-studies:1:overall	Overall structured 2 x 2 data	Schmutz et al. (27)	77	5	4	23	ok	PMC11077389.xml	Table 1 Detailed characteristics of the included studies	5.0	https://pmc.ncbi.nlm.nih.gov/articles/PMC11077389/	available	8c11283bfafae619c0b1b10671296b92231ade52259526bd9d2092b48f567269	PMC11077389.xml	8c11283bfafae619c0b1b10671296b92231ade52259526bd9d2092b48f567269	group	PMC Open Access|0.26.0|PMC11077389.xml|8c11283bfafae619c0b1b10671296b92231ade52259526bd9d2092b48f567269	manifest primary_atlas true; canonical manifest-sheet row	analysis/bmj_rmr_v042/operating_points_primary.csv	C001;C002;C006;C011
0.42.0	PMC Open Access|PMC:PMC11077389|pmc open access:PMC11077389:T1:table-1-detailed-characteristics-of-the-included-studies:1:overall	PMC Open Access	PMC	PMC:PMC11077389	Diagnostic Performance of Ultrasonography for Identification of Small Bowel Obstruction; a Systematic Review and Meta-analysis	pmc open access:PMC11077389:T1:table-1-detailed-characteristics-of-the-included-studies:1:overall	Overall structured 2 x 2 data	Singer et al. (37)	15	6	2	12	ok	PMC11077389.xml	Table 1 Detailed characteristics of the included studies	18.0	https://pmc.ncbi.nlm.nih.gov/articles/PMC11077389/	available	8c11283bfafae619c0b1b10671296b92231ade52259526bd9d2092b48f567269	PMC11077389.xml	8c11283bfafae619c0b1b10671296b92231ade52259526bd9d2092b48f567269	group	PMC Open Access|0.26.0|PMC11077389.xml|8c11283bfafae619c0b1b10671296b92231ade52259526bd9d2092b48f567269	manifest primary_atlas true; canonical manifest-sheet row	analysis/bmj_rmr_v042/operating_points_primary.csv	C001;C002;C006;C011
0.42.0	PMC Open Access|PMC:PMC11077389|pmc open access:PMC11077389:T1:table-1-detailed-characteristics-of-the-included-studies:1:overall	PMC Open Access	PMC	PMC:PMC11077389	Diagnostic Performance of Ultrasonography for Identification of Small Bowel Obstruction; a Systematic Review and Meta-analysis	pmc open access:PMC11077389:T1:table-1-detailed-characteristics-of-the-included-studies:1:overall	Overall structured 2 x 2 data	Suri et al. (29)	25	0	5	2	ok	PMC11077389.xml	Table 1 Detailed characteristics of the included studies	7.0	https://pmc.ncbi.nlm.nih.gov/articles/PMC11077389/	available	8c11283bfafae619c0b1b10671296b92231ade52259526bd9d2092b48f567269	PMC11077389.xml	8c11283bfafae619c0b1b10671296b92231ade52259526bd9d2092b48f567269	group	PMC Open Access|0.26.0|PMC11077389.xml|8c11283bfafae619c0b1b10671296b92231ade52259526bd9d2092b48f567269	manifest primary_atlas true; canonical manifest-sheet row	analysis/bmj_rmr_v042/operating_points_primary.csv	C001;C002;C006;C011
0.42.0	PMC Open Access|PMC:PMC11077389|pmc open access:PMC11077389:T1:table-1-detailed-characteristics-of-the-included-studies:1:overall	PMC Open Access	PMC	PMC:PMC11077389	Diagnostic Performance of Ultrasonography for Identification of Small Bowel Obstruction; a Systematic Review and Meta-analysis	pmc open access:PMC11077389:T1:table-1-detailed-characteristics-of-the-included-studies:1:overall	Overall structured 2 x 2 data	Tamburrini et al. (35)	24	1	2	16	ok	PMC11077389.xml	Table 1 Detailed characteristics of the included studies	16.0	https://pmc.ncbi.nlm.nih.gov/articles/PMC11077389/	available	8c11283bfafae619c0b1b10671296b92231ade52259526bd9d2092b48f567269	PMC11077389.xml	8c11283bfafae619c0b1b10671296b92231ade52259526bd9d2092b48f567269	group	PMC Open Access|0.26.0|PMC11077389.xml|8c11283bfafae619c0b1b10671296b92231ade52259526bd9d2092b48f567269	manifest primary_atlas true; canonical manifest-sheet row	analysis/bmj_rmr_v042/operating_points_primary.csv	C001;C002;C006;C011
0.42.0	PMC Open Access|PMC:PMC11077389|pmc open access:PMC11077389:T1:table-1-detailed-characteristics-of-the-included-studies:1:overall	PMC Open Access	PMC	PMC:PMC11077389	Diagnostic Performance of Ultrasonography for Identification of Small Bowel Obstruction; a Systematic Review and Meta-analysis	pmc open access:PMC11077389:T1:table-1-detailed-characteristics-of-the-included-studies:1:overall	Overall structured 2 x 2 data	Unlüer et al. (33)	84	6	2	76	ok	PMC11077389.xml	Table 1 Detailed characteristics of the included studies	11.0	https://pmc.ncbi.nlm.nih.gov/articles/PMC11077389/	available	8c11283bfafae619c0b1b10671296b92231ade52259526bd9d2092b48f567269	PMC11077389.xml	8c11283bfafae619c0b1b10671296b92231ade52259526bd9d2092b48f567269	group	PMC Open Access|0.26.0|PMC11077389.xml|8c11283bfafae619c0b1b10671296b92231ade52259526bd9d2092b48f567269	manifest primary_atlas true; canonical manifest-sheet row	analysis/bmj_rmr_v042/operating_points_primary.csv	C001;C002;C006;C011
0.42.0	PMC Open Access|PMC:PMC11094978|pmc open access:PMC11094978:Tab1:table-1-the-main-characteristics-of-the-included-studies:1:overall	PMC Open Access	PMC	PMC:PMC11094978	Diagnostic value of BHI-V4 for heterogeneous and vancomycin-intermediate Staphylococcus aureus isolates: a systematic review and meta-analysis	pmc open access:PMC11094978:Tab1:table-1-the-main-characteristics-of-the-included-studies:1:overall	Overall structured 2 x 2 data	Rajesh et al [ 12 ]	36	30	26	408	ok	PMC11094978.xml	Table 1 The main characteristics of the included studies	2.0	https://pmc.ncbi.nlm.nih.gov/articles/PMC11094978/	available	8e0e643a1c185670e475042df775bfe53d5a4facfad5de794c933ecf6e824e5e	PMC11094978.xml	8e0e643a1c185670e475042df775bfe53d5a4facfad5de794c933ecf6e824e5e	group	PMC Open Access|0.26.0|PMC11094978.xml|8e0e643a1c185670e475042df775bfe53d5a4facfad5de794c933ecf6e824e5e	manifest primary_atlas true; canonical manifest-sheet row	analysis/bmj_rmr_v042/operating_points_primary.csv	C001;C002;C006;C011
0.42.0	PMC Open Access|PMC:PMC11094978|pmc open access:PMC11094978:Tab1:table-1-the-main-characteristics-of-the-included-studies:1:overall	PMC Open Access	PMC	PMC:PMC11094978	Diagnostic value of BHI-V4 for heterogeneous and vancomycin-intermediate Staphylococcus aureus isolates: a systematic review and meta-analysis	pmc open access:PMC11094978:Tab1:table-1-the-main-characteristics-of-the-included-studies:1:overall	Overall structured 2 x 2 data	Riad et al [ 13 ]	37	6	29	544	ok	PMC11094978.xml	Table 1 The main characteristics of the included studies	3.0	https://pmc.ncbi.nlm.nih.gov/articles/PMC11094978/	available	8e0e643a1c185670e475042df775bfe53d5a4facfad5de794c933ecf6e824e5e	PMC11094978.xml	8e0e643a1c185670e475042df775bfe53d5a4facfad5de794c933ecf6e824e5e	group	PMC Open Access|0.26.0|PMC11094978.xml|8e0e643a1c185670e475042df775bfe53d5a4facfad5de794c933ecf6e824e5e	manifest primary_atlas true; canonical manifest-sheet row	analysis/bmj_rmr_v042/operating_points_primary.csv	C001;C002;C006;C011
0.42.0	PMC Open Access|PMC:PMC11094978|pmc open access:PMC11094978:Tab1:table-1-the-main-characteristics-of-the-included-studies:1:overall	PMC Open Access	PMC	PMC:PMC11094978	Diagnostic value of BHI-V4 for heterogeneous and vancomycin-intermediate Staphylococcus aureus isolates: a systematic review and meta-analysis	pmc open access:PMC11094978:Tab1:table-1-the-main-characteristics-of-the-included-studies:1:overall	Overall structured 2 x 2 data	Riederer et al [ 14 ]	11	0	29	445	ok	PMC11094978.xml	Table 1 The main characteristics of the included studies	4.0	https://pmc.ncbi.nlm.nih.gov/articles/PMC11094978/	available	8e0e643a1c185670e475042df775bfe53d5a4facfad5de794c933ecf6e824e5e	PMC11094978.xml	8e0e643a1c185670e475042df775bfe53d5a4facfad5de794c933ecf6e824e5e	group	PMC Open Access|0.26.0|PMC11094978.xml|8e0e643a1c185670e475042df775bfe53d5a4facfad5de794c933ecf6e824e5e	manifest primary_atlas true; canonical manifest-sheet row	analysis/bmj_rmr_v042/operating_points_primary.csv	C001;C002;C006;C011
0.42.0	PMC Open Access|PMC:PMC11094978|pmc open access:PMC11094978:Tab1:table-1-the-main-characteristics-of-the-included-studies:1:overall	PMC Open Access	PMC	PMC:PMC11094978	Diagnostic value of BHI-V4 for heterogeneous and vancomycin-intermediate Staphylococcus aureus isolates: a systematic review and meta-analysis	pmc open access:PMC11094978:Tab1:table-1-the-main-characteristics-of-the-included-studies:1:overall	Overall structured 2 x 2 data	Sabrina et al [ 15 ]	0	2	3	6	ok	PMC11094978.xml	Table 1 The main characteristics of the included studies	5.0	https://pmc.ncbi.nlm.nih.gov/articles/PMC11094978/	available	8e0e643a1c185670e475042df775bfe53d5a4facfad5de794c933ecf6e824e5e	PMC11094978.xml	8e0e643a1c185670e475042df775bfe53d5a4facfad5de794c933ecf6e824e5e	group	PMC Open Access|0.26.0|PMC11094978.xml|8e0e643a1c185670e475042df775bfe53d5a4facfad5de794c933ecf6e824e5e	manifest primary_atlas true; canonical manifest-sheet row	analysis/bmj_rmr_v042/operating_points_primary.csv	C001;C002;C006;C011
0.42.0	PMC Open Access|PMC:PMC11094978|pmc open access:PMC11094978:Tab1:table-1-the-main-characteristics-of-the-included-studies:1:overall	PMC Open Access	PMC	PMC:PMC11094978	Diagnostic value of BHI-V4 for heterogeneous and vancomycin-intermediate Staphylococcus aureus isolates: a systematic review and meta-analysis	pmc open access:PMC11094978:Tab1:table-1-the-main-characteristics-of-the-included-studies:1:overall	Overall structured 2 x 2 data	Sandra et al [ 16 ]	15	15	10	20	ok	PMC11094978.xml	Table 1 The main characteristics of the included studies	6.0	https://pmc.ncbi.nlm.nih.gov/articles/PMC11094978/	available	8e0e643a1c185670e475042df775bfe53d5a4facfad5de794c933ecf6e824e5e	PMC11094978.xml	8e0e643a1c185670e475042df775bfe53d5a4facfad5de794c933ecf6e824e5e	group	PMC Open Access|0.26.0|PMC11094978.xml|8e0e643a1c185670e475042df775bfe53d5a4facfad5de794c933ecf6e824e5e	manifest primary_atlas true; canonical manifest-sheet row	analysis/bmj_rmr_v042/operating_points_primary.csv	C001;C002;C006;C011
0.42.0	PMC Open Access|PMC:PMC11094978|pmc open access:PMC11094978:Tab1:table-1-the-main-characteristics-of-the-included-studies:1:overall	PMC Open Access	PMC	PMC:PMC11094978	Diagnostic value of BHI-V4 for heterogeneous and vancomycin-intermediate Staphylococcus aureus isolates: a systematic review and meta-analysis	pmc open access:PMC11094978:Tab1:table-1-the-main-characteristics-of-the-included-studies:1:overall	Overall structured 2 x 2 data	Sarah et al [ 17 ]	19	8	2	111	ok	PMC11094978.xml	Table 1 The main characteristics of the included studies	7.0	https://pmc.ncbi.nlm.nih.gov/articles/PMC11094978/	available	8e0e643a1c185670e475042df775bfe53d5a4facfad5de794c933ecf6e824e5e	PMC11094978.xml	8e0e643a1c185670e475042df775bfe53d5a4facfad5de794c933ecf6e824e5e	group	PMC Open Access|0.26.0|PMC11094978.xml|8e0e643a1c185670e475042df775bfe53d5a4facfad5de794c933ecf6e824e5e	manifest primary_atlas true; canonical manifest-sheet row	analysis/bmj_rmr_v042/operating_points_primary.csv	C001;C002;C006;C011
0.42.0	PMC Open Access|PMC:PMC11094978|pmc open access:PMC11094978:Tab1:table-1-the-main-characteristics-of-the-included-studies:1:overall	PMC Open Access	PMC	PMC:PMC11094978	Diagnostic value of BHI-V4 for heterogeneous and vancomycin-intermediate Staphylococcus aureus isolates: a systematic review and meta-analysis	pmc open access:PMC11094978:Tab1:table-1-the-main-characteristics-of-the-included-studies:1:overall	Overall structured 2 x 2 data	Thaina et al [ 18 ]	4	0	3	5	ok	PMC11094978.xml	Table 1 The main characteristics of the included studies	8.0	https://pmc.ncbi.nlm.nih.gov/articles/PMC11094978/	available	8e0e643a1c185670e475042df775bfe53d5a4facfad5de794c933ecf6e824e5e	PMC11094978.xml	8e0e643a1c185670e475042df775bfe53d5a4facfad5de794c933ecf6e824e5e	group	PMC Open Access|0.26.0|PMC11094978.xml|8e0e643a1c185670e475042df775bfe53d5a4facfad5de794c933ecf6e824e5e	manifest primary_atlas true; canonical manifest-sheet row	analysis/bmj_rmr_v042/operating_points_primary.csv	C001;C002;C006;C011
0.42.0	PMC Open Access|PMC:PMC11094978|pmc open access:PMC11094978:Tab1:table-1-the-main-characteristics-of-the-included-studies:1:overall	PMC Open Access	PMC	PMC:PMC11094978	Diagnostic value of BHI-V4 for heterogeneous and vancomycin-intermediate Staphylococcus aureus isolates: a systematic review and meta-analysis	pmc open access:PMC11094978:Tab1:table-1-the-main-characteristics-of-the-included-studies:1:overall	Overall structured 2 x 2 data	Timothy et al [ 19 ]	32	34	13	250	ok	PMC11094978.xml	Table 1 The main characteristics of the included studies	9.0	https://pmc.ncbi.nlm.nih.gov/articles/PMC11094978/	available	8e0e643a1c185670e475042df775bfe53d5a4facfad5de794c933ecf6e824e5e	PMC11094978.xml	8e0e643a1c185670e475042df775bfe53d5a4facfad5de794c933ecf6e824e5e	group	PMC Open Access|0.26.0|PMC11094978.xml|8e0e643a1c185670e475042df775bfe53d5a4facfad5de794c933ecf6e824e5e	manifest primary_atlas true; canonical manifest-sheet row	analysis/bmj_rmr_v042/operating_points_primary.csv	C001;C002;C006;C011
0.42.0	PMC Open Access|PMC:PMC11144246|pmc open access:PMC11144246:Tab1:table-1-detailed-characteristics-of-the-included-studies:1:overall	PMC Open Access	PMC	PMC:PMC11144246	Diagnostic value of combined ultrasound contrast and elastography for differentiating benign and malignant thyroid nodules: a meta-analysis	pmc open access:PMC11144246:Tab1:table-1-detailed-characteristics-of-the-included-studies:1:overall	Overall structured 2 x 2 data	Chen 34	127	13	9	170	ok	PMC11144246.xml	Table 1 Detailed characteristics of the included studies.	11.0	https://pmc.ncbi.nlm.nih.gov/articles/PMC11144246/	available	c13334c3383959a97e856f568645a16279288608691b2ce837892b8993ddde40	PMC11144246.xml	c13334c3383959a97e856f568645a16279288608691b2ce837892b8993ddde40	group	PMC Open Access|0.26.0|PMC11144246.xml|c13334c3383959a97e856f568645a16279288608691b2ce837892b8993ddde40	manifest primary_atlas true; canonical manifest-sheet row	analysis/bmj_rmr_v042/operating_points_primary.csv	C001;C002;C006;C011
0.42.0	PMC Open Access|PMC:PMC11144246|pmc open access:PMC11144246:Tab1:table-1-detailed-characteristics-of-the-included-studies:1:overall	PMC Open Access	PMC	PMC:PMC11144246	Diagnostic value of combined ultrasound contrast and elastography for differentiating benign and malignant thyroid nodules: a meta-analysis	pmc open access:PMC11144246:Tab1:table-1-detailed-characteristics-of-the-included-studies:1:overall	Overall structured 2 x 2 data	Deng 27	34	11	2	63	ok	PMC11144246.xml	Table 1 Detailed characteristics of the included studies.	4.0	https://pmc.ncbi.nlm.nih.gov/articles/PMC11144246/	available	c13334c3383959a97e856f568645a16279288608691b2ce837892b8993ddde40	PMC11144246.xml	c13334c3383959a97e856f568645a16279288608691b2ce837892b8993ddde40	group	PMC Open Access|0.26.0|PMC11144246.xml|c13334c3383959a97e856f568645a16279288608691b2ce837892b8993ddde40	manifest primary_atlas true; canonical manifest-sheet row	analysis/bmj_rmr_v042/operating_points_primary.csv	C001;C002;C006;C011
0.42.0	PMC Open Access|PMC:PMC11144246|pmc open access:PMC11144246:Tab1:table-1-detailed-characteristics-of-the-included-studies:1:overall	PMC Open Access	PMC	PMC:PMC11144246	Diagnostic value of combined ultrasound contrast and elastography for differentiating benign and malignant thyroid nodules: a meta-analysis	pmc open access:PMC11144246:Tab1:table-1-detailed-characteristics-of-the-included-studies:1:overall	Overall structured 2 x 2 data	Deng 28	54	4	2	115	ok	PMC11144246.xml	Table 1 Detailed characteristics of the included studies.	5.0	https://pmc.ncbi.nlm.nih.gov/articles/PMC11144246/	available	c13334c3383959a97e856f568645a16279288608691b2ce837892b8993ddde40	PMC11144246.xml	c13334c3383959a97e856f568645a16279288608691b2ce837892b8993ddde40	group	PMC Open Access|0.26.0|PMC11144246.xml|c13334c3383959a97e856f568645a16279288608691b2ce837892b8993ddde40	manifest primary_atlas true; canonical manifest-sheet row	analysis/bmj_rmr_v042/operating_points_primary.csv	C001;C002;C006;C011
0.42.0	PMC Open Access|PMC:PMC11144246|pmc open access:PMC11144246:Tab1:table-1-detailed-characteristics-of-the-included-studies:1:overall	PMC Open Access	PMC	PMC:PMC11144246	Diagnostic value of combined ultrasound contrast and elastography for differentiating benign and malignant thyroid nodules: a meta-analysis	pmc open access:PMC11144246:Tab1:table-1-detailed-characteristics-of-the-included-studies:1:overall	Overall structured 2 x 2 data	Deng 45	27	5	0	56	ok	PMC11144246.xml	Table 1 Detailed characteristics of the included studies.	22.0	https://pmc.ncbi.nlm.nih.gov/articles/PMC11144246/	available	c13334c3383959a97e856f568645a16279288608691b2ce837892b8993ddde40	PMC11144246.xml	c13334c3383959a97e856f568645a16279288608691b2ce837892b8993ddde40	group	PMC Open Access|0.26.0|PMC11144246.xml|c13334c3383959a97e856f568645a16279288608691b2ce837892b8993ddde40	manifest primary_atlas true; canonical manifest-sheet row	analysis/bmj_rmr_v042/operating_points_primary.csv	C001;C002;C006;C011
0.42.0	PMC Open Access|PMC:PMC11144246|pmc open access:PMC11144246:Tab1:table-1-detailed-characteristics-of-the-included-studies:1:overall	PMC Open Access	PMC	PMC:PMC11144246	Diagnostic value of combined ultrasound contrast and elastography for differentiating benign and malignant thyroid nodules: a meta-analysis	pmc open access:PMC11144246:Tab1:table-1-detailed-characteristics-of-the-included-studies:1:overall	Overall structured 2 x 2 data	Du 52	33	0	5	42	ok	PMC11144246.xml	Table 1 Detailed characteristics of the included studies.	29.0	https://pmc.ncbi.nlm.nih.gov/articles/PMC11144246/	available	c13334c3383959a97e856f568645a16279288608691b2ce837892b8993ddde40	PMC11144246.xml	c13334c3383959a97e856f568645a16279288608691b2ce837892b8993ddde40	group	PMC Open Access|0.26.0|PMC11144246.xml|c13334c3383959a97e856f568645a16279288608691b2ce837892b8993ddde40	manifest primary_atlas true; canonical manifest-sheet row	analysis/bmj_rmr_v042/operating_points_primary.csv	C001;C002;C006;C011
0.42.0	PMC Open Access|PMC:PMC11144246|pmc open access:PMC11144246:Tab1:table-1-detailed-characteristics-of-the-included-studies:1:overall	PMC Open Access	PMC	PMC:PMC11144246	Diagnostic value of combined ultrasound contrast and elastography for differentiating benign and malignant thyroid nodules: a meta-analysis	pmc open access:PMC11144246:Tab1:table-1-detailed-characteristics-of-the-included-studies:1:overall	Overall structured 2 x 2 data	He 35	55	4	12	81	ok	PMC11144246.xml	Table 1 Detailed characteristics of the included studies.	12.0	https://pmc.ncbi.nlm.nih.gov/articles/PMC11144246/	available	c13334c3383959a97e856f568645a16279288608691b2ce837892b8993ddde40	PMC11144246.xml	c13334c3383959a97e856f568645a16279288608691b2ce837892b8993ddde40	group	PMC Open Access|0.26.0|PMC11144246.xml|c13334c3383959a97e856f568645a16279288608691b2ce837892b8993ddde40	manifest primary_atlas true; canonical manifest-sheet row	analysis/bmj_rmr_v042/operating_points_primary.csv	C001;C002;C006;C011
0.42.0	PMC Open Access|PMC:PMC11144246|pmc open access:PMC11144246:Tab1:table-1-detailed-characteristics-of-the-included-studies:1:overall	PMC Open Access	PMC	PMC:PMC11144246	Diagnostic value of combined ultrasound contrast and elastography for differentiating benign and malignant thyroid nodules: a meta-analysis	pmc open access:PMC11144246:Tab1:table-1-detailed-characteristics-of-the-included-studies:1:overall	Overall structured 2 x 2 data	He 44	27	6	2	53	ok	PMC11144246.xml	Table 1 Detailed characteristics of the included studies.	21.0	https://pmc.ncbi.nlm.nih.gov/articles/PMC11144246/	available	c13334c3383959a97e856f568645a16279288608691b2ce837892b8993ddde40	PMC11144246.xml	c13334c3383959a97e856f568645a16279288608691b2ce837892b8993ddde40	group	PMC Open Access|0.26.0|PMC11144246.xml|c13334c3383959a97e856f568645a16279288608691b2ce837892b8993ddde40	manifest primary_atlas true; canonical manifest-sheet row	analysis/bmj_rmr_v042/operating_points_primary.csv	C001;C002;C006;C011
0.42.0	PMC Open Access|PMC:PMC11144246|pmc open access:PMC11144246:Tab1:table-1-detailed-characteristics-of-the-included-studies:1:overall	PMC Open Access	PMC	PMC:PMC11144246	Diagnostic value of combined ultrasound contrast and elastography for differentiating benign and malignant thyroid nodules: a meta-analysis	pmc open access:PMC11144246:Tab1:table-1-detailed-characteristics-of-the-included-studies:1:overall	Overall structured 2 x 2 data	He 55	84	7	1	26	ok	PMC11144246.xml	Table 1 Detailed characteristics of the included studies.	32.0	https://pmc.ncbi.nlm.nih.gov/articles/PMC11144246/	available	c13334c3383959a97e856f568645a16279288608691b2ce837892b8993ddde40	PMC11144246.xml	c13334c3383959a97e856f568645a16279288608691b2ce837892b8993ddde40	group	PMC Open Access|0.26.0|PMC11144246.xml|c13334c3383959a97e856f568645a16279288608691b2ce837892b8993ddde40	manifest primary_atlas true; canonical manifest-sheet row	analysis/bmj_rmr_v042/operating_points_primary.csv	C001;C002;C006;C011
0.42.0	PMC Open Access|PMC:PMC11144246|pmc open access:PMC11144246:Tab1:table-1-detailed-characteristics-of-the-included-studies:1:overall	PMC Open Access	PMC	PMC:PMC11144246	Diagnostic value of combined ultrasound contrast and elastography for differentiating benign and malignant thyroid nodules: a meta-analysis	pmc open access:PMC11144246:Tab1:table-1-detailed-characteristics-of-the-included-studies:1:overall	Overall structured 2 x 2 data	Hu 38	60	3	4	83	ok	PMC11144246.xml	Table 1 Detailed characteristics of the included studies.	15.0	https://pmc.ncbi.nlm.nih.gov/articles/PMC11144246/	available	c13334c3383959a97e856f568645a16279288608691b2ce837892b8993ddde40	PMC11144246.xml	c13334c3383959a97e856f568645a16279288608691b2ce837892b8993ddde40	group	PMC Open Access|0.26.0|PMC11144246.xml|c13334c3383959a97e856f568645a16279288608691b2ce837892b8993ddde40	manifest primary_atlas true; canonical manifest-sheet row	analysis/bmj_rmr_v042/operating_points_primary.csv	C001;C002;C006;C011
0.42.0	PMC Open Access|PMC:PMC11144246|pmc open access:PMC11144246:Tab1:table-1-detailed-characteristics-of-the-included-studies:1:overall	PMC Open Access	PMC	PMC:PMC11144246	Diagnostic value of combined ultrasound contrast and elastography for differentiating benign and malignant thyroid nodules: a meta-analysis	pmc open access:PMC11144246:Tab1:table-1-detailed-characteristics-of-the-included-studies:1:overall	Overall structured 2 x 2 data	Huang 54	139	17	12	53	ok	PMC11144246.xml	Table 1 Detailed characteristics of the included studies.	31.0	https://pmc.ncbi.nlm.nih.gov/articles/PMC11144246/	available	c13334c3383959a97e856f568645a16279288608691b2ce837892b8993ddde40	PMC11144246.xml	c13334c3383959a97e856f568645a16279288608691b2ce837892b8993ddde40	group	PMC Open Access|0.26.0|PMC11144246.xml|c13334c3383959a97e856f568645a16279288608691b2ce837892b8993ddde40	manifest primary_atlas true; canonical manifest-sheet row	analysis/bmj_rmr_v042/operating_points_primary.csv	C001;C002;C006;C011
0.42.0	PMC Open Access|PMC:PMC11144246|pmc open access:PMC11144246:Tab1:table-1-detailed-characteristics-of-the-included-studies:1:overall	PMC Open Access	PMC	PMC:PMC11144246	Diagnostic value of combined ultrasound contrast and elastography for differentiating benign and malignant thyroid nodules: a meta-analysis	pmc open access:PMC11144246:Tab1:table-1-detailed-characteristics-of-the-included-studies:1:overall	Overall structured 2 x 2 data	Kang 30	38	2	2	56	ok	PMC11144246.xml	Table 1 Detailed characteristics of the included studies.	7.0	https://pmc.ncbi.nlm.nih.gov/articles/PMC11144246/	available	c13334c3383959a97e856f568645a16279288608691b2ce837892b8993ddde40	PMC11144246.xml	c13334c3383959a97e856f568645a16279288608691b2ce837892b8993ddde40	group	PMC Open Access|0.26.0|PMC11144246.xml|c13334c3383959a97e856f568645a16279288608691b2ce837892b8993ddde40	manifest primary_atlas true; canonical manifest-sheet row	analysis/bmj_rmr_v042/operating_points_primary.csv	C001;C002;C006;C011
0.42.0	PMC Open Access|PMC:PMC11144246|pmc open access:PMC11144246:Tab1:table-1-detailed-characteristics-of-the-included-studies:1:overall	PMC Open Access	PMC	PMC:PMC11144246	Diagnostic value of combined ultrasound contrast and elastography for differentiating benign and malignant thyroid nodules: a meta-analysis	pmc open access:PMC11144246:Tab1:table-1-detailed-characteristics-of-the-included-studies:1:overall	Overall structured 2 x 2 data	Li 25	33	7	1	41	ok	PMC11144246.xml	Table 1 Detailed characteristics of the included studies.	2.0	https://pmc.ncbi.nlm.nih.gov/articles/PMC11144246/	available	c13334c3383959a97e856f568645a16279288608691b2ce837892b8993ddde40	PMC11144246.xml	c13334c3383959a97e856f568645a16279288608691b2ce837892b8993ddde40	group	PMC Open Access|0.26.0|PMC11144246.xml|c13334c3383959a97e856f568645a16279288608691b2ce837892b8993ddde40	manifest primary_atlas true; canonical manifest-sheet row	analysis/bmj_rmr_v042/operating_points_primary.csv	C001;C002;C006;C011
0.42.0	PMC Open Access|PMC:PMC11144246|pmc open access:PMC11144246:Tab1:table-1-detailed-characteristics-of-the-included-studies:1:overall	PMC Open Access	PMC	PMC:PMC11144246	Diagnostic value of combined ultrasound contrast and elastography for differentiating benign and malignant thyroid nodules: a meta-analysis	pmc open access:PMC11144246:Tab1:table-1-detailed-characteristics-of-the-included-studies:1:overall	Overall structured 2 x 2 data	Li 41	27	4	6	23	ok	PMC11144246.xml	Table 1 Detailed characteristics of the included studies.	18.0	https://pmc.ncbi.nlm.nih.gov/articles/PMC11144246/	available	c13334c3383959a97e856f568645a16279288608691b2ce837892b8993ddde40	PMC11144246.xml	c13334c3383959a97e856f568645a16279288608691b2ce837892b8993ddde40	group	PMC Open Access|0.26.0|PMC11144246.xml|c13334c3383959a97e856f568645a16279288608691b2ce837892b8993ddde40	manifest primary_atlas true; canonical manifest-sheet row	analysis/bmj_rmr_v042/operating_points_primary.csv	C001;C002;C006;C011
0.42.0	PMC Open Access|PMC:PMC11144246|pmc open access:PMC11144246:Tab1:table-1-detailed-characteristics-of-the-included-studies:1:overall	PMC Open Access	PMC	PMC:PMC11144246	Diagnostic value of combined ultrasound contrast and elastography for differentiating benign and malignant thyroid nodules: a meta-analysis	pmc open access:PMC11144246:Tab1:table-1-detailed-characteristics-of-the-included-studies:1:overall	Overall structured 2 x 2 data	Lin 26	66	14	2	82	ok	PMC11144246.xml	Table 1 Detailed characteristics of the included studies.	3.0	https://pmc.ncbi.nlm.nih.gov/articles/PMC11144246/	available	c13334c3383959a97e856f568645a16279288608691b2ce837892b8993ddde40	PMC11144246.xml	c13334c3383959a97e856f568645a16279288608691b2ce837892b8993ddde40	group	PMC Open Access|0.26.0|PMC11144246.xml|c13334c3383959a97e856f568645a16279288608691b2ce837892b8993ddde40	manifest primary_atlas true; canonical manifest-sheet row	analysis/bmj_rmr_v042/operating_points_primary.csv	C001;C002;C006;C011
0.42.0	PMC Open Access|PMC:PMC11144246|pmc open access:PMC11144246:Tab1:table-1-detailed-characteristics-of-the-included-studies:1:overall	PMC Open Access	PMC	PMC:PMC11144246	Diagnostic value of combined ultrasound contrast and elastography for differentiating benign and malignant thyroid nodules: a meta-analysis	pmc open access:PMC11144246:Tab1:table-1-detailed-characteristics-of-the-included-studies:1:overall	Overall structured 2 x 2 data	Lin 48	53	19	9	155	ok	PMC11144246.xml	Table 1 Detailed characteristics of the included studies.	25.0	https://pmc.ncbi.nlm.nih.gov/articles/PMC11144246/	available	c13334c3383959a97e856f568645a16279288608691b2ce837892b8993ddde40	PMC11144246.xml	c13334c3383959a97e856f568645a16279288608691b2ce837892b8993ddde40	group	PMC Open Access|0.26.0|PMC11144246.xml|c13334c3383959a97e856f568645a16279288608691b2ce837892b8993ddde40	manifest primary_atlas true; canonical manifest-sheet row	analysis/bmj_rmr_v042/operating_points_primary.csv	C001;C002;C006;C011
0.42.0	PMC Open Access|PMC:PMC11144246|pmc open access:PMC11144246:Tab1:table-1-detailed-characteristics-of-the-included-studies:1:overall	PMC Open Access	PMC	PMC:PMC11144246	Diagnostic value of combined ultrasound contrast and elastography for differentiating benign and malignant thyroid nodules: a meta-analysis	pmc open access:PMC11144246:Tab1:table-1-detailed-characteristics-of-the-included-studies:1:overall	Overall structured 2 x 2 data	Liu 31	64	4	4	88	ok	PMC11144246.xml	Table 1 Detailed characteristics of the included studies.	8.0	https://pmc.ncbi.nlm.nih.gov/articles/PMC11144246/	available	c13334c3383959a97e856f568645a16279288608691b2ce837892b8993ddde40	PMC11144246.xml	c13334c3383959a97e856f568645a16279288608691b2ce837892b8993ddde40	group	PMC Open Access|0.26.0|PMC11144246.xml|c13334c3383959a97e856f568645a16279288608691b2ce837892b8993ddde40	manifest primary_atlas true; canonical manifest-sheet row	analysis/bmj_rmr_v042/operating_points_primary.csv	C001;C002;C006;C011
0.42.0	PMC Open Access|PMC:PMC11144246|pmc open access:PMC11144246:Tab1:table-1-detailed-characteristics-of-the-included-studies:1:overall	PMC Open Access	PMC	PMC:PMC11144246	Diagnostic value of combined ultrasound contrast and elastography for differentiating benign and malignant thyroid nodules: a meta-analysis	pmc open access:PMC11144246:Tab1:table-1-detailed-characteristics-of-the-included-studies:1:overall	Overall structured 2 x 2 data	Lu 29	21	2	1	26	ok	PMC11144246.xml	Table 1 Detailed characteristics of the included studies.	6.0	https://pmc.ncbi.nlm.nih.gov/articles/PMC11144246/	available	c13334c3383959a97e856f568645a16279288608691b2ce837892b8993ddde40	PMC11144246.xml	c13334c3383959a97e856f568645a16279288608691b2ce837892b8993ddde40	group	PMC Open Access|0.26.0|PMC11144246.xml|c13334c3383959a97e856f568645a16279288608691b2ce837892b8993ddde40	manifest primary_atlas true; canonical manifest-sheet row	analysis/bmj_rmr_v042/operating_points_primary.csv	C001;C002;C006;C011
0.42.0	PMC Open Access|PMC:PMC11144246|pmc open access:PMC11144246:Tab1:table-1-detailed-characteristics-of-the-included-studies:1:overall	PMC Open Access	PMC	PMC:PMC11144246	Diagnostic value of combined ultrasound contrast and elastography for differentiating benign and malignant thyroid nodules: a meta-analysis	pmc open access:PMC11144246:Tab1:table-1-detailed-characteristics-of-the-included-studies:1:overall	Overall structured 2 x 2 data	Me 39	18	4	1	37	ok	PMC11144246.xml	Table 1 Detailed characteristics of the included studies.	16.0	https://pmc.ncbi.nlm.nih.gov/articles/PMC11144246/	available	c13334c3383959a97e856f568645a16279288608691b2ce837892b8993ddde40	PMC11144246.xml	c13334c3383959a97e856f568645a16279288608691b2ce837892b8993ddde40	group	PMC Open Access|0.26.0|PMC11144246.xml|c13334c3383959a97e856f568645a16279288608691b2ce837892b8993ddde40	manifest primary_atlas true; canonical manifest-sheet row	analysis/bmj_rmr_v042/operating_points_primary.csv	C001;C002;C006;C011
0.42.0	PMC Open Access|PMC:PMC11144246|pmc open access:PMC11144246:Tab1:table-1-detailed-characteristics-of-the-included-studies:1:overall	PMC Open Access	PMC	PMC:PMC11144246	Diagnostic value of combined ultrasound contrast and elastography for differentiating benign and malignant thyroid nodules: a meta-analysis	pmc open access:PMC11144246:Tab1:table-1-detailed-characteristics-of-the-included-studies:1:overall	Overall structured 2 x 2 data	Mo 33	23	12	20	195	ok	PMC11144246.xml	Table 1 Detailed characteristics of the included studies.	10.0	https://pmc.ncbi.nlm.nih.gov/articles/PMC11144246/	available	c13334c3383959a97e856f568645a16279288608691b2ce837892b8993ddde40	PMC11144246.xml	c13334c3383959a97e856f568645a16279288608691b2ce837892b8993ddde40	group	PMC Open Access|0.26.0|PMC11144246.xml|c13334c3383959a97e856f568645a16279288608691b2ce837892b8993ddde40	manifest primary_atlas true; canonical manifest-sheet row	analysis/bmj_rmr_v042/operating_points_primary.csv	C001;C002;C006;C011
0.42.0	PMC Open Access|PMC:PMC11144246|pmc open access:PMC11144246:Tab1:table-1-detailed-characteristics-of-the-included-studies:1:overall	PMC Open Access	PMC	PMC:PMC11144246	Diagnostic value of combined ultrasound contrast and elastography for differentiating benign and malignant thyroid nodules: a meta-analysis	pmc open access:PMC11144246:Tab1:table-1-detailed-characteristics-of-the-included-studies:1:overall	Overall structured 2 x 2 data	Sui 36	63	2	3	41	ok	PMC11144246.xml	Table 1 Detailed characteristics of the included studies.	13.0	https://pmc.ncbi.nlm.nih.gov/articles/PMC11144246/	available	c13334c3383959a97e856f568645a16279288608691b2ce837892b8993ddde40	PMC11144246.xml	c13334c3383959a97e856f568645a16279288608691b2ce837892b8993ddde40	group	PMC Open Access|0.26.0|PMC11144246.xml|c13334c3383959a97e856f568645a16279288608691b2ce837892b8993ddde40	manifest primary_atlas true; canonical manifest-sheet row	analysis/bmj_rmr_v042/operating_points_primary.csv	C001;C002;C006;C011
0.42.0	PMC Open Access|PMC:PMC11144246|pmc open access:PMC11144246:Tab1:table-1-detailed-characteristics-of-the-included-studies:1:overall	PMC Open Access	PMC	PMC:PMC11144246	Diagnostic value of combined ultrasound contrast and elastography for differentiating benign and malignant thyroid nodules: a meta-analysis	pmc open access:PMC11144246:Tab1:table-1-detailed-characteristics-of-the-included-studies:1:overall	Overall structured 2 x 2 data	Wang 32	132	28	4	164	ok	PMC11144246.xml	Table 1 Detailed characteristics of the included studies.	9.0	https://pmc.ncbi.nlm.nih.gov/articles/PMC11144246/	available	c13334c3383959a97e856f568645a16279288608691b2ce837892b8993ddde40	PMC11144246.xml	c13334c3383959a97e856f568645a16279288608691b2ce837892b8993ddde40	group	PMC Open Access|0.26.0|PMC11144246.xml|c13334c3383959a97e856f568645a16279288608691b2ce837892b8993ddde40	manifest primary_atlas true; canonical manifest-sheet row	analysis/bmj_rmr_v042/operating_points_primary.csv	C001;C002;C006;C011
0.42.0	PMC Open Access|PMC:PMC11144246|pmc open access:PMC11144246:Tab1:table-1-detailed-characteristics-of-the-included-studies:1:overall	PMC Open Access	PMC	PMC:PMC11144246	Diagnostic value of combined ultrasound contrast and elastography for differentiating benign and malignant thyroid nodules: a meta-analysis	pmc open access:PMC11144246:Tab1:table-1-detailed-characteristics-of-the-included-studies:1:overall	Overall structured 2 x 2 data	Wang 37	68	3	7	81	ok	PMC11144246.xml	Table 1 Detailed characteristics of the included studies.	14.0	https://pmc.ncbi.nlm.nih.gov/articles/PMC11144246/	available	c13334c3383959a97e856f568645a16279288608691b2ce837892b8993ddde40	PMC11144246.xml	c13334c3383959a97e856f568645a16279288608691b2ce837892b8993ddde40	group	PMC Open Access|0.26.0|PMC11144246.xml|c13334c3383959a97e856f568645a16279288608691b2ce837892b8993ddde40	manifest primary_atlas true; canonical manifest-sheet row	analysis/bmj_rmr_v042/operating_points_primary.csv	C001;C002;C006;C011
0.42.0	PMC Open Access|PMC:PMC11144246|pmc open access:PMC11144246:Tab1:table-1-detailed-characteristics-of-the-included-studies:1:overall	PMC Open Access	PMC	PMC:PMC11144246	Diagnostic value of combined ultrasound contrast and elastography for differentiating benign and malignant thyroid nodules: a meta-analysis	pmc open access:PMC11144246:Tab1:table-1-detailed-characteristics-of-the-included-studies:1:overall	Overall structured 2 x 2 data	Wang 51	17	1	1	36	ok	PMC11144246.xml	Table 1 Detailed characteristics of the included studies.	28.0	https://pmc.ncbi.nlm.nih.gov/articles/PMC11144246/	available	c13334c3383959a97e856f568645a16279288608691b2ce837892b8993ddde40	PMC11144246.xml	c13334c3383959a97e856f568645a16279288608691b2ce837892b8993ddde40	group	PMC Open Access|0.26.0|PMC11144246.xml|c13334c3383959a97e856f568645a16279288608691b2ce837892b8993ddde40	manifest primary_atlas true; canonical manifest-sheet row	analysis/bmj_rmr_v042/operating_points_primary.csv	C001;C002;C006;C011
0.42.0	PMC Open Access|PMC:PMC11144246|pmc open access:PMC11144246:Tab1:table-1-detailed-characteristics-of-the-included-studies:1:overall	PMC Open Access	PMC	PMC:PMC11144246	Diagnostic value of combined ultrasound contrast and elastography for differentiating benign and malignant thyroid nodules: a meta-analysis	pmc open access:PMC11144246:Tab1:table-1-detailed-characteristics-of-the-included-studies:1:overall	Overall structured 2 x 2 data	WangJ 49	78	11	3	104	ok	PMC11144246.xml	Table 1 Detailed characteristics of the included studies.	26.0	https://pmc.ncbi.nlm.nih.gov/articles/PMC11144246/	available	c13334c3383959a97e856f568645a16279288608691b2ce837892b8993ddde40	PMC11144246.xml	c13334c3383959a97e856f568645a16279288608691b2ce837892b8993ddde40	group	PMC Open Access|0.26.0|PMC11144246.xml|c13334c3383959a97e856f568645a16279288608691b2ce837892b8993ddde40	manifest primary_atlas true; canonical manifest-sheet row	analysis/bmj_rmr_v042/operating_points_primary.csv	C001;C002;C006;C011
0.42.0	PMC Open Access|PMC:PMC11144246|pmc open access:PMC11144246:Tab1:table-1-detailed-characteristics-of-the-included-studies:1:overall	PMC Open Access	PMC	PMC:PMC11144246	Diagnostic value of combined ultrasound contrast and elastography for differentiating benign and malignant thyroid nodules: a meta-analysis	pmc open access:PMC11144246:Tab1:table-1-detailed-characteristics-of-the-included-studies:1:overall	Overall structured 2 x 2 data	Wu 40	22	1	1	98	ok	PMC11144246.xml	Table 1 Detailed characteristics of the included studies.	17.0	https://pmc.ncbi.nlm.nih.gov/articles/PMC11144246/	available	c13334c3383959a97e856f568645a16279288608691b2ce837892b8993ddde40	PMC11144246.xml	c13334c3383959a97e856f568645a16279288608691b2ce837892b8993ddde40	group	PMC Open Access|0.26.0|PMC11144246.xml|c13334c3383959a97e856f568645a16279288608691b2ce837892b8993ddde40	manifest primary_atlas true; canonical manifest-sheet row	analysis/bmj_rmr_v042/operating_points_primary.csv	C001;C002;C006;C011
0.42.0	PMC Open Access|PMC:PMC11144246|pmc open access:PMC11144246:Tab1:table-1-detailed-characteristics-of-the-included-studies:1:overall	PMC Open Access	PMC	PMC:PMC11144246	Diagnostic value of combined ultrasound contrast and elastography for differentiating benign and malignant thyroid nodules: a meta-analysis	pmc open access:PMC11144246:Tab1:table-1-detailed-characteristics-of-the-included-studies:1:overall	Overall structured 2 x 2 data	Xu 42	17	4	2	27	ok	PMC11144246.xml	Table 1 Detailed characteristics of the included studies.	19.0	https://pmc.ncbi.nlm.nih.gov/articles/PMC11144246/	available	c13334c3383959a97e856f568645a16279288608691b2ce837892b8993ddde40	PMC11144246.xml	c13334c3383959a97e856f568645a16279288608691b2ce837892b8993ddde40	group	PMC Open Access|0.26.0|PMC11144246.xml|c13334c3383959a97e856f568645a16279288608691b2ce837892b8993ddde40	manifest primary_atlas true; canonical manifest-sheet row	analysis/bmj_rmr_v042/operating_points_primary.csv	C001;C002;C006;C011
0.42.0	PMC Open Access|PMC:PMC11144246|pmc open access:PMC11144246:Tab1:table-1-detailed-characteristics-of-the-included-studies:1:overall	PMC Open Access	PMC	PMC:PMC11144246	Diagnostic value of combined ultrasound contrast and elastography for differentiating benign and malignant thyroid nodules: a meta-analysis	pmc open access:PMC11144246:Tab1:table-1-detailed-characteristics-of-the-included-studies:1:overall	Overall structured 2 x 2 data	Xu 43	81	13	2	122	ok	PMC11144246.xml	Table 1 Detailed characteristics of the included studies.	20.0	https://pmc.ncbi.nlm.nih.gov/articles/PMC11144246/	available	c13334c3383959a97e856f568645a16279288608691b2ce837892b8993ddde40	PMC11144246.xml	c13334c3383959a97e856f568645a16279288608691b2ce837892b8993ddde40	group	PMC Open Access|0.26.0|PMC11144246.xml|c13334c3383959a97e856f568645a16279288608691b2ce837892b8993ddde40	manifest primary_atlas true; canonical manifest-sheet row	analysis/bmj_rmr_v042/operating_points_primary.csv	C001;C002;C006;C011
0.42.0	PMC Open Access|PMC:PMC11144246|pmc open access:PMC11144246:Tab1:table-1-detailed-characteristics-of-the-included-studies:1:overall	PMC Open Access	PMC	PMC:PMC11144246	Diagnostic value of combined ultrasound contrast and elastography for differentiating benign and malignant thyroid nodules: a meta-analysis	pmc open access:PMC11144246:Tab1:table-1-detailed-characteristics-of-the-included-studies:1:overall	Overall structured 2 x 2 data	Yao 50	60	4	2	82	ok	PMC11144246.xml	Table 1 Detailed characteristics of the included studies.	27.0	https://pmc.ncbi.nlm.nih.gov/articles/PMC11144246/	available	c13334c3383959a97e856f568645a16279288608691b2ce837892b8993ddde40	PMC11144246.xml	c13334c3383959a97e856f568645a16279288608691b2ce837892b8993ddde40	group	PMC Open Access|0.26.0|PMC11144246.xml|c13334c3383959a97e856f568645a16279288608691b2ce837892b8993ddde40	manifest primary_atlas true; canonical manifest-sheet row	analysis/bmj_rmr_v042/operating_points_primary.csv	C001;C002;C006;C011
0.42.0	PMC Open Access|PMC:PMC11144246|pmc open access:PMC11144246:Tab1:table-1-detailed-characteristics-of-the-included-studies:1:overall	PMC Open Access	PMC	PMC:PMC11144246	Diagnostic value of combined ultrasound contrast and elastography for differentiating benign and malignant thyroid nodules: a meta-analysis	pmc open access:PMC11144246:Tab1:table-1-detailed-characteristics-of-the-included-studies:1:overall	Overall structured 2 x 2 data	Zhang 53	63	5	5	87	ok	PMC11144246.xml	Table 1 Detailed characteristics of the included studies.	30.0	https://pmc.ncbi.nlm.nih.gov/articles/PMC11144246/	available	c13334c3383959a97e856f568645a16279288608691b2ce837892b8993ddde40	PMC11144246.xml	c13334c3383959a97e856f568645a16279288608691b2ce837892b8993ddde40	group	PMC Open Access|0.26.0|PMC11144246.xml|c13334c3383959a97e856f568645a16279288608691b2ce837892b8993ddde40	manifest primary_atlas true; canonical manifest-sheet row	analysis/bmj_rmr_v042/operating_points_primary.csv	C001;C002;C006;C011
0.42.0	PMC Open Access|PMC:PMC11144246|pmc open access:PMC11144246:Tab1:table-1-detailed-characteristics-of-the-included-studies:1:overall	PMC Open Access	PMC	PMC:PMC11144246	Diagnostic value of combined ultrasound contrast and elastography for differentiating benign and malignant thyroid nodules: a meta-analysis	pmc open access:PMC11144246:Tab1:table-1-detailed-characteristics-of-the-included-studies:1:overall	Overall structured 2 x 2 data	Zhao 46	140	49	10	168	ok	PMC11144246.xml	Table 1 Detailed characteristics of the included studies.	23.0	https://pmc.ncbi.nlm.nih.gov/articles/PMC11144246/	available	c13334c3383959a97e856f568645a16279288608691b2ce837892b8993ddde40	PMC11144246.xml	c13334c3383959a97e856f568645a16279288608691b2ce837892b8993ddde40	group	PMC Open Access|0.26.0|PMC11144246.xml|c13334c3383959a97e856f568645a16279288608691b2ce837892b8993ddde40	manifest primary_atlas true; canonical manifest-sheet row	analysis/bmj_rmr_v042/operating_points_primary.csv	C001;C002;C006;C011
0.42.0	PMC Open Access|PMC:PMC11144246|pmc open access:PMC11144246:Tab1:table-1-detailed-characteristics-of-the-included-studies:1:overall	PMC Open Access	PMC	PMC:PMC11144246	Diagnostic value of combined ultrasound contrast and elastography for differentiating benign and malignant thyroid nodules: a meta-analysis	pmc open access:PMC11144246:Tab1:table-1-detailed-characteristics-of-the-included-studies:1:overall	Overall structured 2 x 2 data	Zuo 47	50	1	2	61	ok	PMC11144246.xml	Table 1 Detailed characteristics of the included studies.	24.0	https://pmc.ncbi.nlm.nih.gov/articles/PMC11144246/	available	c13334c3383959a97e856f568645a16279288608691b2ce837892b8993ddde40	PMC11144246.xml	c13334c3383959a97e856f568645a16279288608691b2ce837892b8993ddde40	group	PMC Open Access|0.26.0|PMC11144246.xml|c13334c3383959a97e856f568645a16279288608691b2ce837892b8993ddde40	manifest primary_atlas true; canonical manifest-sheet row	analysis/bmj_rmr_v042/operating_points_primary.csv	C001;C002;C006;C011
0.42.0	PMC Open Access|PMC:PMC11238349|pmc open access:PMC11238349:Tab2:table-2-summary-of-findings-of-the-included-studies-on-the-utility-of-dpcr-in-tr:1:overall	PMC Open Access	PMC	PMC:PMC11238349	Potential efficacy of digital polymerase chain reaction for non-invasive prenatal screening of autosomal aneuploidies: a systematic review and meta-analysis	pmc open access:PMC11238349:Tab2:table-2-summary-of-findings-of-the-included-studies-on-the-utility-of-dpcr-in-tr:1:overall	Overall structured 2 x 2 data	Chen (2021) [ 7 ]	2	0	0	13	ok	PMC11238349.xml	Table 2 Summary of findings of the included studies on the utility of dPCR in trisomy-21 screening a	9.0	https://pmc.ncbi.nlm.nih.gov/articles/PMC11238349/	available	3491e37ba0541c712c646b2393a69d3c468ba2392d43fa128149c989bd886b16	PMC11238349.xml	3491e37ba0541c712c646b2393a69d3c468ba2392d43fa128149c989bd886b16	group	PMC Open Access|0.26.0|PMC11238349.xml|3491e37ba0541c712c646b2393a69d3c468ba2392d43fa128149c989bd886b16	manifest primary_atlas true; canonical manifest-sheet row	analysis/bmj_rmr_v042/operating_points_primary.csv	C001;C002;C006;C011
0.42.0	PMC Open Access|PMC:PMC11238349|pmc open access:PMC11238349:Tab2:table-2-summary-of-findings-of-the-included-studies-on-the-utility-of-dpcr-in-tr:1:overall	PMC Open Access	PMC	PMC:PMC11238349	Potential efficacy of digital polymerase chain reaction for non-invasive prenatal screening of autosomal aneuploidies: a systematic review and meta-analysis	pmc open access:PMC11238349:Tab2:table-2-summary-of-findings-of-the-included-studies-on-the-utility-of-dpcr-in-tr:1:overall	Overall structured 2 x 2 data	Dai (2022) [ 8 ]	25	7	0	250	ok	PMC11238349.xml	Table 2 Summary of findings of the included studies on the utility of dPCR in trisomy-21 screening a	10.0	https://pmc.ncbi.nlm.nih.gov/articles/PMC11238349/	available	3491e37ba0541c712c646b2393a69d3c468ba2392d43fa128149c989bd886b16	PMC11238349.xml	3491e37ba0541c712c646b2393a69d3c468ba2392d43fa128149c989bd886b16	group	PMC Open Access|0.26.0|PMC11238349.xml|3491e37ba0541c712c646b2393a69d3c468ba2392d43fa128149c989bd886b16	manifest primary_atlas true; canonical manifest-sheet row	analysis/bmj_rmr_v042/operating_points_primary.csv	C001;C002;C006;C011
0.42.0	PMC Open Access|PMC:PMC11238349|pmc open access:PMC11238349:Tab2:table-2-summary-of-findings-of-the-included-studies-on-the-utility-of-dpcr-in-tr:1:overall	PMC Open Access	PMC	PMC:PMC11238349	Potential efficacy of digital polymerase chain reaction for non-invasive prenatal screening of autosomal aneuploidies: a systematic review and meta-analysis	pmc open access:PMC11238349:Tab2:table-2-summary-of-findings-of-the-included-studies-on-the-utility-of-dpcr-in-tr:1:overall	Overall structured 2 x 2 data	El Khattabi (2016) [ 2 ]	21	0	0	192	ok	PMC11238349.xml	Table 2 Summary of findings of the included studies on the utility of dPCR in trisomy-21 screening a	4.0	https://pmc.ncbi.nlm.nih.gov/articles/PMC11238349/	available	3491e37ba0541c712c646b2393a69d3c468ba2392d43fa128149c989bd886b16	PMC11238349.xml	3491e37ba0541c712c646b2393a69d3c468ba2392d43fa128149c989bd886b16	group	PMC Open Access|0.26.0|PMC11238349.xml|3491e37ba0541c712c646b2393a69d3c468ba2392d43fa128149c989bd886b16	manifest primary_atlas true; canonical manifest-sheet row	analysis/bmj_rmr_v042/operating_points_primary.csv	C001;C002;C006;C011
0.42.0	PMC Open Access|PMC:PMC11238349|pmc open access:PMC11238349:Tab2:table-2-summary-of-findings-of-the-included-studies-on-the-utility-of-dpcr-in-tr:1:overall	PMC Open Access	PMC	PMC:PMC11238349	Potential efficacy of digital polymerase chain reaction for non-invasive prenatal screening of autosomal aneuploidies: a systematic review and meta-analysis	pmc open access:PMC11238349:Tab2:table-2-summary-of-findings-of-the-included-studies-on-the-utility-of-dpcr-in-tr:1:overall	Overall structured 2 x 2 data	Laššáková (2023) [ 9 ]	6	0	0	24	ok	PMC11238349.xml	Table 2 Summary of findings of the included studies on the utility of dPCR in trisomy-21 screening a	11.0	https://pmc.ncbi.nlm.nih.gov/articles/PMC11238349/	available	3491e37ba0541c712c646b2393a69d3c468ba2392d43fa128149c989bd886b16	PMC11238349.xml	3491e37ba0541c712c646b2393a69d3c468ba2392d43fa128149c989bd886b16	group	PMC Open Access|0.26.0|PMC11238349.xml|3491e37ba0541c712c646b2393a69d3c468ba2392d43fa128149c989bd886b16	manifest primary_atlas true; canonical manifest-sheet row	analysis/bmj_rmr_v042/operating_points_primary.csv	C001;C002;C006;C011
0.42.0	PMC Open Access|PMC:PMC11238349|pmc open access:PMC11238349:Tab2:table-2-summary-of-findings-of-the-included-studies-on-the-utility-of-dpcr-in-tr:1:overall	PMC Open Access	PMC	PMC:PMC11238349	Potential efficacy of digital polymerase chain reaction for non-invasive prenatal screening of autosomal aneuploidies: a systematic review and meta-analysis	pmc open access:PMC11238349:Tab2:table-2-summary-of-findings-of-the-included-studies-on-the-utility-of-dpcr-in-tr:1:overall	Overall structured 2 x 2 data	Lee (2015) [ 1 ]	9	0	1	33	ok	PMC11238349.xml	Table 2 Summary of findings of the included studies on the utility of dPCR in trisomy-21 screening a	3.0	https://pmc.ncbi.nlm.nih.gov/articles/PMC11238349/	available	3491e37ba0541c712c646b2393a69d3c468ba2392d43fa128149c989bd886b16	PMC11238349.xml	3491e37ba0541c712c646b2393a69d3c468ba2392d43fa128149c989bd886b16	group	PMC Open Access|0.26.0|PMC11238349.xml|3491e37ba0541c712c646b2393a69d3c468ba2392d43fa128149c989bd886b16	manifest primary_atlas true; canonical manifest-sheet row	analysis/bmj_rmr_v042/operating_points_primary.csv	C001;C002;C006;C011
0.42.0	PMC Open Access|PMC:PMC11238349|pmc open access:PMC11238349:Tab2:table-2-summary-of-findings-of-the-included-studies-on-the-utility-of-dpcr-in-tr:1:overall	PMC Open Access	PMC	PMC:PMC11238349	Potential efficacy of digital polymerase chain reaction for non-invasive prenatal screening of autosomal aneuploidies: a systematic review and meta-analysis	pmc open access:PMC11238349:Tab2:table-2-summary-of-findings-of-the-included-studies-on-the-utility-of-dpcr-in-tr:1:overall	Overall structured 2 x 2 data	Lee (2018) [ 4 ]	50	3	0	824	ok	PMC11238349.xml	Table 2 Summary of findings of the included studies on the utility of dPCR in trisomy-21 screening a	6.0	https://pmc.ncbi.nlm.nih.gov/articles/PMC11238349/	available	3491e37ba0541c712c646b2393a69d3c468ba2392d43fa128149c989bd886b16	PMC11238349.xml	3491e37ba0541c712c646b2393a69d3c468ba2392d43fa128149c989bd886b16	group	PMC Open Access|0.26.0|PMC11238349.xml|3491e37ba0541c712c646b2393a69d3c468ba2392d43fa128149c989bd886b16	manifest primary_atlas true; canonical manifest-sheet row	analysis/bmj_rmr_v042/operating_points_primary.csv	C001;C002;C006;C011
0.42.0	PMC Open Access|PMC:PMC11238349|pmc open access:PMC11238349:Tab2:table-2-summary-of-findings-of-the-included-studies-on-the-utility-of-dpcr-in-tr:1:overall	PMC Open Access	PMC	PMC:PMC11238349	Potential efficacy of digital polymerase chain reaction for non-invasive prenatal screening of autosomal aneuploidies: a systematic review and meta-analysis	pmc open access:PMC11238349:Tab2:table-2-summary-of-findings-of-the-included-studies-on-the-utility-of-dpcr-in-tr:1:overall	Overall structured 2 x 2 data	Tan (2019) [ 6 ]	4	0	0	26	ok	PMC11238349.xml	Table 2 Summary of findings of the included studies on the utility of dPCR in trisomy-21 screening a	8.0	https://pmc.ncbi.nlm.nih.gov/articles/PMC11238349/	available	3491e37ba0541c712c646b2393a69d3c468ba2392d43fa128149c989bd886b16	PMC11238349.xml	3491e37ba0541c712c646b2393a69d3c468ba2392d43fa128149c989bd886b16	group	PMC Open Access|0.26.0|PMC11238349.xml|3491e37ba0541c712c646b2393a69d3c468ba2392d43fa128149c989bd886b16	manifest primary_atlas true; canonical manifest-sheet row	analysis/bmj_rmr_v042/operating_points_primary.csv	C001;C002;C006;C011
0.42.0	PMC Open Access|PMC:PMC11238349|pmc open access:PMC11238349:Tab2:table-2-summary-of-findings-of-the-included-studies-on-the-utility-of-dpcr-in-tr:1:overall	PMC Open Access	PMC	PMC:PMC11238349	Potential efficacy of digital polymerase chain reaction for non-invasive prenatal screening of autosomal aneuploidies: a systematic review and meta-analysis	pmc open access:PMC11238349:Tab2:table-2-summary-of-findings-of-the-included-studies-on-the-utility-of-dpcr-in-tr:1:overall	Overall structured 2 x 2 data	Wu (2018) [ 5 ]	25	0	3	78	ok	PMC11238349.xml	Table 2 Summary of findings of the included studies on the utility of dPCR in trisomy-21 screening a	7.0	https://pmc.ncbi.nlm.nih.gov/articles/PMC11238349/	available	3491e37ba0541c712c646b2393a69d3c468ba2392d43fa128149c989bd886b16	PMC11238349.xml	3491e37ba0541c712c646b2393a69d3c468ba2392d43fa128149c989bd886b16	group	PMC Open Access|0.26.0|PMC11238349.xml|3491e37ba0541c712c646b2393a69d3c468ba2392d43fa128149c989bd886b16	manifest primary_atlas true; canonical manifest-sheet row	analysis/bmj_rmr_v042/operating_points_primary.csv	C001;C002;C006;C011
0.42.0	PMC Open Access|PMC:PMC11238349|pmc open access:PMC11238349:Tab2:table-2-summary-of-findings-of-the-included-studies-on-the-utility-of-dpcr-in-tr:1:overall	PMC Open Access	PMC	PMC:PMC11238349	Potential efficacy of digital polymerase chain reaction for non-invasive prenatal screening of autosomal aneuploidies: a systematic review and meta-analysis	pmc open access:PMC11238349:Tab2:table-2-summary-of-findings-of-the-included-studies-on-the-utility-of-dpcr-in-tr:1:overall	Overall structured 2 x 2 data	Xu (2016) [ 3 ]	3	0	0	12	ok	PMC11238349.xml	Table 2 Summary of findings of the included studies on the utility of dPCR in trisomy-21 screening a	5.0	https://pmc.ncbi.nlm.nih.gov/articles/PMC11238349/	available	3491e37ba0541c712c646b2393a69d3c468ba2392d43fa128149c989bd886b16	PMC11238349.xml	3491e37ba0541c712c646b2393a69d3c468ba2392d43fa128149c989bd886b16	group	PMC Open Access|0.26.0|PMC11238349.xml|3491e37ba0541c712c646b2393a69d3c468ba2392d43fa128149c989bd886b16	manifest primary_atlas true; canonical manifest-sheet row	analysis/bmj_rmr_v042/operating_points_primary.csv	C001;C002;C006;C011
0.42.0	PMC Open Access|PMC:PMC11325575|pmc open access:PMC11325575:Tab1:table-1-basic-characteristics-of-included-studies:1:overall	PMC Open Access	PMC	PMC:PMC11325575	Systematic review and meta-analysis of the diagnostic value of computed tomography angiography for severe internal carotid artery stenosis	pmc open access:PMC11325575:Tab1:table-1-basic-characteristics-of-included-studies:1:overall	Overall structured 2 x 2 data	Alvarez-Linera 2003 [ 13 ]	26	1	9	44	ok	PMC11325575.xml	Table 1 Basic characteristics of included studies	3.0	https://pmc.ncbi.nlm.nih.gov/articles/PMC11325575/	available	3474a91da3c428dbd120e0dfc7c2a6ae8a78052809e18d47df02072cc6269f29	PMC11325575.xml	3474a91da3c428dbd120e0dfc7c2a6ae8a78052809e18d47df02072cc6269f29	group	PMC Open Access|0.26.0|PMC11325575.xml|3474a91da3c428dbd120e0dfc7c2a6ae8a78052809e18d47df02072cc6269f29	manifest primary_atlas true; canonical manifest-sheet row	analysis/bmj_rmr_v042/operating_points_primary.csv	C001;C002;C006;C011
0.42.0	PMC Open Access|PMC:PMC11325575|pmc open access:PMC11325575:Tab1:table-1-basic-characteristics-of-included-studies:1:overall	PMC Open Access	PMC	PMC:PMC11325575	Systematic review and meta-analysis of the diagnostic value of computed tomography angiography for severe internal carotid artery stenosis	pmc open access:PMC11325575:Tab1:table-1-basic-characteristics-of-included-studies:1:overall	Overall structured 2 x 2 data	Anzidei 2012 [14]	132	6	8	190	ok	PMC11325575.xml	Table 1 Basic characteristics of included studies	4.0	https://pmc.ncbi.nlm.nih.gov/articles/PMC11325575/	available	3474a91da3c428dbd120e0dfc7c2a6ae8a78052809e18d47df02072cc6269f29	PMC11325575.xml	3474a91da3c428dbd120e0dfc7c2a6ae8a78052809e18d47df02072cc6269f29	group	PMC Open Access|0.26.0|PMC11325575.xml|3474a91da3c428dbd120e0dfc7c2a6ae8a78052809e18d47df02072cc6269f29	manifest primary_atlas true; canonical manifest-sheet row	analysis/bmj_rmr_v042/operating_points_primary.csv	C001;C002;C006;C011
0.42.0	PMC Open Access|PMC:PMC11325575|pmc open access:PMC11325575:Tab1:table-1-basic-characteristics-of-included-studies:1:overall	PMC Open Access	PMC	PMC:PMC11325575	Systematic review and meta-analysis of the diagnostic value of computed tomography angiography for severe internal carotid artery stenosis	pmc open access:PMC11325575:Tab1:table-1-basic-characteristics-of-included-studies:1:overall	Overall structured 2 x 2 data	Bucek 2007 [ 8 ]	24	19	0	44	ok	PMC11325575.xml	Table 1 Basic characteristics of included studies	5.0	https://pmc.ncbi.nlm.nih.gov/articles/PMC11325575/	available	3474a91da3c428dbd120e0dfc7c2a6ae8a78052809e18d47df02072cc6269f29	PMC11325575.xml	3474a91da3c428dbd120e0dfc7c2a6ae8a78052809e18d47df02072cc6269f29	group	PMC Open Access|0.26.0|PMC11325575.xml|3474a91da3c428dbd120e0dfc7c2a6ae8a78052809e18d47df02072cc6269f29	manifest primary_atlas true; canonical manifest-sheet row	analysis/bmj_rmr_v042/operating_points_primary.csv	C001;C002;C006;C011
0.42.0	PMC Open Access|PMC:PMC11325575|pmc open access:PMC11325575:Tab1:table-1-basic-characteristics-of-included-studies:1:overall	PMC Open Access	PMC	PMC:PMC11325575	Systematic review and meta-analysis of the diagnostic value of computed tomography angiography for severe internal carotid artery stenosis	pmc open access:PMC11325575:Tab1:table-1-basic-characteristics-of-included-studies:1:overall	Overall structured 2 x 2 data	Fu 2022 [ 15 ]	51	0	4	139	ok	PMC11325575.xml	Table 1 Basic characteristics of included studies	6.0	https://pmc.ncbi.nlm.nih.gov/articles/PMC11325575/	available	3474a91da3c428dbd120e0dfc7c2a6ae8a78052809e18d47df02072cc6269f29	PMC11325575.xml	3474a91da3c428dbd120e0dfc7c2a6ae8a78052809e18d47df02072cc6269f29	group	PMC Open Access|0.26.0|PMC11325575.xml|3474a91da3c428dbd120e0dfc7c2a6ae8a78052809e18d47df02072cc6269f29	manifest primary_atlas true; canonical manifest-sheet row	analysis/bmj_rmr_v042/operating_points_primary.csv	C001;C002;C006;C011
0.42.0	PMC Open Access|PMC:PMC11325575|pmc open access:PMC11325575:Tab1:table-1-basic-characteristics-of-included-studies:1:overall	PMC Open Access	PMC	PMC:PMC11325575	Systematic review and meta-analysis of the diagnostic value of computed tomography angiography for severe internal carotid artery stenosis	pmc open access:PMC11325575:Tab1:table-1-basic-characteristics-of-included-studies:1:overall	Overall structured 2 x 2 data	Gao 2006 [ 16 ]	28	2	1	49	ok	PMC11325575.xml	Table 1 Basic characteristics of included studies	7.0	https://pmc.ncbi.nlm.nih.gov/articles/PMC11325575/	available	3474a91da3c428dbd120e0dfc7c2a6ae8a78052809e18d47df02072cc6269f29	PMC11325575.xml	3474a91da3c428dbd120e0dfc7c2a6ae8a78052809e18d47df02072cc6269f29	group	PMC Open Access|0.26.0|PMC11325575.xml|3474a91da3c428dbd120e0dfc7c2a6ae8a78052809e18d47df02072cc6269f29	manifest primary_atlas true; canonical manifest-sheet row	analysis/bmj_rmr_v042/operating_points_primary.csv	C001;C002;C006;C011
0.42.0	PMC Open Access|PMC:PMC11325575|pmc open access:PMC11325575:Tab1:table-1-basic-characteristics-of-included-studies:1:overall	PMC Open Access	PMC	PMC:PMC11325575	Systematic review and meta-analysis of the diagnostic value of computed tomography angiography for severe internal carotid artery stenosis	pmc open access:PMC11325575:Tab1:table-1-basic-characteristics-of-included-studies:1:overall	Overall structured 2 x 2 data	Hirai 2001 [ 17 ]	4	3	0	35	ok	PMC11325575.xml	Table 1 Basic characteristics of included studies	8.0	https://pmc.ncbi.nlm.nih.gov/articles/PMC11325575/	available	3474a91da3c428dbd120e0dfc7c2a6ae8a78052809e18d47df02072cc6269f29	PMC11325575.xml	3474a91da3c428dbd120e0dfc7c2a6ae8a78052809e18d47df02072cc6269f29	group	PMC Open Access|0.26.0|PMC11325575.xml|3474a91da3c428dbd120e0dfc7c2a6ae8a78052809e18d47df02072cc6269f29	manifest primary_atlas true; canonical manifest-sheet row	analysis/bmj_rmr_v042/operating_points_primary.csv	C001;C002;C006;C011
0.42.0	PMC Open Access|PMC:PMC11325575|pmc open access:PMC11325575:Tab1:table-1-basic-characteristics-of-included-studies:1:overall	PMC Open Access	PMC	PMC:PMC11325575	Systematic review and meta-analysis of the diagnostic value of computed tomography angiography for severe internal carotid artery stenosis	pmc open access:PMC11325575:Tab1:table-1-basic-characteristics-of-included-studies:1:overall	Overall structured 2 x 2 data	Hu 2007 [ 18 ]	14	0	1	67	ok	PMC11325575.xml	Table 1 Basic characteristics of included studies	9.0	https://pmc.ncbi.nlm.nih.gov/articles/PMC11325575/	available	3474a91da3c428dbd120e0dfc7c2a6ae8a78052809e18d47df02072cc6269f29	PMC11325575.xml	3474a91da3c428dbd120e0dfc7c2a6ae8a78052809e18d47df02072cc6269f29	group	PMC Open Access|0.26.0|PMC11325575.xml|3474a91da3c428dbd120e0dfc7c2a6ae8a78052809e18d47df02072cc6269f29	manifest primary_atlas true; canonical manifest-sheet row	analysis/bmj_rmr_v042/operating_points_primary.csv	C001;C002;C006;C011
0.42.0	PMC Open Access|PMC:PMC11325575|pmc open access:PMC11325575:Tab1:table-1-basic-characteristics-of-included-studies:1:overall	PMC Open Access	PMC	PMC:PMC11325575	Systematic review and meta-analysis of the diagnostic value of computed tomography angiography for severe internal carotid artery stenosis	pmc open access:PMC11325575:Tab1:table-1-basic-characteristics-of-included-studies:1:overall	Overall structured 2 x 2 data	Jia 2020 [ 19 ]	25	6	9	65	ok	PMC11325575.xml	Table 1 Basic characteristics of included studies	10.0	https://pmc.ncbi.nlm.nih.gov/articles/PMC11325575/	available	3474a91da3c428dbd120e0dfc7c2a6ae8a78052809e18d47df02072cc6269f29	PMC11325575.xml	3474a91da3c428dbd120e0dfc7c2a6ae8a78052809e18d47df02072cc6269f29	group	PMC Open Access|0.26.0|PMC11325575.xml|3474a91da3c428dbd120e0dfc7c2a6ae8a78052809e18d47df02072cc6269f29	manifest primary_atlas true; canonical manifest-sheet row	analysis/bmj_rmr_v042/operating_points_primary.csv	C001;C002;C006;C011
0.42.0	PMC Open Access|PMC:PMC11325575|pmc open access:PMC11325575:Tab1:table-1-basic-characteristics-of-included-studies:1:overall	PMC Open Access	PMC	PMC:PMC11325575	Systematic review and meta-analysis of the diagnostic value of computed tomography angiography for severe internal carotid artery stenosis	pmc open access:PMC11325575:Tab1:table-1-basic-characteristics-of-included-studies:1:overall	Overall structured 2 x 2 data	Li 2019 [ 20 ]	22	4	5	40	ok	PMC11325575.xml	Table 1 Basic characteristics of included studies	11.0	https://pmc.ncbi.nlm.nih.gov/articles/PMC11325575/	available	3474a91da3c428dbd120e0dfc7c2a6ae8a78052809e18d47df02072cc6269f29	PMC11325575.xml	3474a91da3c428dbd120e0dfc7c2a6ae8a78052809e18d47df02072cc6269f29	group	PMC Open Access|0.26.0|PMC11325575.xml|3474a91da3c428dbd120e0dfc7c2a6ae8a78052809e18d47df02072cc6269f29	manifest primary_atlas true; canonical manifest-sheet row	analysis/bmj_rmr_v042/operating_points_primary.csv	C001;C002;C006;C011
0.42.0	PMC Open Access|PMC:PMC11325575|pmc open access:PMC11325575:Tab1:table-1-basic-characteristics-of-included-studies:1:overall	PMC Open Access	PMC	PMC:PMC11325575	Systematic review and meta-analysis of the diagnostic value of computed tomography angiography for severe internal carotid artery stenosis	pmc open access:PMC11325575:Tab1:table-1-basic-characteristics-of-included-studies:1:overall	Overall structured 2 x 2 data	Randoux 2001 [ 21 ]	13	0	0	31	ok	PMC11325575.xml	Table 1 Basic characteristics of included studies	12.0	https://pmc.ncbi.nlm.nih.gov/articles/PMC11325575/	available	3474a91da3c428dbd120e0dfc7c2a6ae8a78052809e18d47df02072cc6269f29	PMC11325575.xml	3474a91da3c428dbd120e0dfc7c2a6ae8a78052809e18d47df02072cc6269f29	group	PMC Open Access|0.26.0|PMC11325575.xml|3474a91da3c428dbd120e0dfc7c2a6ae8a78052809e18d47df02072cc6269f29	manifest primary_atlas true; canonical manifest-sheet row	analysis/bmj_rmr_v042/operating_points_primary.csv	C001;C002;C006;C011
0.42.0	PMC Open Access|PMC:PMC11325575|pmc open access:PMC11325575:Tab1:table-1-basic-characteristics-of-included-studies:1:overall	PMC Open Access	PMC	PMC:PMC11325575	Systematic review and meta-analysis of the diagnostic value of computed tomography angiography for severe internal carotid artery stenosis	pmc open access:PMC11325575:Tab1:table-1-basic-characteristics-of-included-studies:1:overall	Overall structured 2 x 2 data	Shen 2013 [ 22 ]	40	6	8	218	ok	PMC11325575.xml	Table 1 Basic characteristics of included studies	13.0	https://pmc.ncbi.nlm.nih.gov/articles/PMC11325575/	available	3474a91da3c428dbd120e0dfc7c2a6ae8a78052809e18d47df02072cc6269f29	PMC11325575.xml	3474a91da3c428dbd120e0dfc7c2a6ae8a78052809e18d47df02072cc6269f29	group	PMC Open Access|0.26.0|PMC11325575.xml|3474a91da3c428dbd120e0dfc7c2a6ae8a78052809e18d47df02072cc6269f29	manifest primary_atlas true; canonical manifest-sheet row	analysis/bmj_rmr_v042/operating_points_primary.csv	C001;C002;C006;C011
0.42.0	PMC Open Access|PMC:PMC11325575|pmc open access:PMC11325575:Tab1:table-1-basic-characteristics-of-included-studies:1:overall	PMC Open Access	PMC	PMC:PMC11325575	Systematic review and meta-analysis of the diagnostic value of computed tomography angiography for severe internal carotid artery stenosis	pmc open access:PMC11325575:Tab1:table-1-basic-characteristics-of-included-studies:1:overall	Overall structured 2 x 2 data	Silvennoinen 2007 [ 7 ]	18	0	2	53	ok	PMC11325575.xml	Table 1 Basic characteristics of included studies	14.0	https://pmc.ncbi.nlm.nih.gov/articles/PMC11325575/	available	3474a91da3c428dbd120e0dfc7c2a6ae8a78052809e18d47df02072cc6269f29	PMC11325575.xml	3474a91da3c428dbd120e0dfc7c2a6ae8a78052809e18d47df02072cc6269f29	group	PMC Open Access|0.26.0|PMC11325575.xml|3474a91da3c428dbd120e0dfc7c2a6ae8a78052809e18d47df02072cc6269f29	manifest primary_atlas true; canonical manifest-sheet row	analysis/bmj_rmr_v042/operating_points_primary.csv	C001;C002;C006;C011
0.42.0	PMC Open Access|PMC:PMC11325575|pmc open access:PMC11325575:Tab1:table-1-basic-characteristics-of-included-studies:1:overall	PMC Open Access	PMC	PMC:PMC11325575	Systematic review and meta-analysis of the diagnostic value of computed tomography angiography for severe internal carotid artery stenosis	pmc open access:PMC11325575:Tab1:table-1-basic-characteristics-of-included-studies:1:overall	Overall structured 2 x 2 data	Tu 2020 [ 23 ]	42	0	3	35	ok	PMC11325575.xml	Table 1 Basic characteristics of included studies	15.0	https://pmc.ncbi.nlm.nih.gov/articles/PMC11325575/	available	3474a91da3c428dbd120e0dfc7c2a6ae8a78052809e18d47df02072cc6269f29	PMC11325575.xml	3474a91da3c428dbd120e0dfc7c2a6ae8a78052809e18d47df02072cc6269f29	group	PMC Open Access|0.26.0|PMC11325575.xml|3474a91da3c428dbd120e0dfc7c2a6ae8a78052809e18d47df02072cc6269f29	manifest primary_atlas true; canonical manifest-sheet row	analysis/bmj_rmr_v042/operating_points_primary.csv	C001;C002;C006;C011
0.42.0	PMC Open Access|PMC:PMC11325575|pmc open access:PMC11325575:Tab1:table-1-basic-characteristics-of-included-studies:1:overall	PMC Open Access	PMC	PMC:PMC11325575	Systematic review and meta-analysis of the diagnostic value of computed tomography angiography for severe internal carotid artery stenosis	pmc open access:PMC11325575:Tab1:table-1-basic-characteristics-of-included-studies:1:overall	Overall structured 2 x 2 data	Wang 2021 [ 24 ]	25	1	1	294	ok	PMC11325575.xml	Table 1 Basic characteristics of included studies	16.0	https://pmc.ncbi.nlm.nih.gov/articles/PMC11325575/	available	3474a91da3c428dbd120e0dfc7c2a6ae8a78052809e18d47df02072cc6269f29	PMC11325575.xml	3474a91da3c428dbd120e0dfc7c2a6ae8a78052809e18d47df02072cc6269f29	group	PMC Open Access|0.26.0|PMC11325575.xml|3474a91da3c428dbd120e0dfc7c2a6ae8a78052809e18d47df02072cc6269f29	manifest primary_atlas true; canonical manifest-sheet row	analysis/bmj_rmr_v042/operating_points_primary.csv	C001;C002;C006;C011
0.42.0	PMC Open Access|PMC:PMC11325575|pmc open access:PMC11325575:Tab1:table-1-basic-characteristics-of-included-studies:1:overall	PMC Open Access	PMC	PMC:PMC11325575	Systematic review and meta-analysis of the diagnostic value of computed tomography angiography for severe internal carotid artery stenosis	pmc open access:PMC11325575:Tab1:table-1-basic-characteristics-of-included-studies:1:overall	Overall structured 2 x 2 data	Xu 2023 [ 25 ]	31	0	0	209	ok	PMC11325575.xml	Table 1 Basic characteristics of included studies	17.0	https://pmc.ncbi.nlm.nih.gov/articles/PMC11325575/	available	3474a91da3c428dbd120e0dfc7c2a6ae8a78052809e18d47df02072cc6269f29	PMC11325575.xml	3474a91da3c428dbd120e0dfc7c2a6ae8a78052809e18d47df02072cc6269f29	group	PMC Open Access|0.26.0|PMC11325575.xml|3474a91da3c428dbd120e0dfc7c2a6ae8a78052809e18d47df02072cc6269f29	manifest primary_atlas true; canonical manifest-sheet row	analysis/bmj_rmr_v042/operating_points_primary.csv	C001;C002;C006;C011
0.42.0	PMC Open Access|PMC:PMC11325575|pmc open access:PMC11325575:Tab1:table-1-basic-characteristics-of-included-studies:1:overall	PMC Open Access	PMC	PMC:PMC11325575	Systematic review and meta-analysis of the diagnostic value of computed tomography angiography for severe internal carotid artery stenosis	pmc open access:PMC11325575:Tab1:table-1-basic-characteristics-of-included-studies:1:overall	Overall structured 2 x 2 data	Yan 2021 [ 26 ]	20	0	0	241	ok	PMC11325575.xml	Table 1 Basic characteristics of included studies	18.0	https://pmc.ncbi.nlm.nih.gov/articles/PMC11325575/	available	3474a91da3c428dbd120e0dfc7c2a6ae8a78052809e18d47df02072cc6269f29	PMC11325575.xml	3474a91da3c428dbd120e0dfc7c2a6ae8a78052809e18d47df02072cc6269f29	group	PMC Open Access|0.26.0|PMC11325575.xml|3474a91da3c428dbd120e0dfc7c2a6ae8a78052809e18d47df02072cc6269f29	manifest primary_atlas true; canonical manifest-sheet row	analysis/bmj_rmr_v042/operating_points_primary.csv	C001;C002;C006;C011
0.42.0	PMC Open Access|PMC:PMC11331836|pmc open access:PMC11331836:T2:table-2-main-effect-sizes-of-the-included-studies:1:overall	PMC Open Access	PMC	PMC:PMC11331836	Accuracy of two-dimensional transverse wave elastography of salivary glands in diagnosis of Sjögren’s disease: a systematic review and meta-analysis	pmc open access:PMC11331836:T2:table-2-main-effect-sizes-of-the-included-studies:1:overall	Overall structured 2 x 2 data	Arslan et al 12	44	4	9	26	ok	PMC11331836.xml	Table 2 Main effect sizes of the included studies	3.0	https://pmc.ncbi.nlm.nih.gov/articles/PMC11331836/	available	d9e2fe6438c65ec6fa482b254f062c75845cbe395a6f9f62982ccd73e9f6c14e	PMC11331836.xml	d9e2fe6438c65ec6fa482b254f062c75845cbe395a6f9f62982ccd73e9f6c14e	group	PMC Open Access|0.26.0|PMC11331836.xml|d9e2fe6438c65ec6fa482b254f062c75845cbe395a6f9f62982ccd73e9f6c14e	manifest primary_atlas true; canonical manifest-sheet row	analysis/bmj_rmr_v042/operating_points_primary.csv	C001;C002;C006;C011
0.42.0	PMC Open Access|PMC:PMC11331836|pmc open access:PMC11331836:T2:table-2-main-effect-sizes-of-the-included-studies:1:overall	PMC Open Access	PMC	PMC:PMC11331836	Accuracy of two-dimensional transverse wave elastography of salivary glands in diagnosis of Sjögren’s disease: a systematic review and meta-analysis	pmc open access:PMC11331836:T2:table-2-main-effect-sizes-of-the-included-studies:1:overall	Overall structured 2 x 2 data	Bădărînză et al 11	20	7	15	28	ok	PMC11331836.xml	Table 2 Main effect sizes of the included studies	4.0	https://pmc.ncbi.nlm.nih.gov/articles/PMC11331836/	available	d9e2fe6438c65ec6fa482b254f062c75845cbe395a6f9f62982ccd73e9f6c14e	PMC11331836.xml	d9e2fe6438c65ec6fa482b254f062c75845cbe395a6f9f62982ccd73e9f6c14e	group	PMC Open Access|0.26.0|PMC11331836.xml|d9e2fe6438c65ec6fa482b254f062c75845cbe395a6f9f62982ccd73e9f6c14e	manifest primary_atlas true; canonical manifest-sheet row	analysis/bmj_rmr_v042/operating_points_primary.csv	C001;C002;C006;C011
0.42.0	PMC Open Access|PMC:PMC11331836|pmc open access:PMC11331836:T2:table-2-main-effect-sizes-of-the-included-studies:1:overall	PMC Open Access	PMC	PMC:PMC11331836	Accuracy of two-dimensional transverse wave elastography of salivary glands in diagnosis of Sjögren’s disease: a systematic review and meta-analysis	pmc open access:PMC11331836:T2:table-2-main-effect-sizes-of-the-included-studies:1:overall	Overall structured 2 x 2 data	Moisoiu et al 6	20	4	11	18	ok	PMC11331836.xml	Table 2 Main effect sizes of the included studies	5.0	https://pmc.ncbi.nlm.nih.gov/articles/PMC11331836/	available	d9e2fe6438c65ec6fa482b254f062c75845cbe395a6f9f62982ccd73e9f6c14e	PMC11331836.xml	d9e2fe6438c65ec6fa482b254f062c75845cbe395a6f9f62982ccd73e9f6c14e	group	PMC Open Access|0.26.0|PMC11331836.xml|d9e2fe6438c65ec6fa482b254f062c75845cbe395a6f9f62982ccd73e9f6c14e	manifest primary_atlas true; canonical manifest-sheet row	analysis/bmj_rmr_v042/operating_points_primary.csv	C001;C002;C006;C011
0.42.0	PMC Open Access|PMC:PMC11331836|pmc open access:PMC11331836:T2:table-2-main-effect-sizes-of-the-included-studies:1:overall	PMC Open Access	PMC	PMC:PMC11331836	Accuracy of two-dimensional transverse wave elastography of salivary glands in diagnosis of Sjögren’s disease: a systematic review and meta-analysis	pmc open access:PMC11331836:T2:table-2-main-effect-sizes-of-the-included-studies:1:overall	Overall structured 2 x 2 data	Tang et al 15	37	11	10	40	ok	PMC11331836.xml	Table 2 Main effect sizes of the included studies	6.0	https://pmc.ncbi.nlm.nih.gov/articles/PMC11331836/	available	d9e2fe6438c65ec6fa482b254f062c75845cbe395a6f9f62982ccd73e9f6c14e	PMC11331836.xml	d9e2fe6438c65ec6fa482b254f062c75845cbe395a6f9f62982ccd73e9f6c14e	group	PMC Open Access|0.26.0|PMC11331836.xml|d9e2fe6438c65ec6fa482b254f062c75845cbe395a6f9f62982ccd73e9f6c14e	manifest primary_atlas true; canonical manifest-sheet row	analysis/bmj_rmr_v042/operating_points_primary.csv	C001;C002;C006;C011
0.42.0	PMC Open Access|PMC:PMC11331836|pmc open access:PMC11331836:T2:table-2-main-effect-sizes-of-the-included-studies:1:overall	PMC Open Access	PMC	PMC:PMC11331836	Accuracy of two-dimensional transverse wave elastography of salivary glands in diagnosis of Sjögren’s disease: a systematic review and meta-analysis	pmc open access:PMC11331836:T2:table-2-main-effect-sizes-of-the-included-studies:1:overall	Overall structured 2 x 2 data	Wang et al 16	57	3	19	61	ok	PMC11331836.xml	Table 2 Main effect sizes of the included studies	2.0	https://pmc.ncbi.nlm.nih.gov/articles/PMC11331836/	available	d9e2fe6438c65ec6fa482b254f062c75845cbe395a6f9f62982ccd73e9f6c14e	PMC11331836.xml	d9e2fe6438c65ec6fa482b254f062c75845cbe395a6f9f62982ccd73e9f6c14e	group	PMC Open Access|0.26.0|PMC11331836.xml|d9e2fe6438c65ec6fa482b254f062c75845cbe395a6f9f62982ccd73e9f6c14e	manifest primary_atlas true; canonical manifest-sheet row	analysis/bmj_rmr_v042/operating_points_primary.csv	C001;C002;C006;C011
0.42.0	PMC Open Access|PMC:PMC11331836|pmc open access:PMC11331836:T2:table-2-main-effect-sizes-of-the-included-studies:1:overall	PMC Open Access	PMC	PMC:PMC11331836	Accuracy of two-dimensional transverse wave elastography of salivary glands in diagnosis of Sjögren’s disease: a systematic review and meta-analysis	pmc open access:PMC11331836:T2:table-2-main-effect-sizes-of-the-included-studies:1:overall	Overall structured 2 x 2 data	Zhang et al 13	88	8	24	22	ok	PMC11331836.xml	Table 2 Main effect sizes of the included studies	7.0	https://pmc.ncbi.nlm.nih.gov/articles/PMC11331836/	available	d9e2fe6438c65ec6fa482b254f062c75845cbe395a6f9f62982ccd73e9f6c14e	PMC11331836.xml	d9e2fe6438c65ec6fa482b254f062c75845cbe395a6f9f62982ccd73e9f6c14e	group	PMC Open Access|0.26.0|PMC11331836.xml|d9e2fe6438c65ec6fa482b254f062c75845cbe395a6f9f62982ccd73e9f6c14e	manifest primary_atlas true; canonical manifest-sheet row	analysis/bmj_rmr_v042/operating_points_primary.csv	C001;C002;C006;C011
0.42.0	PMC Open Access|PMC:PMC11331836|pmc open access:PMC11331836:T2:table-2-main-effect-sizes-of-the-included-studies:1:overall	PMC Open Access	PMC	PMC:PMC11331836	Accuracy of two-dimensional transverse wave elastography of salivary glands in diagnosis of Sjögren’s disease: a systematic review and meta-analysis	pmc open access:PMC11331836:T2:table-2-main-effect-sizes-of-the-included-studies:1:overall	Overall structured 2 x 2 data	Zhao et al 14	53	5	57	58	ok	PMC11331836.xml	Table 2 Main effect sizes of the included studies	8.0	https://pmc.ncbi.nlm.nih.gov/articles/PMC11331836/	available	d9e2fe6438c65ec6fa482b254f062c75845cbe395a6f9f62982ccd73e9f6c14e	PMC11331836.xml	d9e2fe6438c65ec6fa482b254f062c75845cbe395a6f9f62982ccd73e9f6c14e	group	PMC Open Access|0.26.0|PMC11331836.xml|d9e2fe6438c65ec6fa482b254f062c75845cbe395a6f9f62982ccd73e9f6c14e	manifest primary_atlas true; canonical manifest-sheet row	analysis/bmj_rmr_v042/operating_points_primary.csv	C001;C002;C006;C011
0.42.0	PMC Open Access|PMC:PMC11331836|pmc open access:PMC11331836:T2:table-2-main-effect-sizes-of-the-included-studies:1:overall	PMC Open Access	PMC	PMC:PMC11331836	Accuracy of two-dimensional transverse wave elastography of salivary glands in diagnosis of Sjögren’s disease: a systematic review and meta-analysis	pmc open access:PMC11331836:T2:table-2-main-effect-sizes-of-the-included-studies:1:overall	Overall structured 2 x 2 data	Świecka et al 7	43	2	2	106	ok	PMC11331836.xml	Table 2 Main effect sizes of the included studies	9.0	https://pmc.ncbi.nlm.nih.gov/articles/PMC11331836/	available	d9e2fe6438c65ec6fa482b254f062c75845cbe395a6f9f62982ccd73e9f6c14e	PMC11331836.xml	d9e2fe6438c65ec6fa482b254f062c75845cbe395a6f9f62982ccd73e9f6c14e	group	PMC Open Access|0.26.0|PMC11331836.xml|d9e2fe6438c65ec6fa482b254f062c75845cbe395a6f9f62982ccd73e9f6c14e	manifest primary_atlas true; canonical manifest-sheet row	analysis/bmj_rmr_v042/operating_points_primary.csv	C001;C002;C006;C011
0.42.0	PMC Open Access|PMC:PMC11399157|pmc open access:PMC11399157:Tab1:table-1-characteristics-of-included-studies:1:overall	PMC Open Access	PMC	PMC:PMC11399157	The diagnostic performance of ultrafast MRI to differentiate benign from malignant breast lesions: a systematic review and meta-analysis	pmc open access:PMC11399157:Tab1:table-1-characteristics-of-included-studies:1:overall	Overall structured 2 x 2 data	Abe et al	28	6	5	23	ok	PMC11399157.xml	Table 1 Characteristics of included studies	2.0	https://pmc.ncbi.nlm.nih.gov/articles/PMC11399157/	available	72ca584c48eb56c8387dcfb0a97819f4e78df11bee6c342fabb355bdae36e350	PMC11399157.xml	72ca584c48eb56c8387dcfb0a97819f4e78df11bee6c342fabb355bdae36e350	group	PMC Open Access|0.26.0|PMC11399157.xml|72ca584c48eb56c8387dcfb0a97819f4e78df11bee6c342fabb355bdae36e350	manifest primary_atlas true; canonical manifest-sheet row	analysis/bmj_rmr_v042/operating_points_primary.csv	C001;C002;C006;C011
0.42.0	PMC Open Access|PMC:PMC11399157|pmc open access:PMC11399157:Tab1:table-1-characteristics-of-included-studies:1:overall	PMC Open Access	PMC	PMC:PMC11399157	The diagnostic performance of ultrafast MRI to differentiate benign from malignant breast lesions: a systematic review and meta-analysis	pmc open access:PMC11399157:Tab1:table-1-characteristics-of-included-studies:1:overall	Overall structured 2 x 2 data	Cao et al	106	6	11	27	ok	PMC11399157.xml	Table 1 Characteristics of included studies	3.0	https://pmc.ncbi.nlm.nih.gov/articles/PMC11399157/	available	72ca584c48eb56c8387dcfb0a97819f4e78df11bee6c342fabb355bdae36e350	PMC11399157.xml	72ca584c48eb56c8387dcfb0a97819f4e78df11bee6c342fabb355bdae36e350	group	PMC Open Access|0.26.0|PMC11399157.xml|72ca584c48eb56c8387dcfb0a97819f4e78df11bee6c342fabb355bdae36e350	manifest primary_atlas true; canonical manifest-sheet row	analysis/bmj_rmr_v042/operating_points_primary.csv	C001;C002;C006;C011
0.42.0	PMC Open Access|PMC:PMC11399157|pmc open access:PMC11399157:Tab1:table-1-characteristics-of-included-studies:1:overall	PMC Open Access	PMC	PMC:PMC11399157	The diagnostic performance of ultrafast MRI to differentiate benign from malignant breast lesions: a systematic review and meta-analysis	pmc open access:PMC11399157:Tab1:table-1-characteristics-of-included-studies:1:overall	Overall structured 2 x 2 data	Goto et al	72	6	9	20	ok	PMC11399157.xml	Table 1 Characteristics of included studies	4.0	https://pmc.ncbi.nlm.nih.gov/articles/PMC11399157/	available	72ca584c48eb56c8387dcfb0a97819f4e78df11bee6c342fabb355bdae36e350	PMC11399157.xml	72ca584c48eb56c8387dcfb0a97819f4e78df11bee6c342fabb355bdae36e350	group	PMC Open Access|0.26.0|PMC11399157.xml|72ca584c48eb56c8387dcfb0a97819f4e78df11bee6c342fabb355bdae36e350	manifest primary_atlas true; canonical manifest-sheet row	analysis/bmj_rmr_v042/operating_points_primary.csv	C001;C002;C006;C011
0.42.0	PMC Open Access|PMC:PMC11399157|pmc open access:PMC11399157:Tab1:table-1-characteristics-of-included-studies:1:overall	PMC Open Access	PMC	PMC:PMC11399157	The diagnostic performance of ultrafast MRI to differentiate benign from malignant breast lesions: a systematic review and meta-analysis	pmc open access:PMC11399157:Tab1:table-1-characteristics-of-included-studies:1:overall	Overall structured 2 x 2 data	Honda et al	52	14	9	15	ok	PMC11399157.xml	Table 1 Characteristics of included studies	5.0	https://pmc.ncbi.nlm.nih.gov/articles/PMC11399157/	available	72ca584c48eb56c8387dcfb0a97819f4e78df11bee6c342fabb355bdae36e350	PMC11399157.xml	72ca584c48eb56c8387dcfb0a97819f4e78df11bee6c342fabb355bdae36e350	group	PMC Open Access|0.26.0|PMC11399157.xml|72ca584c48eb56c8387dcfb0a97819f4e78df11bee6c342fabb355bdae36e350	manifest primary_atlas true; canonical manifest-sheet row	analysis/bmj_rmr_v042/operating_points_primary.csv	C001;C002;C006;C011
0.42.0	PMC Open Access|PMC:PMC11399157|pmc open access:PMC11399157:Tab1:table-1-characteristics-of-included-studies:1:overall	PMC Open Access	PMC	PMC:PMC11399157	The diagnostic performance of ultrafast MRI to differentiate benign from malignant breast lesions: a systematic review and meta-analysis	pmc open access:PMC11399157:Tab1:table-1-characteristics-of-included-studies:1:overall	Overall structured 2 x 2 data	Kim et al	9	19	1	29	ok	PMC11399157.xml	Table 1 Characteristics of included studies	6.0	https://pmc.ncbi.nlm.nih.gov/articles/PMC11399157/	available	72ca584c48eb56c8387dcfb0a97819f4e78df11bee6c342fabb355bdae36e350	PMC11399157.xml	72ca584c48eb56c8387dcfb0a97819f4e78df11bee6c342fabb355bdae36e350	group	PMC Open Access|0.26.0|PMC11399157.xml|72ca584c48eb56c8387dcfb0a97819f4e78df11bee6c342fabb355bdae36e350	manifest primary_atlas true; canonical manifest-sheet row	analysis/bmj_rmr_v042/operating_points_primary.csv	C001;C002;C006;C011
0.42.0	PMC Open Access|PMC:PMC11399157|pmc open access:PMC11399157:Tab1:table-1-characteristics-of-included-studies:1:overall	PMC Open Access	PMC	PMC:PMC11399157	The diagnostic performance of ultrafast MRI to differentiate benign from malignant breast lesions: a systematic review and meta-analysis	pmc open access:PMC11399157:Tab1:table-1-characteristics-of-included-studies:1:overall	Overall structured 2 x 2 data	Lee et al	105	6	35	56	ok	PMC11399157.xml	Table 1 Characteristics of included studies	7.0	https://pmc.ncbi.nlm.nih.gov/articles/PMC11399157/	available	72ca584c48eb56c8387dcfb0a97819f4e78df11bee6c342fabb355bdae36e350	PMC11399157.xml	72ca584c48eb56c8387dcfb0a97819f4e78df11bee6c342fabb355bdae36e350	group	PMC Open Access|0.26.0|PMC11399157.xml|72ca584c48eb56c8387dcfb0a97819f4e78df11bee6c342fabb355bdae36e350	manifest primary_atlas true; canonical manifest-sheet row	analysis/bmj_rmr_v042/operating_points_primary.csv	C001;C002;C006;C011
0.42.0	PMC Open Access|PMC:PMC11399157|pmc open access:PMC11399157:Tab1:table-1-characteristics-of-included-studies:1:overall	PMC Open Access	PMC	PMC:PMC11399157	The diagnostic performance of ultrafast MRI to differentiate benign from malignant breast lesions: a systematic review and meta-analysis	pmc open access:PMC11399157:Tab1:table-1-characteristics-of-included-studies:1:overall	Overall structured 2 x 2 data	Mann et al	93	33	10	62	ok	PMC11399157.xml	Table 1 Characteristics of included studies	8.0	https://pmc.ncbi.nlm.nih.gov/articles/PMC11399157/	available	72ca584c48eb56c8387dcfb0a97819f4e78df11bee6c342fabb355bdae36e350	PMC11399157.xml	72ca584c48eb56c8387dcfb0a97819f4e78df11bee6c342fabb355bdae36e350	group	PMC Open Access|0.26.0|PMC11399157.xml|72ca584c48eb56c8387dcfb0a97819f4e78df11bee6c342fabb355bdae36e350	manifest primary_atlas true; canonical manifest-sheet row	analysis/bmj_rmr_v042/operating_points_primary.csv	C001;C002;C006;C011
0.42.0	PMC Open Access|PMC:PMC11399157|pmc open access:PMC11399157:Tab1:table-1-characteristics-of-included-studies:1:overall	PMC Open Access	PMC	PMC:PMC11399157	The diagnostic performance of ultrafast MRI to differentiate benign from malignant breast lesions: a systematic review and meta-analysis	pmc open access:PMC11399157:Tab1:table-1-characteristics-of-included-studies:1:overall	Overall structured 2 x 2 data	Mori et al	44	6	10	17	ok	PMC11399157.xml	Table 1 Characteristics of included studies	9.0	https://pmc.ncbi.nlm.nih.gov/articles/PMC11399157/	available	72ca584c48eb56c8387dcfb0a97819f4e78df11bee6c342fabb355bdae36e350	PMC11399157.xml	72ca584c48eb56c8387dcfb0a97819f4e78df11bee6c342fabb355bdae36e350	group	PMC Open Access|0.26.0|PMC11399157.xml|72ca584c48eb56c8387dcfb0a97819f4e78df11bee6c342fabb355bdae36e350	manifest primary_atlas true; canonical manifest-sheet row	analysis/bmj_rmr_v042/operating_points_primary.csv	C001;C002;C006;C011
0.42.0	PMC Open Access|PMC:PMC11399157|pmc open access:PMC11399157:Tab1:table-1-characteristics-of-included-studies:1:overall	PMC Open Access	PMC	PMC:PMC11399157	The diagnostic performance of ultrafast MRI to differentiate benign from malignant breast lesions: a systematic review and meta-analysis	pmc open access:PMC11399157:Tab1:table-1-characteristics-of-included-studies:1:overall	Overall structured 2 x 2 data	Mus et al	91	21	8	75	ok	PMC11399157.xml	Table 1 Characteristics of included studies	10.0	https://pmc.ncbi.nlm.nih.gov/articles/PMC11399157/	available	72ca584c48eb56c8387dcfb0a97819f4e78df11bee6c342fabb355bdae36e350	PMC11399157.xml	72ca584c48eb56c8387dcfb0a97819f4e78df11bee6c342fabb355bdae36e350	group	PMC Open Access|0.26.0|PMC11399157.xml|72ca584c48eb56c8387dcfb0a97819f4e78df11bee6c342fabb355bdae36e350	manifest primary_atlas true; canonical manifest-sheet row	analysis/bmj_rmr_v042/operating_points_primary.csv	C001;C002;C006;C011
0.42.0	PMC Open Access|PMC:PMC11399157|pmc open access:PMC11399157:Tab1:table-1-characteristics-of-included-studies:1:overall	PMC Open Access	PMC	PMC:PMC11399157	The diagnostic performance of ultrafast MRI to differentiate benign from malignant breast lesions: a systematic review and meta-analysis	pmc open access:PMC11399157:Tab1:table-1-characteristics-of-included-studies:1:overall	Overall structured 2 x 2 data	Ohashi et al	81	19	8	31	ok	PMC11399157.xml	Table 1 Characteristics of included studies	11.0	https://pmc.ncbi.nlm.nih.gov/articles/PMC11399157/	available	72ca584c48eb56c8387dcfb0a97819f4e78df11bee6c342fabb355bdae36e350	PMC11399157.xml	72ca584c48eb56c8387dcfb0a97819f4e78df11bee6c342fabb355bdae36e350	group	PMC Open Access|0.26.0|PMC11399157.xml|72ca584c48eb56c8387dcfb0a97819f4e78df11bee6c342fabb355bdae36e350	manifest primary_atlas true; canonical manifest-sheet row	analysis/bmj_rmr_v042/operating_points_primary.csv	C001;C002;C006;C011
0.42.0	PMC Open Access|PMC:PMC11399157|pmc open access:PMC11399157:Tab1:table-1-characteristics-of-included-studies:1:overall	PMC Open Access	PMC	PMC:PMC11399157	The diagnostic performance of ultrafast MRI to differentiate benign from malignant breast lesions: a systematic review and meta-analysis	pmc open access:PMC11399157:Tab1:table-1-characteristics-of-included-studies:1:overall	Overall structured 2 x 2 data	Onishi et al	13	12	13	87	ok	PMC11399157.xml	Table 1 Characteristics of included studies	12.0	https://pmc.ncbi.nlm.nih.gov/articles/PMC11399157/	available	72ca584c48eb56c8387dcfb0a97819f4e78df11bee6c342fabb355bdae36e350	PMC11399157.xml	72ca584c48eb56c8387dcfb0a97819f4e78df11bee6c342fabb355bdae36e350	group	PMC Open Access|0.26.0|PMC11399157.xml|72ca584c48eb56c8387dcfb0a97819f4e78df11bee6c342fabb355bdae36e350	manifest primary_atlas true; canonical manifest-sheet row	analysis/bmj_rmr_v042/operating_points_primary.csv	C001;C002;C006;C011
0.42.0	PMC Open Access|PMC:PMC11399157|pmc open access:PMC11399157:Tab1:table-1-characteristics-of-included-studies:1:overall	PMC Open Access	PMC	PMC:PMC11399157	The diagnostic performance of ultrafast MRI to differentiate benign from malignant breast lesions: a systematic review and meta-analysis	pmc open access:PMC11399157:Tab1:table-1-characteristics-of-included-studies:1:overall	Overall structured 2 x 2 data	Pelissier et al	126	6	24	54	ok	PMC11399157.xml	Table 1 Characteristics of included studies	13.0	https://pmc.ncbi.nlm.nih.gov/articles/PMC11399157/	available	72ca584c48eb56c8387dcfb0a97819f4e78df11bee6c342fabb355bdae36e350	PMC11399157.xml	72ca584c48eb56c8387dcfb0a97819f4e78df11bee6c342fabb355bdae36e350	group	PMC Open Access|0.26.0|PMC11399157.xml|72ca584c48eb56c8387dcfb0a97819f4e78df11bee6c342fabb355bdae36e350	manifest primary_atlas true; canonical manifest-sheet row	analysis/bmj_rmr_v042/operating_points_primary.csv	C001;C002;C006;C011
0.42.0	PMC Open Access|PMC:PMC11399157|pmc open access:PMC11399157:Tab1:table-1-characteristics-of-included-studies:1:overall	PMC Open Access	PMC	PMC:PMC11399157	The diagnostic performance of ultrafast MRI to differentiate benign from malignant breast lesions: a systematic review and meta-analysis	pmc open access:PMC11399157:Tab1:table-1-characteristics-of-included-studies:1:overall	Overall structured 2 x 2 data	Peter et al	51	9	9	14	ok	PMC11399157.xml	Table 1 Characteristics of included studies	14.0	https://pmc.ncbi.nlm.nih.gov/articles/PMC11399157/	available	72ca584c48eb56c8387dcfb0a97819f4e78df11bee6c342fabb355bdae36e350	PMC11399157.xml	72ca584c48eb56c8387dcfb0a97819f4e78df11bee6c342fabb355bdae36e350	group	PMC Open Access|0.26.0|PMC11399157.xml|72ca584c48eb56c8387dcfb0a97819f4e78df11bee6c342fabb355bdae36e350	manifest primary_atlas true; canonical manifest-sheet row	analysis/bmj_rmr_v042/operating_points_primary.csv	C001;C002;C006;C011
0.42.0	PMC Open Access|PMC:PMC11399157|pmc open access:PMC11399157:Tab1:table-1-characteristics-of-included-studies:1:overall	PMC Open Access	PMC	PMC:PMC11399157	The diagnostic performance of ultrafast MRI to differentiate benign from malignant breast lesions: a systematic review and meta-analysis	pmc open access:PMC11399157:Tab1:table-1-characteristics-of-included-studies:1:overall	Overall structured 2 x 2 data	Ramli et al	36	5	13	29	ok	PMC11399157.xml	Table 1 Characteristics of included studies	15.0	https://pmc.ncbi.nlm.nih.gov/articles/PMC11399157/	available	72ca584c48eb56c8387dcfb0a97819f4e78df11bee6c342fabb355bdae36e350	PMC11399157.xml	72ca584c48eb56c8387dcfb0a97819f4e78df11bee6c342fabb355bdae36e350	group	PMC Open Access|0.26.0|PMC11399157.xml|72ca584c48eb56c8387dcfb0a97819f4e78df11bee6c342fabb355bdae36e350	manifest primary_atlas true; canonical manifest-sheet row	analysis/bmj_rmr_v042/operating_points_primary.csv	C001;C002;C006;C011
0.42.0	PMC Open Access|PMC:PMC11399157|pmc open access:PMC11399157:Tab1:table-1-characteristics-of-included-studies:1:overall	PMC Open Access	PMC	PMC:PMC11399157	The diagnostic performance of ultrafast MRI to differentiate benign from malignant breast lesions: a systematic review and meta-analysis	pmc open access:PMC11399157:Tab1:table-1-characteristics-of-included-studies:1:overall	Overall structured 2 x 2 data	Van zeist et al	26	31	5	139	ok	PMC11399157.xml	Table 1 Characteristics of included studies	16.0	https://pmc.ncbi.nlm.nih.gov/articles/PMC11399157/	available	72ca584c48eb56c8387dcfb0a97819f4e78df11bee6c342fabb355bdae36e350	PMC11399157.xml	72ca584c48eb56c8387dcfb0a97819f4e78df11bee6c342fabb355bdae36e350	group	PMC Open Access|0.26.0|PMC11399157.xml|72ca584c48eb56c8387dcfb0a97819f4e78df11bee6c342fabb355bdae36e350	manifest primary_atlas true; canonical manifest-sheet row	analysis/bmj_rmr_v042/operating_points_primary.csv	C001;C002;C006;C011
0.42.0	PMC Open Access|PMC:PMC11399157|pmc open access:PMC11399157:Tab1:table-1-characteristics-of-included-studies:1:overall	PMC Open Access	PMC	PMC:PMC11399157	The diagnostic performance of ultrafast MRI to differentiate benign from malignant breast lesions: a systematic review and meta-analysis	pmc open access:PMC11399157:Tab1:table-1-characteristics-of-included-studies:1:overall	Overall structured 2 x 2 data	Yamaguchi et al	56	2	32	20	ok	PMC11399157.xml	Table 1 Characteristics of included studies	17.0	https://pmc.ncbi.nlm.nih.gov/articles/PMC11399157/	available	72ca584c48eb56c8387dcfb0a97819f4e78df11bee6c342fabb355bdae36e350	PMC11399157.xml	72ca584c48eb56c8387dcfb0a97819f4e78df11bee6c342fabb355bdae36e350	group	PMC Open Access|0.26.0|PMC11399157.xml|72ca584c48eb56c8387dcfb0a97819f4e78df11bee6c342fabb355bdae36e350	manifest primary_atlas true; canonical manifest-sheet row	analysis/bmj_rmr_v042/operating_points_primary.csv	C001;C002;C006;C011
0.42.0	PMC Open Access|PMC:PMC11405155|pmc open access:PMC11405155:T3:table-3-parameters-of-diagnostic-experiments-included-in-the-studies:1:overall	PMC Open Access	PMC	PMC:PMC11405155	Diagnostic accuracy of cytology and urine methylation test in patients with non-muscle invasive bladder cancer: a systematic review and meta-analysis	pmc open access:PMC11405155:T3:table-3-parameters-of-diagnostic-experiments-included-in-the-studies:1:overall	Overall structured 2 x 2 data	Peña, K	14	4	1	50	ok	PMC11405155.xml	Table 3 Parameters of diagnostic experiments included in the studies.	3.0	https://pmc.ncbi.nlm.nih.gov/articles/PMC11405155/	available	2240d3861a366aa7bcd613bbb04d90ef2cc7ecbe47f85c571ef7fd98b267aef1	PMC11405155.xml	2240d3861a366aa7bcd613bbb04d90ef2cc7ecbe47f85c571ef7fd98b267aef1	group	PMC Open Access|0.26.0|PMC11405155.xml|2240d3861a366aa7bcd613bbb04d90ef2cc7ecbe47f85c571ef7fd98b267aef1	manifest primary_atlas true; canonical manifest-sheet row	analysis/bmj_rmr_v042/operating_points_primary.csv	C001;C002;C006;C011
0.42.0	PMC Open Access|PMC:PMC11405155|pmc open access:PMC11405155:T3:table-3-parameters-of-diagnostic-experiments-included-in-the-studies:1:overall	PMC Open Access	PMC	PMC:PMC11405155	Diagnostic accuracy of cytology and urine methylation test in patients with non-muscle invasive bladder cancer: a systematic review and meta-analysis	pmc open access:PMC11405155:T3:table-3-parameters-of-diagnostic-experiments-included-in-the-studies:1:overall	Overall structured 2 x 2 data	Pierconti,F	114	17	94	150	ok	PMC11405155.xml	Table 3 Parameters of diagnostic experiments included in the studies.	5.0	https://pmc.ncbi.nlm.nih.gov/articles/PMC11405155/	available	2240d3861a366aa7bcd613bbb04d90ef2cc7ecbe47f85c571ef7fd98b267aef1	PMC11405155.xml	2240d3861a366aa7bcd613bbb04d90ef2cc7ecbe47f85c571ef7fd98b267aef1	group	PMC Open Access|0.26.0|PMC11405155.xml|2240d3861a366aa7bcd613bbb04d90ef2cc7ecbe47f85c571ef7fd98b267aef1	manifest primary_atlas true; canonical manifest-sheet row	analysis/bmj_rmr_v042/operating_points_primary.csv	C001;C002;C006;C011
0.42.0	PMC Open Access|PMC:PMC11405155|pmc open access:PMC11405155:T3:table-3-parameters-of-diagnostic-experiments-included-in-the-studies:1:overall	PMC Open Access	PMC	PMC:PMC11405155	Diagnostic accuracy of cytology and urine methylation test in patients with non-muscle invasive bladder cancer: a systematic review and meta-analysis	pmc open access:PMC11405155:T3:table-3-parameters-of-diagnostic-experiments-included-in-the-studies:1:overall	Overall structured 2 x 2 data	Ragonese, M	58	20	15	151	ok	PMC11405155.xml	Table 3 Parameters of diagnostic experiments included in the studies.	4.0	https://pmc.ncbi.nlm.nih.gov/articles/PMC11405155/	available	2240d3861a366aa7bcd613bbb04d90ef2cc7ecbe47f85c571ef7fd98b267aef1	PMC11405155.xml	2240d3861a366aa7bcd613bbb04d90ef2cc7ecbe47f85c571ef7fd98b267aef1	group	PMC Open Access|0.26.0|PMC11405155.xml|2240d3861a366aa7bcd613bbb04d90ef2cc7ecbe47f85c571ef7fd98b267aef1	manifest primary_atlas true; canonical manifest-sheet row	analysis/bmj_rmr_v042/operating_points_primary.csv	C001;C002;C006;C011
0.42.0	PMC Open Access|PMC:PMC11405155|pmc open access:PMC11405155:T3:table-3-parameters-of-diagnostic-experiments-included-in-the-studies:1:overall	PMC Open Access	PMC	PMC:PMC11405155	Diagnostic accuracy of cytology and urine methylation test in patients with non-muscle invasive bladder cancer: a systematic review and meta-analysis	pmc open access:PMC11405155:T3:table-3-parameters-of-diagnostic-experiments-included-in-the-studies:1:overall	Overall structured 2 x 2 data	Territo A	43	20	26	126	ok	PMC11405155.xml	Table 3 Parameters of diagnostic experiments included in the studies.	7.0	https://pmc.ncbi.nlm.nih.gov/articles/PMC11405155/	available	2240d3861a366aa7bcd613bbb04d90ef2cc7ecbe47f85c571ef7fd98b267aef1	PMC11405155.xml	2240d3861a366aa7bcd613bbb04d90ef2cc7ecbe47f85c571ef7fd98b267aef1	group	PMC Open Access|0.26.0|PMC11405155.xml|2240d3861a366aa7bcd613bbb04d90ef2cc7ecbe47f85c571ef7fd98b267aef1	manifest primary_atlas true; canonical manifest-sheet row	analysis/bmj_rmr_v042/operating_points_primary.csv	C001;C002;C006;C011
0.42.0	PMC Open Access|PMC:PMC11405155|pmc open access:PMC11405155:T3:table-3-parameters-of-diagnostic-experiments-included-in-the-studies:1:overall	PMC Open Access	PMC	PMC:PMC11405155	Diagnostic accuracy of cytology and urine methylation test in patients with non-muscle invasive bladder cancer: a systematic review and meta-analysis	pmc open access:PMC11405155:T3:table-3-parameters-of-diagnostic-experiments-included-in-the-studies:1:overall	Overall structured 2 x 2 data	Trenti, E	60	61	32	279	ok	PMC11405155.xml	Table 3 Parameters of diagnostic experiments included in the studies.	6.0	https://pmc.ncbi.nlm.nih.gov/articles/PMC11405155/	available	2240d3861a366aa7bcd613bbb04d90ef2cc7ecbe47f85c571ef7fd98b267aef1	PMC11405155.xml	2240d3861a366aa7bcd613bbb04d90ef2cc7ecbe47f85c571ef7fd98b267aef1	group	PMC Open Access|0.26.0|PMC11405155.xml|2240d3861a366aa7bcd613bbb04d90ef2cc7ecbe47f85c571ef7fd98b267aef1	manifest primary_atlas true; canonical manifest-sheet row	analysis/bmj_rmr_v042/operating_points_primary.csv	C001;C002;C006;C011
0.42.0	PMC Open Access|PMC:PMC11405155|pmc open access:PMC11405155:T3:table-3-parameters-of-diagnostic-experiments-included-in-the-studies:1:overall	PMC Open Access	PMC	PMC:PMC11405155	Diagnostic accuracy of cytology and urine methylation test in patients with non-muscle invasive bladder cancer: a systematic review and meta-analysis	pmc open access:PMC11405155:T3:table-3-parameters-of-diagnostic-experiments-included-in-the-studies:1:overall	Overall structured 2 x 2 data	Witjes, J	30	37	14	272	ok	PMC11405155.xml	Table 3 Parameters of diagnostic experiments included in the studies.	8.0	https://pmc.ncbi.nlm.nih.gov/articles/PMC11405155/	available	2240d3861a366aa7bcd613bbb04d90ef2cc7ecbe47f85c571ef7fd98b267aef1	PMC11405155.xml	2240d3861a366aa7bcd613bbb04d90ef2cc7ecbe47f85c571ef7fd98b267aef1	group	PMC Open Access|0.26.0|PMC11405155.xml|2240d3861a366aa7bcd613bbb04d90ef2cc7ecbe47f85c571ef7fd98b267aef1	manifest primary_atlas true; canonical manifest-sheet row	analysis/bmj_rmr_v042/operating_points_primary.csv	C001;C002;C006;C011
0.42.0	PMC Open Access|PMC:PMC11477532|pmc open access:PMC11477532:ijms-25-10743-t002:table-2-results-of-individual-studies:1:overall	PMC Open Access	PMC	PMC:PMC11477532	Diagnostic Utility of Copeptin in Pediatric Patients with Polyuria-Polydipsia Syndrome: A Systematic Review and Meta-Analysis	pmc open access:PMC11477532:ijms-25-10743-t002:table-2-results-of-individual-studies:1:overall	Overall structured 2 x 2 data	1 Fenske et al., 2018 [ 10 ]	56	3	3	82	ok	PMC11477532.xml	Table 2 Results of individual studies.	2.0	https://pmc.ncbi.nlm.nih.gov/articles/PMC11477532/	available	8365f8087bbf2d5d16f4261f9869a93fb57e87eb919a5a4393b4ea01c60aff37	PMC11477532.xml	8365f8087bbf2d5d16f4261f9869a93fb57e87eb919a5a4393b4ea01c60aff37	group	PMC Open Access|0.26.0|PMC11477532.xml|8365f8087bbf2d5d16f4261f9869a93fb57e87eb919a5a4393b4ea01c60aff37	manifest primary_atlas true; canonical manifest-sheet row	analysis/bmj_rmr_v042/operating_points_primary.csv	C001;C002;C006;C011
0.42.0	PMC Open Access|PMC:PMC11477532|pmc open access:PMC11477532:ijms-25-10743-t002:table-2-results-of-individual-studies:1:overall	PMC Open Access	PMC	PMC:PMC11477532	Diagnostic Utility of Copeptin in Pediatric Patients with Polyuria-Polydipsia Syndrome: A Systematic Review and Meta-Analysis	pmc open access:PMC11477532:ijms-25-10743-t002:table-2-results-of-individual-studies:1:overall	Overall structured 2 x 2 data	10 Gippert et al., 2023 [ 24 ]	12	2	0	36	ok	PMC11477532.xml	Table 2 Results of individual studies.	11.0	https://pmc.ncbi.nlm.nih.gov/articles/PMC11477532/	available	8365f8087bbf2d5d16f4261f9869a93fb57e87eb919a5a4393b4ea01c60aff37	PMC11477532.xml	8365f8087bbf2d5d16f4261f9869a93fb57e87eb919a5a4393b4ea01c60aff37	group	PMC Open Access|0.26.0|PMC11477532.xml|8365f8087bbf2d5d16f4261f9869a93fb57e87eb919a5a4393b4ea01c60aff37	manifest primary_atlas true; canonical manifest-sheet row	analysis/bmj_rmr_v042/operating_points_primary.csv	C001;C002;C006;C011
0.42.0	PMC Open Access|PMC:PMC11477532|pmc open access:PMC11477532:ijms-25-10743-t002:table-2-results-of-individual-studies:1:overall	PMC Open Access	PMC	PMC:PMC11477532	Diagnostic Utility of Copeptin in Pediatric Patients with Polyuria-Polydipsia Syndrome: A Systematic Review and Meta-Analysis	pmc open access:PMC11477532:ijms-25-10743-t002:table-2-results-of-individual-studies:1:overall	Overall structured 2 x 2 data	11 Bonnet et al., 2021 [ 25 ]	8	3	0	20	ok	PMC11477532.xml	Table 2 Results of individual studies.	12.0	https://pmc.ncbi.nlm.nih.gov/articles/PMC11477532/	available	8365f8087bbf2d5d16f4261f9869a93fb57e87eb919a5a4393b4ea01c60aff37	PMC11477532.xml	8365f8087bbf2d5d16f4261f9869a93fb57e87eb919a5a4393b4ea01c60aff37	group	PMC Open Access|0.26.0|PMC11477532.xml|8365f8087bbf2d5d16f4261f9869a93fb57e87eb919a5a4393b4ea01c60aff37	manifest primary_atlas true; canonical manifest-sheet row	analysis/bmj_rmr_v042/operating_points_primary.csv	C001;C002;C006;C011
0.42.0	PMC Open Access|PMC:PMC11477532|pmc open access:PMC11477532:ijms-25-10743-t002:table-2-results-of-individual-studies:1:overall	PMC Open Access	PMC	PMC:PMC11477532	Diagnostic Utility of Copeptin in Pediatric Patients with Polyuria-Polydipsia Syndrome: A Systematic Review and Meta-Analysis	pmc open access:PMC11477532:ijms-25-10743-t002:table-2-results-of-individual-studies:1:overall	Overall structured 2 x 2 data	2 Kitamura et al., 2022 [ 16 ]	5	3	0	19	ok	PMC11477532.xml	Table 2 Results of individual studies.	3.0	https://pmc.ncbi.nlm.nih.gov/articles/PMC11477532/	available	8365f8087bbf2d5d16f4261f9869a93fb57e87eb919a5a4393b4ea01c60aff37	PMC11477532.xml	8365f8087bbf2d5d16f4261f9869a93fb57e87eb919a5a4393b4ea01c60aff37	group	PMC Open Access|0.26.0|PMC11477532.xml|8365f8087bbf2d5d16f4261f9869a93fb57e87eb919a5a4393b4ea01c60aff37	manifest primary_atlas true; canonical manifest-sheet row	analysis/bmj_rmr_v042/operating_points_primary.csv	C001;C002;C006;C011
0.42.0	PMC Open Access|PMC:PMC11477532|pmc open access:PMC11477532:ijms-25-10743-t002:table-2-results-of-individual-studies:1:overall	PMC Open Access	PMC	PMC:PMC11477532	Diagnostic Utility of Copeptin in Pediatric Patients with Polyuria-Polydipsia Syndrome: A Systematic Review and Meta-Analysis	pmc open access:PMC11477532:ijms-25-10743-t002:table-2-results-of-individual-studies:1:overall	Overall structured 2 x 2 data	3 Tuli G. et al., 2023 [ 17 ]	6	8	0	49	ok	PMC11477532.xml	Table 2 Results of individual studies.	4.0	https://pmc.ncbi.nlm.nih.gov/articles/PMC11477532/	available	8365f8087bbf2d5d16f4261f9869a93fb57e87eb919a5a4393b4ea01c60aff37	PMC11477532.xml	8365f8087bbf2d5d16f4261f9869a93fb57e87eb919a5a4393b4ea01c60aff37	group	PMC Open Access|0.26.0|PMC11477532.xml|8365f8087bbf2d5d16f4261f9869a93fb57e87eb919a5a4393b4ea01c60aff37	manifest primary_atlas true; canonical manifest-sheet row	analysis/bmj_rmr_v042/operating_points_primary.csv	C001;C002;C006;C011
0.42.0	PMC Open Access|PMC:PMC11477532|pmc open access:PMC11477532:ijms-25-10743-t002:table-2-results-of-individual-studies:1:overall	PMC Open Access	PMC	PMC:PMC11477532	Diagnostic Utility of Copeptin in Pediatric Patients with Polyuria-Polydipsia Syndrome: A Systematic Review and Meta-Analysis	pmc open access:PMC11477532:ijms-25-10743-t002:table-2-results-of-individual-studies:1:overall	Overall structured 2 x 2 data	4 Winzeler et al., 2019 [ 18 ]	11	2	0	54	ok	PMC11477532.xml	Table 2 Results of individual studies.	5.0	https://pmc.ncbi.nlm.nih.gov/articles/PMC11477532/	available	8365f8087bbf2d5d16f4261f9869a93fb57e87eb919a5a4393b4ea01c60aff37	PMC11477532.xml	8365f8087bbf2d5d16f4261f9869a93fb57e87eb919a5a4393b4ea01c60aff37	group	PMC Open Access|0.26.0|PMC11477532.xml|8365f8087bbf2d5d16f4261f9869a93fb57e87eb919a5a4393b4ea01c60aff37	manifest primary_atlas true; canonical manifest-sheet row	analysis/bmj_rmr_v042/operating_points_primary.csv	C001;C002;C006;C011
0.42.0	PMC Open Access|PMC:PMC11477532|pmc open access:PMC11477532:ijms-25-10743-t002:table-2-results-of-individual-studies:1:overall	PMC Open Access	PMC	PMC:PMC11477532	Diagnostic Utility of Copeptin in Pediatric Patients with Polyuria-Polydipsia Syndrome: A Systematic Review and Meta-Analysis	pmc open access:PMC11477532:ijms-25-10743-t002:table-2-results-of-individual-studies:1:overall	Overall structured 2 x 2 data	5 Binder et al., 2023 [ 19 ]	4	0	0	17	ok	PMC11477532.xml	Table 2 Results of individual studies.	6.0	https://pmc.ncbi.nlm.nih.gov/articles/PMC11477532/	available	8365f8087bbf2d5d16f4261f9869a93fb57e87eb919a5a4393b4ea01c60aff37	PMC11477532.xml	8365f8087bbf2d5d16f4261f9869a93fb57e87eb919a5a4393b4ea01c60aff37	group	PMC Open Access|0.26.0|PMC11477532.xml|8365f8087bbf2d5d16f4261f9869a93fb57e87eb919a5a4393b4ea01c60aff37	manifest primary_atlas true; canonical manifest-sheet row	analysis/bmj_rmr_v042/operating_points_primary.csv	C001;C002;C006;C011
0.42.0	PMC Open Access|PMC:PMC11477532|pmc open access:PMC11477532:ijms-25-10743-t002:table-2-results-of-individual-studies:1:overall	PMC Open Access	PMC	PMC:PMC11477532	Diagnostic Utility of Copeptin in Pediatric Patients with Polyuria-Polydipsia Syndrome: A Systematic Review and Meta-Analysis	pmc open access:PMC11477532:ijms-25-10743-t002:table-2-results-of-individual-studies:1:overall	Overall structured 2 x 2 data	6 Pedrosa et al., 2018 [ 20 ]	8	1	0	26	ok	PMC11477532.xml	Table 2 Results of individual studies.	7.0	https://pmc.ncbi.nlm.nih.gov/articles/PMC11477532/	available	8365f8087bbf2d5d16f4261f9869a93fb57e87eb919a5a4393b4ea01c60aff37	PMC11477532.xml	8365f8087bbf2d5d16f4261f9869a93fb57e87eb919a5a4393b4ea01c60aff37	group	PMC Open Access|0.26.0|PMC11477532.xml|8365f8087bbf2d5d16f4261f9869a93fb57e87eb919a5a4393b4ea01c60aff37	manifest primary_atlas true; canonical manifest-sheet row	analysis/bmj_rmr_v042/operating_points_primary.csv	C001;C002;C006;C011
0.42.0	PMC Open Access|PMC:PMC11477532|pmc open access:PMC11477532:ijms-25-10743-t002:table-2-results-of-individual-studies:1:overall	PMC Open Access	PMC	PMC:PMC11477532	Diagnostic Utility of Copeptin in Pediatric Patients with Polyuria-Polydipsia Syndrome: A Systematic Review and Meta-Analysis	pmc open access:PMC11477532:ijms-25-10743-t002:table-2-results-of-individual-studies:1:overall	Overall structured 2 x 2 data	7 Tuli et al., 2018 [ 21 ]	9	1	0	36	ok	PMC11477532.xml	Table 2 Results of individual studies.	8.0	https://pmc.ncbi.nlm.nih.gov/articles/PMC11477532/	available	8365f8087bbf2d5d16f4261f9869a93fb57e87eb919a5a4393b4ea01c60aff37	PMC11477532.xml	8365f8087bbf2d5d16f4261f9869a93fb57e87eb919a5a4393b4ea01c60aff37	group	PMC Open Access|0.26.0|PMC11477532.xml|8365f8087bbf2d5d16f4261f9869a93fb57e87eb919a5a4393b4ea01c60aff37	manifest primary_atlas true; canonical manifest-sheet row	analysis/bmj_rmr_v042/operating_points_primary.csv	C001;C002;C006;C011
0.42.0	PMC Open Access|PMC:PMC11477532|pmc open access:PMC11477532:ijms-25-10743-t002:table-2-results-of-individual-studies:1:overall	PMC Open Access	PMC	PMC:PMC11477532	Diagnostic Utility of Copeptin in Pediatric Patients with Polyuria-Polydipsia Syndrome: A Systematic Review and Meta-Analysis	pmc open access:PMC11477532:ijms-25-10743-t002:table-2-results-of-individual-studies:1:overall	Overall structured 2 x 2 data	8 March et al., 2018 [ 22 ]	8	2	0	22	ok	PMC11477532.xml	Table 2 Results of individual studies.	9.0	https://pmc.ncbi.nlm.nih.gov/articles/PMC11477532/	available	8365f8087bbf2d5d16f4261f9869a93fb57e87eb919a5a4393b4ea01c60aff37	PMC11477532.xml	8365f8087bbf2d5d16f4261f9869a93fb57e87eb919a5a4393b4ea01c60aff37	group	PMC Open Access|0.26.0|PMC11477532.xml|8365f8087bbf2d5d16f4261f9869a93fb57e87eb919a5a4393b4ea01c60aff37	manifest primary_atlas true; canonical manifest-sheet row	analysis/bmj_rmr_v042/operating_points_primary.csv	C001;C002;C006;C011
0.42.0	PMC Open Access|PMC:PMC11477532|pmc open access:PMC11477532:ijms-25-10743-t002:table-2-results-of-individual-studies:1:overall	PMC Open Access	PMC	PMC:PMC11477532	Diagnostic Utility of Copeptin in Pediatric Patients with Polyuria-Polydipsia Syndrome: A Systematic Review and Meta-Analysis	pmc open access:PMC11477532:ijms-25-10743-t002:table-2-results-of-individual-studies:1:overall	Overall structured 2 x 2 data	9 Nofal et al., 2023 [ 23 ]	10	1	0	29	ok	PMC11477532.xml	Table 2 Results of individual studies.	10.0	https://pmc.ncbi.nlm.nih.gov/articles/PMC11477532/	available	8365f8087bbf2d5d16f4261f9869a93fb57e87eb919a5a4393b4ea01c60aff37	PMC11477532.xml	8365f8087bbf2d5d16f4261f9869a93fb57e87eb919a5a4393b4ea01c60aff37	group	PMC Open Access|0.26.0|PMC11477532.xml|8365f8087bbf2d5d16f4261f9869a93fb57e87eb919a5a4393b4ea01c60aff37	manifest primary_atlas true; canonical manifest-sheet row	analysis/bmj_rmr_v042/operating_points_primary.csv	C001;C002;C006;C011
0.42.0	PMC Open Access|PMC:PMC11485374|pmc open access:PMC11485374:t1:table-1-characteristics-of-the-included-studies:1:overall	PMC Open Access	PMC	PMC:PMC11485374	Using the GoogLeNet deep-learning model to distinguish between benign and malignant breast masses based on conventional ultrasound: a systematic review and meta-analysis	pmc open access:PMC11485374:t1:table-1-characteristics-of-the-included-studies:1:overall	Overall structured 2 x 2 data	Alhussan et al. ( 36 )	82	34	23	210	ok	PMC11485374.xml	Table 1 Characteristics of the included studies	14.0	https://pmc.ncbi.nlm.nih.gov/articles/PMC11485374/	available	504972487f20d5311f18b90002405c9267818ecf4374ba4c114e74a213e30989	PMC11485374.xml	504972487f20d5311f18b90002405c9267818ecf4374ba4c114e74a213e30989	group	PMC Open Access|0.26.0|PMC11485374.xml|504972487f20d5311f18b90002405c9267818ecf4374ba4c114e74a213e30989	manifest primary_atlas true; canonical manifest-sheet row	analysis/bmj_rmr_v042/operating_points_primary.csv	C001;C002;C006;C011
0.42.0	PMC Open Access|PMC:PMC11485374|pmc open access:PMC11485374:t1:table-1-characteristics-of-the-included-studies:1:overall	PMC Open Access	PMC	PMC:PMC11485374	Using the GoogLeNet deep-learning model to distinguish between benign and malignant breast masses based on conventional ultrasound: a systematic review and meta-analysis	pmc open access:PMC11485374:t1:table-1-characteristics-of-the-included-studies:1:overall	Overall structured 2 x 2 data	Ali et al. ( 39 )	740	73	260	927	ok	PMC11485374.xml	Table 1 Characteristics of the included studies	11.0	https://pmc.ncbi.nlm.nih.gov/articles/PMC11485374/	available	504972487f20d5311f18b90002405c9267818ecf4374ba4c114e74a213e30989	PMC11485374.xml	504972487f20d5311f18b90002405c9267818ecf4374ba4c114e74a213e30989	group	PMC Open Access|0.26.0|PMC11485374.xml|504972487f20d5311f18b90002405c9267818ecf4374ba4c114e74a213e30989	manifest primary_atlas true; canonical manifest-sheet row	analysis/bmj_rmr_v042/operating_points_primary.csv	C001;C002;C006;C011
0.42.0	PMC Open Access|PMC:PMC11485374|pmc open access:PMC11485374:t1:table-1-characteristics-of-the-included-studies:1:overall	PMC Open Access	PMC	PMC:PMC11485374	Using the GoogLeNet deep-learning model to distinguish between benign and malignant breast masses based on conventional ultrasound: a systematic review and meta-analysis	pmc open access:PMC11485374:t1:table-1-characteristics-of-the-included-studies:1:overall	Overall structured 2 x 2 data	Assari et al. ( 6 )	68	7	9	72	ok	PMC11485374.xml	Table 1 Characteristics of the included studies	8.0	https://pmc.ncbi.nlm.nih.gov/articles/PMC11485374/	available	504972487f20d5311f18b90002405c9267818ecf4374ba4c114e74a213e30989	PMC11485374.xml	504972487f20d5311f18b90002405c9267818ecf4374ba4c114e74a213e30989	group	PMC Open Access|0.26.0|PMC11485374.xml|504972487f20d5311f18b90002405c9267818ecf4374ba4c114e74a213e30989	manifest primary_atlas true; canonical manifest-sheet row	analysis/bmj_rmr_v042/operating_points_primary.csv	C001;C002;C006;C011
0.42.0	PMC Open Access|PMC:PMC11485374|pmc open access:PMC11485374:t1:table-1-characteristics-of-the-included-studies:1:overall	PMC Open Access	PMC	PMC:PMC11485374	Using the GoogLeNet deep-learning model to distinguish between benign and malignant breast masses based on conventional ultrasound: a systematic review and meta-analysis	pmc open access:PMC11485374:t1:table-1-characteristics-of-the-included-studies:1:overall	Overall structured 2 x 2 data	Han et al. ( 33 )	282	24	58	465	ok	PMC11485374.xml	Table 1 Characteristics of the included studies	3.0	https://pmc.ncbi.nlm.nih.gov/articles/PMC11485374/	available	504972487f20d5311f18b90002405c9267818ecf4374ba4c114e74a213e30989	PMC11485374.xml	504972487f20d5311f18b90002405c9267818ecf4374ba4c114e74a213e30989	group	PMC Open Access|0.26.0|PMC11485374.xml|504972487f20d5311f18b90002405c9267818ecf4374ba4c114e74a213e30989	manifest primary_atlas true; canonical manifest-sheet row	analysis/bmj_rmr_v042/operating_points_primary.csv	C001;C002;C006;C011
0.42.0	PMC Open Access|PMC:PMC11485374|pmc open access:PMC11485374:t1:table-1-characteristics-of-the-included-studies:1:overall	PMC Open Access	PMC	PMC:PMC11485374	Using the GoogLeNet deep-learning model to distinguish between benign and malignant breast masses based on conventional ultrasound: a systematic review and meta-analysis	pmc open access:PMC11485374:t1:table-1-characteristics-of-the-included-studies:1:overall	Overall structured 2 x 2 data	Kim et al. ( 37 )	88	24	12	76	ok	PMC11485374.xml	Table 1 Characteristics of the included studies	6.0	https://pmc.ncbi.nlm.nih.gov/articles/PMC11485374/	available	504972487f20d5311f18b90002405c9267818ecf4374ba4c114e74a213e30989	PMC11485374.xml	504972487f20d5311f18b90002405c9267818ecf4374ba4c114e74a213e30989	group	PMC Open Access|0.26.0|PMC11485374.xml|504972487f20d5311f18b90002405c9267818ecf4374ba4c114e74a213e30989	manifest primary_atlas true; canonical manifest-sheet row	analysis/bmj_rmr_v042/operating_points_primary.csv	C001;C002;C006;C011
0.42.0	PMC Open Access|PMC:PMC11485374|pmc open access:PMC11485374:t1:table-1-characteristics-of-the-included-studies:1:overall	PMC Open Access	PMC	PMC:PMC11485374	Using the GoogLeNet deep-learning model to distinguish between benign and malignant breast masses based on conventional ultrasound: a systematic review and meta-analysis	pmc open access:PMC11485374:t1:table-1-characteristics-of-the-included-studies:1:overall	Overall structured 2 x 2 data	Kriti et al. ( 38 )	29	21	1	9	ok	PMC11485374.xml	Table 1 Characteristics of the included studies	10.0	https://pmc.ncbi.nlm.nih.gov/articles/PMC11485374/	available	504972487f20d5311f18b90002405c9267818ecf4374ba4c114e74a213e30989	PMC11485374.xml	504972487f20d5311f18b90002405c9267818ecf4374ba4c114e74a213e30989	group	PMC Open Access|0.26.0|PMC11485374.xml|504972487f20d5311f18b90002405c9267818ecf4374ba4c114e74a213e30989	manifest primary_atlas true; canonical manifest-sheet row	analysis/bmj_rmr_v042/operating_points_primary.csv	C001;C002;C006;C011
0.42.0	PMC Open Access|PMC:PMC11485374|pmc open access:PMC11485374:t1:table-1-characteristics-of-the-included-studies:1:overall	PMC Open Access	PMC	PMC:PMC11485374	Using the GoogLeNet deep-learning model to distinguish between benign and malignant breast masses based on conventional ultrasound: a systematic review and meta-analysis	pmc open access:PMC11485374:t1:table-1-characteristics-of-the-included-studies:1:overall	Overall structured 2 x 2 data	Masud et al. ( 35 )	338	64	22	473	ok	PMC11485374.xml	Table 1 Characteristics of the included studies	12.0	https://pmc.ncbi.nlm.nih.gov/articles/PMC11485374/	available	504972487f20d5311f18b90002405c9267818ecf4374ba4c114e74a213e30989	PMC11485374.xml	504972487f20d5311f18b90002405c9267818ecf4374ba4c114e74a213e30989	group	PMC Open Access|0.26.0|PMC11485374.xml|504972487f20d5311f18b90002405c9267818ecf4374ba4c114e74a213e30989	manifest primary_atlas true; canonical manifest-sheet row	analysis/bmj_rmr_v042/operating_points_primary.csv	C001;C002;C006;C011
0.42.0	PMC Open Access|PMC:PMC11485374|pmc open access:PMC11485374:t1:table-1-characteristics-of-the-included-studies:1:overall	PMC Open Access	PMC	PMC:PMC11485374	Using the GoogLeNet deep-learning model to distinguish between benign and malignant breast masses based on conventional ultrasound: a systematic review and meta-analysis	pmc open access:PMC11485374:t1:table-1-characteristics-of-the-included-studies:1:overall	Overall structured 2 x 2 data	Sirjani et al. ( 42 )	59	19	20	52	ok	PMC11485374.xml	Table 1 Characteristics of the included studies	9.0	https://pmc.ncbi.nlm.nih.gov/articles/PMC11485374/	available	504972487f20d5311f18b90002405c9267818ecf4374ba4c114e74a213e30989	PMC11485374.xml	504972487f20d5311f18b90002405c9267818ecf4374ba4c114e74a213e30989	group	PMC Open Access|0.26.0|PMC11485374.xml|504972487f20d5311f18b90002405c9267818ecf4374ba4c114e74a213e30989	manifest primary_atlas true; canonical manifest-sheet row	analysis/bmj_rmr_v042/operating_points_primary.csv	C001;C002;C006;C011
0.42.0	PMC Open Access|PMC:PMC11485374|pmc open access:PMC11485374:t1:table-1-characteristics-of-the-included-studies:1:overall	PMC Open Access	PMC	PMC:PMC11485374	Using the GoogLeNet deep-learning model to distinguish between benign and malignant breast masses based on conventional ultrasound: a systematic review and meta-analysis	pmc open access:PMC11485374:t1:table-1-characteristics-of-the-included-studies:1:overall	Overall structured 2 x 2 data	Tsai et al. ( 15 )	40	4	2	93	ok	PMC11485374.xml	Table 1 Characteristics of the included studies	13.0	https://pmc.ncbi.nlm.nih.gov/articles/PMC11485374/	available	504972487f20d5311f18b90002405c9267818ecf4374ba4c114e74a213e30989	PMC11485374.xml	504972487f20d5311f18b90002405c9267818ecf4374ba4c114e74a213e30989	group	PMC Open Access|0.26.0|PMC11485374.xml|504972487f20d5311f18b90002405c9267818ecf4374ba4c114e74a213e30989	manifest primary_atlas true; canonical manifest-sheet row	analysis/bmj_rmr_v042/operating_points_primary.csv	C001;C002;C006;C011
0.42.0	PMC Open Access|PMC:PMC11485374|pmc open access:PMC11485374:t1:table-1-characteristics-of-the-included-studies:1:overall	PMC Open Access	PMC	PMC:PMC11485374	Using the GoogLeNet deep-learning model to distinguish between benign and malignant breast masses based on conventional ultrasound: a systematic review and meta-analysis	pmc open access:PMC11485374:t1:table-1-characteristics-of-the-included-studies:1:overall	Overall structured 2 x 2 data	Xiao et al. ( 40 )	53	15	16	122	ok	PMC11485374.xml	Table 1 Characteristics of the included studies	4.0	https://pmc.ncbi.nlm.nih.gov/articles/PMC11485374/	available	504972487f20d5311f18b90002405c9267818ecf4374ba4c114e74a213e30989	PMC11485374.xml	504972487f20d5311f18b90002405c9267818ecf4374ba4c114e74a213e30989	group	PMC Open Access|0.26.0|PMC11485374.xml|504972487f20d5311f18b90002405c9267818ecf4374ba4c114e74a213e30989	manifest primary_atlas true; canonical manifest-sheet row	analysis/bmj_rmr_v042/operating_points_primary.csv	C001;C002;C006;C011
0.42.0	PMC Open Access|PMC:PMC11485374|pmc open access:PMC11485374:t1:table-1-characteristics-of-the-included-studies:1:overall	PMC Open Access	PMC	PMC:PMC11485374	Using the GoogLeNet deep-learning model to distinguish between benign and malignant breast masses based on conventional ultrasound: a systematic review and meta-analysis	pmc open access:PMC11485374:t1:table-1-characteristics-of-the-included-studies:1:overall	Overall structured 2 x 2 data	Yu et al. ( 34 )	42	5	10	43	ok	PMC11485374.xml	Table 1 Characteristics of the included studies	7.0	https://pmc.ncbi.nlm.nih.gov/articles/PMC11485374/	available	504972487f20d5311f18b90002405c9267818ecf4374ba4c114e74a213e30989	PMC11485374.xml	504972487f20d5311f18b90002405c9267818ecf4374ba4c114e74a213e30989	group	PMC Open Access|0.26.0|PMC11485374.xml|504972487f20d5311f18b90002405c9267818ecf4374ba4c114e74a213e30989	manifest primary_atlas true; canonical manifest-sheet row	analysis/bmj_rmr_v042/operating_points_primary.csv	C001;C002;C006;C011
0.42.0	PMC Open Access|PMC:PMC11485374|pmc open access:PMC11485374:t1:table-1-characteristics-of-the-included-studies:1:overall	PMC Open Access	PMC	PMC:PMC11485374	Using the GoogLeNet deep-learning model to distinguish between benign and malignant breast masses based on conventional ultrasound: a systematic review and meta-analysis	pmc open access:PMC11485374:t1:table-1-characteristics-of-the-included-studies:1:overall	Overall structured 2 x 2 data	Zhang et al. ( 41 )	188	142	31	646	ok	PMC11485374.xml	Table 1 Characteristics of the included studies	5.0	https://pmc.ncbi.nlm.nih.gov/articles/PMC11485374/	available	504972487f20d5311f18b90002405c9267818ecf4374ba4c114e74a213e30989	PMC11485374.xml	504972487f20d5311f18b90002405c9267818ecf4374ba4c114e74a213e30989	group	PMC Open Access|0.26.0|PMC11485374.xml|504972487f20d5311f18b90002405c9267818ecf4374ba4c114e74a213e30989	manifest primary_atlas true; canonical manifest-sheet row	analysis/bmj_rmr_v042/operating_points_primary.csv	C001;C002;C006;C011
0.42.0	PMC Open Access|PMC:PMC11485385|pmc open access:PMC11485385:t2:table-2-methodology-assessment-of-the-studies-included-in-the-present-meta-analy:1:overall	PMC Open Access	PMC	PMC:PMC11485385	Diagnostic value of a magnetic resonance imaging (MRI)-based vertebral bone quality score for bone mineral density assessment: an updated systematic review and meta-analysis	pmc open access:PMC11485385:t2:table-2-methodology-assessment-of-the-studies-included-in-the-present-meta-analy:1:overall	Overall structured 2 x 2 data	Chen Z ( 26 )	94	14	13	13	ok	PMC11485385.xml	Table 2 Methodology assessment of the studies included in the present meta-analysis	8.0	https://pmc.ncbi.nlm.nih.gov/articles/PMC11485385/	available	03b070e19b6de217f69f170a8028aaa867423b3d8090f03bf3c99fea9a03c54a	PMC11485385.xml	03b070e19b6de217f69f170a8028aaa867423b3d8090f03bf3c99fea9a03c54a	group	PMC Open Access|0.26.0|PMC11485385.xml|03b070e19b6de217f69f170a8028aaa867423b3d8090f03bf3c99fea9a03c54a	manifest primary_atlas true; canonical manifest-sheet row	analysis/bmj_rmr_v042/operating_points_primary.csv	C001;C002;C006;C011
0.42.0	PMC Open Access|PMC:PMC11485385|pmc open access:PMC11485385:t2:table-2-methodology-assessment-of-the-studies-included-in-the-present-meta-analy:1:overall	PMC Open Access	PMC	PMC:PMC11485385	Diagnostic value of a magnetic resonance imaging (MRI)-based vertebral bone quality score for bone mineral density assessment: an updated systematic review and meta-analysis	pmc open access:PMC11485385:t2:table-2-methodology-assessment-of-the-studies-included-in-the-present-meta-analy:1:overall	Overall structured 2 x 2 data	Courtois EC ( 31 )	39	173	32	182	ok	PMC11485385.xml	Table 2 Methodology assessment of the studies included in the present meta-analysis	15.0	https://pmc.ncbi.nlm.nih.gov/articles/PMC11485385/	available	03b070e19b6de217f69f170a8028aaa867423b3d8090f03bf3c99fea9a03c54a	PMC11485385.xml	03b070e19b6de217f69f170a8028aaa867423b3d8090f03bf3c99fea9a03c54a	group	PMC Open Access|0.26.0|PMC11485385.xml|03b070e19b6de217f69f170a8028aaa867423b3d8090f03bf3c99fea9a03c54a	manifest primary_atlas true; canonical manifest-sheet row	analysis/bmj_rmr_v042/operating_points_primary.csv	C001;C002;C006;C011
0.42.0	PMC Open Access|PMC:PMC11485385|pmc open access:PMC11485385:t2:table-2-methodology-assessment-of-the-studies-included-in-the-present-meta-analy:1:overall	PMC Open Access	PMC	PMC:PMC11485385	Diagnostic value of a magnetic resonance imaging (MRI)-based vertebral bone quality score for bone mineral density assessment: an updated systematic review and meta-analysis	pmc open access:PMC11485385:t2:table-2-methodology-assessment-of-the-studies-included-in-the-present-meta-analy:1:overall	Overall structured 2 x 2 data	Haffer H ( 21 )	147	55	27	38	ok	PMC11485385.xml	Table 2 Methodology assessment of the studies included in the present meta-analysis	6.0	https://pmc.ncbi.nlm.nih.gov/articles/PMC11485385/	available	03b070e19b6de217f69f170a8028aaa867423b3d8090f03bf3c99fea9a03c54a	PMC11485385.xml	03b070e19b6de217f69f170a8028aaa867423b3d8090f03bf3c99fea9a03c54a	group	PMC Open Access|0.26.0|PMC11485385.xml|03b070e19b6de217f69f170a8028aaa867423b3d8090f03bf3c99fea9a03c54a	manifest primary_atlas true; canonical manifest-sheet row	analysis/bmj_rmr_v042/operating_points_primary.csv	C001;C002;C006;C011
0.42.0	PMC Open Access|PMC:PMC11485385|pmc open access:PMC11485385:t2:table-2-methodology-assessment-of-the-studies-included-in-the-present-meta-analy:1:overall	PMC Open Access	PMC	PMC:PMC11485385	Diagnostic value of a magnetic resonance imaging (MRI)-based vertebral bone quality score for bone mineral density assessment: an updated systematic review and meta-analysis	pmc open access:PMC11485385:t2:table-2-methodology-assessment-of-the-studies-included-in-the-present-meta-analy:1:overall	Overall structured 2 x 2 data	Huang W ( 22 )	58	8	5	12	ok	PMC11485385.xml	Table 2 Methodology assessment of the studies included in the present meta-analysis	5.0	https://pmc.ncbi.nlm.nih.gov/articles/PMC11485385/	available	03b070e19b6de217f69f170a8028aaa867423b3d8090f03bf3c99fea9a03c54a	PMC11485385.xml	03b070e19b6de217f69f170a8028aaa867423b3d8090f03bf3c99fea9a03c54a	group	PMC Open Access|0.26.0|PMC11485385.xml|03b070e19b6de217f69f170a8028aaa867423b3d8090f03bf3c99fea9a03c54a	manifest primary_atlas true; canonical manifest-sheet row	analysis/bmj_rmr_v042/operating_points_primary.csv	C001;C002;C006;C011
0.42.0	PMC Open Access|PMC:PMC11485385|pmc open access:PMC11485385:t2:table-2-methodology-assessment-of-the-studies-included-in-the-present-meta-analy:1:overall	PMC Open Access	PMC	PMC:PMC11485385	Diagnostic value of a magnetic resonance imaging (MRI)-based vertebral bone quality score for bone mineral density assessment: an updated systematic review and meta-analysis	pmc open access:PMC11485385:t2:table-2-methodology-assessment-of-the-studies-included-in-the-present-meta-analy:1:overall	Overall structured 2 x 2 data	Huang W ( 27 )	129	12	38	28	ok	PMC11485385.xml	Table 2 Methodology assessment of the studies included in the present meta-analysis	20.0	https://pmc.ncbi.nlm.nih.gov/articles/PMC11485385/	available	03b070e19b6de217f69f170a8028aaa867423b3d8090f03bf3c99fea9a03c54a	PMC11485385.xml	03b070e19b6de217f69f170a8028aaa867423b3d8090f03bf3c99fea9a03c54a	group	PMC Open Access|0.26.0|PMC11485385.xml|03b070e19b6de217f69f170a8028aaa867423b3d8090f03bf3c99fea9a03c54a	manifest primary_atlas true; canonical manifest-sheet row	analysis/bmj_rmr_v042/operating_points_primary.csv	C001;C002;C006;C011
0.42.0	PMC Open Access|PMC:PMC11485385|pmc open access:PMC11485385:t2:table-2-methodology-assessment-of-the-studies-included-in-the-present-meta-analy:1:overall	PMC Open Access	PMC	PMC:PMC11485385	Diagnostic value of a magnetic resonance imaging (MRI)-based vertebral bone quality score for bone mineral density assessment: an updated systematic review and meta-analysis	pmc open access:PMC11485385:t2:table-2-methodology-assessment-of-the-studies-included-in-the-present-meta-analy:1:overall	Overall structured 2 x 2 data	Huang W ( 35 )	44	5	10	12	ok	PMC11485385.xml	Table 2 Methodology assessment of the studies included in the present meta-analysis	23.0	https://pmc.ncbi.nlm.nih.gov/articles/PMC11485385/	available	03b070e19b6de217f69f170a8028aaa867423b3d8090f03bf3c99fea9a03c54a	PMC11485385.xml	03b070e19b6de217f69f170a8028aaa867423b3d8090f03bf3c99fea9a03c54a	group	PMC Open Access|0.26.0|PMC11485385.xml|03b070e19b6de217f69f170a8028aaa867423b3d8090f03bf3c99fea9a03c54a	manifest primary_atlas true; canonical manifest-sheet row	analysis/bmj_rmr_v042/operating_points_primary.csv	C001;C002;C006;C011
0.42.0	PMC Open Access|PMC:PMC11485385|pmc open access:PMC11485385:t2:table-2-methodology-assessment-of-the-studies-included-in-the-present-meta-analy:1:overall	PMC Open Access	PMC	PMC:PMC11485385	Diagnostic value of a magnetic resonance imaging (MRI)-based vertebral bone quality score for bone mineral density assessment: an updated systematic review and meta-analysis	pmc open access:PMC11485385:t2:table-2-methodology-assessment-of-the-studies-included-in-the-present-meta-analy:1:overall	Overall structured 2 x 2 data	Kadri A/a ( 20 )	51	4	15	13	ok	PMC11485385.xml	Table 2 Methodology assessment of the studies included in the present meta-analysis	3.0	https://pmc.ncbi.nlm.nih.gov/articles/PMC11485385/	available	03b070e19b6de217f69f170a8028aaa867423b3d8090f03bf3c99fea9a03c54a	PMC11485385.xml	03b070e19b6de217f69f170a8028aaa867423b3d8090f03bf3c99fea9a03c54a	group	PMC Open Access|0.26.0|PMC11485385.xml|03b070e19b6de217f69f170a8028aaa867423b3d8090f03bf3c99fea9a03c54a	manifest primary_atlas true; canonical manifest-sheet row	analysis/bmj_rmr_v042/operating_points_primary.csv	C001;C002;C006;C011
0.42.0	PMC Open Access|PMC:PMC11485385|pmc open access:PMC11485385:t2:table-2-methodology-assessment-of-the-studies-included-in-the-present-meta-analy:1:overall	PMC Open Access	PMC	PMC:PMC11485385	Diagnostic value of a magnetic resonance imaging (MRI)-based vertebral bone quality score for bone mineral density assessment: an updated systematic review and meta-analysis	pmc open access:PMC11485385:t2:table-2-methodology-assessment-of-the-studies-included-in-the-present-meta-analy:1:overall	Overall structured 2 x 2 data	Kadri A/b ( 20 )	58	5	8	12	ok	PMC11485385.xml	Table 2 Methodology assessment of the studies included in the present meta-analysis	4.0	https://pmc.ncbi.nlm.nih.gov/articles/PMC11485385/	available	03b070e19b6de217f69f170a8028aaa867423b3d8090f03bf3c99fea9a03c54a	PMC11485385.xml	03b070e19b6de217f69f170a8028aaa867423b3d8090f03bf3c99fea9a03c54a	group	PMC Open Access|0.26.0|PMC11485385.xml|03b070e19b6de217f69f170a8028aaa867423b3d8090f03bf3c99fea9a03c54a	manifest primary_atlas true; canonical manifest-sheet row	analysis/bmj_rmr_v042/operating_points_primary.csv	C001;C002;C006;C011
0.42.0	PMC Open Access|PMC:PMC11485385|pmc open access:PMC11485385:t2:table-2-methodology-assessment-of-the-studies-included-in-the-present-meta-analy:1:overall	PMC Open Access	PMC	PMC:PMC11485385	Diagnostic value of a magnetic resonance imaging (MRI)-based vertebral bone quality score for bone mineral density assessment: an updated systematic review and meta-analysis	pmc open access:PMC11485385:t2:table-2-methodology-assessment-of-the-studies-included-in-the-present-meta-analy:1:overall	Overall structured 2 x 2 data	Kim AYE ( 23 )	11	4	8	38	ok	PMC11485385.xml	Table 2 Methodology assessment of the studies included in the present meta-analysis	16.0	https://pmc.ncbi.nlm.nih.gov/articles/PMC11485385/	available	03b070e19b6de217f69f170a8028aaa867423b3d8090f03bf3c99fea9a03c54a	PMC11485385.xml	03b070e19b6de217f69f170a8028aaa867423b3d8090f03bf3c99fea9a03c54a	group	PMC Open Access|0.26.0|PMC11485385.xml|03b070e19b6de217f69f170a8028aaa867423b3d8090f03bf3c99fea9a03c54a	manifest primary_atlas true; canonical manifest-sheet row	analysis/bmj_rmr_v042/operating_points_primary.csv	C001;C002;C006;C011
0.42.0	PMC Open Access|PMC:PMC11485385|pmc open access:PMC11485385:t2:table-2-methodology-assessment-of-the-studies-included-in-the-present-meta-analy:1:overall	PMC Open Access	PMC	PMC:PMC11485385	Diagnostic value of a magnetic resonance imaging (MRI)-based vertebral bone quality score for bone mineral density assessment: an updated systematic review and meta-analysis	pmc open access:PMC11485385:t2:table-2-methodology-assessment-of-the-studies-included-in-the-present-meta-analy:1:overall	Overall structured 2 x 2 data	Li W/a ( 30 )	45	25	14	46	ok	PMC11485385.xml	Table 2 Methodology assessment of the studies included in the present meta-analysis	9.0	https://pmc.ncbi.nlm.nih.gov/articles/PMC11485385/	available	03b070e19b6de217f69f170a8028aaa867423b3d8090f03bf3c99fea9a03c54a	PMC11485385.xml	03b070e19b6de217f69f170a8028aaa867423b3d8090f03bf3c99fea9a03c54a	group	PMC Open Access|0.26.0|PMC11485385.xml|03b070e19b6de217f69f170a8028aaa867423b3d8090f03bf3c99fea9a03c54a	manifest primary_atlas true; canonical manifest-sheet row	analysis/bmj_rmr_v042/operating_points_primary.csv	C001;C002;C006;C011
0.42.0	PMC Open Access|PMC:PMC11485385|pmc open access:PMC11485385:t2:table-2-methodology-assessment-of-the-studies-included-in-the-present-meta-analy:1:overall	PMC Open Access	PMC	PMC:PMC11485385	Diagnostic value of a magnetic resonance imaging (MRI)-based vertebral bone quality score for bone mineral density assessment: an updated systematic review and meta-analysis	pmc open access:PMC11485385:t2:table-2-methodology-assessment-of-the-studies-included-in-the-present-meta-analy:1:overall	Overall structured 2 x 2 data	Li W/b ( 30 )	41	26	18	45	ok	PMC11485385.xml	Table 2 Methodology assessment of the studies included in the present meta-analysis	10.0	https://pmc.ncbi.nlm.nih.gov/articles/PMC11485385/	available	03b070e19b6de217f69f170a8028aaa867423b3d8090f03bf3c99fea9a03c54a	PMC11485385.xml	03b070e19b6de217f69f170a8028aaa867423b3d8090f03bf3c99fea9a03c54a	group	PMC Open Access|0.26.0|PMC11485385.xml|03b070e19b6de217f69f170a8028aaa867423b3d8090f03bf3c99fea9a03c54a	manifest primary_atlas true; canonical manifest-sheet row	analysis/bmj_rmr_v042/operating_points_primary.csv	C001;C002;C006;C011
0.42.0	PMC Open Access|PMC:PMC11485385|pmc open access:PMC11485385:t2:table-2-methodology-assessment-of-the-studies-included-in-the-present-meta-analy:1:overall	PMC Open Access	PMC	PMC:PMC11485385	Diagnostic value of a magnetic resonance imaging (MRI)-based vertebral bone quality score for bone mineral density assessment: an updated systematic review and meta-analysis	pmc open access:PMC11485385:t2:table-2-methodology-assessment-of-the-studies-included-in-the-present-meta-analy:1:overall	Overall structured 2 x 2 data	Lin W ( 29 )	73	21	36	49	ok	PMC11485385.xml	Table 2 Methodology assessment of the studies included in the present meta-analysis	11.0	https://pmc.ncbi.nlm.nih.gov/articles/PMC11485385/	available	03b070e19b6de217f69f170a8028aaa867423b3d8090f03bf3c99fea9a03c54a	PMC11485385.xml	03b070e19b6de217f69f170a8028aaa867423b3d8090f03bf3c99fea9a03c54a	group	PMC Open Access|0.26.0|PMC11485385.xml|03b070e19b6de217f69f170a8028aaa867423b3d8090f03bf3c99fea9a03c54a	manifest primary_atlas true; canonical manifest-sheet row	analysis/bmj_rmr_v042/operating_points_primary.csv	C001;C002;C006;C011
0.42.0	PMC Open Access|PMC:PMC11485385|pmc open access:PMC11485385:t2:table-2-methodology-assessment-of-the-studies-included-in-the-present-meta-analy:1:overall	PMC Open Access	PMC	PMC:PMC11485385	Diagnostic value of a magnetic resonance imaging (MRI)-based vertebral bone quality score for bone mineral density assessment: an updated systematic review and meta-analysis	pmc open access:PMC11485385:t2:table-2-methodology-assessment-of-the-studies-included-in-the-present-meta-analy:1:overall	Overall structured 2 x 2 data	Liu H ( 37 )	99	12	16	36	ok	PMC11485385.xml	Table 2 Methodology assessment of the studies included in the present meta-analysis	21.0	https://pmc.ncbi.nlm.nih.gov/articles/PMC11485385/	available	03b070e19b6de217f69f170a8028aaa867423b3d8090f03bf3c99fea9a03c54a	PMC11485385.xml	03b070e19b6de217f69f170a8028aaa867423b3d8090f03bf3c99fea9a03c54a	group	PMC Open Access|0.26.0|PMC11485385.xml|03b070e19b6de217f69f170a8028aaa867423b3d8090f03bf3c99fea9a03c54a	manifest primary_atlas true; canonical manifest-sheet row	analysis/bmj_rmr_v042/operating_points_primary.csv	C001;C002;C006;C011
0.42.0	PMC Open Access|PMC:PMC11485385|pmc open access:PMC11485385:t2:table-2-methodology-assessment-of-the-studies-included-in-the-present-meta-analy:1:overall	PMC Open Access	PMC	PMC:PMC11485385	Diagnostic value of a magnetic resonance imaging (MRI)-based vertebral bone quality score for bone mineral density assessment: an updated systematic review and meta-analysis	pmc open access:PMC11485385:t2:table-2-methodology-assessment-of-the-studies-included-in-the-present-meta-analy:1:overall	Overall structured 2 x 2 data	Pu M ( 25 )	28	9	4	14	ok	PMC11485385.xml	Table 2 Methodology assessment of the studies included in the present meta-analysis	18.0	https://pmc.ncbi.nlm.nih.gov/articles/PMC11485385/	available	03b070e19b6de217f69f170a8028aaa867423b3d8090f03bf3c99fea9a03c54a	PMC11485385.xml	03b070e19b6de217f69f170a8028aaa867423b3d8090f03bf3c99fea9a03c54a	group	PMC Open Access|0.26.0|PMC11485385.xml|03b070e19b6de217f69f170a8028aaa867423b3d8090f03bf3c99fea9a03c54a	manifest primary_atlas true; canonical manifest-sheet row	analysis/bmj_rmr_v042/operating_points_primary.csv	C001;C002;C006;C011
0.42.0	PMC Open Access|PMC:PMC11485385|pmc open access:PMC11485385:t2:table-2-methodology-assessment-of-the-studies-included-in-the-present-meta-analy:1:overall	PMC Open Access	PMC	PMC:PMC11485385	Diagnostic value of a magnetic resonance imaging (MRI)-based vertebral bone quality score for bone mineral density assessment: an updated systematic review and meta-analysis	pmc open access:PMC11485385:t2:table-2-methodology-assessment-of-the-studies-included-in-the-present-meta-analy:1:overall	Overall structured 2 x 2 data	Roch PJ ( 24 )	69	6	39	22	ok	PMC11485385.xml	Table 2 Methodology assessment of the studies included in the present meta-analysis	7.0	https://pmc.ncbi.nlm.nih.gov/articles/PMC11485385/	available	03b070e19b6de217f69f170a8028aaa867423b3d8090f03bf3c99fea9a03c54a	PMC11485385.xml	03b070e19b6de217f69f170a8028aaa867423b3d8090f03bf3c99fea9a03c54a	group	PMC Open Access|0.26.0|PMC11485385.xml|03b070e19b6de217f69f170a8028aaa867423b3d8090f03bf3c99fea9a03c54a	manifest primary_atlas true; canonical manifest-sheet row	analysis/bmj_rmr_v042/operating_points_primary.csv	C001;C002;C006;C011
0.42.0	PMC Open Access|PMC:PMC11485385|pmc open access:PMC11485385:t2:table-2-methodology-assessment-of-the-studies-included-in-the-present-meta-analy:1:overall	PMC Open Access	PMC	PMC:PMC11485385	Diagnostic value of a magnetic resonance imaging (MRI)-based vertebral bone quality score for bone mineral density assessment: an updated systematic review and meta-analysis	pmc open access:PMC11485385:t2:table-2-methodology-assessment-of-the-studies-included-in-the-present-meta-analy:1:overall	Overall structured 2 x 2 data	Salzmann SN ( 19 )	95	30	33	40	ok	PMC11485385.xml	Table 2 Methodology assessment of the studies included in the present meta-analysis	2.0	https://pmc.ncbi.nlm.nih.gov/articles/PMC11485385/	available	03b070e19b6de217f69f170a8028aaa867423b3d8090f03bf3c99fea9a03c54a	PMC11485385.xml	03b070e19b6de217f69f170a8028aaa867423b3d8090f03bf3c99fea9a03c54a	group	PMC Open Access|0.26.0|PMC11485385.xml|03b070e19b6de217f69f170a8028aaa867423b3d8090f03bf3c99fea9a03c54a	manifest primary_atlas true; canonical manifest-sheet row	analysis/bmj_rmr_v042/operating_points_primary.csv	C001;C002;C006;C011
0.42.0	PMC Open Access|PMC:PMC11485385|pmc open access:PMC11485385:t2:table-2-methodology-assessment-of-the-studies-included-in-the-present-meta-analy:1:overall	PMC Open Access	PMC	PMC:PMC11485385	Diagnostic value of a magnetic resonance imaging (MRI)-based vertebral bone quality score for bone mineral density assessment: an updated systematic review and meta-analysis	pmc open access:PMC11485385:t2:table-2-methodology-assessment-of-the-studies-included-in-the-present-meta-analy:1:overall	Overall structured 2 x 2 data	Wang P ( 36 )	34	5	8	35	ok	PMC11485385.xml	Table 2 Methodology assessment of the studies included in the present meta-analysis	24.0	https://pmc.ncbi.nlm.nih.gov/articles/PMC11485385/	available	03b070e19b6de217f69f170a8028aaa867423b3d8090f03bf3c99fea9a03c54a	PMC11485385.xml	03b070e19b6de217f69f170a8028aaa867423b3d8090f03bf3c99fea9a03c54a	group	PMC Open Access|0.26.0|PMC11485385.xml|03b070e19b6de217f69f170a8028aaa867423b3d8090f03bf3c99fea9a03c54a	manifest primary_atlas true; canonical manifest-sheet row	analysis/bmj_rmr_v042/operating_points_primary.csv	C001;C002;C006;C011
0.42.0	PMC Open Access|PMC:PMC11485385|pmc open access:PMC11485385:t2:table-2-methodology-assessment-of-the-studies-included-in-the-present-meta-analy:1:overall	PMC Open Access	PMC	PMC:PMC11485385	Diagnostic value of a magnetic resonance imaging (MRI)-based vertebral bone quality score for bone mineral density assessment: an updated systematic review and meta-analysis	pmc open access:PMC11485385:t2:table-2-methodology-assessment-of-the-studies-included-in-the-present-meta-analy:1:overall	Overall structured 2 x 2 data	Wang Z/a ( 33 )	50	10	22	24	ok	PMC11485385.xml	Table 2 Methodology assessment of the studies included in the present meta-analysis	12.0	https://pmc.ncbi.nlm.nih.gov/articles/PMC11485385/	available	03b070e19b6de217f69f170a8028aaa867423b3d8090f03bf3c99fea9a03c54a	PMC11485385.xml	03b070e19b6de217f69f170a8028aaa867423b3d8090f03bf3c99fea9a03c54a	group	PMC Open Access|0.26.0|PMC11485385.xml|03b070e19b6de217f69f170a8028aaa867423b3d8090f03bf3c99fea9a03c54a	manifest primary_atlas true; canonical manifest-sheet row	analysis/bmj_rmr_v042/operating_points_primary.csv	C001;C002;C006;C011
0.42.0	PMC Open Access|PMC:PMC11485385|pmc open access:PMC11485385:t2:table-2-methodology-assessment-of-the-studies-included-in-the-present-meta-analy:1:overall	PMC Open Access	PMC	PMC:PMC11485385	Diagnostic value of a magnetic resonance imaging (MRI)-based vertebral bone quality score for bone mineral density assessment: an updated systematic review and meta-analysis	pmc open access:PMC11485385:t2:table-2-methodology-assessment-of-the-studies-included-in-the-present-meta-analy:1:overall	Overall structured 2 x 2 data	Wang Z/b ( 33 )	51	11	21	23	ok	PMC11485385.xml	Table 2 Methodology assessment of the studies included in the present meta-analysis	13.0	https://pmc.ncbi.nlm.nih.gov/articles/PMC11485385/	available	03b070e19b6de217f69f170a8028aaa867423b3d8090f03bf3c99fea9a03c54a	PMC11485385.xml	03b070e19b6de217f69f170a8028aaa867423b3d8090f03bf3c99fea9a03c54a	group	PMC Open Access|0.26.0|PMC11485385.xml|03b070e19b6de217f69f170a8028aaa867423b3d8090f03bf3c99fea9a03c54a	manifest primary_atlas true; canonical manifest-sheet row	analysis/bmj_rmr_v042/operating_points_primary.csv	C001;C002;C006;C011
0.42.0	PMC Open Access|PMC:PMC11485385|pmc open access:PMC11485385:t2:table-2-methodology-assessment-of-the-studies-included-in-the-present-meta-analy:1:overall	PMC Open Access	PMC	PMC:PMC11485385	Diagnostic value of a magnetic resonance imaging (MRI)-based vertebral bone quality score for bone mineral density assessment: an updated systematic review and meta-analysis	pmc open access:PMC11485385:t2:table-2-methodology-assessment-of-the-studies-included-in-the-present-meta-analy:1:overall	Overall structured 2 x 2 data	Wang Z/c ( 33 )	45	8	27	26	ok	PMC11485385.xml	Table 2 Methodology assessment of the studies included in the present meta-analysis	14.0	https://pmc.ncbi.nlm.nih.gov/articles/PMC11485385/	available	03b070e19b6de217f69f170a8028aaa867423b3d8090f03bf3c99fea9a03c54a	PMC11485385.xml	03b070e19b6de217f69f170a8028aaa867423b3d8090f03bf3c99fea9a03c54a	group	PMC Open Access|0.26.0|PMC11485385.xml|03b070e19b6de217f69f170a8028aaa867423b3d8090f03bf3c99fea9a03c54a	manifest primary_atlas true; canonical manifest-sheet row	analysis/bmj_rmr_v042/operating_points_primary.csv	C001;C002;C006;C011
0.42.0	PMC Open Access|PMC:PMC11485385|pmc open access:PMC11485385:t2:table-2-methodology-assessment-of-the-studies-included-in-the-present-meta-analy:1:overall	PMC Open Access	PMC	PMC:PMC11485385	Diagnostic value of a magnetic resonance imaging (MRI)-based vertebral bone quality score for bone mineral density assessment: an updated systematic review and meta-analysis	pmc open access:PMC11485385:t2:table-2-methodology-assessment-of-the-studies-included-in-the-present-meta-analy:1:overall	Overall structured 2 x 2 data	Wei Q ( 34 )	135	16	31	28	ok	PMC11485385.xml	Table 2 Methodology assessment of the studies included in the present meta-analysis	22.0	https://pmc.ncbi.nlm.nih.gov/articles/PMC11485385/	available	03b070e19b6de217f69f170a8028aaa867423b3d8090f03bf3c99fea9a03c54a	PMC11485385.xml	03b070e19b6de217f69f170a8028aaa867423b3d8090f03bf3c99fea9a03c54a	group	PMC Open Access|0.26.0|PMC11485385.xml|03b070e19b6de217f69f170a8028aaa867423b3d8090f03bf3c99fea9a03c54a	manifest primary_atlas true; canonical manifest-sheet row	analysis/bmj_rmr_v042/operating_points_primary.csv	C001;C002;C006;C011
0.42.0	PMC Open Access|PMC:PMC11485385|pmc open access:PMC11485385:t2:table-2-methodology-assessment-of-the-studies-included-in-the-present-meta-analy:1:overall	PMC Open Access	PMC	PMC:PMC11485385	Diagnostic value of a magnetic resonance imaging (MRI)-based vertebral bone quality score for bone mineral density assessment: an updated systematic review and meta-analysis	pmc open access:PMC11485385:t2:table-2-methodology-assessment-of-the-studies-included-in-the-present-meta-analy:1:overall	Overall structured 2 x 2 data	Yin H ( 28 )	134	42	31	53	ok	PMC11485385.xml	Table 2 Methodology assessment of the studies included in the present meta-analysis	17.0	https://pmc.ncbi.nlm.nih.gov/articles/PMC11485385/	available	03b070e19b6de217f69f170a8028aaa867423b3d8090f03bf3c99fea9a03c54a	PMC11485385.xml	03b070e19b6de217f69f170a8028aaa867423b3d8090f03bf3c99fea9a03c54a	group	PMC Open Access|0.26.0|PMC11485385.xml|03b070e19b6de217f69f170a8028aaa867423b3d8090f03bf3c99fea9a03c54a	manifest primary_atlas true; canonical manifest-sheet row	analysis/bmj_rmr_v042/operating_points_primary.csv	C001;C002;C006;C011
0.42.0	PMC Open Access|PMC:PMC11485385|pmc open access:PMC11485385:t2:table-2-methodology-assessment-of-the-studies-included-in-the-present-meta-analy:1:overall	PMC Open Access	PMC	PMC:PMC11485385	Diagnostic value of a magnetic resonance imaging (MRI)-based vertebral bone quality score for bone mineral density assessment: an updated systematic review and meta-analysis	pmc open access:PMC11485385:t2:table-2-methodology-assessment-of-the-studies-included-in-the-present-meta-analy:1:overall	Overall structured 2 x 2 data	Özmen E ( 32 )	20	59	4	47	ok	PMC11485385.xml	Table 2 Methodology assessment of the studies included in the present meta-analysis	19.0	https://pmc.ncbi.nlm.nih.gov/articles/PMC11485385/	available	03b070e19b6de217f69f170a8028aaa867423b3d8090f03bf3c99fea9a03c54a	PMC11485385.xml	03b070e19b6de217f69f170a8028aaa867423b3d8090f03bf3c99fea9a03c54a	group	PMC Open Access|0.26.0|PMC11485385.xml|03b070e19b6de217f69f170a8028aaa867423b3d8090f03bf3c99fea9a03c54a	manifest primary_atlas true; canonical manifest-sheet row	analysis/bmj_rmr_v042/operating_points_primary.csv	C001;C002;C006;C011
0.42.0	PMC Open Access|PMC:PMC11521955|pmc open access:PMC11521955:tab2:table-2-technical-aspects-of-included-studies:1:overall	PMC Open Access	PMC	PMC:PMC11521955	[ 18 F]FDG PET/CT versus [ 18 F]FDG PET/MRI in the diagnosis of lymph node metastasis in nasopharyngeal carcinoma: a systematic review and meta-analysis	pmc open access:PMC11521955:tab2:table-2-technical-aspects-of-included-studies:1:overall	Overall structured 2 x 2 data	Chan et al.	4	1	0	108	ok	PMC11521955.xml	Table 2 Technical aspects of included studies.	6.0	https://pmc.ncbi.nlm.nih.gov/articles/PMC11521955/	available	244a5ef1ab6b616f627b1f93ec0404071d1b8e85f7e2f7eda36beb92e839df02	PMC11521955.xml	244a5ef1ab6b616f627b1f93ec0404071d1b8e85f7e2f7eda36beb92e839df02	group	PMC Open Access|0.26.0|PMC11521955.xml|244a5ef1ab6b616f627b1f93ec0404071d1b8e85f7e2f7eda36beb92e839df02	manifest primary_atlas true; canonical manifest-sheet row	analysis/bmj_rmr_v042/operating_points_primary.csv	C001;C002;C006;C011
0.42.0	PMC Open Access|PMC:PMC11521955|pmc open access:PMC11521955:tab2:table-2-technical-aspects-of-included-studies:1:overall	PMC Open Access	PMC	PMC:PMC11521955	[ 18 F]FDG PET/CT versus [ 18 F]FDG PET/MRI in the diagnosis of lymph node metastasis in nasopharyngeal carcinoma: a systematic review and meta-analysis	pmc open access:PMC11521955:tab2:table-2-technical-aspects-of-included-studies:1:overall	Overall structured 2 x 2 data	Chen et al.	19	0	0	1	ok	PMC11521955.xml	Table 2 Technical aspects of included studies.	2.0	https://pmc.ncbi.nlm.nih.gov/articles/PMC11521955/	available	244a5ef1ab6b616f627b1f93ec0404071d1b8e85f7e2f7eda36beb92e839df02	PMC11521955.xml	244a5ef1ab6b616f627b1f93ec0404071d1b8e85f7e2f7eda36beb92e839df02	group	PMC Open Access|0.26.0|PMC11521955.xml|244a5ef1ab6b616f627b1f93ec0404071d1b8e85f7e2f7eda36beb92e839df02	manifest primary_atlas true; canonical manifest-sheet row	analysis/bmj_rmr_v042/operating_points_primary.csv	C001;C002;C006;C011
0.42.0	PMC Open Access|PMC:PMC11521955|pmc open access:PMC11521955:tab2:table-2-technical-aspects-of-included-studies:1:overall	PMC Open Access	PMC	PMC:PMC11521955	[ 18 F]FDG PET/CT versus [ 18 F]FDG PET/MRI in the diagnosis of lymph node metastasis in nasopharyngeal carcinoma: a systematic review and meta-analysis	pmc open access:PMC11521955:tab2:table-2-technical-aspects-of-included-studies:1:overall	Overall structured 2 x 2 data	Comoretto et al.	20	1	1	41	ok	PMC11521955.xml	Table 2 Technical aspects of included studies.	3.0	https://pmc.ncbi.nlm.nih.gov/articles/PMC11521955/	available	244a5ef1ab6b616f627b1f93ec0404071d1b8e85f7e2f7eda36beb92e839df02	PMC11521955.xml	244a5ef1ab6b616f627b1f93ec0404071d1b8e85f7e2f7eda36beb92e839df02	group	PMC Open Access|0.26.0|PMC11521955.xml|244a5ef1ab6b616f627b1f93ec0404071d1b8e85f7e2f7eda36beb92e839df02	manifest primary_atlas true; canonical manifest-sheet row	analysis/bmj_rmr_v042/operating_points_primary.csv	C001;C002;C006;C011
0.42.0	PMC Open Access|PMC:PMC11521955|pmc open access:PMC11521955:tab2:table-2-technical-aspects-of-included-studies:1:overall	PMC Open Access	PMC	PMC:PMC11521955	[ 18 F]FDG PET/CT versus [ 18 F]FDG PET/MRI in the diagnosis of lymph node metastasis in nasopharyngeal carcinoma: a systematic review and meta-analysis	pmc open access:PMC11521955:tab2:table-2-technical-aspects-of-included-studies:1:overall	Overall structured 2 x 2 data	Ding et al.	228	20	6	31	ok	PMC11521955.xml	Table 2 Technical aspects of included studies.	10.0	https://pmc.ncbi.nlm.nih.gov/articles/PMC11521955/	available	244a5ef1ab6b616f627b1f93ec0404071d1b8e85f7e2f7eda36beb92e839df02	PMC11521955.xml	244a5ef1ab6b616f627b1f93ec0404071d1b8e85f7e2f7eda36beb92e839df02	group	PMC Open Access|0.26.0|PMC11521955.xml|244a5ef1ab6b616f627b1f93ec0404071d1b8e85f7e2f7eda36beb92e839df02	manifest primary_atlas true; canonical manifest-sheet row	analysis/bmj_rmr_v042/operating_points_primary.csv	C001;C002;C006;C011
0.42.0	PMC Open Access|PMC:PMC11521955|pmc open access:PMC11521955:tab2:table-2-technical-aspects-of-included-studies:1:overall	PMC Open Access	PMC	PMC:PMC11521955	[ 18 F]FDG PET/CT versus [ 18 F]FDG PET/MRI in the diagnosis of lymph node metastasis in nasopharyngeal carcinoma: a systematic review and meta-analysis	pmc open access:PMC11521955:tab2:table-2-technical-aspects-of-included-studies:1:overall	Overall structured 2 x 2 data	Moon et al.	21	3	8	42	ok	PMC11521955.xml	Table 2 Technical aspects of included studies.	5.0	https://pmc.ncbi.nlm.nih.gov/articles/PMC11521955/	available	244a5ef1ab6b616f627b1f93ec0404071d1b8e85f7e2f7eda36beb92e839df02	PMC11521955.xml	244a5ef1ab6b616f627b1f93ec0404071d1b8e85f7e2f7eda36beb92e839df02	group	PMC Open Access|0.26.0|PMC11521955.xml|244a5ef1ab6b616f627b1f93ec0404071d1b8e85f7e2f7eda36beb92e839df02	manifest primary_atlas true; canonical manifest-sheet row	analysis/bmj_rmr_v042/operating_points_primary.csv	C001;C002;C006;C011
0.42.0	PMC Open Access|PMC:PMC11521955|pmc open access:PMC11521955:tab2:table-2-technical-aspects-of-included-studies:1:overall	PMC Open Access	PMC	PMC:PMC11521955	[ 18 F]FDG PET/CT versus [ 18 F]FDG PET/MRI in the diagnosis of lymph node metastasis in nasopharyngeal carcinoma: a systematic review and meta-analysis	pmc open access:PMC11521955:tab2:table-2-technical-aspects-of-included-studies:1:overall	Overall structured 2 x 2 data	Ng et al.	5	1	2	142	ok	PMC11521955.xml	Table 2 Technical aspects of included studies.	4.0	https://pmc.ncbi.nlm.nih.gov/articles/PMC11521955/	available	244a5ef1ab6b616f627b1f93ec0404071d1b8e85f7e2f7eda36beb92e839df02	PMC11521955.xml	244a5ef1ab6b616f627b1f93ec0404071d1b8e85f7e2f7eda36beb92e839df02	group	PMC Open Access|0.26.0|PMC11521955.xml|244a5ef1ab6b616f627b1f93ec0404071d1b8e85f7e2f7eda36beb92e839df02	manifest primary_atlas true; canonical manifest-sheet row	analysis/bmj_rmr_v042/operating_points_primary.csv	C001;C002;C006;C011
0.42.0	PMC Open Access|PMC:PMC11521955|pmc open access:PMC11521955:tab2:table-2-technical-aspects-of-included-studies:1:overall	PMC Open Access	PMC	PMC:PMC11521955	[ 18 F]FDG PET/CT versus [ 18 F]FDG PET/MRI in the diagnosis of lymph node metastasis in nasopharyngeal carcinoma: a systematic review and meta-analysis	pmc open access:PMC11521955:tab2:table-2-technical-aspects-of-included-studies:1:overall	Overall structured 2 x 2 data	Piao et al.	18	2	0	40	ok	PMC11521955.xml	Table 2 Technical aspects of included studies.	9.0	https://pmc.ncbi.nlm.nih.gov/articles/PMC11521955/	available	244a5ef1ab6b616f627b1f93ec0404071d1b8e85f7e2f7eda36beb92e839df02	PMC11521955.xml	244a5ef1ab6b616f627b1f93ec0404071d1b8e85f7e2f7eda36beb92e839df02	group	PMC Open Access|0.26.0|PMC11521955.xml|244a5ef1ab6b616f627b1f93ec0404071d1b8e85f7e2f7eda36beb92e839df02	manifest primary_atlas true; canonical manifest-sheet row	analysis/bmj_rmr_v042/operating_points_primary.csv	C001;C002;C006;C011
0.42.0	PMC Open Access|PMC:PMC11521955|pmc open access:PMC11521955:tab2:table-2-technical-aspects-of-included-studies:1:overall	PMC Open Access	PMC	PMC:PMC11521955	[ 18 F]FDG PET/CT versus [ 18 F]FDG PET/MRI in the diagnosis of lymph node metastasis in nasopharyngeal carcinoma: a systematic review and meta-analysis	pmc open access:PMC11521955:tab2:table-2-technical-aspects-of-included-studies:1:overall	Overall structured 2 x 2 data	Xiao et al.	143	51	25	217	ok	PMC11521955.xml	Table 2 Technical aspects of included studies.	7.0	https://pmc.ncbi.nlm.nih.gov/articles/PMC11521955/	available	244a5ef1ab6b616f627b1f93ec0404071d1b8e85f7e2f7eda36beb92e839df02	PMC11521955.xml	244a5ef1ab6b616f627b1f93ec0404071d1b8e85f7e2f7eda36beb92e839df02	group	PMC Open Access|0.26.0|PMC11521955.xml|244a5ef1ab6b616f627b1f93ec0404071d1b8e85f7e2f7eda36beb92e839df02	manifest primary_atlas true; canonical manifest-sheet row	analysis/bmj_rmr_v042/operating_points_primary.csv	C001;C002;C006;C011
0.42.0	PMC Open Access|PMC:PMC11521955|pmc open access:PMC11521955:tab2:table-2-technical-aspects-of-included-studies:1:overall	PMC Open Access	PMC	PMC:PMC11521955	[ 18 F]FDG PET/CT versus [ 18 F]FDG PET/MRI in the diagnosis of lymph node metastasis in nasopharyngeal carcinoma: a systematic review and meta-analysis	pmc open access:PMC11521955:tab2:table-2-technical-aspects-of-included-studies:1:overall	Overall structured 2 x 2 data	Yang et al.	129	18	3	74	ok	PMC11521955.xml	Table 2 Technical aspects of included studies.	8.0	https://pmc.ncbi.nlm.nih.gov/articles/PMC11521955/	available	244a5ef1ab6b616f627b1f93ec0404071d1b8e85f7e2f7eda36beb92e839df02	PMC11521955.xml	244a5ef1ab6b616f627b1f93ec0404071d1b8e85f7e2f7eda36beb92e839df02	group	PMC Open Access|0.26.0|PMC11521955.xml|244a5ef1ab6b616f627b1f93ec0404071d1b8e85f7e2f7eda36beb92e839df02	manifest primary_atlas true; canonical manifest-sheet row	analysis/bmj_rmr_v042/operating_points_primary.csv	C001;C002;C006;C011
0.42.0	PMC Open Access|PMC:PMC11539622|pmc open access:PMC11539622:Tab1:table-1-clinical-characteristics-of-the-included-studies:1:overall	PMC Open Access	PMC	PMC:PMC11539622	Predicting radiation pneumonitis in lung cancer using machine learning and multimodal features: a systematic review and meta-analysis of diagnostic accuracy	pmc open access:PMC11539622:Tab1:table-1-clinical-characteristics-of-the-included-studies:1:overall	Overall structured 2 x 2 data	Kenta Ninomiya et al	4	2	4	15	ok	PMC11539622.xml	Table 1 Clinical characteristics of the included studies	8.0	https://pmc.ncbi.nlm.nih.gov/articles/PMC11539622/	available	7ff8def509989c9732498e69de68cb470c203d4a7b6402d9041ea111b11ac1cf	PMC11539622.xml	7ff8def509989c9732498e69de68cb470c203d4a7b6402d9041ea111b11ac1cf	group	PMC Open Access|0.26.0|PMC11539622.xml|7ff8def509989c9732498e69de68cb470c203d4a7b6402d9041ea111b11ac1cf	manifest primary_atlas true; canonical manifest-sheet row	analysis/bmj_rmr_v042/operating_points_primary.csv	C001;C002;C006;C011
0.42.0	PMC Open Access|PMC:PMC11539622|pmc open access:PMC11539622:Tab1:table-1-clinical-characteristics-of-the-included-studies:1:overall	PMC Open Access	PMC	PMC:PMC11539622	Predicting radiation pneumonitis in lung cancer using machine learning and multimodal features: a systematic review and meta-analysis of diagnostic accuracy	pmc open access:PMC11539622:Tab1:table-1-clinical-characteristics-of-the-included-studies:1:overall	Overall structured 2 x 2 data	Lehui Du et al	17	0	0	11	ok	PMC11539622.xml	Table 1 Clinical characteristics of the included studies	4.0	https://pmc.ncbi.nlm.nih.gov/articles/PMC11539622/	available	7ff8def509989c9732498e69de68cb470c203d4a7b6402d9041ea111b11ac1cf	PMC11539622.xml	7ff8def509989c9732498e69de68cb470c203d4a7b6402d9041ea111b11ac1cf	group	PMC Open Access|0.26.0|PMC11539622.xml|7ff8def509989c9732498e69de68cb470c203d4a7b6402d9041ea111b11ac1cf	manifest primary_atlas true; canonical manifest-sheet row	analysis/bmj_rmr_v042/operating_points_primary.csv	C001;C002;C006;C011
0.42.0	PMC Open Access|PMC:PMC11539622|pmc open access:PMC11539622:Tab1:table-1-clinical-characteristics-of-the-included-studies:1:overall	PMC Open Access	PMC	PMC:PMC11539622	Predicting radiation pneumonitis in lung cancer using machine learning and multimodal features: a systematic review and meta-analysis of diagnostic accuracy	pmc open access:PMC11539622:Tab1:table-1-clinical-characteristics-of-the-included-studies:1:overall	Overall structured 2 x 2 data	Lishui Niu et al	11	2	2	9	ok	PMC11539622.xml	Table 1 Clinical characteristics of the included studies	10.0	https://pmc.ncbi.nlm.nih.gov/articles/PMC11539622/	available	7ff8def509989c9732498e69de68cb470c203d4a7b6402d9041ea111b11ac1cf	PMC11539622.xml	7ff8def509989c9732498e69de68cb470c203d4a7b6402d9041ea111b11ac1cf	group	PMC Open Access|0.26.0|PMC11539622.xml|7ff8def509989c9732498e69de68cb470c203d4a7b6402d9041ea111b11ac1cf	manifest primary_atlas true; canonical manifest-sheet row	analysis/bmj_rmr_v042/operating_points_primary.csv	C001;C002;C006;C011
0.42.0	PMC Open Access|PMC:PMC11539622|pmc open access:PMC11539622:Tab1:table-1-clinical-characteristics-of-the-included-studies:1:overall	PMC Open Access	PMC	PMC:PMC11539622	Predicting radiation pneumonitis in lung cancer using machine learning and multimodal features: a systematic review and meta-analysis of diagnostic accuracy	pmc open access:PMC11539622:Tab1:table-1-clinical-characteristics-of-the-included-studies:1:overall	Overall structured 2 x 2 data	Min Su et al	7	2	1	38	ok	PMC11539622.xml	Table 1 Clinical characteristics of the included studies	2.0	https://pmc.ncbi.nlm.nih.gov/articles/PMC11539622/	available	7ff8def509989c9732498e69de68cb470c203d4a7b6402d9041ea111b11ac1cf	PMC11539622.xml	7ff8def509989c9732498e69de68cb470c203d4a7b6402d9041ea111b11ac1cf	group	PMC Open Access|0.26.0|PMC11539622.xml|7ff8def509989c9732498e69de68cb470c203d4a7b6402d9041ea111b11ac1cf	manifest primary_atlas true; canonical manifest-sheet row	analysis/bmj_rmr_v042/operating_points_primary.csv	C001;C002;C006;C011
0.42.0	PMC Open Access|PMC:PMC11539622|pmc open access:PMC11539622:Tab1:table-1-clinical-characteristics-of-the-included-studies:1:overall	PMC Open Access	PMC	PMC:PMC11539622	Predicting radiation pneumonitis in lung cancer using machine learning and multimodal features: a systematic review and meta-analysis of diagnostic accuracy	pmc open access:PMC11539622:Tab1:table-1-clinical-characteristics-of-the-included-studies:1:overall	Overall structured 2 x 2 data	Rishabh Kapoor et al	17	8	11	80	ok	PMC11539622.xml	Table 1 Clinical characteristics of the included studies	7.0	https://pmc.ncbi.nlm.nih.gov/articles/PMC11539622/	available	7ff8def509989c9732498e69de68cb470c203d4a7b6402d9041ea111b11ac1cf	PMC11539622.xml	7ff8def509989c9732498e69de68cb470c203d4a7b6402d9041ea111b11ac1cf	group	PMC Open Access|0.26.0|PMC11539622.xml|7ff8def509989c9732498e69de68cb470c203d4a7b6402d9041ea111b11ac1cf	manifest primary_atlas true; canonical manifest-sheet row	analysis/bmj_rmr_v042/operating_points_primary.csv	C001;C002;C006;C011
0.42.0	PMC Open Access|PMC:PMC11539622|pmc open access:PMC11539622:Tab1:table-1-clinical-characteristics-of-the-included-studies:1:overall	PMC Open Access	PMC	PMC:PMC11539622	Predicting radiation pneumonitis in lung cancer using machine learning and multimodal features: a systematic review and meta-analysis of diagnostic accuracy	pmc open access:PMC11539622:Tab1:table-1-clinical-characteristics-of-the-included-studies:1:overall	Overall structured 2 x 2 data	Sangkyu Lee et al	15	4	7	28	ok	PMC11539622.xml	Table 1 Clinical characteristics of the included studies	3.0	https://pmc.ncbi.nlm.nih.gov/articles/PMC11539622/	available	7ff8def509989c9732498e69de68cb470c203d4a7b6402d9041ea111b11ac1cf	PMC11539622.xml	7ff8def509989c9732498e69de68cb470c203d4a7b6402d9041ea111b11ac1cf	group	PMC Open Access|0.26.0|PMC11539622.xml|7ff8def509989c9732498e69de68cb470c203d4a7b6402d9041ea111b11ac1cf	manifest primary_atlas true; canonical manifest-sheet row	analysis/bmj_rmr_v042/operating_points_primary.csv	C001;C002;C006;C011
0.42.0	PMC Open Access|PMC:PMC11539622|pmc open access:PMC11539622:Tab1:table-1-clinical-characteristics-of-the-included-studies:1:overall	PMC Open Access	PMC	PMC:PMC11539622	Predicting radiation pneumonitis in lung cancer using machine learning and multimodal features: a systematic review and meta-analysis of diagnostic accuracy	pmc open access:PMC11539622:Tab1:table-1-clinical-characteristics-of-the-included-studies:1:overall	Overall structured 2 x 2 data	Takaaki Hirose et al	4	4	4	18	ok	PMC11539622.xml	Table 1 Clinical characteristics of the included studies	5.0	https://pmc.ncbi.nlm.nih.gov/articles/PMC11539622/	available	7ff8def509989c9732498e69de68cb470c203d4a7b6402d9041ea111b11ac1cf	PMC11539622.xml	7ff8def509989c9732498e69de68cb470c203d4a7b6402d9041ea111b11ac1cf	group	PMC Open Access|0.26.0|PMC11539622.xml|7ff8def509989c9732498e69de68cb470c203d4a7b6402d9041ea111b11ac1cf	manifest primary_atlas true; canonical manifest-sheet row	analysis/bmj_rmr_v042/operating_points_primary.csv	C001;C002;C006;C011
0.42.0	PMC Open Access|PMC:PMC11539622|pmc open access:PMC11539622:Tab1:table-1-clinical-characteristics-of-the-included-studies:1:overall	PMC Open Access	PMC	PMC:PMC11539622	Predicting radiation pneumonitis in lung cancer using machine learning and multimodal features: a systematic review and meta-analysis of diagnostic accuracy	pmc open access:PMC11539622:Tab1:table-1-clinical-characteristics-of-the-included-studies:1:overall	Overall structured 2 x 2 data	Vincent Bourbonne et al	8	0	7	27	ok	PMC11539622.xml	Table 1 Clinical characteristics of the included studies	9.0	https://pmc.ncbi.nlm.nih.gov/articles/PMC11539622/	available	7ff8def509989c9732498e69de68cb470c203d4a7b6402d9041ea111b11ac1cf	PMC11539622.xml	7ff8def509989c9732498e69de68cb470c203d4a7b6402d9041ea111b11ac1cf	group	PMC Open Access|0.26.0|PMC11539622.xml|7ff8def509989c9732498e69de68cb470c203d4a7b6402d9041ea111b11ac1cf	manifest primary_atlas true; canonical manifest-sheet row	analysis/bmj_rmr_v042/operating_points_primary.csv	C001;C002;C006;C011
0.42.0	PMC Open Access|PMC:PMC11539622|pmc open access:PMC11539622:Tab1:table-1-clinical-characteristics-of-the-included-studies:1:overall	PMC Open Access	PMC	PMC:PMC11539622	Predicting radiation pneumonitis in lung cancer using machine learning and multimodal features: a systematic review and meta-analysis of diagnostic accuracy	pmc open access:PMC11539622:Tab1:table-1-clinical-characteristics-of-the-included-studies:1:overall	Overall structured 2 x 2 data	Wei Jiang et al	8	2	1	19	ok	PMC11539622.xml	Table 1 Clinical characteristics of the included studies	6.0	https://pmc.ncbi.nlm.nih.gov/articles/PMC11539622/	available	7ff8def509989c9732498e69de68cb470c203d4a7b6402d9041ea111b11ac1cf	PMC11539622.xml	7ff8def509989c9732498e69de68cb470c203d4a7b6402d9041ea111b11ac1cf	group	PMC Open Access|0.26.0|PMC11539622.xml|7ff8def509989c9732498e69de68cb470c203d4a7b6402d9041ea111b11ac1cf	manifest primary_atlas true; canonical manifest-sheet row	analysis/bmj_rmr_v042/operating_points_primary.csv	C001;C002;C006;C011
0.42.0	PMC Open Access|PMC:PMC11563508|pmc open access:PMC11563508:table3-1742271X241289726:table-3-diagnostic-accuracy-results-from-included-studies-with-data-presented-to:1:overall	PMC Open Access	PMC	PMC:PMC11563508	Diagnostic accuracy of point-of-care lung ultrasound for community-acquired pneumonia in children in ambulatory settings: A systematic review and meta-analysis	pmc open access:PMC11563508:table3-1742271X241289726:table-3-diagnostic-accuracy-results-from-included-studies-with-data-presented-to:1:overall	Overall structured 2 x 2 data	Amatya et al. 29	75	39	9	242	ok	PMC11563508.xml	Table 3. Diagnostic accuracy results from included studies, with data presented to differentiate between clinicians experienced in POC LUS and inexperienced clinicians.	8.0	https://pmc.ncbi.nlm.nih.gov/articles/PMC11563508/	available	52795764c2fa84c293ed241e8522eda1dd06a639c405ed7892dff778377469fe	PMC11563508.xml	52795764c2fa84c293ed241e8522eda1dd06a639c405ed7892dff778377469fe	group	PMC Open Access|0.26.0|PMC11563508.xml|52795764c2fa84c293ed241e8522eda1dd06a639c405ed7892dff778377469fe	manifest primary_atlas true; canonical manifest-sheet row	analysis/bmj_rmr_v042/operating_points_primary.csv	C001;C002;C006;C011
0.42.0	PMC Open Access|PMC:PMC11563508|pmc open access:PMC11563508:table3-1742271X241289726:table-3-diagnostic-accuracy-results-from-included-studies-with-data-presented-to:1:overall	PMC Open Access	PMC	PMC:PMC11563508	Diagnostic accuracy of point-of-care lung ultrasound for community-acquired pneumonia in children in ambulatory settings: A systematic review and meta-analysis	pmc open access:PMC11563508:table3-1742271X241289726:table-3-diagnostic-accuracy-results-from-included-studies-with-data-presented-to:1:overall	Overall structured 2 x 2 data	Guerra et al. * 25	197	10	7	8	ok	PMC11563508.xml	Table 3. Diagnostic accuracy results from included studies, with data presented to differentiate between clinicians experienced in POC LUS and inexperienced clinicians.	5.0	https://pmc.ncbi.nlm.nih.gov/articles/PMC11563508/	available	52795764c2fa84c293ed241e8522eda1dd06a639c405ed7892dff778377469fe	PMC11563508.xml	52795764c2fa84c293ed241e8522eda1dd06a639c405ed7892dff778377469fe	group	PMC Open Access|0.26.0|PMC11563508.xml|52795764c2fa84c293ed241e8522eda1dd06a639c405ed7892dff778377469fe	manifest primary_atlas true; canonical manifest-sheet row	analysis/bmj_rmr_v042/operating_points_primary.csv	C001;C002;C006;C011
0.42.0	PMC Open Access|PMC:PMC11563508|pmc open access:PMC11563508:table3-1742271X241289726:table-3-diagnostic-accuracy-results-from-included-studies-with-data-presented-to:1:overall	PMC Open Access	PMC	PMC:PMC11563508	Diagnostic accuracy of point-of-care lung ultrasound for community-acquired pneumonia in children in ambulatory settings: A systematic review and meta-analysis	pmc open access:PMC11563508:table3-1742271X241289726:table-3-diagnostic-accuracy-results-from-included-studies-with-data-presented-to:1:overall	Overall structured 2 x 2 data	Lissaman et al. 26	40	17	4	36	ok	PMC11563508.xml	Table 3. Diagnostic accuracy results from included studies, with data presented to differentiate between clinicians experienced in POC LUS and inexperienced clinicians.	6.0	https://pmc.ncbi.nlm.nih.gov/articles/PMC11563508/	available	52795764c2fa84c293ed241e8522eda1dd06a639c405ed7892dff778377469fe	PMC11563508.xml	52795764c2fa84c293ed241e8522eda1dd06a639c405ed7892dff778377469fe	group	PMC Open Access|0.26.0|PMC11563508.xml|52795764c2fa84c293ed241e8522eda1dd06a639c405ed7892dff778377469fe	manifest primary_atlas true; canonical manifest-sheet row	analysis/bmj_rmr_v042/operating_points_primary.csv	C001;C002;C006;C011
0.42.0	PMC Open Access|PMC:PMC11563508|pmc open access:PMC11563508:table3-1742271X241289726:table-3-diagnostic-accuracy-results-from-included-studies-with-data-presented-to:1:overall	PMC Open Access	PMC	PMC:PMC11563508	Diagnostic accuracy of point-of-care lung ultrasound for community-acquired pneumonia in children in ambulatory settings: A systematic review and meta-analysis	pmc open access:PMC11563508:table3-1742271X241289726:table-3-diagnostic-accuracy-results-from-included-studies-with-data-presented-to:1:overall	Overall structured 2 x 2 data	Rodriguez-Contreras et al. 27	8	1	0	6	ok	PMC11563508.xml	Table 3. Diagnostic accuracy results from included studies, with data presented to differentiate between clinicians experienced in POC LUS and inexperienced clinicians.	3.0	https://pmc.ncbi.nlm.nih.gov/articles/PMC11563508/	available	52795764c2fa84c293ed241e8522eda1dd06a639c405ed7892dff778377469fe	PMC11563508.xml	52795764c2fa84c293ed241e8522eda1dd06a639c405ed7892dff778377469fe	group	PMC Open Access|0.26.0|PMC11563508.xml|52795764c2fa84c293ed241e8522eda1dd06a639c405ed7892dff778377469fe	manifest primary_atlas true; canonical manifest-sheet row	analysis/bmj_rmr_v042/operating_points_primary.csv	C001;C002;C006;C011
0.42.0	PMC Open Access|PMC:PMC11563508|pmc open access:PMC11563508:table3-1742271X241289726:table-3-diagnostic-accuracy-results-from-included-studies-with-data-presented-to:1:overall	PMC Open Access	PMC	PMC:PMC11563508	Diagnostic accuracy of point-of-care lung ultrasound for community-acquired pneumonia in children in ambulatory settings: A systematic review and meta-analysis	pmc open access:PMC11563508:table3-1742271X241289726:table-3-diagnostic-accuracy-results-from-included-studies-with-data-presented-to:1:overall	Overall structured 2 x 2 data	Samson et al. 28	74	6	11	109	ok	PMC11563508.xml	Table 3. Diagnostic accuracy results from included studies, with data presented to differentiate between clinicians experienced in POC LUS and inexperienced clinicians.	7.0	https://pmc.ncbi.nlm.nih.gov/articles/PMC11563508/	available	52795764c2fa84c293ed241e8522eda1dd06a639c405ed7892dff778377469fe	PMC11563508.xml	52795764c2fa84c293ed241e8522eda1dd06a639c405ed7892dff778377469fe	group	PMC Open Access|0.26.0|PMC11563508.xml|52795764c2fa84c293ed241e8522eda1dd06a639c405ed7892dff778377469fe	manifest primary_atlas true; canonical manifest-sheet row	analysis/bmj_rmr_v042/operating_points_primary.csv	C001;C002;C006;C011
0.42.0	PMC Open Access|PMC:PMC11563508|pmc open access:PMC11563508:table3-1742271X241289726:table-3-diagnostic-accuracy-results-from-included-studies-with-data-presented-to:1:overall	PMC Open Access	PMC	PMC:PMC11563508	Diagnostic accuracy of point-of-care lung ultrasound for community-acquired pneumonia in children in ambulatory settings: A systematic review and meta-analysis	pmc open access:PMC11563508:table3-1742271X241289726:table-3-diagnostic-accuracy-results-from-included-studies-with-data-presented-to:1:overall	Overall structured 2 x 2 data	Shah et al. 8	31	18	5	146	ok	PMC11563508.xml	Table 3. Diagnostic accuracy results from included studies, with data presented to differentiate between clinicians experienced in POC LUS and inexperienced clinicians.	9.0	https://pmc.ncbi.nlm.nih.gov/articles/PMC11563508/	available	52795764c2fa84c293ed241e8522eda1dd06a639c405ed7892dff778377469fe	PMC11563508.xml	52795764c2fa84c293ed241e8522eda1dd06a639c405ed7892dff778377469fe	group	PMC Open Access|0.26.0|PMC11563508.xml|52795764c2fa84c293ed241e8522eda1dd06a639c405ed7892dff778377469fe	manifest primary_atlas true; canonical manifest-sheet row	analysis/bmj_rmr_v042/operating_points_primary.csv	C001;C002;C006;C011
0.42.0	PMC Open Access|PMC:PMC11668106|pmc open access:PMC11668106:Tab4:table-4-diagnostic-accuracy-results-hospitalized-patients:1:overall	PMC Open Access	PMC	PMC:PMC11668106	Diagnostic accuracy of case-identification algorithms for heart failure in the general population using routinely collected health data: a systematic review	pmc open access:PMC11668106:Tab4:table-4-diagnostic-accuracy-results-hospitalized-patients:1:overall	Overall structured 2 x 2 data	Cozzolino, 2019 [ 36 ]	119	8	5	71	ok	PMC11668106.xml	Table 4 Diagnostic accuracy results — hospitalized patients	4.0	https://pmc.ncbi.nlm.nih.gov/articles/PMC11668106/	available	357901c18048a2acb5f7e6ddf2baa3e4b3990477097f75cf44ce1dfe7f9a9a9b	PMC11668106.xml	357901c18048a2acb5f7e6ddf2baa3e4b3990477097f75cf44ce1dfe7f9a9a9b	group	PMC Open Access|0.26.0|PMC11668106.xml|357901c18048a2acb5f7e6ddf2baa3e4b3990477097f75cf44ce1dfe7f9a9a9b	manifest primary_atlas true; canonical manifest-sheet row	analysis/bmj_rmr_v042/operating_points_primary.csv	C001;C002;C006;C011
0.42.0	PMC Open Access|PMC:PMC11668106|pmc open access:PMC11668106:Tab4:table-4-diagnostic-accuracy-results-hospitalized-patients:1:overall	PMC Open Access	PMC	PMC:PMC11668106	Diagnostic accuracy of case-identification algorithms for heart failure in the general population using routinely collected health data: a systematic review	pmc open access:PMC11668106:Tab4:table-4-diagnostic-accuracy-results-hospitalized-patients:1:overall	Overall structured 2 x 2 data	Kaspar, 2018 [ 51 ]	110	7	112	813	ok	PMC11668106.xml	Table 4 Diagnostic accuracy results — hospitalized patients	5.0	https://pmc.ncbi.nlm.nih.gov/articles/PMC11668106/	available	357901c18048a2acb5f7e6ddf2baa3e4b3990477097f75cf44ce1dfe7f9a9a9b	PMC11668106.xml	357901c18048a2acb5f7e6ddf2baa3e4b3990477097f75cf44ce1dfe7f9a9a9b	group	PMC Open Access|0.26.0|PMC11668106.xml|357901c18048a2acb5f7e6ddf2baa3e4b3990477097f75cf44ce1dfe7f9a9a9b	manifest primary_atlas true; canonical manifest-sheet row	analysis/bmj_rmr_v042/operating_points_primary.csv	C001;C002;C006;C011
0.42.0	PMC Open Access|PMC:PMC11668106|pmc open access:PMC11668106:Tab4:table-4-diagnostic-accuracy-results-hospitalized-patients:1:overall	PMC Open Access	PMC	PMC:PMC11668106	Diagnostic accuracy of case-identification algorithms for heart failure in the general population using routinely collected health data: a systematic review	pmc open access:PMC11668106:Tab4:table-4-diagnostic-accuracy-results-hospitalized-patients:1:overall	Overall structured 2 x 2 data	Kümler, 2008 [ 53 ]	126	30	303	2742	ok	PMC11668106.xml	Table 4 Diagnostic accuracy results — hospitalized patients	9.0	https://pmc.ncbi.nlm.nih.gov/articles/PMC11668106/	available	357901c18048a2acb5f7e6ddf2baa3e4b3990477097f75cf44ce1dfe7f9a9a9b	PMC11668106.xml	357901c18048a2acb5f7e6ddf2baa3e4b3990477097f75cf44ce1dfe7f9a9a9b	group	PMC Open Access|0.26.0|PMC11668106.xml|357901c18048a2acb5f7e6ddf2baa3e4b3990477097f75cf44ce1dfe7f9a9a9b	manifest primary_atlas true; canonical manifest-sheet row	analysis/bmj_rmr_v042/operating_points_primary.csv	C001;C002;C006;C011
0.42.0	PMC Open Access|PMC:PMC11668106|pmc open access:PMC11668106:Tab4:table-4-diagnostic-accuracy-results-hospitalized-patients:1:overall	PMC Open Access	PMC	PMC:PMC11668106	Diagnostic accuracy of case-identification algorithms for heart failure in the general population using routinely collected health data: a systematic review	pmc open access:PMC11668106:Tab4:table-4-diagnostic-accuracy-results-hospitalized-patients:1:overall	Overall structured 2 x 2 data	Quan, 2002 [ 54 ]	99	14	29	1058	ok	PMC11668106.xml	Table 4 Diagnostic accuracy results — hospitalized patients	10.0	https://pmc.ncbi.nlm.nih.gov/articles/PMC11668106/	available	357901c18048a2acb5f7e6ddf2baa3e4b3990477097f75cf44ce1dfe7f9a9a9b	PMC11668106.xml	357901c18048a2acb5f7e6ddf2baa3e4b3990477097f75cf44ce1dfe7f9a9a9b	group	PMC Open Access|0.26.0|PMC11668106.xml|357901c18048a2acb5f7e6ddf2baa3e4b3990477097f75cf44ce1dfe7f9a9a9b	manifest primary_atlas true; canonical manifest-sheet row	analysis/bmj_rmr_v042/operating_points_primary.csv	C001;C002;C006;C011
0.42.0	PMC Open Access|PMC:PMC11668106|pmc open access:PMC11668106:Tab4:table-4-diagnostic-accuracy-results-hospitalized-patients:1:overall	PMC Open Access	PMC	PMC:PMC11668106	Diagnostic accuracy of case-identification algorithms for heart failure in the general population using routinely collected health data: a systematic review	pmc open access:PMC11668106:Tab4:table-4-diagnostic-accuracy-results-hospitalized-patients:1:overall	Overall structured 2 x 2 data	Xu, 2020 [ 35 ]	170	14	126	1796	ok	PMC11668106.xml	Table 4 Diagnostic accuracy results — hospitalized patients	2.0	https://pmc.ncbi.nlm.nih.gov/articles/PMC11668106/	available	357901c18048a2acb5f7e6ddf2baa3e4b3990477097f75cf44ce1dfe7f9a9a9b	PMC11668106.xml	357901c18048a2acb5f7e6ddf2baa3e4b3990477097f75cf44ce1dfe7f9a9a9b	group	PMC Open Access|0.26.0|PMC11668106.xml|357901c18048a2acb5f7e6ddf2baa3e4b3990477097f75cf44ce1dfe7f9a9a9b	manifest primary_atlas true; canonical manifest-sheet row	analysis/bmj_rmr_v042/operating_points_primary.csv	C001;C002;C006;C011
0.42.0	PMC Open Access|PMC:PMC11674177|pmc open access:PMC11674177:Tab1:table-1-summary-of-study-characteristics:1:overall	PMC Open Access	PMC	PMC:PMC11674177	Diagnostic accuracy of metagenomic next-generation sequencing in pulmonary tuberculosis: a systematic review and meta-analysis	pmc open access:PMC11674177:Tab1:table-1-summary-of-study-characteristics:1:overall	Overall structured 2 x 2 data	Gao J [ 26 ]	30	0	8	148	ok	PMC11674177.xml	Table 1 Summary of study characteristics	11.0	https://pmc.ncbi.nlm.nih.gov/articles/PMC11674177/	available	c0401e42321309398313d17f78fc8418706c862cbe12e1e6ff394ec767a8db87	PMC11674177.xml	c0401e42321309398313d17f78fc8418706c862cbe12e1e6ff394ec767a8db87	group	PMC Open Access|0.26.0|PMC11674177.xml|c0401e42321309398313d17f78fc8418706c862cbe12e1e6ff394ec767a8db87	manifest primary_atlas true; canonical manifest-sheet row	analysis/bmj_rmr_v042/operating_points_primary.csv	C001;C002;C006;C011
0.42.0	PMC Open Access|PMC:PMC11674177|pmc open access:PMC11674177:Tab1:table-1-summary-of-study-characteristics:1:overall	PMC Open Access	PMC	PMC:PMC11674177	Diagnostic accuracy of metagenomic next-generation sequencing in pulmonary tuberculosis: a systematic review and meta-analysis	pmc open access:PMC11674177:Tab1:table-1-summary-of-study-characteristics:1:overall	Overall structured 2 x 2 data	Hao J [ 27 ]	40	3	10	112	ok	PMC11674177.xml	Table 1 Summary of study characteristics	13.0	https://pmc.ncbi.nlm.nih.gov/articles/PMC11674177/	available	c0401e42321309398313d17f78fc8418706c862cbe12e1e6ff394ec767a8db87	PMC11674177.xml	c0401e42321309398313d17f78fc8418706c862cbe12e1e6ff394ec767a8db87	group	PMC Open Access|0.26.0|PMC11674177.xml|c0401e42321309398313d17f78fc8418706c862cbe12e1e6ff394ec767a8db87	manifest primary_atlas true; canonical manifest-sheet row	analysis/bmj_rmr_v042/operating_points_primary.csv	C001;C002;C006;C011
0.42.0	PMC Open Access|PMC:PMC11674177|pmc open access:PMC11674177:Tab1:table-1-summary-of-study-characteristics:1:overall	PMC Open Access	PMC	PMC:PMC11674177	Diagnostic accuracy of metagenomic next-generation sequencing in pulmonary tuberculosis: a systematic review and meta-analysis	pmc open access:PMC11674177:Tab1:table-1-summary-of-study-characteristics:1:overall	Overall structured 2 x 2 data	Jin X [ 24 ]	19	99	9	119	ok	PMC11674177.xml	Table 1 Summary of study characteristics	8.0	https://pmc.ncbi.nlm.nih.gov/articles/PMC11674177/	available	c0401e42321309398313d17f78fc8418706c862cbe12e1e6ff394ec767a8db87	PMC11674177.xml	c0401e42321309398313d17f78fc8418706c862cbe12e1e6ff394ec767a8db87	group	PMC Open Access|0.26.0|PMC11674177.xml|c0401e42321309398313d17f78fc8418706c862cbe12e1e6ff394ec767a8db87	manifest primary_atlas true; canonical manifest-sheet row	analysis/bmj_rmr_v042/operating_points_primary.csv	C001;C002;C006;C011
0.42.0	PMC Open Access|PMC:PMC11674177|pmc open access:PMC11674177:Tab1:table-1-summary-of-study-characteristics:1:overall	PMC Open Access	PMC	PMC:PMC11674177	Diagnostic accuracy of metagenomic next-generation sequencing in pulmonary tuberculosis: a systematic review and meta-analysis	pmc open access:PMC11674177:Tab1:table-1-summary-of-study-characteristics:1:overall	Overall structured 2 x 2 data	Liu X [ 21 ]	118	28	93	83	ok	PMC11674177.xml	Table 1 Summary of study characteristics	6.0	https://pmc.ncbi.nlm.nih.gov/articles/PMC11674177/	available	c0401e42321309398313d17f78fc8418706c862cbe12e1e6ff394ec767a8db87	PMC11674177.xml	c0401e42321309398313d17f78fc8418706c862cbe12e1e6ff394ec767a8db87	group	PMC Open Access|0.26.0|PMC11674177.xml|c0401e42321309398313d17f78fc8418706c862cbe12e1e6ff394ec767a8db87	manifest primary_atlas true; canonical manifest-sheet row	analysis/bmj_rmr_v042/operating_points_primary.csv	C001;C002;C006;C011
0.42.0	PMC Open Access|PMC:PMC11674177|pmc open access:PMC11674177:Tab1:table-1-summary-of-study-characteristics:1:overall	PMC Open Access	PMC	PMC:PMC11674177	Diagnostic accuracy of metagenomic next-generation sequencing in pulmonary tuberculosis: a systematic review and meta-analysis	pmc open access:PMC11674177:Tab1:table-1-summary-of-study-characteristics:1:overall	Overall structured 2 x 2 data	Liu Y [ 28 ]	20	8	0	13	ok	PMC11674177.xml	Table 1 Summary of study characteristics	14.0	https://pmc.ncbi.nlm.nih.gov/articles/PMC11674177/	available	c0401e42321309398313d17f78fc8418706c862cbe12e1e6ff394ec767a8db87	PMC11674177.xml	c0401e42321309398313d17f78fc8418706c862cbe12e1e6ff394ec767a8db87	group	PMC Open Access|0.26.0|PMC11674177.xml|c0401e42321309398313d17f78fc8418706c862cbe12e1e6ff394ec767a8db87	manifest primary_atlas true; canonical manifest-sheet row	analysis/bmj_rmr_v042/operating_points_primary.csv	C001;C002;C006;C011
0.42.0	PMC Open Access|PMC:PMC11674177|pmc open access:PMC11674177:Tab1:table-1-summary-of-study-characteristics:1:overall	PMC Open Access	PMC	PMC:PMC11674177	Diagnostic accuracy of metagenomic next-generation sequencing in pulmonary tuberculosis: a systematic review and meta-analysis	pmc open access:PMC11674177:Tab1:table-1-summary-of-study-characteristics:1:overall	Overall structured 2 x 2 data	Shi C L [ 20 ]	23	1	25	61	ok	PMC11674177.xml	Table 1 Summary of study characteristics	4.0	https://pmc.ncbi.nlm.nih.gov/articles/PMC11674177/	available	c0401e42321309398313d17f78fc8418706c862cbe12e1e6ff394ec767a8db87	PMC11674177.xml	c0401e42321309398313d17f78fc8418706c862cbe12e1e6ff394ec767a8db87	group	PMC Open Access|0.26.0|PMC11674177.xml|c0401e42321309398313d17f78fc8418706c862cbe12e1e6ff394ec767a8db87	manifest primary_atlas true; canonical manifest-sheet row	analysis/bmj_rmr_v042/operating_points_primary.csv	C001;C002;C006;C011
0.42.0	PMC Open Access|PMC:PMC11674177|pmc open access:PMC11674177:Tab1:table-1-summary-of-study-characteristics:1:overall	PMC Open Access	PMC	PMC:PMC11674177	Diagnostic accuracy of metagenomic next-generation sequencing in pulmonary tuberculosis: a systematic review and meta-analysis	pmc open access:PMC11674177:Tab1:table-1-summary-of-study-characteristics:1:overall	Overall structured 2 x 2 data	Xu P [ 25 ]	67	0	4	23	ok	PMC11674177.xml	Table 1 Summary of study characteristics	9.0	https://pmc.ncbi.nlm.nih.gov/articles/PMC11674177/	available	c0401e42321309398313d17f78fc8418706c862cbe12e1e6ff394ec767a8db87	PMC11674177.xml	c0401e42321309398313d17f78fc8418706c862cbe12e1e6ff394ec767a8db87	group	PMC Open Access|0.26.0|PMC11674177.xml|c0401e42321309398313d17f78fc8418706c862cbe12e1e6ff394ec767a8db87	manifest primary_atlas true; canonical manifest-sheet row	analysis/bmj_rmr_v042/operating_points_primary.csv	C001;C002;C006;C011
0.42.0	PMC Open Access|PMC:PMC11674177|pmc open access:PMC11674177:Tab1:table-1-summary-of-study-characteristics:1:overall	PMC Open Access	PMC	PMC:PMC11674177	Diagnostic accuracy of metagenomic next-generation sequencing in pulmonary tuberculosis: a systematic review and meta-analysis	pmc open access:PMC11674177:Tab1:table-1-summary-of-study-characteristics:1:overall	Overall structured 2 x 2 data	Zhang D [ 29 ]	86	0	14	117	ok	PMC11674177.xml	Table 1 Summary of study characteristics	12.0	https://pmc.ncbi.nlm.nih.gov/articles/PMC11674177/	available	c0401e42321309398313d17f78fc8418706c862cbe12e1e6ff394ec767a8db87	PMC11674177.xml	c0401e42321309398313d17f78fc8418706c862cbe12e1e6ff394ec767a8db87	group	PMC Open Access|0.26.0|PMC11674177.xml|c0401e42321309398313d17f78fc8418706c862cbe12e1e6ff394ec767a8db87	manifest primary_atlas true; canonical manifest-sheet row	analysis/bmj_rmr_v042/operating_points_primary.csv	C001;C002;C006;C011
0.42.0	PMC Open Access|PMC:PMC11788135|pmc open access:PMC11788135:T2:table-2-frequency-of-total-and-number-of-cases-in-which-iota-sr-was-applied-and-:1:overall	PMC Open Access	PMC	PMC:PMC11788135	The diagnostic performance of International Ovarian Tumor Analysis: Simple Rules for diagnosing ovarian tumors—a systematic review and meta-analysis	pmc open access:PMC11788135:T2:table-2-frequency-of-total-and-number-of-cases-in-which-iota-sr-was-applied-and-:1:overall	Overall structured 2 x 2 data	Alcalzar 2013 ( 16 )	29	6	4	231	ok	PMC11788135.xml	Table 2 Frequency of total and number of cases in which IOTA-SR was applied and the performance of IOTA-SR in the diagnosis of malignant tumors.	6.0	https://pmc.ncbi.nlm.nih.gov/articles/PMC11788135/	available	0acd7ff43ac1a4c250417ef6f5b565d12ea4f668af608d50d051320531693a34	PMC11788135.xml	0acd7ff43ac1a4c250417ef6f5b565d12ea4f668af608d50d051320531693a34	group	PMC Open Access|0.26.0|PMC11788135.xml|0acd7ff43ac1a4c250417ef6f5b565d12ea4f668af608d50d051320531693a34	manifest primary_atlas true; canonical manifest-sheet row	analysis/bmj_rmr_v042/operating_points_primary.csv	C001;C002;C006;C011
0.42.0	PMC Open Access|PMC:PMC11788135|pmc open access:PMC11788135:T2:table-2-frequency-of-total-and-number-of-cases-in-which-iota-sr-was-applied-and-:1:overall	PMC Open Access	PMC	PMC:PMC11788135	The diagnostic performance of International Ovarian Tumor Analysis: Simple Rules for diagnosing ovarian tumors—a systematic review and meta-analysis	pmc open access:PMC11788135:T2:table-2-frequency-of-total-and-number-of-cases-in-which-iota-sr-was-applied-and-:1:overall	Overall structured 2 x 2 data	Auekitrungrueng 2019 ( 25 )	98	22	19	253	ok	PMC11788135.xml	Table 2 Frequency of total and number of cases in which IOTA-SR was applied and the performance of IOTA-SR in the diagnosis of malignant tumors.	17.0	https://pmc.ncbi.nlm.nih.gov/articles/PMC11788135/	available	0acd7ff43ac1a4c250417ef6f5b565d12ea4f668af608d50d051320531693a34	PMC11788135.xml	0acd7ff43ac1a4c250417ef6f5b565d12ea4f668af608d50d051320531693a34	group	PMC Open Access|0.26.0|PMC11788135.xml|0acd7ff43ac1a4c250417ef6f5b565d12ea4f668af608d50d051320531693a34	manifest primary_atlas true; canonical manifest-sheet row	analysis/bmj_rmr_v042/operating_points_primary.csv	C001;C002;C006;C011
0.42.0	PMC Open Access|PMC:PMC11788135|pmc open access:PMC11788135:T2:table-2-frequency-of-total-and-number-of-cases-in-which-iota-sr-was-applied-and-:1:overall	PMC Open Access	PMC	PMC:PMC11788135	The diagnostic performance of International Ovarian Tumor Analysis: Simple Rules for diagnosing ovarian tumors—a systematic review and meta-analysis	pmc open access:PMC11788135:T2:table-2-frequency-of-total-and-number-of-cases-in-which-iota-sr-was-applied-and-:1:overall	Overall structured 2 x 2 data	Bamniya 2021 ( 34 )	24	6	2	92	ok	PMC11788135.xml	Table 2 Frequency of total and number of cases in which IOTA-SR was applied and the performance of IOTA-SR in the diagnosis of malignant tumors.	28.0	https://pmc.ncbi.nlm.nih.gov/articles/PMC11788135/	available	0acd7ff43ac1a4c250417ef6f5b565d12ea4f668af608d50d051320531693a34	PMC11788135.xml	0acd7ff43ac1a4c250417ef6f5b565d12ea4f668af608d50d051320531693a34	group	PMC Open Access|0.26.0|PMC11788135.xml|0acd7ff43ac1a4c250417ef6f5b565d12ea4f668af608d50d051320531693a34	manifest primary_atlas true; canonical manifest-sheet row	analysis/bmj_rmr_v042/operating_points_primary.csv	C001;C002;C006;C011
0.42.0	PMC Open Access|PMC:PMC11788135|pmc open access:PMC11788135:T2:table-2-frequency-of-total-and-number-of-cases-in-which-iota-sr-was-applied-and-:1:overall	PMC Open Access	PMC	PMC:PMC11788135	The diagnostic performance of International Ovarian Tumor Analysis: Simple Rules for diagnosing ovarian tumors—a systematic review and meta-analysis	pmc open access:PMC11788135:T2:table-2-frequency-of-total-and-number-of-cases-in-which-iota-sr-was-applied-and-:1:overall	Overall structured 2 x 2 data	Czekierdowski 2021 ( 32 ) **	9	17	0	10	ok	PMC11788135.xml	Table 2 Frequency of total and number of cases in which IOTA-SR was applied and the performance of IOTA-SR in the diagnosis of malignant tumors.	26.0	https://pmc.ncbi.nlm.nih.gov/articles/PMC11788135/	available	0acd7ff43ac1a4c250417ef6f5b565d12ea4f668af608d50d051320531693a34	PMC11788135.xml	0acd7ff43ac1a4c250417ef6f5b565d12ea4f668af608d50d051320531693a34	group	PMC Open Access|0.26.0|PMC11788135.xml|0acd7ff43ac1a4c250417ef6f5b565d12ea4f668af608d50d051320531693a34	manifest primary_atlas true; canonical manifest-sheet row	analysis/bmj_rmr_v042/operating_points_primary.csv	C001;C002;C006;C011
0.42.0	PMC Open Access|PMC:PMC11788135|pmc open access:PMC11788135:T2:table-2-frequency-of-total-and-number-of-cases-in-which-iota-sr-was-applied-and-:1:overall	PMC Open Access	PMC	PMC:PMC11788135	The diagnostic performance of International Ovarian Tumor Analysis: Simple Rules for diagnosing ovarian tumors—a systematic review and meta-analysis	pmc open access:PMC11788135:T2:table-2-frequency-of-total-and-number-of-cases-in-which-iota-sr-was-applied-and-:1:overall	Overall structured 2 x 2 data	Dakhly 2019 ( 26 ) ***	44	22	6	220	ok	PMC11788135.xml	Table 2 Frequency of total and number of cases in which IOTA-SR was applied and the performance of IOTA-SR in the diagnosis of malignant tumors.	19.0	https://pmc.ncbi.nlm.nih.gov/articles/PMC11788135/	available	0acd7ff43ac1a4c250417ef6f5b565d12ea4f668af608d50d051320531693a34	PMC11788135.xml	0acd7ff43ac1a4c250417ef6f5b565d12ea4f668af608d50d051320531693a34	group	PMC Open Access|0.26.0|PMC11788135.xml|0acd7ff43ac1a4c250417ef6f5b565d12ea4f668af608d50d051320531693a34	manifest primary_atlas true; canonical manifest-sheet row	analysis/bmj_rmr_v042/operating_points_primary.csv	C001;C002;C006;C011
0.42.0	PMC Open Access|PMC:PMC11788135|pmc open access:PMC11788135:T2:table-2-frequency-of-total-and-number-of-cases-in-which-iota-sr-was-applied-and-:1:overall	PMC Open Access	PMC	PMC:PMC11788135	The diagnostic performance of International Ovarian Tumor Analysis: Simple Rules for diagnosing ovarian tumors—a systematic review and meta-analysis	pmc open access:PMC11788135:T2:table-2-frequency-of-total-and-number-of-cases-in-which-iota-sr-was-applied-and-:1:overall	Overall structured 2 x 2 data	Dakhly 2019 (inconclusive malignant) ( 26 ) ***	88	83	6	219	ok	PMC11788135.xml	Table 2 Frequency of total and number of cases in which IOTA-SR was applied and the performance of IOTA-SR in the diagnosis of malignant tumors.	18.0	https://pmc.ncbi.nlm.nih.gov/articles/PMC11788135/	available	0acd7ff43ac1a4c250417ef6f5b565d12ea4f668af608d50d051320531693a34	PMC11788135.xml	0acd7ff43ac1a4c250417ef6f5b565d12ea4f668af608d50d051320531693a34	group	PMC Open Access|0.26.0|PMC11788135.xml|0acd7ff43ac1a4c250417ef6f5b565d12ea4f668af608d50d051320531693a34	manifest primary_atlas true; canonical manifest-sheet row	analysis/bmj_rmr_v042/operating_points_primary.csv	C001;C002;C006;C011
0.42.0	PMC Open Access|PMC:PMC11788135|pmc open access:PMC11788135:T2:table-2-frequency-of-total-and-number-of-cases-in-which-iota-sr-was-applied-and-:1:overall	PMC Open Access	PMC	PMC:PMC11788135	The diagnostic performance of International Ovarian Tumor Analysis: Simple Rules for diagnosing ovarian tumors—a systematic review and meta-analysis	pmc open access:PMC11788135:T2:table-2-frequency-of-total-and-number-of-cases-in-which-iota-sr-was-applied-and-:1:overall	Overall structured 2 x 2 data	Fathallah 2011 ( 14 )	8	3	3	95	ok	PMC11788135.xml	Table 2 Frequency of total and number of cases in which IOTA-SR was applied and the performance of IOTA-SR in the diagnosis of malignant tumors.	4.0	https://pmc.ncbi.nlm.nih.gov/articles/PMC11788135/	available	0acd7ff43ac1a4c250417ef6f5b565d12ea4f668af608d50d051320531693a34	PMC11788135.xml	0acd7ff43ac1a4c250417ef6f5b565d12ea4f668af608d50d051320531693a34	group	PMC Open Access|0.26.0|PMC11788135.xml|0acd7ff43ac1a4c250417ef6f5b565d12ea4f668af608d50d051320531693a34	manifest primary_atlas true; canonical manifest-sheet row	analysis/bmj_rmr_v042/operating_points_primary.csv	C001;C002;C006;C011
0.42.0	PMC Open Access|PMC:PMC11788135|pmc open access:PMC11788135:T2:table-2-frequency-of-total-and-number-of-cases-in-which-iota-sr-was-applied-and-:1:overall	PMC Open Access	PMC	PMC:PMC11788135	The diagnostic performance of International Ovarian Tumor Analysis: Simple Rules for diagnosing ovarian tumors—a systematic review and meta-analysis	pmc open access:PMC11788135:T2:table-2-frequency-of-total-and-number-of-cases-in-which-iota-sr-was-applied-and-:1:overall	Overall structured 2 x 2 data	Feharsal 2016 ( 18 )	57	16	1	45	ok	PMC11788135.xml	Table 2 Frequency of total and number of cases in which IOTA-SR was applied and the performance of IOTA-SR in the diagnosis of malignant tumors.	8.0	https://pmc.ncbi.nlm.nih.gov/articles/PMC11788135/	available	0acd7ff43ac1a4c250417ef6f5b565d12ea4f668af608d50d051320531693a34	PMC11788135.xml	0acd7ff43ac1a4c250417ef6f5b565d12ea4f668af608d50d051320531693a34	group	PMC Open Access|0.26.0|PMC11788135.xml|0acd7ff43ac1a4c250417ef6f5b565d12ea4f668af608d50d051320531693a34	manifest primary_atlas true; canonical manifest-sheet row	analysis/bmj_rmr_v042/operating_points_primary.csv	C001;C002;C006;C011
0.42.0	PMC Open Access|PMC:PMC11788135|pmc open access:PMC11788135:T2:table-2-frequency-of-total-and-number-of-cases-in-which-iota-sr-was-applied-and-:1:overall	PMC Open Access	PMC	PMC:PMC11788135	The diagnostic performance of International Ovarian Tumor Analysis: Simple Rules for diagnosing ovarian tumors—a systematic review and meta-analysis	pmc open access:PMC11788135:T2:table-2-frequency-of-total-and-number-of-cases-in-which-iota-sr-was-applied-and-:1:overall	Overall structured 2 x 2 data	Garg 2017 ( 24 )	11	5	1	28	ok	PMC11788135.xml	Table 2 Frequency of total and number of cases in which IOTA-SR was applied and the performance of IOTA-SR in the diagnosis of malignant tumors.	16.0	https://pmc.ncbi.nlm.nih.gov/articles/PMC11788135/	available	0acd7ff43ac1a4c250417ef6f5b565d12ea4f668af608d50d051320531693a34	PMC11788135.xml	0acd7ff43ac1a4c250417ef6f5b565d12ea4f668af608d50d051320531693a34	group	PMC Open Access|0.26.0|PMC11788135.xml|0acd7ff43ac1a4c250417ef6f5b565d12ea4f668af608d50d051320531693a34	manifest primary_atlas true; canonical manifest-sheet row	analysis/bmj_rmr_v042/operating_points_primary.csv	C001;C002;C006;C011
0.42.0	PMC Open Access|PMC:PMC11788135|pmc open access:PMC11788135:T2:table-2-frequency-of-total-and-number-of-cases-in-which-iota-sr-was-applied-and-:1:overall	PMC Open Access	PMC	PMC:PMC11788135	The diagnostic performance of International Ovarian Tumor Analysis: Simple Rules for diagnosing ovarian tumors—a systematic review and meta-analysis	pmc open access:PMC11788135:T2:table-2-frequency-of-total-and-number-of-cases-in-which-iota-sr-was-applied-and-:1:overall	Overall structured 2 x 2 data	Hartman 2012 ( 15 )	20	9	2	60	ok	PMC11788135.xml	Table 2 Frequency of total and number of cases in which IOTA-SR was applied and the performance of IOTA-SR in the diagnosis of malignant tumors.	5.0	https://pmc.ncbi.nlm.nih.gov/articles/PMC11788135/	available	0acd7ff43ac1a4c250417ef6f5b565d12ea4f668af608d50d051320531693a34	PMC11788135.xml	0acd7ff43ac1a4c250417ef6f5b565d12ea4f668af608d50d051320531693a34	group	PMC Open Access|0.26.0|PMC11788135.xml|0acd7ff43ac1a4c250417ef6f5b565d12ea4f668af608d50d051320531693a34	manifest primary_atlas true; canonical manifest-sheet row	analysis/bmj_rmr_v042/operating_points_primary.csv	C001;C002;C006;C011
0.42.0	PMC Open Access|PMC:PMC11788135|pmc open access:PMC11788135:T2:table-2-frequency-of-total-and-number-of-cases-in-which-iota-sr-was-applied-and-:1:overall	PMC Open Access	PMC	PMC:PMC11788135	The diagnostic performance of International Ovarian Tumor Analysis: Simple Rules for diagnosing ovarian tumors—a systematic review and meta-analysis	pmc open access:PMC11788135:T2:table-2-frequency-of-total-and-number-of-cases-in-which-iota-sr-was-applied-and-:1:overall	Overall structured 2 x 2 data	Hidalgo 2021 (SR three-step strategy) ( 36 ) ***	16	2	1	81	ok	PMC11788135.xml	Table 2 Frequency of total and number of cases in which IOTA-SR was applied and the performance of IOTA-SR in the diagnosis of malignant tumors.	31.0	https://pmc.ncbi.nlm.nih.gov/articles/PMC11788135/	available	0acd7ff43ac1a4c250417ef6f5b565d12ea4f668af608d50d051320531693a34	PMC11788135.xml	0acd7ff43ac1a4c250417ef6f5b565d12ea4f668af608d50d051320531693a34	group	PMC Open Access|0.26.0|PMC11788135.xml|0acd7ff43ac1a4c250417ef6f5b565d12ea4f668af608d50d051320531693a34	manifest primary_atlas true; canonical manifest-sheet row	analysis/bmj_rmr_v042/operating_points_primary.csv	C001;C002;C006;C011
0.42.0	PMC Open Access|PMC:PMC11788135|pmc open access:PMC11788135:T2:table-2-frequency-of-total-and-number-of-cases-in-which-iota-sr-was-applied-and-:1:overall	PMC Open Access	PMC	PMC:PMC11788135	The diagnostic performance of International Ovarian Tumor Analysis: Simple Rules for diagnosing ovarian tumors—a systematic review and meta-analysis	pmc open access:PMC11788135:T2:table-2-frequency-of-total-and-number-of-cases-in-which-iota-sr-was-applied-and-:1:overall	Overall structured 2 x 2 data	Hidalgo 2021 (SR) ( 36 ) ***	11	1	1	41	ok	PMC11788135.xml	Table 2 Frequency of total and number of cases in which IOTA-SR was applied and the performance of IOTA-SR in the diagnosis of malignant tumors.	30.0	https://pmc.ncbi.nlm.nih.gov/articles/PMC11788135/	available	0acd7ff43ac1a4c250417ef6f5b565d12ea4f668af608d50d051320531693a34	PMC11788135.xml	0acd7ff43ac1a4c250417ef6f5b565d12ea4f668af608d50d051320531693a34	group	PMC Open Access|0.26.0|PMC11788135.xml|0acd7ff43ac1a4c250417ef6f5b565d12ea4f668af608d50d051320531693a34	manifest primary_atlas true; canonical manifest-sheet row	analysis/bmj_rmr_v042/operating_points_primary.csv	C001;C002;C006;C011
0.42.0	PMC Open Access|PMC:PMC11788135|pmc open access:PMC11788135:T2:table-2-frequency-of-total-and-number-of-cases-in-which-iota-sr-was-applied-and-:1:overall	PMC Open Access	PMC	PMC:PMC11788135	The diagnostic performance of International Ovarian Tumor Analysis: Simple Rules for diagnosing ovarian tumors—a systematic review and meta-analysis	pmc open access:PMC11788135:T2:table-2-frequency-of-total-and-number-of-cases-in-which-iota-sr-was-applied-and-:1:overall	Overall structured 2 x 2 data	Knafel 2014 (SR1) ( 21 ) ***	58	7	3	118	ok	PMC11788135.xml	Table 2 Frequency of total and number of cases in which IOTA-SR was applied and the performance of IOTA-SR in the diagnosis of malignant tumors.	11.0	https://pmc.ncbi.nlm.nih.gov/articles/PMC11788135/	available	0acd7ff43ac1a4c250417ef6f5b565d12ea4f668af608d50d051320531693a34	PMC11788135.xml	0acd7ff43ac1a4c250417ef6f5b565d12ea4f668af608d50d051320531693a34	group	PMC Open Access|0.26.0|PMC11788135.xml|0acd7ff43ac1a4c250417ef6f5b565d12ea4f668af608d50d051320531693a34	manifest primary_atlas true; canonical manifest-sheet row	analysis/bmj_rmr_v042/operating_points_primary.csv	C001;C002;C006;C011
0.42.0	PMC Open Access|PMC:PMC11788135|pmc open access:PMC11788135:T2:table-2-frequency-of-total-and-number-of-cases-in-which-iota-sr-was-applied-and-:1:overall	PMC Open Access	PMC	PMC:PMC11788135	The diagnostic performance of International Ovarian Tumor Analysis: Simple Rules for diagnosing ovarian tumors—a systematic review and meta-analysis	pmc open access:PMC11788135:T2:table-2-frequency-of-total-and-number-of-cases-in-which-iota-sr-was-applied-and-:1:overall	Overall structured 2 x 2 data	Knafel 2014 (SR2) ( 21 ) ***	64	9	4	129	ok	PMC11788135.xml	Table 2 Frequency of total and number of cases in which IOTA-SR was applied and the performance of IOTA-SR in the diagnosis of malignant tumors.	12.0	https://pmc.ncbi.nlm.nih.gov/articles/PMC11788135/	available	0acd7ff43ac1a4c250417ef6f5b565d12ea4f668af608d50d051320531693a34	PMC11788135.xml	0acd7ff43ac1a4c250417ef6f5b565d12ea4f668af608d50d051320531693a34	group	PMC Open Access|0.26.0|PMC11788135.xml|0acd7ff43ac1a4c250417ef6f5b565d12ea4f668af608d50d051320531693a34	manifest primary_atlas true; canonical manifest-sheet row	analysis/bmj_rmr_v042/operating_points_primary.csv	C001;C002;C006;C011
0.42.0	PMC Open Access|PMC:PMC11788135|pmc open access:PMC11788135:T2:table-2-frequency-of-total-and-number-of-cases-in-which-iota-sr-was-applied-and-:1:overall	PMC Open Access	PMC	PMC:PMC11788135	The diagnostic performance of International Ovarian Tumor Analysis: Simple Rules for diagnosing ovarian tumors—a systematic review and meta-analysis	pmc open access:PMC11788135:T2:table-2-frequency-of-total-and-number-of-cases-in-which-iota-sr-was-applied-and-:1:overall	Overall structured 2 x 2 data	Mohammad 2021 ( 31 )	36	3	2	19	ok	PMC11788135.xml	Table 2 Frequency of total and number of cases in which IOTA-SR was applied and the performance of IOTA-SR in the diagnosis of malignant tumors.	25.0	https://pmc.ncbi.nlm.nih.gov/articles/PMC11788135/	available	0acd7ff43ac1a4c250417ef6f5b565d12ea4f668af608d50d051320531693a34	PMC11788135.xml	0acd7ff43ac1a4c250417ef6f5b565d12ea4f668af608d50d051320531693a34	group	PMC Open Access|0.26.0|PMC11788135.xml|0acd7ff43ac1a4c250417ef6f5b565d12ea4f668af608d50d051320531693a34	manifest primary_atlas true; canonical manifest-sheet row	analysis/bmj_rmr_v042/operating_points_primary.csv	C001;C002;C006;C011
