## Supplementary material for "The information in diagnostic tests": Executable analysis code, derived inputs, source-acquisition records, tests, and release metadata: source_trace_all_primary.csv (part 3 of 3)

analysis_version	operating_point_id	source	source_route	review_id	review_title	group_id	test_name	study_id	tp	fp	fn	tn	source_status	source_file	source_sheet_row	source_row	group_source_url	group_url_availability	group_source_sha256	effective_source_file	effective_source_sha256	source_identity_level	source_identity	primary_selection_decision	operating_point_result_file	claim_ids
0.42.0	PMC Open Access|PMC:PMC11788135|pmc open access:PMC11788135:T2:table-2-frequency-of-total-and-number-of-cases-in-which-iota-sr-was-applied-and-:1:overall	PMC Open Access	PMC	PMC:PMC11788135	The diagnostic performance of International Ovarian Tumor Analysis: Simple Rules for diagnosing ovarian tumors—a systematic review and meta-analysis	pmc open access:PMC11788135:T2:table-2-frequency-of-total-and-number-of-cases-in-which-iota-sr-was-applied-and-:1:overall	Overall structured 2 x 2 data	Mongan 2021 ( 35 )	18	4	2	5	ok	PMC11788135.xml	Table 2 Frequency of total and number of cases in which IOTA-SR was applied and the performance of IOTA-SR in the diagnosis of malignant tumors.	29.0	https://pmc.ncbi.nlm.nih.gov/articles/PMC11788135/	available	0acd7ff43ac1a4c250417ef6f5b565d12ea4f668af608d50d051320531693a34	PMC11788135.xml	0acd7ff43ac1a4c250417ef6f5b565d12ea4f668af608d50d051320531693a34	group	PMC Open Access|0.26.0|PMC11788135.xml|0acd7ff43ac1a4c250417ef6f5b565d12ea4f668af608d50d051320531693a34	manifest primary_atlas true; canonical manifest-sheet row	analysis/bmj_rmr_v042/operating_points_primary.csv	C001;C002;C006;C011
0.42.0	PMC Open Access|PMC:PMC11788135|pmc open access:PMC11788135:T2:table-2-frequency-of-total-and-number-of-cases-in-which-iota-sr-was-applied-and-:1:overall	PMC Open Access	PMC	PMC:PMC11788135	The diagnostic performance of International Ovarian Tumor Analysis: Simple Rules for diagnosing ovarian tumors—a systematic review and meta-analysis	pmc open access:PMC11788135:T2:table-2-frequency-of-total-and-number-of-cases-in-which-iota-sr-was-applied-and-:1:overall	Overall structured 2 x 2 data	Nunes 2014 ( 19 )	101	15	4	117	ok	PMC11788135.xml	Table 2 Frequency of total and number of cases in which IOTA-SR was applied and the performance of IOTA-SR in the diagnosis of malignant tumors.	9.0	https://pmc.ncbi.nlm.nih.gov/articles/PMC11788135/	available	0acd7ff43ac1a4c250417ef6f5b565d12ea4f668af608d50d051320531693a34	PMC11788135.xml	0acd7ff43ac1a4c250417ef6f5b565d12ea4f668af608d50d051320531693a34	group	PMC Open Access|0.26.0|PMC11788135.xml|0acd7ff43ac1a4c250417ef6f5b565d12ea4f668af608d50d051320531693a34	manifest primary_atlas true; canonical manifest-sheet row	analysis/bmj_rmr_v042/operating_points_primary.csv	C001;C002;C006;C011
0.42.0	PMC Open Access|PMC:PMC11788135|pmc open access:PMC11788135:T2:table-2-frequency-of-total-and-number-of-cases-in-which-iota-sr-was-applied-and-:1:overall	PMC Open Access	PMC	PMC:PMC11788135	The diagnostic performance of International Ovarian Tumor Analysis: Simple Rules for diagnosing ovarian tumors—a systematic review and meta-analysis	pmc open access:PMC11788135:T2:table-2-frequency-of-total-and-number-of-cases-in-which-iota-sr-was-applied-and-:1:overall	Overall structured 2 x 2 data	Phinyo 2021 ( 33 )	98	22	19	253	ok	PMC11788135.xml	Table 2 Frequency of total and number of cases in which IOTA-SR was applied and the performance of IOTA-SR in the diagnosis of malignant tumors.	27.0	https://pmc.ncbi.nlm.nih.gov/articles/PMC11788135/	available	0acd7ff43ac1a4c250417ef6f5b565d12ea4f668af608d50d051320531693a34	PMC11788135.xml	0acd7ff43ac1a4c250417ef6f5b565d12ea4f668af608d50d051320531693a34	group	PMC Open Access|0.26.0|PMC11788135.xml|0acd7ff43ac1a4c250417ef6f5b565d12ea4f668af608d50d051320531693a34	manifest primary_atlas true; canonical manifest-sheet row	analysis/bmj_rmr_v042/operating_points_primary.csv	C001;C002;C006;C011
0.42.0	PMC Open Access|PMC:PMC11788135|pmc open access:PMC11788135:T2:table-2-frequency-of-total-and-number-of-cases-in-which-iota-sr-was-applied-and-:1:overall	PMC Open Access	PMC	PMC:PMC11788135	The diagnostic performance of International Ovarian Tumor Analysis: Simple Rules for diagnosing ovarian tumors—a systematic review and meta-analysis	pmc open access:PMC11788135:T2:table-2-frequency-of-total-and-number-of-cases-in-which-iota-sr-was-applied-and-:1:overall	Overall structured 2 x 2 data	Sayasneh 2013 ( 17 )	46	3	7	158	ok	PMC11788135.xml	Table 2 Frequency of total and number of cases in which IOTA-SR was applied and the performance of IOTA-SR in the diagnosis of malignant tumors.	7.0	https://pmc.ncbi.nlm.nih.gov/articles/PMC11788135/	available	0acd7ff43ac1a4c250417ef6f5b565d12ea4f668af608d50d051320531693a34	PMC11788135.xml	0acd7ff43ac1a4c250417ef6f5b565d12ea4f668af608d50d051320531693a34	group	PMC Open Access|0.26.0|PMC11788135.xml|0acd7ff43ac1a4c250417ef6f5b565d12ea4f668af608d50d051320531693a34	manifest primary_atlas true; canonical manifest-sheet row	analysis/bmj_rmr_v042/operating_points_primary.csv	C001;C002;C006;C011
0.42.0	PMC Open Access|PMC:PMC11788135|pmc open access:PMC11788135:T2:table-2-frequency-of-total-and-number-of-cases-in-which-iota-sr-was-applied-and-:1:overall	PMC Open Access	PMC	PMC:PMC11788135	The diagnostic performance of International Ovarian Tumor Analysis: Simple Rules for diagnosing ovarian tumors—a systematic review and meta-analysis	pmc open access:PMC11788135:T2:table-2-frequency-of-total-and-number-of-cases-in-which-iota-sr-was-applied-and-:1:overall	Overall structured 2 x 2 data	Sharma 2020 ( 29 )	13	3	1	40	ok	PMC11788135.xml	Table 2 Frequency of total and number of cases in which IOTA-SR was applied and the performance of IOTA-SR in the diagnosis of malignant tumors.	23.0	https://pmc.ncbi.nlm.nih.gov/articles/PMC11788135/	available	0acd7ff43ac1a4c250417ef6f5b565d12ea4f668af608d50d051320531693a34	PMC11788135.xml	0acd7ff43ac1a4c250417ef6f5b565d12ea4f668af608d50d051320531693a34	group	PMC Open Access|0.26.0|PMC11788135.xml|0acd7ff43ac1a4c250417ef6f5b565d12ea4f668af608d50d051320531693a34	manifest primary_atlas true; canonical manifest-sheet row	analysis/bmj_rmr_v042/operating_points_primary.csv	C001;C002;C006;C011
0.42.0	PMC Open Access|PMC:PMC11788135|pmc open access:PMC11788135:T2:table-2-frequency-of-total-and-number-of-cases-in-which-iota-sr-was-applied-and-:1:overall	PMC Open Access	PMC	PMC:PMC11788135	The diagnostic performance of International Ovarian Tumor Analysis: Simple Rules for diagnosing ovarian tumors—a systematic review and meta-analysis	pmc open access:PMC11788135:T2:table-2-frequency-of-total-and-number-of-cases-in-which-iota-sr-was-applied-and-:1:overall	Overall structured 2 x 2 data	Shetty 2019 ( 27 )	26	2	11	144	ok	PMC11788135.xml	Table 2 Frequency of total and number of cases in which IOTA-SR was applied and the performance of IOTA-SR in the diagnosis of malignant tumors.	20.0	https://pmc.ncbi.nlm.nih.gov/articles/PMC11788135/	available	0acd7ff43ac1a4c250417ef6f5b565d12ea4f668af608d50d051320531693a34	PMC11788135.xml	0acd7ff43ac1a4c250417ef6f5b565d12ea4f668af608d50d051320531693a34	group	PMC Open Access|0.26.0|PMC11788135.xml|0acd7ff43ac1a4c250417ef6f5b565d12ea4f668af608d50d051320531693a34	manifest primary_atlas true; canonical manifest-sheet row	analysis/bmj_rmr_v042/operating_points_primary.csv	C001;C002;C006;C011
0.42.0	PMC Open Access|PMC:PMC11788135|pmc open access:PMC11788135:T2:table-2-frequency-of-total-and-number-of-cases-in-which-iota-sr-was-applied-and-:1:overall	PMC Open Access	PMC	PMC:PMC11788135	The diagnostic performance of International Ovarian Tumor Analysis: Simple Rules for diagnosing ovarian tumors—a systematic review and meta-analysis	pmc open access:PMC11788135:T2:table-2-frequency-of-total-and-number-of-cases-in-which-iota-sr-was-applied-and-:1:overall	Overall structured 2 x 2 data	Sibangi 2020 ( 30 )	23	2	1	44	ok	PMC11788135.xml	Table 2 Frequency of total and number of cases in which IOTA-SR was applied and the performance of IOTA-SR in the diagnosis of malignant tumors.	24.0	https://pmc.ncbi.nlm.nih.gov/articles/PMC11788135/	available	0acd7ff43ac1a4c250417ef6f5b565d12ea4f668af608d50d051320531693a34	PMC11788135.xml	0acd7ff43ac1a4c250417ef6f5b565d12ea4f668af608d50d051320531693a34	group	PMC Open Access|0.26.0|PMC11788135.xml|0acd7ff43ac1a4c250417ef6f5b565d12ea4f668af608d50d051320531693a34	manifest primary_atlas true; canonical manifest-sheet row	analysis/bmj_rmr_v042/operating_points_primary.csv	C001;C002;C006;C011
0.42.0	PMC Open Access|PMC:PMC11788135|pmc open access:PMC11788135:T2:table-2-frequency-of-total-and-number-of-cases-in-which-iota-sr-was-applied-and-:1:overall	PMC Open Access	PMC	PMC:PMC11788135	The diagnostic performance of International Ovarian Tumor Analysis: Simple Rules for diagnosing ovarian tumors—a systematic review and meta-analysis	pmc open access:PMC11788135:T2:table-2-frequency-of-total-and-number-of-cases-in-which-iota-sr-was-applied-and-:1:overall	Overall structured 2 x 2 data	Solanki 2020 ( 10 )	30	11	1	133	ok	PMC11788135.xml	Table 2 Frequency of total and number of cases in which IOTA-SR was applied and the performance of IOTA-SR in the diagnosis of malignant tumors.	21.0	https://pmc.ncbi.nlm.nih.gov/articles/PMC11788135/	available	0acd7ff43ac1a4c250417ef6f5b565d12ea4f668af608d50d051320531693a34	PMC11788135.xml	0acd7ff43ac1a4c250417ef6f5b565d12ea4f668af608d50d051320531693a34	group	PMC Open Access|0.26.0|PMC11788135.xml|0acd7ff43ac1a4c250417ef6f5b565d12ea4f668af608d50d051320531693a34	manifest primary_atlas true; canonical manifest-sheet row	analysis/bmj_rmr_v042/operating_points_primary.csv	C001;C002;C006;C011
0.42.0	PMC Open Access|PMC:PMC11788135|pmc open access:PMC11788135:T2:table-2-frequency-of-total-and-number-of-cases-in-which-iota-sr-was-applied-and-:1:overall	PMC Open Access	PMC	PMC:PMC11788135	The diagnostic performance of International Ovarian Tumor Analysis: Simple Rules for diagnosing ovarian tumors—a systematic review and meta-analysis	pmc open access:PMC11788135:T2:table-2-frequency-of-total-and-number-of-cases-in-which-iota-sr-was-applied-and-:1:overall	Overall structured 2 x 2 data	Tantipalakorn 2014 ( 20 )	88	10	19	202	ok	PMC11788135.xml	Table 2 Frequency of total and number of cases in which IOTA-SR was applied and the performance of IOTA-SR in the diagnosis of malignant tumors.	10.0	https://pmc.ncbi.nlm.nih.gov/articles/PMC11788135/	available	0acd7ff43ac1a4c250417ef6f5b565d12ea4f668af608d50d051320531693a34	PMC11788135.xml	0acd7ff43ac1a4c250417ef6f5b565d12ea4f668af608d50d051320531693a34	group	PMC Open Access|0.26.0|PMC11788135.xml|0acd7ff43ac1a4c250417ef6f5b565d12ea4f668af608d50d051320531693a34	manifest primary_atlas true; canonical manifest-sheet row	analysis/bmj_rmr_v042/operating_points_primary.csv	C001;C002;C006;C011
0.42.0	PMC Open Access|PMC:PMC11788135|pmc open access:PMC11788135:T2:table-2-frequency-of-total-and-number-of-cases-in-which-iota-sr-was-applied-and-:1:overall	PMC Open Access	PMC	PMC:PMC11788135	The diagnostic performance of International Ovarian Tumor Analysis: Simple Rules for diagnosing ovarian tumors—a systematic review and meta-analysis	pmc open access:PMC11788135:T2:table-2-frequency-of-total-and-number-of-cases-in-which-iota-sr-was-applied-and-:1:overall	Overall structured 2 x 2 data	Timmerman 2008 ( 9 )	106	25	6	249	ok	PMC11788135.xml	Table 2 Frequency of total and number of cases in which IOTA-SR was applied and the performance of IOTA-SR in the diagnosis of malignant tumors.	2.0	https://pmc.ncbi.nlm.nih.gov/articles/PMC11788135/	available	0acd7ff43ac1a4c250417ef6f5b565d12ea4f668af608d50d051320531693a34	PMC11788135.xml	0acd7ff43ac1a4c250417ef6f5b565d12ea4f668af608d50d051320531693a34	group	PMC Open Access|0.26.0|PMC11788135.xml|0acd7ff43ac1a4c250417ef6f5b565d12ea4f668af608d50d051320531693a34	manifest primary_atlas true; canonical manifest-sheet row	analysis/bmj_rmr_v042/operating_points_primary.csv	C001;C002;C006;C011
0.42.0	PMC Open Access|PMC:PMC11788135|pmc open access:PMC11788135:T2:table-2-frequency-of-total-and-number-of-cases-in-which-iota-sr-was-applied-and-:1:overall	PMC Open Access	PMC	PMC:PMC11788135	The diagnostic performance of International Ovarian Tumor Analysis: Simple Rules for diagnosing ovarian tumors—a systematic review and meta-analysis	pmc open access:PMC11788135:T2:table-2-frequency-of-total-and-number-of-cases-in-which-iota-sr-was-applied-and-:1:overall	Overall structured 2 x 2 data	Tinnangwattana 2015 ( 22 )	25	11	3	55	ok	PMC11788135.xml	Table 2 Frequency of total and number of cases in which IOTA-SR was applied and the performance of IOTA-SR in the diagnosis of malignant tumors.	13.0	https://pmc.ncbi.nlm.nih.gov/articles/PMC11788135/	available	0acd7ff43ac1a4c250417ef6f5b565d12ea4f668af608d50d051320531693a34	PMC11788135.xml	0acd7ff43ac1a4c250417ef6f5b565d12ea4f668af608d50d051320531693a34	group	PMC Open Access|0.26.0|PMC11788135.xml|0acd7ff43ac1a4c250417ef6f5b565d12ea4f668af608d50d051320531693a34	manifest primary_atlas true; canonical manifest-sheet row	analysis/bmj_rmr_v042/operating_points_primary.csv	C001;C002;C006;C011
0.42.0	PMC Open Access|PMC:PMC11788135|pmc open access:PMC11788135:T2:table-2-frequency-of-total-and-number-of-cases-in-which-iota-sr-was-applied-and-:1:overall	PMC Open Access	PMC	PMC:PMC11788135	The diagnostic performance of International Ovarian Tumor Analysis: Simple Rules for diagnosing ovarian tumors—a systematic review and meta-analysis	pmc open access:PMC11788135:T2:table-2-frequency-of-total-and-number-of-cases-in-which-iota-sr-was-applied-and-:1:overall	Overall structured 2 x 2 data	Vilà Famada 2020 ( 28 )	16	4	1	47	ok	PMC11788135.xml	Table 2 Frequency of total and number of cases in which IOTA-SR was applied and the performance of IOTA-SR in the diagnosis of malignant tumors.	22.0	https://pmc.ncbi.nlm.nih.gov/articles/PMC11788135/	available	0acd7ff43ac1a4c250417ef6f5b565d12ea4f668af608d50d051320531693a34	PMC11788135.xml	0acd7ff43ac1a4c250417ef6f5b565d12ea4f668af608d50d051320531693a34	group	PMC Open Access|0.26.0|PMC11788135.xml|0acd7ff43ac1a4c250417ef6f5b565d12ea4f668af608d50d051320531693a34	manifest primary_atlas true; canonical manifest-sheet row	analysis/bmj_rmr_v042/operating_points_primary.csv	C001;C002;C006;C011
0.42.0	PMC Open Access|PMC:PMC11788135|pmc open access:PMC11788135:T2:table-2-frequency-of-total-and-number-of-cases-in-which-iota-sr-was-applied-and-:1:overall	PMC Open Access	PMC	PMC:PMC11788135	The diagnostic performance of International Ovarian Tumor Analysis: Simple Rules for diagnosing ovarian tumors—a systematic review and meta-analysis	pmc open access:PMC11788135:T2:table-2-frequency-of-total-and-number-of-cases-in-which-iota-sr-was-applied-and-:1:overall	Overall structured 2 x 2 data	Xie 2022 ( 37 )	254	52	15	132	ok	PMC11788135.xml	Table 2 Frequency of total and number of cases in which IOTA-SR was applied and the performance of IOTA-SR in the diagnosis of malignant tumors.	32.0	https://pmc.ncbi.nlm.nih.gov/articles/PMC11788135/	available	0acd7ff43ac1a4c250417ef6f5b565d12ea4f668af608d50d051320531693a34	PMC11788135.xml	0acd7ff43ac1a4c250417ef6f5b565d12ea4f668af608d50d051320531693a34	group	PMC Open Access|0.26.0|PMC11788135.xml|0acd7ff43ac1a4c250417ef6f5b565d12ea4f668af608d50d051320531693a34	manifest primary_atlas true; canonical manifest-sheet row	analysis/bmj_rmr_v042/operating_points_primary.csv	C001;C002;C006;C011
0.42.0	PMC Open Access|PMC:PMC11788135|pmc open access:PMC11788135:T2:table-2-frequency-of-total-and-number-of-cases-in-which-iota-sr-was-applied-and-:1:overall	PMC Open Access	PMC	PMC:PMC11788135	The diagnostic performance of International Ovarian Tumor Analysis: Simple Rules for diagnosing ovarian tumors—a systematic review and meta-analysis	pmc open access:PMC11788135:T2:table-2-frequency-of-total-and-number-of-cases-in-which-iota-sr-was-applied-and-:1:overall	Overall structured 2 x 2 data	de Gauna 2015 (A) ( 23 ) ++	27	4	0	62	ok	PMC11788135.xml	Table 2 Frequency of total and number of cases in which IOTA-SR was applied and the performance of IOTA-SR in the diagnosis of malignant tumors.	14.0	https://pmc.ncbi.nlm.nih.gov/articles/PMC11788135/	available	0acd7ff43ac1a4c250417ef6f5b565d12ea4f668af608d50d051320531693a34	PMC11788135.xml	0acd7ff43ac1a4c250417ef6f5b565d12ea4f668af608d50d051320531693a34	group	PMC Open Access|0.26.0|PMC11788135.xml|0acd7ff43ac1a4c250417ef6f5b565d12ea4f668af608d50d051320531693a34	manifest primary_atlas true; canonical manifest-sheet row	analysis/bmj_rmr_v042/operating_points_primary.csv	C001;C002;C006;C011
0.42.0	PMC Open Access|PMC:PMC11788135|pmc open access:PMC11788135:T2:table-2-frequency-of-total-and-number-of-cases-in-which-iota-sr-was-applied-and-:1:overall	PMC Open Access	PMC	PMC:PMC11788135	The diagnostic performance of International Ovarian Tumor Analysis: Simple Rules for diagnosing ovarian tumors—a systematic review and meta-analysis	pmc open access:PMC11788135:T2:table-2-frequency-of-total-and-number-of-cases-in-which-iota-sr-was-applied-and-:1:overall	Overall structured 2 x 2 data	de Gauna 2015 (B) ( 23 ) ++	11	4	2	92	ok	PMC11788135.xml	Table 2 Frequency of total and number of cases in which IOTA-SR was applied and the performance of IOTA-SR in the diagnosis of malignant tumors.	15.0	https://pmc.ncbi.nlm.nih.gov/articles/PMC11788135/	available	0acd7ff43ac1a4c250417ef6f5b565d12ea4f668af608d50d051320531693a34	PMC11788135.xml	0acd7ff43ac1a4c250417ef6f5b565d12ea4f668af608d50d051320531693a34	group	PMC Open Access|0.26.0|PMC11788135.xml|0acd7ff43ac1a4c250417ef6f5b565d12ea4f668af608d50d051320531693a34	manifest primary_atlas true; canonical manifest-sheet row	analysis/bmj_rmr_v042/operating_points_primary.csv	C001;C002;C006;C011
0.42.0	PMC Open Access|PMC:PMC11837447|pmc open access:PMC11837447:Tab2:table-2-algorithm-and-data-for-the-20-included-studies:1:overall	PMC Open Access	PMC	PMC:PMC11837447	Accuracy of artificial intelligence in detecting tumor bone metastases: a systematic review and meta-analysis	pmc open access:PMC11837447:Tab2:table-2-algorithm-and-data-for-the-20-included-studies:1:overall	Overall structured 2 x 2 data	Chang [ 37 ]	57	3	3	57	ok	PMC11837447.xml	Table 2 Algorithm and data for the 20 included studies	12.0	https://pmc.ncbi.nlm.nih.gov/articles/PMC11837447/	available	e138a43c7f9b998a14382f5d2d7fc786da8f88802751048242359ff18cb6169b	PMC11837447.xml	e138a43c7f9b998a14382f5d2d7fc786da8f88802751048242359ff18cb6169b	group	PMC Open Access|0.26.0|PMC11837447.xml|e138a43c7f9b998a14382f5d2d7fc786da8f88802751048242359ff18cb6169b	manifest primary_atlas true; canonical manifest-sheet row	analysis/bmj_rmr_v042/operating_points_primary.csv	C001;C002;C006;C011
0.42.0	PMC Open Access|PMC:PMC11837447|pmc open access:PMC11837447:Tab2:table-2-algorithm-and-data-for-the-20-included-studies:1:overall	PMC Open Access	PMC	PMC:PMC11837447	Accuracy of artificial intelligence in detecting tumor bone metastases: a systematic review and meta-analysis	pmc open access:PMC11837447:Tab2:table-2-algorithm-and-data-for-the-20-included-studies:1:overall	Overall structured 2 x 2 data	Dong [ 39 ]	13	8	3	25	ok	PMC11837447.xml	Table 2 Algorithm and data for the 20 included studies	13.0	https://pmc.ncbi.nlm.nih.gov/articles/PMC11837447/	available	e138a43c7f9b998a14382f5d2d7fc786da8f88802751048242359ff18cb6169b	PMC11837447.xml	e138a43c7f9b998a14382f5d2d7fc786da8f88802751048242359ff18cb6169b	group	PMC Open Access|0.26.0|PMC11837447.xml|e138a43c7f9b998a14382f5d2d7fc786da8f88802751048242359ff18cb6169b	manifest primary_atlas true; canonical manifest-sheet row	analysis/bmj_rmr_v042/operating_points_primary.csv	C001;C002;C006;C011
0.42.0	PMC Open Access|PMC:PMC11837447|pmc open access:PMC11837447:Tab2:table-2-algorithm-and-data-for-the-20-included-studies:1:overall	PMC Open Access	PMC	PMC:PMC11837447	Accuracy of artificial intelligence in detecting tumor bone metastases: a systematic review and meta-analysis	pmc open access:PMC11837447:Tab2:table-2-algorithm-and-data-for-the-20-included-studies:1:overall	Overall structured 2 x 2 data	Duan1 [ 40 ]	49	15	10	43	ok	PMC11837447.xml	Table 2 Algorithm and data for the 20 included studies	11.0	https://pmc.ncbi.nlm.nih.gov/articles/PMC11837447/	available	e138a43c7f9b998a14382f5d2d7fc786da8f88802751048242359ff18cb6169b	PMC11837447.xml	e138a43c7f9b998a14382f5d2d7fc786da8f88802751048242359ff18cb6169b	group	PMC Open Access|0.26.0|PMC11837447.xml|e138a43c7f9b998a14382f5d2d7fc786da8f88802751048242359ff18cb6169b	manifest primary_atlas true; canonical manifest-sheet row	analysis/bmj_rmr_v042/operating_points_primary.csv	C001;C002;C006;C011
0.42.0	PMC Open Access|PMC:PMC11837447|pmc open access:PMC11837447:Tab2:table-2-algorithm-and-data-for-the-20-included-studies:1:overall	PMC Open Access	PMC	PMC:PMC11837447	Accuracy of artificial intelligence in detecting tumor bone metastases: a systematic review and meta-analysis	pmc open access:PMC11837447:Tab2:table-2-algorithm-and-data-for-the-20-included-studies:1:overall	Overall structured 2 x 2 data	Hinzpeter [ 42 ]	32	4	9	37	ok	PMC11837447.xml	Table 2 Algorithm and data for the 20 included studies	10.0	https://pmc.ncbi.nlm.nih.gov/articles/PMC11837447/	available	e138a43c7f9b998a14382f5d2d7fc786da8f88802751048242359ff18cb6169b	PMC11837447.xml	e138a43c7f9b998a14382f5d2d7fc786da8f88802751048242359ff18cb6169b	group	PMC Open Access|0.26.0|PMC11837447.xml|e138a43c7f9b998a14382f5d2d7fc786da8f88802751048242359ff18cb6169b	manifest primary_atlas true; canonical manifest-sheet row	analysis/bmj_rmr_v042/operating_points_primary.csv	C001;C002;C006;C011
0.42.0	PMC Open Access|PMC:PMC11837447|pmc open access:PMC11837447:Tab2:table-2-algorithm-and-data-for-the-20-included-studies:1:overall	PMC Open Access	PMC	PMC:PMC11837447	Accuracy of artificial intelligence in detecting tumor bone metastases: a systematic review and meta-analysis	pmc open access:PMC11837447:Tab2:table-2-algorithm-and-data-for-the-20-included-studies:1:overall	Overall structured 2 x 2 data	Hong [ 43 ]	33	1	8	22	ok	PMC11837447.xml	Table 2 Algorithm and data for the 20 included studies	9.0	https://pmc.ncbi.nlm.nih.gov/articles/PMC11837447/	available	e138a43c7f9b998a14382f5d2d7fc786da8f88802751048242359ff18cb6169b	PMC11837447.xml	e138a43c7f9b998a14382f5d2d7fc786da8f88802751048242359ff18cb6169b	group	PMC Open Access|0.26.0|PMC11837447.xml|e138a43c7f9b998a14382f5d2d7fc786da8f88802751048242359ff18cb6169b	manifest primary_atlas true; canonical manifest-sheet row	analysis/bmj_rmr_v042/operating_points_primary.csv	C001;C002;C006;C011
0.42.0	PMC Open Access|PMC:PMC11837447|pmc open access:PMC11837447:Tab2:table-2-algorithm-and-data-for-the-20-included-studies:1:overall	PMC Open Access	PMC	PMC:PMC11837447	Accuracy of artificial intelligence in detecting tumor bone metastases: a systematic review and meta-analysis	pmc open access:PMC11837447:Tab2:table-2-algorithm-and-data-for-the-20-included-studies:1:overall	Overall structured 2 x 2 data	Huo [ 44 ]	21	4	3	22	ok	PMC11837447.xml	Table 2 Algorithm and data for the 20 included studies	8.0	https://pmc.ncbi.nlm.nih.gov/articles/PMC11837447/	available	e138a43c7f9b998a14382f5d2d7fc786da8f88802751048242359ff18cb6169b	PMC11837447.xml	e138a43c7f9b998a14382f5d2d7fc786da8f88802751048242359ff18cb6169b	group	PMC Open Access|0.26.0|PMC11837447.xml|e138a43c7f9b998a14382f5d2d7fc786da8f88802751048242359ff18cb6169b	manifest primary_atlas true; canonical manifest-sheet row	analysis/bmj_rmr_v042/operating_points_primary.csv	C001;C002;C006;C011
0.42.0	PMC Open Access|PMC:PMC11837447|pmc open access:PMC11837447:Tab2:table-2-algorithm-and-data-for-the-20-included-studies:1:overall	PMC Open Access	PMC	PMC:PMC11837447	Accuracy of artificial intelligence in detecting tumor bone metastases: a systematic review and meta-analysis	pmc open access:PMC11837447:Tab2:table-2-algorithm-and-data-for-the-20-included-studies:1:overall	Overall structured 2 x 2 data	Kim [ 50 ]	150	39	25	490	ok	PMC11837447.xml	Table 2 Algorithm and data for the 20 included studies	15.0	https://pmc.ncbi.nlm.nih.gov/articles/PMC11837447/	available	e138a43c7f9b998a14382f5d2d7fc786da8f88802751048242359ff18cb6169b	PMC11837447.xml	e138a43c7f9b998a14382f5d2d7fc786da8f88802751048242359ff18cb6169b	group	PMC Open Access|0.26.0|PMC11837447.xml|e138a43c7f9b998a14382f5d2d7fc786da8f88802751048242359ff18cb6169b	manifest primary_atlas true; canonical manifest-sheet row	analysis/bmj_rmr_v042/operating_points_primary.csv	C001;C002;C006;C011
0.42.0	PMC Open Access|PMC:PMC11837447|pmc open access:PMC11837447:Tab2:table-2-algorithm-and-data-for-the-20-included-studies:1:overall	PMC Open Access	PMC	PMC:PMC11837447	Accuracy of artificial intelligence in detecting tumor bone metastases: a systematic review and meta-analysis	pmc open access:PMC11837447:Tab2:table-2-algorithm-and-data-for-the-20-included-studies:1:overall	Overall structured 2 x 2 data	Koike [ 20 ]	109	6	38	190	ok	PMC11837447.xml	Table 2 Algorithm and data for the 20 included studies	7.0	https://pmc.ncbi.nlm.nih.gov/articles/PMC11837447/	available	e138a43c7f9b998a14382f5d2d7fc786da8f88802751048242359ff18cb6169b	PMC11837447.xml	e138a43c7f9b998a14382f5d2d7fc786da8f88802751048242359ff18cb6169b	group	PMC Open Access|0.26.0|PMC11837447.xml|e138a43c7f9b998a14382f5d2d7fc786da8f88802751048242359ff18cb6169b	manifest primary_atlas true; canonical manifest-sheet row	analysis/bmj_rmr_v042/operating_points_primary.csv	C001;C002;C006;C011
0.42.0	PMC Open Access|PMC:PMC11837447|pmc open access:PMC11837447:Tab2:table-2-algorithm-and-data-for-the-20-included-studies:1:overall	PMC Open Access	PMC	PMC:PMC11837447	Accuracy of artificial intelligence in detecting tumor bone metastases: a systematic review and meta-analysis	pmc open access:PMC11837447:Tab2:table-2-algorithm-and-data-for-the-20-included-studies:1:overall	Overall structured 2 x 2 data	Lee [ 45 ]	21	3	14	12	ok	PMC11837447.xml	Table 2 Algorithm and data for the 20 included studies	14.0	https://pmc.ncbi.nlm.nih.gov/articles/PMC11837447/	available	e138a43c7f9b998a14382f5d2d7fc786da8f88802751048242359ff18cb6169b	PMC11837447.xml	e138a43c7f9b998a14382f5d2d7fc786da8f88802751048242359ff18cb6169b	group	PMC Open Access|0.26.0|PMC11837447.xml|e138a43c7f9b998a14382f5d2d7fc786da8f88802751048242359ff18cb6169b	manifest primary_atlas true; canonical manifest-sheet row	analysis/bmj_rmr_v042/operating_points_primary.csv	C001;C002;C006;C011
0.42.0	PMC Open Access|PMC:PMC11837447|pmc open access:PMC11837447:Tab2:table-2-algorithm-and-data-for-the-20-included-studies:1:overall	PMC Open Access	PMC	PMC:PMC11837447	Accuracy of artificial intelligence in detecting tumor bone metastases: a systematic review and meta-analysis	pmc open access:PMC11837447:Tab2:table-2-algorithm-and-data-for-the-20-included-studies:1:overall	Overall structured 2 x 2 data	Liu [ 46 ]	14	3	2	15	ok	PMC11837447.xml	Table 2 Algorithm and data for the 20 included studies	6.0	https://pmc.ncbi.nlm.nih.gov/articles/PMC11837447/	available	e138a43c7f9b998a14382f5d2d7fc786da8f88802751048242359ff18cb6169b	PMC11837447.xml	e138a43c7f9b998a14382f5d2d7fc786da8f88802751048242359ff18cb6169b	group	PMC Open Access|0.26.0|PMC11837447.xml|e138a43c7f9b998a14382f5d2d7fc786da8f88802751048242359ff18cb6169b	manifest primary_atlas true; canonical manifest-sheet row	analysis/bmj_rmr_v042/operating_points_primary.csv	C001;C002;C006;C011
0.42.0	PMC Open Access|PMC:PMC11837447|pmc open access:PMC11837447:Tab2:table-2-algorithm-and-data-for-the-20-included-studies:1:overall	PMC Open Access	PMC	PMC:PMC11837447	Accuracy of artificial intelligence in detecting tumor bone metastases: a systematic review and meta-analysis	pmc open access:PMC11837447:Tab2:table-2-algorithm-and-data-for-the-20-included-studies:1:overall	Overall structured 2 x 2 data	Noguchi [ 18 ]	50	12	0	38	ok	PMC11837447.xml	Table 2 Algorithm and data for the 20 included studies	5.0	https://pmc.ncbi.nlm.nih.gov/articles/PMC11837447/	available	e138a43c7f9b998a14382f5d2d7fc786da8f88802751048242359ff18cb6169b	PMC11837447.xml	e138a43c7f9b998a14382f5d2d7fc786da8f88802751048242359ff18cb6169b	group	PMC Open Access|0.26.0|PMC11837447.xml|e138a43c7f9b998a14382f5d2d7fc786da8f88802751048242359ff18cb6169b	manifest primary_atlas true; canonical manifest-sheet row	analysis/bmj_rmr_v042/operating_points_primary.csv	C001;C002;C006;C011
0.42.0	PMC Open Access|PMC:PMC11837447|pmc open access:PMC11837447:Tab2:table-2-algorithm-and-data-for-the-20-included-studies:1:overall	PMC Open Access	PMC	PMC:PMC11837447	Accuracy of artificial intelligence in detecting tumor bone metastases: a systematic review and meta-analysis	pmc open access:PMC11837447:Tab2:table-2-algorithm-and-data-for-the-20-included-studies:1:overall	Overall structured 2 x 2 data	Park [ 51 ]	33	7	7	49	ok	PMC11837447.xml	Table 2 Algorithm and data for the 20 included studies	16.0	https://pmc.ncbi.nlm.nih.gov/articles/PMC11837447/	available	e138a43c7f9b998a14382f5d2d7fc786da8f88802751048242359ff18cb6169b	PMC11837447.xml	e138a43c7f9b998a14382f5d2d7fc786da8f88802751048242359ff18cb6169b	group	PMC Open Access|0.26.0|PMC11837447.xml|e138a43c7f9b998a14382f5d2d7fc786da8f88802751048242359ff18cb6169b	manifest primary_atlas true; canonical manifest-sheet row	analysis/bmj_rmr_v042/operating_points_primary.csv	C001;C002;C006;C011
0.42.0	PMC Open Access|PMC:PMC11837447|pmc open access:PMC11837447:Tab2:table-2-algorithm-and-data-for-the-20-included-studies:1:overall	PMC Open Access	PMC	PMC:PMC11837447	Accuracy of artificial intelligence in detecting tumor bone metastases: a systematic review and meta-analysis	pmc open access:PMC11837447:Tab2:table-2-algorithm-and-data-for-the-20-included-studies:1:overall	Overall structured 2 x 2 data	Shi [ 47 ]	73	1	3	60	ok	PMC11837447.xml	Table 2 Algorithm and data for the 20 included studies	3.0	https://pmc.ncbi.nlm.nih.gov/articles/PMC11837447/	available	e138a43c7f9b998a14382f5d2d7fc786da8f88802751048242359ff18cb6169b	PMC11837447.xml	e138a43c7f9b998a14382f5d2d7fc786da8f88802751048242359ff18cb6169b	group	PMC Open Access|0.26.0|PMC11837447.xml|e138a43c7f9b998a14382f5d2d7fc786da8f88802751048242359ff18cb6169b	manifest primary_atlas true; canonical manifest-sheet row	analysis/bmj_rmr_v042/operating_points_primary.csv	C001;C002;C006;C011
0.42.0	PMC Open Access|PMC:PMC11837447|pmc open access:PMC11837447:Tab2:table-2-algorithm-and-data-for-the-20-included-studies:1:overall	PMC Open Access	PMC	PMC:PMC11837447	Accuracy of artificial intelligence in detecting tumor bone metastases: a systematic review and meta-analysis	pmc open access:PMC11837447:Tab2:table-2-algorithm-and-data-for-the-20-included-studies:1:overall	Overall structured 2 x 2 data	Xiong [ 56 ]	108	10	5	55	ok	PMC11837447.xml	Table 2 Algorithm and data for the 20 included studies	2.0	https://pmc.ncbi.nlm.nih.gov/articles/PMC11837447/	available	e138a43c7f9b998a14382f5d2d7fc786da8f88802751048242359ff18cb6169b	PMC11837447.xml	e138a43c7f9b998a14382f5d2d7fc786da8f88802751048242359ff18cb6169b	group	PMC Open Access|0.26.0|PMC11837447.xml|e138a43c7f9b998a14382f5d2d7fc786da8f88802751048242359ff18cb6169b	manifest primary_atlas true; canonical manifest-sheet row	analysis/bmj_rmr_v042/operating_points_primary.csv	C001;C002;C006;C011
0.42.0	PMC Open Access|PMC:PMC11837447|pmc open access:PMC11837447:Tab2:table-2-algorithm-and-data-for-the-20-included-studies:1:overall	PMC Open Access	PMC	PMC:PMC11837447	Accuracy of artificial intelligence in detecting tumor bone metastases: a systematic review and meta-analysis	pmc open access:PMC11837447:Tab2:table-2-algorithm-and-data-for-the-20-included-studies:1:overall	Overall structured 2 x 2 data	Zhang [ 53 ]	28	1	10	3	ok	PMC11837447.xml	Table 2 Algorithm and data for the 20 included studies	17.0	https://pmc.ncbi.nlm.nih.gov/articles/PMC11837447/	available	e138a43c7f9b998a14382f5d2d7fc786da8f88802751048242359ff18cb6169b	PMC11837447.xml	e138a43c7f9b998a14382f5d2d7fc786da8f88802751048242359ff18cb6169b	group	PMC Open Access|0.26.0|PMC11837447.xml|e138a43c7f9b998a14382f5d2d7fc786da8f88802751048242359ff18cb6169b	manifest primary_atlas true; canonical manifest-sheet row	analysis/bmj_rmr_v042/operating_points_primary.csv	C001;C002;C006;C011
0.42.0	PMC Open Access|PMC:PMC11837447|pmc open access:PMC11837447:Tab2:table-2-algorithm-and-data-for-the-20-included-studies:1:overall	PMC Open Access	PMC	PMC:PMC11837447	Accuracy of artificial intelligence in detecting tumor bone metastases: a systematic review and meta-analysis	pmc open access:PMC11837447:Tab2:table-2-algorithm-and-data-for-the-20-included-studies:1:overall	Overall structured 2 x 2 data	Özgül [ 57 ]	87	8	5	72	ok	PMC11837447.xml	Table 2 Algorithm and data for the 20 included studies	4.0	https://pmc.ncbi.nlm.nih.gov/articles/PMC11837447/	available	e138a43c7f9b998a14382f5d2d7fc786da8f88802751048242359ff18cb6169b	PMC11837447.xml	e138a43c7f9b998a14382f5d2d7fc786da8f88802751048242359ff18cb6169b	group	PMC Open Access|0.26.0|PMC11837447.xml|e138a43c7f9b998a14382f5d2d7fc786da8f88802751048242359ff18cb6169b	manifest primary_atlas true; canonical manifest-sheet row	analysis/bmj_rmr_v042/operating_points_primary.csv	C001;C002;C006;C011
0.42.0	PMC Open Access|PMC:PMC11841914|pmc open access:PMC11841914:pone.0314825.t002:table-2-characteristics-of-included-studies:1:overall	PMC Open Access	PMC	PMC:PMC11841914	Diagnostic yield of endoscopic ultrasound-guided fine-needle aspiration-based cytology for distinguishing malignant and benign pancreatic cystic lesions: A systematic review and meta-analysis	pmc open access:PMC11841914:pone.0314825.t002:table-2-characteristics-of-included-studies:1:overall	Overall structured 2 x 2 data	Ajay2008	4	0	3	9	ok	PMC11841914.xml	Table 2 Characteristics of included studies.	12.0	https://pmc.ncbi.nlm.nih.gov/articles/PMC11841914/	available	c3cda51cf4c9406c524b8e6fe479fef1f950030d50ffe6998e4de4564060f7da	PMC11841914.xml	c3cda51cf4c9406c524b8e6fe479fef1f950030d50ffe6998e4de4564060f7da	group	PMC Open Access|0.26.0|PMC11841914.xml|c3cda51cf4c9406c524b8e6fe479fef1f950030d50ffe6998e4de4564060f7da	manifest primary_atlas true; canonical manifest-sheet row	analysis/bmj_rmr_v042/operating_points_primary.csv	C001;C002;C006;C011
0.42.0	PMC Open Access|PMC:PMC11841914|pmc open access:PMC11841914:pone.0314825.t002:table-2-characteristics-of-included-studies:1:overall	PMC Open Access	PMC	PMC:PMC11841914	Diagnostic yield of endoscopic ultrasound-guided fine-needle aspiration-based cytology for distinguishing malignant and benign pancreatic cystic lesions: A systematic review and meta-analysis	pmc open access:PMC11841914:pone.0314825.t002:table-2-characteristics-of-included-studies:1:overall	Overall structured 2 x 2 data	Ali2019	11	7	2	16	ok	PMC11841914.xml	Table 2 Characteristics of included studies.	3.0	https://pmc.ncbi.nlm.nih.gov/articles/PMC11841914/	available	c3cda51cf4c9406c524b8e6fe479fef1f950030d50ffe6998e4de4564060f7da	PMC11841914.xml	c3cda51cf4c9406c524b8e6fe479fef1f950030d50ffe6998e4de4564060f7da	group	PMC Open Access|0.26.0|PMC11841914.xml|c3cda51cf4c9406c524b8e6fe479fef1f950030d50ffe6998e4de4564060f7da	manifest primary_atlas true; canonical manifest-sheet row	analysis/bmj_rmr_v042/operating_points_primary.csv	C001;C002;C006;C011
0.42.0	PMC Open Access|PMC:PMC11841914|pmc open access:PMC11841914:pone.0314825.t002:table-2-characteristics-of-included-studies:1:overall	PMC Open Access	PMC	PMC:PMC11841914	Diagnostic yield of endoscopic ultrasound-guided fine-needle aspiration-based cytology for distinguishing malignant and benign pancreatic cystic lesions: A systematic review and meta-analysis	pmc open access:PMC11841914:pone.0314825.t002:table-2-characteristics-of-included-studies:1:overall	Overall structured 2 x 2 data	Chen2017	1	1	1	72	ok	PMC11841914.xml	Table 2 Characteristics of included studies.	4.0	https://pmc.ncbi.nlm.nih.gov/articles/PMC11841914/	available	c3cda51cf4c9406c524b8e6fe479fef1f950030d50ffe6998e4de4564060f7da	PMC11841914.xml	c3cda51cf4c9406c524b8e6fe479fef1f950030d50ffe6998e4de4564060f7da	group	PMC Open Access|0.26.0|PMC11841914.xml|c3cda51cf4c9406c524b8e6fe479fef1f950030d50ffe6998e4de4564060f7da	manifest primary_atlas true; canonical manifest-sheet row	analysis/bmj_rmr_v042/operating_points_primary.csv	C001;C002;C006;C011
0.42.0	PMC Open Access|PMC:PMC11841914|pmc open access:PMC11841914:pone.0314825.t002:table-2-characteristics-of-included-studies:1:overall	PMC Open Access	PMC	PMC:PMC11841914	Diagnostic yield of endoscopic ultrasound-guided fine-needle aspiration-based cytology for distinguishing malignant and benign pancreatic cystic lesions: A systematic review and meta-analysis	pmc open access:PMC11841914:pone.0314825.t002:table-2-characteristics-of-included-studies:1:overall	Overall structured 2 x 2 data	Chen2021	27	2	1	10	ok	PMC11841914.xml	Table 2 Characteristics of included studies.	2.0	https://pmc.ncbi.nlm.nih.gov/articles/PMC11841914/	available	c3cda51cf4c9406c524b8e6fe479fef1f950030d50ffe6998e4de4564060f7da	PMC11841914.xml	c3cda51cf4c9406c524b8e6fe479fef1f950030d50ffe6998e4de4564060f7da	group	PMC Open Access|0.26.0|PMC11841914.xml|c3cda51cf4c9406c524b8e6fe479fef1f950030d50ffe6998e4de4564060f7da	manifest primary_atlas true; canonical manifest-sheet row	analysis/bmj_rmr_v042/operating_points_primary.csv	C001;C002;C006;C011
0.42.0	PMC Open Access|PMC:PMC11841914|pmc open access:PMC11841914:pone.0314825.t002:table-2-characteristics-of-included-studies:1:overall	PMC Open Access	PMC	PMC:PMC11841914	Diagnostic yield of endoscopic ultrasound-guided fine-needle aspiration-based cytology for distinguishing malignant and benign pancreatic cystic lesions: A systematic review and meta-analysis	pmc open access:PMC11841914:pone.0314825.t002:table-2-characteristics-of-included-studies:1:overall	Overall structured 2 x 2 data	Ivan2014	7	2	1	16	ok	PMC11841914.xml	Table 2 Characteristics of included studies.	6.0	https://pmc.ncbi.nlm.nih.gov/articles/PMC11841914/	available	c3cda51cf4c9406c524b8e6fe479fef1f950030d50ffe6998e4de4564060f7da	PMC11841914.xml	c3cda51cf4c9406c524b8e6fe479fef1f950030d50ffe6998e4de4564060f7da	group	PMC Open Access|0.26.0|PMC11841914.xml|c3cda51cf4c9406c524b8e6fe479fef1f950030d50ffe6998e4de4564060f7da	manifest primary_atlas true; canonical manifest-sheet row	analysis/bmj_rmr_v042/operating_points_primary.csv	C001;C002;C006;C011
0.42.0	PMC Open Access|PMC:PMC11841914|pmc open access:PMC11841914:pone.0314825.t002:table-2-characteristics-of-included-studies:1:overall	PMC Open Access	PMC	PMC:PMC11841914	Diagnostic yield of endoscopic ultrasound-guided fine-needle aspiration-based cytology for distinguishing malignant and benign pancreatic cystic lesions: A systematic review and meta-analysis	pmc open access:PMC11841914:pone.0314825.t002:table-2-characteristics-of-included-studies:1:overall	Overall structured 2 x 2 data	Jean2003	15	0	1	51	ok	PMC11841914.xml	Table 2 Characteristics of included studies.	15.0	https://pmc.ncbi.nlm.nih.gov/articles/PMC11841914/	available	c3cda51cf4c9406c524b8e6fe479fef1f950030d50ffe6998e4de4564060f7da	PMC11841914.xml	c3cda51cf4c9406c524b8e6fe479fef1f950030d50ffe6998e4de4564060f7da	group	PMC Open Access|0.26.0|PMC11841914.xml|c3cda51cf4c9406c524b8e6fe479fef1f950030d50ffe6998e4de4564060f7da	manifest primary_atlas true; canonical manifest-sheet row	analysis/bmj_rmr_v042/operating_points_primary.csv	C001;C002;C006;C011
0.42.0	PMC Open Access|PMC:PMC11841914|pmc open access:PMC11841914:pone.0314825.t002:table-2-characteristics-of-included-studies:1:overall	PMC Open Access	PMC	PMC:PMC11841914	Diagnostic yield of endoscopic ultrasound-guided fine-needle aspiration-based cytology for distinguishing malignant and benign pancreatic cystic lesions: A systematic review and meta-analysis	pmc open access:PMC11841914:pone.0314825.t002:table-2-characteristics-of-included-studies:1:overall	Overall structured 2 x 2 data	Judy2012	4	4	10	70	ok	PMC11841914.xml	Table 2 Characteristics of included studies.	7.0	https://pmc.ncbi.nlm.nih.gov/articles/PMC11841914/	available	c3cda51cf4c9406c524b8e6fe479fef1f950030d50ffe6998e4de4564060f7da	PMC11841914.xml	c3cda51cf4c9406c524b8e6fe479fef1f950030d50ffe6998e4de4564060f7da	group	PMC Open Access|0.26.0|PMC11841914.xml|c3cda51cf4c9406c524b8e6fe479fef1f950030d50ffe6998e4de4564060f7da	manifest primary_atlas true; canonical manifest-sheet row	analysis/bmj_rmr_v042/operating_points_primary.csv	C001;C002;C006;C011
0.42.0	PMC Open Access|PMC:PMC11841914|pmc open access:PMC11841914:pone.0314825.t002:table-2-characteristics-of-included-studies:1:overall	PMC Open Access	PMC	PMC:PMC11841914	Diagnostic yield of endoscopic ultrasound-guided fine-needle aspiration-based cytology for distinguishing malignant and benign pancreatic cystic lesions: A systematic review and meta-analysis	pmc open access:PMC11841914:pone.0314825.t002:table-2-characteristics-of-included-studies:1:overall	Overall structured 2 x 2 data	Koen2012	1	0	3	9	ok	PMC11841914.xml	Table 2 Characteristics of included studies.	10.0	https://pmc.ncbi.nlm.nih.gov/articles/PMC11841914/	available	c3cda51cf4c9406c524b8e6fe479fef1f950030d50ffe6998e4de4564060f7da	PMC11841914.xml	c3cda51cf4c9406c524b8e6fe479fef1f950030d50ffe6998e4de4564060f7da	group	PMC Open Access|0.26.0|PMC11841914.xml|c3cda51cf4c9406c524b8e6fe479fef1f950030d50ffe6998e4de4564060f7da	manifest primary_atlas true; canonical manifest-sheet row	analysis/bmj_rmr_v042/operating_points_primary.csv	C001;C002;C006;C011
0.42.0	PMC Open Access|PMC:PMC11841914|pmc open access:PMC11841914:pone.0314825.t002:table-2-characteristics-of-included-studies:1:overall	PMC Open Access	PMC	PMC:PMC11841914	Diagnostic yield of endoscopic ultrasound-guided fine-needle aspiration-based cytology for distinguishing malignant and benign pancreatic cystic lesions: A systematic review and meta-analysis	pmc open access:PMC11841914:pone.0314825.t002:table-2-characteristics-of-included-studies:1:overall	Overall structured 2 x 2 data	Koller2021	0	1	2	2	ok	PMC11841914.xml	Table 2 Characteristics of included studies.	9.0	https://pmc.ncbi.nlm.nih.gov/articles/PMC11841914/	available	c3cda51cf4c9406c524b8e6fe479fef1f950030d50ffe6998e4de4564060f7da	PMC11841914.xml	c3cda51cf4c9406c524b8e6fe479fef1f950030d50ffe6998e4de4564060f7da	group	PMC Open Access|0.26.0|PMC11841914.xml|c3cda51cf4c9406c524b8e6fe479fef1f950030d50ffe6998e4de4564060f7da	manifest primary_atlas true; canonical manifest-sheet row	analysis/bmj_rmr_v042/operating_points_primary.csv	C001;C002;C006;C011
0.42.0	PMC Open Access|PMC:PMC11841914|pmc open access:PMC11841914:pone.0314825.t002:table-2-characteristics-of-included-studies:1:overall	PMC Open Access	PMC	PMC:PMC11841914	Diagnostic yield of endoscopic ultrasound-guided fine-needle aspiration-based cytology for distinguishing malignant and benign pancreatic cystic lesions: A systematic review and meta-analysis	pmc open access:PMC11841914:pone.0314825.t002:table-2-characteristics-of-included-studies:1:overall	Overall structured 2 x 2 data	Martha2010	11	0	28	73	ok	PMC11841914.xml	Table 2 Characteristics of included studies.	11.0	https://pmc.ncbi.nlm.nih.gov/articles/PMC11841914/	available	c3cda51cf4c9406c524b8e6fe479fef1f950030d50ffe6998e4de4564060f7da	PMC11841914.xml	c3cda51cf4c9406c524b8e6fe479fef1f950030d50ffe6998e4de4564060f7da	group	PMC Open Access|0.26.0|PMC11841914.xml|c3cda51cf4c9406c524b8e6fe479fef1f950030d50ffe6998e4de4564060f7da	manifest primary_atlas true; canonical manifest-sheet row	analysis/bmj_rmr_v042/operating_points_primary.csv	C001;C002;C006;C011
0.42.0	PMC Open Access|PMC:PMC11841914|pmc open access:PMC11841914:pone.0314825.t002:table-2-characteristics-of-included-studies:1:overall	PMC Open Access	PMC	PMC:PMC11841914	Diagnostic yield of endoscopic ultrasound-guided fine-needle aspiration-based cytology for distinguishing malignant and benign pancreatic cystic lesions: A systematic review and meta-analysis	pmc open access:PMC11841914:pone.0314825.t002:table-2-characteristics-of-included-studies:1:overall	Overall structured 2 x 2 data	Megan2015	2	1	6	18	ok	PMC11841914.xml	Table 2 Characteristics of included studies.	5.0	https://pmc.ncbi.nlm.nih.gov/articles/PMC11841914/	available	c3cda51cf4c9406c524b8e6fe479fef1f950030d50ffe6998e4de4564060f7da	PMC11841914.xml	c3cda51cf4c9406c524b8e6fe479fef1f950030d50ffe6998e4de4564060f7da	group	PMC Open Access|0.26.0|PMC11841914.xml|c3cda51cf4c9406c524b8e6fe479fef1f950030d50ffe6998e4de4564060f7da	manifest primary_atlas true; canonical manifest-sheet row	analysis/bmj_rmr_v042/operating_points_primary.csv	C001;C002;C006;C011
0.42.0	PMC Open Access|PMC:PMC11841914|pmc open access:PMC11841914:pone.0314825.t002:table-2-characteristics-of-included-studies:1:overall	PMC Open Access	PMC	PMC:PMC11841914	Diagnostic yield of endoscopic ultrasound-guided fine-needle aspiration-based cytology for distinguishing malignant and benign pancreatic cystic lesions: A systematic review and meta-analysis	pmc open access:PMC11841914:pone.0314825.t002:table-2-characteristics-of-included-studies:1:overall	Overall structured 2 x 2 data	Robert2002	3	0	6	6	ok	PMC11841914.xml	Table 2 Characteristics of included studies.	16.0	https://pmc.ncbi.nlm.nih.gov/articles/PMC11841914/	available	c3cda51cf4c9406c524b8e6fe479fef1f950030d50ffe6998e4de4564060f7da	PMC11841914.xml	c3cda51cf4c9406c524b8e6fe479fef1f950030d50ffe6998e4de4564060f7da	group	PMC Open Access|0.26.0|PMC11841914.xml|c3cda51cf4c9406c524b8e6fe479fef1f950030d50ffe6998e4de4564060f7da	manifest primary_atlas true; canonical manifest-sheet row	analysis/bmj_rmr_v042/operating_points_primary.csv	C001;C002;C006;C011
0.42.0	PMC Open Access|PMC:PMC11841914|pmc open access:PMC11841914:pone.0314825.t002:table-2-characteristics-of-included-studies:1:overall	PMC Open Access	PMC	PMC:PMC11841914	Diagnostic yield of endoscopic ultrasound-guided fine-needle aspiration-based cytology for distinguishing malignant and benign pancreatic cystic lesions: A systematic review and meta-analysis	pmc open access:PMC11841914:pone.0314825.t002:table-2-characteristics-of-included-studies:1:overall	Overall structured 2 x 2 data	Shireen2007	15	4	3	36	ok	PMC11841914.xml	Table 2 Characteristics of included studies.	13.0	https://pmc.ncbi.nlm.nih.gov/articles/PMC11841914/	available	c3cda51cf4c9406c524b8e6fe479fef1f950030d50ffe6998e4de4564060f7da	PMC11841914.xml	c3cda51cf4c9406c524b8e6fe479fef1f950030d50ffe6998e4de4564060f7da	group	PMC Open Access|0.26.0|PMC11841914.xml|c3cda51cf4c9406c524b8e6fe479fef1f950030d50ffe6998e4de4564060f7da	manifest primary_atlas true; canonical manifest-sheet row	analysis/bmj_rmr_v042/operating_points_primary.csv	C001;C002;C006;C011
0.42.0	PMC Open Access|PMC:PMC11841914|pmc open access:PMC11841914:pone.0314825.t002:table-2-characteristics-of-included-studies:1:overall	PMC Open Access	PMC	PMC:PMC11841914	Diagnostic yield of endoscopic ultrasound-guided fine-needle aspiration-based cytology for distinguishing malignant and benign pancreatic cystic lesions: A systematic review and meta-analysis	pmc open access:PMC11841914:pone.0314825.t002:table-2-characteristics-of-included-studies:1:overall	Overall structured 2 x 2 data	Siriboon2007	4	1	2	27	ok	PMC11841914.xml	Table 2 Characteristics of included studies.	14.0	https://pmc.ncbi.nlm.nih.gov/articles/PMC11841914/	available	c3cda51cf4c9406c524b8e6fe479fef1f950030d50ffe6998e4de4564060f7da	PMC11841914.xml	c3cda51cf4c9406c524b8e6fe479fef1f950030d50ffe6998e4de4564060f7da	group	PMC Open Access|0.26.0|PMC11841914.xml|c3cda51cf4c9406c524b8e6fe479fef1f950030d50ffe6998e4de4564060f7da	manifest primary_atlas true; canonical manifest-sheet row	analysis/bmj_rmr_v042/operating_points_primary.csv	C001;C002;C006;C011
0.42.0	PMC Open Access|PMC:PMC11841914|pmc open access:PMC11841914:pone.0314825.t002:table-2-characteristics-of-included-studies:1:overall	PMC Open Access	PMC	PMC:PMC11841914	Diagnostic yield of endoscopic ultrasound-guided fine-needle aspiration-based cytology for distinguishing malignant and benign pancreatic cystic lesions: A systematic review and meta-analysis	pmc open access:PMC11841914:pone.0314825.t002:table-2-characteristics-of-included-studies:1:overall	Overall structured 2 x 2 data	Xian2012	6	0	4	10	ok	PMC11841914.xml	Table 2 Characteristics of included studies.	8.0	https://pmc.ncbi.nlm.nih.gov/articles/PMC11841914/	available	c3cda51cf4c9406c524b8e6fe479fef1f950030d50ffe6998e4de4564060f7da	PMC11841914.xml	c3cda51cf4c9406c524b8e6fe479fef1f950030d50ffe6998e4de4564060f7da	group	PMC Open Access|0.26.0|PMC11841914.xml|c3cda51cf4c9406c524b8e6fe479fef1f950030d50ffe6998e4de4564060f7da	manifest primary_atlas true; canonical manifest-sheet row	analysis/bmj_rmr_v042/operating_points_primary.csv	C001;C002;C006;C011
0.42.0	PMC Open Access|PMC:PMC11864958|pmc open access:PMC11864958:T1:table-1-characteristics-of-included-studies:1:overall	PMC Open Access	PMC	PMC:PMC11864958	Diagnostic accuracy of methylated SEPT 9 for primary liver cancer: a systematic review and meta-analysis	pmc open access:PMC11864958:T1:table-1-characteristics-of-included-studies:1:overall	Overall structured 2 x 2 data	Bannaga, 2020 ( 22 )	34	20	83	4	ok	PMC11864958.xml	Table 1 Characteristics of included studies.	3.0	https://pmc.ncbi.nlm.nih.gov/articles/PMC11864958/	available	fa83573a80a2280bfdb4eecef2262b73249d9636702dea5f9cd0a2371bcf4a00	PMC11864958.xml	fa83573a80a2280bfdb4eecef2262b73249d9636702dea5f9cd0a2371bcf4a00	group	PMC Open Access|0.26.0|PMC11864958.xml|fa83573a80a2280bfdb4eecef2262b73249d9636702dea5f9cd0a2371bcf4a00	manifest primary_atlas true; canonical manifest-sheet row	analysis/bmj_rmr_v042/operating_points_primary.csv	C001;C002;C006;C011
0.42.0	PMC Open Access|PMC:PMC11864958|pmc open access:PMC11864958:T1:table-1-characteristics-of-included-studies:1:overall	PMC Open Access	PMC	PMC:PMC11864958	Diagnostic accuracy of methylated SEPT 9 for primary liver cancer: a systematic review and meta-analysis	pmc open access:PMC11864958:T1:table-1-characteristics-of-included-studies:1:overall	Overall structured 2 x 2 data	He, 2020 ( 24 )	49	12	286	15	ok	PMC11864958.xml	Table 1 Characteristics of included studies.	5.0	https://pmc.ncbi.nlm.nih.gov/articles/PMC11864958/	available	fa83573a80a2280bfdb4eecef2262b73249d9636702dea5f9cd0a2371bcf4a00	PMC11864958.xml	fa83573a80a2280bfdb4eecef2262b73249d9636702dea5f9cd0a2371bcf4a00	group	PMC Open Access|0.26.0|PMC11864958.xml|fa83573a80a2280bfdb4eecef2262b73249d9636702dea5f9cd0a2371bcf4a00	manifest primary_atlas true; canonical manifest-sheet row	analysis/bmj_rmr_v042/operating_points_primary.csv	C001;C002;C006;C011
0.42.0	PMC Open Access|PMC:PMC11864958|pmc open access:PMC11864958:T1:table-1-characteristics-of-included-studies:1:overall	PMC Open Access	PMC	PMC:PMC11864958	Diagnostic accuracy of methylated SEPT 9 for primary liver cancer: a systematic review and meta-analysis	pmc open access:PMC11864958:T1:table-1-characteristics-of-included-studies:1:overall	Overall structured 2 x 2 data	Kmeid, 2023 ( 15 )	22	1	46	53	ok	PMC11864958.xml	Table 1 Characteristics of included studies.	10.0	https://pmc.ncbi.nlm.nih.gov/articles/PMC11864958/	available	fa83573a80a2280bfdb4eecef2262b73249d9636702dea5f9cd0a2371bcf4a00	PMC11864958.xml	fa83573a80a2280bfdb4eecef2262b73249d9636702dea5f9cd0a2371bcf4a00	group	PMC Open Access|0.26.0|PMC11864958.xml|fa83573a80a2280bfdb4eecef2262b73249d9636702dea5f9cd0a2371bcf4a00	manifest primary_atlas true; canonical manifest-sheet row	analysis/bmj_rmr_v042/operating_points_primary.csv	C001;C002;C006;C011
0.42.0	PMC Open Access|PMC:PMC11864958|pmc open access:PMC11864958:T1:table-1-characteristics-of-included-studies:1:overall	PMC Open Access	PMC	PMC:PMC11864958	Diagnostic accuracy of methylated SEPT 9 for primary liver cancer: a systematic review and meta-analysis	pmc open access:PMC11864958:T1:table-1-characteristics-of-included-studies:1:overall	Overall structured 2 x 2 data	Kotoh, 2020 ( 25 )	86	8	72	50	ok	PMC11864958.xml	Table 1 Characteristics of included studies.	6.0	https://pmc.ncbi.nlm.nih.gov/articles/PMC11864958/	available	fa83573a80a2280bfdb4eecef2262b73249d9636702dea5f9cd0a2371bcf4a00	PMC11864958.xml	fa83573a80a2280bfdb4eecef2262b73249d9636702dea5f9cd0a2371bcf4a00	group	PMC Open Access|0.26.0|PMC11864958.xml|fa83573a80a2280bfdb4eecef2262b73249d9636702dea5f9cd0a2371bcf4a00	manifest primary_atlas true; canonical manifest-sheet row	analysis/bmj_rmr_v042/operating_points_primary.csv	C001;C002;C006;C011
0.42.0	PMC Open Access|PMC:PMC11864958|pmc open access:PMC11864958:T1:table-1-characteristics-of-included-studies:1:overall	PMC Open Access	PMC	PMC:PMC11864958	Diagnostic accuracy of methylated SEPT 9 for primary liver cancer: a systematic review and meta-analysis	pmc open access:PMC11864958:T1:table-1-characteristics-of-included-studies:1:overall	Overall structured 2 x 2 data	Lewin, 2021 ( 27 )	46	14	66	37	ok	PMC11864958.xml	Table 1 Characteristics of included studies.	8.0	https://pmc.ncbi.nlm.nih.gov/articles/PMC11864958/	available	fa83573a80a2280bfdb4eecef2262b73249d9636702dea5f9cd0a2371bcf4a00	PMC11864958.xml	fa83573a80a2280bfdb4eecef2262b73249d9636702dea5f9cd0a2371bcf4a00	group	PMC Open Access|0.26.0|PMC11864958.xml|fa83573a80a2280bfdb4eecef2262b73249d9636702dea5f9cd0a2371bcf4a00	manifest primary_atlas true; canonical manifest-sheet row	analysis/bmj_rmr_v042/operating_points_primary.csv	C001;C002;C006;C011
0.42.0	PMC Open Access|PMC:PMC11864958|pmc open access:PMC11864958:T1:table-1-characteristics-of-included-studies:1:overall	PMC Open Access	PMC	PMC:PMC11864958	Diagnostic accuracy of methylated SEPT 9 for primary liver cancer: a systematic review and meta-analysis	pmc open access:PMC11864958:T1:table-1-characteristics-of-included-studies:1:overall	Overall structured 2 x 2 data	Li, 2020 ( 26 )	86	7	167	18	ok	PMC11864958.xml	Table 1 Characteristics of included studies.	7.0	https://pmc.ncbi.nlm.nih.gov/articles/PMC11864958/	available	fa83573a80a2280bfdb4eecef2262b73249d9636702dea5f9cd0a2371bcf4a00	PMC11864958.xml	fa83573a80a2280bfdb4eecef2262b73249d9636702dea5f9cd0a2371bcf4a00	group	PMC Open Access|0.26.0|PMC11864958.xml|fa83573a80a2280bfdb4eecef2262b73249d9636702dea5f9cd0a2371bcf4a00	manifest primary_atlas true; canonical manifest-sheet row	analysis/bmj_rmr_v042/operating_points_primary.csv	C001;C002;C006;C011
0.42.0	PMC Open Access|PMC:PMC11864958|pmc open access:PMC11864958:T1:table-1-characteristics-of-included-studies:1:overall	PMC Open Access	PMC	PMC:PMC11864958	Diagnostic accuracy of methylated SEPT 9 for primary liver cancer: a systematic review and meta-analysis	pmc open access:PMC11864958:T1:table-1-characteristics-of-included-studies:1:overall	Overall structured 2 x 2 data	Liu, 2023 ( 28 )	32	1	28	39	ok	PMC11864958.xml	Table 1 Characteristics of included studies.	9.0	https://pmc.ncbi.nlm.nih.gov/articles/PMC11864958/	available	fa83573a80a2280bfdb4eecef2262b73249d9636702dea5f9cd0a2371bcf4a00	PMC11864958.xml	fa83573a80a2280bfdb4eecef2262b73249d9636702dea5f9cd0a2371bcf4a00	group	PMC Open Access|0.26.0|PMC11864958.xml|fa83573a80a2280bfdb4eecef2262b73249d9636702dea5f9cd0a2371bcf4a00	manifest primary_atlas true; canonical manifest-sheet row	analysis/bmj_rmr_v042/operating_points_primary.csv	C001;C002;C006;C011
0.42.0	PMC Open Access|PMC:PMC11864958|pmc open access:PMC11864958:T1:table-1-characteristics-of-included-studies:1:overall	PMC Open Access	PMC	PMC:PMC11864958	Diagnostic accuracy of methylated SEPT 9 for primary liver cancer: a systematic review and meta-analysis	pmc open access:PMC11864958:T1:table-1-characteristics-of-included-studies:1:overall	Overall structured 2 x 2 data	Oussalah, 2018 ( 21 )	89	27	164	9	ok	PMC11864958.xml	Table 1 Characteristics of included studies.	2.0	https://pmc.ncbi.nlm.nih.gov/articles/PMC11864958/	available	fa83573a80a2280bfdb4eecef2262b73249d9636702dea5f9cd0a2371bcf4a00	PMC11864958.xml	fa83573a80a2280bfdb4eecef2262b73249d9636702dea5f9cd0a2371bcf4a00	group	PMC Open Access|0.26.0|PMC11864958.xml|fa83573a80a2280bfdb4eecef2262b73249d9636702dea5f9cd0a2371bcf4a00	manifest primary_atlas true; canonical manifest-sheet row	analysis/bmj_rmr_v042/operating_points_primary.csv	C001;C002;C006;C011
0.42.0	PMC Open Access|PMC:PMC11864958|pmc open access:PMC11864958:T1:table-1-characteristics-of-included-studies:1:overall	PMC Open Access	PMC	PMC:PMC11864958	Diagnostic accuracy of methylated SEPT 9 for primary liver cancer: a systematic review and meta-analysis	pmc open access:PMC11864958:T1:table-1-characteristics-of-included-studies:1:overall	Overall structured 2 x 2 data	Shen, 2020 ( 23 )	148	0	128	163	ok	PMC11864958.xml	Table 1 Characteristics of included studies.	4.0	https://pmc.ncbi.nlm.nih.gov/articles/PMC11864958/	available	fa83573a80a2280bfdb4eecef2262b73249d9636702dea5f9cd0a2371bcf4a00	PMC11864958.xml	fa83573a80a2280bfdb4eecef2262b73249d9636702dea5f9cd0a2371bcf4a00	group	PMC Open Access|0.26.0|PMC11864958.xml|fa83573a80a2280bfdb4eecef2262b73249d9636702dea5f9cd0a2371bcf4a00	manifest primary_atlas true; canonical manifest-sheet row	analysis/bmj_rmr_v042/operating_points_primary.csv	C001;C002;C006;C011
0.42.0	PMC Open Access|PMC:PMC11864958|pmc open access:PMC11864958:T1:table-1-characteristics-of-included-studies:1:overall	PMC Open Access	PMC	PMC:PMC11864958	Diagnostic accuracy of methylated SEPT 9 for primary liver cancer: a systematic review and meta-analysis	pmc open access:PMC11864958:T1:table-1-characteristics-of-included-studies:1:overall	Overall structured 2 x 2 data	Zheng, 2023 ( 29 )	33	9	18	112	ok	PMC11864958.xml	Table 1 Characteristics of included studies.	11.0	https://pmc.ncbi.nlm.nih.gov/articles/PMC11864958/	available	fa83573a80a2280bfdb4eecef2262b73249d9636702dea5f9cd0a2371bcf4a00	PMC11864958.xml	fa83573a80a2280bfdb4eecef2262b73249d9636702dea5f9cd0a2371bcf4a00	group	PMC Open Access|0.26.0|PMC11864958.xml|fa83573a80a2280bfdb4eecef2262b73249d9636702dea5f9cd0a2371bcf4a00	manifest primary_atlas true; canonical manifest-sheet row	analysis/bmj_rmr_v042/operating_points_primary.csv	C001;C002;C006;C011
0.42.0	PMC Open Access|PMC:PMC11912079|pmc open access:PMC11912079:t3:table-3-diagnostic-accuracy-for-ca72-4-in-the-eligible-studies:1:overall	PMC Open Access	PMC	PMC:PMC11912079	Diagnostic accuracy of pleural fluid carbohydrate antigen 72-4 for malignant pleural effusion: a systematic review and meta-analysis	pmc open access:PMC11912079:t3:table-3-diagnostic-accuracy-for-ca72-4-in-the-eligible-studies:1:overall	Overall structured 2 x 2 data	Antonangelo ( 16 )	56	7	58	35	ok	PMC11912079.xml	Table 3 Diagnostic accuracy for CA72-4 in the eligible studies	6.0	https://pmc.ncbi.nlm.nih.gov/articles/PMC11912079/	available	83a1ea0929eb9d91340a5940a15736f75cfec24c7769a4e9077dad5b8ead15b6	PMC11912079.xml	83a1ea0929eb9d91340a5940a15736f75cfec24c7769a4e9077dad5b8ead15b6	group	PMC Open Access|0.26.0|PMC11912079.xml|83a1ea0929eb9d91340a5940a15736f75cfec24c7769a4e9077dad5b8ead15b6	manifest primary_atlas true; canonical manifest-sheet row	analysis/bmj_rmr_v042/operating_points_primary.csv	C001;C002;C006;C011
0.42.0	PMC Open Access|PMC:PMC11912079|pmc open access:PMC11912079:t3:table-3-diagnostic-accuracy-for-ca72-4-in-the-eligible-studies:1:overall	PMC Open Access	PMC	PMC:PMC11912079	Diagnostic accuracy of pleural fluid carbohydrate antigen 72-4 for malignant pleural effusion: a systematic review and meta-analysis	pmc open access:PMC11912079:t3:table-3-diagnostic-accuracy-for-ca72-4-in-the-eligible-studies:1:overall	Overall structured 2 x 2 data	Cao ( 17 )	37	2	55	117	ok	PMC11912079.xml	Table 3 Diagnostic accuracy for CA72-4 in the eligible studies	8.0	https://pmc.ncbi.nlm.nih.gov/articles/PMC11912079/	available	83a1ea0929eb9d91340a5940a15736f75cfec24c7769a4e9077dad5b8ead15b6	PMC11912079.xml	83a1ea0929eb9d91340a5940a15736f75cfec24c7769a4e9077dad5b8ead15b6	group	PMC Open Access|0.26.0|PMC11912079.xml|83a1ea0929eb9d91340a5940a15736f75cfec24c7769a4e9077dad5b8ead15b6	manifest primary_atlas true; canonical manifest-sheet row	analysis/bmj_rmr_v042/operating_points_primary.csv	C001;C002;C006;C011
0.42.0	PMC Open Access|PMC:PMC11912079|pmc open access:PMC11912079:t3:table-3-diagnostic-accuracy-for-ca72-4-in-the-eligible-studies:1:overall	PMC Open Access	PMC	PMC:PMC11912079	Diagnostic accuracy of pleural fluid carbohydrate antigen 72-4 for malignant pleural effusion: a systematic review and meta-analysis	pmc open access:PMC11912079:t3:table-3-diagnostic-accuracy-for-ca72-4-in-the-eligible-studies:1:overall	Overall structured 2 x 2 data	Ferroni ( 27 )	40	1	38	67	ok	PMC11912079.xml	Table 3 Diagnostic accuracy for CA72-4 in the eligible studies	2.0	https://pmc.ncbi.nlm.nih.gov/articles/PMC11912079/	available	83a1ea0929eb9d91340a5940a15736f75cfec24c7769a4e9077dad5b8ead15b6	PMC11912079.xml	83a1ea0929eb9d91340a5940a15736f75cfec24c7769a4e9077dad5b8ead15b6	group	PMC Open Access|0.26.0|PMC11912079.xml|83a1ea0929eb9d91340a5940a15736f75cfec24c7769a4e9077dad5b8ead15b6	manifest primary_atlas true; canonical manifest-sheet row	analysis/bmj_rmr_v042/operating_points_primary.csv	C001;C002;C006;C011
0.42.0	PMC Open Access|PMC:PMC11912079|pmc open access:PMC11912079:t3:table-3-diagnostic-accuracy-for-ca72-4-in-the-eligible-studies:1:overall	PMC Open Access	PMC	PMC:PMC11912079	Diagnostic accuracy of pleural fluid carbohydrate antigen 72-4 for malignant pleural effusion: a systematic review and meta-analysis	pmc open access:PMC11912079:t3:table-3-diagnostic-accuracy-for-ca72-4-in-the-eligible-studies:1:overall	Overall structured 2 x 2 data	Miédougé ( 19 )	146	1	69	120	ok	PMC11912079.xml	Table 3 Diagnostic accuracy for CA72-4 in the eligible studies	9.0	https://pmc.ncbi.nlm.nih.gov/articles/PMC11912079/	available	83a1ea0929eb9d91340a5940a15736f75cfec24c7769a4e9077dad5b8ead15b6	PMC11912079.xml	83a1ea0929eb9d91340a5940a15736f75cfec24c7769a4e9077dad5b8ead15b6	group	PMC Open Access|0.26.0|PMC11912079.xml|83a1ea0929eb9d91340a5940a15736f75cfec24c7769a4e9077dad5b8ead15b6	manifest primary_atlas true; canonical manifest-sheet row	analysis/bmj_rmr_v042/operating_points_primary.csv	C001;C002;C006;C011
0.42.0	PMC Open Access|PMC:PMC11912079|pmc open access:PMC11912079:t3:table-3-diagnostic-accuracy-for-ca72-4-in-the-eligible-studies:1:overall	PMC Open Access	PMC	PMC:PMC11912079	Diagnostic accuracy of pleural fluid carbohydrate antigen 72-4 for malignant pleural effusion: a systematic review and meta-analysis	pmc open access:PMC11912079:t3:table-3-diagnostic-accuracy-for-ca72-4-in-the-eligible-studies:1:overall	Overall structured 2 x 2 data	Trapé ( 18 )	40	0	82	280	ok	PMC11912079.xml	Table 3 Diagnostic accuracy for CA72-4 in the eligible studies	7.0	https://pmc.ncbi.nlm.nih.gov/articles/PMC11912079/	available	83a1ea0929eb9d91340a5940a15736f75cfec24c7769a4e9077dad5b8ead15b6	PMC11912079.xml	83a1ea0929eb9d91340a5940a15736f75cfec24c7769a4e9077dad5b8ead15b6	group	PMC Open Access|0.26.0|PMC11912079.xml|83a1ea0929eb9d91340a5940a15736f75cfec24c7769a4e9077dad5b8ead15b6	manifest primary_atlas true; canonical manifest-sheet row	analysis/bmj_rmr_v042/operating_points_primary.csv	C001;C002;C006;C011
0.42.0	PMC Open Access|PMC:PMC11912079|pmc open access:PMC11912079:t3:table-3-diagnostic-accuracy-for-ca72-4-in-the-eligible-studies:1:overall	PMC Open Access	PMC	PMC:PMC11912079	Diagnostic accuracy of pleural fluid carbohydrate antigen 72-4 for malignant pleural effusion: a systematic review and meta-analysis	pmc open access:PMC11912079:t3:table-3-diagnostic-accuracy-for-ca72-4-in-the-eligible-studies:1:overall	Overall structured 2 x 2 data	Ustün ( 28 )	19	2	22	38	ok	PMC11912079.xml	Table 3 Diagnostic accuracy for CA72-4 in the eligible studies	5.0	https://pmc.ncbi.nlm.nih.gov/articles/PMC11912079/	available	83a1ea0929eb9d91340a5940a15736f75cfec24c7769a4e9077dad5b8ead15b6	PMC11912079.xml	83a1ea0929eb9d91340a5940a15736f75cfec24c7769a4e9077dad5b8ead15b6	group	PMC Open Access|0.26.0|PMC11912079.xml|83a1ea0929eb9d91340a5940a15736f75cfec24c7769a4e9077dad5b8ead15b6	manifest primary_atlas true; canonical manifest-sheet row	analysis/bmj_rmr_v042/operating_points_primary.csv	C001;C002;C006;C011
0.42.0	PMC Open Access|PMC:PMC11912079|pmc open access:PMC11912079:t3:table-3-diagnostic-accuracy-for-ca72-4-in-the-eligible-studies:1:overall	PMC Open Access	PMC	PMC:PMC11912079	Diagnostic accuracy of pleural fluid carbohydrate antigen 72-4 for malignant pleural effusion: a systematic review and meta-analysis	pmc open access:PMC11912079:t3:table-3-diagnostic-accuracy-for-ca72-4-in-the-eligible-studies:1:overall	Overall structured 2 x 2 data	Villena ( 29 )	35	3	66	148	ok	PMC11912079.xml	Table 3 Diagnostic accuracy for CA72-4 in the eligible studies	4.0	https://pmc.ncbi.nlm.nih.gov/articles/PMC11912079/	available	83a1ea0929eb9d91340a5940a15736f75cfec24c7769a4e9077dad5b8ead15b6	PMC11912079.xml	83a1ea0929eb9d91340a5940a15736f75cfec24c7769a4e9077dad5b8ead15b6	group	PMC Open Access|0.26.0|PMC11912079.xml|83a1ea0929eb9d91340a5940a15736f75cfec24c7769a4e9077dad5b8ead15b6	manifest primary_atlas true; canonical manifest-sheet row	analysis/bmj_rmr_v042/operating_points_primary.csv	C001;C002;C006;C011
0.42.0	PMC Open Access|PMC:PMC11912079|pmc open access:PMC11912079:t3:table-3-diagnostic-accuracy-for-ca72-4-in-the-eligible-studies:1:overall	PMC Open Access	PMC	PMC:PMC11912079	Diagnostic accuracy of pleural fluid carbohydrate antigen 72-4 for malignant pleural effusion: a systematic review and meta-analysis	pmc open access:PMC11912079:t3:table-3-diagnostic-accuracy-for-ca72-4-in-the-eligible-studies:1:overall	Overall structured 2 x 2 data	Villena ( 30 )	33	3	32	139	ok	PMC11912079.xml	Table 3 Diagnostic accuracy for CA72-4 in the eligible studies	3.0	https://pmc.ncbi.nlm.nih.gov/articles/PMC11912079/	available	83a1ea0929eb9d91340a5940a15736f75cfec24c7769a4e9077dad5b8ead15b6	PMC11912079.xml	83a1ea0929eb9d91340a5940a15736f75cfec24c7769a4e9077dad5b8ead15b6	group	PMC Open Access|0.26.0|PMC11912079.xml|83a1ea0929eb9d91340a5940a15736f75cfec24c7769a4e9077dad5b8ead15b6	manifest primary_atlas true; canonical manifest-sheet row	analysis/bmj_rmr_v042/operating_points_primary.csv	C001;C002;C006;C011
0.42.0	PMC Open Access|PMC:PMC11924644|pmc open access:PMC11924644:Tab1:table-1-basic-characteristics-of-included-studies:1:overall	PMC Open Access	PMC	PMC:PMC11924644	Systematic review and meta-analysis of magnetic resonance imaging in the diagnosis of pulmonary embolism	pmc open access:PMC11924644:Tab1:table-1-basic-characteristics-of-included-studies:1:overall	Overall structured 2 x 2 data	Blum 2005 [ 8 ]	47	5	16	21	ok	PMC11924644.xml	Table 1 Basic characteristics of included studies	2.0	https://pmc.ncbi.nlm.nih.gov/articles/PMC11924644/	available	e86c1c96b099b782ab621438d00ff278c289d748d6da11accb438881f19a401b	PMC11924644.xml	e86c1c96b099b782ab621438d00ff278c289d748d6da11accb438881f19a401b	group	PMC Open Access|0.26.0|PMC11924644.xml|e86c1c96b099b782ab621438d00ff278c289d748d6da11accb438881f19a401b	manifest primary_atlas true; canonical manifest-sheet row	analysis/bmj_rmr_v042/operating_points_primary.csv	C001;C002;C006;C011
0.42.0	PMC Open Access|PMC:PMC11924644|pmc open access:PMC11924644:Tab1:table-1-basic-characteristics-of-included-studies:1:overall	PMC Open Access	PMC	PMC:PMC11924644	Systematic review and meta-analysis of magnetic resonance imaging in the diagnosis of pulmonary embolism	pmc open access:PMC11924644:Tab1:table-1-basic-characteristics-of-included-studies:1:overall	Overall structured 2 x 2 data	Ersoy 2007 [ 9 ]	2	2	7	13	ok	PMC11924644.xml	Table 1 Basic characteristics of included studies	3.0	https://pmc.ncbi.nlm.nih.gov/articles/PMC11924644/	available	e86c1c96b099b782ab621438d00ff278c289d748d6da11accb438881f19a401b	PMC11924644.xml	e86c1c96b099b782ab621438d00ff278c289d748d6da11accb438881f19a401b	group	PMC Open Access|0.26.0|PMC11924644.xml|e86c1c96b099b782ab621438d00ff278c289d748d6da11accb438881f19a401b	manifest primary_atlas true; canonical manifest-sheet row	analysis/bmj_rmr_v042/operating_points_primary.csv	C001;C002;C006;C011
0.42.0	PMC Open Access|PMC:PMC11924644|pmc open access:PMC11924644:Tab1:table-1-basic-characteristics-of-included-studies:1:overall	PMC Open Access	PMC	PMC:PMC11924644	Systematic review and meta-analysis of magnetic resonance imaging in the diagnosis of pulmonary embolism	pmc open access:PMC11924644:Tab1:table-1-basic-characteristics-of-included-studies:1:overall	Overall structured 2 x 2 data	Grist 1993 [ 10 ]	6	3	0	5	ok	PMC11924644.xml	Table 1 Basic characteristics of included studies	4.0	https://pmc.ncbi.nlm.nih.gov/articles/PMC11924644/	available	e86c1c96b099b782ab621438d00ff278c289d748d6da11accb438881f19a401b	PMC11924644.xml	e86c1c96b099b782ab621438d00ff278c289d748d6da11accb438881f19a401b	group	PMC Open Access|0.26.0|PMC11924644.xml|e86c1c96b099b782ab621438d00ff278c289d748d6da11accb438881f19a401b	manifest primary_atlas true; canonical manifest-sheet row	analysis/bmj_rmr_v042/operating_points_primary.csv	C001;C002;C006;C011
0.42.0	PMC Open Access|PMC:PMC11924644|pmc open access:PMC11924644:Tab1:table-1-basic-characteristics-of-included-studies:1:overall	PMC Open Access	PMC	PMC:PMC11924644	Systematic review and meta-analysis of magnetic resonance imaging in the diagnosis of pulmonary embolism	pmc open access:PMC11924644:Tab1:table-1-basic-characteristics-of-included-studies:1:overall	Overall structured 2 x 2 data	Gupta 1999 [ 11 ]	11	1	2	22	ok	PMC11924644.xml	Table 1 Basic characteristics of included studies	5.0	https://pmc.ncbi.nlm.nih.gov/articles/PMC11924644/	available	e86c1c96b099b782ab621438d00ff278c289d748d6da11accb438881f19a401b	PMC11924644.xml	e86c1c96b099b782ab621438d00ff278c289d748d6da11accb438881f19a401b	group	PMC Open Access|0.26.0|PMC11924644.xml|e86c1c96b099b782ab621438d00ff278c289d748d6da11accb438881f19a401b	manifest primary_atlas true; canonical manifest-sheet row	analysis/bmj_rmr_v042/operating_points_primary.csv	C001;C002;C006;C011
0.42.0	PMC Open Access|PMC:PMC11924644|pmc open access:PMC11924644:Tab1:table-1-basic-characteristics-of-included-studies:1:overall	PMC Open Access	PMC	PMC:PMC11924644	Systematic review and meta-analysis of magnetic resonance imaging in the diagnosis of pulmonary embolism	pmc open access:PMC11924644:Tab1:table-1-basic-characteristics-of-included-studies:1:overall	Overall structured 2 x 2 data	Kluge 2006 [ 12 ]	19	3	0	40	ok	PMC11924644.xml	Table 1 Basic characteristics of included studies	6.0	https://pmc.ncbi.nlm.nih.gov/articles/PMC11924644/	available	e86c1c96b099b782ab621438d00ff278c289d748d6da11accb438881f19a401b	PMC11924644.xml	e86c1c96b099b782ab621438d00ff278c289d748d6da11accb438881f19a401b	group	PMC Open Access|0.26.0|PMC11924644.xml|e86c1c96b099b782ab621438d00ff278c289d748d6da11accb438881f19a401b	manifest primary_atlas true; canonical manifest-sheet row	analysis/bmj_rmr_v042/operating_points_primary.csv	C001;C002;C006;C011
0.42.0	PMC Open Access|PMC:PMC11924644|pmc open access:PMC11924644:Tab1:table-1-basic-characteristics-of-included-studies:1:overall	PMC Open Access	PMC	PMC:PMC11924644	Systematic review and meta-analysis of magnetic resonance imaging in the diagnosis of pulmonary embolism	pmc open access:PMC11924644:Tab1:table-1-basic-characteristics-of-included-studies:1:overall	Overall structured 2 x 2 data	Loubeyre 1994 [ 13 ]	10	0	2	11	ok	PMC11924644.xml	Table 1 Basic characteristics of included studies	7.0	https://pmc.ncbi.nlm.nih.gov/articles/PMC11924644/	available	e86c1c96b099b782ab621438d00ff278c289d748d6da11accb438881f19a401b	PMC11924644.xml	e86c1c96b099b782ab621438d00ff278c289d748d6da11accb438881f19a401b	group	PMC Open Access|0.26.0|PMC11924644.xml|e86c1c96b099b782ab621438d00ff278c289d748d6da11accb438881f19a401b	manifest primary_atlas true; canonical manifest-sheet row	analysis/bmj_rmr_v042/operating_points_primary.csv	C001;C002;C006;C011
0.42.0	PMC Open Access|PMC:PMC11924644|pmc open access:PMC11924644:Tab1:table-1-basic-characteristics-of-included-studies:1:overall	PMC Open Access	PMC	PMC:PMC11924644	Systematic review and meta-analysis of magnetic resonance imaging in the diagnosis of pulmonary embolism	pmc open access:PMC11924644:Tab1:table-1-basic-characteristics-of-included-studies:1:overall	Overall structured 2 x 2 data	Meaney 1997 [ 14 ]	8	1	0	21	ok	PMC11924644.xml	Table 1 Basic characteristics of included studies	8.0	https://pmc.ncbi.nlm.nih.gov/articles/PMC11924644/	available	e86c1c96b099b782ab621438d00ff278c289d748d6da11accb438881f19a401b	PMC11924644.xml	e86c1c96b099b782ab621438d00ff278c289d748d6da11accb438881f19a401b	group	PMC Open Access|0.26.0|PMC11924644.xml|e86c1c96b099b782ab621438d00ff278c289d748d6da11accb438881f19a401b	manifest primary_atlas true; canonical manifest-sheet row	analysis/bmj_rmr_v042/operating_points_primary.csv	C001;C002;C006;C011
0.42.0	PMC Open Access|PMC:PMC11924644|pmc open access:PMC11924644:Tab1:table-1-basic-characteristics-of-included-studies:1:overall	PMC Open Access	PMC	PMC:PMC11924644	Systematic review and meta-analysis of magnetic resonance imaging in the diagnosis of pulmonary embolism	pmc open access:PMC11924644:Tab1:table-1-basic-characteristics-of-included-studies:1:overall	Overall structured 2 x 2 data	Meng 2005 [ 15 ]	36	2	3	15	ok	PMC11924644.xml	Table 1 Basic characteristics of included studies	9.0	https://pmc.ncbi.nlm.nih.gov/articles/PMC11924644/	available	e86c1c96b099b782ab621438d00ff278c289d748d6da11accb438881f19a401b	PMC11924644.xml	e86c1c96b099b782ab621438d00ff278c289d748d6da11accb438881f19a401b	group	PMC Open Access|0.26.0|PMC11924644.xml|e86c1c96b099b782ab621438d00ff278c289d748d6da11accb438881f19a401b	manifest primary_atlas true; canonical manifest-sheet row	analysis/bmj_rmr_v042/operating_points_primary.csv	C001;C002;C006;C011
0.42.0	PMC Open Access|PMC:PMC11924644|pmc open access:PMC11924644:Tab1:table-1-basic-characteristics-of-included-studies:1:overall	PMC Open Access	PMC	PMC:PMC11924644	Systematic review and meta-analysis of magnetic resonance imaging in the diagnosis of pulmonary embolism	pmc open access:PMC11924644:Tab1:table-1-basic-characteristics-of-included-studies:1:overall	Overall structured 2 x 2 data	Ohno 2004 [ 16 ]	11	2	1	34	ok	PMC11924644.xml	Table 1 Basic characteristics of included studies	10.0	https://pmc.ncbi.nlm.nih.gov/articles/PMC11924644/	available	e86c1c96b099b782ab621438d00ff278c289d748d6da11accb438881f19a401b	PMC11924644.xml	e86c1c96b099b782ab621438d00ff278c289d748d6da11accb438881f19a401b	group	PMC Open Access|0.26.0|PMC11924644.xml|e86c1c96b099b782ab621438d00ff278c289d748d6da11accb438881f19a401b	manifest primary_atlas true; canonical manifest-sheet row	analysis/bmj_rmr_v042/operating_points_primary.csv	C001;C002;C006;C011
0.42.0	PMC Open Access|PMC:PMC11924644|pmc open access:PMC11924644:Tab1:table-1-basic-characteristics-of-included-studies:1:overall	PMC Open Access	PMC	PMC:PMC11924644	Systematic review and meta-analysis of magnetic resonance imaging in the diagnosis of pulmonary embolism	pmc open access:PMC11924644:Tab1:table-1-basic-characteristics-of-included-studies:1:overall	Overall structured 2 x 2 data	Osman 2016 [ 17 ]	31	2	4	13	ok	PMC11924644.xml	Table 1 Basic characteristics of included studies	11.0	https://pmc.ncbi.nlm.nih.gov/articles/PMC11924644/	available	e86c1c96b099b782ab621438d00ff278c289d748d6da11accb438881f19a401b	PMC11924644.xml	e86c1c96b099b782ab621438d00ff278c289d748d6da11accb438881f19a401b	group	PMC Open Access|0.26.0|PMC11924644.xml|e86c1c96b099b782ab621438d00ff278c289d748d6da11accb438881f19a401b	manifest primary_atlas true; canonical manifest-sheet row	analysis/bmj_rmr_v042/operating_points_primary.csv	C001;C002;C006;C011
0.42.0	PMC Open Access|PMC:PMC11924644|pmc open access:PMC11924644:Tab1:table-1-basic-characteristics-of-included-studies:1:overall	PMC Open Access	PMC	PMC:PMC11924644	Systematic review and meta-analysis of magnetic resonance imaging in the diagnosis of pulmonary embolism	pmc open access:PMC11924644:Tab1:table-1-basic-characteristics-of-included-studies:1:overall	Overall structured 2 x 2 data	Oudkerk 2002 [ 18 ]	27	2	8	81	ok	PMC11924644.xml	Table 1 Basic characteristics of included studies	12.0	https://pmc.ncbi.nlm.nih.gov/articles/PMC11924644/	available	e86c1c96b099b782ab621438d00ff278c289d748d6da11accb438881f19a401b	PMC11924644.xml	e86c1c96b099b782ab621438d00ff278c289d748d6da11accb438881f19a401b	group	PMC Open Access|0.26.0|PMC11924644.xml|e86c1c96b099b782ab621438d00ff278c289d748d6da11accb438881f19a401b	manifest primary_atlas true; canonical manifest-sheet row	analysis/bmj_rmr_v042/operating_points_primary.csv	C001;C002;C006;C011
0.42.0	PMC Open Access|PMC:PMC11924644|pmc open access:PMC11924644:Tab1:table-1-basic-characteristics-of-included-studies:1:overall	PMC Open Access	PMC	PMC:PMC11924644	Systematic review and meta-analysis of magnetic resonance imaging in the diagnosis of pulmonary embolism	pmc open access:PMC11924644:Tab1:table-1-basic-characteristics-of-included-studies:1:overall	Overall structured 2 x 2 data	Pleszewski 2006 [ 19 ]	9	0	2	37	ok	PMC11924644.xml	Table 1 Basic characteristics of included studies	13.0	https://pmc.ncbi.nlm.nih.gov/articles/PMC11924644/	available	e86c1c96b099b782ab621438d00ff278c289d748d6da11accb438881f19a401b	PMC11924644.xml	e86c1c96b099b782ab621438d00ff278c289d748d6da11accb438881f19a401b	group	PMC Open Access|0.26.0|PMC11924644.xml|e86c1c96b099b782ab621438d00ff278c289d748d6da11accb438881f19a401b	manifest primary_atlas true; canonical manifest-sheet row	analysis/bmj_rmr_v042/operating_points_primary.csv	C001;C002;C006;C011
0.42.0	PMC Open Access|PMC:PMC11924644|pmc open access:PMC11924644:Tab1:table-1-basic-characteristics-of-included-studies:1:overall	PMC Open Access	PMC	PMC:PMC11924644	Systematic review and meta-analysis of magnetic resonance imaging in the diagnosis of pulmonary embolism	pmc open access:PMC11924644:Tab1:table-1-basic-characteristics-of-included-studies:1:overall	Overall structured 2 x 2 data	Revel 2012 [ 20 ]	87	2	16	169	ok	PMC11924644.xml	Table 1 Basic characteristics of included studies	14.0	https://pmc.ncbi.nlm.nih.gov/articles/PMC11924644/	available	e86c1c96b099b782ab621438d00ff278c289d748d6da11accb438881f19a401b	PMC11924644.xml	e86c1c96b099b782ab621438d00ff278c289d748d6da11accb438881f19a401b	group	PMC Open Access|0.26.0|PMC11924644.xml|e86c1c96b099b782ab621438d00ff278c289d748d6da11accb438881f19a401b	manifest primary_atlas true; canonical manifest-sheet row	analysis/bmj_rmr_v042/operating_points_primary.csv	C001;C002;C006;C011
0.42.0	PMC Open Access|PMC:PMC11924644|pmc open access:PMC11924644:Tab1:table-1-basic-characteristics-of-included-studies:1:overall	PMC Open Access	PMC	PMC:PMC11924644	Systematic review and meta-analysis of magnetic resonance imaging in the diagnosis of pulmonary embolism	pmc open access:PMC11924644:Tab1:table-1-basic-characteristics-of-included-studies:1:overall	Overall structured 2 x 2 data	Sostman 1996 [ 21 ]	3	2	4	16	ok	PMC11924644.xml	Table 1 Basic characteristics of included studies	15.0	https://pmc.ncbi.nlm.nih.gov/articles/PMC11924644/	available	e86c1c96b099b782ab621438d00ff278c289d748d6da11accb438881f19a401b	PMC11924644.xml	e86c1c96b099b782ab621438d00ff278c289d748d6da11accb438881f19a401b	group	PMC Open Access|0.26.0|PMC11924644.xml|e86c1c96b099b782ab621438d00ff278c289d748d6da11accb438881f19a401b	manifest primary_atlas true; canonical manifest-sheet row	analysis/bmj_rmr_v042/operating_points_primary.csv	C001;C002;C006;C011
0.42.0	PMC Open Access|PMC:PMC11924644|pmc open access:PMC11924644:Tab1:table-1-basic-characteristics-of-included-studies:1:overall	PMC Open Access	PMC	PMC:PMC11924644	Systematic review and meta-analysis of magnetic resonance imaging in the diagnosis of pulmonary embolism	pmc open access:PMC11924644:Tab1:table-1-basic-characteristics-of-included-studies:1:overall	Overall structured 2 x 2 data	Stein 2010 [ 22 ]	59	2	17	201	ok	PMC11924644.xml	Table 1 Basic characteristics of included studies	16.0	https://pmc.ncbi.nlm.nih.gov/articles/PMC11924644/	available	e86c1c96b099b782ab621438d00ff278c289d748d6da11accb438881f19a401b	PMC11924644.xml	e86c1c96b099b782ab621438d00ff278c289d748d6da11accb438881f19a401b	group	PMC Open Access|0.26.0|PMC11924644.xml|e86c1c96b099b782ab621438d00ff278c289d748d6da11accb438881f19a401b	manifest primary_atlas true; canonical manifest-sheet row	analysis/bmj_rmr_v042/operating_points_primary.csv	C001;C002;C006;C011
0.42.0	PMC Open Access|PMC:PMC11924644|pmc open access:PMC11924644:Tab1:table-1-basic-characteristics-of-included-studies:1:overall	PMC Open Access	PMC	PMC:PMC11924644	Systematic review and meta-analysis of magnetic resonance imaging in the diagnosis of pulmonary embolism	pmc open access:PMC11924644:Tab1:table-1-basic-characteristics-of-included-studies:1:overall	Overall structured 2 x 2 data	Yu 2005 [ 23 ]	30	2	0	6	ok	PMC11924644.xml	Table 1 Basic characteristics of included studies	17.0	https://pmc.ncbi.nlm.nih.gov/articles/PMC11924644/	available	e86c1c96b099b782ab621438d00ff278c289d748d6da11accb438881f19a401b	PMC11924644.xml	e86c1c96b099b782ab621438d00ff278c289d748d6da11accb438881f19a401b	group	PMC Open Access|0.26.0|PMC11924644.xml|e86c1c96b099b782ab621438d00ff278c289d748d6da11accb438881f19a401b	manifest primary_atlas true; canonical manifest-sheet row	analysis/bmj_rmr_v042/operating_points_primary.csv	C001;C002;C006;C011
0.42.0	PMC Open Access|PMC:PMC11924644|pmc open access:PMC11924644:Tab1:table-1-basic-characteristics-of-included-studies:1:overall	PMC Open Access	PMC	PMC:PMC11924644	Systematic review and meta-analysis of magnetic resonance imaging in the diagnosis of pulmonary embolism	pmc open access:PMC11924644:Tab1:table-1-basic-characteristics-of-included-studies:1:overall	Overall structured 2 x 2 data	Zhang 2013 [ 24 ]	24	0	0	3	ok	PMC11924644.xml	Table 1 Basic characteristics of included studies	18.0	https://pmc.ncbi.nlm.nih.gov/articles/PMC11924644/	available	e86c1c96b099b782ab621438d00ff278c289d748d6da11accb438881f19a401b	PMC11924644.xml	e86c1c96b099b782ab621438d00ff278c289d748d6da11accb438881f19a401b	group	PMC Open Access|0.26.0|PMC11924644.xml|e86c1c96b099b782ab621438d00ff278c289d748d6da11accb438881f19a401b	manifest primary_atlas true; canonical manifest-sheet row	analysis/bmj_rmr_v042/operating_points_primary.csv	C001;C002;C006;C011
0.42.0	PMC Open Access|PMC:PMC11924644|pmc open access:PMC11924644:Tab1:table-1-basic-characteristics-of-included-studies:1:overall	PMC Open Access	PMC	PMC:PMC11924644	Systematic review and meta-analysis of magnetic resonance imaging in the diagnosis of pulmonary embolism	pmc open access:PMC11924644:Tab1:table-1-basic-characteristics-of-included-studies:1:overall	Overall structured 2 x 2 data	Zhao 2016 [ 25 ]	13	3	1	6	ok	PMC11924644.xml	Table 1 Basic characteristics of included studies	19.0	https://pmc.ncbi.nlm.nih.gov/articles/PMC11924644/	available	e86c1c96b099b782ab621438d00ff278c289d748d6da11accb438881f19a401b	PMC11924644.xml	e86c1c96b099b782ab621438d00ff278c289d748d6da11accb438881f19a401b	group	PMC Open Access|0.26.0|PMC11924644.xml|e86c1c96b099b782ab621438d00ff278c289d748d6da11accb438881f19a401b	manifest primary_atlas true; canonical manifest-sheet row	analysis/bmj_rmr_v042/operating_points_primary.csv	C001;C002;C006;C011
0.42.0	PMC Open Access|PMC:PMC11927552|pmc open access:PMC11927552:table-2:table-2-accuracy-of-rapid-on-site-evaluation-for-diagnosis-of-pulmonary-lesions:1:overall	PMC Open Access	PMC	PMC:PMC11927552	Usefulness of computed tomography–guided puncture biopsy coupled with rapid on‑site evaluation for diagnosis of pulmonary lesions: a systematic review and meta‑analysis	pmc open access:PMC11927552:table-2:table-2-accuracy-of-rapid-on-site-evaluation-for-diagnosis-of-pulmonary-lesions:1:overall	Overall structured 2 x 2 data	Anila et al 30	31	0	3	16	ok	PMC11927552.xml	TABLE 2 Accuracy of rapid on‑site evaluation for diagnosis of pulmonary lesions	3.0	https://pmc.ncbi.nlm.nih.gov/articles/PMC11927552/	available	59a4f7a4b68e34212a92c8534733d1588ebf39f1d0930b8b4f2797f66dd789f4	PMC11927552.xml	59a4f7a4b68e34212a92c8534733d1588ebf39f1d0930b8b4f2797f66dd789f4	group	PMC Open Access|0.26.0|PMC11927552.xml|59a4f7a4b68e34212a92c8534733d1588ebf39f1d0930b8b4f2797f66dd789f4	manifest primary_atlas true; canonical manifest-sheet row	analysis/bmj_rmr_v042/operating_points_primary.csv	C001;C002;C006;C011
0.42.0	PMC Open Access|PMC:PMC11927552|pmc open access:PMC11927552:table-2:table-2-accuracy-of-rapid-on-site-evaluation-for-diagnosis-of-pulmonary-lesions:1:overall	PMC Open Access	PMC	PMC:PMC11927552	Usefulness of computed tomography–guided puncture biopsy coupled with rapid on‑site evaluation for diagnosis of pulmonary lesions: a systematic review and meta‑analysis	pmc open access:PMC11927552:table-2:table-2-accuracy-of-rapid-on-site-evaluation-for-diagnosis-of-pulmonary-lesions:1:overall	Overall structured 2 x 2 data	Fassina et al 31	77	0	3	6	ok	PMC11927552.xml	TABLE 2 Accuracy of rapid on‑site evaluation for diagnosis of pulmonary lesions	4.0	https://pmc.ncbi.nlm.nih.gov/articles/PMC11927552/	available	59a4f7a4b68e34212a92c8534733d1588ebf39f1d0930b8b4f2797f66dd789f4	PMC11927552.xml	59a4f7a4b68e34212a92c8534733d1588ebf39f1d0930b8b4f2797f66dd789f4	group	PMC Open Access|0.26.0|PMC11927552.xml|59a4f7a4b68e34212a92c8534733d1588ebf39f1d0930b8b4f2797f66dd789f4	manifest primary_atlas true; canonical manifest-sheet row	analysis/bmj_rmr_v042/operating_points_primary.csv	C001;C002;C006;C011
0.42.0	PMC Open Access|PMC:PMC11927552|pmc open access:PMC11927552:table-2:table-2-accuracy-of-rapid-on-site-evaluation-for-diagnosis-of-pulmonary-lesions:1:overall	PMC Open Access	PMC	PMC:PMC11927552	Usefulness of computed tomography–guided puncture biopsy coupled with rapid on‑site evaluation for diagnosis of pulmonary lesions: a systematic review and meta‑analysis	pmc open access:PMC11927552:table-2:table-2-accuracy-of-rapid-on-site-evaluation-for-diagnosis-of-pulmonary-lesions:1:overall	Overall structured 2 x 2 data	Liu et al 32	28	2	4	22	ok	PMC11927552.xml	TABLE 2 Accuracy of rapid on‑site evaluation for diagnosis of pulmonary lesions	5.0	https://pmc.ncbi.nlm.nih.gov/articles/PMC11927552/	available	59a4f7a4b68e34212a92c8534733d1588ebf39f1d0930b8b4f2797f66dd789f4	PMC11927552.xml	59a4f7a4b68e34212a92c8534733d1588ebf39f1d0930b8b4f2797f66dd789f4	group	PMC Open Access|0.26.0|PMC11927552.xml|59a4f7a4b68e34212a92c8534733d1588ebf39f1d0930b8b4f2797f66dd789f4	manifest primary_atlas true; canonical manifest-sheet row	analysis/bmj_rmr_v042/operating_points_primary.csv	C001;C002;C006;C011
0.42.0	PMC Open Access|PMC:PMC11927552|pmc open access:PMC11927552:table-2:table-2-accuracy-of-rapid-on-site-evaluation-for-diagnosis-of-pulmonary-lesions:1:overall	PMC Open Access	PMC	PMC:PMC11927552	Usefulness of computed tomography–guided puncture biopsy coupled with rapid on‑site evaluation for diagnosis of pulmonary lesions: a systematic review and meta‑analysis	pmc open access:PMC11927552:table-2:table-2-accuracy-of-rapid-on-site-evaluation-for-diagnosis-of-pulmonary-lesions:1:overall	Overall structured 2 x 2 data	Peng et al 33	57	4	7	64	ok	PMC11927552.xml	TABLE 2 Accuracy of rapid on‑site evaluation for diagnosis of pulmonary lesions	6.0	https://pmc.ncbi.nlm.nih.gov/articles/PMC11927552/	available	59a4f7a4b68e34212a92c8534733d1588ebf39f1d0930b8b4f2797f66dd789f4	PMC11927552.xml	59a4f7a4b68e34212a92c8534733d1588ebf39f1d0930b8b4f2797f66dd789f4	group	PMC Open Access|0.26.0|PMC11927552.xml|59a4f7a4b68e34212a92c8534733d1588ebf39f1d0930b8b4f2797f66dd789f4	manifest primary_atlas true; canonical manifest-sheet row	analysis/bmj_rmr_v042/operating_points_primary.csv	C001;C002;C006;C011
0.42.0	PMC Open Access|PMC:PMC11927552|pmc open access:PMC11927552:table-2:table-2-accuracy-of-rapid-on-site-evaluation-for-diagnosis-of-pulmonary-lesions:1:overall	PMC Open Access	PMC	PMC:PMC11927552	Usefulness of computed tomography–guided puncture biopsy coupled with rapid on‑site evaluation for diagnosis of pulmonary lesions: a systematic review and meta‑analysis	pmc open access:PMC11927552:table-2:table-2-accuracy-of-rapid-on-site-evaluation-for-diagnosis-of-pulmonary-lesions:1:overall	Overall structured 2 x 2 data	Santambrogio et al 34	63	1	7	26	ok	PMC11927552.xml	TABLE 2 Accuracy of rapid on‑site evaluation for diagnosis of pulmonary lesions	7.0	https://pmc.ncbi.nlm.nih.gov/articles/PMC11927552/	available	59a4f7a4b68e34212a92c8534733d1588ebf39f1d0930b8b4f2797f66dd789f4	PMC11927552.xml	59a4f7a4b68e34212a92c8534733d1588ebf39f1d0930b8b4f2797f66dd789f4	group	PMC Open Access|0.26.0|PMC11927552.xml|59a4f7a4b68e34212a92c8534733d1588ebf39f1d0930b8b4f2797f66dd789f4	manifest primary_atlas true; canonical manifest-sheet row	analysis/bmj_rmr_v042/operating_points_primary.csv	C001;C002;C006;C011
0.42.0	PMC Open Access|PMC:PMC11927552|pmc open access:PMC11927552:table-2:table-2-accuracy-of-rapid-on-site-evaluation-for-diagnosis-of-pulmonary-lesions:1:overall	PMC Open Access	PMC	PMC:PMC11927552	Usefulness of computed tomography–guided puncture biopsy coupled with rapid on‑site evaluation for diagnosis of pulmonary lesions: a systematic review and meta‑analysis	pmc open access:PMC11927552:table-2:table-2-accuracy-of-rapid-on-site-evaluation-for-diagnosis-of-pulmonary-lesions:1:overall	Overall structured 2 x 2 data	Yiminniyaze et al 24	150	0	3	6	ok	PMC11927552.xml	TABLE 2 Accuracy of rapid on‑site evaluation for diagnosis of pulmonary lesions	8.0	https://pmc.ncbi.nlm.nih.gov/articles/PMC11927552/	available	59a4f7a4b68e34212a92c8534733d1588ebf39f1d0930b8b4f2797f66dd789f4	PMC11927552.xml	59a4f7a4b68e34212a92c8534733d1588ebf39f1d0930b8b4f2797f66dd789f4	group	PMC Open Access|0.26.0|PMC11927552.xml|59a4f7a4b68e34212a92c8534733d1588ebf39f1d0930b8b4f2797f66dd789f4	manifest primary_atlas true; canonical manifest-sheet row	analysis/bmj_rmr_v042/operating_points_primary.csv	C001;C002;C006;C011
0.42.0	PMC Open Access|PMC:PMC11930825|pmc open access:PMC11930825:tab1:table-1-summary-characteristics-of-studies-included-in-the-meta-analysis:1:overall	PMC Open Access	PMC	PMC:PMC11930825	Diagnostic accuracy of MUAC for assessment of acute malnutrition among children aged 6–59 months in Africa: systematic review and meta-analysis	pmc open access:PMC11930825:tab1:table-1-summary-characteristics-of-studies-included-in-the-meta-analysis:1:overall	Overall structured 2 x 2 data	Calistus ( 13 )	103	76	197	971	ok	PMC11930825.xml	Table 1 Summary characteristics of studies included in the meta-analysis.	4.0	https://pmc.ncbi.nlm.nih.gov/articles/PMC11930825/	available	7a295f40519ae556b23239744ae637f452b718113982fc6e176acb37d7cf7c17	PMC11930825.xml	7a295f40519ae556b23239744ae637f452b718113982fc6e176acb37d7cf7c17	group	PMC Open Access|0.26.0|PMC11930825.xml|7a295f40519ae556b23239744ae637f452b718113982fc6e176acb37d7cf7c17	manifest primary_atlas true; canonical manifest-sheet row	analysis/bmj_rmr_v042/operating_points_primary.csv	C001;C002;C006;C011
0.42.0	PMC Open Access|PMC:PMC11930825|pmc open access:PMC11930825:tab1:table-1-summary-characteristics-of-studies-included-in-the-meta-analysis:1:overall	PMC Open Access	PMC	PMC:PMC11930825	Diagnostic accuracy of MUAC for assessment of acute malnutrition among children aged 6–59 months in Africa: systematic review and meta-analysis	pmc open access:PMC11930825:tab1:table-1-summary-characteristics-of-studies-included-in-the-meta-analysis:1:overall	Overall structured 2 x 2 data	John et al. ( 25 )	12	16	34	351	ok	PMC11930825.xml	Table 1 Summary characteristics of studies included in the meta-analysis.	8.0	https://pmc.ncbi.nlm.nih.gov/articles/PMC11930825/	available	7a295f40519ae556b23239744ae637f452b718113982fc6e176acb37d7cf7c17	PMC11930825.xml	7a295f40519ae556b23239744ae637f452b718113982fc6e176acb37d7cf7c17	group	PMC Open Access|0.26.0|PMC11930825.xml|7a295f40519ae556b23239744ae637f452b718113982fc6e176acb37d7cf7c17	manifest primary_atlas true; canonical manifest-sheet row	analysis/bmj_rmr_v042/operating_points_primary.csv	C001;C002;C006;C011
0.42.0	PMC Open Access|PMC:PMC11930825|pmc open access:PMC11930825:tab1:table-1-summary-characteristics-of-studies-included-in-the-meta-analysis:1:overall	PMC Open Access	PMC	PMC:PMC11930825	Diagnostic accuracy of MUAC for assessment of acute malnutrition among children aged 6–59 months in Africa: systematic review and meta-analysis	pmc open access:PMC11930825:tab1:table-1-summary-characteristics-of-studies-included-in-the-meta-analysis:1:overall	Overall structured 2 x 2 data	Lambebo et al. ( 19 )	37	18	143	716	ok	PMC11930825.xml	Table 1 Summary characteristics of studies included in the meta-analysis.	9.0	https://pmc.ncbi.nlm.nih.gov/articles/PMC11930825/	available	7a295f40519ae556b23239744ae637f452b718113982fc6e176acb37d7cf7c17	PMC11930825.xml	7a295f40519ae556b23239744ae637f452b718113982fc6e176acb37d7cf7c17	group	PMC Open Access|0.26.0|PMC11930825.xml|7a295f40519ae556b23239744ae637f452b718113982fc6e176acb37d7cf7c17	manifest primary_atlas true; canonical manifest-sheet row	analysis/bmj_rmr_v042/operating_points_primary.csv	C001;C002;C006;C011
0.42.0	PMC Open Access|PMC:PMC11930825|pmc open access:PMC11930825:tab1:table-1-summary-characteristics-of-studies-included-in-the-meta-analysis:1:overall	PMC Open Access	PMC	PMC:PMC11930825	Diagnostic accuracy of MUAC for assessment of acute malnutrition among children aged 6–59 months in Africa: systematic review and meta-analysis	pmc open access:PMC11930825:tab1:table-1-summary-characteristics-of-studies-included-in-the-meta-analysis:1:overall	Overall structured 2 x 2 data	Marshall et al.( 26 )	215	146	56	744	ok	PMC11930825.xml	Table 1 Summary characteristics of studies included in the meta-analysis.	10.0	https://pmc.ncbi.nlm.nih.gov/articles/PMC11930825/	available	7a295f40519ae556b23239744ae637f452b718113982fc6e176acb37d7cf7c17	PMC11930825.xml	7a295f40519ae556b23239744ae637f452b718113982fc6e176acb37d7cf7c17	group	PMC Open Access|0.26.0|PMC11930825.xml|7a295f40519ae556b23239744ae637f452b718113982fc6e176acb37d7cf7c17	manifest primary_atlas true; canonical manifest-sheet row	analysis/bmj_rmr_v042/operating_points_primary.csv	C001;C002;C006;C011
0.42.0	PMC Open Access|PMC:PMC11930825|pmc open access:PMC11930825:tab1:table-1-summary-characteristics-of-studies-included-in-the-meta-analysis:1:overall	PMC Open Access	PMC	PMC:PMC11930825	Diagnostic accuracy of MUAC for assessment of acute malnutrition among children aged 6–59 months in Africa: systematic review and meta-analysis	pmc open access:PMC11930825:tab1:table-1-summary-characteristics-of-studies-included-in-the-meta-analysis:1:overall	Overall structured 2 x 2 data	Sendaula et al. ( 11 )	91	7	101	190	ok	PMC11930825.xml	Table 1 Summary characteristics of studies included in the meta-analysis.	14.0	https://pmc.ncbi.nlm.nih.gov/articles/PMC11930825/	available	7a295f40519ae556b23239744ae637f452b718113982fc6e176acb37d7cf7c17	PMC11930825.xml	7a295f40519ae556b23239744ae637f452b718113982fc6e176acb37d7cf7c17	group	PMC Open Access|0.26.0|PMC11930825.xml|7a295f40519ae556b23239744ae637f452b718113982fc6e176acb37d7cf7c17	manifest primary_atlas true; canonical manifest-sheet row	analysis/bmj_rmr_v042/operating_points_primary.csv	C001;C002;C006;C011
0.42.0	PMC Open Access|PMC:PMC11962200|pmc open access:PMC11962200:brb370464-tbl-0001:table-1-characteristics-of-selected-studies-n-9:1:overall	PMC Open Access	PMC	PMC:PMC11962200	Predictive Validity of the Patient Health Questionnaire‐9 for Depression in Poststroke Patients: A Systematic Review and Meta‐Analysis	pmc open access:PMC11962200:brb370464-tbl-0001:table-1-characteristics-of-selected-studies-n-9:1:overall	Overall structured 2 x 2 data	L. Williams et al. ( 2005 )	132	19	13	152	ok	PMC11962200.xml	TABLE 1 Characteristics of selected studies ( N = 9).	17.0	https://pmc.ncbi.nlm.nih.gov/articles/PMC11962200/	available	f2c2c989f4e17fc52bee1dc620ddc1e167b131d125aa1405522a678e4470dd07	PMC11962200.xml	f2c2c989f4e17fc52bee1dc620ddc1e167b131d125aa1405522a678e4470dd07	group	PMC Open Access|0.26.0|PMC11962200.xml|f2c2c989f4e17fc52bee1dc620ddc1e167b131d125aa1405522a678e4470dd07	manifest primary_atlas true; canonical manifest-sheet row	analysis/bmj_rmr_v042/operating_points_primary.csv	C001;C002;C006;C011
0.42.0	PMC Open Access|PMC:PMC11962200|pmc open access:PMC11962200:brb370464-tbl-0001:table-1-characteristics-of-selected-studies-n-9:1:overall	PMC Open Access	PMC	PMC:PMC11962200	Predictive Validity of the Patient Health Questionnaire‐9 for Depression in Poststroke Patients: A Systematic Review and Meta‐Analysis	pmc open access:PMC11962200:brb370464-tbl-0001:table-1-characteristics-of-selected-studies-n-9:1:overall	Overall structured 2 x 2 data	Luo et ( 2019 )	41	1	9	93	ok	PMC11962200.xml	TABLE 1 Characteristics of selected studies ( N = 9).	4.0	https://pmc.ncbi.nlm.nih.gov/articles/PMC11962200/	available	f2c2c989f4e17fc52bee1dc620ddc1e167b131d125aa1405522a678e4470dd07	PMC11962200.xml	f2c2c989f4e17fc52bee1dc620ddc1e167b131d125aa1405522a678e4470dd07	group	PMC Open Access|0.26.0|PMC11962200.xml|f2c2c989f4e17fc52bee1dc620ddc1e167b131d125aa1405522a678e4470dd07	manifest primary_atlas true; canonical manifest-sheet row	analysis/bmj_rmr_v042/operating_points_primary.csv	C001;C002;C006;C011
0.42.0	PMC Open Access|PMC:PMC11962200|pmc open access:PMC11962200:brb370464-tbl-0001:table-1-characteristics-of-selected-studies-n-9:1:overall	PMC Open Access	PMC	PMC:PMC11962200	Predictive Validity of the Patient Health Questionnaire‐9 for Depression in Poststroke Patients: A Systematic Review and Meta‐Analysis	pmc open access:PMC11962200:brb370464-tbl-0001:table-1-characteristics-of-selected-studies-n-9:1:overall	Overall structured 2 x 2 data	Mikami et al. ( 2021 )	35	1	3	4	ok	PMC11962200.xml	TABLE 1 Characteristics of selected studies ( N = 9).	5.0	https://pmc.ncbi.nlm.nih.gov/articles/PMC11962200/	available	f2c2c989f4e17fc52bee1dc620ddc1e167b131d125aa1405522a678e4470dd07	PMC11962200.xml	f2c2c989f4e17fc52bee1dc620ddc1e167b131d125aa1405522a678e4470dd07	group	PMC Open Access|0.26.0|PMC11962200.xml|f2c2c989f4e17fc52bee1dc620ddc1e167b131d125aa1405522a678e4470dd07	manifest primary_atlas true; canonical manifest-sheet row	analysis/bmj_rmr_v042/operating_points_primary.csv	C001;C002;C006;C011
0.42.0	PMC Open Access|PMC:PMC11962200|pmc open access:PMC11962200:brb370464-tbl-0001:table-1-characteristics-of-selected-studies-n-9:1:overall	PMC Open Access	PMC	PMC:PMC11962200	Predictive Validity of the Patient Health Questionnaire‐9 for Depression in Poststroke Patients: A Systematic Review and Meta‐Analysis	pmc open access:PMC11962200:brb370464-tbl-0001:table-1-characteristics-of-selected-studies-n-9:1:overall	Overall structured 2 x 2 data	Okeafor and Okeafor ( 2023 )	47	10	6	144	ok	PMC11962200.xml	TABLE 1 Characteristics of selected studies ( N = 9).	6.0	https://pmc.ncbi.nlm.nih.gov/articles/PMC11962200/	available	f2c2c989f4e17fc52bee1dc620ddc1e167b131d125aa1405522a678e4470dd07	PMC11962200.xml	f2c2c989f4e17fc52bee1dc620ddc1e167b131d125aa1405522a678e4470dd07	group	PMC Open Access|0.26.0|PMC11962200.xml|f2c2c989f4e17fc52bee1dc620ddc1e167b131d125aa1405522a678e4470dd07	manifest primary_atlas true; canonical manifest-sheet row	analysis/bmj_rmr_v042/operating_points_primary.csv	C001;C002;C006;C011
0.42.0	PMC Open Access|PMC:PMC11962200|pmc open access:PMC11962200:brb370464-tbl-0001:table-1-characteristics-of-selected-studies-n-9:1:overall	PMC Open Access	PMC	PMC:PMC11962200	Predictive Validity of the Patient Health Questionnaire‐9 for Depression in Poststroke Patients: A Systematic Review and Meta‐Analysis	pmc open access:PMC11962200:brb370464-tbl-0001:table-1-characteristics-of-selected-studies-n-9:1:overall	Overall structured 2 x 2 data	Prisnie et al. ( 2016 )	9	10	2	100	ok	PMC11962200.xml	TABLE 1 Characteristics of selected studies ( N = 9).	7.0	https://pmc.ncbi.nlm.nih.gov/articles/PMC11962200/	available	f2c2c989f4e17fc52bee1dc620ddc1e167b131d125aa1405522a678e4470dd07	PMC11962200.xml	f2c2c989f4e17fc52bee1dc620ddc1e167b131d125aa1405522a678e4470dd07	group	PMC Open Access|0.26.0|PMC11962200.xml|f2c2c989f4e17fc52bee1dc620ddc1e167b131d125aa1405522a678e4470dd07	manifest primary_atlas true; canonical manifest-sheet row	analysis/bmj_rmr_v042/operating_points_primary.csv	C001;C002;C006;C011
0.42.0	PMC Open Access|PMC:PMC11962200|pmc open access:PMC11962200:brb370464-tbl-0001:table-1-characteristics-of-selected-studies-n-9:1:overall	PMC Open Access	PMC	PMC:PMC11962200	Predictive Validity of the Patient Health Questionnaire‐9 for Depression in Poststroke Patients: A Systematic Review and Meta‐Analysis	pmc open access:PMC11962200:brb370464-tbl-0001:table-1-characteristics-of-selected-studies-n-9:1:overall	Overall structured 2 x 2 data	Turner et al. ( 2012 )	11	22	2	37	ok	PMC11962200.xml	TABLE 1 Characteristics of selected studies ( N = 9).	13.0	https://pmc.ncbi.nlm.nih.gov/articles/PMC11962200/	available	f2c2c989f4e17fc52bee1dc620ddc1e167b131d125aa1405522a678e4470dd07	PMC11962200.xml	f2c2c989f4e17fc52bee1dc620ddc1e167b131d125aa1405522a678e4470dd07	group	PMC Open Access|0.26.0|PMC11962200.xml|f2c2c989f4e17fc52bee1dc620ddc1e167b131d125aa1405522a678e4470dd07	manifest primary_atlas true; canonical manifest-sheet row	analysis/bmj_rmr_v042/operating_points_primary.csv	C001;C002;C006;C011
0.42.0	PMC Open Access|PMC:PMC11962200|pmc open access:PMC11962200:brb370464-tbl-0001:table-1-characteristics-of-selected-studies-n-9:1:overall	PMC Open Access	PMC	PMC:PMC11962200	Predictive Validity of the Patient Health Questionnaire‐9 for Depression in Poststroke Patients: A Systematic Review and Meta‐Analysis	pmc open access:PMC11962200:brb370464-tbl-0001:table-1-characteristics-of-selected-studies-n-9:1:overall	Overall structured 2 x 2 data	Wang et al. ( 2018 )	18	15	17	97	ok	PMC11962200.xml	TABLE 1 Characteristics of selected studies ( N = 9).	16.0	https://pmc.ncbi.nlm.nih.gov/articles/PMC11962200/	available	f2c2c989f4e17fc52bee1dc620ddc1e167b131d125aa1405522a678e4470dd07	PMC11962200.xml	f2c2c989f4e17fc52bee1dc620ddc1e167b131d125aa1405522a678e4470dd07	group	PMC Open Access|0.26.0|PMC11962200.xml|f2c2c989f4e17fc52bee1dc620ddc1e167b131d125aa1405522a678e4470dd07	manifest primary_atlas true; canonical manifest-sheet row	analysis/bmj_rmr_v042/operating_points_primary.csv	C001;C002;C006;C011
0.42.0	PMC Open Access|PMC:PMC11962200|pmc open access:PMC11962200:brb370464-tbl-0001:table-1-characteristics-of-selected-studies-n-9:1:overall	PMC Open Access	PMC	PMC:PMC11962200	Predictive Validity of the Patient Health Questionnaire‐9 for Depression in Poststroke Patients: A Systematic Review and Meta‐Analysis	pmc open access:PMC11962200:brb370464-tbl-0001:table-1-characteristics-of-selected-studies-n-9:1:overall	Overall structured 2 x 2 data	Yang ( 2016 )	85	18	11	146	ok	PMC11962200.xml	TABLE 1 Characteristics of selected studies ( N = 9).	18.0	https://pmc.ncbi.nlm.nih.gov/articles/PMC11962200/	available	f2c2c989f4e17fc52bee1dc620ddc1e167b131d125aa1405522a678e4470dd07	PMC11962200.xml	f2c2c989f4e17fc52bee1dc620ddc1e167b131d125aa1405522a678e4470dd07	group	PMC Open Access|0.26.0|PMC11962200.xml|f2c2c989f4e17fc52bee1dc620ddc1e167b131d125aa1405522a678e4470dd07	manifest primary_atlas true; canonical manifest-sheet row	analysis/bmj_rmr_v042/operating_points_primary.csv	C001;C002;C006;C011
0.42.0	PMC Open Access|PMC:PMC11962200|pmc open access:PMC11962200:brb370464-tbl-0001:table-1-characteristics-of-selected-studies-n-9:1:overall	PMC Open Access	PMC	PMC:PMC11962200	Predictive Validity of the Patient Health Questionnaire‐9 for Depression in Poststroke Patients: A Systematic Review and Meta‐Analysis	pmc open access:PMC11962200:brb370464-tbl-0001:table-1-characteristics-of-selected-studies-n-9:1:overall	Overall structured 2 x 2 data	de Man‐van Ginkel et al. ( 2012 )	15	35	5	107	ok	PMC11962200.xml	TABLE 1 Characteristics of selected studies ( N = 9).	3.0	https://pmc.ncbi.nlm.nih.gov/articles/PMC11962200/	available	f2c2c989f4e17fc52bee1dc620ddc1e167b131d125aa1405522a678e4470dd07	PMC11962200.xml	f2c2c989f4e17fc52bee1dc620ddc1e167b131d125aa1405522a678e4470dd07	group	PMC Open Access|0.26.0|PMC11962200.xml|f2c2c989f4e17fc52bee1dc620ddc1e167b131d125aa1405522a678e4470dd07	manifest primary_atlas true; canonical manifest-sheet row	analysis/bmj_rmr_v042/operating_points_primary.csv	C001;C002;C006;C011
0.42.0	PMC Open Access|PMC:PMC12013204|pmc open access:PMC12013204:Tab1:table-1-baseline-characteristics-of-included-studies-for-meta-analysis:1:overall	PMC Open Access	PMC	PMC:PMC12013204	Meta-analysis of the diagnostic value of SOX1 methylation in different types of cervical cancer	pmc open access:PMC12013204:Tab1:table-1-baseline-characteristics-of-included-studies-for-meta-analysis:1:overall	Overall structured 2 x 2 data	Chen YY	45	18	13	100	ok	PMC12013204.xml	Table 1 Baseline characteristics of included studies for meta-analysis	15.0	https://pmc.ncbi.nlm.nih.gov/articles/PMC12013204/	available	85346f8796c0b0cafa991b731ad861d6169592752eca531b858e1f2698b3ee04	PMC12013204.xml	85346f8796c0b0cafa991b731ad861d6169592752eca531b858e1f2698b3ee04	group	PMC Open Access|0.26.0|PMC12013204.xml|85346f8796c0b0cafa991b731ad861d6169592752eca531b858e1f2698b3ee04	manifest primary_atlas true; canonical manifest-sheet row	analysis/bmj_rmr_v042/operating_points_primary.csv	C001;C002;C006;C011
0.42.0	PMC Open Access|PMC:PMC12013204|pmc open access:PMC12013204:Tab1:table-1-baseline-characteristics-of-included-studies-for-meta-analysis:1:overall	PMC Open Access	PMC	PMC:PMC12013204	Meta-analysis of the diagnostic value of SOX1 methylation in different types of cervical cancer	pmc open access:PMC12013204:Tab1:table-1-baseline-characteristics-of-included-studies-for-meta-analysis:1:overall	Overall structured 2 x 2 data	Lai HC1	88	1	20	44	ok	PMC12013204.xml	Table 1 Baseline characteristics of included studies for meta-analysis	7.0	https://pmc.ncbi.nlm.nih.gov/articles/PMC12013204/	available	85346f8796c0b0cafa991b731ad861d6169592752eca531b858e1f2698b3ee04	PMC12013204.xml	85346f8796c0b0cafa991b731ad861d6169592752eca531b858e1f2698b3ee04	group	PMC Open Access|0.26.0|PMC12013204.xml|85346f8796c0b0cafa991b731ad861d6169592752eca531b858e1f2698b3ee04	manifest primary_atlas true; canonical manifest-sheet row	analysis/bmj_rmr_v042/operating_points_primary.csv	C001;C002;C006;C011
0.42.0	PMC Open Access|PMC:PMC12013204|pmc open access:PMC12013204:Tab1:table-1-baseline-characteristics-of-included-studies-for-meta-analysis:1:overall	PMC Open Access	PMC	PMC:PMC12013204	Meta-analysis of the diagnostic value of SOX1 methylation in different types of cervical cancer	pmc open access:PMC12013204:Tab1:table-1-baseline-characteristics-of-included-studies-for-meta-analysis:1:overall	Overall structured 2 x 2 data	Lai HC2	15	8	7	136	ok	PMC12013204.xml	Table 1 Baseline characteristics of included studies for meta-analysis	8.0	https://pmc.ncbi.nlm.nih.gov/articles/PMC12013204/	available	85346f8796c0b0cafa991b731ad861d6169592752eca531b858e1f2698b3ee04	PMC12013204.xml	85346f8796c0b0cafa991b731ad861d6169592752eca531b858e1f2698b3ee04	group	PMC Open Access|0.26.0|PMC12013204.xml|85346f8796c0b0cafa991b731ad861d6169592752eca531b858e1f2698b3ee04	manifest primary_atlas true; canonical manifest-sheet row	analysis/bmj_rmr_v042/operating_points_primary.csv	C001;C002;C006;C011
0.42.0	PMC Open Access|PMC:PMC12013204|pmc open access:PMC12013204:Tab1:table-1-baseline-characteristics-of-included-studies-for-meta-analysis:1:overall	PMC Open Access	PMC	PMC:PMC12013204	Meta-analysis of the diagnostic value of SOX1 methylation in different types of cervical cancer	pmc open access:PMC12013204:Tab1:table-1-baseline-characteristics-of-included-studies-for-meta-analysis:1:overall	Overall structured 2 x 2 data	Liu ZL	26	10	5	73	ok	PMC12013204.xml	Table 1 Baseline characteristics of included studies for meta-analysis	12.0	https://pmc.ncbi.nlm.nih.gov/articles/PMC12013204/	available	85346f8796c0b0cafa991b731ad861d6169592752eca531b858e1f2698b3ee04	PMC12013204.xml	85346f8796c0b0cafa991b731ad861d6169592752eca531b858e1f2698b3ee04	group	PMC Open Access|0.26.0|PMC12013204.xml|85346f8796c0b0cafa991b731ad861d6169592752eca531b858e1f2698b3ee04	manifest primary_atlas true; canonical manifest-sheet row	analysis/bmj_rmr_v042/operating_points_primary.csv	C001;C002;C006;C011
0.42.0	PMC Open Access|PMC:PMC12013204|pmc open access:PMC12013204:Tab1:table-1-baseline-characteristics-of-included-studies-for-meta-analysis:1:overall	PMC Open Access	PMC	PMC:PMC12013204	Meta-analysis of the diagnostic value of SOX1 methylation in different types of cervical cancer	pmc open access:PMC12013204:Tab1:table-1-baseline-characteristics-of-included-studies-for-meta-analysis:1:overall	Overall structured 2 x 2 data	Qian WJ1	86	149	3	148	ok	PMC12013204.xml	Table 1 Baseline characteristics of included studies for meta-analysis	13.0	https://pmc.ncbi.nlm.nih.gov/articles/PMC12013204/	available	85346f8796c0b0cafa991b731ad861d6169592752eca531b858e1f2698b3ee04	PMC12013204.xml	85346f8796c0b0cafa991b731ad861d6169592752eca531b858e1f2698b3ee04	group	PMC Open Access|0.26.0|PMC12013204.xml|85346f8796c0b0cafa991b731ad861d6169592752eca531b858e1f2698b3ee04	manifest primary_atlas true; canonical manifest-sheet row	analysis/bmj_rmr_v042/operating_points_primary.csv	C001;C002;C006;C011
0.42.0	PMC Open Access|PMC:PMC12013204|pmc open access:PMC12013204:Tab1:table-1-baseline-characteristics-of-included-studies-for-meta-analysis:1:overall	PMC Open Access	PMC	PMC:PMC12013204	Meta-analysis of the diagnostic value of SOX1 methylation in different types of cervical cancer	pmc open access:PMC12013204:Tab1:table-1-baseline-characteristics-of-included-studies-for-meta-analysis:1:overall	Overall structured 2 x 2 data	Qian WJ2	47	147	1	359	ok	PMC12013204.xml	Table 1 Baseline characteristics of included studies for meta-analysis	14.0	https://pmc.ncbi.nlm.nih.gov/articles/PMC12013204/	available	85346f8796c0b0cafa991b731ad861d6169592752eca531b858e1f2698b3ee04	PMC12013204.xml	85346f8796c0b0cafa991b731ad861d6169592752eca531b858e1f2698b3ee04	group	PMC Open Access|0.26.0|PMC12013204.xml|85346f8796c0b0cafa991b731ad861d6169592752eca531b858e1f2698b3ee04	manifest primary_atlas true; canonical manifest-sheet row	analysis/bmj_rmr_v042/operating_points_primary.csv	C001;C002;C006;C011
0.42.0	PMC Open Access|PMC:PMC12013204|pmc open access:PMC12013204:Tab1:table-1-baseline-characteristics-of-included-studies-for-meta-analysis:1:overall	PMC Open Access	PMC	PMC:PMC12013204	Meta-analysis of the diagnostic value of SOX1 methylation in different types of cervical cancer	pmc open access:PMC12013204:Tab1:table-1-baseline-characteristics-of-included-studies-for-meta-analysis:1:overall	Overall structured 2 x 2 data	Tian Y	11	46	2	114	ok	PMC12013204.xml	Table 1 Baseline characteristics of included studies for meta-analysis	9.0	https://pmc.ncbi.nlm.nih.gov/articles/PMC12013204/	available	85346f8796c0b0cafa991b731ad861d6169592752eca531b858e1f2698b3ee04	PMC12013204.xml	85346f8796c0b0cafa991b731ad861d6169592752eca531b858e1f2698b3ee04	group	PMC Open Access|0.26.0|PMC12013204.xml|85346f8796c0b0cafa991b731ad861d6169592752eca531b858e1f2698b3ee04	manifest primary_atlas true; canonical manifest-sheet row	analysis/bmj_rmr_v042/operating_points_primary.csv	C001;C002;C006;C011
0.42.0	PMC Open Access|PMC:PMC12013204|pmc open access:PMC12013204:Tab1:table-1-baseline-characteristics-of-included-studies-for-meta-analysis:1:overall	PMC Open Access	PMC	PMC:PMC12013204	Meta-analysis of the diagnostic value of SOX1 methylation in different types of cervical cancer	pmc open access:PMC12013204:Tab1:table-1-baseline-characteristics-of-included-studies-for-meta-analysis:1:overall	Overall structured 2 x 2 data	Wang R1	5	0	0	15	ok	PMC12013204.xml	Table 1 Baseline characteristics of included studies for meta-analysis	3.0	https://pmc.ncbi.nlm.nih.gov/articles/PMC12013204/	available	85346f8796c0b0cafa991b731ad861d6169592752eca531b858e1f2698b3ee04	PMC12013204.xml	85346f8796c0b0cafa991b731ad861d6169592752eca531b858e1f2698b3ee04	group	PMC Open Access|0.26.0|PMC12013204.xml|85346f8796c0b0cafa991b731ad861d6169592752eca531b858e1f2698b3ee04	manifest primary_atlas true; canonical manifest-sheet row	analysis/bmj_rmr_v042/operating_points_primary.csv	C001;C002;C006;C011
0.42.0	PMC Open Access|PMC:PMC12013204|pmc open access:PMC12013204:Tab1:table-1-baseline-characteristics-of-included-studies-for-meta-analysis:1:overall	PMC Open Access	PMC	PMC:PMC12013204	Meta-analysis of the diagnostic value of SOX1 methylation in different types of cervical cancer	pmc open access:PMC12013204:Tab1:table-1-baseline-characteristics-of-included-studies-for-meta-analysis:1:overall	Overall structured 2 x 2 data	Wang R2	6	0	1	15	ok	PMC12013204.xml	Table 1 Baseline characteristics of included studies for meta-analysis	4.0	https://pmc.ncbi.nlm.nih.gov/articles/PMC12013204/	available	85346f8796c0b0cafa991b731ad861d6169592752eca531b858e1f2698b3ee04	PMC12013204.xml	85346f8796c0b0cafa991b731ad861d6169592752eca531b858e1f2698b3ee04	group	PMC Open Access|0.26.0|PMC12013204.xml|85346f8796c0b0cafa991b731ad861d6169592752eca531b858e1f2698b3ee04	manifest primary_atlas true; canonical manifest-sheet row	analysis/bmj_rmr_v042/operating_points_primary.csv	C001;C002;C006;C011
0.42.0	PMC Open Access|PMC:PMC12013204|pmc open access:PMC12013204:Tab1:table-1-baseline-characteristics-of-included-studies-for-meta-analysis:1:overall	PMC Open Access	PMC	PMC:PMC12013204	Meta-analysis of the diagnostic value of SOX1 methylation in different types of cervical cancer	pmc open access:PMC12013204:Tab1:table-1-baseline-characteristics-of-included-studies-for-meta-analysis:1:overall	Overall structured 2 x 2 data	Wang R3	50	1	7	88	ok	PMC12013204.xml	Table 1 Baseline characteristics of included studies for meta-analysis	5.0	https://pmc.ncbi.nlm.nih.gov/articles/PMC12013204/	available	85346f8796c0b0cafa991b731ad861d6169592752eca531b858e1f2698b3ee04	PMC12013204.xml	85346f8796c0b0cafa991b731ad861d6169592752eca531b858e1f2698b3ee04	group	PMC Open Access|0.26.0|PMC12013204.xml|85346f8796c0b0cafa991b731ad861d6169592752eca531b858e1f2698b3ee04	manifest primary_atlas true; canonical manifest-sheet row	analysis/bmj_rmr_v042/operating_points_primary.csv	C001;C002;C006;C011
0.42.0	PMC Open Access|PMC:PMC12013204|pmc open access:PMC12013204:Tab1:table-1-baseline-characteristics-of-included-studies-for-meta-analysis:1:overall	PMC Open Access	PMC	PMC:PMC12013204	Meta-analysis of the diagnostic value of SOX1 methylation in different types of cervical cancer	pmc open access:PMC12013204:Tab1:table-1-baseline-characteristics-of-included-studies-for-meta-analysis:1:overall	Overall structured 2 x 2 data	Wang R4	62	1	6	88	ok	PMC12013204.xml	Table 1 Baseline characteristics of included studies for meta-analysis	6.0	https://pmc.ncbi.nlm.nih.gov/articles/PMC12013204/	available	85346f8796c0b0cafa991b731ad861d6169592752eca531b858e1f2698b3ee04	PMC12013204.xml	85346f8796c0b0cafa991b731ad861d6169592752eca531b858e1f2698b3ee04	group	PMC Open Access|0.26.0|PMC12013204.xml|85346f8796c0b0cafa991b731ad861d6169592752eca531b858e1f2698b3ee04	manifest primary_atlas true; canonical manifest-sheet row	analysis/bmj_rmr_v042/operating_points_primary.csv	C001;C002;C006;C011
0.42.0	PMC Open Access|PMC:PMC12013204|pmc open access:PMC12013204:Tab1:table-1-baseline-characteristics-of-included-studies-for-meta-analysis:1:overall	PMC Open Access	PMC	PMC:PMC12013204	Meta-analysis of the diagnostic value of SOX1 methylation in different types of cervical cancer	pmc open access:PMC12013204:Tab1:table-1-baseline-characteristics-of-included-studies-for-meta-analysis:1:overall	Overall structured 2 x 2 data	Wu D	54	16	14	70	ok	PMC12013204.xml	Table 1 Baseline characteristics of included studies for meta-analysis	16.0	https://pmc.ncbi.nlm.nih.gov/articles/PMC12013204/	available	85346f8796c0b0cafa991b731ad861d6169592752eca531b858e1f2698b3ee04	PMC12013204.xml	85346f8796c0b0cafa991b731ad861d6169592752eca531b858e1f2698b3ee04	group	PMC Open Access|0.26.0|PMC12013204.xml|85346f8796c0b0cafa991b731ad861d6169592752eca531b858e1f2698b3ee04	manifest primary_atlas true; canonical manifest-sheet row	analysis/bmj_rmr_v042/operating_points_primary.csv	C001;C002;C006;C011
0.42.0	PMC Open Access|PMC:PMC12013204|pmc open access:PMC12013204:Tab1:table-1-baseline-characteristics-of-included-studies-for-meta-analysis:1:overall	PMC Open Access	PMC	PMC:PMC12013204	Meta-analysis of the diagnostic value of SOX1 methylation in different types of cervical cancer	pmc open access:PMC12013204:Tab1:table-1-baseline-characteristics-of-included-studies-for-meta-analysis:1:overall	Overall structured 2 x 2 data	Yuan LQ	72	16	13	146	ok	PMC12013204.xml	Table 1 Baseline characteristics of included studies for meta-analysis	19.0	https://pmc.ncbi.nlm.nih.gov/articles/PMC12013204/	available	85346f8796c0b0cafa991b731ad861d6169592752eca531b858e1f2698b3ee04	PMC12013204.xml	85346f8796c0b0cafa991b731ad861d6169592752eca531b858e1f2698b3ee04	group	PMC Open Access|0.26.0|PMC12013204.xml|85346f8796c0b0cafa991b731ad861d6169592752eca531b858e1f2698b3ee04	manifest primary_atlas true; canonical manifest-sheet row	analysis/bmj_rmr_v042/operating_points_primary.csv	C001;C002;C006;C011
0.42.0	PMC Open Access|PMC:PMC12013204|pmc open access:PMC12013204:Tab1:table-1-baseline-characteristics-of-included-studies-for-meta-analysis:1:overall	PMC Open Access	PMC	PMC:PMC12013204	Meta-analysis of the diagnostic value of SOX1 methylation in different types of cervical cancer	pmc open access:PMC12013204:Tab1:table-1-baseline-characteristics-of-included-studies-for-meta-analysis:1:overall	Overall structured 2 x 2 data	Yuan M1	10	4	0	6	ok	PMC12013204.xml	Table 1 Baseline characteristics of included studies for meta-analysis	17.0	https://pmc.ncbi.nlm.nih.gov/articles/PMC12013204/	available	85346f8796c0b0cafa991b731ad861d6169592752eca531b858e1f2698b3ee04	PMC12013204.xml	85346f8796c0b0cafa991b731ad861d6169592752eca531b858e1f2698b3ee04	group	PMC Open Access|0.26.0|PMC12013204.xml|85346f8796c0b0cafa991b731ad861d6169592752eca531b858e1f2698b3ee04	manifest primary_atlas true; canonical manifest-sheet row	analysis/bmj_rmr_v042/operating_points_primary.csv	C001;C002;C006;C011
0.42.0	PMC Open Access|PMC:PMC12013204|pmc open access:PMC12013204:Tab1:table-1-baseline-characteristics-of-included-studies-for-meta-analysis:1:overall	PMC Open Access	PMC	PMC:PMC12013204	Meta-analysis of the diagnostic value of SOX1 methylation in different types of cervical cancer	pmc open access:PMC12013204:Tab1:table-1-baseline-characteristics-of-included-studies-for-meta-analysis:1:overall	Overall structured 2 x 2 data	Yuan M2	9	4	1	6	ok	PMC12013204.xml	Table 1 Baseline characteristics of included studies for meta-analysis	18.0	https://pmc.ncbi.nlm.nih.gov/articles/PMC12013204/	available	85346f8796c0b0cafa991b731ad861d6169592752eca531b858e1f2698b3ee04	PMC12013204.xml	85346f8796c0b0cafa991b731ad861d6169592752eca531b858e1f2698b3ee04	group	PMC Open Access|0.26.0|PMC12013204.xml|85346f8796c0b0cafa991b731ad861d6169592752eca531b858e1f2698b3ee04	manifest primary_atlas true; canonical manifest-sheet row	analysis/bmj_rmr_v042/operating_points_primary.csv	C001;C002;C006;C011
0.42.0	PMC Open Access|PMC:PMC12013204|pmc open access:PMC12013204:Tab1:table-1-baseline-characteristics-of-included-studies-for-meta-analysis:1:overall	PMC Open Access	PMC	PMC:PMC12013204	Meta-analysis of the diagnostic value of SOX1 methylation in different types of cervical cancer	pmc open access:PMC12013204:Tab1:table-1-baseline-characteristics-of-included-studies-for-meta-analysis:1:overall	Overall structured 2 x 2 data	Zhang L	29	0	1	295	ok	PMC12013204.xml	Table 1 Baseline characteristics of included studies for meta-analysis	10.0	https://pmc.ncbi.nlm.nih.gov/articles/PMC12013204/	available	85346f8796c0b0cafa991b731ad861d6169592752eca531b858e1f2698b3ee04	PMC12013204.xml	85346f8796c0b0cafa991b731ad861d6169592752eca531b858e1f2698b3ee04	group	PMC Open Access|0.26.0|PMC12013204.xml|85346f8796c0b0cafa991b731ad861d6169592752eca531b858e1f2698b3ee04	manifest primary_atlas true; canonical manifest-sheet row	analysis/bmj_rmr_v042/operating_points_primary.csv	C001;C002;C006;C011
0.42.0	PMC Open Access|PMC:PMC12013204|pmc open access:PMC12013204:Tab1:table-1-baseline-characteristics-of-included-studies-for-meta-analysis:1:overall	PMC Open Access	PMC	PMC:PMC12013204	Meta-analysis of the diagnostic value of SOX1 methylation in different types of cervical cancer	pmc open access:PMC12013204:Tab1:table-1-baseline-characteristics-of-included-studies-for-meta-analysis:1:overall	Overall structured 2 x 2 data	Zhao XH	122	10	18	25	ok	PMC12013204.xml	Table 1 Baseline characteristics of included studies for meta-analysis	20.0	https://pmc.ncbi.nlm.nih.gov/articles/PMC12013204/	available	85346f8796c0b0cafa991b731ad861d6169592752eca531b858e1f2698b3ee04	PMC12013204.xml	85346f8796c0b0cafa991b731ad861d6169592752eca531b858e1f2698b3ee04	group	PMC Open Access|0.26.0|PMC12013204.xml|85346f8796c0b0cafa991b731ad861d6169592752eca531b858e1f2698b3ee04	manifest primary_atlas true; canonical manifest-sheet row	analysis/bmj_rmr_v042/operating_points_primary.csv	C001;C002;C006;C011
0.42.0	PMC Open Access|PMC:PMC12013204|pmc open access:PMC12013204:Tab1:table-1-baseline-characteristics-of-included-studies-for-meta-analysis:1:overall	PMC Open Access	PMC	PMC:PMC12013204	Meta-analysis of the diagnostic value of SOX1 methylation in different types of cervical cancer	pmc open access:PMC12013204:Tab1:table-1-baseline-characteristics-of-included-studies-for-meta-analysis:1:overall	Overall structured 2 x 2 data	Zhao Z	153	13	22	17	ok	PMC12013204.xml	Table 1 Baseline characteristics of included studies for meta-analysis	11.0	https://pmc.ncbi.nlm.nih.gov/articles/PMC12013204/	available	85346f8796c0b0cafa991b731ad861d6169592752eca531b858e1f2698b3ee04	PMC12013204.xml	85346f8796c0b0cafa991b731ad861d6169592752eca531b858e1f2698b3ee04	group	PMC Open Access|0.26.0|PMC12013204.xml|85346f8796c0b0cafa991b731ad861d6169592752eca531b858e1f2698b3ee04	manifest primary_atlas true; canonical manifest-sheet row	analysis/bmj_rmr_v042/operating_points_primary.csv	C001;C002;C006;C011
0.42.0	PMC Open Access|PMC:PMC12099142|pmc open access:PMC12099142:table1-15330338251342860:table-1-characteristics-of-the-included-studies:1:overall	PMC Open Access	PMC	PMC:PMC12099142	Diagnostic Value of 18 F-FDG PET/CT Radiomics in Lymphoma: A Systematic Review and Meta-Analysis	pmc open access:PMC12099142:table1-15330338251342860:table-1-characteristics-of-the-included-studies:1:overall	Overall structured 2 x 2 data	Abenavoli 2023 17	30	30	5	52	ok	PMC12099142.xml	Table 1. Characteristics of the Included Studies.	2.0	https://pmc.ncbi.nlm.nih.gov/articles/PMC12099142/	available	4131213f3285433026e8a4d150eb5ffe6c2b37a56eb4c3611b7a23c233fe3e5c	PMC12099142.xml	4131213f3285433026e8a4d150eb5ffe6c2b37a56eb4c3611b7a23c233fe3e5c	group	PMC Open Access|0.26.0|PMC12099142.xml|4131213f3285433026e8a4d150eb5ffe6c2b37a56eb4c3611b7a23c233fe3e5c	manifest primary_atlas true; canonical manifest-sheet row	analysis/bmj_rmr_v042/operating_points_primary.csv	C001;C002;C006;C011
0.42.0	PMC Open Access|PMC:PMC12099142|pmc open access:PMC12099142:table1-15330338251342860:table-1-characteristics-of-the-included-studies:1:overall	PMC Open Access	PMC	PMC:PMC12099142	Diagnostic Value of 18 F-FDG PET/CT Radiomics in Lymphoma: A Systematic Review and Meta-Analysis	pmc open access:PMC12099142:table1-15330338251342860:table-1-characteristics-of-the-included-studies:1:overall	Overall structured 2 x 2 data	Aide 2017 18	27	9	6	40	ok	PMC12099142.xml	Table 1. Characteristics of the Included Studies.	3.0	https://pmc.ncbi.nlm.nih.gov/articles/PMC12099142/	available	4131213f3285433026e8a4d150eb5ffe6c2b37a56eb4c3611b7a23c233fe3e5c	PMC12099142.xml	4131213f3285433026e8a4d150eb5ffe6c2b37a56eb4c3611b7a23c233fe3e5c	group	PMC Open Access|0.26.0|PMC12099142.xml|4131213f3285433026e8a4d150eb5ffe6c2b37a56eb4c3611b7a23c233fe3e5c	manifest primary_atlas true; canonical manifest-sheet row	analysis/bmj_rmr_v042/operating_points_primary.csv	C001;C002;C006;C011
0.42.0	PMC Open Access|PMC:PMC12099142|pmc open access:PMC12099142:table1-15330338251342860:table-1-characteristics-of-the-included-studies:1:overall	PMC Open Access	PMC	PMC:PMC12099142	Diagnostic Value of 18 F-FDG PET/CT Radiomics in Lymphoma: A Systematic Review and Meta-Analysis	pmc open access:PMC12099142:table1-15330338251342860:table-1-characteristics-of-the-included-studies:1:overall	Overall structured 2 x 2 data	Albano 2024 19	97	6	40	14	ok	PMC12099142.xml	Table 1. Characteristics of the Included Studies.	4.0	https://pmc.ncbi.nlm.nih.gov/articles/PMC12099142/	available	4131213f3285433026e8a4d150eb5ffe6c2b37a56eb4c3611b7a23c233fe3e5c	PMC12099142.xml	4131213f3285433026e8a4d150eb5ffe6c2b37a56eb4c3611b7a23c233fe3e5c	group	PMC Open Access|0.26.0|PMC12099142.xml|4131213f3285433026e8a4d150eb5ffe6c2b37a56eb4c3611b7a23c233fe3e5c	manifest primary_atlas true; canonical manifest-sheet row	analysis/bmj_rmr_v042/operating_points_primary.csv	C001;C002;C006;C011
0.42.0	PMC Open Access|PMC:PMC12099142|pmc open access:PMC12099142:table1-15330338251342860:table-1-characteristics-of-the-included-studies:1:overall	PMC Open Access	PMC	PMC:PMC12099142	Diagnostic Value of 18 F-FDG PET/CT Radiomics in Lymphoma: A Systematic Review and Meta-Analysis	pmc open access:PMC12099142:table1-15330338251342860:table-1-characteristics-of-the-included-studies:1:overall	Overall structured 2 x 2 data	Aoki 2023 20	50	6	6	56	ok	PMC12099142.xml	Table 1. Characteristics of the Included Studies.	5.0	https://pmc.ncbi.nlm.nih.gov/articles/PMC12099142/	available	4131213f3285433026e8a4d150eb5ffe6c2b37a56eb4c3611b7a23c233fe3e5c	PMC12099142.xml	4131213f3285433026e8a4d150eb5ffe6c2b37a56eb4c3611b7a23c233fe3e5c	group	PMC Open Access|0.26.0|PMC12099142.xml|4131213f3285433026e8a4d150eb5ffe6c2b37a56eb4c3611b7a23c233fe3e5c	manifest primary_atlas true; canonical manifest-sheet row	analysis/bmj_rmr_v042/operating_points_primary.csv	C001;C002;C006;C011
0.42.0	PMC Open Access|PMC:PMC12099142|pmc open access:PMC12099142:table1-15330338251342860:table-1-characteristics-of-the-included-studies:1:overall	PMC Open Access	PMC	PMC:PMC12099142	Diagnostic Value of 18 F-FDG PET/CT Radiomics in Lymphoma: A Systematic Review and Meta-Analysis	pmc open access:PMC12099142:table1-15330338251342860:table-1-characteristics-of-the-included-studies:1:overall	Overall structured 2 x 2 data	Chen 2023 21	24	6	15	30	ok	PMC12099142.xml	Table 1. Characteristics of the Included Studies.	6.0	https://pmc.ncbi.nlm.nih.gov/articles/PMC12099142/	available	4131213f3285433026e8a4d150eb5ffe6c2b37a56eb4c3611b7a23c233fe3e5c	PMC12099142.xml	4131213f3285433026e8a4d150eb5ffe6c2b37a56eb4c3611b7a23c233fe3e5c	group	PMC Open Access|0.26.0|PMC12099142.xml|4131213f3285433026e8a4d150eb5ffe6c2b37a56eb4c3611b7a23c233fe3e5c	manifest primary_atlas true; canonical manifest-sheet row	analysis/bmj_rmr_v042/operating_points_primary.csv	C001;C002;C006;C011
0.42.0	PMC Open Access|PMC:PMC12099142|pmc open access:PMC12099142:table1-15330338251342860:table-1-characteristics-of-the-included-studies:1:overall	PMC Open Access	PMC	PMC:PMC12099142	Diagnostic Value of 18 F-FDG PET/CT Radiomics in Lymphoma: A Systematic Review and Meta-Analysis	pmc open access:PMC12099142:table1-15330338251342860:table-1-characteristics-of-the-included-studies:1:overall	Overall structured 2 x 2 data	Cui 2023 22	57	5	6	58	ok	PMC12099142.xml	Table 1. Characteristics of the Included Studies.	7.0	https://pmc.ncbi.nlm.nih.gov/articles/PMC12099142/	available	4131213f3285433026e8a4d150eb5ffe6c2b37a56eb4c3611b7a23c233fe3e5c	PMC12099142.xml	4131213f3285433026e8a4d150eb5ffe6c2b37a56eb4c3611b7a23c233fe3e5c	group	PMC Open Access|0.26.0|PMC12099142.xml|4131213f3285433026e8a4d150eb5ffe6c2b37a56eb4c3611b7a23c233fe3e5c	manifest primary_atlas true; canonical manifest-sheet row	analysis/bmj_rmr_v042/operating_points_primary.csv	C001;C002;C006;C011
0.42.0	PMC Open Access|PMC:PMC12099142|pmc open access:PMC12099142:table1-15330338251342860:table-1-characteristics-of-the-included-studies:1:overall	PMC Open Access	PMC	PMC:PMC12099142	Diagnostic Value of 18 F-FDG PET/CT Radiomics in Lymphoma: A Systematic Review and Meta-Analysis	pmc open access:PMC12099142:table1-15330338251342860:table-1-characteristics-of-the-included-studies:1:overall	Overall structured 2 x 2 data	Domenico 2024 23	49	8	5	29	ok	PMC12099142.xml	Table 1. Characteristics of the Included Studies.	8.0	https://pmc.ncbi.nlm.nih.gov/articles/PMC12099142/	available	4131213f3285433026e8a4d150eb5ffe6c2b37a56eb4c3611b7a23c233fe3e5c	PMC12099142.xml	4131213f3285433026e8a4d150eb5ffe6c2b37a56eb4c3611b7a23c233fe3e5c	group	PMC Open Access|0.26.0|PMC12099142.xml|4131213f3285433026e8a4d150eb5ffe6c2b37a56eb4c3611b7a23c233fe3e5c	manifest primary_atlas true; canonical manifest-sheet row	analysis/bmj_rmr_v042/operating_points_primary.csv	C001;C002;C006;C011
0.42.0	PMC Open Access|PMC:PMC12099142|pmc open access:PMC12099142:table1-15330338251342860:table-1-characteristics-of-the-included-studies:1:overall	PMC Open Access	PMC	PMC:PMC12099142	Diagnostic Value of 18 F-FDG PET/CT Radiomics in Lymphoma: A Systematic Review and Meta-Analysis	pmc open access:PMC12099142:table1-15330338251342860:table-1-characteristics-of-the-included-studies:1:overall	Overall structured 2 x 2 data	Faudemer 2021 24	21	14	9	22	ok	PMC12099142.xml	Table 1. Characteristics of the Included Studies.	9.0	https://pmc.ncbi.nlm.nih.gov/articles/PMC12099142/	available	4131213f3285433026e8a4d150eb5ffe6c2b37a56eb4c3611b7a23c233fe3e5c	PMC12099142.xml	4131213f3285433026e8a4d150eb5ffe6c2b37a56eb4c3611b7a23c233fe3e5c	group	PMC Open Access|0.26.0|PMC12099142.xml|4131213f3285433026e8a4d150eb5ffe6c2b37a56eb4c3611b7a23c233fe3e5c	manifest primary_atlas true; canonical manifest-sheet row	analysis/bmj_rmr_v042/operating_points_primary.csv	C001;C002;C006;C011
0.42.0	PMC Open Access|PMC:PMC12099142|pmc open access:PMC12099142:table1-15330338251342860:table-1-characteristics-of-the-included-studies:1:overall	PMC Open Access	PMC	PMC:PMC12099142	Diagnostic Value of 18 F-FDG PET/CT Radiomics in Lymphoma: A Systematic Review and Meta-Analysis	pmc open access:PMC12099142:table1-15330338251342860:table-1-characteristics-of-the-included-studies:1:overall	Overall structured 2 x 2 data	Häggström 2024 25	483	22	71	424	ok	PMC12099142.xml	Table 1. Characteristics of the Included Studies.	10.0	https://pmc.ncbi.nlm.nih.gov/articles/PMC12099142/	available	4131213f3285433026e8a4d150eb5ffe6c2b37a56eb4c3611b7a23c233fe3e5c	PMC12099142.xml	4131213f3285433026e8a4d150eb5ffe6c2b37a56eb4c3611b7a23c233fe3e5c	group	PMC Open Access|0.26.0|PMC12099142.xml|4131213f3285433026e8a4d150eb5ffe6c2b37a56eb4c3611b7a23c233fe3e5c	manifest primary_atlas true; canonical manifest-sheet row	analysis/bmj_rmr_v042/operating_points_primary.csv	C001;C002;C006;C011
0.42.0	PMC Open Access|PMC:PMC12099142|pmc open access:PMC12099142:table1-15330338251342860:table-1-characteristics-of-the-included-studies:1:overall	PMC Open Access	PMC	PMC:PMC12099142	Diagnostic Value of 18 F-FDG PET/CT Radiomics in Lymphoma: A Systematic Review and Meta-Analysis	pmc open access:PMC12099142:table1-15330338251342860:table-1-characteristics-of-the-included-studies:1:overall	Overall structured 2 x 2 data	Jesus 2021 26	131	26	43	148	ok	PMC12099142.xml	Table 1. Characteristics of the Included Studies.	11.0	https://pmc.ncbi.nlm.nih.gov/articles/PMC12099142/	available	4131213f3285433026e8a4d150eb5ffe6c2b37a56eb4c3611b7a23c233fe3e5c	PMC12099142.xml	4131213f3285433026e8a4d150eb5ffe6c2b37a56eb4c3611b7a23c233fe3e5c	group	PMC Open Access|0.26.0|PMC12099142.xml|4131213f3285433026e8a4d150eb5ffe6c2b37a56eb4c3611b7a23c233fe3e5c	manifest primary_atlas true; canonical manifest-sheet row	analysis/bmj_rmr_v042/operating_points_primary.csv	C001;C002;C006;C011
0.42.0	PMC Open Access|PMC:PMC12099142|pmc open access:PMC12099142:table1-15330338251342860:table-1-characteristics-of-the-included-studies:1:overall	PMC Open Access	PMC	PMC:PMC12099142	Diagnostic Value of 18 F-FDG PET/CT Radiomics in Lymphoma: A Systematic Review and Meta-Analysis	pmc open access:PMC12099142:table1-15330338251342860:table-1-characteristics-of-the-included-studies:1:overall	Overall structured 2 x 2 data	Katsuya 2021 27	15	3	12	22	ok	PMC12099142.xml	Table 1. Characteristics of the Included Studies.	12.0	https://pmc.ncbi.nlm.nih.gov/articles/PMC12099142/	available	4131213f3285433026e8a4d150eb5ffe6c2b37a56eb4c3611b7a23c233fe3e5c	PMC12099142.xml	4131213f3285433026e8a4d150eb5ffe6c2b37a56eb4c3611b7a23c233fe3e5c	group	PMC Open Access|0.26.0|PMC12099142.xml|4131213f3285433026e8a4d150eb5ffe6c2b37a56eb4c3611b7a23c233fe3e5c	manifest primary_atlas true; canonical manifest-sheet row	analysis/bmj_rmr_v042/operating_points_primary.csv	C001;C002;C006;C011
0.42.0	PMC Open Access|PMC:PMC12099142|pmc open access:PMC12099142:table1-15330338251342860:table-1-characteristics-of-the-included-studies:1:overall	PMC Open Access	PMC	PMC:PMC12099142	Diagnostic Value of 18 F-FDG PET/CT Radiomics in Lymphoma: A Systematic Review and Meta-Analysis	pmc open access:PMC12099142:table1-15330338251342860:table-1-characteristics-of-the-included-studies:1:overall	Overall structured 2 x 2 data	Kenawy 2020 28	10	4	8	22	ok	PMC12099142.xml	Table 1. Characteristics of the Included Studies.	13.0	https://pmc.ncbi.nlm.nih.gov/articles/PMC12099142/	available	4131213f3285433026e8a4d150eb5ffe6c2b37a56eb4c3611b7a23c233fe3e5c	PMC12099142.xml	4131213f3285433026e8a4d150eb5ffe6c2b37a56eb4c3611b7a23c233fe3e5c	group	PMC Open Access|0.26.0|PMC12099142.xml|4131213f3285433026e8a4d150eb5ffe6c2b37a56eb4c3611b7a23c233fe3e5c	manifest primary_atlas true; canonical manifest-sheet row	analysis/bmj_rmr_v042/operating_points_primary.csv	C001;C002;C006;C011
0.42.0	PMC Open Access|PMC:PMC12099142|pmc open access:PMC12099142:table1-15330338251342860:table-1-characteristics-of-the-included-studies:1:overall	PMC Open Access	PMC	PMC:PMC12099142	Diagnostic Value of 18 F-FDG PET/CT Radiomics in Lymphoma: A Systematic Review and Meta-Analysis	pmc open access:PMC12099142:table1-15330338251342860:table-1-characteristics-of-the-included-studies:1:overall	Overall structured 2 x 2 data	Kong 2019 29	51	0	2	24	ok	PMC12099142.xml	Table 1. Characteristics of the Included Studies.	14.0	https://pmc.ncbi.nlm.nih.gov/articles/PMC12099142/	available	4131213f3285433026e8a4d150eb5ffe6c2b37a56eb4c3611b7a23c233fe3e5c	PMC12099142.xml	4131213f3285433026e8a4d150eb5ffe6c2b37a56eb4c3611b7a23c233fe3e5c	group	PMC Open Access|0.26.0|PMC12099142.xml|4131213f3285433026e8a4d150eb5ffe6c2b37a56eb4c3611b7a23c233fe3e5c	manifest primary_atlas true; canonical manifest-sheet row	analysis/bmj_rmr_v042/operating_points_primary.csv	C001;C002;C006;C011
0.42.0	PMC Open Access|PMC:PMC12099142|pmc open access:PMC12099142:table1-15330338251342860:table-1-characteristics-of-the-included-studies:1:overall	PMC Open Access	PMC	PMC:PMC12099142	Diagnostic Value of 18 F-FDG PET/CT Radiomics in Lymphoma: A Systematic Review and Meta-Analysis	pmc open access:PMC12099142:table1-15330338251342860:table-1-characteristics-of-the-included-studies:1:overall	Overall structured 2 x 2 data	Li 2019 30	3	0	1	2	ok	PMC12099142.xml	Table 1. Characteristics of the Included Studies.	15.0	https://pmc.ncbi.nlm.nih.gov/articles/PMC12099142/	available	4131213f3285433026e8a4d150eb5ffe6c2b37a56eb4c3611b7a23c233fe3e5c	PMC12099142.xml	4131213f3285433026e8a4d150eb5ffe6c2b37a56eb4c3611b7a23c233fe3e5c	group	PMC Open Access|0.26.0|PMC12099142.xml|4131213f3285433026e8a4d150eb5ffe6c2b37a56eb4c3611b7a23c233fe3e5c	manifest primary_atlas true; canonical manifest-sheet row	analysis/bmj_rmr_v042/operating_points_primary.csv	C001;C002;C006;C011
0.42.0	PMC Open Access|PMC:PMC12099142|pmc open access:PMC12099142:table1-15330338251342860:table-1-characteristics-of-the-included-studies:1:overall	PMC Open Access	PMC	PMC:PMC12099142	Diagnostic Value of 18 F-FDG PET/CT Radiomics in Lymphoma: A Systematic Review and Meta-Analysis	pmc open access:PMC12099142:table1-15330338251342860:table-1-characteristics-of-the-included-studies:1:overall	Overall structured 2 x 2 data	Lovinfosse 2022 8	188	32	12	187	ok	PMC12099142.xml	Table 1. Characteristics of the Included Studies.	16.0	https://pmc.ncbi.nlm.nih.gov/articles/PMC12099142/	available	4131213f3285433026e8a4d150eb5ffe6c2b37a56eb4c3611b7a23c233fe3e5c	PMC12099142.xml	4131213f3285433026e8a4d150eb5ffe6c2b37a56eb4c3611b7a23c233fe3e5c	group	PMC Open Access|0.26.0|PMC12099142.xml|4131213f3285433026e8a4d150eb5ffe6c2b37a56eb4c3611b7a23c233fe3e5c	manifest primary_atlas true; canonical manifest-sheet row	analysis/bmj_rmr_v042/operating_points_primary.csv	C001;C002;C006;C011
0.42.0	PMC Open Access|PMC:PMC12099142|pmc open access:PMC12099142:table1-15330338251342860:table-1-characteristics-of-the-included-studies:1:overall	PMC Open Access	PMC	PMC:PMC12099142	Diagnostic Value of 18 F-FDG PET/CT Radiomics in Lymphoma: A Systematic Review and Meta-Analysis	pmc open access:PMC12099142:table1-15330338251342860:table-1-characteristics-of-the-included-studies:1:overall	Overall structured 2 x 2 data	Ou 2019 31	20	15	4	28	ok	PMC12099142.xml	Table 1. Characteristics of the Included Studies.	17.0	https://pmc.ncbi.nlm.nih.gov/articles/PMC12099142/	available	4131213f3285433026e8a4d150eb5ffe6c2b37a56eb4c3611b7a23c233fe3e5c	PMC12099142.xml	4131213f3285433026e8a4d150eb5ffe6c2b37a56eb4c3611b7a23c233fe3e5c	group	PMC Open Access|0.26.0|PMC12099142.xml|4131213f3285433026e8a4d150eb5ffe6c2b37a56eb4c3611b7a23c233fe3e5c	manifest primary_atlas true; canonical manifest-sheet row	analysis/bmj_rmr_v042/operating_points_primary.csv	C001;C002;C006;C011
0.42.0	PMC Open Access|PMC:PMC12099142|pmc open access:PMC12099142:table1-15330338251342860:table-1-characteristics-of-the-included-studies:1:overall	PMC Open Access	PMC	PMC:PMC12099142	Diagnostic Value of 18 F-FDG PET/CT Radiomics in Lymphoma: A Systematic Review and Meta-Analysis	pmc open access:PMC12099142:table1-15330338251342860:table-1-characteristics-of-the-included-studies:1:overall	Overall structured 2 x 2 data	Sun 2021 32	35	12	10	22	ok	PMC12099142.xml	Table 1. Characteristics of the Included Studies.	18.0	https://pmc.ncbi.nlm.nih.gov/articles/PMC12099142/	available	4131213f3285433026e8a4d150eb5ffe6c2b37a56eb4c3611b7a23c233fe3e5c	PMC12099142.xml	4131213f3285433026e8a4d150eb5ffe6c2b37a56eb4c3611b7a23c233fe3e5c	group	PMC Open Access|0.26.0|PMC12099142.xml|4131213f3285433026e8a4d150eb5ffe6c2b37a56eb4c3611b7a23c233fe3e5c	manifest primary_atlas true; canonical manifest-sheet row	analysis/bmj_rmr_v042/operating_points_primary.csv	C001;C002;C006;C011
0.42.0	PMC Open Access|PMC:PMC12099142|pmc open access:PMC12099142:table1-15330338251342860:table-1-characteristics-of-the-included-studies:1:overall	PMC Open Access	PMC	PMC:PMC12099142	Diagnostic Value of 18 F-FDG PET/CT Radiomics in Lymphoma: A Systematic Review and Meta-Analysis	pmc open access:PMC12099142:table1-15330338251342860:table-1-characteristics-of-the-included-studies:1:overall	Overall structured 2 x 2 data	Wang 2024 33	63	7	6	10	ok	PMC12099142.xml	Table 1. Characteristics of the Included Studies.	19.0	https://pmc.ncbi.nlm.nih.gov/articles/PMC12099142/	available	4131213f3285433026e8a4d150eb5ffe6c2b37a56eb4c3611b7a23c233fe3e5c	PMC12099142.xml	4131213f3285433026e8a4d150eb5ffe6c2b37a56eb4c3611b7a23c233fe3e5c	group	PMC Open Access|0.26.0|PMC12099142.xml|4131213f3285433026e8a4d150eb5ffe6c2b37a56eb4c3611b7a23c233fe3e5c	manifest primary_atlas true; canonical manifest-sheet row	analysis/bmj_rmr_v042/operating_points_primary.csv	C001;C002;C006;C011
0.42.0	PMC Open Access|PMC:PMC12099142|pmc open access:PMC12099142:table1-15330338251342860:table-1-characteristics-of-the-included-studies:1:overall	PMC Open Access	PMC	PMC:PMC12099142	Diagnostic Value of 18 F-FDG PET/CT Radiomics in Lymphoma: A Systematic Review and Meta-Analysis	pmc open access:PMC12099142:table1-15330338251342860:table-1-characteristics-of-the-included-studies:1:overall	Overall structured 2 x 2 data	Xu 2019 34	69	5	7	18	ok	PMC12099142.xml	Table 1. Characteristics of the Included Studies.	20.0	https://pmc.ncbi.nlm.nih.gov/articles/PMC12099142/	available	4131213f3285433026e8a4d150eb5ffe6c2b37a56eb4c3611b7a23c233fe3e5c	PMC12099142.xml	4131213f3285433026e8a4d150eb5ffe6c2b37a56eb4c3611b7a23c233fe3e5c	group	PMC Open Access|0.26.0|PMC12099142.xml|4131213f3285433026e8a4d150eb5ffe6c2b37a56eb4c3611b7a23c233fe3e5c	manifest primary_atlas true; canonical manifest-sheet row	analysis/bmj_rmr_v042/operating_points_primary.csv	C001;C002;C006;C011
0.42.0	PMC Open Access|PMC:PMC12099142|pmc open access:PMC12099142:table1-15330338251342860:table-1-characteristics-of-the-included-studies:1:overall	PMC Open Access	PMC	PMC:PMC12099142	Diagnostic Value of 18 F-FDG PET/CT Radiomics in Lymphoma: A Systematic Review and Meta-Analysis	pmc open access:PMC12099142:table1-15330338251342860:table-1-characteristics-of-the-included-studies:1:overall	Overall structured 2 x 2 data	Yang 2024 35	42	9	9	50	ok	PMC12099142.xml	Table 1. Characteristics of the Included Studies.	21.0	https://pmc.ncbi.nlm.nih.gov/articles/PMC12099142/	available	4131213f3285433026e8a4d150eb5ffe6c2b37a56eb4c3611b7a23c233fe3e5c	PMC12099142.xml	4131213f3285433026e8a4d150eb5ffe6c2b37a56eb4c3611b7a23c233fe3e5c	group	PMC Open Access|0.26.0|PMC12099142.xml|4131213f3285433026e8a4d150eb5ffe6c2b37a56eb4c3611b7a23c233fe3e5c	manifest primary_atlas true; canonical manifest-sheet row	analysis/bmj_rmr_v042/operating_points_primary.csv	C001;C002;C006;C011
0.42.0	PMC Open Access|PMC:PMC12130278|pmc open access:PMC12130278:cai270015-tbl-0001:table-1-summarized-data-of-the-13-included-studies:1:overall	PMC Open Access	PMC	PMC:PMC12130278	Diagnostic Value of PET/CT for Ovarian Cancer Recurrence or Metastasis in Postoperative Patients With Elevated Serum CA125 Levels: A Systematic Review and Meta‐Analysis	pmc open access:PMC12130278:cai270015-tbl-0001:table-1-summarized-data-of-the-13-included-studies:1:overall	Overall structured 2 x 2 data	Bristow et al. [ 19 ]	15	1	3	3	ok	PMC12130278.xml	Table 1 Summarized data of the 13 included studies.	3.0	https://pmc.ncbi.nlm.nih.gov/articles/PMC12130278/	available	a14c83eadb8c3b87c0d86964fc34ebfda04dda150cc8c83f2fdf9da350b30c77	PMC12130278.xml	a14c83eadb8c3b87c0d86964fc34ebfda04dda150cc8c83f2fdf9da350b30c77	group	PMC Open Access|0.26.0|PMC12130278.xml|a14c83eadb8c3b87c0d86964fc34ebfda04dda150cc8c83f2fdf9da350b30c77	manifest primary_atlas true; canonical manifest-sheet row	analysis/bmj_rmr_v042/operating_points_primary.csv	C001;C002;C006;C011
0.42.0	PMC Open Access|PMC:PMC12130278|pmc open access:PMC12130278:cai270015-tbl-0001:table-1-summarized-data-of-the-13-included-studies:1:overall	PMC Open Access	PMC	PMC:PMC12130278	Diagnostic Value of PET/CT for Ovarian Cancer Recurrence or Metastasis in Postoperative Patients With Elevated Serum CA125 Levels: A Systematic Review and Meta‐Analysis	pmc open access:PMC12130278:cai270015-tbl-0001:table-1-summarized-data-of-the-13-included-studies:1:overall	Overall structured 2 x 2 data	Cengiz et al. [ 29 ]	45	1	3	3	ok	PMC12130278.xml	Table 1 Summarized data of the 13 included studies.	13.0	https://pmc.ncbi.nlm.nih.gov/articles/PMC12130278/	available	a14c83eadb8c3b87c0d86964fc34ebfda04dda150cc8c83f2fdf9da350b30c77	PMC12130278.xml	a14c83eadb8c3b87c0d86964fc34ebfda04dda150cc8c83f2fdf9da350b30c77	group	PMC Open Access|0.26.0|PMC12130278.xml|a14c83eadb8c3b87c0d86964fc34ebfda04dda150cc8c83f2fdf9da350b30c77	manifest primary_atlas true; canonical manifest-sheet row	analysis/bmj_rmr_v042/operating_points_primary.csv	C001;C002;C006;C011
0.42.0	PMC Open Access|PMC:PMC12130278|pmc open access:PMC12130278:cai270015-tbl-0001:table-1-summarized-data-of-the-13-included-studies:1:overall	PMC Open Access	PMC	PMC:PMC12130278	Diagnostic Value of PET/CT for Ovarian Cancer Recurrence or Metastasis in Postoperative Patients With Elevated Serum CA125 Levels: A Systematic Review and Meta‐Analysis	pmc open access:PMC12130278:cai270015-tbl-0001:table-1-summarized-data-of-the-13-included-studies:1:overall	Overall structured 2 x 2 data	Chang et al. [ 18 ]	19	1	1	7	ok	PMC12130278.xml	Table 1 Summarized data of the 13 included studies.	2.0	https://pmc.ncbi.nlm.nih.gov/articles/PMC12130278/	available	a14c83eadb8c3b87c0d86964fc34ebfda04dda150cc8c83f2fdf9da350b30c77	PMC12130278.xml	a14c83eadb8c3b87c0d86964fc34ebfda04dda150cc8c83f2fdf9da350b30c77	group	PMC Open Access|0.26.0|PMC12130278.xml|a14c83eadb8c3b87c0d86964fc34ebfda04dda150cc8c83f2fdf9da350b30c77	manifest primary_atlas true; canonical manifest-sheet row	analysis/bmj_rmr_v042/operating_points_primary.csv	C001;C002;C006;C011
0.42.0	PMC Open Access|PMC:PMC12130278|pmc open access:PMC12130278:cai270015-tbl-0001:table-1-summarized-data-of-the-13-included-studies:1:overall	PMC Open Access	PMC	PMC:PMC12130278	Diagnostic Value of PET/CT for Ovarian Cancer Recurrence or Metastasis in Postoperative Patients With Elevated Serum CA125 Levels: A Systematic Review and Meta‐Analysis	pmc open access:PMC12130278:cai270015-tbl-0001:table-1-summarized-data-of-the-13-included-studies:1:overall	Overall structured 2 x 2 data	Chen et al. [ 26 ]	29	0	1	0	ok	PMC12130278.xml	Table 1 Summarized data of the 13 included studies.	10.0	https://pmc.ncbi.nlm.nih.gov/articles/PMC12130278/	available	a14c83eadb8c3b87c0d86964fc34ebfda04dda150cc8c83f2fdf9da350b30c77	PMC12130278.xml	a14c83eadb8c3b87c0d86964fc34ebfda04dda150cc8c83f2fdf9da350b30c77	group	PMC Open Access|0.26.0|PMC12130278.xml|a14c83eadb8c3b87c0d86964fc34ebfda04dda150cc8c83f2fdf9da350b30c77	manifest primary_atlas true; canonical manifest-sheet row	analysis/bmj_rmr_v042/operating_points_primary.csv	C001;C002;C006;C011
0.42.0	PMC Open Access|PMC:PMC12130278|pmc open access:PMC12130278:cai270015-tbl-0001:table-1-summarized-data-of-the-13-included-studies:1:overall	PMC Open Access	PMC	PMC:PMC12130278	Diagnostic Value of PET/CT for Ovarian Cancer Recurrence or Metastasis in Postoperative Patients With Elevated Serum CA125 Levels: A Systematic Review and Meta‐Analysis	pmc open access:PMC12130278:cai270015-tbl-0001:table-1-summarized-data-of-the-13-included-studies:1:overall	Overall structured 2 x 2 data	Chen et al. [ 27 ]	31	1	0	2	ok	PMC12130278.xml	Table 1 Summarized data of the 13 included studies.	11.0	https://pmc.ncbi.nlm.nih.gov/articles/PMC12130278/	available	a14c83eadb8c3b87c0d86964fc34ebfda04dda150cc8c83f2fdf9da350b30c77	PMC12130278.xml	a14c83eadb8c3b87c0d86964fc34ebfda04dda150cc8c83f2fdf9da350b30c77	group	PMC Open Access|0.26.0|PMC12130278.xml|a14c83eadb8c3b87c0d86964fc34ebfda04dda150cc8c83f2fdf9da350b30c77	manifest primary_atlas true; canonical manifest-sheet row	analysis/bmj_rmr_v042/operating_points_primary.csv	C001;C002;C006;C011
0.42.0	PMC Open Access|PMC:PMC12130278|pmc open access:PMC12130278:cai270015-tbl-0001:table-1-summarized-data-of-the-13-included-studies:1:overall	PMC Open Access	PMC	PMC:PMC12130278	Diagnostic Value of PET/CT for Ovarian Cancer Recurrence or Metastasis in Postoperative Patients With Elevated Serum CA125 Levels: A Systematic Review and Meta‐Analysis	pmc open access:PMC12130278:cai270015-tbl-0001:table-1-summarized-data-of-the-13-included-studies:1:overall	Overall structured 2 x 2 data	García, Velloso et al. [ 20 ]	16	0	0	0	ok	PMC12130278.xml	Table 1 Summarized data of the 13 included studies.	4.0	https://pmc.ncbi.nlm.nih.gov/articles/PMC12130278/	available	a14c83eadb8c3b87c0d86964fc34ebfda04dda150cc8c83f2fdf9da350b30c77	PMC12130278.xml	a14c83eadb8c3b87c0d86964fc34ebfda04dda150cc8c83f2fdf9da350b30c77	group	PMC Open Access|0.26.0|PMC12130278.xml|a14c83eadb8c3b87c0d86964fc34ebfda04dda150cc8c83f2fdf9da350b30c77	manifest primary_atlas true; canonical manifest-sheet row	analysis/bmj_rmr_v042/operating_points_primary.csv	C001;C002;C006;C011
0.42.0	PMC Open Access|PMC:PMC12130278|pmc open access:PMC12130278:cai270015-tbl-0001:table-1-summarized-data-of-the-13-included-studies:1:overall	PMC Open Access	PMC	PMC:PMC12130278	Diagnostic Value of PET/CT for Ovarian Cancer Recurrence or Metastasis in Postoperative Patients With Elevated Serum CA125 Levels: A Systematic Review and Meta‐Analysis	pmc open access:PMC12130278:cai270015-tbl-0001:table-1-summarized-data-of-the-13-included-studies:1:overall	Overall structured 2 x 2 data	Ghosh et al. [ 25 ]	15	0	0	1	ok	PMC12130278.xml	Table 1 Summarized data of the 13 included studies.	9.0	https://pmc.ncbi.nlm.nih.gov/articles/PMC12130278/	available	a14c83eadb8c3b87c0d86964fc34ebfda04dda150cc8c83f2fdf9da350b30c77	PMC12130278.xml	a14c83eadb8c3b87c0d86964fc34ebfda04dda150cc8c83f2fdf9da350b30c77	group	PMC Open Access|0.26.0|PMC12130278.xml|a14c83eadb8c3b87c0d86964fc34ebfda04dda150cc8c83f2fdf9da350b30c77	manifest primary_atlas true; canonical manifest-sheet row	analysis/bmj_rmr_v042/operating_points_primary.csv	C001;C002;C006;C011
0.42.0	PMC Open Access|PMC:PMC12130278|pmc open access:PMC12130278:cai270015-tbl-0001:table-1-summarized-data-of-the-13-included-studies:1:overall	PMC Open Access	PMC	PMC:PMC12130278	Diagnostic Value of PET/CT for Ovarian Cancer Recurrence or Metastasis in Postoperative Patients With Elevated Serum CA125 Levels: A Systematic Review and Meta‐Analysis	pmc open access:PMC12130278:cai270015-tbl-0001:table-1-summarized-data-of-the-13-included-studies:1:overall	Overall structured 2 x 2 data	Hu et al. [ 30 ]	24	1	2	5	ok	PMC12130278.xml	Table 1 Summarized data of the 13 included studies.	14.0	https://pmc.ncbi.nlm.nih.gov/articles/PMC12130278/	available	a14c83eadb8c3b87c0d86964fc34ebfda04dda150cc8c83f2fdf9da350b30c77	PMC12130278.xml	a14c83eadb8c3b87c0d86964fc34ebfda04dda150cc8c83f2fdf9da350b30c77	group	PMC Open Access|0.26.0|PMC12130278.xml|a14c83eadb8c3b87c0d86964fc34ebfda04dda150cc8c83f2fdf9da350b30c77	manifest primary_atlas true; canonical manifest-sheet row	analysis/bmj_rmr_v042/operating_points_primary.csv	C001;C002;C006;C011
0.42.0	PMC Open Access|PMC:PMC12130278|pmc open access:PMC12130278:cai270015-tbl-0001:table-1-summarized-data-of-the-13-included-studies:1:overall	PMC Open Access	PMC	PMC:PMC12130278	Diagnostic Value of PET/CT for Ovarian Cancer Recurrence or Metastasis in Postoperative Patients With Elevated Serum CA125 Levels: A Systematic Review and Meta‐Analysis	pmc open access:PMC12130278:cai270015-tbl-0001:table-1-summarized-data-of-the-13-included-studies:1:overall	Overall structured 2 x 2 data	Sari et al. [ 24 ]	19	0	1	5	ok	PMC12130278.xml	Table 1 Summarized data of the 13 included studies.	8.0	https://pmc.ncbi.nlm.nih.gov/articles/PMC12130278/	available	a14c83eadb8c3b87c0d86964fc34ebfda04dda150cc8c83f2fdf9da350b30c77	PMC12130278.xml	a14c83eadb8c3b87c0d86964fc34ebfda04dda150cc8c83f2fdf9da350b30c77	group	PMC Open Access|0.26.0|PMC12130278.xml|a14c83eadb8c3b87c0d86964fc34ebfda04dda150cc8c83f2fdf9da350b30c77	manifest primary_atlas true; canonical manifest-sheet row	analysis/bmj_rmr_v042/operating_points_primary.csv	C001;C002;C006;C011
0.42.0	PMC Open Access|PMC:PMC12130278|pmc open access:PMC12130278:cai270015-tbl-0001:table-1-summarized-data-of-the-13-included-studies:1:overall	PMC Open Access	PMC	PMC:PMC12130278	Diagnostic Value of PET/CT for Ovarian Cancer Recurrence or Metastasis in Postoperative Patients With Elevated Serum CA125 Levels: A Systematic Review and Meta‐Analysis	pmc open access:PMC12130278:cai270015-tbl-0001:table-1-summarized-data-of-the-13-included-studies:1:overall	Overall structured 2 x 2 data	Sheng et al. [ 22 ]	17	0	0	0	ok	PMC12130278.xml	Table 1 Summarized data of the 13 included studies.	6.0	https://pmc.ncbi.nlm.nih.gov/articles/PMC12130278/	available	a14c83eadb8c3b87c0d86964fc34ebfda04dda150cc8c83f2fdf9da350b30c77	PMC12130278.xml	a14c83eadb8c3b87c0d86964fc34ebfda04dda150cc8c83f2fdf9da350b30c77	group	PMC Open Access|0.26.0|PMC12130278.xml|a14c83eadb8c3b87c0d86964fc34ebfda04dda150cc8c83f2fdf9da350b30c77	manifest primary_atlas true; canonical manifest-sheet row	analysis/bmj_rmr_v042/operating_points_primary.csv	C001;C002;C006;C011
0.42.0	PMC Open Access|PMC:PMC12130278|pmc open access:PMC12130278:cai270015-tbl-0001:table-1-summarized-data-of-the-13-included-studies:1:overall	PMC Open Access	PMC	PMC:PMC12130278	Diagnostic Value of PET/CT for Ovarian Cancer Recurrence or Metastasis in Postoperative Patients With Elevated Serum CA125 Levels: A Systematic Review and Meta‐Analysis	pmc open access:PMC12130278:cai270015-tbl-0001:table-1-summarized-data-of-the-13-included-studies:1:overall	Overall structured 2 x 2 data	Soussan et al. [ 23 ]	27	0	2	0	ok	PMC12130278.xml	Table 1 Summarized data of the 13 included studies.	7.0	https://pmc.ncbi.nlm.nih.gov/articles/PMC12130278/	available	a14c83eadb8c3b87c0d86964fc34ebfda04dda150cc8c83f2fdf9da350b30c77	PMC12130278.xml	a14c83eadb8c3b87c0d86964fc34ebfda04dda150cc8c83f2fdf9da350b30c77	group	PMC Open Access|0.26.0|PMC12130278.xml|a14c83eadb8c3b87c0d86964fc34ebfda04dda150cc8c83f2fdf9da350b30c77	manifest primary_atlas true; canonical manifest-sheet row	analysis/bmj_rmr_v042/operating_points_primary.csv	C001;C002;C006;C011
0.42.0	PMC Open Access|PMC:PMC12130278|pmc open access:PMC12130278:cai270015-tbl-0001:table-1-summarized-data-of-the-13-included-studies:1:overall	PMC Open Access	PMC	PMC:PMC12130278	Diagnostic Value of PET/CT for Ovarian Cancer Recurrence or Metastasis in Postoperative Patients With Elevated Serum CA125 Levels: A Systematic Review and Meta‐Analysis	pmc open access:PMC12130278:cai270015-tbl-0001:table-1-summarized-data-of-the-13-included-studies:1:overall	Overall structured 2 x 2 data	Wu et al. [ 21 ]	17	0	2	0	ok	PMC12130278.xml	Table 1 Summarized data of the 13 included studies.	5.0	https://pmc.ncbi.nlm.nih.gov/articles/PMC12130278/	available	a14c83eadb8c3b87c0d86964fc34ebfda04dda150cc8c83f2fdf9da350b30c77	PMC12130278.xml	a14c83eadb8c3b87c0d86964fc34ebfda04dda150cc8c83f2fdf9da350b30c77	group	PMC Open Access|0.26.0|PMC12130278.xml|a14c83eadb8c3b87c0d86964fc34ebfda04dda150cc8c83f2fdf9da350b30c77	manifest primary_atlas true; canonical manifest-sheet row	analysis/bmj_rmr_v042/operating_points_primary.csv	C001;C002;C006;C011
0.42.0	PMC Open Access|PMC:PMC12130278|pmc open access:PMC12130278:cai270015-tbl-0001:table-1-summarized-data-of-the-13-included-studies:1:overall	PMC Open Access	PMC	PMC:PMC12130278	Diagnostic Value of PET/CT for Ovarian Cancer Recurrence or Metastasis in Postoperative Patients With Elevated Serum CA125 Levels: A Systematic Review and Meta‐Analysis	pmc open access:PMC12130278:cai270015-tbl-0001:table-1-summarized-data-of-the-13-included-studies:1:overall	Overall structured 2 x 2 data	Yu et al. [ 28 ]	64	6	4	27	ok	PMC12130278.xml	Table 1 Summarized data of the 13 included studies.	12.0	https://pmc.ncbi.nlm.nih.gov/articles/PMC12130278/	available	a14c83eadb8c3b87c0d86964fc34ebfda04dda150cc8c83f2fdf9da350b30c77	PMC12130278.xml	a14c83eadb8c3b87c0d86964fc34ebfda04dda150cc8c83f2fdf9da350b30c77	group	PMC Open Access|0.26.0|PMC12130278.xml|a14c83eadb8c3b87c0d86964fc34ebfda04dda150cc8c83f2fdf9da350b30c77	manifest primary_atlas true; canonical manifest-sheet row	analysis/bmj_rmr_v042/operating_points_primary.csv	C001;C002;C006;C011
0.42.0	PMC Open Access|PMC:PMC12153147|pmc open access:PMC12153147:Tab2:table-2-baseline-characteristics:1:overall	PMC Open Access	PMC	PMC:PMC12153147	Diagnostic accuracy of machine learning-based magnetic resonance imaging models in breast cancer classification: a systematic review and meta-analysis	pmc open access:PMC12153147:Tab2:table-2-baseline-characteristics:1:overall	Overall structured 2 x 2 data	Cai Hongminet al. [ 31 ]	128	9	21	76	ok	PMC12153147.xml	Table 2 Baseline characteristics	3.0	https://pmc.ncbi.nlm.nih.gov/articles/PMC12153147/	available	bfd38199163903b5a7e45c6dd04bd30ca5d74c49ad322c7baef2aacd0ed68b7a	PMC12153147.xml	bfd38199163903b5a7e45c6dd04bd30ca5d74c49ad322c7baef2aacd0ed68b7a	group	PMC Open Access|0.26.0|PMC12153147.xml|bfd38199163903b5a7e45c6dd04bd30ca5d74c49ad322c7baef2aacd0ed68b7a	manifest primary_atlas true; canonical manifest-sheet row	analysis/bmj_rmr_v042/operating_points_primary.csv	C001;C002;C006;C011
0.42.0	PMC Open Access|PMC:PMC12153147|pmc open access:PMC12153147:Tab2:table-2-baseline-characteristics:1:overall	PMC Open Access	PMC	PMC:PMC12153147	Diagnostic accuracy of machine learning-based magnetic resonance imaging models in breast cancer classification: a systematic review and meta-analysis	pmc open access:PMC12153147:Tab2:table-2-baseline-characteristics:1:overall	Overall structured 2 x 2 data	Chen Zhong et al. [ 32 ]	113	22	7	55	ok	PMC12153147.xml	Table 2 Baseline characteristics	4.0	https://pmc.ncbi.nlm.nih.gov/articles/PMC12153147/	available	bfd38199163903b5a7e45c6dd04bd30ca5d74c49ad322c7baef2aacd0ed68b7a	PMC12153147.xml	bfd38199163903b5a7e45c6dd04bd30ca5d74c49ad322c7baef2aacd0ed68b7a	group	PMC Open Access|0.26.0|PMC12153147.xml|bfd38199163903b5a7e45c6dd04bd30ca5d74c49ad322c7baef2aacd0ed68b7a	manifest primary_atlas true; canonical manifest-sheet row	analysis/bmj_rmr_v042/operating_points_primary.csv	C001;C002;C006;C011
0.42.0	PMC Open Access|PMC:PMC12153147|pmc open access:PMC12153147:Tab2:table-2-baseline-characteristics:1:overall	PMC Open Access	PMC	PMC:PMC12153147	Diagnostic accuracy of machine learning-based magnetic resonance imaging models in breast cancer classification: a systematic review and meta-analysis	pmc open access:PMC12153147:Tab2:table-2-baseline-characteristics:1:overall	Overall structured 2 x 2 data	Fan Wei et al. [ 36 ]	24	3	0	4	ok	PMC12153147.xml	Table 2 Baseline characteristics	8.0	https://pmc.ncbi.nlm.nih.gov/articles/PMC12153147/	available	bfd38199163903b5a7e45c6dd04bd30ca5d74c49ad322c7baef2aacd0ed68b7a	PMC12153147.xml	bfd38199163903b5a7e45c6dd04bd30ca5d74c49ad322c7baef2aacd0ed68b7a	group	PMC Open Access|0.26.0|PMC12153147.xml|bfd38199163903b5a7e45c6dd04bd30ca5d74c49ad322c7baef2aacd0ed68b7a	manifest primary_atlas true; canonical manifest-sheet row	analysis/bmj_rmr_v042/operating_points_primary.csv	C001;C002;C006;C011
0.42.0	PMC Open Access|PMC:PMC12153147|pmc open access:PMC12153147:Tab2:table-2-baseline-characteristics:1:overall	PMC Open Access	PMC	PMC:PMC12153147	Diagnostic accuracy of machine learning-based magnetic resonance imaging models in breast cancer classification: a systematic review and meta-analysis	pmc open access:PMC12153147:Tab2:table-2-baseline-characteristics:1:overall	Overall structured 2 x 2 data	Hu Qi yuan et al. [ 41 ]	519	42	138	153	ok	PMC12153147.xml	Table 2 Baseline characteristics	13.0	https://pmc.ncbi.nlm.nih.gov/articles/PMC12153147/	available	bfd38199163903b5a7e45c6dd04bd30ca5d74c49ad322c7baef2aacd0ed68b7a	PMC12153147.xml	bfd38199163903b5a7e45c6dd04bd30ca5d74c49ad322c7baef2aacd0ed68b7a	group	PMC Open Access|0.26.0|PMC12153147.xml|bfd38199163903b5a7e45c6dd04bd30ca5d74c49ad322c7baef2aacd0ed68b7a	manifest primary_atlas true; canonical manifest-sheet row	analysis/bmj_rmr_v042/operating_points_primary.csv	C001;C002;C006;C011
0.42.0	PMC Open Access|PMC:PMC12153147|pmc open access:PMC12153147:Tab2:table-2-baseline-characteristics:1:overall	PMC Open Access	PMC	PMC:PMC12153147	Diagnostic accuracy of machine learning-based magnetic resonance imaging models in breast cancer classification: a systematic review and meta-analysis	pmc open access:PMC12153147:Tab2:table-2-baseline-characteristics:1:overall	Overall structured 2 x 2 data	Isaac Daimiel et al. [ 37 ]	41	4	5	54	ok	PMC12153147.xml	Table 2 Baseline characteristics	9.0	https://pmc.ncbi.nlm.nih.gov/articles/PMC12153147/	available	bfd38199163903b5a7e45c6dd04bd30ca5d74c49ad322c7baef2aacd0ed68b7a	PMC12153147.xml	bfd38199163903b5a7e45c6dd04bd30ca5d74c49ad322c7baef2aacd0ed68b7a	group	PMC Open Access|0.26.0|PMC12153147.xml|bfd38199163903b5a7e45c6dd04bd30ca5d74c49ad322c7baef2aacd0ed68b7a	manifest primary_atlas true; canonical manifest-sheet row	analysis/bmj_rmr_v042/operating_points_primary.csv	C001;C002;C006;C011
0.42.0	PMC Open Access|PMC:PMC12153147|pmc open access:PMC12153147:Tab2:table-2-baseline-characteristics:1:overall	PMC Open Access	PMC	PMC:PMC12153147	Diagnostic accuracy of machine learning-based magnetic resonance imaging models in breast cancer classification: a systematic review and meta-analysis	pmc open access:PMC12153147:Tab2:table-2-baseline-characteristics:1:overall	Overall structured 2 x 2 data	Ji Yu et al. [ 33 ]	352	20	69	94	ok	PMC12153147.xml	Table 2 Baseline characteristics	5.0	https://pmc.ncbi.nlm.nih.gov/articles/PMC12153147/	available	bfd38199163903b5a7e45c6dd04bd30ca5d74c49ad322c7baef2aacd0ed68b7a	PMC12153147.xml	bfd38199163903b5a7e45c6dd04bd30ca5d74c49ad322c7baef2aacd0ed68b7a	group	PMC Open Access|0.26.0|PMC12153147.xml|bfd38199163903b5a7e45c6dd04bd30ca5d74c49ad322c7baef2aacd0ed68b7a	manifest primary_atlas true; canonical manifest-sheet row	analysis/bmj_rmr_v042/operating_points_primary.csv	C001;C002;C006;C011
0.42.0	PMC Open Access|PMC:PMC12153147|pmc open access:PMC12153147:Tab2:table-2-baseline-characteristics:1:overall	PMC Open Access	PMC	PMC:PMC12153147	Diagnostic accuracy of machine learning-based magnetic resonance imaging models in breast cancer classification: a systematic review and meta-analysis	pmc open access:PMC12153147:Tab2:table-2-baseline-characteristics:1:overall	Overall structured 2 x 2 data	Jiang Zejun et al. [ 30 ]	84	14	9	85	ok	PMC12153147.xml	Table 2 Baseline characteristics	2.0	https://pmc.ncbi.nlm.nih.gov/articles/PMC12153147/	available	bfd38199163903b5a7e45c6dd04bd30ca5d74c49ad322c7baef2aacd0ed68b7a	PMC12153147.xml	bfd38199163903b5a7e45c6dd04bd30ca5d74c49ad322c7baef2aacd0ed68b7a	group	PMC Open Access|0.26.0|PMC12153147.xml|bfd38199163903b5a7e45c6dd04bd30ca5d74c49ad322c7baef2aacd0ed68b7a	manifest primary_atlas true; canonical manifest-sheet row	analysis/bmj_rmr_v042/operating_points_primary.csv	C001;C002;C006;C011
0.42.0	PMC Open Access|PMC:PMC12153147|pmc open access:PMC12153147:Tab2:table-2-baseline-characteristics:1:overall	PMC Open Access	PMC	PMC:PMC12153147	Diagnostic accuracy of machine learning-based magnetic resonance imaging models in breast cancer classification: a systematic review and meta-analysis	pmc open access:PMC12153147:Tab2:table-2-baseline-characteristics:1:overall	Overall structured 2 x 2 data	Lee Hyoet al. [ 38 ]	13	2	2	13	ok	PMC12153147.xml	Table 2 Baseline characteristics	10.0	https://pmc.ncbi.nlm.nih.gov/articles/PMC12153147/	available	bfd38199163903b5a7e45c6dd04bd30ca5d74c49ad322c7baef2aacd0ed68b7a	PMC12153147.xml	bfd38199163903b5a7e45c6dd04bd30ca5d74c49ad322c7baef2aacd0ed68b7a	group	PMC Open Access|0.26.0|PMC12153147.xml|bfd38199163903b5a7e45c6dd04bd30ca5d74c49ad322c7baef2aacd0ed68b7a	manifest primary_atlas true; canonical manifest-sheet row	analysis/bmj_rmr_v042/operating_points_primary.csv	C001;C002;C006;C011
0.42.0	PMC Open Access|PMC:PMC12153147|pmc open access:PMC12153147:Tab2:table-2-baseline-characteristics:1:overall	PMC Open Access	PMC	PMC:PMC12153147	Diagnostic accuracy of machine learning-based magnetic resonance imaging models in breast cancer classification: a systematic review and meta-analysis	pmc open access:PMC12153147:Tab2:table-2-baseline-characteristics:1:overall	Overall structured 2 x 2 data	N.Stogiannos et al. [ 35 ]	21	8	9	16	ok	PMC12153147.xml	Table 2 Baseline characteristics	7.0	https://pmc.ncbi.nlm.nih.gov/articles/PMC12153147/	available	bfd38199163903b5a7e45c6dd04bd30ca5d74c49ad322c7baef2aacd0ed68b7a	PMC12153147.xml	bfd38199163903b5a7e45c6dd04bd30ca5d74c49ad322c7baef2aacd0ed68b7a	group	PMC Open Access|0.26.0|PMC12153147.xml|bfd38199163903b5a7e45c6dd04bd30ca5d74c49ad322c7baef2aacd0ed68b7a	manifest primary_atlas true; canonical manifest-sheet row	analysis/bmj_rmr_v042/operating_points_primary.csv	C001;C002;C006;C011
0.42.0	PMC Open Access|PMC:PMC12153147|pmc open access:PMC12153147:Tab2:table-2-baseline-characteristics:1:overall	PMC Open Access	PMC	PMC:PMC12153147	Diagnostic accuracy of machine learning-based magnetic resonance imaging models in breast cancer classification: a systematic review and meta-analysis	pmc open access:PMC12153147:Tab2:table-2-baseline-characteristics:1:overall	Overall structured 2 x 2 data	Naranjo Isaac et al. [ 39 ]	39	12	7	46	ok	PMC12153147.xml	Table 2 Baseline characteristics	11.0	https://pmc.ncbi.nlm.nih.gov/articles/PMC12153147/	available	bfd38199163903b5a7e45c6dd04bd30ca5d74c49ad322c7baef2aacd0ed68b7a	PMC12153147.xml	bfd38199163903b5a7e45c6dd04bd30ca5d74c49ad322c7baef2aacd0ed68b7a	group	PMC Open Access|0.26.0|PMC12153147.xml|bfd38199163903b5a7e45c6dd04bd30ca5d74c49ad322c7baef2aacd0ed68b7a	manifest primary_atlas true; canonical manifest-sheet row	analysis/bmj_rmr_v042/operating_points_primary.csv	C001;C002;C006;C011
0.42.0	PMC Open Access|PMC:PMC12153147|pmc open access:PMC12153147:Tab2:table-2-baseline-characteristics:1:overall	PMC Open Access	PMC	PMC:PMC12153147	Diagnostic accuracy of machine learning-based magnetic resonance imaging models in breast cancer classification: a systematic review and meta-analysis	pmc open access:PMC12153147:Tab2:table-2-baseline-characteristics:1:overall	Overall structured 2 x 2 data	Parekh Vishwa et al. [ 40 ]	91	4	7	22	ok	PMC12153147.xml	Table 2 Baseline characteristics	12.0	https://pmc.ncbi.nlm.nih.gov/articles/PMC12153147/	available	bfd38199163903b5a7e45c6dd04bd30ca5d74c49ad322c7baef2aacd0ed68b7a	PMC12153147.xml	bfd38199163903b5a7e45c6dd04bd30ca5d74c49ad322c7baef2aacd0ed68b7a	group	PMC Open Access|0.26.0|PMC12153147.xml|bfd38199163903b5a7e45c6dd04bd30ca5d74c49ad322c7baef2aacd0ed68b7a	manifest primary_atlas true; canonical manifest-sheet row	analysis/bmj_rmr_v042/operating_points_primary.csv	C001;C002;C006;C011
0.42.0	PMC Open Access|PMC:PMC12153147|pmc open access:PMC12153147:Tab2:table-2-baseline-characteristics:1:overall	PMC Open Access	PMC	PMC:PMC12153147	Diagnostic accuracy of machine learning-based magnetic resonance imaging models in breast cancer classification: a systematic review and meta-analysis	pmc open access:PMC12153147:Tab2:table-2-baseline-characteristics:1:overall	Overall structured 2 x 2 data	Zhao Yanjie et al. [ 34 ]	151	8	43	63	ok	PMC12153147.xml	Table 2 Baseline characteristics	6.0	https://pmc.ncbi.nlm.nih.gov/articles/PMC12153147/	available	bfd38199163903b5a7e45c6dd04bd30ca5d74c49ad322c7baef2aacd0ed68b7a	PMC12153147.xml	bfd38199163903b5a7e45c6dd04bd30ca5d74c49ad322c7baef2aacd0ed68b7a	group	PMC Open Access|0.26.0|PMC12153147.xml|bfd38199163903b5a7e45c6dd04bd30ca5d74c49ad322c7baef2aacd0ed68b7a	manifest primary_atlas true; canonical manifest-sheet row	analysis/bmj_rmr_v042/operating_points_primary.csv	C001;C002;C006;C011
0.42.0	PMC Open Access|PMC:PMC12158847|pmc open access:PMC12158847:Tab1:table-1-characteristics-of-included-studies:1:overall	PMC Open Access	PMC	PMC:PMC12158847	Systematic review and meta-analysis of diagnostic accuracy of one-step nucleic acid amplification for lymph node metastases of papillary thyroid carcinoma	pmc open access:PMC12158847:Tab1:table-1-characteristics-of-included-studies:1:overall	Overall structured 2 x 2 data	González (20)	19	3	2	26	ok	PMC12158847.xml	Table 1 Characteristics of included studies	3.0	https://pmc.ncbi.nlm.nih.gov/articles/PMC12158847/	available	934ab1747185f7554753f1a40aae2bd0283effe177378ccdd70bcb5996fd77e3	PMC12158847.xml	934ab1747185f7554753f1a40aae2bd0283effe177378ccdd70bcb5996fd77e3	group	PMC Open Access|0.26.0|PMC12158847.xml|934ab1747185f7554753f1a40aae2bd0283effe177378ccdd70bcb5996fd77e3	manifest primary_atlas true; canonical manifest-sheet row	analysis/bmj_rmr_v042/operating_points_primary.csv	C001;C002;C006;C011
0.42.0	PMC Open Access|PMC:PMC12158847|pmc open access:PMC12158847:Tab1:table-1-characteristics-of-included-studies:1:overall	PMC Open Access	PMC	PMC:PMC12158847	Systematic review and meta-analysis of diagnostic accuracy of one-step nucleic acid amplification for lymph node metastases of papillary thyroid carcinoma	pmc open access:PMC12158847:Tab1:table-1-characteristics-of-included-studies:1:overall	Overall structured 2 x 2 data	Iglesias (25)	120	67	5	380	ok	PMC12158847.xml	Table 1 Characteristics of included studies	8.0	https://pmc.ncbi.nlm.nih.gov/articles/PMC12158847/	available	934ab1747185f7554753f1a40aae2bd0283effe177378ccdd70bcb5996fd77e3	PMC12158847.xml	934ab1747185f7554753f1a40aae2bd0283effe177378ccdd70bcb5996fd77e3	group	PMC Open Access|0.26.0|PMC12158847.xml|934ab1747185f7554753f1a40aae2bd0283effe177378ccdd70bcb5996fd77e3	manifest primary_atlas true; canonical manifest-sheet row	analysis/bmj_rmr_v042/operating_points_primary.csv	C001;C002;C006;C011
0.42.0	PMC Open Access|PMC:PMC12158847|pmc open access:PMC12158847:Tab1:table-1-characteristics-of-included-studies:1:overall	PMC Open Access	PMC	PMC:PMC12158847	Systematic review and meta-analysis of diagnostic accuracy of one-step nucleic acid amplification for lymph node metastases of papillary thyroid carcinoma	pmc open access:PMC12158847:Tab1:table-1-characteristics-of-included-studies:1:overall	Overall structured 2 x 2 data	Iglesias Felip (23)	50	57	2	251	ok	PMC12158847.xml	Table 1 Characteristics of included studies	6.0	https://pmc.ncbi.nlm.nih.gov/articles/PMC12158847/	available	934ab1747185f7554753f1a40aae2bd0283effe177378ccdd70bcb5996fd77e3	PMC12158847.xml	934ab1747185f7554753f1a40aae2bd0283effe177378ccdd70bcb5996fd77e3	group	PMC Open Access|0.26.0|PMC12158847.xml|934ab1747185f7554753f1a40aae2bd0283effe177378ccdd70bcb5996fd77e3	manifest primary_atlas true; canonical manifest-sheet row	analysis/bmj_rmr_v042/operating_points_primary.csv	C001;C002;C006;C011
0.42.0	PMC Open Access|PMC:PMC12158847|pmc open access:PMC12158847:Tab1:table-1-characteristics-of-included-studies:1:overall	PMC Open Access	PMC	PMC:PMC12158847	Systematic review and meta-analysis of diagnostic accuracy of one-step nucleic acid amplification for lymph node metastases of papillary thyroid carcinoma	pmc open access:PMC12158847:Tab1:table-1-characteristics-of-included-studies:1:overall	Overall structured 2 x 2 data	Kaczka (19)	15	3	4	73	ok	PMC12158847.xml	Table 1 Characteristics of included studies	2.0	https://pmc.ncbi.nlm.nih.gov/articles/PMC12158847/	available	934ab1747185f7554753f1a40aae2bd0283effe177378ccdd70bcb5996fd77e3	PMC12158847.xml	934ab1747185f7554753f1a40aae2bd0283effe177378ccdd70bcb5996fd77e3	group	PMC Open Access|0.26.0|PMC12158847.xml|934ab1747185f7554753f1a40aae2bd0283effe177378ccdd70bcb5996fd77e3	manifest primary_atlas true; canonical manifest-sheet row	analysis/bmj_rmr_v042/operating_points_primary.csv	C001;C002;C006;C011
0.42.0	PMC Open Access|PMC:PMC12158847|pmc open access:PMC12158847:Tab1:table-1-characteristics-of-included-studies:1:overall	PMC Open Access	PMC	PMC:PMC12158847	Systematic review and meta-analysis of diagnostic accuracy of one-step nucleic acid amplification for lymph node metastases of papillary thyroid carcinoma	pmc open access:PMC12158847:Tab1:table-1-characteristics-of-included-studies:1:overall	Overall structured 2 x 2 data	Kaczka (22)	17	5	3	40	ok	PMC12158847.xml	Table 1 Characteristics of included studies	5.0	https://pmc.ncbi.nlm.nih.gov/articles/PMC12158847/	available	934ab1747185f7554753f1a40aae2bd0283effe177378ccdd70bcb5996fd77e3	PMC12158847.xml	934ab1747185f7554753f1a40aae2bd0283effe177378ccdd70bcb5996fd77e3	group	PMC Open Access|0.26.0|PMC12158847.xml|934ab1747185f7554753f1a40aae2bd0283effe177378ccdd70bcb5996fd77e3	manifest primary_atlas true; canonical manifest-sheet row	analysis/bmj_rmr_v042/operating_points_primary.csv	C001;C002;C006;C011
0.42.0	PMC Open Access|PMC:PMC12158847|pmc open access:PMC12158847:Tab1:table-1-characteristics-of-included-studies:1:overall	PMC Open Access	PMC	PMC:PMC12158847	Systematic review and meta-analysis of diagnostic accuracy of one-step nucleic acid amplification for lymph node metastases of papillary thyroid carcinoma	pmc open access:PMC12158847:Tab1:table-1-characteristics-of-included-studies:1:overall	Overall structured 2 x 2 data	Medas (24)	7	1	1	17	ok	PMC12158847.xml	Table 1 Characteristics of included studies	7.0	https://pmc.ncbi.nlm.nih.gov/articles/PMC12158847/	available	934ab1747185f7554753f1a40aae2bd0283effe177378ccdd70bcb5996fd77e3	PMC12158847.xml	934ab1747185f7554753f1a40aae2bd0283effe177378ccdd70bcb5996fd77e3	group	PMC Open Access|0.26.0|PMC12158847.xml|934ab1747185f7554753f1a40aae2bd0283effe177378ccdd70bcb5996fd77e3	manifest primary_atlas true; canonical manifest-sheet row	analysis/bmj_rmr_v042/operating_points_primary.csv	C001;C002;C006;C011
0.42.0	PMC Open Access|PMC:PMC12158847|pmc open access:PMC12158847:Tab1:table-1-characteristics-of-included-studies:1:overall	PMC Open Access	PMC	PMC:PMC12158847	Systematic review and meta-analysis of diagnostic accuracy of one-step nucleic acid amplification for lymph node metastases of papillary thyroid carcinoma	pmc open access:PMC12158847:Tab1:table-1-characteristics-of-included-studies:1:overall	Overall structured 2 x 2 data	del Carmen (21)	75	18	14	160	ok	PMC12158847.xml	Table 1 Characteristics of included studies	4.0	https://pmc.ncbi.nlm.nih.gov/articles/PMC12158847/	available	934ab1747185f7554753f1a40aae2bd0283effe177378ccdd70bcb5996fd77e3	PMC12158847.xml	934ab1747185f7554753f1a40aae2bd0283effe177378ccdd70bcb5996fd77e3	group	PMC Open Access|0.26.0|PMC12158847.xml|934ab1747185f7554753f1a40aae2bd0283effe177378ccdd70bcb5996fd77e3	manifest primary_atlas true; canonical manifest-sheet row	analysis/bmj_rmr_v042/operating_points_primary.csv	C001;C002;C006;C011
0.42.0	PMC Open Access|PMC:PMC12224789|pmc open access:PMC12224789:Tab1:table-1-characteristics-of-the-included-studies:1:overall	PMC Open Access	PMC	PMC:PMC12224789	Artificial intelligence-assisted endobronchial ultrasound for differentiating between benign and malignant thoracic lymph nodes: a meta-analysis	pmc open access:PMC12224789:Tab1:table-1-characteristics-of-the-included-studies:1:overall	Overall structured 2 x 2 data	Churchill 2022 derivation	9	39	40	210	ok	PMC12224789.xml	Table 1 Characteristics of the included studies	5.0	https://pmc.ncbi.nlm.nih.gov/articles/PMC12224789/	available	06bcafa8a97de545fe4f67abe755a7fe4e5058a7d06fff581cb5e2f71df4fca5	PMC12224789.xml	06bcafa8a97de545fe4f67abe755a7fe4e5058a7d06fff581cb5e2f71df4fca5	group	PMC Open Access|0.26.0|PMC12224789.xml|06bcafa8a97de545fe4f67abe755a7fe4e5058a7d06fff581cb5e2f71df4fca5	manifest primary_atlas true; canonical manifest-sheet row	analysis/bmj_rmr_v042/operating_points_primary.csv	C001;C002;C006;C011
0.42.0	PMC Open Access|PMC:PMC12224789|pmc open access:PMC12224789:Tab1:table-1-characteristics-of-the-included-studies:1:overall	PMC Open Access	PMC	PMC:PMC12224789	Artificial intelligence-assisted endobronchial ultrasound for differentiating between benign and malignant thoracic lymph nodes: a meta-analysis	pmc open access:PMC12224789:Tab1:table-1-characteristics-of-the-included-studies:1:overall	Overall structured 2 x 2 data	Churchill 2022 validation	9	7	23	69	ok	PMC12224789.xml	Table 1 Characteristics of the included studies	6.0	https://pmc.ncbi.nlm.nih.gov/articles/PMC12224789/	available	06bcafa8a97de545fe4f67abe755a7fe4e5058a7d06fff581cb5e2f71df4fca5	PMC12224789.xml	06bcafa8a97de545fe4f67abe755a7fe4e5058a7d06fff581cb5e2f71df4fca5	group	PMC Open Access|0.26.0|PMC12224789.xml|06bcafa8a97de545fe4f67abe755a7fe4e5058a7d06fff581cb5e2f71df4fca5	manifest primary_atlas true; canonical manifest-sheet row	analysis/bmj_rmr_v042/operating_points_primary.csv	C001;C002;C006;C011
0.42.0	PMC Open Access|PMC:PMC12224789|pmc open access:PMC12224789:Tab1:table-1-characteristics-of-the-included-studies:1:overall	PMC Open Access	PMC	PMC:PMC12224789	Artificial intelligence-assisted endobronchial ultrasound for differentiating between benign and malignant thoracic lymph nodes: a meta-analysis	pmc open access:PMC12224789:Tab1:table-1-characteristics-of-the-included-studies:1:overall	Overall structured 2 x 2 data	Hu 2024	91	22	14	78	ok	PMC12224789.xml	Table 1 Characteristics of the included studies	15.0	https://pmc.ncbi.nlm.nih.gov/articles/PMC12224789/	available	06bcafa8a97de545fe4f67abe755a7fe4e5058a7d06fff581cb5e2f71df4fca5	PMC12224789.xml	06bcafa8a97de545fe4f67abe755a7fe4e5058a7d06fff581cb5e2f71df4fca5	group	PMC Open Access|0.26.0|PMC12224789.xml|06bcafa8a97de545fe4f67abe755a7fe4e5058a7d06fff581cb5e2f71df4fca5	manifest primary_atlas true; canonical manifest-sheet row	analysis/bmj_rmr_v042/operating_points_primary.csv	C001;C002;C006;C011
0.42.0	PMC Open Access|PMC:PMC12224789|pmc open access:PMC12224789:Tab1:table-1-characteristics-of-the-included-studies:1:overall	PMC Open Access	PMC	PMC:PMC12224789	Artificial intelligence-assisted endobronchial ultrasound for differentiating between benign and malignant thoracic lymph nodes: a meta-analysis	pmc open access:PMC12224789:Tab1:table-1-characteristics-of-the-included-studies:1:overall	Overall structured 2 x 2 data	Ishiwata 2024	44	1	1	44	ok	PMC12224789.xml	Table 1 Characteristics of the included studies	12.0	https://pmc.ncbi.nlm.nih.gov/articles/PMC12224789/	available	06bcafa8a97de545fe4f67abe755a7fe4e5058a7d06fff581cb5e2f71df4fca5	PMC12224789.xml	06bcafa8a97de545fe4f67abe755a7fe4e5058a7d06fff581cb5e2f71df4fca5	group	PMC Open Access|0.26.0|PMC12224789.xml|06bcafa8a97de545fe4f67abe755a7fe4e5058a7d06fff581cb5e2f71df4fca5	manifest primary_atlas true; canonical manifest-sheet row	analysis/bmj_rmr_v042/operating_points_primary.csv	C001;C002;C006;C011
0.42.0	PMC Open Access|PMC:PMC12224789|pmc open access:PMC12224789:Tab1:table-1-characteristics-of-the-included-studies:1:overall	PMC Open Access	PMC	PMC:PMC12224789	Artificial intelligence-assisted endobronchial ultrasound for differentiating between benign and malignant thoracic lymph nodes: a meta-analysis	pmc open access:PMC12224789:Tab1:table-1-characteristics-of-the-included-studies:1:overall	Overall structured 2 x 2 data	Ito 2022	49	5	15	97	ok	PMC12224789.xml	Table 1 Characteristics of the included studies	7.0	https://pmc.ncbi.nlm.nih.gov/articles/PMC12224789/	available	06bcafa8a97de545fe4f67abe755a7fe4e5058a7d06fff581cb5e2f71df4fca5	PMC12224789.xml	06bcafa8a97de545fe4f67abe755a7fe4e5058a7d06fff581cb5e2f71df4fca5	group	PMC Open Access|0.26.0|PMC12224789.xml|06bcafa8a97de545fe4f67abe755a7fe4e5058a7d06fff581cb5e2f71df4fca5	manifest primary_atlas true; canonical manifest-sheet row	analysis/bmj_rmr_v042/operating_points_primary.csv	C001;C002;C006;C011
0.42.0	PMC Open Access|PMC:PMC12224789|pmc open access:PMC12224789:Tab1:table-1-characteristics-of-the-included-studies:1:overall	PMC Open Access	PMC	PMC:PMC12224789	Artificial intelligence-assisted endobronchial ultrasound for differentiating between benign and malignant thoracic lymph nodes: a meta-analysis	pmc open access:PMC12224789:Tab1:table-1-characteristics-of-the-included-studies:1:overall	Overall structured 2 x 2 data	Li 2021	156	21	13	104	ok	PMC12224789.xml	Table 1 Characteristics of the included studies	3.0	https://pmc.ncbi.nlm.nih.gov/articles/PMC12224789/	available	06bcafa8a97de545fe4f67abe755a7fe4e5058a7d06fff581cb5e2f71df4fca5	PMC12224789.xml	06bcafa8a97de545fe4f67abe755a7fe4e5058a7d06fff581cb5e2f71df4fca5	group	PMC Open Access|0.26.0|PMC12224789.xml|06bcafa8a97de545fe4f67abe755a7fe4e5058a7d06fff581cb5e2f71df4fca5	manifest primary_atlas true; canonical manifest-sheet row	analysis/bmj_rmr_v042/operating_points_primary.csv	C001;C002;C006;C011
0.42.0	PMC Open Access|PMC:PMC12224789|pmc open access:PMC12224789:Tab1:table-1-characteristics-of-the-included-studies:1:overall	PMC Open Access	PMC	PMC:PMC12224789	Artificial intelligence-assisted endobronchial ultrasound for differentiating between benign and malignant thoracic lymph nodes: a meta-analysis	pmc open access:PMC12224789:Tab1:table-1-characteristics-of-the-included-studies:1:overall	Overall structured 2 x 2 data	Ozcelik 2020	151	49	19	126	ok	PMC12224789.xml	Table 1 Characteristics of the included studies	2.0	https://pmc.ncbi.nlm.nih.gov/articles/PMC12224789/	available	06bcafa8a97de545fe4f67abe755a7fe4e5058a7d06fff581cb5e2f71df4fca5	PMC12224789.xml	06bcafa8a97de545fe4f67abe755a7fe4e5058a7d06fff581cb5e2f71df4fca5	group	PMC Open Access|0.26.0|PMC12224789.xml|06bcafa8a97de545fe4f67abe755a7fe4e5058a7d06fff581cb5e2f71df4fca5	manifest primary_atlas true; canonical manifest-sheet row	analysis/bmj_rmr_v042/operating_points_primary.csv	C001;C002;C006;C011
0.42.0	PMC Open Access|PMC:PMC12224789|pmc open access:PMC12224789:Tab1:table-1-characteristics-of-the-included-studies:1:overall	PMC Open Access	PMC	PMC:PMC12224789	Artificial intelligence-assisted endobronchial ultrasound for differentiating between benign and malignant thoracic lymph nodes: a meta-analysis	pmc open access:PMC12224789:Tab1:table-1-characteristics-of-the-included-studies:1:overall	Overall structured 2 x 2 data	Patel 2024a	34	10	45	98	ok	PMC12224789.xml	Table 1 Characteristics of the included studies	11.0	https://pmc.ncbi.nlm.nih.gov/articles/PMC12224789/	available	06bcafa8a97de545fe4f67abe755a7fe4e5058a7d06fff581cb5e2f71df4fca5	PMC12224789.xml	06bcafa8a97de545fe4f67abe755a7fe4e5058a7d06fff581cb5e2f71df4fca5	group	PMC Open Access|0.26.0|PMC12224789.xml|06bcafa8a97de545fe4f67abe755a7fe4e5058a7d06fff581cb5e2f71df4fca5	manifest primary_atlas true; canonical manifest-sheet row	analysis/bmj_rmr_v042/operating_points_primary.csv	C001;C002;C006;C011
0.42.0	PMC Open Access|PMC:PMC12224789|pmc open access:PMC12224789:Tab1:table-1-characteristics-of-the-included-studies:1:overall	PMC Open Access	PMC	PMC:PMC12224789	Artificial intelligence-assisted endobronchial ultrasound for differentiating between benign and malignant thoracic lymph nodes: a meta-analysis	pmc open access:PMC12224789:Tab1:table-1-characteristics-of-the-included-studies:1:overall	Overall structured 2 x 2 data	Patel 2024b testing	67	11	89	354	ok	PMC12224789.xml	Table 1 Characteristics of the included studies	14.0	https://pmc.ncbi.nlm.nih.gov/articles/PMC12224789/	available	06bcafa8a97de545fe4f67abe755a7fe4e5058a7d06fff581cb5e2f71df4fca5	PMC12224789.xml	06bcafa8a97de545fe4f67abe755a7fe4e5058a7d06fff581cb5e2f71df4fca5	group	PMC Open Access|0.26.0|PMC12224789.xml|06bcafa8a97de545fe4f67abe755a7fe4e5058a7d06fff581cb5e2f71df4fca5	manifest primary_atlas true; canonical manifest-sheet row	analysis/bmj_rmr_v042/operating_points_primary.csv	C001;C002;C006;C011
0.42.0	PMC Open Access|PMC:PMC12224789|pmc open access:PMC12224789:Tab1:table-1-characteristics-of-the-included-studies:1:overall	PMC Open Access	PMC	PMC:PMC12224789	Artificial intelligence-assisted endobronchial ultrasound for differentiating between benign and malignant thoracic lymph nodes: a meta-analysis	pmc open access:PMC12224789:Tab1:table-1-characteristics-of-the-included-studies:1:overall	Overall structured 2 x 2 data	Wang 2022	42	5	5	70	ok	PMC12224789.xml	Table 1 Characteristics of the included studies	8.0	https://pmc.ncbi.nlm.nih.gov/articles/PMC12224789/	available	06bcafa8a97de545fe4f67abe755a7fe4e5058a7d06fff581cb5e2f71df4fca5	PMC12224789.xml	06bcafa8a97de545fe4f67abe755a7fe4e5058a7d06fff581cb5e2f71df4fca5	group	PMC Open Access|0.26.0|PMC12224789.xml|06bcafa8a97de545fe4f67abe755a7fe4e5058a7d06fff581cb5e2f71df4fca5	manifest primary_atlas true; canonical manifest-sheet row	analysis/bmj_rmr_v042/operating_points_primary.csv	C001;C002;C006;C011
0.42.0	PMC Open Access|PMC:PMC12224789|pmc open access:PMC12224789:Tab1:table-1-characteristics-of-the-included-studies:1:overall	PMC Open Access	PMC	PMC:PMC12224789	Artificial intelligence-assisted endobronchial ultrasound for differentiating between benign and malignant thoracic lymph nodes: a meta-analysis	pmc open access:PMC12224789:Tab1:table-1-characteristics-of-the-included-studies:1:overall	Overall structured 2 x 2 data	Xu 2023	373	72	65	217	ok	PMC12224789.xml	Table 1 Characteristics of the included studies	10.0	https://pmc.ncbi.nlm.nih.gov/articles/PMC12224789/	available	06bcafa8a97de545fe4f67abe755a7fe4e5058a7d06fff581cb5e2f71df4fca5	PMC12224789.xml	06bcafa8a97de545fe4f67abe755a7fe4e5058a7d06fff581cb5e2f71df4fca5	group	PMC Open Access|0.26.0|PMC12224789.xml|06bcafa8a97de545fe4f67abe755a7fe4e5058a7d06fff581cb5e2f71df4fca5	manifest primary_atlas true; canonical manifest-sheet row	analysis/bmj_rmr_v042/operating_points_primary.csv	C001;C002;C006;C011
0.42.0	PMC Open Access|PMC:PMC12224789|pmc open access:PMC12224789:Tab1:table-1-characteristics-of-the-included-studies:1:overall	PMC Open Access	PMC	PMC:PMC12224789	Artificial intelligence-assisted endobronchial ultrasound for differentiating between benign and malignant thoracic lymph nodes: a meta-analysis	pmc open access:PMC12224789:Tab1:table-1-characteristics-of-the-included-studies:1:overall	Overall structured 2 x 2 data	Yong 2022	247	115	93	433	ok	PMC12224789.xml	Table 1 Characteristics of the included studies	9.0	https://pmc.ncbi.nlm.nih.gov/articles/PMC12224789/	available	06bcafa8a97de545fe4f67abe755a7fe4e5058a7d06fff581cb5e2f71df4fca5	PMC12224789.xml	06bcafa8a97de545fe4f67abe755a7fe4e5058a7d06fff581cb5e2f71df4fca5	group	PMC Open Access|0.26.0|PMC12224789.xml|06bcafa8a97de545fe4f67abe755a7fe4e5058a7d06fff581cb5e2f71df4fca5	manifest primary_atlas true; canonical manifest-sheet row	analysis/bmj_rmr_v042/operating_points_primary.csv	C001;C002;C006;C011
0.42.0	PMC Open Access|PMC:PMC12224789|pmc open access:PMC12224789:Tab1:table-1-characteristics-of-the-included-studies:1:overall	PMC Open Access	PMC	PMC:PMC12224789	Artificial intelligence-assisted endobronchial ultrasound for differentiating between benign and malignant thoracic lymph nodes: a meta-analysis	pmc open access:PMC12224789:Tab1:table-1-characteristics-of-the-included-studies:1:overall	Overall structured 2 x 2 data	Zhi 2021	45	7	8	31	ok	PMC12224789.xml	Table 1 Characteristics of the included studies	4.0	https://pmc.ncbi.nlm.nih.gov/articles/PMC12224789/	available	06bcafa8a97de545fe4f67abe755a7fe4e5058a7d06fff581cb5e2f71df4fca5	PMC12224789.xml	06bcafa8a97de545fe4f67abe755a7fe4e5058a7d06fff581cb5e2f71df4fca5	group	PMC Open Access|0.26.0|PMC12224789.xml|06bcafa8a97de545fe4f67abe755a7fe4e5058a7d06fff581cb5e2f71df4fca5	manifest primary_atlas true; canonical manifest-sheet row	analysis/bmj_rmr_v042/operating_points_primary.csv	C001;C002;C006;C011
0.42.0	PMC Open Access|PMC:PMC12247473|pmc open access:PMC12247473:Tab1:table-1-major-characteristics-of-included-studies:1:overall	PMC Open Access	PMC	PMC:PMC12247473	Diagnostic accuracy of isolated-check visual evoked potentials for glaucoma: a systematic review and meta-analysis	pmc open access:PMC12247473:Tab1:table-1-major-characteristics-of-included-studies:1:overall	Overall structured 2 x 2 data	Chen [ 34 ]	20	2	5	18	ok	PMC12247473.xml	Table 1 Major characteristics of included studies	8.0	https://pmc.ncbi.nlm.nih.gov/articles/PMC12247473/	available	9a2d10cd13f7af869cf6826b346aa5cd531c39153d3d6d5f321ce90b7792f359	PMC12247473.xml	9a2d10cd13f7af869cf6826b346aa5cd531c39153d3d6d5f321ce90b7792f359	group	PMC Open Access|0.26.0|PMC12247473.xml|9a2d10cd13f7af869cf6826b346aa5cd531c39153d3d6d5f321ce90b7792f359	manifest primary_atlas true; canonical manifest-sheet row	analysis/bmj_rmr_v042/operating_points_primary.csv	C001;C002;C006;C011
0.42.0	PMC Open Access|PMC:PMC12247473|pmc open access:PMC12247473:Tab1:table-1-major-characteristics-of-included-studies:1:overall	PMC Open Access	PMC	PMC:PMC12247473	Diagnostic accuracy of isolated-check visual evoked potentials for glaucoma: a systematic review and meta-analysis	pmc open access:PMC12247473:Tab1:table-1-major-characteristics-of-included-studies:1:overall	Overall structured 2 x 2 data	Fan [ 32 ]	29	0	15	39	ok	PMC12247473.xml	Table 1 Major characteristics of included studies	6.0	https://pmc.ncbi.nlm.nih.gov/articles/PMC12247473/	available	9a2d10cd13f7af869cf6826b346aa5cd531c39153d3d6d5f321ce90b7792f359	PMC12247473.xml	9a2d10cd13f7af869cf6826b346aa5cd531c39153d3d6d5f321ce90b7792f359	group	PMC Open Access|0.26.0|PMC12247473.xml|9a2d10cd13f7af869cf6826b346aa5cd531c39153d3d6d5f321ce90b7792f359	manifest primary_atlas true; canonical manifest-sheet row	analysis/bmj_rmr_v042/operating_points_primary.csv	C001;C002;C006;C011
0.42.0	PMC Open Access|PMC:PMC12247473|pmc open access:PMC12247473:Tab1:table-1-major-characteristics-of-included-studies:1:overall	PMC Open Access	PMC	PMC:PMC12247473	Diagnostic accuracy of isolated-check visual evoked potentials for glaucoma: a systematic review and meta-analysis	pmc open access:PMC12247473:Tab1:table-1-major-characteristics-of-included-studies:1:overall	Overall structured 2 x 2 data	Fan [ 35 ]	22	0	15	26	ok	PMC12247473.xml	Table 1 Major characteristics of included studies	9.0	https://pmc.ncbi.nlm.nih.gov/articles/PMC12247473/	available	9a2d10cd13f7af869cf6826b346aa5cd531c39153d3d6d5f321ce90b7792f359	PMC12247473.xml	9a2d10cd13f7af869cf6826b346aa5cd531c39153d3d6d5f321ce90b7792f359	group	PMC Open Access|0.26.0|PMC12247473.xml|9a2d10cd13f7af869cf6826b346aa5cd531c39153d3d6d5f321ce90b7792f359	manifest primary_atlas true; canonical manifest-sheet row	analysis/bmj_rmr_v042/operating_points_primary.csv	C001;C002;C006;C011
0.42.0	PMC Open Access|PMC:PMC12247473|pmc open access:PMC12247473:Tab1:table-1-major-characteristics-of-included-studies:1:overall	PMC Open Access	PMC	PMC:PMC12247473	Diagnostic accuracy of isolated-check visual evoked potentials for glaucoma: a systematic review and meta-analysis	pmc open access:PMC12247473:Tab1:table-1-major-characteristics-of-included-studies:1:overall	Overall structured 2 x 2 data	Huang [ 30 ]	52	3	14	32	ok	PMC12247473.xml	Table 1 Major characteristics of included studies	4.0	https://pmc.ncbi.nlm.nih.gov/articles/PMC12247473/	available	9a2d10cd13f7af869cf6826b346aa5cd531c39153d3d6d5f321ce90b7792f359	PMC12247473.xml	9a2d10cd13f7af869cf6826b346aa5cd531c39153d3d6d5f321ce90b7792f359	group	PMC Open Access|0.26.0|PMC12247473.xml|9a2d10cd13f7af869cf6826b346aa5cd531c39153d3d6d5f321ce90b7792f359	manifest primary_atlas true; canonical manifest-sheet row	analysis/bmj_rmr_v042/operating_points_primary.csv	C001;C002;C006;C011
0.42.0	PMC Open Access|PMC:PMC12247473|pmc open access:PMC12247473:Tab1:table-1-major-characteristics-of-included-studies:1:overall	PMC Open Access	PMC	PMC:PMC12247473	Diagnostic accuracy of isolated-check visual evoked potentials for glaucoma: a systematic review and meta-analysis	pmc open access:PMC12247473:Tab1:table-1-major-characteristics-of-included-studies:1:overall	Overall structured 2 x 2 data	Kolomeyer [ 33 ]	81	0	19	20	ok	PMC12247473.xml	Table 1 Major characteristics of included studies	7.0	https://pmc.ncbi.nlm.nih.gov/articles/PMC12247473/	available	9a2d10cd13f7af869cf6826b346aa5cd531c39153d3d6d5f321ce90b7792f359	PMC12247473.xml	9a2d10cd13f7af869cf6826b346aa5cd531c39153d3d6d5f321ce90b7792f359	group	PMC Open Access|0.26.0|PMC12247473.xml|9a2d10cd13f7af869cf6826b346aa5cd531c39153d3d6d5f321ce90b7792f359	manifest primary_atlas true; canonical manifest-sheet row	analysis/bmj_rmr_v042/operating_points_primary.csv	C001;C002;C006;C011
0.42.0	PMC Open Access|PMC:PMC12247473|pmc open access:PMC12247473:Tab1:table-1-major-characteristics-of-included-studies:1:overall	PMC Open Access	PMC	PMC:PMC12247473	Diagnostic accuracy of isolated-check visual evoked potentials for glaucoma: a systematic review and meta-analysis	pmc open access:PMC12247473:Tab1:table-1-major-characteristics-of-included-studies:1:overall	Overall structured 2 x 2 data	Wang [ 29 ]	25	4	8	31	ok	PMC12247473.xml	Table 1 Major characteristics of included studies	3.0	https://pmc.ncbi.nlm.nih.gov/articles/PMC12247473/	available	9a2d10cd13f7af869cf6826b346aa5cd531c39153d3d6d5f321ce90b7792f359	PMC12247473.xml	9a2d10cd13f7af869cf6826b346aa5cd531c39153d3d6d5f321ce90b7792f359	group	PMC Open Access|0.26.0|PMC12247473.xml|9a2d10cd13f7af869cf6826b346aa5cd531c39153d3d6d5f321ce90b7792f359	manifest primary_atlas true; canonical manifest-sheet row	analysis/bmj_rmr_v042/operating_points_primary.csv	C001;C002;C006;C011
0.42.0	PMC Open Access|PMC:PMC12247473|pmc open access:PMC12247473:Tab1:table-1-major-characteristics-of-included-studies:1:overall	PMC Open Access	PMC	PMC:PMC12247473	Diagnostic accuracy of isolated-check visual evoked potentials for glaucoma: a systematic review and meta-analysis	pmc open access:PMC12247473:Tab1:table-1-major-characteristics-of-included-studies:1:overall	Overall structured 2 x 2 data	Wang [ 31 ]	25	2	11	32	ok	PMC12247473.xml	Table 1 Major characteristics of included studies	5.0	https://pmc.ncbi.nlm.nih.gov/articles/PMC12247473/	available	9a2d10cd13f7af869cf6826b346aa5cd531c39153d3d6d5f321ce90b7792f359	PMC12247473.xml	9a2d10cd13f7af869cf6826b346aa5cd531c39153d3d6d5f321ce90b7792f359	group	PMC Open Access|0.26.0|PMC12247473.xml|9a2d10cd13f7af869cf6826b346aa5cd531c39153d3d6d5f321ce90b7792f359	manifest primary_atlas true; canonical manifest-sheet row	analysis/bmj_rmr_v042/operating_points_primary.csv	C001;C002;C006;C011
0.42.0	PMC Open Access|PMC:PMC12247473|pmc open access:PMC12247473:Tab1:table-1-major-characteristics-of-included-studies:1:overall	PMC Open Access	PMC	PMC:PMC12247473	Diagnostic accuracy of isolated-check visual evoked potentials for glaucoma: a systematic review and meta-analysis	pmc open access:PMC12247473:Tab1:table-1-major-characteristics-of-included-studies:1:overall	Overall structured 2 x 2 data	Xu [ 36 ]	42	20	3	46	ok	PMC12247473.xml	Table 1 Major characteristics of included studies	10.0	https://pmc.ncbi.nlm.nih.gov/articles/PMC12247473/	available	9a2d10cd13f7af869cf6826b346aa5cd531c39153d3d6d5f321ce90b7792f359	PMC12247473.xml	9a2d10cd13f7af869cf6826b346aa5cd531c39153d3d6d5f321ce90b7792f359	group	PMC Open Access|0.26.0|PMC12247473.xml|9a2d10cd13f7af869cf6826b346aa5cd531c39153d3d6d5f321ce90b7792f359	manifest primary_atlas true; canonical manifest-sheet row	analysis/bmj_rmr_v042/operating_points_primary.csv	C001;C002;C006;C011
0.42.0	PMC Open Access|PMC:PMC12247473|pmc open access:PMC12247473:Tab1:table-1-major-characteristics-of-included-studies:1:overall	PMC Open Access	PMC	PMC:PMC12247473	Diagnostic accuracy of isolated-check visual evoked potentials for glaucoma: a systematic review and meta-analysis	pmc open access:PMC12247473:Tab1:table-1-major-characteristics-of-included-studies:1:overall	Overall structured 2 x 2 data	Ye [ 28 ]	24	11	6	19	ok	PMC12247473.xml	Table 1 Major characteristics of included studies	2.0	https://pmc.ncbi.nlm.nih.gov/articles/PMC12247473/	available	9a2d10cd13f7af869cf6826b346aa5cd531c39153d3d6d5f321ce90b7792f359	PMC12247473.xml	9a2d10cd13f7af869cf6826b346aa5cd531c39153d3d6d5f321ce90b7792f359	group	PMC Open Access|0.26.0|PMC12247473.xml|9a2d10cd13f7af869cf6826b346aa5cd531c39153d3d6d5f321ce90b7792f359	manifest primary_atlas true; canonical manifest-sheet row	analysis/bmj_rmr_v042/operating_points_primary.csv	C001;C002;C006;C011
0.42.0	PMC Open Access|PMC:PMC12247473|pmc open access:PMC12247473:Tab1:table-1-major-characteristics-of-included-studies:1:overall	PMC Open Access	PMC	PMC:PMC12247473	Diagnostic accuracy of isolated-check visual evoked potentials for glaucoma: a systematic review and meta-analysis	pmc open access:PMC12247473:Tab1:table-1-major-characteristics-of-included-studies:1:overall	Overall structured 2 x 2 data	Zemon [ 37 ]	14	0	4	16	ok	PMC12247473.xml	Table 1 Major characteristics of included studies	11.0	https://pmc.ncbi.nlm.nih.gov/articles/PMC12247473/	available	9a2d10cd13f7af869cf6826b346aa5cd531c39153d3d6d5f321ce90b7792f359	PMC12247473.xml	9a2d10cd13f7af869cf6826b346aa5cd531c39153d3d6d5f321ce90b7792f359	group	PMC Open Access|0.26.0|PMC12247473.xml|9a2d10cd13f7af869cf6826b346aa5cd531c39153d3d6d5f321ce90b7792f359	manifest primary_atlas true; canonical manifest-sheet row	analysis/bmj_rmr_v042/operating_points_primary.csv	C001;C002;C006;C011
0.42.0	PMC Open Access|PMC:PMC12299215|pmc open access:PMC12299215:medicina-61-01308-t001:table-1-characteristics-of-the-included-studies:1:overall	PMC Open Access	PMC	PMC:PMC12299215	Diagnostic Accuracy of Non-Radiologist-Performed Ultrasound for Diagnosing Acute Appendicitis in Pediatric Patients: A Systematic Review and Meta-Analysis	pmc open access:PMC12299215:medicina-61-01308-t001:table-1-characteristics-of-the-included-studies:1:overall	Overall structured 2 x 2 data	Burford [ 16 ]	23	1	6	24	ok	PMC12299215.xml	Table 1 Characteristics of the included studies.	9.0	https://pmc.ncbi.nlm.nih.gov/articles/PMC12299215/	available	260d20b3596066034f26594a927c2567731bbb47edc5bc9cf0d7b26af37ae678	PMC12299215.xml	260d20b3596066034f26594a927c2567731bbb47edc5bc9cf0d7b26af37ae678	group	PMC Open Access|0.26.0|PMC12299215.xml|260d20b3596066034f26594a927c2567731bbb47edc5bc9cf0d7b26af37ae678	manifest primary_atlas true; canonical manifest-sheet row	analysis/bmj_rmr_v042/operating_points_primary.csv	C001;C002;C006;C011
0.42.0	PMC Open Access|PMC:PMC12299215|pmc open access:PMC12299215:medicina-61-01308-t001:table-1-characteristics-of-the-included-studies:1:overall	PMC Open Access	PMC	PMC:PMC12299215	Diagnostic Accuracy of Non-Radiologist-Performed Ultrasound for Diagnosing Acute Appendicitis in Pediatric Patients: A Systematic Review and Meta-Analysis	pmc open access:PMC12299215:medicina-61-01308-t001:table-1-characteristics-of-the-included-studies:1:overall	Overall structured 2 x 2 data	Doniger [ 10 ]	15	3	1	21	ok	PMC12299215.xml	Table 1 Characteristics of the included studies.	2.0	https://pmc.ncbi.nlm.nih.gov/articles/PMC12299215/	available	260d20b3596066034f26594a927c2567731bbb47edc5bc9cf0d7b26af37ae678	PMC12299215.xml	260d20b3596066034f26594a927c2567731bbb47edc5bc9cf0d7b26af37ae678	group	PMC Open Access|0.26.0|PMC12299215.xml|260d20b3596066034f26594a927c2567731bbb47edc5bc9cf0d7b26af37ae678	manifest primary_atlas true; canonical manifest-sheet row	analysis/bmj_rmr_v042/operating_points_primary.csv	C001;C002;C006;C011
0.42.0	PMC Open Access|PMC:PMC12299215|pmc open access:PMC12299215:medicina-61-01308-t001:table-1-characteristics-of-the-included-studies:1:overall	PMC Open Access	PMC	PMC:PMC12299215	Diagnostic Accuracy of Non-Radiologist-Performed Ultrasound for Diagnosing Acute Appendicitis in Pediatric Patients: A Systematic Review and Meta-Analysis	pmc open access:PMC12299215:medicina-61-01308-t001:table-1-characteristics-of-the-included-studies:1:overall	Overall structured 2 x 2 data	Elikashvili [ 14 ]	30	5	20	95	ok	PMC12299215.xml	Table 1 Characteristics of the included studies.	7.0	https://pmc.ncbi.nlm.nih.gov/articles/PMC12299215/	available	260d20b3596066034f26594a927c2567731bbb47edc5bc9cf0d7b26af37ae678	PMC12299215.xml	260d20b3596066034f26594a927c2567731bbb47edc5bc9cf0d7b26af37ae678	group	PMC Open Access|0.26.0|PMC12299215.xml|260d20b3596066034f26594a927c2567731bbb47edc5bc9cf0d7b26af37ae678	manifest primary_atlas true; canonical manifest-sheet row	analysis/bmj_rmr_v042/operating_points_primary.csv	C001;C002;C006;C011
0.42.0	PMC Open Access|PMC:PMC12299215|pmc open access:PMC12299215:medicina-61-01308-t001:table-1-characteristics-of-the-included-studies:1:overall	PMC Open Access	PMC	PMC:PMC12299215	Diagnostic Accuracy of Non-Radiologist-Performed Ultrasound for Diagnosing Acute Appendicitis in Pediatric Patients: A Systematic Review and Meta-Analysis	pmc open access:PMC12299215:medicina-61-01308-t001:table-1-characteristics-of-the-included-studies:1:overall	Overall structured 2 x 2 data	Kim (1) [ 12 ]	33	8	3	71	ok	PMC12299215.xml	Table 1 Characteristics of the included studies.	4.0	https://pmc.ncbi.nlm.nih.gov/articles/PMC12299215/	available	260d20b3596066034f26594a927c2567731bbb47edc5bc9cf0d7b26af37ae678	PMC12299215.xml	260d20b3596066034f26594a927c2567731bbb47edc5bc9cf0d7b26af37ae678	group	PMC Open Access|0.26.0|PMC12299215.xml|260d20b3596066034f26594a927c2567731bbb47edc5bc9cf0d7b26af37ae678	manifest primary_atlas true; canonical manifest-sheet row	analysis/bmj_rmr_v042/operating_points_primary.csv	C001;C002;C006;C011
0.42.0	PMC Open Access|PMC:PMC12299215|pmc open access:PMC12299215:medicina-61-01308-t001:table-1-characteristics-of-the-included-studies:1:overall	PMC Open Access	PMC	PMC:PMC12299215	Diagnostic Accuracy of Non-Radiologist-Performed Ultrasound for Diagnosing Acute Appendicitis in Pediatric Patients: A Systematic Review and Meta-Analysis	pmc open access:PMC12299215:medicina-61-01308-t001:table-1-characteristics-of-the-included-studies:1:overall	Overall structured 2 x 2 data	Kim (2) [ 13 ]	40	0	0	126	ok	PMC12299215.xml	Table 1 Characteristics of the included studies.	5.0	https://pmc.ncbi.nlm.nih.gov/articles/PMC12299215/	available	260d20b3596066034f26594a927c2567731bbb47edc5bc9cf0d7b26af37ae678	PMC12299215.xml	260d20b3596066034f26594a927c2567731bbb47edc5bc9cf0d7b26af37ae678	group	PMC Open Access|0.26.0|PMC12299215.xml|260d20b3596066034f26594a927c2567731bbb47edc5bc9cf0d7b26af37ae678	manifest primary_atlas true; canonical manifest-sheet row	analysis/bmj_rmr_v042/operating_points_primary.csv	C001;C002;C006;C011
0.42.0	PMC Open Access|PMC:PMC12299215|pmc open access:PMC12299215:medicina-61-01308-t001:table-1-characteristics-of-the-included-studies:1:overall	PMC Open Access	PMC	PMC:PMC12299215	Diagnostic Accuracy of Non-Radiologist-Performed Ultrasound for Diagnosing Acute Appendicitis in Pediatric Patients: A Systematic Review and Meta-Analysis	pmc open access:PMC12299215:medicina-61-01308-t001:table-1-characteristics-of-the-included-studies:1:overall	Overall structured 2 x 2 data	Lin [ 15 ]	108	10	4	33	ok	PMC12299215.xml	Table 1 Characteristics of the included studies.	8.0	https://pmc.ncbi.nlm.nih.gov/articles/PMC12299215/	available	260d20b3596066034f26594a927c2567731bbb47edc5bc9cf0d7b26af37ae678	PMC12299215.xml	260d20b3596066034f26594a927c2567731bbb47edc5bc9cf0d7b26af37ae678	group	PMC Open Access|0.26.0|PMC12299215.xml|260d20b3596066034f26594a927c2567731bbb47edc5bc9cf0d7b26af37ae678	manifest primary_atlas true; canonical manifest-sheet row	analysis/bmj_rmr_v042/operating_points_primary.csv	C001;C002;C006;C011
0.42.0	PMC Open Access|PMC:PMC12299215|pmc open access:PMC12299215:medicina-61-01308-t001:table-1-characteristics-of-the-included-studies:1:overall	PMC Open Access	PMC	PMC:PMC12299215	Diagnostic Accuracy of Non-Radiologist-Performed Ultrasound for Diagnosing Acute Appendicitis in Pediatric Patients: A Systematic Review and Meta-Analysis	pmc open access:PMC12299215:medicina-61-01308-t001:table-1-characteristics-of-the-included-studies:1:overall	Overall structured 2 x 2 data	Sivitz [ 8 ]	72	13	13	166	ok	PMC12299215.xml	Table 1 Characteristics of the included studies.	6.0	https://pmc.ncbi.nlm.nih.gov/articles/PMC12299215/	available	260d20b3596066034f26594a927c2567731bbb47edc5bc9cf0d7b26af37ae678	PMC12299215.xml	260d20b3596066034f26594a927c2567731bbb47edc5bc9cf0d7b26af37ae678	group	PMC Open Access|0.26.0|PMC12299215.xml|260d20b3596066034f26594a927c2567731bbb47edc5bc9cf0d7b26af37ae678	manifest primary_atlas true; canonical manifest-sheet row	analysis/bmj_rmr_v042/operating_points_primary.csv	C001;C002;C006;C011
0.42.0	PMC Open Access|PMC:PMC12299215|pmc open access:PMC12299215:medicina-61-01308-t001:table-1-characteristics-of-the-included-studies:1:overall	PMC Open Access	PMC	PMC:PMC12299215	Diagnostic Accuracy of Non-Radiologist-Performed Ultrasound for Diagnosing Acute Appendicitis in Pediatric Patients: A Systematic Review and Meta-Analysis	pmc open access:PMC12299215:medicina-61-01308-t001:table-1-characteristics-of-the-included-studies:1:overall	Overall structured 2 x 2 data	Soundappan [ 11 ]	23	1	5	33	ok	PMC12299215.xml	Table 1 Characteristics of the included studies.	3.0	https://pmc.ncbi.nlm.nih.gov/articles/PMC12299215/	available	260d20b3596066034f26594a927c2567731bbb47edc5bc9cf0d7b26af37ae678	PMC12299215.xml	260d20b3596066034f26594a927c2567731bbb47edc5bc9cf0d7b26af37ae678	group	PMC Open Access|0.26.0|PMC12299215.xml|260d20b3596066034f26594a927c2567731bbb47edc5bc9cf0d7b26af37ae678	manifest primary_atlas true; canonical manifest-sheet row	analysis/bmj_rmr_v042/operating_points_primary.csv	C001;C002;C006;C011
0.42.0	PMC Open Access|PMC:PMC12308927|pmc open access:PMC12308927:Tab3:table-3-data-on-histopathological-accuracy:1:overall	PMC Open Access	PMC	PMC:PMC12308927	The role of ultrasound-guided tru-cut biopsy in ovarian cancer: a systematic review of its safety, adequacy, and accuracy with meta-analysis of diagnostic performance	pmc open access:PMC12308927:Tab3:table-3-data-on-histopathological-accuracy:1:overall	Overall structured 2 x 2 data	Buonomo (2022)[ 35 ]	16	1	0	0	ok	PMC12308927.xml	Table 3 Data on histopathological accuracy	10.0	https://pmc.ncbi.nlm.nih.gov/articles/PMC12308927/	available	711b9184d328140aa5a0b1c5f55ca490238cfd2ace03b4b5d1f90785f2d3a9ba	PMC12308927.xml	711b9184d328140aa5a0b1c5f55ca490238cfd2ace03b4b5d1f90785f2d3a9ba	group	PMC Open Access|0.26.0|PMC12308927.xml|711b9184d328140aa5a0b1c5f55ca490238cfd2ace03b4b5d1f90785f2d3a9ba	manifest primary_atlas true; canonical manifest-sheet row	analysis/bmj_rmr_v042/operating_points_primary.csv	C001;C002;C006;C011
0.42.0	PMC Open Access|PMC:PMC12308927|pmc open access:PMC12308927:Tab3:table-3-data-on-histopathological-accuracy:1:overall	PMC Open Access	PMC	PMC:PMC12308927	The role of ultrasound-guided tru-cut biopsy in ovarian cancer: a systematic review of its safety, adequacy, and accuracy with meta-analysis of diagnostic performance	pmc open access:PMC12308927:Tab3:table-3-data-on-histopathological-accuracy:1:overall	Overall structured 2 x 2 data	Epstein (2016)[ 28 ]	30	0	0	0	ok	PMC12308927.xml	Table 3 Data on histopathological accuracy	5.0	https://pmc.ncbi.nlm.nih.gov/articles/PMC12308927/	available	711b9184d328140aa5a0b1c5f55ca490238cfd2ace03b4b5d1f90785f2d3a9ba	PMC12308927.xml	711b9184d328140aa5a0b1c5f55ca490238cfd2ace03b4b5d1f90785f2d3a9ba	group	PMC Open Access|0.26.0|PMC12308927.xml|711b9184d328140aa5a0b1c5f55ca490238cfd2ace03b4b5d1f90785f2d3a9ba	manifest primary_atlas true; canonical manifest-sheet row	analysis/bmj_rmr_v042/operating_points_primary.csv	C001;C002;C006;C011
0.42.0	PMC Open Access|PMC:PMC12308927|pmc open access:PMC12308927:Tab3:table-3-data-on-histopathological-accuracy:1:overall	PMC Open Access	PMC	PMC:PMC12308927	The role of ultrasound-guided tru-cut biopsy in ovarian cancer: a systematic review of its safety, adequacy, and accuracy with meta-analysis of diagnostic performance	pmc open access:PMC12308927:Tab3:table-3-data-on-histopathological-accuracy:1:overall	Overall structured 2 x 2 data	Kong (2016)[ 29 ]	49	0	0	0	ok	PMC12308927.xml	Table 3 Data on histopathological accuracy	4.0	https://pmc.ncbi.nlm.nih.gov/articles/PMC12308927/	available	711b9184d328140aa5a0b1c5f55ca490238cfd2ace03b4b5d1f90785f2d3a9ba	PMC12308927.xml	711b9184d328140aa5a0b1c5f55ca490238cfd2ace03b4b5d1f90785f2d3a9ba	group	PMC Open Access|0.26.0|PMC12308927.xml|711b9184d328140aa5a0b1c5f55ca490238cfd2ace03b4b5d1f90785f2d3a9ba	manifest primary_atlas true; canonical manifest-sheet row	analysis/bmj_rmr_v042/operating_points_primary.csv	C001;C002;C006;C011
0.42.0	PMC Open Access|PMC:PMC12308927|pmc open access:PMC12308927:Tab3:table-3-data-on-histopathological-accuracy:1:overall	PMC Open Access	PMC	PMC:PMC12308927	The role of ultrasound-guided tru-cut biopsy in ovarian cancer: a systematic review of its safety, adequacy, and accuracy with meta-analysis of diagnostic performance	pmc open access:PMC12308927:Tab3:table-3-data-on-histopathological-accuracy:1:overall	Overall structured 2 x 2 data	Lengyel (2021)[ 31 ]	66	7	4	16	ok	PMC12308927.xml	Table 3 Data on histopathological accuracy	9.0	https://pmc.ncbi.nlm.nih.gov/articles/PMC12308927/	available	711b9184d328140aa5a0b1c5f55ca490238cfd2ace03b4b5d1f90785f2d3a9ba	PMC12308927.xml	711b9184d328140aa5a0b1c5f55ca490238cfd2ace03b4b5d1f90785f2d3a9ba	group	PMC Open Access|0.26.0|PMC12308927.xml|711b9184d328140aa5a0b1c5f55ca490238cfd2ace03b4b5d1f90785f2d3a9ba	manifest primary_atlas true; canonical manifest-sheet row	analysis/bmj_rmr_v042/operating_points_primary.csv	C001;C002;C006;C011
0.42.0	PMC Open Access|PMC:PMC12308927|pmc open access:PMC12308927:Tab3:table-3-data-on-histopathological-accuracy:1:overall	PMC Open Access	PMC	PMC:PMC12308927	The role of ultrasound-guided tru-cut biopsy in ovarian cancer: a systematic review of its safety, adequacy, and accuracy with meta-analysis of diagnostic performance	pmc open access:PMC12308927:Tab3:table-3-data-on-histopathological-accuracy:1:overall	Overall structured 2 x 2 data	Mascilini (2023)[ 30 ]	96	0	6	0	ok	PMC12308927.xml	Table 3 Data on histopathological accuracy	11.0	https://pmc.ncbi.nlm.nih.gov/articles/PMC12308927/	available	711b9184d328140aa5a0b1c5f55ca490238cfd2ace03b4b5d1f90785f2d3a9ba	PMC12308927.xml	711b9184d328140aa5a0b1c5f55ca490238cfd2ace03b4b5d1f90785f2d3a9ba	group	PMC Open Access|0.26.0|PMC12308927.xml|711b9184d328140aa5a0b1c5f55ca490238cfd2ace03b4b5d1f90785f2d3a9ba	manifest primary_atlas true; canonical manifest-sheet row	analysis/bmj_rmr_v042/operating_points_primary.csv	C001;C002;C006;C011
0.42.0	PMC Open Access|PMC:PMC12308927|pmc open access:PMC12308927:Tab3:table-3-data-on-histopathological-accuracy:1:overall	PMC Open Access	PMC	PMC:PMC12308927	The role of ultrasound-guided tru-cut biopsy in ovarian cancer: a systematic review of its safety, adequacy, and accuracy with meta-analysis of diagnostic performance	pmc open access:PMC12308927:Tab3:table-3-data-on-histopathological-accuracy:1:overall	Overall structured 2 x 2 data	Thabet (2014)[ 23 ]	7	0	0	1	ok	PMC12308927.xml	Table 3 Data on histopathological accuracy	3.0	https://pmc.ncbi.nlm.nih.gov/articles/PMC12308927/	available	711b9184d328140aa5a0b1c5f55ca490238cfd2ace03b4b5d1f90785f2d3a9ba	PMC12308927.xml	711b9184d328140aa5a0b1c5f55ca490238cfd2ace03b4b5d1f90785f2d3a9ba	group	PMC Open Access|0.26.0|PMC12308927.xml|711b9184d328140aa5a0b1c5f55ca490238cfd2ace03b4b5d1f90785f2d3a9ba	manifest primary_atlas true; canonical manifest-sheet row	analysis/bmj_rmr_v042/operating_points_primary.csv	C001;C002;C006;C011
0.42.0	PMC Open Access|PMC:PMC12308927|pmc open access:PMC12308927:Tab3:table-3-data-on-histopathological-accuracy:1:overall	PMC Open Access	PMC	PMC:PMC12308927	The role of ultrasound-guided tru-cut biopsy in ovarian cancer: a systematic review of its safety, adequacy, and accuracy with meta-analysis of diagnostic performance	pmc open access:PMC12308927:Tab3:table-3-data-on-histopathological-accuracy:1:overall	Overall structured 2 x 2 data	Verschuere (2021)[ 26 ]	35	1	3	4	ok	PMC12308927.xml	Table 3 Data on histopathological accuracy	8.0	https://pmc.ncbi.nlm.nih.gov/articles/PMC12308927/	available	711b9184d328140aa5a0b1c5f55ca490238cfd2ace03b4b5d1f90785f2d3a9ba	PMC12308927.xml	711b9184d328140aa5a0b1c5f55ca490238cfd2ace03b4b5d1f90785f2d3a9ba	group	PMC Open Access|0.26.0|PMC12308927.xml|711b9184d328140aa5a0b1c5f55ca490238cfd2ace03b4b5d1f90785f2d3a9ba	manifest primary_atlas true; canonical manifest-sheet row	analysis/bmj_rmr_v042/operating_points_primary.csv	C001;C002;C006;C011
0.42.0	PMC Open Access|PMC:PMC12308927|pmc open access:PMC12308927:Tab3:table-3-data-on-histopathological-accuracy:1:overall	PMC Open Access	PMC	PMC:PMC12308927	The role of ultrasound-guided tru-cut biopsy in ovarian cancer: a systematic review of its safety, adequacy, and accuracy with meta-analysis of diagnostic performance	pmc open access:PMC12308927:Tab3:table-3-data-on-histopathological-accuracy:1:overall	Overall structured 2 x 2 data	Vlasak (2020)[ 21 ]	46	5	0	0	ok	PMC12308927.xml	Table 3 Data on histopathological accuracy	7.0	https://pmc.ncbi.nlm.nih.gov/articles/PMC12308927/	available	711b9184d328140aa5a0b1c5f55ca490238cfd2ace03b4b5d1f90785f2d3a9ba	PMC12308927.xml	711b9184d328140aa5a0b1c5f55ca490238cfd2ace03b4b5d1f90785f2d3a9ba	group	PMC Open Access|0.26.0|PMC12308927.xml|711b9184d328140aa5a0b1c5f55ca490238cfd2ace03b4b5d1f90785f2d3a9ba	manifest primary_atlas true; canonical manifest-sheet row	analysis/bmj_rmr_v042/operating_points_primary.csv	C001;C002;C006;C011
0.42.0	PMC Open Access|PMC:PMC12308927|pmc open access:PMC12308927:Tab3:table-3-data-on-histopathological-accuracy:1:overall	PMC Open Access	PMC	PMC:PMC12308927	The role of ultrasound-guided tru-cut biopsy in ovarian cancer: a systematic review of its safety, adequacy, and accuracy with meta-analysis of diagnostic performance	pmc open access:PMC12308927:Tab3:table-3-data-on-histopathological-accuracy:1:overall	Overall structured 2 x 2 data	Yousefi (2017)[ 24 ]	8	0	0	0	ok	PMC12308927.xml	Table 3 Data on histopathological accuracy	6.0	https://pmc.ncbi.nlm.nih.gov/articles/PMC12308927/	available	711b9184d328140aa5a0b1c5f55ca490238cfd2ace03b4b5d1f90785f2d3a9ba	PMC12308927.xml	711b9184d328140aa5a0b1c5f55ca490238cfd2ace03b4b5d1f90785f2d3a9ba	group	PMC Open Access|0.26.0|PMC12308927.xml|711b9184d328140aa5a0b1c5f55ca490238cfd2ace03b4b5d1f90785f2d3a9ba	manifest primary_atlas true; canonical manifest-sheet row	analysis/bmj_rmr_v042/operating_points_primary.csv	C001;C002;C006;C011
0.42.0	PMC Open Access|PMC:PMC12308927|pmc open access:PMC12308927:Tab3:table-3-data-on-histopathological-accuracy:1:overall	PMC Open Access	PMC	PMC:PMC12308927	The role of ultrasound-guided tru-cut biopsy in ovarian cancer: a systematic review of its safety, adequacy, and accuracy with meta-analysis of diagnostic performance	pmc open access:PMC12308927:Tab3:table-3-data-on-histopathological-accuracy:1:overall	Overall structured 2 x 2 data	Zikan (2010)[ 37 ]	116	1	1	0	ok	PMC12308927.xml	Table 3 Data on histopathological accuracy	2.0	https://pmc.ncbi.nlm.nih.gov/articles/PMC12308927/	available	711b9184d328140aa5a0b1c5f55ca490238cfd2ace03b4b5d1f90785f2d3a9ba	PMC12308927.xml	711b9184d328140aa5a0b1c5f55ca490238cfd2ace03b4b5d1f90785f2d3a9ba	group	PMC Open Access|0.26.0|PMC12308927.xml|711b9184d328140aa5a0b1c5f55ca490238cfd2ace03b4b5d1f90785f2d3a9ba	manifest primary_atlas true; canonical manifest-sheet row	analysis/bmj_rmr_v042/operating_points_primary.csv	C001;C002;C006;C011
0.42.0	PMC Open Access|PMC:PMC12401319|pmc open access:PMC12401319:T1:table-1-basic-characteristics-of-included-studies:1:overall	PMC Open Access	PMC	PMC:PMC12401319	Meta-analysis of serum amyloid A for the diagnosis of neonatal sepsis: A comprehensive evaluation of diagnostic accuracy and clinical utility	pmc open access:PMC12401319:T1:table-1-basic-characteristics-of-included-studies:1:overall	Overall structured 2 x 2 data	Abd Elkhalek 2020 [ 15 ]	39	6	6	34	ok	PMC12401319.xml	Table 1 Basic characteristics of included studies.	3.0	https://pmc.ncbi.nlm.nih.gov/articles/PMC12401319/	available	c802997857bf11add63824af0bd2bb8d650e966b7541a96cc2612f01f19e3f9c	PMC12401319.xml	c802997857bf11add63824af0bd2bb8d650e966b7541a96cc2612f01f19e3f9c	group	PMC Open Access|0.26.0|PMC12401319.xml|c802997857bf11add63824af0bd2bb8d650e966b7541a96cc2612f01f19e3f9c	manifest primary_atlas true; canonical manifest-sheet row	analysis/bmj_rmr_v042/operating_points_primary.csv	C001;C002;C006;C011
0.42.0	PMC Open Access|PMC:PMC12401319|pmc open access:PMC12401319:T1:table-1-basic-characteristics-of-included-studies:1:overall	PMC Open Access	PMC	PMC:PMC12401319	Meta-analysis of serum amyloid A for the diagnosis of neonatal sepsis: A comprehensive evaluation of diagnostic accuracy and clinical utility	pmc open access:PMC12401319:T1:table-1-basic-characteristics-of-included-studies:1:overall	Overall structured 2 x 2 data	Arnon 2002 [ 16 ]	42	2	0	35	ok	PMC12401319.xml	Table 1 Basic characteristics of included studies.	4.0	https://pmc.ncbi.nlm.nih.gov/articles/PMC12401319/	available	c802997857bf11add63824af0bd2bb8d650e966b7541a96cc2612f01f19e3f9c	PMC12401319.xml	c802997857bf11add63824af0bd2bb8d650e966b7541a96cc2612f01f19e3f9c	group	PMC Open Access|0.26.0|PMC12401319.xml|c802997857bf11add63824af0bd2bb8d650e966b7541a96cc2612f01f19e3f9c	manifest primary_atlas true; canonical manifest-sheet row	analysis/bmj_rmr_v042/operating_points_primary.csv	C001;C002;C006;C011
0.42.0	PMC Open Access|PMC:PMC12401319|pmc open access:PMC12401319:T1:table-1-basic-characteristics-of-included-studies:1:overall	PMC Open Access	PMC	PMC:PMC12401319	Meta-analysis of serum amyloid A for the diagnosis of neonatal sepsis: A comprehensive evaluation of diagnostic accuracy and clinical utility	pmc open access:PMC12401319:T1:table-1-basic-characteristics-of-included-studies:1:overall	Overall structured 2 x 2 data	Arnon 2004 [ 17 ]	36	5	2	73	ok	PMC12401319.xml	Table 1 Basic characteristics of included studies.	5.0	https://pmc.ncbi.nlm.nih.gov/articles/PMC12401319/	available	c802997857bf11add63824af0bd2bb8d650e966b7541a96cc2612f01f19e3f9c	PMC12401319.xml	c802997857bf11add63824af0bd2bb8d650e966b7541a96cc2612f01f19e3f9c	group	PMC Open Access|0.26.0|PMC12401319.xml|c802997857bf11add63824af0bd2bb8d650e966b7541a96cc2612f01f19e3f9c	manifest primary_atlas true; canonical manifest-sheet row	analysis/bmj_rmr_v042/operating_points_primary.csv	C001;C002;C006;C011
0.42.0	PMC Open Access|PMC:PMC12401319|pmc open access:PMC12401319:T1:table-1-basic-characteristics-of-included-studies:1:overall	PMC Open Access	PMC	PMC:PMC12401319	Meta-analysis of serum amyloid A for the diagnosis of neonatal sepsis: A comprehensive evaluation of diagnostic accuracy and clinical utility	pmc open access:PMC12401319:T1:table-1-basic-characteristics-of-included-studies:1:overall	Overall structured 2 x 2 data	Arnon 2007 [ 18 ]	22	4	1	77	ok	PMC12401319.xml	Table 1 Basic characteristics of included studies.	6.0	https://pmc.ncbi.nlm.nih.gov/articles/PMC12401319/	available	c802997857bf11add63824af0bd2bb8d650e966b7541a96cc2612f01f19e3f9c	PMC12401319.xml	c802997857bf11add63824af0bd2bb8d650e966b7541a96cc2612f01f19e3f9c	group	PMC Open Access|0.26.0|PMC12401319.xml|c802997857bf11add63824af0bd2bb8d650e966b7541a96cc2612f01f19e3f9c	manifest primary_atlas true; canonical manifest-sheet row	analysis/bmj_rmr_v042/operating_points_primary.csv	C001;C002;C006;C011
0.42.0	PMC Open Access|PMC:PMC12401319|pmc open access:PMC12401319:T1:table-1-basic-characteristics-of-included-studies:1:overall	PMC Open Access	PMC	PMC:PMC12401319	Meta-analysis of serum amyloid A for the diagnosis of neonatal sepsis: A comprehensive evaluation of diagnostic accuracy and clinical utility	pmc open access:PMC12401319:T1:table-1-basic-characteristics-of-included-studies:1:overall	Overall structured 2 x 2 data	Bourika 2020 [ 19 ]	88	0	25	68	ok	PMC12401319.xml	Table 1 Basic characteristics of included studies.	7.0	https://pmc.ncbi.nlm.nih.gov/articles/PMC12401319/	available	c802997857bf11add63824af0bd2bb8d650e966b7541a96cc2612f01f19e3f9c	PMC12401319.xml	c802997857bf11add63824af0bd2bb8d650e966b7541a96cc2612f01f19e3f9c	group	PMC Open Access|0.26.0|PMC12401319.xml|c802997857bf11add63824af0bd2bb8d650e966b7541a96cc2612f01f19e3f9c	manifest primary_atlas true; canonical manifest-sheet row	analysis/bmj_rmr_v042/operating_points_primary.csv	C001;C002;C006;C011
0.42.0	PMC Open Access|PMC:PMC12401319|pmc open access:PMC12401319:T1:table-1-basic-characteristics-of-included-studies:1:overall	PMC Open Access	PMC	PMC:PMC12401319	Meta-analysis of serum amyloid A for the diagnosis of neonatal sepsis: A comprehensive evaluation of diagnostic accuracy and clinical utility	pmc open access:PMC12401319:T1:table-1-basic-characteristics-of-included-studies:1:overall	Overall structured 2 x 2 data	Edgar 2010 [ 21 ]	23	10	13	17	ok	PMC12401319.xml	Table 1 Basic characteristics of included studies.	9.0	https://pmc.ncbi.nlm.nih.gov/articles/PMC12401319/	available	c802997857bf11add63824af0bd2bb8d650e966b7541a96cc2612f01f19e3f9c	PMC12401319.xml	c802997857bf11add63824af0bd2bb8d650e966b7541a96cc2612f01f19e3f9c	group	PMC Open Access|0.26.0|PMC12401319.xml|c802997857bf11add63824af0bd2bb8d650e966b7541a96cc2612f01f19e3f9c	manifest primary_atlas true; canonical manifest-sheet row	analysis/bmj_rmr_v042/operating_points_primary.csv	C001;C002;C006;C011
0.42.0	PMC Open Access|PMC:PMC12401319|pmc open access:PMC12401319:T1:table-1-basic-characteristics-of-included-studies:1:overall	PMC Open Access	PMC	PMC:PMC12401319	Meta-analysis of serum amyloid A for the diagnosis of neonatal sepsis: A comprehensive evaluation of diagnostic accuracy and clinical utility	pmc open access:PMC12401319:T1:table-1-basic-characteristics-of-included-studies:1:overall	Overall structured 2 x 2 data	Enguix 2011 [ 22 ]	20	6	0	24	ok	PMC12401319.xml	Table 1 Basic characteristics of included studies.	10.0	https://pmc.ncbi.nlm.nih.gov/articles/PMC12401319/	available	c802997857bf11add63824af0bd2bb8d650e966b7541a96cc2612f01f19e3f9c	PMC12401319.xml	c802997857bf11add63824af0bd2bb8d650e966b7541a96cc2612f01f19e3f9c	group	PMC Open Access|0.26.0|PMC12401319.xml|c802997857bf11add63824af0bd2bb8d650e966b7541a96cc2612f01f19e3f9c	manifest primary_atlas true; canonical manifest-sheet row	analysis/bmj_rmr_v042/operating_points_primary.csv	C001;C002;C006;C011
0.42.0	PMC Open Access|PMC:PMC12401319|pmc open access:PMC12401319:T1:table-1-basic-characteristics-of-included-studies:1:overall	PMC Open Access	PMC	PMC:PMC12401319	Meta-analysis of serum amyloid A for the diagnosis of neonatal sepsis: A comprehensive evaluation of diagnostic accuracy and clinical utility	pmc open access:PMC12401319:T1:table-1-basic-characteristics-of-included-studies:1:overall	Overall structured 2 x 2 data	Fu 2022 [ 23 ]	97	8	16	92	ok	PMC12401319.xml	Table 1 Basic characteristics of included studies.	11.0	https://pmc.ncbi.nlm.nih.gov/articles/PMC12401319/	available	c802997857bf11add63824af0bd2bb8d650e966b7541a96cc2612f01f19e3f9c	PMC12401319.xml	c802997857bf11add63824af0bd2bb8d650e966b7541a96cc2612f01f19e3f9c	group	PMC Open Access|0.26.0|PMC12401319.xml|c802997857bf11add63824af0bd2bb8d650e966b7541a96cc2612f01f19e3f9c	manifest primary_atlas true; canonical manifest-sheet row	analysis/bmj_rmr_v042/operating_points_primary.csv	C001;C002;C006;C011
0.42.0	PMC Open Access|PMC:PMC12401319|pmc open access:PMC12401319:T1:table-1-basic-characteristics-of-included-studies:1:overall	PMC Open Access	PMC	PMC:PMC12401319	Meta-analysis of serum amyloid A for the diagnosis of neonatal sepsis: A comprehensive evaluation of diagnostic accuracy and clinical utility	pmc open access:PMC12401319:T1:table-1-basic-characteristics-of-included-studies:1:overall	Overall structured 2 x 2 data	Pan 2022 [ 24 ]	24	5	8	27	ok	PMC12401319.xml	Table 1 Basic characteristics of included studies.	12.0	https://pmc.ncbi.nlm.nih.gov/articles/PMC12401319/	available	c802997857bf11add63824af0bd2bb8d650e966b7541a96cc2612f01f19e3f9c	PMC12401319.xml	c802997857bf11add63824af0bd2bb8d650e966b7541a96cc2612f01f19e3f9c	group	PMC Open Access|0.26.0|PMC12401319.xml|c802997857bf11add63824af0bd2bb8d650e966b7541a96cc2612f01f19e3f9c	manifest primary_atlas true; canonical manifest-sheet row	analysis/bmj_rmr_v042/operating_points_primary.csv	C001;C002;C006;C011
0.42.0	PMC Open Access|PMC:PMC12401319|pmc open access:PMC12401319:T1:table-1-basic-characteristics-of-included-studies:1:overall	PMC Open Access	PMC	PMC:PMC12401319	Meta-analysis of serum amyloid A for the diagnosis of neonatal sepsis: A comprehensive evaluation of diagnostic accuracy and clinical utility	pmc open access:PMC12401319:T1:table-1-basic-characteristics-of-included-studies:1:overall	Overall structured 2 x 2 data	Sharma 2023 [ 25 ]	23	18	5	28	ok	PMC12401319.xml	Table 1 Basic characteristics of included studies.	13.0	https://pmc.ncbi.nlm.nih.gov/articles/PMC12401319/	available	c802997857bf11add63824af0bd2bb8d650e966b7541a96cc2612f01f19e3f9c	PMC12401319.xml	c802997857bf11add63824af0bd2bb8d650e966b7541a96cc2612f01f19e3f9c	group	PMC Open Access|0.26.0|PMC12401319.xml|c802997857bf11add63824af0bd2bb8d650e966b7541a96cc2612f01f19e3f9c	manifest primary_atlas true; canonical manifest-sheet row	analysis/bmj_rmr_v042/operating_points_primary.csv	C001;C002;C006;C011
0.42.0	PMC Open Access|PMC:PMC12401319|pmc open access:PMC12401319:T1:table-1-basic-characteristics-of-included-studies:1:overall	PMC Open Access	PMC	PMC:PMC12401319	Meta-analysis of serum amyloid A for the diagnosis of neonatal sepsis: A comprehensive evaluation of diagnostic accuracy and clinical utility	pmc open access:PMC12401319:T1:table-1-basic-characteristics-of-included-studies:1:overall	Overall structured 2 x 2 data	Ucar 2008 [ 26 ]	27	20	9	16	ok	PMC12401319.xml	Table 1 Basic characteristics of included studies.	14.0	https://pmc.ncbi.nlm.nih.gov/articles/PMC12401319/	available	c802997857bf11add63824af0bd2bb8d650e966b7541a96cc2612f01f19e3f9c	PMC12401319.xml	c802997857bf11add63824af0bd2bb8d650e966b7541a96cc2612f01f19e3f9c	group	PMC Open Access|0.26.0|PMC12401319.xml|c802997857bf11add63824af0bd2bb8d650e966b7541a96cc2612f01f19e3f9c	manifest primary_atlas true; canonical manifest-sheet row	analysis/bmj_rmr_v042/operating_points_primary.csv	C001;C002;C006;C011
0.42.0	PMC Open Access|PMC:PMC12401319|pmc open access:PMC12401319:T1:table-1-basic-characteristics-of-included-studies:1:overall	PMC Open Access	PMC	PMC:PMC12401319	Meta-analysis of serum amyloid A for the diagnosis of neonatal sepsis: A comprehensive evaluation of diagnostic accuracy and clinical utility	pmc open access:PMC12401319:T1:table-1-basic-characteristics-of-included-studies:1:overall	Overall structured 2 x 2 data	Wang 2013 [ 27 ]	30	9	5	36	ok	PMC12401319.xml	Table 1 Basic characteristics of included studies.	15.0	https://pmc.ncbi.nlm.nih.gov/articles/PMC12401319/	available	c802997857bf11add63824af0bd2bb8d650e966b7541a96cc2612f01f19e3f9c	PMC12401319.xml	c802997857bf11add63824af0bd2bb8d650e966b7541a96cc2612f01f19e3f9c	group	PMC Open Access|0.26.0|PMC12401319.xml|c802997857bf11add63824af0bd2bb8d650e966b7541a96cc2612f01f19e3f9c	manifest primary_atlas true; canonical manifest-sheet row	analysis/bmj_rmr_v042/operating_points_primary.csv	C001;C002;C006;C011
0.42.0	PMC Open Access|PMC:PMC12401319|pmc open access:PMC12401319:T1:table-1-basic-characteristics-of-included-studies:1:overall	PMC Open Access	PMC	PMC:PMC12401319	Meta-analysis of serum amyloid A for the diagnosis of neonatal sepsis: A comprehensive evaluation of diagnostic accuracy and clinical utility	pmc open access:PMC12401319:T1:table-1-basic-characteristics-of-included-studies:1:overall	Overall structured 2 x 2 data	Wang 2016 [ 28 ]	34	8	6	32	ok	PMC12401319.xml	Table 1 Basic characteristics of included studies.	16.0	https://pmc.ncbi.nlm.nih.gov/articles/PMC12401319/	available	c802997857bf11add63824af0bd2bb8d650e966b7541a96cc2612f01f19e3f9c	PMC12401319.xml	c802997857bf11add63824af0bd2bb8d650e966b7541a96cc2612f01f19e3f9c	group	PMC Open Access|0.26.0|PMC12401319.xml|c802997857bf11add63824af0bd2bb8d650e966b7541a96cc2612f01f19e3f9c	manifest primary_atlas true; canonical manifest-sheet row	analysis/bmj_rmr_v042/operating_points_primary.csv	C001;C002;C006;C011
0.42.0	PMC Open Access|PMC:PMC12401319|pmc open access:PMC12401319:T1:table-1-basic-characteristics-of-included-studies:1:overall	PMC Open Access	PMC	PMC:PMC12401319	Meta-analysis of serum amyloid A for the diagnosis of neonatal sepsis: A comprehensive evaluation of diagnostic accuracy and clinical utility	pmc open access:PMC12401319:T1:table-1-basic-characteristics-of-included-studies:1:overall	Overall structured 2 x 2 data	Wu 2019 [ 29 ]	162	34	33	66	ok	PMC12401319.xml	Table 1 Basic characteristics of included studies.	17.0	https://pmc.ncbi.nlm.nih.gov/articles/PMC12401319/	available	c802997857bf11add63824af0bd2bb8d650e966b7541a96cc2612f01f19e3f9c	PMC12401319.xml	c802997857bf11add63824af0bd2bb8d650e966b7541a96cc2612f01f19e3f9c	group	PMC Open Access|0.26.0|PMC12401319.xml|c802997857bf11add63824af0bd2bb8d650e966b7541a96cc2612f01f19e3f9c	manifest primary_atlas true; canonical manifest-sheet row	analysis/bmj_rmr_v042/operating_points_primary.csv	C001;C002;C006;C011
0.42.0	PMC Open Access|PMC:PMC12401319|pmc open access:PMC12401319:T1:table-1-basic-characteristics-of-included-studies:1:overall	PMC Open Access	PMC	PMC:PMC12401319	Meta-analysis of serum amyloid A for the diagnosis of neonatal sepsis: A comprehensive evaluation of diagnostic accuracy and clinical utility	pmc open access:PMC12401319:T1:table-1-basic-characteristics-of-included-studies:1:overall	Overall structured 2 x 2 data	Zhao 2018 [ 30 ]	42	5	10	25	ok	PMC12401319.xml	Table 1 Basic characteristics of included studies.	18.0	https://pmc.ncbi.nlm.nih.gov/articles/PMC12401319/	available	c802997857bf11add63824af0bd2bb8d650e966b7541a96cc2612f01f19e3f9c	PMC12401319.xml	c802997857bf11add63824af0bd2bb8d650e966b7541a96cc2612f01f19e3f9c	group	PMC Open Access|0.26.0|PMC12401319.xml|c802997857bf11add63824af0bd2bb8d650e966b7541a96cc2612f01f19e3f9c	manifest primary_atlas true; canonical manifest-sheet row	analysis/bmj_rmr_v042/operating_points_primary.csv	C001;C002;C006;C011
0.42.0	PMC Open Access|PMC:PMC12401319|pmc open access:PMC12401319:T1:table-1-basic-characteristics-of-included-studies:1:overall	PMC Open Access	PMC	PMC:PMC12401319	Meta-analysis of serum amyloid A for the diagnosis of neonatal sepsis: A comprehensive evaluation of diagnostic accuracy and clinical utility	pmc open access:PMC12401319:T1:table-1-basic-characteristics-of-included-studies:1:overall	Overall structured 2 x 2 data	Çetinkaya 2009 [ 20 ]	94	0	29	40	ok	PMC12401319.xml	Table 1 Basic characteristics of included studies.	8.0	https://pmc.ncbi.nlm.nih.gov/articles/PMC12401319/	available	c802997857bf11add63824af0bd2bb8d650e966b7541a96cc2612f01f19e3f9c	PMC12401319.xml	c802997857bf11add63824af0bd2bb8d650e966b7541a96cc2612f01f19e3f9c	group	PMC Open Access|0.26.0|PMC12401319.xml|c802997857bf11add63824af0bd2bb8d650e966b7541a96cc2612f01f19e3f9c	manifest primary_atlas true; canonical manifest-sheet row	analysis/bmj_rmr_v042/operating_points_primary.csv	C001;C002;C006;C011
0.42.0	PMC Open Access|PMC:PMC12417917|pmc open access:PMC12417917:table-1:table-1-features-of-included-studies:1:overall	PMC Open Access	PMC	PMC:PMC12417917	Diagnostic performance of magnetic resonance imaging for lateral pelvic lymph node metastasis in patients with rectal carcinoma: a meta-analysis and systematic review	pmc open access:PMC12417917:table-1:table-1-features-of-included-studies:1:overall	Overall structured 2 x 2 data	Akasu et al. 11	13	12	2	77	ok	PMC12417917.xml	Table 1. Features of included studies	3.0	https://pmc.ncbi.nlm.nih.gov/articles/PMC12417917/	available	06488dfe8d58f6ddcabb5d9660eed2d73727d171614a216b09dfdd46490daffa	PMC12417917.xml	06488dfe8d58f6ddcabb5d9660eed2d73727d171614a216b09dfdd46490daffa	group	PMC Open Access|0.26.0|PMC12417917.xml|06488dfe8d58f6ddcabb5d9660eed2d73727d171614a216b09dfdd46490daffa	manifest primary_atlas true; canonical manifest-sheet row	analysis/bmj_rmr_v042/operating_points_primary.csv	C001;C002;C006;C011
0.42.0	PMC Open Access|PMC:PMC12417917|pmc open access:PMC12417917:table-1:table-1-features-of-included-studies:1:overall	PMC Open Access	PMC	PMC:PMC12417917	Diagnostic performance of magnetic resonance imaging for lateral pelvic lymph node metastasis in patients with rectal carcinoma: a meta-analysis and systematic review	pmc open access:PMC12417917:table-1:table-1-features-of-included-studies:1:overall	Overall structured 2 x 2 data	Akiyoshi et al. 13	21	7	10	39	ok	PMC12417917.xml	Table 1. Features of included studies	5.0	https://pmc.ncbi.nlm.nih.gov/articles/PMC12417917/	available	06488dfe8d58f6ddcabb5d9660eed2d73727d171614a216b09dfdd46490daffa	PMC12417917.xml	06488dfe8d58f6ddcabb5d9660eed2d73727d171614a216b09dfdd46490daffa	group	PMC Open Access|0.26.0|PMC12417917.xml|06488dfe8d58f6ddcabb5d9660eed2d73727d171614a216b09dfdd46490daffa	manifest primary_atlas true; canonical manifest-sheet row	analysis/bmj_rmr_v042/operating_points_primary.csv	C001;C002;C006;C011
0.42.0	PMC Open Access|PMC:PMC12417917|pmc open access:PMC12417917:table-1:table-1-features-of-included-studies:1:overall	PMC Open Access	PMC	PMC:PMC12417917	Diagnostic performance of magnetic resonance imaging for lateral pelvic lymph node metastasis in patients with rectal carcinoma: a meta-analysis and systematic review	pmc open access:PMC12417917:table-1:table-1-features-of-included-studies:1:overall	Overall structured 2 x 2 data	Amano et al. 18	6	5	11	162	ok	PMC12417917.xml	Table 1. Features of included studies	10.0	https://pmc.ncbi.nlm.nih.gov/articles/PMC12417917/	available	06488dfe8d58f6ddcabb5d9660eed2d73727d171614a216b09dfdd46490daffa	PMC12417917.xml	06488dfe8d58f6ddcabb5d9660eed2d73727d171614a216b09dfdd46490daffa	group	PMC Open Access|0.26.0|PMC12417917.xml|06488dfe8d58f6ddcabb5d9660eed2d73727d171614a216b09dfdd46490daffa	manifest primary_atlas true; canonical manifest-sheet row	analysis/bmj_rmr_v042/operating_points_primary.csv	C001;C002;C006;C011
0.42.0	PMC Open Access|PMC:PMC12417917|pmc open access:PMC12417917:table-1:table-1-features-of-included-studies:1:overall	PMC Open Access	PMC	PMC:PMC12417917	Diagnostic performance of magnetic resonance imaging for lateral pelvic lymph node metastasis in patients with rectal carcinoma: a meta-analysis and systematic review	pmc open access:PMC12417917:table-1:table-1-features-of-included-studies:1:overall	Overall structured 2 x 2 data	Dev et al. 16	4	3	5	31	ok	PMC12417917.xml	Table 1. Features of included studies	8.0	https://pmc.ncbi.nlm.nih.gov/articles/PMC12417917/	available	06488dfe8d58f6ddcabb5d9660eed2d73727d171614a216b09dfdd46490daffa	PMC12417917.xml	06488dfe8d58f6ddcabb5d9660eed2d73727d171614a216b09dfdd46490daffa	group	PMC Open Access|0.26.0|PMC12417917.xml|06488dfe8d58f6ddcabb5d9660eed2d73727d171614a216b09dfdd46490daffa	manifest primary_atlas true; canonical manifest-sheet row	analysis/bmj_rmr_v042/operating_points_primary.csv	C001;C002;C006;C011
0.42.0	PMC Open Access|PMC:PMC12417917|pmc open access:PMC12417917:table-1:table-1-features-of-included-studies:1:overall	PMC Open Access	PMC	PMC:PMC12417917	Diagnostic performance of magnetic resonance imaging for lateral pelvic lymph node metastasis in patients with rectal carcinoma: a meta-analysis and systematic review	pmc open access:PMC12417917:table-1:table-1-features-of-included-studies:1:overall	Overall structured 2 x 2 data	Ishibe et al. 14	12	21	4	47	ok	PMC12417917.xml	Table 1. Features of included studies	6.0	https://pmc.ncbi.nlm.nih.gov/articles/PMC12417917/	available	06488dfe8d58f6ddcabb5d9660eed2d73727d171614a216b09dfdd46490daffa	PMC12417917.xml	06488dfe8d58f6ddcabb5d9660eed2d73727d171614a216b09dfdd46490daffa	group	PMC Open Access|0.26.0|PMC12417917.xml|06488dfe8d58f6ddcabb5d9660eed2d73727d171614a216b09dfdd46490daffa	manifest primary_atlas true; canonical manifest-sheet row	analysis/bmj_rmr_v042/operating_points_primary.csv	C001;C002;C006;C011
0.42.0	PMC Open Access|PMC:PMC12417917|pmc open access:PMC12417917:table-1:table-1-features-of-included-studies:1:overall	PMC Open Access	PMC	PMC:PMC12417917	Diagnostic performance of magnetic resonance imaging for lateral pelvic lymph node metastasis in patients with rectal carcinoma: a meta-analysis and systematic review	pmc open access:PMC12417917:table-1:table-1-features-of-included-studies:1:overall	Overall structured 2 x 2 data	Ishizaki et al. 20	14	12	4	31	ok	PMC12417917.xml	Table 1. Features of included studies	12.0	https://pmc.ncbi.nlm.nih.gov/articles/PMC12417917/	available	06488dfe8d58f6ddcabb5d9660eed2d73727d171614a216b09dfdd46490daffa	PMC12417917.xml	06488dfe8d58f6ddcabb5d9660eed2d73727d171614a216b09dfdd46490daffa	group	PMC Open Access|0.26.0|PMC12417917.xml|06488dfe8d58f6ddcabb5d9660eed2d73727d171614a216b09dfdd46490daffa	manifest primary_atlas true; canonical manifest-sheet row	analysis/bmj_rmr_v042/operating_points_primary.csv	C001;C002;C006;C011
0.42.0	PMC Open Access|PMC:PMC12417917|pmc open access:PMC12417917:table-1:table-1-features-of-included-studies:1:overall	PMC Open Access	PMC	PMC:PMC12417917	Diagnostic performance of magnetic resonance imaging for lateral pelvic lymph node metastasis in patients with rectal carcinoma: a meta-analysis and systematic review	pmc open access:PMC12417917:table-1:table-1-features-of-included-studies:1:overall	Overall structured 2 x 2 data	Kim et al. 17	20	10	3	24	ok	PMC12417917.xml	Table 1. Features of included studies	9.0	https://pmc.ncbi.nlm.nih.gov/articles/PMC12417917/	available	06488dfe8d58f6ddcabb5d9660eed2d73727d171614a216b09dfdd46490daffa	PMC12417917.xml	06488dfe8d58f6ddcabb5d9660eed2d73727d171614a216b09dfdd46490daffa	group	PMC Open Access|0.26.0|PMC12417917.xml|06488dfe8d58f6ddcabb5d9660eed2d73727d171614a216b09dfdd46490daffa	manifest primary_atlas true; canonical manifest-sheet row	analysis/bmj_rmr_v042/operating_points_primary.csv	C001;C002;C006;C011
0.42.0	PMC Open Access|PMC:PMC12417917|pmc open access:PMC12417917:table-1:table-1-features-of-included-studies:1:overall	PMC Open Access	PMC	PMC:PMC12417917	Diagnostic performance of magnetic resonance imaging for lateral pelvic lymph node metastasis in patients with rectal carcinoma: a meta-analysis and systematic review	pmc open access:PMC12417917:table-1:table-1-features-of-included-studies:1:overall	Overall structured 2 x 2 data	Matsuoka et al. 10	10	9	5	27	ok	PMC12417917.xml	Table 1. Features of included studies	2.0	https://pmc.ncbi.nlm.nih.gov/articles/PMC12417917/	available	06488dfe8d58f6ddcabb5d9660eed2d73727d171614a216b09dfdd46490daffa	PMC12417917.xml	06488dfe8d58f6ddcabb5d9660eed2d73727d171614a216b09dfdd46490daffa	group	PMC Open Access|0.26.0|PMC12417917.xml|06488dfe8d58f6ddcabb5d9660eed2d73727d171614a216b09dfdd46490daffa	manifest primary_atlas true; canonical manifest-sheet row	analysis/bmj_rmr_v042/operating_points_primary.csv	C001;C002;C006;C011
0.42.0	PMC Open Access|PMC:PMC12417917|pmc open access:PMC12417917:table-1:table-1-features-of-included-studies:1:overall	PMC Open Access	PMC	PMC:PMC12417917	Diagnostic performance of magnetic resonance imaging for lateral pelvic lymph node metastasis in patients with rectal carcinoma: a meta-analysis and systematic review	pmc open access:PMC12417917:table-1:table-1-features-of-included-studies:1:overall	Overall structured 2 x 2 data	Ogawa et al. 12	8	29	2	38	ok	PMC12417917.xml	Table 1. Features of included studies	4.0	https://pmc.ncbi.nlm.nih.gov/articles/PMC12417917/	available	06488dfe8d58f6ddcabb5d9660eed2d73727d171614a216b09dfdd46490daffa	PMC12417917.xml	06488dfe8d58f6ddcabb5d9660eed2d73727d171614a216b09dfdd46490daffa	group	PMC Open Access|0.26.0|PMC12417917.xml|06488dfe8d58f6ddcabb5d9660eed2d73727d171614a216b09dfdd46490daffa	manifest primary_atlas true; canonical manifest-sheet row	analysis/bmj_rmr_v042/operating_points_primary.csv	C001;C002;C006;C011
0.42.0	PMC Open Access|PMC:PMC12417917|pmc open access:PMC12417917:table-1:table-1-features-of-included-studies:1:overall	PMC Open Access	PMC	PMC:PMC12417917	Diagnostic performance of magnetic resonance imaging for lateral pelvic lymph node metastasis in patients with rectal carcinoma: a meta-analysis and systematic review	pmc open access:PMC12417917:table-1:table-1-features-of-included-studies:1:overall	Overall structured 2 x 2 data	Ogawa et al. 15	14	2	37	215	ok	PMC12417917.xml	Table 1. Features of included studies	7.0	https://pmc.ncbi.nlm.nih.gov/articles/PMC12417917/	available	06488dfe8d58f6ddcabb5d9660eed2d73727d171614a216b09dfdd46490daffa	PMC12417917.xml	06488dfe8d58f6ddcabb5d9660eed2d73727d171614a216b09dfdd46490daffa	group	PMC Open Access|0.26.0|PMC12417917.xml|06488dfe8d58f6ddcabb5d9660eed2d73727d171614a216b09dfdd46490daffa	manifest primary_atlas true; canonical manifest-sheet row	analysis/bmj_rmr_v042/operating_points_primary.csv	C001;C002;C006;C011
0.42.0	PMC Open Access|PMC:PMC12417917|pmc open access:PMC12417917:table-1:table-1-features-of-included-studies:1:overall	PMC Open Access	PMC	PMC:PMC12417917	Diagnostic performance of magnetic resonance imaging for lateral pelvic lymph node metastasis in patients with rectal carcinoma: a meta-analysis and systematic review	pmc open access:PMC12417917:table-1:table-1-features-of-included-studies:1:overall	Overall structured 2 x 2 data	Sekido et al. 19	9	6	3	42	ok	PMC12417917.xml	Table 1. Features of included studies	11.0	https://pmc.ncbi.nlm.nih.gov/articles/PMC12417917/	available	06488dfe8d58f6ddcabb5d9660eed2d73727d171614a216b09dfdd46490daffa	PMC12417917.xml	06488dfe8d58f6ddcabb5d9660eed2d73727d171614a216b09dfdd46490daffa	group	PMC Open Access|0.26.0|PMC12417917.xml|06488dfe8d58f6ddcabb5d9660eed2d73727d171614a216b09dfdd46490daffa	manifest primary_atlas true; canonical manifest-sheet row	analysis/bmj_rmr_v042/operating_points_primary.csv	C001;C002;C006;C011
0.42.0	PMC Open Access|PMC:PMC12417917|pmc open access:PMC12417917:table-1:table-1-features-of-included-studies:1:overall	PMC Open Access	PMC	PMC:PMC12417917	Diagnostic performance of magnetic resonance imaging for lateral pelvic lymph node metastasis in patients with rectal carcinoma: a meta-analysis and systematic review	pmc open access:PMC12417917:table-1:table-1-features-of-included-studies:1:overall	Overall structured 2 x 2 data	Zhang et al. 21	14	15	7	51	ok	PMC12417917.xml	Table 1. Features of included studies	13.0	https://pmc.ncbi.nlm.nih.gov/articles/PMC12417917/	available	06488dfe8d58f6ddcabb5d9660eed2d73727d171614a216b09dfdd46490daffa	PMC12417917.xml	06488dfe8d58f6ddcabb5d9660eed2d73727d171614a216b09dfdd46490daffa	group	PMC Open Access|0.26.0|PMC12417917.xml|06488dfe8d58f6ddcabb5d9660eed2d73727d171614a216b09dfdd46490daffa	manifest primary_atlas true; canonical manifest-sheet row	analysis/bmj_rmr_v042/operating_points_primary.csv	C001;C002;C006;C011
0.42.0	PMC Open Access|PMC:PMC12432652|pmc open access:PMC12432652:t3:table-3-technical-characteristics-and-diagnostic-criteria-of-semi-quantitative-s:1:overall	PMC Open Access	PMC	PMC:PMC12432652	Myocardial contrast echocardiography predicts major adverse cardiovascular and cerebrovascular events in the population after percutaneous coronary intervention—a systematic review and meta-analysis	pmc open access:PMC12432652:t3:table-3-technical-characteristics-and-diagnostic-criteria-of-semi-quantitative-s:1:overall	Overall structured 2 x 2 data	Abdelmoneim ( 10 )	20	4	2	11	ok	PMC12432652.xml	Table 3 Technical characteristics and diagnostic criteria of semi-quantitative scoring system	3.0	https://pmc.ncbi.nlm.nih.gov/articles/PMC12432652/	available	700f0aae10308c58148274c558395647cd0911081d85ff5f90e4ffb6fd7be204	PMC12432652.xml	700f0aae10308c58148274c558395647cd0911081d85ff5f90e4ffb6fd7be204	group	PMC Open Access|0.26.0|PMC12432652.xml|700f0aae10308c58148274c558395647cd0911081d85ff5f90e4ffb6fd7be204	manifest primary_atlas true; canonical manifest-sheet row	analysis/bmj_rmr_v042/operating_points_primary.csv	C001;C002;C006;C011
0.42.0	PMC Open Access|PMC:PMC12432652|pmc open access:PMC12432652:t3:table-3-technical-characteristics-and-diagnostic-criteria-of-semi-quantitative-s:1:overall	PMC Open Access	PMC	PMC:PMC12432652	Myocardial contrast echocardiography predicts major adverse cardiovascular and cerebrovascular events in the population after percutaneous coronary intervention—a systematic review and meta-analysis	pmc open access:PMC12432652:t3:table-3-technical-characteristics-and-diagnostic-criteria-of-semi-quantitative-s:1:overall	Overall structured 2 x 2 data	Chen ( 19 )	20	13	2	23	ok	PMC12432652.xml	Table 3 Technical characteristics and diagnostic criteria of semi-quantitative scoring system	6.0	https://pmc.ncbi.nlm.nih.gov/articles/PMC12432652/	available	700f0aae10308c58148274c558395647cd0911081d85ff5f90e4ffb6fd7be204	PMC12432652.xml	700f0aae10308c58148274c558395647cd0911081d85ff5f90e4ffb6fd7be204	group	PMC Open Access|0.26.0|PMC12432652.xml|700f0aae10308c58148274c558395647cd0911081d85ff5f90e4ffb6fd7be204	manifest primary_atlas true; canonical manifest-sheet row	analysis/bmj_rmr_v042/operating_points_primary.csv	C001;C002;C006;C011
0.42.0	PMC Open Access|PMC:PMC12432652|pmc open access:PMC12432652:t3:table-3-technical-characteristics-and-diagnostic-criteria-of-semi-quantitative-s:1:overall	PMC Open Access	PMC	PMC:PMC12432652	Myocardial contrast echocardiography predicts major adverse cardiovascular and cerebrovascular events in the population after percutaneous coronary intervention—a systematic review and meta-analysis	pmc open access:PMC12432652:t3:table-3-technical-characteristics-and-diagnostic-criteria-of-semi-quantitative-s:1:overall	Overall structured 2 x 2 data	Chen ( 20 )	23	21	3	61	ok	PMC12432652.xml	Table 3 Technical characteristics and diagnostic criteria of semi-quantitative scoring system	5.0	https://pmc.ncbi.nlm.nih.gov/articles/PMC12432652/	available	700f0aae10308c58148274c558395647cd0911081d85ff5f90e4ffb6fd7be204	PMC12432652.xml	700f0aae10308c58148274c558395647cd0911081d85ff5f90e4ffb6fd7be204	group	PMC Open Access|0.26.0|PMC12432652.xml|700f0aae10308c58148274c558395647cd0911081d85ff5f90e4ffb6fd7be204	manifest primary_atlas true; canonical manifest-sheet row	analysis/bmj_rmr_v042/operating_points_primary.csv	C001;C002;C006;C011
0.42.0	PMC Open Access|PMC:PMC12432652|pmc open access:PMC12432652:t3:table-3-technical-characteristics-and-diagnostic-criteria-of-semi-quantitative-s:1:overall	PMC Open Access	PMC	PMC:PMC12432652	Myocardial contrast echocardiography predicts major adverse cardiovascular and cerebrovascular events in the population after percutaneous coronary intervention—a systematic review and meta-analysis	pmc open access:PMC12432652:t3:table-3-technical-characteristics-and-diagnostic-criteria-of-semi-quantitative-s:1:overall	Overall structured 2 x 2 data	Olszowska ( 18 )	10	11	7	58	ok	PMC12432652.xml	Table 3 Technical characteristics and diagnostic criteria of semi-quantitative scoring system	2.0	https://pmc.ncbi.nlm.nih.gov/articles/PMC12432652/	available	700f0aae10308c58148274c558395647cd0911081d85ff5f90e4ffb6fd7be204	PMC12432652.xml	700f0aae10308c58148274c558395647cd0911081d85ff5f90e4ffb6fd7be204	group	PMC Open Access|0.26.0|PMC12432652.xml|700f0aae10308c58148274c558395647cd0911081d85ff5f90e4ffb6fd7be204	manifest primary_atlas true; canonical manifest-sheet row	analysis/bmj_rmr_v042/operating_points_primary.csv	C001;C002;C006;C011
0.42.0	PMC Open Access|PMC:PMC12432652|pmc open access:PMC12432652:t3:table-3-technical-characteristics-and-diagnostic-criteria-of-semi-quantitative-s:1:overall	PMC Open Access	PMC	PMC:PMC12432652	Myocardial contrast echocardiography predicts major adverse cardiovascular and cerebrovascular events in the population after percutaneous coronary intervention—a systematic review and meta-analysis	pmc open access:PMC12432652:t3:table-3-technical-characteristics-and-diagnostic-criteria-of-semi-quantitative-s:1:overall	Overall structured 2 x 2 data	Zhou ( 11 )	36	36	3	78	ok	PMC12432652.xml	Table 3 Technical characteristics and diagnostic criteria of semi-quantitative scoring system	4.0	https://pmc.ncbi.nlm.nih.gov/articles/PMC12432652/	available	700f0aae10308c58148274c558395647cd0911081d85ff5f90e4ffb6fd7be204	PMC12432652.xml	700f0aae10308c58148274c558395647cd0911081d85ff5f90e4ffb6fd7be204	group	PMC Open Access|0.26.0|PMC12432652.xml|700f0aae10308c58148274c558395647cd0911081d85ff5f90e4ffb6fd7be204	manifest primary_atlas true; canonical manifest-sheet row	analysis/bmj_rmr_v042/operating_points_primary.csv	C001;C002;C006;C011
0.42.0	PMC Open Access|PMC:PMC12484157|pmc open access:PMC12484157:tab1:table-1-the-baseline-characteristics-of-identified-studies-and-involved-patients:1:overall	PMC Open Access	PMC	PMC:PMC12484157	Diagnostic performance of dynamic electrocardiography in the diagnosis of myocardial ischemic attack in coronary heart disease: a systematic review and meta-analysis	pmc open access:PMC12484157:tab1:table-1-the-baseline-characteristics-of-identified-studies-and-involved-patients:1:overall	Overall structured 2 x 2 data	Chen 2021 ( 36 )	48	22	31	57	ok	PMC12484157.xml	Table 1 The baseline characteristics of identified studies and involved patients.	22.0	https://pmc.ncbi.nlm.nih.gov/articles/PMC12484157/	available	587a8a543170f040dac511304771dc96765cee9457f5f4e36764e231b6ce7d55	PMC12484157.xml	587a8a543170f040dac511304771dc96765cee9457f5f4e36764e231b6ce7d55	group	PMC Open Access|0.26.0|PMC12484157.xml|587a8a543170f040dac511304771dc96765cee9457f5f4e36764e231b6ce7d55	manifest primary_atlas true; canonical manifest-sheet row	analysis/bmj_rmr_v042/operating_points_primary.csv	C001;C002;C006;C011
0.42.0	PMC Open Access|PMC:PMC12484157|pmc open access:PMC12484157:tab1:table-1-the-baseline-characteristics-of-identified-studies-and-involved-patients:1:overall	PMC Open Access	PMC	PMC:PMC12484157	Diagnostic performance of dynamic electrocardiography in the diagnosis of myocardial ischemic attack in coronary heart disease: a systematic review and meta-analysis	pmc open access:PMC12484157:tab1:table-1-the-baseline-characteristics-of-identified-studies-and-involved-patients:1:overall	Overall structured 2 x 2 data	Chen 2022 ( 38 )	150	12	24	20	ok	PMC12484157.xml	Table 1 The baseline characteristics of identified studies and involved patients.	24.0	https://pmc.ncbi.nlm.nih.gov/articles/PMC12484157/	available	587a8a543170f040dac511304771dc96765cee9457f5f4e36764e231b6ce7d55	PMC12484157.xml	587a8a543170f040dac511304771dc96765cee9457f5f4e36764e231b6ce7d55	group	PMC Open Access|0.26.0|PMC12484157.xml|587a8a543170f040dac511304771dc96765cee9457f5f4e36764e231b6ce7d55	manifest primary_atlas true; canonical manifest-sheet row	analysis/bmj_rmr_v042/operating_points_primary.csv	C001;C002;C006;C011
0.42.0	PMC Open Access|PMC:PMC12484157|pmc open access:PMC12484157:tab1:table-1-the-baseline-characteristics-of-identified-studies-and-involved-patients:1:overall	PMC Open Access	PMC	PMC:PMC12484157	Diagnostic performance of dynamic electrocardiography in the diagnosis of myocardial ischemic attack in coronary heart disease: a systematic review and meta-analysis	pmc open access:PMC12484157:tab1:table-1-the-baseline-characteristics-of-identified-studies-and-involved-patients:1:overall	Overall structured 2 x 2 data	Cheng 2020 ( 33 )	23	15	7	33	ok	PMC12484157.xml	Table 1 The baseline characteristics of identified studies and involved patients.	19.0	https://pmc.ncbi.nlm.nih.gov/articles/PMC12484157/	available	587a8a543170f040dac511304771dc96765cee9457f5f4e36764e231b6ce7d55	PMC12484157.xml	587a8a543170f040dac511304771dc96765cee9457f5f4e36764e231b6ce7d55	group	PMC Open Access|0.26.0|PMC12484157.xml|587a8a543170f040dac511304771dc96765cee9457f5f4e36764e231b6ce7d55	manifest primary_atlas true; canonical manifest-sheet row	analysis/bmj_rmr_v042/operating_points_primary.csv	C001;C002;C006;C011
0.42.0	PMC Open Access|PMC:PMC12484157|pmc open access:PMC12484157:tab1:table-1-the-baseline-characteristics-of-identified-studies-and-involved-patients:1:overall	PMC Open Access	PMC	PMC:PMC12484157	Diagnostic performance of dynamic electrocardiography in the diagnosis of myocardial ischemic attack in coronary heart disease: a systematic review and meta-analysis	pmc open access:PMC12484157:tab1:table-1-the-baseline-characteristics-of-identified-studies-and-involved-patients:1:overall	Overall structured 2 x 2 data	Dong 2017 ( 21 )	23	6	10	16	ok	PMC12484157.xml	Table 1 The baseline characteristics of identified studies and involved patients.	7.0	https://pmc.ncbi.nlm.nih.gov/articles/PMC12484157/	available	587a8a543170f040dac511304771dc96765cee9457f5f4e36764e231b6ce7d55	PMC12484157.xml	587a8a543170f040dac511304771dc96765cee9457f5f4e36764e231b6ce7d55	group	PMC Open Access|0.26.0|PMC12484157.xml|587a8a543170f040dac511304771dc96765cee9457f5f4e36764e231b6ce7d55	manifest primary_atlas true; canonical manifest-sheet row	analysis/bmj_rmr_v042/operating_points_primary.csv	C001;C002;C006;C011
0.42.0	PMC Open Access|PMC:PMC12484157|pmc open access:PMC12484157:tab1:table-1-the-baseline-characteristics-of-identified-studies-and-involved-patients:1:overall	PMC Open Access	PMC	PMC:PMC12484157	Diagnostic performance of dynamic electrocardiography in the diagnosis of myocardial ischemic attack in coronary heart disease: a systematic review and meta-analysis	pmc open access:PMC12484157:tab1:table-1-the-baseline-characteristics-of-identified-studies-and-involved-patients:1:overall	Overall structured 2 x 2 data	Dong 2019 ( 26 )	56	18	32	46	ok	PMC12484157.xml	Table 1 The baseline characteristics of identified studies and involved patients.	12.0	https://pmc.ncbi.nlm.nih.gov/articles/PMC12484157/	available	587a8a543170f040dac511304771dc96765cee9457f5f4e36764e231b6ce7d55	PMC12484157.xml	587a8a543170f040dac511304771dc96765cee9457f5f4e36764e231b6ce7d55	group	PMC Open Access|0.26.0|PMC12484157.xml|587a8a543170f040dac511304771dc96765cee9457f5f4e36764e231b6ce7d55	manifest primary_atlas true; canonical manifest-sheet row	analysis/bmj_rmr_v042/operating_points_primary.csv	C001;C002;C006;C011
0.42.0	PMC Open Access|PMC:PMC12484157|pmc open access:PMC12484157:tab1:table-1-the-baseline-characteristics-of-identified-studies-and-involved-patients:1:overall	PMC Open Access	PMC	PMC:PMC12484157	Diagnostic performance of dynamic electrocardiography in the diagnosis of myocardial ischemic attack in coronary heart disease: a systematic review and meta-analysis	pmc open access:PMC12484157:tab1:table-1-the-baseline-characteristics-of-identified-studies-and-involved-patients:1:overall	Overall structured 2 x 2 data	Fu 2020 ( 32 )	213	101	115	133	ok	PMC12484157.xml	Table 1 The baseline characteristics of identified studies and involved patients.	18.0	https://pmc.ncbi.nlm.nih.gov/articles/PMC12484157/	available	587a8a543170f040dac511304771dc96765cee9457f5f4e36764e231b6ce7d55	PMC12484157.xml	587a8a543170f040dac511304771dc96765cee9457f5f4e36764e231b6ce7d55	group	PMC Open Access|0.26.0|PMC12484157.xml|587a8a543170f040dac511304771dc96765cee9457f5f4e36764e231b6ce7d55	manifest primary_atlas true; canonical manifest-sheet row	analysis/bmj_rmr_v042/operating_points_primary.csv	C001;C002;C006;C011
0.42.0	PMC Open Access|PMC:PMC12484157|pmc open access:PMC12484157:tab1:table-1-the-baseline-characteristics-of-identified-studies-and-involved-patients:1:overall	PMC Open Access	PMC	PMC:PMC12484157	Diagnostic performance of dynamic electrocardiography in the diagnosis of myocardial ischemic attack in coronary heart disease: a systematic review and meta-analysis	pmc open access:PMC12484157:tab1:table-1-the-baseline-characteristics-of-identified-studies-and-involved-patients:1:overall	Overall structured 2 x 2 data	He 2019 ( 25 )	32	1	13	16	ok	PMC12484157.xml	Table 1 The baseline characteristics of identified studies and involved patients.	11.0	https://pmc.ncbi.nlm.nih.gov/articles/PMC12484157/	available	587a8a543170f040dac511304771dc96765cee9457f5f4e36764e231b6ce7d55	PMC12484157.xml	587a8a543170f040dac511304771dc96765cee9457f5f4e36764e231b6ce7d55	group	PMC Open Access|0.26.0|PMC12484157.xml|587a8a543170f040dac511304771dc96765cee9457f5f4e36764e231b6ce7d55	manifest primary_atlas true; canonical manifest-sheet row	analysis/bmj_rmr_v042/operating_points_primary.csv	C001;C002;C006;C011
0.42.0	PMC Open Access|PMC:PMC12484157|pmc open access:PMC12484157:tab1:table-1-the-baseline-characteristics-of-identified-studies-and-involved-patients:1:overall	PMC Open Access	PMC	PMC:PMC12484157	Diagnostic performance of dynamic electrocardiography in the diagnosis of myocardial ischemic attack in coronary heart disease: a systematic review and meta-analysis	pmc open access:PMC12484157:tab1:table-1-the-baseline-characteristics-of-identified-studies-and-involved-patients:1:overall	Overall structured 2 x 2 data	He 2021 ( 35 )	43	11	18	30	ok	PMC12484157.xml	Table 1 The baseline characteristics of identified studies and involved patients.	21.0	https://pmc.ncbi.nlm.nih.gov/articles/PMC12484157/	available	587a8a543170f040dac511304771dc96765cee9457f5f4e36764e231b6ce7d55	PMC12484157.xml	587a8a543170f040dac511304771dc96765cee9457f5f4e36764e231b6ce7d55	group	PMC Open Access|0.26.0|PMC12484157.xml|587a8a543170f040dac511304771dc96765cee9457f5f4e36764e231b6ce7d55	manifest primary_atlas true; canonical manifest-sheet row	analysis/bmj_rmr_v042/operating_points_primary.csv	C001;C002;C006;C011
0.42.0	PMC Open Access|PMC:PMC12484157|pmc open access:PMC12484157:tab1:table-1-the-baseline-characteristics-of-identified-studies-and-involved-patients:1:overall	PMC Open Access	PMC	PMC:PMC12484157	Diagnostic performance of dynamic electrocardiography in the diagnosis of myocardial ischemic attack in coronary heart disease: a systematic review and meta-analysis	pmc open access:PMC12484157:tab1:table-1-the-baseline-characteristics-of-identified-studies-and-involved-patients:1:overall	Overall structured 2 x 2 data	Li 2019 ( 27 )	35	5	6	17	ok	PMC12484157.xml	Table 1 The baseline characteristics of identified studies and involved patients.	13.0	https://pmc.ncbi.nlm.nih.gov/articles/PMC12484157/	available	587a8a543170f040dac511304771dc96765cee9457f5f4e36764e231b6ce7d55	PMC12484157.xml	587a8a543170f040dac511304771dc96765cee9457f5f4e36764e231b6ce7d55	group	PMC Open Access|0.26.0|PMC12484157.xml|587a8a543170f040dac511304771dc96765cee9457f5f4e36764e231b6ce7d55	manifest primary_atlas true; canonical manifest-sheet row	analysis/bmj_rmr_v042/operating_points_primary.csv	C001;C002;C006;C011
0.42.0	PMC Open Access|PMC:PMC12484157|pmc open access:PMC12484157:tab1:table-1-the-baseline-characteristics-of-identified-studies-and-involved-patients:1:overall	PMC Open Access	PMC	PMC:PMC12484157	Diagnostic performance of dynamic electrocardiography in the diagnosis of myocardial ischemic attack in coronary heart disease: a systematic review and meta-analysis	pmc open access:PMC12484157:tab1:table-1-the-baseline-characteristics-of-identified-studies-and-involved-patients:1:overall	Overall structured 2 x 2 data	Li 2021 ( 37 )	43	7	5	25	ok	PMC12484157.xml	Table 1 The baseline characteristics of identified studies and involved patients.	23.0	https://pmc.ncbi.nlm.nih.gov/articles/PMC12484157/	available	587a8a543170f040dac511304771dc96765cee9457f5f4e36764e231b6ce7d55	PMC12484157.xml	587a8a543170f040dac511304771dc96765cee9457f5f4e36764e231b6ce7d55	group	PMC Open Access|0.26.0|PMC12484157.xml|587a8a543170f040dac511304771dc96765cee9457f5f4e36764e231b6ce7d55	manifest primary_atlas true; canonical manifest-sheet row	analysis/bmj_rmr_v042/operating_points_primary.csv	C001;C002;C006;C011
0.42.0	PMC Open Access|PMC:PMC12484157|pmc open access:PMC12484157:tab1:table-1-the-baseline-characteristics-of-identified-studies-and-involved-patients:1:overall	PMC Open Access	PMC	PMC:PMC12484157	Diagnostic performance of dynamic electrocardiography in the diagnosis of myocardial ischemic attack in coronary heart disease: a systematic review and meta-analysis	pmc open access:PMC12484157:tab1:table-1-the-baseline-characteristics-of-identified-studies-and-involved-patients:1:overall	Overall structured 2 x 2 data	Liu 2017 ( 22 )	132	26	53	89	ok	PMC12484157.xml	Table 1 The baseline characteristics of identified studies and involved patients.	8.0	https://pmc.ncbi.nlm.nih.gov/articles/PMC12484157/	available	587a8a543170f040dac511304771dc96765cee9457f5f4e36764e231b6ce7d55	PMC12484157.xml	587a8a543170f040dac511304771dc96765cee9457f5f4e36764e231b6ce7d55	group	PMC Open Access|0.26.0|PMC12484157.xml|587a8a543170f040dac511304771dc96765cee9457f5f4e36764e231b6ce7d55	manifest primary_atlas true; canonical manifest-sheet row	analysis/bmj_rmr_v042/operating_points_primary.csv	C001;C002;C006;C011
0.42.0	PMC Open Access|PMC:PMC12484157|pmc open access:PMC12484157:tab1:table-1-the-baseline-characteristics-of-identified-studies-and-involved-patients:1:overall	PMC Open Access	PMC	PMC:PMC12484157	Diagnostic performance of dynamic electrocardiography in the diagnosis of myocardial ischemic attack in coronary heart disease: a systematic review and meta-analysis	pmc open access:PMC12484157:tab1:table-1-the-baseline-characteristics-of-identified-studies-and-involved-patients:1:overall	Overall structured 2 x 2 data	Nan 2019 ( 28 )	132	2	6	18	ok	PMC12484157.xml	Table 1 The baseline characteristics of identified studies and involved patients.	14.0	https://pmc.ncbi.nlm.nih.gov/articles/PMC12484157/	available	587a8a543170f040dac511304771dc96765cee9457f5f4e36764e231b6ce7d55	PMC12484157.xml	587a8a543170f040dac511304771dc96765cee9457f5f4e36764e231b6ce7d55	group	PMC Open Access|0.26.0|PMC12484157.xml|587a8a543170f040dac511304771dc96765cee9457f5f4e36764e231b6ce7d55	manifest primary_atlas true; canonical manifest-sheet row	analysis/bmj_rmr_v042/operating_points_primary.csv	C001;C002;C006;C011
0.42.0	PMC Open Access|PMC:PMC12484157|pmc open access:PMC12484157:tab1:table-1-the-baseline-characteristics-of-identified-studies-and-involved-patients:1:overall	PMC Open Access	PMC	PMC:PMC12484157	Diagnostic performance of dynamic electrocardiography in the diagnosis of myocardial ischemic attack in coronary heart disease: a systematic review and meta-analysis	pmc open access:PMC12484157:tab1:table-1-the-baseline-characteristics-of-identified-studies-and-involved-patients:1:overall	Overall structured 2 x 2 data	Pelter 2018 ( 24 )	113	112	34	102	ok	PMC12484157.xml	Table 1 The baseline characteristics of identified studies and involved patients.	10.0	https://pmc.ncbi.nlm.nih.gov/articles/PMC12484157/	available	587a8a543170f040dac511304771dc96765cee9457f5f4e36764e231b6ce7d55	PMC12484157.xml	587a8a543170f040dac511304771dc96765cee9457f5f4e36764e231b6ce7d55	group	PMC Open Access|0.26.0|PMC12484157.xml|587a8a543170f040dac511304771dc96765cee9457f5f4e36764e231b6ce7d55	manifest primary_atlas true; canonical manifest-sheet row	analysis/bmj_rmr_v042/operating_points_primary.csv	C001;C002;C006;C011
0.42.0	PMC Open Access|PMC:PMC12484157|pmc open access:PMC12484157:tab1:table-1-the-baseline-characteristics-of-identified-studies-and-involved-patients:1:overall	PMC Open Access	PMC	PMC:PMC12484157	Diagnostic performance of dynamic electrocardiography in the diagnosis of myocardial ischemic attack in coronary heart disease: a systematic review and meta-analysis	pmc open access:PMC12484157:tab1:table-1-the-baseline-characteristics-of-identified-studies-and-involved-patients:1:overall	Overall structured 2 x 2 data	Qiu 2024 ( 39 )	46	2	14	14	ok	PMC12484157.xml	Table 1 The baseline characteristics of identified studies and involved patients.	25.0	https://pmc.ncbi.nlm.nih.gov/articles/PMC12484157/	available	587a8a543170f040dac511304771dc96765cee9457f5f4e36764e231b6ce7d55	PMC12484157.xml	587a8a543170f040dac511304771dc96765cee9457f5f4e36764e231b6ce7d55	group	PMC Open Access|0.26.0|PMC12484157.xml|587a8a543170f040dac511304771dc96765cee9457f5f4e36764e231b6ce7d55	manifest primary_atlas true; canonical manifest-sheet row	analysis/bmj_rmr_v042/operating_points_primary.csv	C001;C002;C006;C011
0.42.0	PMC Open Access|PMC:PMC12484157|pmc open access:PMC12484157:tab1:table-1-the-baseline-characteristics-of-identified-studies-and-involved-patients:1:overall	PMC Open Access	PMC	PMC:PMC12484157	Diagnostic performance of dynamic electrocardiography in the diagnosis of myocardial ischemic attack in coronary heart disease: a systematic review and meta-analysis	pmc open access:PMC12484157:tab1:table-1-the-baseline-characteristics-of-identified-studies-and-involved-patients:1:overall	Overall structured 2 x 2 data	Ren 2020 ( 34 )	64	30	29	40	ok	PMC12484157.xml	Table 1 The baseline characteristics of identified studies and involved patients.	20.0	https://pmc.ncbi.nlm.nih.gov/articles/PMC12484157/	available	587a8a543170f040dac511304771dc96765cee9457f5f4e36764e231b6ce7d55	PMC12484157.xml	587a8a543170f040dac511304771dc96765cee9457f5f4e36764e231b6ce7d55	group	PMC Open Access|0.26.0|PMC12484157.xml|587a8a543170f040dac511304771dc96765cee9457f5f4e36764e231b6ce7d55	manifest primary_atlas true; canonical manifest-sheet row	analysis/bmj_rmr_v042/operating_points_primary.csv	C001;C002;C006;C011
0.42.0	PMC Open Access|PMC:PMC12484157|pmc open access:PMC12484157:tab1:table-1-the-baseline-characteristics-of-identified-studies-and-involved-patients:1:overall	PMC Open Access	PMC	PMC:PMC12484157	Diagnostic performance of dynamic electrocardiography in the diagnosis of myocardial ischemic attack in coronary heart disease: a systematic review and meta-analysis	pmc open access:PMC12484157:tab1:table-1-the-baseline-characteristics-of-identified-studies-and-involved-patients:1:overall	Overall structured 2 x 2 data	Shan 2015 ( 17 )	36	6	21	29	ok	PMC12484157.xml	Table 1 The baseline characteristics of identified studies and involved patients.	3.0	https://pmc.ncbi.nlm.nih.gov/articles/PMC12484157/	available	587a8a543170f040dac511304771dc96765cee9457f5f4e36764e231b6ce7d55	PMC12484157.xml	587a8a543170f040dac511304771dc96765cee9457f5f4e36764e231b6ce7d55	group	PMC Open Access|0.26.0|PMC12484157.xml|587a8a543170f040dac511304771dc96765cee9457f5f4e36764e231b6ce7d55	manifest primary_atlas true; canonical manifest-sheet row	analysis/bmj_rmr_v042/operating_points_primary.csv	C001;C002;C006;C011
0.42.0	PMC Open Access|PMC:PMC12484157|pmc open access:PMC12484157:tab1:table-1-the-baseline-characteristics-of-identified-studies-and-involved-patients:1:overall	PMC Open Access	PMC	PMC:PMC12484157	Diagnostic performance of dynamic electrocardiography in the diagnosis of myocardial ischemic attack in coronary heart disease: a systematic review and meta-analysis	pmc open access:PMC12484157:tab1:table-1-the-baseline-characteristics-of-identified-studies-and-involved-patients:1:overall	Overall structured 2 x 2 data	Tang 2018 ( 23 )	61	6	35	9	ok	PMC12484157.xml	Table 1 The baseline characteristics of identified studies and involved patients.	9.0	https://pmc.ncbi.nlm.nih.gov/articles/PMC12484157/	available	587a8a543170f040dac511304771dc96765cee9457f5f4e36764e231b6ce7d55	PMC12484157.xml	587a8a543170f040dac511304771dc96765cee9457f5f4e36764e231b6ce7d55	group	PMC Open Access|0.26.0|PMC12484157.xml|587a8a543170f040dac511304771dc96765cee9457f5f4e36764e231b6ce7d55	manifest primary_atlas true; canonical manifest-sheet row	analysis/bmj_rmr_v042/operating_points_primary.csv	C001;C002;C006;C011
0.42.0	PMC Open Access|PMC:PMC12484157|pmc open access:PMC12484157:tab1:table-1-the-baseline-characteristics-of-identified-studies-and-involved-patients:1:overall	PMC Open Access	PMC	PMC:PMC12484157	Diagnostic performance of dynamic electrocardiography in the diagnosis of myocardial ischemic attack in coronary heart disease: a systematic review and meta-analysis	pmc open access:PMC12484157:tab1:table-1-the-baseline-characteristics-of-identified-studies-and-involved-patients:1:overall	Overall structured 2 x 2 data	Wang 2015 ( 18 )	16	5	11	12	ok	PMC12484157.xml	Table 1 The baseline characteristics of identified studies and involved patients.	4.0	https://pmc.ncbi.nlm.nih.gov/articles/PMC12484157/	available	587a8a543170f040dac511304771dc96765cee9457f5f4e36764e231b6ce7d55	PMC12484157.xml	587a8a543170f040dac511304771dc96765cee9457f5f4e36764e231b6ce7d55	group	PMC Open Access|0.26.0|PMC12484157.xml|587a8a543170f040dac511304771dc96765cee9457f5f4e36764e231b6ce7d55	manifest primary_atlas true; canonical manifest-sheet row	analysis/bmj_rmr_v042/operating_points_primary.csv	C001;C002;C006;C011
0.42.0	PMC Open Access|PMC:PMC12484157|pmc open access:PMC12484157:tab1:table-1-the-baseline-characteristics-of-identified-studies-and-involved-patients:1:overall	PMC Open Access	PMC	PMC:PMC12484157	Diagnostic performance of dynamic electrocardiography in the diagnosis of myocardial ischemic attack in coronary heart disease: a systematic review and meta-analysis	pmc open access:PMC12484157:tab1:table-1-the-baseline-characteristics-of-identified-studies-and-involved-patients:1:overall	Overall structured 2 x 2 data	Wang 2016 ( 19 )	44	23	24	29	ok	PMC12484157.xml	Table 1 The baseline characteristics of identified studies and involved patients.	5.0	https://pmc.ncbi.nlm.nih.gov/articles/PMC12484157/	available	587a8a543170f040dac511304771dc96765cee9457f5f4e36764e231b6ce7d55	PMC12484157.xml	587a8a543170f040dac511304771dc96765cee9457f5f4e36764e231b6ce7d55	group	PMC Open Access|0.26.0|PMC12484157.xml|587a8a543170f040dac511304771dc96765cee9457f5f4e36764e231b6ce7d55	manifest primary_atlas true; canonical manifest-sheet row	analysis/bmj_rmr_v042/operating_points_primary.csv	C001;C002;C006;C011
0.42.0	PMC Open Access|PMC:PMC12484157|pmc open access:PMC12484157:tab1:table-1-the-baseline-characteristics-of-identified-studies-and-involved-patients:1:overall	PMC Open Access	PMC	PMC:PMC12484157	Diagnostic performance of dynamic electrocardiography in the diagnosis of myocardial ischemic attack in coronary heart disease: a systematic review and meta-analysis	pmc open access:PMC12484157:tab1:table-1-the-baseline-characteristics-of-identified-studies-and-involved-patients:1:overall	Overall structured 2 x 2 data	Wen 2019 ( 30 )	58	10	22	30	ok	PMC12484157.xml	Table 1 The baseline characteristics of identified studies and involved patients.	16.0	https://pmc.ncbi.nlm.nih.gov/articles/PMC12484157/	available	587a8a543170f040dac511304771dc96765cee9457f5f4e36764e231b6ce7d55	PMC12484157.xml	587a8a543170f040dac511304771dc96765cee9457f5f4e36764e231b6ce7d55	group	PMC Open Access|0.26.0|PMC12484157.xml|587a8a543170f040dac511304771dc96765cee9457f5f4e36764e231b6ce7d55	manifest primary_atlas true; canonical manifest-sheet row	analysis/bmj_rmr_v042/operating_points_primary.csv	C001;C002;C006;C011
0.42.0	PMC Open Access|PMC:PMC12484157|pmc open access:PMC12484157:tab1:table-1-the-baseline-characteristics-of-identified-studies-and-involved-patients:1:overall	PMC Open Access	PMC	PMC:PMC12484157	Diagnostic performance of dynamic electrocardiography in the diagnosis of myocardial ischemic attack in coronary heart disease: a systematic review and meta-analysis	pmc open access:PMC12484157:tab1:table-1-the-baseline-characteristics-of-identified-studies-and-involved-patients:1:overall	Overall structured 2 x 2 data	Wu 2020 ( 31 )	48	21	22	9	ok	PMC12484157.xml	Table 1 The baseline characteristics of identified studies and involved patients.	17.0	https://pmc.ncbi.nlm.nih.gov/articles/PMC12484157/	available	587a8a543170f040dac511304771dc96765cee9457f5f4e36764e231b6ce7d55	PMC12484157.xml	587a8a543170f040dac511304771dc96765cee9457f5f4e36764e231b6ce7d55	group	PMC Open Access|0.26.0|PMC12484157.xml|587a8a543170f040dac511304771dc96765cee9457f5f4e36764e231b6ce7d55	manifest primary_atlas true; canonical manifest-sheet row	analysis/bmj_rmr_v042/operating_points_primary.csv	C001;C002;C006;C011
0.42.0	PMC Open Access|PMC:PMC12484157|pmc open access:PMC12484157:tab1:table-1-the-baseline-characteristics-of-identified-studies-and-involved-patients:1:overall	PMC Open Access	PMC	PMC:PMC12484157	Diagnostic performance of dynamic electrocardiography in the diagnosis of myocardial ischemic attack in coronary heart disease: a systematic review and meta-analysis	pmc open access:PMC12484157:tab1:table-1-the-baseline-characteristics-of-identified-studies-and-involved-patients:1:overall	Overall structured 2 x 2 data	Xie 2017 ( 20 )	56	3	28	9	ok	PMC12484157.xml	Table 1 The baseline characteristics of identified studies and involved patients.	6.0	https://pmc.ncbi.nlm.nih.gov/articles/PMC12484157/	available	587a8a543170f040dac511304771dc96765cee9457f5f4e36764e231b6ce7d55	PMC12484157.xml	587a8a543170f040dac511304771dc96765cee9457f5f4e36764e231b6ce7d55	group	PMC Open Access|0.26.0|PMC12484157.xml|587a8a543170f040dac511304771dc96765cee9457f5f4e36764e231b6ce7d55	manifest primary_atlas true; canonical manifest-sheet row	analysis/bmj_rmr_v042/operating_points_primary.csv	C001;C002;C006;C011
0.42.0	PMC Open Access|PMC:PMC12484157|pmc open access:PMC12484157:tab1:table-1-the-baseline-characteristics-of-identified-studies-and-involved-patients:1:overall	PMC Open Access	PMC	PMC:PMC12484157	Diagnostic performance of dynamic electrocardiography in the diagnosis of myocardial ischemic attack in coronary heart disease: a systematic review and meta-analysis	pmc open access:PMC12484157:tab1:table-1-the-baseline-characteristics-of-identified-studies-and-involved-patients:1:overall	Overall structured 2 x 2 data	Ye 2019 ( 29 )	100	7	10	33	ok	PMC12484157.xml	Table 1 The baseline characteristics of identified studies and involved patients.	15.0	https://pmc.ncbi.nlm.nih.gov/articles/PMC12484157/	available	587a8a543170f040dac511304771dc96765cee9457f5f4e36764e231b6ce7d55	PMC12484157.xml	587a8a543170f040dac511304771dc96765cee9457f5f4e36764e231b6ce7d55	group	PMC Open Access|0.26.0|PMC12484157.xml|587a8a543170f040dac511304771dc96765cee9457f5f4e36764e231b6ce7d55	manifest primary_atlas true; canonical manifest-sheet row	analysis/bmj_rmr_v042/operating_points_primary.csv	C001;C002;C006;C011
0.42.0	PMC Open Access|PMC:PMC12484157|pmc open access:PMC12484157:tab1:table-1-the-baseline-characteristics-of-identified-studies-and-involved-patients:1:overall	PMC Open Access	PMC	PMC:PMC12484157	Diagnostic performance of dynamic electrocardiography in the diagnosis of myocardial ischemic attack in coronary heart disease: a systematic review and meta-analysis	pmc open access:PMC12484157:tab1:table-1-the-baseline-characteristics-of-identified-studies-and-involved-patients:1:overall	Overall structured 2 x 2 data	Zhang 2014 ( 16 )	55	12	10	13	ok	PMC12484157.xml	Table 1 The baseline characteristics of identified studies and involved patients.	2.0	https://pmc.ncbi.nlm.nih.gov/articles/PMC12484157/	available	587a8a543170f040dac511304771dc96765cee9457f5f4e36764e231b6ce7d55	PMC12484157.xml	587a8a543170f040dac511304771dc96765cee9457f5f4e36764e231b6ce7d55	group	PMC Open Access|0.26.0|PMC12484157.xml|587a8a543170f040dac511304771dc96765cee9457f5f4e36764e231b6ce7d55	manifest primary_atlas true; canonical manifest-sheet row	analysis/bmj_rmr_v042/operating_points_primary.csv	C001;C002;C006;C011
0.42.0	PMC Open Access|PMC:PMC12502119|pmc open access:PMC12502119:t0001:table-1-baseline-characteristics-of-included-studies:1:overall	PMC Open Access	PMC	PMC:PMC12502119	Artificial intelligence for the prediction of posthepatectomy recurrence in hepatocellular carcinoma: a systematic review and meta-analysis	pmc open access:PMC12502119:t0001:table-1-baseline-characteristics-of-included-studies:1:overall	Overall structured 2 x 2 data	Altaf (2024)	219	364	72	755	ok	PMC12502119.xml	Table 1. Baseline characteristics of included studies.	19.0	https://pmc.ncbi.nlm.nih.gov/articles/PMC12502119/	available	665fd3d5b09369eee170c1a43f47f302523260af251ad5db0ea690fc7305d5e5	PMC12502119.xml	665fd3d5b09369eee170c1a43f47f302523260af251ad5db0ea690fc7305d5e5	group	PMC Open Access|0.26.0|PMC12502119.xml|665fd3d5b09369eee170c1a43f47f302523260af251ad5db0ea690fc7305d5e5	manifest primary_atlas true; canonical manifest-sheet row	analysis/bmj_rmr_v042/operating_points_primary.csv	C001;C002;C006;C011
0.42.0	PMC Open Access|PMC:PMC12502119|pmc open access:PMC12502119:t0001:table-1-baseline-characteristics-of-included-studies:1:overall	PMC Open Access	PMC	PMC:PMC12502119	Artificial intelligence for the prediction of posthepatectomy recurrence in hepatocellular carcinoma: a systematic review and meta-analysis	pmc open access:PMC12502119:t0001:table-1-baseline-characteristics-of-included-studies:1:overall	Overall structured 2 x 2 data	Cui (2022)	61	12	26	79	ok	PMC12502119.xml	Table 1. Baseline characteristics of included studies.	7.0	https://pmc.ncbi.nlm.nih.gov/articles/PMC12502119/	available	665fd3d5b09369eee170c1a43f47f302523260af251ad5db0ea690fc7305d5e5	PMC12502119.xml	665fd3d5b09369eee170c1a43f47f302523260af251ad5db0ea690fc7305d5e5	group	PMC Open Access|0.26.0|PMC12502119.xml|665fd3d5b09369eee170c1a43f47f302523260af251ad5db0ea690fc7305d5e5	manifest primary_atlas true; canonical manifest-sheet row	analysis/bmj_rmr_v042/operating_points_primary.csv	C001;C002;C006;C011
0.42.0	PMC Open Access|PMC:PMC12502119|pmc open access:PMC12502119:t0001:table-1-baseline-characteristics-of-included-studies:1:overall	PMC Open Access	PMC	PMC:PMC12502119	Artificial intelligence for the prediction of posthepatectomy recurrence in hepatocellular carcinoma: a systematic review and meta-analysis	pmc open access:PMC12502119:t0001:table-1-baseline-characteristics-of-included-studies:1:overall	Overall structured 2 x 2 data	Gao (2022)	99	8	76	195	ok	PMC12502119.xml	Table 1. Baseline characteristics of included studies.	8.0	https://pmc.ncbi.nlm.nih.gov/articles/PMC12502119/	available	665fd3d5b09369eee170c1a43f47f302523260af251ad5db0ea690fc7305d5e5	PMC12502119.xml	665fd3d5b09369eee170c1a43f47f302523260af251ad5db0ea690fc7305d5e5	group	PMC Open Access|0.26.0|PMC12502119.xml|665fd3d5b09369eee170c1a43f47f302523260af251ad5db0ea690fc7305d5e5	manifest primary_atlas true; canonical manifest-sheet row	analysis/bmj_rmr_v042/operating_points_primary.csv	C001;C002;C006;C011
0.42.0	PMC Open Access|PMC:PMC12502119|pmc open access:PMC12502119:t0001:table-1-baseline-characteristics-of-included-studies:1:overall	PMC Open Access	PMC	PMC:PMC12502119	Artificial intelligence for the prediction of posthepatectomy recurrence in hepatocellular carcinoma: a systematic review and meta-analysis	pmc open access:PMC12502119:t0001:table-1-baseline-characteristics-of-included-studies:1:overall	Overall structured 2 x 2 data	Huang (2022)	84	34	41	130	ok	PMC12502119.xml	Table 1. Baseline characteristics of included studies.	9.0	https://pmc.ncbi.nlm.nih.gov/articles/PMC12502119/	available	665fd3d5b09369eee170c1a43f47f302523260af251ad5db0ea690fc7305d5e5	PMC12502119.xml	665fd3d5b09369eee170c1a43f47f302523260af251ad5db0ea690fc7305d5e5	group	PMC Open Access|0.26.0|PMC12502119.xml|665fd3d5b09369eee170c1a43f47f302523260af251ad5db0ea690fc7305d5e5	manifest primary_atlas true; canonical manifest-sheet row	analysis/bmj_rmr_v042/operating_points_primary.csv	C001;C002;C006;C011
0.42.0	PMC Open Access|PMC:PMC12502119|pmc open access:PMC12502119:t0001:table-1-baseline-characteristics-of-included-studies:1:overall	PMC Open Access	PMC	PMC:PMC12502119	Artificial intelligence for the prediction of posthepatectomy recurrence in hepatocellular carcinoma: a systematic review and meta-analysis	pmc open access:PMC12502119:t0001:table-1-baseline-characteristics-of-included-studies:1:overall	Overall structured 2 x 2 data	Kinoshita (2023)	10	13	5	26	ok	PMC12502119.xml	Table 1. Baseline characteristics of included studies.	18.0	https://pmc.ncbi.nlm.nih.gov/articles/PMC12502119/	available	665fd3d5b09369eee170c1a43f47f302523260af251ad5db0ea690fc7305d5e5	PMC12502119.xml	665fd3d5b09369eee170c1a43f47f302523260af251ad5db0ea690fc7305d5e5	group	PMC Open Access|0.26.0|PMC12502119.xml|665fd3d5b09369eee170c1a43f47f302523260af251ad5db0ea690fc7305d5e5	manifest primary_atlas true; canonical manifest-sheet row	analysis/bmj_rmr_v042/operating_points_primary.csv	C001;C002;C006;C011
0.42.0	PMC Open Access|PMC:PMC12502119|pmc open access:PMC12502119:t0001:table-1-baseline-characteristics-of-included-studies:1:overall	PMC Open Access	PMC	PMC:PMC12502119	Artificial intelligence for the prediction of posthepatectomy recurrence in hepatocellular carcinoma: a systematic review and meta-analysis	pmc open access:PMC12502119:t0001:table-1-baseline-characteristics-of-included-studies:1:overall	Overall structured 2 x 2 data	Lee (2021)	8	2	3	25	ok	PMC12502119.xml	Table 1. Baseline characteristics of included studies.	2.0	https://pmc.ncbi.nlm.nih.gov/articles/PMC12502119/	available	665fd3d5b09369eee170c1a43f47f302523260af251ad5db0ea690fc7305d5e5	PMC12502119.xml	665fd3d5b09369eee170c1a43f47f302523260af251ad5db0ea690fc7305d5e5	group	PMC Open Access|0.26.0|PMC12502119.xml|665fd3d5b09369eee170c1a43f47f302523260af251ad5db0ea690fc7305d5e5	manifest primary_atlas true; canonical manifest-sheet row	analysis/bmj_rmr_v042/operating_points_primary.csv	C001;C002;C006;C011
0.42.0	PMC Open Access|PMC:PMC12502119|pmc open access:PMC12502119:t0001:table-1-baseline-characteristics-of-included-studies:1:overall	PMC Open Access	PMC	PMC:PMC12502119	Artificial intelligence for the prediction of posthepatectomy recurrence in hepatocellular carcinoma: a systematic review and meta-analysis	pmc open access:PMC12502119:t0001:table-1-baseline-characteristics-of-included-studies:1:overall	Overall structured 2 x 2 data	Li (2023)	8	2	3	25	ok	PMC12502119.xml	Table 1. Baseline characteristics of included studies.	16.0	https://pmc.ncbi.nlm.nih.gov/articles/PMC12502119/	available	665fd3d5b09369eee170c1a43f47f302523260af251ad5db0ea690fc7305d5e5	PMC12502119.xml	665fd3d5b09369eee170c1a43f47f302523260af251ad5db0ea690fc7305d5e5	group	PMC Open Access|0.26.0|PMC12502119.xml|665fd3d5b09369eee170c1a43f47f302523260af251ad5db0ea690fc7305d5e5	manifest primary_atlas true; canonical manifest-sheet row	analysis/bmj_rmr_v042/operating_points_primary.csv	C001;C002;C006;C011
0.42.0	PMC Open Access|PMC:PMC12502119|pmc open access:PMC12502119:t0001:table-1-baseline-characteristics-of-included-studies:1:overall	PMC Open Access	PMC	PMC:PMC12502119	Artificial intelligence for the prediction of posthepatectomy recurrence in hepatocellular carcinoma: a systematic review and meta-analysis	pmc open access:PMC12502119:t0001:table-1-baseline-characteristics-of-included-studies:1:overall	Overall structured 2 x 2 data	Liu (2021)	44	10	2	25	ok	PMC12502119.xml	Table 1. Baseline characteristics of included studies.	3.0	https://pmc.ncbi.nlm.nih.gov/articles/PMC12502119/	available	665fd3d5b09369eee170c1a43f47f302523260af251ad5db0ea690fc7305d5e5	PMC12502119.xml	665fd3d5b09369eee170c1a43f47f302523260af251ad5db0ea690fc7305d5e5	group	PMC Open Access|0.26.0|PMC12502119.xml|665fd3d5b09369eee170c1a43f47f302523260af251ad5db0ea690fc7305d5e5	manifest primary_atlas true; canonical manifest-sheet row	analysis/bmj_rmr_v042/operating_points_primary.csv	C001;C002;C006;C011
0.42.0	PMC Open Access|PMC:PMC12502119|pmc open access:PMC12502119:t0001:table-1-baseline-characteristics-of-included-studies:1:overall	PMC Open Access	PMC	PMC:PMC12502119	Artificial intelligence for the prediction of posthepatectomy recurrence in hepatocellular carcinoma: a systematic review and meta-analysis	pmc open access:PMC12502119:t0001:table-1-baseline-characteristics-of-included-studies:1:overall	Overall structured 2 x 2 data	Lv (2023)	107	7	8	102	ok	PMC12502119.xml	Table 1. Baseline characteristics of included studies.	17.0	https://pmc.ncbi.nlm.nih.gov/articles/PMC12502119/	available	665fd3d5b09369eee170c1a43f47f302523260af251ad5db0ea690fc7305d5e5	PMC12502119.xml	665fd3d5b09369eee170c1a43f47f302523260af251ad5db0ea690fc7305d5e5	group	PMC Open Access|0.26.0|PMC12502119.xml|665fd3d5b09369eee170c1a43f47f302523260af251ad5db0ea690fc7305d5e5	manifest primary_atlas true; canonical manifest-sheet row	analysis/bmj_rmr_v042/operating_points_primary.csv	C001;C002;C006;C011
0.42.0	PMC Open Access|PMC:PMC12502119|pmc open access:PMC12502119:t0001:table-1-baseline-characteristics-of-included-studies:1:overall	PMC Open Access	PMC	PMC:PMC12502119	Artificial intelligence for the prediction of posthepatectomy recurrence in hepatocellular carcinoma: a systematic review and meta-analysis	pmc open access:PMC12502119:t0001:table-1-baseline-characteristics-of-included-studies:1:overall	Overall structured 2 x 2 data	Mai (2021)	231	93	109	246	ok	PMC12502119.xml	Table 1. Baseline characteristics of included studies.	5.0	https://pmc.ncbi.nlm.nih.gov/articles/PMC12502119/	available	665fd3d5b09369eee170c1a43f47f302523260af251ad5db0ea690fc7305d5e5	PMC12502119.xml	665fd3d5b09369eee170c1a43f47f302523260af251ad5db0ea690fc7305d5e5	group	PMC Open Access|0.26.0|PMC12502119.xml|665fd3d5b09369eee170c1a43f47f302523260af251ad5db0ea690fc7305d5e5	manifest primary_atlas true; canonical manifest-sheet row	analysis/bmj_rmr_v042/operating_points_primary.csv	C001;C002;C006;C011
0.42.0	PMC Open Access|PMC:PMC12502119|pmc open access:PMC12502119:t0001:table-1-baseline-characteristics-of-included-studies:1:overall	PMC Open Access	PMC	PMC:PMC12502119	Artificial intelligence for the prediction of posthepatectomy recurrence in hepatocellular carcinoma: a systematic review and meta-analysis	pmc open access:PMC12502119:t0001:table-1-baseline-characteristics-of-included-studies:1:overall	Overall structured 2 x 2 data	Ren (2022)	16	1	8	29	ok	PMC12502119.xml	Table 1. Baseline characteristics of included studies.	10.0	https://pmc.ncbi.nlm.nih.gov/articles/PMC12502119/	available	665fd3d5b09369eee170c1a43f47f302523260af251ad5db0ea690fc7305d5e5	PMC12502119.xml	665fd3d5b09369eee170c1a43f47f302523260af251ad5db0ea690fc7305d5e5	group	PMC Open Access|0.26.0|PMC12502119.xml|665fd3d5b09369eee170c1a43f47f302523260af251ad5db0ea690fc7305d5e5	manifest primary_atlas true; canonical manifest-sheet row	analysis/bmj_rmr_v042/operating_points_primary.csv	C001;C002;C006;C011
0.42.0	PMC Open Access|PMC:PMC12502119|pmc open access:PMC12502119:t0001:table-1-baseline-characteristics-of-included-studies:1:overall	PMC Open Access	PMC	PMC:PMC12502119	Artificial intelligence for the prediction of posthepatectomy recurrence in hepatocellular carcinoma: a systematic review and meta-analysis	pmc open access:PMC12502119:t0001:table-1-baseline-characteristics-of-included-studies:1:overall	Overall structured 2 x 2 data	Shi (2022)	53	10	7	39	ok	PMC12502119.xml	Table 1. Baseline characteristics of included studies.	11.0	https://pmc.ncbi.nlm.nih.gov/articles/PMC12502119/	available	665fd3d5b09369eee170c1a43f47f302523260af251ad5db0ea690fc7305d5e5	PMC12502119.xml	665fd3d5b09369eee170c1a43f47f302523260af251ad5db0ea690fc7305d5e5	group	PMC Open Access|0.26.0|PMC12502119.xml|665fd3d5b09369eee170c1a43f47f302523260af251ad5db0ea690fc7305d5e5	manifest primary_atlas true; canonical manifest-sheet row	analysis/bmj_rmr_v042/operating_points_primary.csv	C001;C002;C006;C011
0.42.0	PMC Open Access|PMC:PMC12502119|pmc open access:PMC12502119:t0001:table-1-baseline-characteristics-of-included-studies:1:overall	PMC Open Access	PMC	PMC:PMC12502119	Artificial intelligence for the prediction of posthepatectomy recurrence in hepatocellular carcinoma: a systematic review and meta-analysis	pmc open access:PMC12502119:t0001:table-1-baseline-characteristics-of-included-studies:1:overall	Overall structured 2 x 2 data	Sun (2021)	541	130	46	462	ok	PMC12502119.xml	Table 1. Baseline characteristics of included studies.	4.0	https://pmc.ncbi.nlm.nih.gov/articles/PMC12502119/	available	665fd3d5b09369eee170c1a43f47f302523260af251ad5db0ea690fc7305d5e5	PMC12502119.xml	665fd3d5b09369eee170c1a43f47f302523260af251ad5db0ea690fc7305d5e5	group	PMC Open Access|0.26.0|PMC12502119.xml|665fd3d5b09369eee170c1a43f47f302523260af251ad5db0ea690fc7305d5e5	manifest primary_atlas true; canonical manifest-sheet row	analysis/bmj_rmr_v042/operating_points_primary.csv	C001;C002;C006;C011
0.42.0	PMC Open Access|PMC:PMC12502119|pmc open access:PMC12502119:t0001:table-1-baseline-characteristics-of-included-studies:1:overall	PMC Open Access	PMC	PMC:PMC12502119	Artificial intelligence for the prediction of posthepatectomy recurrence in hepatocellular carcinoma: a systematic review and meta-analysis	pmc open access:PMC12502119:t0001:table-1-baseline-characteristics-of-included-studies:1:overall	Overall structured 2 x 2 data	Wang (2022)	43	10	10	42	ok	PMC12502119.xml	Table 1. Baseline characteristics of included studies.	13.0	https://pmc.ncbi.nlm.nih.gov/articles/PMC12502119/	available	665fd3d5b09369eee170c1a43f47f302523260af251ad5db0ea690fc7305d5e5	PMC12502119.xml	665fd3d5b09369eee170c1a43f47f302523260af251ad5db0ea690fc7305d5e5	group	PMC Open Access|0.26.0|PMC12502119.xml|665fd3d5b09369eee170c1a43f47f302523260af251ad5db0ea690fc7305d5e5	manifest primary_atlas true; canonical manifest-sheet row	analysis/bmj_rmr_v042/operating_points_primary.csv	C001;C002;C006;C011
0.42.0	PMC Open Access|PMC:PMC12502119|pmc open access:PMC12502119:t0001:table-1-baseline-characteristics-of-included-studies:1:overall	PMC Open Access	PMC	PMC:PMC12502119	Artificial intelligence for the prediction of posthepatectomy recurrence in hepatocellular carcinoma: a systematic review and meta-analysis	pmc open access:PMC12502119:t0001:table-1-baseline-characteristics-of-included-studies:1:overall	Overall structured 2 x 2 data	Wu (2022)	17	3	3	18	ok	PMC12502119.xml	Table 1. Baseline characteristics of included studies.	12.0	https://pmc.ncbi.nlm.nih.gov/articles/PMC12502119/	available	665fd3d5b09369eee170c1a43f47f302523260af251ad5db0ea690fc7305d5e5	PMC12502119.xml	665fd3d5b09369eee170c1a43f47f302523260af251ad5db0ea690fc7305d5e5	group	PMC Open Access|0.26.0|PMC12502119.xml|665fd3d5b09369eee170c1a43f47f302523260af251ad5db0ea690fc7305d5e5	manifest primary_atlas true; canonical manifest-sheet row	analysis/bmj_rmr_v042/operating_points_primary.csv	C001;C002;C006;C011
0.42.0	PMC Open Access|PMC:PMC12502119|pmc open access:PMC12502119:t0001:table-1-baseline-characteristics-of-included-studies:1:overall	PMC Open Access	PMC	PMC:PMC12502119	Artificial intelligence for the prediction of posthepatectomy recurrence in hepatocellular carcinoma: a systematic review and meta-analysis	pmc open access:PMC12502119:t0001:table-1-baseline-characteristics-of-included-studies:1:overall	Overall structured 2 x 2 data	Yamshita (2021)	63	6	10	119	ok	PMC12502119.xml	Table 1. Baseline characteristics of included studies.	6.0	https://pmc.ncbi.nlm.nih.gov/articles/PMC12502119/	available	665fd3d5b09369eee170c1a43f47f302523260af251ad5db0ea690fc7305d5e5	PMC12502119.xml	665fd3d5b09369eee170c1a43f47f302523260af251ad5db0ea690fc7305d5e5	group	PMC Open Access|0.26.0|PMC12502119.xml|665fd3d5b09369eee170c1a43f47f302523260af251ad5db0ea690fc7305d5e5	manifest primary_atlas true; canonical manifest-sheet row	analysis/bmj_rmr_v042/operating_points_primary.csv	C001;C002;C006;C011
0.42.0	PMC Open Access|PMC:PMC12502119|pmc open access:PMC12502119:t0001:table-1-baseline-characteristics-of-included-studies:1:overall	PMC Open Access	PMC	PMC:PMC12502119	Artificial intelligence for the prediction of posthepatectomy recurrence in hepatocellular carcinoma: a systematic review and meta-analysis	pmc open access:PMC12502119:t0001:table-1-baseline-characteristics-of-included-studies:1:overall	Overall structured 2 x 2 data	Yan (2024)	24	12	13	57	ok	PMC12502119.xml	Table 1. Baseline characteristics of included studies.	20.0	https://pmc.ncbi.nlm.nih.gov/articles/PMC12502119/	available	665fd3d5b09369eee170c1a43f47f302523260af251ad5db0ea690fc7305d5e5	PMC12502119.xml	665fd3d5b09369eee170c1a43f47f302523260af251ad5db0ea690fc7305d5e5	group	PMC Open Access|0.26.0|PMC12502119.xml|665fd3d5b09369eee170c1a43f47f302523260af251ad5db0ea690fc7305d5e5	manifest primary_atlas true; canonical manifest-sheet row	analysis/bmj_rmr_v042/operating_points_primary.csv	C001;C002;C006;C011
0.42.0	PMC Open Access|PMC:PMC12502119|pmc open access:PMC12502119:t0001:table-1-baseline-characteristics-of-included-studies:1:overall	PMC Open Access	PMC	PMC:PMC12502119	Artificial intelligence for the prediction of posthepatectomy recurrence in hepatocellular carcinoma: a systematic review and meta-analysis	pmc open access:PMC12502119:t0001:table-1-baseline-characteristics-of-included-studies:1:overall	Overall structured 2 x 2 data	Zandavi (2024)	118	18	25	99	ok	PMC12502119.xml	Table 1. Baseline characteristics of included studies.	21.0	https://pmc.ncbi.nlm.nih.gov/articles/PMC12502119/	available	665fd3d5b09369eee170c1a43f47f302523260af251ad5db0ea690fc7305d5e5	PMC12502119.xml	665fd3d5b09369eee170c1a43f47f302523260af251ad5db0ea690fc7305d5e5	group	PMC Open Access|0.26.0|PMC12502119.xml|665fd3d5b09369eee170c1a43f47f302523260af251ad5db0ea690fc7305d5e5	manifest primary_atlas true; canonical manifest-sheet row	analysis/bmj_rmr_v042/operating_points_primary.csv	C001;C002;C006;C011
0.42.0	PMC Open Access|PMC:PMC12502119|pmc open access:PMC12502119:t0001:table-1-baseline-characteristics-of-included-studies:1:overall	PMC Open Access	PMC	PMC:PMC12502119	Artificial intelligence for the prediction of posthepatectomy recurrence in hepatocellular carcinoma: a systematic review and meta-analysis	pmc open access:PMC12502119:t0001:table-1-baseline-characteristics-of-included-studies:1:overall	Overall structured 2 x 2 data	Zeng (2022)	281	97	175	453	ok	PMC12502119.xml	Table 1. Baseline characteristics of included studies.	14.0	https://pmc.ncbi.nlm.nih.gov/articles/PMC12502119/	available	665fd3d5b09369eee170c1a43f47f302523260af251ad5db0ea690fc7305d5e5	PMC12502119.xml	665fd3d5b09369eee170c1a43f47f302523260af251ad5db0ea690fc7305d5e5	group	PMC Open Access|0.26.0|PMC12502119.xml|665fd3d5b09369eee170c1a43f47f302523260af251ad5db0ea690fc7305d5e5	manifest primary_atlas true; canonical manifest-sheet row	analysis/bmj_rmr_v042/operating_points_primary.csv	C001;C002;C006;C011
0.42.0	PMC Open Access|PMC:PMC12502119|pmc open access:PMC12502119:t0001:table-1-baseline-characteristics-of-included-studies:1:overall	PMC Open Access	PMC	PMC:PMC12502119	Artificial intelligence for the prediction of posthepatectomy recurrence in hepatocellular carcinoma: a systematic review and meta-analysis	pmc open access:PMC12502119:t0001:table-1-baseline-characteristics-of-included-studies:1:overall	Overall structured 2 x 2 data	Zhang (2022)	48	0	16	57	ok	PMC12502119.xml	Table 1. Baseline characteristics of included studies.	15.0	https://pmc.ncbi.nlm.nih.gov/articles/PMC12502119/	available	665fd3d5b09369eee170c1a43f47f302523260af251ad5db0ea690fc7305d5e5	PMC12502119.xml	665fd3d5b09369eee170c1a43f47f302523260af251ad5db0ea690fc7305d5e5	group	PMC Open Access|0.26.0|PMC12502119.xml|665fd3d5b09369eee170c1a43f47f302523260af251ad5db0ea690fc7305d5e5	manifest primary_atlas true; canonical manifest-sheet row	analysis/bmj_rmr_v042/operating_points_primary.csv	C001;C002;C006;C011
0.42.0	PMC Open Access|PMC:PMC12505528|pmc open access:PMC12505528:TB1:table-1-baseline-characteristics-of-included-studies:1:overall	PMC Open Access	PMC	PMC:PMC12505528	Presepsin as a diagnostic biomarker for sepsis across neonates, children, and adults: A meta-analysis	pmc open access:PMC12505528:TB1:table-1-baseline-characteristics-of-included-studies:1:overall	Overall structured 2 x 2 data	Abdelshafey et al. [ 34 ]	19	1	7	13	ok	PMC12505528.xml	Table 1 Baseline characteristics of included studies	21.0	https://pmc.ncbi.nlm.nih.gov/articles/PMC12505528/	available	b499166ffffa0e867e16dd9d9f3e8674f5142d48ec6ad629b67143a4ee7438cd	PMC12505528.xml	b499166ffffa0e867e16dd9d9f3e8674f5142d48ec6ad629b67143a4ee7438cd	group	PMC Open Access|0.26.0|PMC12505528.xml|b499166ffffa0e867e16dd9d9f3e8674f5142d48ec6ad629b67143a4ee7438cd	manifest primary_atlas true; canonical manifest-sheet row	analysis/bmj_rmr_v042/operating_points_primary.csv	C001;C002;C006;C011
0.42.0	PMC Open Access|PMC:PMC12505528|pmc open access:PMC12505528:TB1:table-1-baseline-characteristics-of-included-studies:1:overall	PMC Open Access	PMC	PMC:PMC12505528	Presepsin as a diagnostic biomarker for sepsis across neonates, children, and adults: A meta-analysis	pmc open access:PMC12505528:TB1:table-1-baseline-characteristics-of-included-studies:1:overall	Overall structured 2 x 2 data	Ali et al. [ 21 ]	23	3	10	15	ok	PMC12505528.xml	Table 1 Baseline characteristics of included studies	8.0	https://pmc.ncbi.nlm.nih.gov/articles/PMC12505528/	available	b499166ffffa0e867e16dd9d9f3e8674f5142d48ec6ad629b67143a4ee7438cd	PMC12505528.xml	b499166ffffa0e867e16dd9d9f3e8674f5142d48ec6ad629b67143a4ee7438cd	group	PMC Open Access|0.26.0|PMC12505528.xml|b499166ffffa0e867e16dd9d9f3e8674f5142d48ec6ad629b67143a4ee7438cd	manifest primary_atlas true; canonical manifest-sheet row	analysis/bmj_rmr_v042/operating_points_primary.csv	C001;C002;C006;C011
0.42.0	PMC Open Access|PMC:PMC12505528|pmc open access:PMC12505528:TB1:table-1-baseline-characteristics-of-included-studies:1:overall	PMC Open Access	PMC	PMC:PMC12505528	Presepsin as a diagnostic biomarker for sepsis across neonates, children, and adults: A meta-analysis	pmc open access:PMC12505528:TB1:table-1-baseline-characteristics-of-included-studies:1:overall	Overall structured 2 x 2 data	Amer et al. [ 44 ]	23	5	5	20	ok	PMC12505528.xml	Table 1 Baseline characteristics of included studies	31.0	https://pmc.ncbi.nlm.nih.gov/articles/PMC12505528/	available	b499166ffffa0e867e16dd9d9f3e8674f5142d48ec6ad629b67143a4ee7438cd	PMC12505528.xml	b499166ffffa0e867e16dd9d9f3e8674f5142d48ec6ad629b67143a4ee7438cd	group	PMC Open Access|0.26.0|PMC12505528.xml|b499166ffffa0e867e16dd9d9f3e8674f5142d48ec6ad629b67143a4ee7438cd	manifest primary_atlas true; canonical manifest-sheet row	analysis/bmj_rmr_v042/operating_points_primary.csv	C001;C002;C006;C011
0.42.0	PMC Open Access|PMC:PMC12505528|pmc open access:PMC12505528:TB1:table-1-baseline-characteristics-of-included-studies:1:overall	PMC Open Access	PMC	PMC:PMC12505528	Presepsin as a diagnostic biomarker for sepsis across neonates, children, and adults: A meta-analysis	pmc open access:PMC12505528:TB1:table-1-baseline-characteristics-of-included-studies:1:overall	Overall structured 2 x 2 data	Carpio et al. [ 48 ]	80	0	43	123	ok	PMC12505528.xml	Table 1 Baseline characteristics of included studies	35.0	https://pmc.ncbi.nlm.nih.gov/articles/PMC12505528/	available	b499166ffffa0e867e16dd9d9f3e8674f5142d48ec6ad629b67143a4ee7438cd	PMC12505528.xml	b499166ffffa0e867e16dd9d9f3e8674f5142d48ec6ad629b67143a4ee7438cd	group	PMC Open Access|0.26.0|PMC12505528.xml|b499166ffffa0e867e16dd9d9f3e8674f5142d48ec6ad629b67143a4ee7438cd	manifest primary_atlas true; canonical manifest-sheet row	analysis/bmj_rmr_v042/operating_points_primary.csv	C001;C002;C006;C011
0.42.0	PMC Open Access|PMC:PMC12505528|pmc open access:PMC12505528:TB1:table-1-baseline-characteristics-of-included-studies:1:overall	PMC Open Access	PMC	PMC:PMC12505528	Presepsin as a diagnostic biomarker for sepsis across neonates, children, and adults: A meta-analysis	pmc open access:PMC12505528:TB1:table-1-baseline-characteristics-of-included-studies:1:overall	Overall structured 2 x 2 data	Chen et al. [ 25 ]	92	8	4	45	ok	PMC12505528.xml	Table 1 Baseline characteristics of included studies	12.0	https://pmc.ncbi.nlm.nih.gov/articles/PMC12505528/	available	b499166ffffa0e867e16dd9d9f3e8674f5142d48ec6ad629b67143a4ee7438cd	PMC12505528.xml	b499166ffffa0e867e16dd9d9f3e8674f5142d48ec6ad629b67143a4ee7438cd	group	PMC Open Access|0.26.0|PMC12505528.xml|b499166ffffa0e867e16dd9d9f3e8674f5142d48ec6ad629b67143a4ee7438cd	manifest primary_atlas true; canonical manifest-sheet row	analysis/bmj_rmr_v042/operating_points_primary.csv	C001;C002;C006;C011
0.42.0	PMC Open Access|PMC:PMC12505528|pmc open access:PMC12505528:TB1:table-1-baseline-characteristics-of-included-studies:1:overall	PMC Open Access	PMC	PMC:PMC12505528	Presepsin as a diagnostic biomarker for sepsis across neonates, children, and adults: A meta-analysis	pmc open access:PMC12505528:TB1:table-1-baseline-characteristics-of-included-studies:1:overall	Overall structured 2 x 2 data	Değirmencioğlu et al. [ 33 ]	23	3	3	26	ok	PMC12505528.xml	Table 1 Baseline characteristics of included studies	20.0	https://pmc.ncbi.nlm.nih.gov/articles/PMC12505528/	available	b499166ffffa0e867e16dd9d9f3e8674f5142d48ec6ad629b67143a4ee7438cd	PMC12505528.xml	b499166ffffa0e867e16dd9d9f3e8674f5142d48ec6ad629b67143a4ee7438cd	group	PMC Open Access|0.26.0|PMC12505528.xml|b499166ffffa0e867e16dd9d9f3e8674f5142d48ec6ad629b67143a4ee7438cd	manifest primary_atlas true; canonical manifest-sheet row	analysis/bmj_rmr_v042/operating_points_primary.csv	C001;C002;C006;C011
0.42.0	PMC Open Access|PMC:PMC12505528|pmc open access:PMC12505528:TB1:table-1-baseline-characteristics-of-included-studies:1:overall	PMC Open Access	PMC	PMC:PMC12505528	Presepsin as a diagnostic biomarker for sepsis across neonates, children, and adults: A meta-analysis	pmc open access:PMC12505528:TB1:table-1-baseline-characteristics-of-included-studies:1:overall	Overall structured 2 x 2 data	Enguix-Armada et al. [ 45 ]	202	6	44	136	ok	PMC12505528.xml	Table 1 Baseline characteristics of included studies	32.0	https://pmc.ncbi.nlm.nih.gov/articles/PMC12505528/	available	b499166ffffa0e867e16dd9d9f3e8674f5142d48ec6ad629b67143a4ee7438cd	PMC12505528.xml	b499166ffffa0e867e16dd9d9f3e8674f5142d48ec6ad629b67143a4ee7438cd	group	PMC Open Access|0.26.0|PMC12505528.xml|b499166ffffa0e867e16dd9d9f3e8674f5142d48ec6ad629b67143a4ee7438cd	manifest primary_atlas true; canonical manifest-sheet row	analysis/bmj_rmr_v042/operating_points_primary.csv	C001;C002;C006;C011
0.42.0	PMC Open Access|PMC:PMC12505528|pmc open access:PMC12505528:TB1:table-1-baseline-characteristics-of-included-studies:1:overall	PMC Open Access	PMC	PMC:PMC12505528	Presepsin as a diagnostic biomarker for sepsis across neonates, children, and adults: A meta-analysis	pmc open access:PMC12505528:TB1:table-1-baseline-characteristics-of-included-studies:1:overall	Overall structured 2 x 2 data	Gad et al. [ 17 ]	30	1	1	20	ok	PMC12505528.xml	Table 1 Baseline characteristics of included studies	4.0	https://pmc.ncbi.nlm.nih.gov/articles/PMC12505528/	available	b499166ffffa0e867e16dd9d9f3e8674f5142d48ec6ad629b67143a4ee7438cd	PMC12505528.xml	b499166ffffa0e867e16dd9d9f3e8674f5142d48ec6ad629b67143a4ee7438cd	group	PMC Open Access|0.26.0|PMC12505528.xml|b499166ffffa0e867e16dd9d9f3e8674f5142d48ec6ad629b67143a4ee7438cd	manifest primary_atlas true; canonical manifest-sheet row	analysis/bmj_rmr_v042/operating_points_primary.csv	C001;C002;C006;C011
0.42.0	PMC Open Access|PMC:PMC12505528|pmc open access:PMC12505528:TB1:table-1-baseline-characteristics-of-included-studies:1:overall	PMC Open Access	PMC	PMC:PMC12505528	Presepsin as a diagnostic biomarker for sepsis across neonates, children, and adults: A meta-analysis	pmc open access:PMC12505528:TB1:table-1-baseline-characteristics-of-included-studies:1:overall	Overall structured 2 x 2 data	Godnic et al. [ 52 ]	34	3	6	4	ok	PMC12505528.xml	Table 1 Baseline characteristics of included studies	39.0	https://pmc.ncbi.nlm.nih.gov/articles/PMC12505528/	available	b499166ffffa0e867e16dd9d9f3e8674f5142d48ec6ad629b67143a4ee7438cd	PMC12505528.xml	b499166ffffa0e867e16dd9d9f3e8674f5142d48ec6ad629b67143a4ee7438cd	group	PMC Open Access|0.26.0|PMC12505528.xml|b499166ffffa0e867e16dd9d9f3e8674f5142d48ec6ad629b67143a4ee7438cd	manifest primary_atlas true; canonical manifest-sheet row	analysis/bmj_rmr_v042/operating_points_primary.csv	C001;C002;C006;C011
0.42.0	PMC Open Access|PMC:PMC12505528|pmc open access:PMC12505528:TB1:table-1-baseline-characteristics-of-included-studies:1:overall	PMC Open Access	PMC	PMC:PMC12505528	Presepsin as a diagnostic biomarker for sepsis across neonates, children, and adults: A meta-analysis	pmc open access:PMC12505528:TB1:table-1-baseline-characteristics-of-included-studies:1:overall	Overall structured 2 x 2 data	Hashem et al. [ 51 ]	110	5	23	97	ok	PMC12505528.xml	Table 1 Baseline characteristics of included studies	38.0	https://pmc.ncbi.nlm.nih.gov/articles/PMC12505528/	available	b499166ffffa0e867e16dd9d9f3e8674f5142d48ec6ad629b67143a4ee7438cd	PMC12505528.xml	b499166ffffa0e867e16dd9d9f3e8674f5142d48ec6ad629b67143a4ee7438cd	group	PMC Open Access|0.26.0|PMC12505528.xml|b499166ffffa0e867e16dd9d9f3e8674f5142d48ec6ad629b67143a4ee7438cd	manifest primary_atlas true; canonical manifest-sheet row	analysis/bmj_rmr_v042/operating_points_primary.csv	C001;C002;C006;C011
0.42.0	PMC Open Access|PMC:PMC12505528|pmc open access:PMC12505528:TB1:table-1-baseline-characteristics-of-included-studies:1:overall	PMC Open Access	PMC	PMC:PMC12505528	Presepsin as a diagnostic biomarker for sepsis across neonates, children, and adults: A meta-analysis	pmc open access:PMC12505528:TB1:table-1-baseline-characteristics-of-included-studies:1:overall	Overall structured 2 x 2 data	Hassuna et al. [ 38 ]	39	12	19	60	ok	PMC12505528.xml	Table 1 Baseline characteristics of included studies	25.0	https://pmc.ncbi.nlm.nih.gov/articles/PMC12505528/	available	b499166ffffa0e867e16dd9d9f3e8674f5142d48ec6ad629b67143a4ee7438cd	PMC12505528.xml	b499166ffffa0e867e16dd9d9f3e8674f5142d48ec6ad629b67143a4ee7438cd	group	PMC Open Access|0.26.0|PMC12505528.xml|b499166ffffa0e867e16dd9d9f3e8674f5142d48ec6ad629b67143a4ee7438cd	manifest primary_atlas true; canonical manifest-sheet row	analysis/bmj_rmr_v042/operating_points_primary.csv	C001;C002;C006;C011
0.42.0	PMC Open Access|PMC:PMC12505528|pmc open access:PMC12505528:TB1:table-1-baseline-characteristics-of-included-studies:1:overall	PMC Open Access	PMC	PMC:PMC12505528	Presepsin as a diagnostic biomarker for sepsis across neonates, children, and adults: A meta-analysis	pmc open access:PMC12505528:TB1:table-1-baseline-characteristics-of-included-studies:1:overall	Overall structured 2 x 2 data	Hincu et al. [ 53 ]	46	4	22	50	ok	PMC12505528.xml	Table 1 Baseline characteristics of included studies	40.0	https://pmc.ncbi.nlm.nih.gov/articles/PMC12505528/	available	b499166ffffa0e867e16dd9d9f3e8674f5142d48ec6ad629b67143a4ee7438cd	PMC12505528.xml	b499166ffffa0e867e16dd9d9f3e8674f5142d48ec6ad629b67143a4ee7438cd	group	PMC Open Access|0.26.0|PMC12505528.xml|b499166ffffa0e867e16dd9d9f3e8674f5142d48ec6ad629b67143a4ee7438cd	manifest primary_atlas true; canonical manifest-sheet row	analysis/bmj_rmr_v042/operating_points_primary.csv	C001;C002;C006;C011
0.42.0	PMC Open Access|PMC:PMC12505528|pmc open access:PMC12505528:TB1:table-1-baseline-characteristics-of-included-studies:1:overall	PMC Open Access	PMC	PMC:PMC12505528	Presepsin as a diagnostic biomarker for sepsis across neonates, children, and adults: A meta-analysis	pmc open access:PMC12505528:TB1:table-1-baseline-characteristics-of-included-studies:1:overall	Overall structured 2 x 2 data	Imai et al. [ 56 ]	43	18	3	12	ok	PMC12505528.xml	Table 1 Baseline characteristics of included studies	43.0	https://pmc.ncbi.nlm.nih.gov/articles/PMC12505528/	available	b499166ffffa0e867e16dd9d9f3e8674f5142d48ec6ad629b67143a4ee7438cd	PMC12505528.xml	b499166ffffa0e867e16dd9d9f3e8674f5142d48ec6ad629b67143a4ee7438cd	group	PMC Open Access|0.26.0|PMC12505528.xml|b499166ffffa0e867e16dd9d9f3e8674f5142d48ec6ad629b67143a4ee7438cd	manifest primary_atlas true; canonical manifest-sheet row	analysis/bmj_rmr_v042/operating_points_primary.csv	C001;C002;C006;C011
0.42.0	PMC Open Access|PMC:PMC12505528|pmc open access:PMC12505528:TB1:table-1-baseline-characteristics-of-included-studies:1:overall	PMC Open Access	PMC	PMC:PMC12505528	Presepsin as a diagnostic biomarker for sepsis across neonates, children, and adults: A meta-analysis	pmc open access:PMC12505528:TB1:table-1-baseline-characteristics-of-included-studies:1:overall	Overall structured 2 x 2 data	Iskandar et al. [ 30 ]	30	5	5	11	ok	PMC12505528.xml	Table 1 Baseline characteristics of included studies	17.0	https://pmc.ncbi.nlm.nih.gov/articles/PMC12505528/	available	b499166ffffa0e867e16dd9d9f3e8674f5142d48ec6ad629b67143a4ee7438cd	PMC12505528.xml	b499166ffffa0e867e16dd9d9f3e8674f5142d48ec6ad629b67143a4ee7438cd	group	PMC Open Access|0.26.0|PMC12505528.xml|b499166ffffa0e867e16dd9d9f3e8674f5142d48ec6ad629b67143a4ee7438cd	manifest primary_atlas true; canonical manifest-sheet row	analysis/bmj_rmr_v042/operating_points_primary.csv	C001;C002;C006;C011
0.42.0	PMC Open Access|PMC:PMC12505528|pmc open access:PMC12505528:TB1:table-1-baseline-characteristics-of-included-studies:1:overall	PMC Open Access	PMC	PMC:PMC12505528	Presepsin as a diagnostic biomarker for sepsis across neonates, children, and adults: A meta-analysis	pmc open access:PMC12505528:TB1:table-1-baseline-characteristics-of-included-studies:1:overall	Overall structured 2 x 2 data	Jeong and Kim [ 41 ]	90	48	39	121	ok	PMC12505528.xml	Table 1 Baseline characteristics of included studies	28.0	https://pmc.ncbi.nlm.nih.gov/articles/PMC12505528/	available	b499166ffffa0e867e16dd9d9f3e8674f5142d48ec6ad629b67143a4ee7438cd	PMC12505528.xml	b499166ffffa0e867e16dd9d9f3e8674f5142d48ec6ad629b67143a4ee7438cd	group	PMC Open Access|0.26.0|PMC12505528.xml|b499166ffffa0e867e16dd9d9f3e8674f5142d48ec6ad629b67143a4ee7438cd	manifest primary_atlas true; canonical manifest-sheet row	analysis/bmj_rmr_v042/operating_points_primary.csv	C001;C002;C006;C011
0.42.0	PMC Open Access|PMC:PMC12505528|pmc open access:PMC12505528:TB1:table-1-baseline-characteristics-of-included-studies:1:overall	PMC Open Access	PMC	PMC:PMC12505528	Presepsin as a diagnostic biomarker for sepsis across neonates, children, and adults: A meta-analysis	pmc open access:PMC12505528:TB1:table-1-baseline-characteristics-of-included-studies:1:overall	Overall structured 2 x 2 data	Jereb et al. [ 61 ]	52	4	2	22	ok	PMC12505528.xml	Table 1 Baseline characteristics of included studies	48.0	https://pmc.ncbi.nlm.nih.gov/articles/PMC12505528/	available	b499166ffffa0e867e16dd9d9f3e8674f5142d48ec6ad629b67143a4ee7438cd	PMC12505528.xml	b499166ffffa0e867e16dd9d9f3e8674f5142d48ec6ad629b67143a4ee7438cd	group	PMC Open Access|0.26.0|PMC12505528.xml|b499166ffffa0e867e16dd9d9f3e8674f5142d48ec6ad629b67143a4ee7438cd	manifest primary_atlas true; canonical manifest-sheet row	analysis/bmj_rmr_v042/operating_points_primary.csv	C001;C002;C006;C011
0.42.0	PMC Open Access|PMC:PMC12505528|pmc open access:PMC12505528:TB1:table-1-baseline-characteristics-of-included-studies:1:overall	PMC Open Access	PMC	PMC:PMC12505528	Presepsin as a diagnostic biomarker for sepsis across neonates, children, and adults: A meta-analysis	pmc open access:PMC12505528:TB1:table-1-baseline-characteristics-of-included-studies:1:overall	Overall structured 2 x 2 data	Juneja et al. [ 35 ]	54	10	16	20	ok	PMC12505528.xml	Table 1 Baseline characteristics of included studies	22.0	https://pmc.ncbi.nlm.nih.gov/articles/PMC12505528/	available	b499166ffffa0e867e16dd9d9f3e8674f5142d48ec6ad629b67143a4ee7438cd	PMC12505528.xml	b499166ffffa0e867e16dd9d9f3e8674f5142d48ec6ad629b67143a4ee7438cd	group	PMC Open Access|0.26.0|PMC12505528.xml|b499166ffffa0e867e16dd9d9f3e8674f5142d48ec6ad629b67143a4ee7438cd	manifest primary_atlas true; canonical manifest-sheet row	analysis/bmj_rmr_v042/operating_points_primary.csv	C001;C002;C006;C011
0.42.0	PMC Open Access|PMC:PMC12505528|pmc open access:PMC12505528:TB1:table-1-baseline-characteristics-of-included-studies:1:overall	PMC Open Access	PMC	PMC:PMC12505528	Presepsin as a diagnostic biomarker for sepsis across neonates, children, and adults: A meta-analysis	pmc open access:PMC12505528:TB1:table-1-baseline-characteristics-of-included-studies:1:overall	Overall structured 2 x 2 data	Khater and Al-Hosiny [ 15 ]	38	6	2	24	ok	PMC12505528.xml	Table 1 Baseline characteristics of included studies	2.0	https://pmc.ncbi.nlm.nih.gov/articles/PMC12505528/	available	b499166ffffa0e867e16dd9d9f3e8674f5142d48ec6ad629b67143a4ee7438cd	PMC12505528.xml	b499166ffffa0e867e16dd9d9f3e8674f5142d48ec6ad629b67143a4ee7438cd	group	PMC Open Access|0.26.0|PMC12505528.xml|b499166ffffa0e867e16dd9d9f3e8674f5142d48ec6ad629b67143a4ee7438cd	manifest primary_atlas true; canonical manifest-sheet row	analysis/bmj_rmr_v042/operating_points_primary.csv	C001;C002;C006;C011
0.42.0	PMC Open Access|PMC:PMC12505528|pmc open access:PMC12505528:TB1:table-1-baseline-characteristics-of-included-studies:1:overall	PMC Open Access	PMC	PMC:PMC12505528	Presepsin as a diagnostic biomarker for sepsis across neonates, children, and adults: A meta-analysis	pmc open access:PMC12505528:TB1:table-1-baseline-characteristics-of-included-studies:1:overall	Overall structured 2 x 2 data	Khera et al. [ 39 ]	28	8	8	10	ok	PMC12505528.xml	Table 1 Baseline characteristics of included studies	26.0	https://pmc.ncbi.nlm.nih.gov/articles/PMC12505528/	available	b499166ffffa0e867e16dd9d9f3e8674f5142d48ec6ad629b67143a4ee7438cd	PMC12505528.xml	b499166ffffa0e867e16dd9d9f3e8674f5142d48ec6ad629b67143a4ee7438cd	group	PMC Open Access|0.26.0|PMC12505528.xml|b499166ffffa0e867e16dd9d9f3e8674f5142d48ec6ad629b67143a4ee7438cd	manifest primary_atlas true; canonical manifest-sheet row	analysis/bmj_rmr_v042/operating_points_primary.csv	C001;C002;C006;C011
0.42.0	PMC Open Access|PMC:PMC12505528|pmc open access:PMC12505528:TB1:table-1-baseline-characteristics-of-included-studies:1:overall	PMC Open Access	PMC	PMC:PMC12505528	Presepsin as a diagnostic biomarker for sepsis across neonates, children, and adults: A meta-analysis	pmc open access:PMC12505528:TB1:table-1-baseline-characteristics-of-included-studies:1:overall	Overall structured 2 x 2 data	Klouche et al. [ 43 ]	82	13	18	31	ok	PMC12505528.xml	Table 1 Baseline characteristics of included studies	30.0	https://pmc.ncbi.nlm.nih.gov/articles/PMC12505528/	available	b499166ffffa0e867e16dd9d9f3e8674f5142d48ec6ad629b67143a4ee7438cd	PMC12505528.xml	b499166ffffa0e867e16dd9d9f3e8674f5142d48ec6ad629b67143a4ee7438cd	group	PMC Open Access|0.26.0|PMC12505528.xml|b499166ffffa0e867e16dd9d9f3e8674f5142d48ec6ad629b67143a4ee7438cd	manifest primary_atlas true; canonical manifest-sheet row	analysis/bmj_rmr_v042/operating_points_primary.csv	C001;C002;C006;C011
0.42.0	PMC Open Access|PMC:PMC12505528|pmc open access:PMC12505528:TB1:table-1-baseline-characteristics-of-included-studies:1:overall	PMC Open Access	PMC	PMC:PMC12505528	Presepsin as a diagnostic biomarker for sepsis across neonates, children, and adults: A meta-analysis	pmc open access:PMC12505528:TB1:table-1-baseline-characteristics-of-included-studies:1:overall	Overall structured 2 x 2 data	Kumar et al. [ 31 ]	40	2	1	39	ok	PMC12505528.xml	Table 1 Baseline characteristics of included studies	18.0	https://pmc.ncbi.nlm.nih.gov/articles/PMC12505528/	available	b499166ffffa0e867e16dd9d9f3e8674f5142d48ec6ad629b67143a4ee7438cd	PMC12505528.xml	b499166ffffa0e867e16dd9d9f3e8674f5142d48ec6ad629b67143a4ee7438cd	group	PMC Open Access|0.26.0|PMC12505528.xml|b499166ffffa0e867e16dd9d9f3e8674f5142d48ec6ad629b67143a4ee7438cd	manifest primary_atlas true; canonical manifest-sheet row	analysis/bmj_rmr_v042/operating_points_primary.csv	C001;C002;C006;C011
0.42.0	PMC Open Access|PMC:PMC12505528|pmc open access:PMC12505528:TB1:table-1-baseline-characteristics-of-included-studies:1:overall	PMC Open Access	PMC	PMC:PMC12505528	Presepsin as a diagnostic biomarker for sepsis across neonates, children, and adults: A meta-analysis	pmc open access:PMC12505528:TB1:table-1-baseline-characteristics-of-included-studies:1:overall	Overall structured 2 x 2 data	Lee et al. [ 40 ]	195	16	83	126	ok	PMC12505528.xml	Table 1 Baseline characteristics of included studies	27.0	https://pmc.ncbi.nlm.nih.gov/articles/PMC12505528/	available	b499166ffffa0e867e16dd9d9f3e8674f5142d48ec6ad629b67143a4ee7438cd	PMC12505528.xml	b499166ffffa0e867e16dd9d9f3e8674f5142d48ec6ad629b67143a4ee7438cd	group	PMC Open Access|0.26.0|PMC12505528.xml|b499166ffffa0e867e16dd9d9f3e8674f5142d48ec6ad629b67143a4ee7438cd	manifest primary_atlas true; canonical manifest-sheet row	analysis/bmj_rmr_v042/operating_points_primary.csv	C001;C002;C006;C011
0.42.0	PMC Open Access|PMC:PMC12505528|pmc open access:PMC12505528:TB1:table-1-baseline-characteristics-of-included-studies:1:overall	PMC Open Access	PMC	PMC:PMC12505528	Presepsin as a diagnostic biomarker for sepsis across neonates, children, and adults: A meta-analysis	pmc open access:PMC12505528:TB1:table-1-baseline-characteristics-of-included-studies:1:overall	Overall structured 2 x 2 data	Lu et al. [ 19 ]	71	4	1	39	ok	PMC12505528.xml	Table 1 Baseline characteristics of included studies	6.0	https://pmc.ncbi.nlm.nih.gov/articles/PMC12505528/	available	b499166ffffa0e867e16dd9d9f3e8674f5142d48ec6ad629b67143a4ee7438cd	PMC12505528.xml	b499166ffffa0e867e16dd9d9f3e8674f5142d48ec6ad629b67143a4ee7438cd	group	PMC Open Access|0.26.0|PMC12505528.xml|b499166ffffa0e867e16dd9d9f3e8674f5142d48ec6ad629b67143a4ee7438cd	manifest primary_atlas true; canonical manifest-sheet row	analysis/bmj_rmr_v042/operating_points_primary.csv	C001;C002;C006;C011
0.42.0	PMC Open Access|PMC:PMC12505528|pmc open access:PMC12505528:TB1:table-1-baseline-characteristics-of-included-studies:1:overall	PMC Open Access	PMC	PMC:PMC12505528	Presepsin as a diagnostic biomarker for sepsis across neonates, children, and adults: A meta-analysis	pmc open access:PMC12505528:TB1:table-1-baseline-characteristics-of-included-studies:1:overall	Overall structured 2 x 2 data	Miyosawa et al. [ 24 ]	11	2	2	16	ok	PMC12505528.xml	Table 1 Baseline characteristics of included studies	11.0	https://pmc.ncbi.nlm.nih.gov/articles/PMC12505528/	available	b499166ffffa0e867e16dd9d9f3e8674f5142d48ec6ad629b67143a4ee7438cd	PMC12505528.xml	b499166ffffa0e867e16dd9d9f3e8674f5142d48ec6ad629b67143a4ee7438cd	group	PMC Open Access|0.26.0|PMC12505528.xml|b499166ffffa0e867e16dd9d9f3e8674f5142d48ec6ad629b67143a4ee7438cd	manifest primary_atlas true; canonical manifest-sheet row	analysis/bmj_rmr_v042/operating_points_primary.csv	C001;C002;C006;C011
0.42.0	PMC Open Access|PMC:PMC12505528|pmc open access:PMC12505528:TB1:table-1-baseline-characteristics-of-included-studies:1:overall	PMC Open Access	PMC	PMC:PMC12505528	Presepsin as a diagnostic biomarker for sepsis across neonates, children, and adults: A meta-analysis	pmc open access:PMC12505528:TB1:table-1-baseline-characteristics-of-included-studies:1:overall	Overall structured 2 x 2 data	Montaldo et al. [ 26 ]	30	0	2	38	ok	PMC12505528.xml	Table 1 Baseline characteristics of included studies	13.0	https://pmc.ncbi.nlm.nih.gov/articles/PMC12505528/	available	b499166ffffa0e867e16dd9d9f3e8674f5142d48ec6ad629b67143a4ee7438cd	PMC12505528.xml	b499166ffffa0e867e16dd9d9f3e8674f5142d48ec6ad629b67143a4ee7438cd	group	PMC Open Access|0.26.0|PMC12505528.xml|b499166ffffa0e867e16dd9d9f3e8674f5142d48ec6ad629b67143a4ee7438cd	manifest primary_atlas true; canonical manifest-sheet row	analysis/bmj_rmr_v042/operating_points_primary.csv	C001;C002;C006;C011
0.42.0	PMC Open Access|PMC:PMC12505528|pmc open access:PMC12505528:TB1:table-1-baseline-characteristics-of-included-studies:1:overall	PMC Open Access	PMC	PMC:PMC12505528	Presepsin as a diagnostic biomarker for sepsis across neonates, children, and adults: A meta-analysis	pmc open access:PMC12505528:TB1:table-1-baseline-characteristics-of-included-studies:1:overall	Overall structured 2 x 2 data	Mussap et al. [ 28 ]	25	5	0	20	ok	PMC12505528.xml	Table 1 Baseline characteristics of included studies	15.0	https://pmc.ncbi.nlm.nih.gov/articles/PMC12505528/	available	b499166ffffa0e867e16dd9d9f3e8674f5142d48ec6ad629b67143a4ee7438cd	PMC12505528.xml	b499166ffffa0e867e16dd9d9f3e8674f5142d48ec6ad629b67143a4ee7438cd	group	PMC Open Access|0.26.0|PMC12505528.xml|b499166ffffa0e867e16dd9d9f3e8674f5142d48ec6ad629b67143a4ee7438cd	manifest primary_atlas true; canonical manifest-sheet row	analysis/bmj_rmr_v042/operating_points_primary.csv	C001;C002;C006;C011
0.42.0	PMC Open Access|PMC:PMC12505528|pmc open access:PMC12505528:TB1:table-1-baseline-characteristics-of-included-studies:1:overall	PMC Open Access	PMC	PMC:PMC12505528	Presepsin as a diagnostic biomarker for sepsis across neonates, children, and adults: A meta-analysis	pmc open access:PMC12505528:TB1:table-1-baseline-characteristics-of-included-studies:1:overall	Overall structured 2 x 2 data	Nakamura et al. [ 60 ]	118	112	28	548	ok	PMC12505528.xml	Table 1 Baseline characteristics of included studies	47.0	https://pmc.ncbi.nlm.nih.gov/articles/PMC12505528/	available	b499166ffffa0e867e16dd9d9f3e8674f5142d48ec6ad629b67143a4ee7438cd	PMC12505528.xml	b499166ffffa0e867e16dd9d9f3e8674f5142d48ec6ad629b67143a4ee7438cd	group	PMC Open Access|0.26.0|PMC12505528.xml|b499166ffffa0e867e16dd9d9f3e8674f5142d48ec6ad629b67143a4ee7438cd	manifest primary_atlas true; canonical manifest-sheet row	analysis/bmj_rmr_v042/operating_points_primary.csv	C001;C002;C006;C011
0.42.0	PMC Open Access|PMC:PMC12505528|pmc open access:PMC12505528:TB1:table-1-baseline-characteristics-of-included-studies:1:overall	PMC Open Access	PMC	PMC:PMC12505528	Presepsin as a diagnostic biomarker for sepsis across neonates, children, and adults: A meta-analysis	pmc open access:PMC12505528:TB1:table-1-baseline-characteristics-of-included-studies:1:overall	Overall structured 2 x 2 data	Ozdemir and Elgormus [ 27 ]	23	10	6	30	ok	PMC12505528.xml	Table 1 Baseline characteristics of included studies	14.0	https://pmc.ncbi.nlm.nih.gov/articles/PMC12505528/	available	b499166ffffa0e867e16dd9d9f3e8674f5142d48ec6ad629b67143a4ee7438cd	PMC12505528.xml	b499166ffffa0e867e16dd9d9f3e8674f5142d48ec6ad629b67143a4ee7438cd	group	PMC Open Access|0.26.0|PMC12505528.xml|b499166ffffa0e867e16dd9d9f3e8674f5142d48ec6ad629b67143a4ee7438cd	manifest primary_atlas true; canonical manifest-sheet row	analysis/bmj_rmr_v042/operating_points_primary.csv	C001;C002;C006;C011
0.42.0	PMC Open Access|PMC:PMC12505528|pmc open access:PMC12505528:TB1:table-1-baseline-characteristics-of-included-studies:1:overall	PMC Open Access	PMC	PMC:PMC12505528	Presepsin as a diagnostic biomarker for sepsis across neonates, children, and adults: A meta-analysis	pmc open access:PMC12505528:TB1:table-1-baseline-characteristics-of-included-studies:1:overall	Overall structured 2 x 2 data	Piccioni et al. [ 54 ]	111	75	19	11	ok	PMC12505528.xml	Table 1 Baseline characteristics of included studies	41.0	https://pmc.ncbi.nlm.nih.gov/articles/PMC12505528/	available	b499166ffffa0e867e16dd9d9f3e8674f5142d48ec6ad629b67143a4ee7438cd	PMC12505528.xml	b499166ffffa0e867e16dd9d9f3e8674f5142d48ec6ad629b67143a4ee7438cd	group	PMC Open Access|0.26.0|PMC12505528.xml|b499166ffffa0e867e16dd9d9f3e8674f5142d48ec6ad629b67143a4ee7438cd	manifest primary_atlas true; canonical manifest-sheet row	analysis/bmj_rmr_v042/operating_points_primary.csv	C001;C002;C006;C011
0.42.0	PMC Open Access|PMC:PMC12505528|pmc open access:PMC12505528:TB1:table-1-baseline-characteristics-of-included-studies:1:overall	PMC Open Access	PMC	PMC:PMC12505528	Presepsin as a diagnostic biomarker for sepsis across neonates, children, and adults: A meta-analysis	pmc open access:PMC12505528:TB1:table-1-baseline-characteristics-of-included-studies:1:overall	Overall structured 2 x 2 data	Poggi et al. [ 36 ]	18	0	1	2	ok	PMC12505528.xml	Table 1 Baseline characteristics of included studies	23.0	https://pmc.ncbi.nlm.nih.gov/articles/PMC12505528/	available	b499166ffffa0e867e16dd9d9f3e8674f5142d48ec6ad629b67143a4ee7438cd	PMC12505528.xml	b499166ffffa0e867e16dd9d9f3e8674f5142d48ec6ad629b67143a4ee7438cd	group	PMC Open Access|0.26.0|PMC12505528.xml|b499166ffffa0e867e16dd9d9f3e8674f5142d48ec6ad629b67143a4ee7438cd	manifest primary_atlas true; canonical manifest-sheet row	analysis/bmj_rmr_v042/operating_points_primary.csv	C001;C002;C006;C011
0.42.0	PMC Open Access|PMC:PMC12505528|pmc open access:PMC12505528:TB1:table-1-baseline-characteristics-of-included-studies:1:overall	PMC Open Access	PMC	PMC:PMC12505528	Presepsin as a diagnostic biomarker for sepsis across neonates, children, and adults: A meta-analysis	pmc open access:PMC12505528:TB1:table-1-baseline-characteristics-of-included-studies:1:overall	Overall structured 2 x 2 data	Rashwan et al. [ 32 ]	84	0	18	66	ok	PMC12505528.xml	Table 1 Baseline characteristics of included studies	19.0	https://pmc.ncbi.nlm.nih.gov/articles/PMC12505528/	available	b499166ffffa0e867e16dd9d9f3e8674f5142d48ec6ad629b67143a4ee7438cd	PMC12505528.xml	b499166ffffa0e867e16dd9d9f3e8674f5142d48ec6ad629b67143a4ee7438cd	group	PMC Open Access|0.26.0|PMC12505528.xml|b499166ffffa0e867e16dd9d9f3e8674f5142d48ec6ad629b67143a4ee7438cd	manifest primary_atlas true; canonical manifest-sheet row	analysis/bmj_rmr_v042/operating_points_primary.csv	C001;C002;C006;C011
0.42.0	PMC Open Access|PMC:PMC12505528|pmc open access:PMC12505528:TB1:table-1-baseline-characteristics-of-included-studies:1:overall	PMC Open Access	PMC	PMC:PMC12505528	Presepsin as a diagnostic biomarker for sepsis across neonates, children, and adults: A meta-analysis	pmc open access:PMC12505528:TB1:table-1-baseline-characteristics-of-included-studies:1:overall	Overall structured 2 x 2 data	Roy et al. [ 50 ]	41	14	11	16	ok	PMC12505528.xml	Table 1 Baseline characteristics of included studies	37.0	https://pmc.ncbi.nlm.nih.gov/articles/PMC12505528/	available	b499166ffffa0e867e16dd9d9f3e8674f5142d48ec6ad629b67143a4ee7438cd	PMC12505528.xml	b499166ffffa0e867e16dd9d9f3e8674f5142d48ec6ad629b67143a4ee7438cd	group	PMC Open Access|0.26.0|PMC12505528.xml|b499166ffffa0e867e16dd9d9f3e8674f5142d48ec6ad629b67143a4ee7438cd	manifest primary_atlas true; canonical manifest-sheet row	analysis/bmj_rmr_v042/operating_points_primary.csv	C001;C002;C006;C011
0.42.0	PMC Open Access|PMC:PMC12505528|pmc open access:PMC12505528:TB1:table-1-baseline-characteristics-of-included-studies:1:overall	PMC Open Access	PMC	PMC:PMC12505528	Presepsin as a diagnostic biomarker for sepsis across neonates, children, and adults: A meta-analysis	pmc open access:PMC12505528:TB1:table-1-baseline-characteristics-of-included-studies:1:overall	Overall structured 2 x 2 data	Ruangsomboon et al. [ 18 ]	116	42	23	69	ok	PMC12505528.xml	Table 1 Baseline characteristics of included studies	5.0	https://pmc.ncbi.nlm.nih.gov/articles/PMC12505528/	available	b499166ffffa0e867e16dd9d9f3e8674f5142d48ec6ad629b67143a4ee7438cd	PMC12505528.xml	b499166ffffa0e867e16dd9d9f3e8674f5142d48ec6ad629b67143a4ee7438cd	group	PMC Open Access|0.26.0|PMC12505528.xml|b499166ffffa0e867e16dd9d9f3e8674f5142d48ec6ad629b67143a4ee7438cd	manifest primary_atlas true; canonical manifest-sheet row	analysis/bmj_rmr_v042/operating_points_primary.csv	C001;C002;C006;C011
0.42.0	PMC Open Access|PMC:PMC12505528|pmc open access:PMC12505528:TB1:table-1-baseline-characteristics-of-included-studies:1:overall	PMC Open Access	PMC	PMC:PMC12505528	Presepsin as a diagnostic biomarker for sepsis across neonates, children, and adults: A meta-analysis	pmc open access:PMC12505528:TB1:table-1-baseline-characteristics-of-included-studies:1:overall	Overall structured 2 x 2 data	Sakyi et al. [ 37 ]	43	7	17	23	ok	PMC12505528.xml	Table 1 Baseline characteristics of included studies	24.0	https://pmc.ncbi.nlm.nih.gov/articles/PMC12505528/	available	b499166ffffa0e867e16dd9d9f3e8674f5142d48ec6ad629b67143a4ee7438cd	PMC12505528.xml	b499166ffffa0e867e16dd9d9f3e8674f5142d48ec6ad629b67143a4ee7438cd	group	PMC Open Access|0.26.0|PMC12505528.xml|b499166ffffa0e867e16dd9d9f3e8674f5142d48ec6ad629b67143a4ee7438cd	manifest primary_atlas true; canonical manifest-sheet row	analysis/bmj_rmr_v042/operating_points_primary.csv	C001;C002;C006;C011
0.42.0	PMC Open Access|PMC:PMC12505528|pmc open access:PMC12505528:TB1:table-1-baseline-characteristics-of-included-studies:1:overall	PMC Open Access	PMC	PMC:PMC12505528	Presepsin as a diagnostic biomarker for sepsis across neonates, children, and adults: A meta-analysis	pmc open access:PMC12505528:TB1:table-1-baseline-characteristics-of-included-studies:1:overall	Overall structured 2 x 2 data	Sargentini et al. [ 22 ]	52	12	8	32	ok	PMC12505528.xml	Table 1 Baseline characteristics of included studies	9.0	https://pmc.ncbi.nlm.nih.gov/articles/PMC12505528/	available	b499166ffffa0e867e16dd9d9f3e8674f5142d48ec6ad629b67143a4ee7438cd	PMC12505528.xml	b499166ffffa0e867e16dd9d9f3e8674f5142d48ec6ad629b67143a4ee7438cd	group	PMC Open Access|0.26.0|PMC12505528.xml|b499166ffffa0e867e16dd9d9f3e8674f5142d48ec6ad629b67143a4ee7438cd	manifest primary_atlas true; canonical manifest-sheet row	analysis/bmj_rmr_v042/operating_points_primary.csv	C001;C002;C006;C011
0.42.0	PMC Open Access|PMC:PMC12505528|pmc open access:PMC12505528:TB1:table-1-baseline-characteristics-of-included-studies:1:overall	PMC Open Access	PMC	PMC:PMC12505528	Presepsin as a diagnostic biomarker for sepsis across neonates, children, and adults: A meta-analysis	pmc open access:PMC12505528:TB1:table-1-baseline-characteristics-of-included-studies:1:overall	Overall structured 2 x 2 data	Sato et al. [ 46 ]	23	0	9	20	ok	PMC12505528.xml	Table 1 Baseline characteristics of included studies	33.0	https://pmc.ncbi.nlm.nih.gov/articles/PMC12505528/	available	b499166ffffa0e867e16dd9d9f3e8674f5142d48ec6ad629b67143a4ee7438cd	PMC12505528.xml	b499166ffffa0e867e16dd9d9f3e8674f5142d48ec6ad629b67143a4ee7438cd	group	PMC Open Access|0.26.0|PMC12505528.xml|b499166ffffa0e867e16dd9d9f3e8674f5142d48ec6ad629b67143a4ee7438cd	manifest primary_atlas true; canonical manifest-sheet row	analysis/bmj_rmr_v042/operating_points_primary.csv	C001;C002;C006;C011
0.42.0	PMC Open Access|PMC:PMC12505528|pmc open access:PMC12505528:TB1:table-1-baseline-characteristics-of-included-studies:1:overall	PMC Open Access	PMC	PMC:PMC12505528	Presepsin as a diagnostic biomarker for sepsis across neonates, children, and adults: A meta-analysis	pmc open access:PMC12505528:TB1:table-1-baseline-characteristics-of-included-studies:1:overall	Overall structured 2 x 2 data	Shakoor et al. [ 55 ]	16	10	6	25	ok	PMC12505528.xml	Table 1 Baseline characteristics of included studies	42.0	https://pmc.ncbi.nlm.nih.gov/articles/PMC12505528/	available	b499166ffffa0e867e16dd9d9f3e8674f5142d48ec6ad629b67143a4ee7438cd	PMC12505528.xml	b499166ffffa0e867e16dd9d9f3e8674f5142d48ec6ad629b67143a4ee7438cd	group	PMC Open Access|0.26.0|PMC12505528.xml|b499166ffffa0e867e16dd9d9f3e8674f5142d48ec6ad629b67143a4ee7438cd	manifest primary_atlas true; canonical manifest-sheet row	analysis/bmj_rmr_v042/operating_points_primary.csv	C001;C002;C006;C011
0.42.0	PMC Open Access|PMC:PMC12505528|pmc open access:PMC12505528:TB1:table-1-baseline-characteristics-of-included-studies:1:overall	PMC Open Access	PMC	PMC:PMC12505528	Presepsin as a diagnostic biomarker for sepsis across neonates, children, and adults: A meta-analysis	pmc open access:PMC12505528:TB1:table-1-baseline-characteristics-of-included-studies:1:overall	Overall structured 2 x 2 data	Takahashi et al. [ 23 ]	285	82	74	407	ok	PMC12505528.xml	Table 1 Baseline characteristics of included studies	10.0	https://pmc.ncbi.nlm.nih.gov/articles/PMC12505528/	available	b499166ffffa0e867e16dd9d9f3e8674f5142d48ec6ad629b67143a4ee7438cd	PMC12505528.xml	b499166ffffa0e867e16dd9d9f3e8674f5142d48ec6ad629b67143a4ee7438cd	group	PMC Open Access|0.26.0|PMC12505528.xml|b499166ffffa0e867e16dd9d9f3e8674f5142d48ec6ad629b67143a4ee7438cd	manifest primary_atlas true; canonical manifest-sheet row	analysis/bmj_rmr_v042/operating_points_primary.csv	C001;C002;C006;C011
0.42.0	PMC Open Access|PMC:PMC12505528|pmc open access:PMC12505528:TB1:table-1-baseline-characteristics-of-included-studies:1:overall	PMC Open Access	PMC	PMC:PMC12505528	Presepsin as a diagnostic biomarker for sepsis across neonates, children, and adults: A meta-analysis	pmc open access:PMC12505528:TB1:table-1-baseline-characteristics-of-included-studies:1:overall	Overall structured 2 x 2 data	Tanir et al. [ 57 ]	58	5	0	75	ok	PMC12505528.xml	Table 1 Baseline characteristics of included studies	44.0	https://pmc.ncbi.nlm.nih.gov/articles/PMC12505528/	available	b499166ffffa0e867e16dd9d9f3e8674f5142d48ec6ad629b67143a4ee7438cd	PMC12505528.xml	b499166ffffa0e867e16dd9d9f3e8674f5142d48ec6ad629b67143a4ee7438cd	group	PMC Open Access|0.26.0|PMC12505528.xml|b499166ffffa0e867e16dd9d9f3e8674f5142d48ec6ad629b67143a4ee7438cd	manifest primary_atlas true; canonical manifest-sheet row	analysis/bmj_rmr_v042/operating_points_primary.csv	C001;C002;C006;C011
0.42.0	PMC Open Access|PMC:PMC12505528|pmc open access:PMC12505528:TB1:table-1-baseline-characteristics-of-included-studies:1:overall	PMC Open Access	PMC	PMC:PMC12505528	Presepsin as a diagnostic biomarker for sepsis across neonates, children, and adults: A meta-analysis	pmc open access:PMC12505528:TB1:table-1-baseline-characteristics-of-included-studies:1:overall	Overall structured 2 x 2 data	Topcuoglu et al. [ 29 ]	28	0	14	25	ok	PMC12505528.xml	Table 1 Baseline characteristics of included studies	16.0	https://pmc.ncbi.nlm.nih.gov/articles/PMC12505528/	available	b499166ffffa0e867e16dd9d9f3e8674f5142d48ec6ad629b67143a4ee7438cd	PMC12505528.xml	b499166ffffa0e867e16dd9d9f3e8674f5142d48ec6ad629b67143a4ee7438cd	group	PMC Open Access|0.26.0|PMC12505528.xml|b499166ffffa0e867e16dd9d9f3e8674f5142d48ec6ad629b67143a4ee7438cd	manifest primary_atlas true; canonical manifest-sheet row	analysis/bmj_rmr_v042/operating_points_primary.csv	C001;C002;C006;C011
0.42.0	PMC Open Access|PMC:PMC12505528|pmc open access:PMC12505528:TB1:table-1-baseline-characteristics-of-included-studies:1:overall	PMC Open Access	PMC	PMC:PMC12505528	Presepsin as a diagnostic biomarker for sepsis across neonates, children, and adults: A meta-analysis	pmc open access:PMC12505528:TB1:table-1-baseline-characteristics-of-included-studies:1:overall	Overall structured 2 x 2 data	Venugopalan et al. [ 47 ]	12	0	14	22	ok	PMC12505528.xml	Table 1 Baseline characteristics of included studies	34.0	https://pmc.ncbi.nlm.nih.gov/articles/PMC12505528/	available	b499166ffffa0e867e16dd9d9f3e8674f5142d48ec6ad629b67143a4ee7438cd	PMC12505528.xml	b499166ffffa0e867e16dd9d9f3e8674f5142d48ec6ad629b67143a4ee7438cd	group	PMC Open Access|0.26.0|PMC12505528.xml|b499166ffffa0e867e16dd9d9f3e8674f5142d48ec6ad629b67143a4ee7438cd	manifest primary_atlas true; canonical manifest-sheet row	analysis/bmj_rmr_v042/operating_points_primary.csv	C001;C002;C006;C011
0.42.0	PMC Open Access|PMC:PMC12505528|pmc open access:PMC12505528:TB1:table-1-baseline-characteristics-of-included-studies:1:overall	PMC Open Access	PMC	PMC:PMC12505528	Presepsin as a diagnostic biomarker for sepsis across neonates, children, and adults: A meta-analysis	pmc open access:PMC12505528:TB1:table-1-baseline-characteristics-of-included-studies:1:overall	Overall structured 2 x 2 data	Wang et al. [ 49 ]	36	6	8	48	ok	PMC12505528.xml	Table 1 Baseline characteristics of included studies	36.0	https://pmc.ncbi.nlm.nih.gov/articles/PMC12505528/	available	b499166ffffa0e867e16dd9d9f3e8674f5142d48ec6ad629b67143a4ee7438cd	PMC12505528.xml	b499166ffffa0e867e16dd9d9f3e8674f5142d48ec6ad629b67143a4ee7438cd	group	PMC Open Access|0.26.0|PMC12505528.xml|b499166ffffa0e867e16dd9d9f3e8674f5142d48ec6ad629b67143a4ee7438cd	manifest primary_atlas true; canonical manifest-sheet row	analysis/bmj_rmr_v042/operating_points_primary.csv	C001;C002;C006;C011
0.42.0	PMC Open Access|PMC:PMC12505528|pmc open access:PMC12505528:TB1:table-1-baseline-characteristics-of-included-studies:1:overall	PMC Open Access	PMC	PMC:PMC12505528	Presepsin as a diagnostic biomarker for sepsis across neonates, children, and adults: A meta-analysis	pmc open access:PMC12505528:TB1:table-1-baseline-characteristics-of-included-studies:1:overall	Overall structured 2 x 2 data	Wu et al. [ 58 ]	120	26	44	79	ok	PMC12505528.xml	Table 1 Baseline characteristics of included studies	45.0	https://pmc.ncbi.nlm.nih.gov/articles/PMC12505528/	available	b499166ffffa0e867e16dd9d9f3e8674f5142d48ec6ad629b67143a4ee7438cd	PMC12505528.xml	b499166ffffa0e867e16dd9d9f3e8674f5142d48ec6ad629b67143a4ee7438cd	group	PMC Open Access|0.26.0|PMC12505528.xml|b499166ffffa0e867e16dd9d9f3e8674f5142d48ec6ad629b67143a4ee7438cd	manifest primary_atlas true; canonical manifest-sheet row	analysis/bmj_rmr_v042/operating_points_primary.csv	C001;C002;C006;C011
0.42.0	PMC Open Access|PMC:PMC12505528|pmc open access:PMC12505528:TB1:table-1-baseline-characteristics-of-included-studies:1:overall	PMC Open Access	PMC	PMC:PMC12505528	Presepsin as a diagnostic biomarker for sepsis across neonates, children, and adults: A meta-analysis	pmc open access:PMC12505528:TB1:table-1-baseline-characteristics-of-included-studies:1:overall	Overall structured 2 x 2 data	Xiao et al. [ 16 ]	40	8	2	45	ok	PMC12505528.xml	Table 1 Baseline characteristics of included studies	3.0	https://pmc.ncbi.nlm.nih.gov/articles/PMC12505528/	available	b499166ffffa0e867e16dd9d9f3e8674f5142d48ec6ad629b67143a4ee7438cd	PMC12505528.xml	b499166ffffa0e867e16dd9d9f3e8674f5142d48ec6ad629b67143a4ee7438cd	group	PMC Open Access|0.26.0|PMC12505528.xml|b499166ffffa0e867e16dd9d9f3e8674f5142d48ec6ad629b67143a4ee7438cd	manifest primary_atlas true; canonical manifest-sheet row	analysis/bmj_rmr_v042/operating_points_primary.csv	C001;C002;C006;C011
0.42.0	PMC Open Access|PMC:PMC12505528|pmc open access:PMC12505528:TB1:table-1-baseline-characteristics-of-included-studies:1:overall	PMC Open Access	PMC	PMC:PMC12505528	Presepsin as a diagnostic biomarker for sepsis across neonates, children, and adults: A meta-analysis	pmc open access:PMC12505528:TB1:table-1-baseline-characteristics-of-included-studies:1:overall	Overall structured 2 x 2 data	Yamamoto et al. [ 59 ]	58	4	4	25	ok	PMC12505528.xml	Table 1 Baseline characteristics of included studies	46.0	https://pmc.ncbi.nlm.nih.gov/articles/PMC12505528/	available	b499166ffffa0e867e16dd9d9f3e8674f5142d48ec6ad629b67143a4ee7438cd	PMC12505528.xml	b499166ffffa0e867e16dd9d9f3e8674f5142d48ec6ad629b67143a4ee7438cd	group	PMC Open Access|0.26.0|PMC12505528.xml|b499166ffffa0e867e16dd9d9f3e8674f5142d48ec6ad629b67143a4ee7438cd	manifest primary_atlas true; canonical manifest-sheet row	analysis/bmj_rmr_v042/operating_points_primary.csv	C001;C002;C006;C011
0.42.0	PMC Open Access|PMC:PMC12505528|pmc open access:PMC12505528:TB1:table-1-baseline-characteristics-of-included-studies:1:overall	PMC Open Access	PMC	PMC:PMC12505528	Presepsin as a diagnostic biomarker for sepsis across neonates, children, and adults: A meta-analysis	pmc open access:PMC12505528:TB1:table-1-baseline-characteristics-of-included-studies:1:overall	Overall structured 2 x 2 data	Yonaha et al. [ 42 ]	37	28	5	28	ok	PMC12505528.xml	Table 1 Baseline characteristics of included studies	29.0	https://pmc.ncbi.nlm.nih.gov/articles/PMC12505528/	available	b499166ffffa0e867e16dd9d9f3e8674f5142d48ec6ad629b67143a4ee7438cd	PMC12505528.xml	b499166ffffa0e867e16dd9d9f3e8674f5142d48ec6ad629b67143a4ee7438cd	group	PMC Open Access|0.26.0|PMC12505528.xml|b499166ffffa0e867e16dd9d9f3e8674f5142d48ec6ad629b67143a4ee7438cd	manifest primary_atlas true; canonical manifest-sheet row	analysis/bmj_rmr_v042/operating_points_primary.csv	C001;C002;C006;C011
0.42.0	PMC Open Access|PMC:PMC12505528|pmc open access:PMC12505528:TB1:table-1-baseline-characteristics-of-included-studies:1:overall	PMC Open Access	PMC	PMC:PMC12505528	Presepsin as a diagnostic biomarker for sepsis across neonates, children, and adults: A meta-analysis	pmc open access:PMC12505528:TB1:table-1-baseline-characteristics-of-included-studies:1:overall	Overall structured 2 x 2 data	de Guadiana Romualdo et al. [ 20 ]	87	13	43	57	ok	PMC12505528.xml	Table 1 Baseline characteristics of included studies	7.0	https://pmc.ncbi.nlm.nih.gov/articles/PMC12505528/	available	b499166ffffa0e867e16dd9d9f3e8674f5142d48ec6ad629b67143a4ee7438cd	PMC12505528.xml	b499166ffffa0e867e16dd9d9f3e8674f5142d48ec6ad629b67143a4ee7438cd	group	PMC Open Access|0.26.0|PMC12505528.xml|b499166ffffa0e867e16dd9d9f3e8674f5142d48ec6ad629b67143a4ee7438cd	manifest primary_atlas true; canonical manifest-sheet row	analysis/bmj_rmr_v042/operating_points_primary.csv	C001;C002;C006;C011
0.42.0	PMC Open Access|PMC:PMC12568919|pmc open access:PMC12568919:Tab3:table-3-summary-of-performance-of-mri-derived-radiomics-model:1:overall	PMC Open Access	PMC	PMC:PMC12568919	MRI radiomics prediction modelling for pathological complete response to neoadjuvant chemoradiotherapy in locally advanced rectal cancer: a systematic review and meta-analysis	pmc open access:PMC12568919:Tab3:table-3-summary-of-performance-of-mri-derived-radiomics-model:1:overall	Overall structured 2 x 2 data	Antunes et al. [ 35 ]	7	10	3	24	ok	PMC12568919.xml	Table 3 Summary of performance of MRI-derived radiomics model	10.0	https://pmc.ncbi.nlm.nih.gov/articles/PMC12568919/	available	72bb27d876ad06a713c8f5932bcdd516d432952511f5960a35a609d649e6ea7a	PMC12568919.xml	72bb27d876ad06a713c8f5932bcdd516d432952511f5960a35a609d649e6ea7a	group	PMC Open Access|0.26.0|PMC12568919.xml|72bb27d876ad06a713c8f5932bcdd516d432952511f5960a35a609d649e6ea7a	manifest primary_atlas true; canonical manifest-sheet row	analysis/bmj_rmr_v042/operating_points_primary.csv	C001;C002;C006;C011
0.42.0	PMC Open Access|PMC:PMC12568919|pmc open access:PMC12568919:Tab3:table-3-summary-of-performance-of-mri-derived-radiomics-model:1:overall	PMC Open Access	PMC	PMC:PMC12568919	MRI radiomics prediction modelling for pathological complete response to neoadjuvant chemoradiotherapy in locally advanced rectal cancer: a systematic review and meta-analysis	pmc open access:PMC12568919:Tab3:table-3-summary-of-performance-of-mri-derived-radiomics-model:1:overall	Overall structured 2 x 2 data	Bordron et al. [ 49 ]	4	5	1	50	ok	PMC12568919.xml	Table 3 Summary of performance of MRI-derived radiomics model	24.0	https://pmc.ncbi.nlm.nih.gov/articles/PMC12568919/	available	72bb27d876ad06a713c8f5932bcdd516d432952511f5960a35a609d649e6ea7a	PMC12568919.xml	72bb27d876ad06a713c8f5932bcdd516d432952511f5960a35a609d649e6ea7a	group	PMC Open Access|0.26.0|PMC12568919.xml|72bb27d876ad06a713c8f5932bcdd516d432952511f5960a35a609d649e6ea7a	manifest primary_atlas true; canonical manifest-sheet row	analysis/bmj_rmr_v042/operating_points_primary.csv	C001;C002;C006;C011
0.42.0	PMC Open Access|PMC:PMC12568919|pmc open access:PMC12568919:Tab3:table-3-summary-of-performance-of-mri-derived-radiomics-model:1:overall	PMC Open Access	PMC	PMC:PMC12568919	MRI radiomics prediction modelling for pathological complete response to neoadjuvant chemoradiotherapy in locally advanced rectal cancer: a systematic review and meta-analysis	pmc open access:PMC12568919:Tab3:table-3-summary-of-performance-of-mri-derived-radiomics-model:1:overall	Overall structured 2 x 2 data	Capelli et al. [ 50 ]	13	14	1	22	ok	PMC12568919.xml	Table 3 Summary of performance of MRI-derived radiomics model	25.0	https://pmc.ncbi.nlm.nih.gov/articles/PMC12568919/	available	72bb27d876ad06a713c8f5932bcdd516d432952511f5960a35a609d649e6ea7a	PMC12568919.xml	72bb27d876ad06a713c8f5932bcdd516d432952511f5960a35a609d649e6ea7a	group	PMC Open Access|0.26.0|PMC12568919.xml|72bb27d876ad06a713c8f5932bcdd516d432952511f5960a35a609d649e6ea7a	manifest primary_atlas true; canonical manifest-sheet row	analysis/bmj_rmr_v042/operating_points_primary.csv	C001;C002;C006;C011
0.42.0	PMC Open Access|PMC:PMC12568919|pmc open access:PMC12568919:Tab3:table-3-summary-of-performance-of-mri-derived-radiomics-model:1:overall	PMC Open Access	PMC	PMC:PMC12568919	MRI radiomics prediction modelling for pathological complete response to neoadjuvant chemoradiotherapy in locally advanced rectal cancer: a systematic review and meta-analysis	pmc open access:PMC12568919:Tab3:table-3-summary-of-performance-of-mri-derived-radiomics-model:1:overall	Overall structured 2 x 2 data	Horvat et al. [ 52 ]	3	4	5	38	ok	PMC12568919.xml	Table 3 Summary of performance of MRI-derived radiomics model	27.0	https://pmc.ncbi.nlm.nih.gov/articles/PMC12568919/	available	72bb27d876ad06a713c8f5932bcdd516d432952511f5960a35a609d649e6ea7a	PMC12568919.xml	72bb27d876ad06a713c8f5932bcdd516d432952511f5960a35a609d649e6ea7a	group	PMC Open Access|0.26.0|PMC12568919.xml|72bb27d876ad06a713c8f5932bcdd516d432952511f5960a35a609d649e6ea7a	manifest primary_atlas true; canonical manifest-sheet row	analysis/bmj_rmr_v042/operating_points_primary.csv	C001;C002;C006;C011
0.42.0	PMC Open Access|PMC:PMC12568919|pmc open access:PMC12568919:Tab3:table-3-summary-of-performance-of-mri-derived-radiomics-model:1:overall	PMC Open Access	PMC	PMC:PMC12568919	MRI radiomics prediction modelling for pathological complete response to neoadjuvant chemoradiotherapy in locally advanced rectal cancer: a systematic review and meta-analysis	pmc open access:PMC12568919:Tab3:table-3-summary-of-performance-of-mri-derived-radiomics-model:1:overall	Overall structured 2 x 2 data	Jang et al. [ 43 ]	6	3	14	90	ok	PMC12568919.xml	Table 3 Summary of performance of MRI-derived radiomics model	18.0	https://pmc.ncbi.nlm.nih.gov/articles/PMC12568919/	available	72bb27d876ad06a713c8f5932bcdd516d432952511f5960a35a609d649e6ea7a	PMC12568919.xml	72bb27d876ad06a713c8f5932bcdd516d432952511f5960a35a609d649e6ea7a	group	PMC Open Access|0.26.0|PMC12568919.xml|72bb27d876ad06a713c8f5932bcdd516d432952511f5960a35a609d649e6ea7a	manifest primary_atlas true; canonical manifest-sheet row	analysis/bmj_rmr_v042/operating_points_primary.csv	C001;C002;C006;C011
0.42.0	PMC Open Access|PMC:PMC12568919|pmc open access:PMC12568919:Tab3:table-3-summary-of-performance-of-mri-derived-radiomics-model:1:overall	PMC Open Access	PMC	PMC:PMC12568919	MRI radiomics prediction modelling for pathological complete response to neoadjuvant chemoradiotherapy in locally advanced rectal cancer: a systematic review and meta-analysis	pmc open access:PMC12568919:Tab3:table-3-summary-of-performance-of-mri-derived-radiomics-model:1:overall	Overall structured 2 x 2 data	Ke et al. [ 68 ]	53	11	4	167	ok	PMC12568919.xml	Table 3 Summary of performance of MRI-derived radiomics model	43.0	https://pmc.ncbi.nlm.nih.gov/articles/PMC12568919/	available	72bb27d876ad06a713c8f5932bcdd516d432952511f5960a35a609d649e6ea7a	PMC12568919.xml	72bb27d876ad06a713c8f5932bcdd516d432952511f5960a35a609d649e6ea7a	group	PMC Open Access|0.26.0|PMC12568919.xml|72bb27d876ad06a713c8f5932bcdd516d432952511f5960a35a609d649e6ea7a	manifest primary_atlas true; canonical manifest-sheet row	analysis/bmj_rmr_v042/operating_points_primary.csv	C001;C002;C006;C011
0.42.0	PMC Open Access|PMC:PMC12568919|pmc open access:PMC12568919:Tab3:table-3-summary-of-performance-of-mri-derived-radiomics-model:1:overall	PMC Open Access	PMC	PMC:PMC12568919	MRI radiomics prediction modelling for pathological complete response to neoadjuvant chemoradiotherapy in locally advanced rectal cancer: a systematic review and meta-analysis	pmc open access:PMC12568919:Tab3:table-3-summary-of-performance-of-mri-derived-radiomics-model:1:overall	Overall structured 2 x 2 data	Li et al. [ 32 ]	6	3	3	32	ok	PMC12568919.xml	Table 3 Summary of performance of MRI-derived radiomics model	7.0	https://pmc.ncbi.nlm.nih.gov/articles/PMC12568919/	available	72bb27d876ad06a713c8f5932bcdd516d432952511f5960a35a609d649e6ea7a	PMC12568919.xml	72bb27d876ad06a713c8f5932bcdd516d432952511f5960a35a609d649e6ea7a	group	PMC Open Access|0.26.0|PMC12568919.xml|72bb27d876ad06a713c8f5932bcdd516d432952511f5960a35a609d649e6ea7a	manifest primary_atlas true; canonical manifest-sheet row	analysis/bmj_rmr_v042/operating_points_primary.csv	C001;C002;C006;C011
0.42.0	PMC Open Access|PMC:PMC12568919|pmc open access:PMC12568919:Tab3:table-3-summary-of-performance-of-mri-derived-radiomics-model:1:overall	PMC Open Access	PMC	PMC:PMC12568919	MRI radiomics prediction modelling for pathological complete response to neoadjuvant chemoradiotherapy in locally advanced rectal cancer: a systematic review and meta-analysis	pmc open access:PMC12568919:Tab3:table-3-summary-of-performance-of-mri-derived-radiomics-model:1:overall	Overall structured 2 x 2 data	Liu et al. [ 28 ]	9	1	3	55	ok	PMC12568919.xml	Table 3 Summary of performance of MRI-derived radiomics model	3.0	https://pmc.ncbi.nlm.nih.gov/articles/PMC12568919/	available	72bb27d876ad06a713c8f5932bcdd516d432952511f5960a35a609d649e6ea7a	PMC12568919.xml	72bb27d876ad06a713c8f5932bcdd516d432952511f5960a35a609d649e6ea7a	group	PMC Open Access|0.26.0|PMC12568919.xml|72bb27d876ad06a713c8f5932bcdd516d432952511f5960a35a609d649e6ea7a	manifest primary_atlas true; canonical manifest-sheet row	analysis/bmj_rmr_v042/operating_points_primary.csv	C001;C002;C006;C011
0.42.0	PMC Open Access|PMC:PMC12568919|pmc open access:PMC12568919:Tab3:table-3-summary-of-performance-of-mri-derived-radiomics-model:1:overall	PMC Open Access	PMC	PMC:PMC12568919	MRI radiomics prediction modelling for pathological complete response to neoadjuvant chemoradiotherapy in locally advanced rectal cancer: a systematic review and meta-analysis	pmc open access:PMC12568919:Tab3:table-3-summary-of-performance-of-mri-derived-radiomics-model:1:overall	Overall structured 2 x 2 data	Nardone et al. [ 53 ]	6	9	0	18	ok	PMC12568919.xml	Table 3 Summary of performance of MRI-derived radiomics model	28.0	https://pmc.ncbi.nlm.nih.gov/articles/PMC12568919/	available	72bb27d876ad06a713c8f5932bcdd516d432952511f5960a35a609d649e6ea7a	PMC12568919.xml	72bb27d876ad06a713c8f5932bcdd516d432952511f5960a35a609d649e6ea7a	group	PMC Open Access|0.26.0|PMC12568919.xml|72bb27d876ad06a713c8f5932bcdd516d432952511f5960a35a609d649e6ea7a	manifest primary_atlas true; canonical manifest-sheet row	analysis/bmj_rmr_v042/operating_points_primary.csv	C001;C002;C006;C011
0.42.0	PMC Open Access|PMC:PMC12568919|pmc open access:PMC12568919:Tab3:table-3-summary-of-performance-of-mri-derived-radiomics-model:1:overall	PMC Open Access	PMC	PMC:PMC12568919	MRI radiomics prediction modelling for pathological complete response to neoadjuvant chemoradiotherapy in locally advanced rectal cancer: a systematic review and meta-analysis	pmc open access:PMC12568919:Tab3:table-3-summary-of-performance-of-mri-derived-radiomics-model:1:overall	Overall structured 2 x 2 data	Pang et al. [ 46 ]	3	2	3	26	ok	PMC12568919.xml	Table 3 Summary of performance of MRI-derived radiomics model	21.0	https://pmc.ncbi.nlm.nih.gov/articles/PMC12568919/	available	72bb27d876ad06a713c8f5932bcdd516d432952511f5960a35a609d649e6ea7a	PMC12568919.xml	72bb27d876ad06a713c8f5932bcdd516d432952511f5960a35a609d649e6ea7a	group	PMC Open Access|0.26.0|PMC12568919.xml|72bb27d876ad06a713c8f5932bcdd516d432952511f5960a35a609d649e6ea7a	manifest primary_atlas true; canonical manifest-sheet row	analysis/bmj_rmr_v042/operating_points_primary.csv	C001;C002;C006;C011
0.42.0	PMC Open Access|PMC:PMC12568919|pmc open access:PMC12568919:Tab3:table-3-summary-of-performance-of-mri-derived-radiomics-model:1:overall	PMC Open Access	PMC	PMC:PMC12568919	MRI radiomics prediction modelling for pathological complete response to neoadjuvant chemoradiotherapy in locally advanced rectal cancer: a systematic review and meta-analysis	pmc open access:PMC12568919:Tab3:table-3-summary-of-performance-of-mri-derived-radiomics-model:1:overall	Overall structured 2 x 2 data	Rengo et al. [ 56 ]	57	66	18	165	ok	PMC12568919.xml	Table 3 Summary of performance of MRI-derived radiomics model	31.0	https://pmc.ncbi.nlm.nih.gov/articles/PMC12568919/	available	72bb27d876ad06a713c8f5932bcdd516d432952511f5960a35a609d649e6ea7a	PMC12568919.xml	72bb27d876ad06a713c8f5932bcdd516d432952511f5960a35a609d649e6ea7a	group	PMC Open Access|0.26.0|PMC12568919.xml|72bb27d876ad06a713c8f5932bcdd516d432952511f5960a35a609d649e6ea7a	manifest primary_atlas true; canonical manifest-sheet row	analysis/bmj_rmr_v042/operating_points_primary.csv	C001;C002;C006;C011
0.42.0	PMC Open Access|PMC:PMC12568919|pmc open access:PMC12568919:Tab3:table-3-summary-of-performance-of-mri-derived-radiomics-model:1:overall	PMC Open Access	PMC	PMC:PMC12568919	MRI radiomics prediction modelling for pathological complete response to neoadjuvant chemoradiotherapy in locally advanced rectal cancer: a systematic review and meta-analysis	pmc open access:PMC12568919:Tab3:table-3-summary-of-performance-of-mri-derived-radiomics-model:1:overall	Overall structured 2 x 2 data	Zhang et al. [ 41 ]	18	2	0	73	ok	PMC12568919.xml	Table 3 Summary of performance of MRI-derived radiomics model	16.0	https://pmc.ncbi.nlm.nih.gov/articles/PMC12568919/	available	72bb27d876ad06a713c8f5932bcdd516d432952511f5960a35a609d649e6ea7a	PMC12568919.xml	72bb27d876ad06a713c8f5932bcdd516d432952511f5960a35a609d649e6ea7a	group	PMC Open Access|0.26.0|PMC12568919.xml|72bb27d876ad06a713c8f5932bcdd516d432952511f5960a35a609d649e6ea7a	manifest primary_atlas true; canonical manifest-sheet row	analysis/bmj_rmr_v042/operating_points_primary.csv	C001;C002;C006;C011
0.42.0	PMC Open Access|PMC:PMC12596863|pmc open access:PMC12596863:j_med-2025-1320_tab_001:table-1-basic-characteristics-and-diagnostic-parameters-of-the-13-studies:1:overall	PMC Open Access	PMC	PMC:PMC12596863	The diagnostic performance of machine learning-based FFRCT for coronary artery disease: A meta-analysis	pmc open access:PMC12596863:j_med-2025-1320_tab_001:table-1-basic-characteristics-and-diagnostic-parameters-of-the-13-studies:1:overall	Overall structured 2 x 2 data	Baumann [ 25 ]	13	2	2	40	ok	PMC12596863.xml	Table 1 Basic characteristics and diagnostic parameters of the 13 studies	14.0	https://pmc.ncbi.nlm.nih.gov/articles/PMC12596863/	available	d5ac8771872491e8fcc4982409ed498cdc282d3f0f8a464680544eaa63e75745	PMC12596863.xml	d5ac8771872491e8fcc4982409ed498cdc282d3f0f8a464680544eaa63e75745	group	PMC Open Access|0.26.0|PMC12596863.xml|d5ac8771872491e8fcc4982409ed498cdc282d3f0f8a464680544eaa63e75745	manifest primary_atlas true; canonical manifest-sheet row	analysis/bmj_rmr_v042/operating_points_primary.csv	C001;C002;C006;C011
0.42.0	PMC Open Access|PMC:PMC12596863|pmc open access:PMC12596863:j_med-2025-1320_tab_001:table-1-basic-characteristics-and-diagnostic-parameters-of-the-13-studies:1:overall	PMC Open Access	PMC	PMC:PMC12596863	The diagnostic performance of machine learning-based FFRCT for coronary artery disease: A meta-analysis	pmc open access:PMC12596863:j_med-2025-1320_tab_001:table-1-basic-characteristics-and-diagnostic-parameters-of-the-13-studies:1:overall	Overall structured 2 x 2 data	Coenen [ 14 ]	171	74	41	239	ok	PMC12596863.xml	Table 1 Basic characteristics and diagnostic parameters of the 13 studies	3.0	https://pmc.ncbi.nlm.nih.gov/articles/PMC12596863/	available	d5ac8771872491e8fcc4982409ed498cdc282d3f0f8a464680544eaa63e75745	PMC12596863.xml	d5ac8771872491e8fcc4982409ed498cdc282d3f0f8a464680544eaa63e75745	group	PMC Open Access|0.26.0|PMC12596863.xml|d5ac8771872491e8fcc4982409ed498cdc282d3f0f8a464680544eaa63e75745	manifest primary_atlas true; canonical manifest-sheet row	analysis/bmj_rmr_v042/operating_points_primary.csv	C001;C002;C006;C011
0.42.0	PMC Open Access|PMC:PMC12596863|pmc open access:PMC12596863:j_med-2025-1320_tab_001:table-1-basic-characteristics-and-diagnostic-parameters-of-the-13-studies:1:overall	PMC Open Access	PMC	PMC:PMC12596863	The diagnostic performance of machine learning-based FFRCT for coronary artery disease: A meta-analysis	pmc open access:PMC12596863:j_med-2025-1320_tab_001:table-1-basic-characteristics-and-diagnostic-parameters-of-the-13-studies:1:overall	Overall structured 2 x 2 data	De Geer [ 20 ]	85	34	15	91	ok	PMC12596863.xml	Table 1 Basic characteristics and diagnostic parameters of the 13 studies	9.0	https://pmc.ncbi.nlm.nih.gov/articles/PMC12596863/	available	d5ac8771872491e8fcc4982409ed498cdc282d3f0f8a464680544eaa63e75745	PMC12596863.xml	d5ac8771872491e8fcc4982409ed498cdc282d3f0f8a464680544eaa63e75745	group	PMC Open Access|0.26.0|PMC12596863.xml|d5ac8771872491e8fcc4982409ed498cdc282d3f0f8a464680544eaa63e75745	manifest primary_atlas true; canonical manifest-sheet row	analysis/bmj_rmr_v042/operating_points_primary.csv	C001;C002;C006;C011
0.42.0	PMC Open Access|PMC:PMC12596863|pmc open access:PMC12596863:j_med-2025-1320_tab_001:table-1-basic-characteristics-and-diagnostic-parameters-of-the-13-studies:1:overall	PMC Open Access	PMC	PMC:PMC12596863	The diagnostic performance of machine learning-based FFRCT for coronary artery disease: A meta-analysis	pmc open access:PMC12596863:j_med-2025-1320_tab_001:table-1-basic-characteristics-and-diagnostic-parameters-of-the-13-studies:1:overall	Overall structured 2 x 2 data	Di Jiang [ 15 ]	161	21	33	329	ok	PMC12596863.xml	Table 1 Basic characteristics and diagnostic parameters of the 13 studies	4.0	https://pmc.ncbi.nlm.nih.gov/articles/PMC12596863/	available	d5ac8771872491e8fcc4982409ed498cdc282d3f0f8a464680544eaa63e75745	PMC12596863.xml	d5ac8771872491e8fcc4982409ed498cdc282d3f0f8a464680544eaa63e75745	group	PMC Open Access|0.26.0|PMC12596863.xml|d5ac8771872491e8fcc4982409ed498cdc282d3f0f8a464680544eaa63e75745	manifest primary_atlas true; canonical manifest-sheet row	analysis/bmj_rmr_v042/operating_points_primary.csv	C001;C002;C006;C011
0.42.0	PMC Open Access|PMC:PMC12596863|pmc open access:PMC12596863:j_med-2025-1320_tab_001:table-1-basic-characteristics-and-diagnostic-parameters-of-the-13-studies:1:overall	PMC Open Access	PMC	PMC:PMC12596863	The diagnostic performance of machine learning-based FFRCT for coronary artery disease: A meta-analysis	pmc open access:PMC12596863:j_med-2025-1320_tab_001:table-1-basic-characteristics-and-diagnostic-parameters-of-the-13-studies:1:overall	Overall structured 2 x 2 data	Itu [ 13 ]	31	14	7	73	ok	PMC12596863.xml	Table 1 Basic characteristics and diagnostic parameters of the 13 studies	2.0	https://pmc.ncbi.nlm.nih.gov/articles/PMC12596863/	available	d5ac8771872491e8fcc4982409ed498cdc282d3f0f8a464680544eaa63e75745	PMC12596863.xml	d5ac8771872491e8fcc4982409ed498cdc282d3f0f8a464680544eaa63e75745	group	PMC Open Access|0.26.0|PMC12596863.xml|d5ac8771872491e8fcc4982409ed498cdc282d3f0f8a464680544eaa63e75745	manifest primary_atlas true; canonical manifest-sheet row	analysis/bmj_rmr_v042/operating_points_primary.csv	C001;C002;C006;C011
0.42.0	PMC Open Access|PMC:PMC12596863|pmc open access:PMC12596863:j_med-2025-1320_tab_001:table-1-basic-characteristics-and-diagnostic-parameters-of-the-13-studies:1:overall	PMC Open Access	PMC	PMC:PMC12596863	The diagnostic performance of machine learning-based FFRCT for coronary artery disease: A meta-analysis	pmc open access:PMC12596863:j_med-2025-1320_tab_001:table-1-basic-characteristics-and-diagnostic-parameters-of-the-13-studies:1:overall	Overall structured 2 x 2 data	Koo [ 17 ]	172	91	100	194	ok	PMC12596863.xml	Table 1 Basic characteristics and diagnostic parameters of the 13 studies	6.0	https://pmc.ncbi.nlm.nih.gov/articles/PMC12596863/	available	d5ac8771872491e8fcc4982409ed498cdc282d3f0f8a464680544eaa63e75745	PMC12596863.xml	d5ac8771872491e8fcc4982409ed498cdc282d3f0f8a464680544eaa63e75745	group	PMC Open Access|0.26.0|PMC12596863.xml|d5ac8771872491e8fcc4982409ed498cdc282d3f0f8a464680544eaa63e75745	manifest primary_atlas true; canonical manifest-sheet row	analysis/bmj_rmr_v042/operating_points_primary.csv	C001;C002;C006;C011
0.42.0	PMC Open Access|PMC:PMC12596863|pmc open access:PMC12596863:j_med-2025-1320_tab_001:table-1-basic-characteristics-and-diagnostic-parameters-of-the-13-studies:1:overall	PMC Open Access	PMC	PMC:PMC12596863	The diagnostic performance of machine learning-based FFRCT for coronary artery disease: A meta-analysis	pmc open access:PMC12596863:j_med-2025-1320_tab_001:table-1-basic-characteristics-and-diagnostic-parameters-of-the-13-studies:1:overall	Overall structured 2 x 2 data	Kurata [ 18 ]	42	11	5	33	ok	PMC12596863.xml	Table 1 Basic characteristics and diagnostic parameters of the 13 studies	7.0	https://pmc.ncbi.nlm.nih.gov/articles/PMC12596863/	available	d5ac8771872491e8fcc4982409ed498cdc282d3f0f8a464680544eaa63e75745	PMC12596863.xml	d5ac8771872491e8fcc4982409ed498cdc282d3f0f8a464680544eaa63e75745	group	PMC Open Access|0.26.0|PMC12596863.xml|d5ac8771872491e8fcc4982409ed498cdc282d3f0f8a464680544eaa63e75745	manifest primary_atlas true; canonical manifest-sheet row	analysis/bmj_rmr_v042/operating_points_primary.csv	C001;C002;C006;C011
0.42.0	PMC Open Access|PMC:PMC12596863|pmc open access:PMC12596863:j_med-2025-1320_tab_001:table-1-basic-characteristics-and-diagnostic-parameters-of-the-13-studies:1:overall	PMC Open Access	PMC	PMC:PMC12596863	The diagnostic performance of machine learning-based FFRCT for coronary artery disease: A meta-analysis	pmc open access:PMC12596863:j_med-2025-1320_tab_001:table-1-basic-characteristics-and-diagnostic-parameters-of-the-13-studies:1:overall	Overall structured 2 x 2 data	Li [ 22 ]	66	26	9	56	ok	PMC12596863.xml	Table 1 Basic characteristics and diagnostic parameters of the 13 studies	11.0	https://pmc.ncbi.nlm.nih.gov/articles/PMC12596863/	available	d5ac8771872491e8fcc4982409ed498cdc282d3f0f8a464680544eaa63e75745	PMC12596863.xml	d5ac8771872491e8fcc4982409ed498cdc282d3f0f8a464680544eaa63e75745	group	PMC Open Access|0.26.0|PMC12596863.xml|d5ac8771872491e8fcc4982409ed498cdc282d3f0f8a464680544eaa63e75745	manifest primary_atlas true; canonical manifest-sheet row	analysis/bmj_rmr_v042/operating_points_primary.csv	C001;C002;C006;C011
0.42.0	PMC Open Access|PMC:PMC12596863|pmc open access:PMC12596863:j_med-2025-1320_tab_001:table-1-basic-characteristics-and-diagnostic-parameters-of-the-13-studies:1:overall	PMC Open Access	PMC	PMC:PMC12596863	The diagnostic performance of machine learning-based FFRCT for coronary artery disease: A meta-analysis	pmc open access:PMC12596863:j_med-2025-1320_tab_001:table-1-basic-characteristics-and-diagnostic-parameters-of-the-13-studies:1:overall	Overall structured 2 x 2 data	Morais [ 21 ]	65	11	9	67	ok	PMC12596863.xml	Table 1 Basic characteristics and diagnostic parameters of the 13 studies	10.0	https://pmc.ncbi.nlm.nih.gov/articles/PMC12596863/	available	d5ac8771872491e8fcc4982409ed498cdc282d3f0f8a464680544eaa63e75745	PMC12596863.xml	d5ac8771872491e8fcc4982409ed498cdc282d3f0f8a464680544eaa63e75745	group	PMC Open Access|0.26.0|PMC12596863.xml|d5ac8771872491e8fcc4982409ed498cdc282d3f0f8a464680544eaa63e75745	manifest primary_atlas true; canonical manifest-sheet row	analysis/bmj_rmr_v042/operating_points_primary.csv	C001;C002;C006;C011
0.42.0	PMC Open Access|PMC:PMC12596863|pmc open access:PMC12596863:j_med-2025-1320_tab_001:table-1-basic-characteristics-and-diagnostic-parameters-of-the-13-studies:1:overall	PMC Open Access	PMC	PMC:PMC12596863	The diagnostic performance of machine learning-based FFRCT for coronary artery disease: A meta-analysis	pmc open access:PMC12596863:j_med-2025-1320_tab_001:table-1-basic-characteristics-and-diagnostic-parameters-of-the-13-studies:1:overall	Overall structured 2 x 2 data	Yu [ 16 ]	49	24	7	86	ok	PMC12596863.xml	Table 1 Basic characteristics and diagnostic parameters of the 13 studies	5.0	https://pmc.ncbi.nlm.nih.gov/articles/PMC12596863/	available	d5ac8771872491e8fcc4982409ed498cdc282d3f0f8a464680544eaa63e75745	PMC12596863.xml	d5ac8771872491e8fcc4982409ed498cdc282d3f0f8a464680544eaa63e75745	group	PMC Open Access|0.26.0|PMC12596863.xml|d5ac8771872491e8fcc4982409ed498cdc282d3f0f8a464680544eaa63e75745	manifest primary_atlas true; canonical manifest-sheet row	analysis/bmj_rmr_v042/operating_points_primary.csv	C001;C002;C006;C011
0.42.0	PMC Open Access|PMC:PMC12596863|pmc open access:PMC12596863:j_med-2025-1320_tab_001:table-1-basic-characteristics-and-diagnostic-parameters-of-the-13-studies:1:overall	PMC Open Access	PMC	PMC:PMC12596863	The diagnostic performance of machine learning-based FFRCT for coronary artery disease: A meta-analysis	pmc open access:PMC12596863:j_med-2025-1320_tab_001:table-1-basic-characteristics-and-diagnostic-parameters-of-the-13-studies:1:overall	Overall structured 2 x 2 data	Yu [ 23 ]	65	21	15	105	ok	PMC12596863.xml	Table 1 Basic characteristics and diagnostic parameters of the 13 studies	12.0	https://pmc.ncbi.nlm.nih.gov/articles/PMC12596863/	available	d5ac8771872491e8fcc4982409ed498cdc282d3f0f8a464680544eaa63e75745	PMC12596863.xml	d5ac8771872491e8fcc4982409ed498cdc282d3f0f8a464680544eaa63e75745	group	PMC Open Access|0.26.0|PMC12596863.xml|d5ac8771872491e8fcc4982409ed498cdc282d3f0f8a464680544eaa63e75745	manifest primary_atlas true; canonical manifest-sheet row	analysis/bmj_rmr_v042/operating_points_primary.csv	C001;C002;C006;C011
0.42.0	PMC Open Access|PMC:PMC12596863|pmc open access:PMC12596863:j_med-2025-1320_tab_001:table-1-basic-characteristics-and-diagnostic-parameters-of-the-13-studies:1:overall	PMC Open Access	PMC	PMC:PMC12596863	The diagnostic performance of machine learning-based FFRCT for coronary artery disease: A meta-analysis	pmc open access:PMC12596863:j_med-2025-1320_tab_001:table-1-basic-characteristics-and-diagnostic-parameters-of-the-13-studies:1:overall	Overall structured 2 x 2 data	Zhang [ 19 ]	36	14	3	77	ok	PMC12596863.xml	Table 1 Basic characteristics and diagnostic parameters of the 13 studies	8.0	https://pmc.ncbi.nlm.nih.gov/articles/PMC12596863/	available	d5ac8771872491e8fcc4982409ed498cdc282d3f0f8a464680544eaa63e75745	PMC12596863.xml	d5ac8771872491e8fcc4982409ed498cdc282d3f0f8a464680544eaa63e75745	group	PMC Open Access|0.26.0|PMC12596863.xml|d5ac8771872491e8fcc4982409ed498cdc282d3f0f8a464680544eaa63e75745	manifest primary_atlas true; canonical manifest-sheet row	analysis/bmj_rmr_v042/operating_points_primary.csv	C001;C002;C006;C011
0.42.0	PMC Open Access|PMC:PMC12596863|pmc open access:PMC12596863:j_med-2025-1320_tab_001:table-1-basic-characteristics-and-diagnostic-parameters-of-the-13-studies:1:overall	PMC Open Access	PMC	PMC:PMC12596863	The diagnostic performance of machine learning-based FFRCT for coronary artery disease: A meta-analysis	pmc open access:PMC12596863:j_med-2025-1320_tab_001:table-1-basic-characteristics-and-diagnostic-parameters-of-the-13-studies:1:overall	Overall structured 2 x 2 data	von Knebel Doeberitz [ 24 ]	26	4	6	67	ok	PMC12596863.xml	Table 1 Basic characteristics and diagnostic parameters of the 13 studies	13.0	https://pmc.ncbi.nlm.nih.gov/articles/PMC12596863/	available	d5ac8771872491e8fcc4982409ed498cdc282d3f0f8a464680544eaa63e75745	PMC12596863.xml	d5ac8771872491e8fcc4982409ed498cdc282d3f0f8a464680544eaa63e75745	group	PMC Open Access|0.26.0|PMC12596863.xml|d5ac8771872491e8fcc4982409ed498cdc282d3f0f8a464680544eaa63e75745	manifest primary_atlas true; canonical manifest-sheet row	analysis/bmj_rmr_v042/operating_points_primary.csv	C001;C002;C006;C011
0.42.0	PMC Open Access|PMC:PMC12653470|pmc open access:PMC12653470:jcm-14-08177-t002:table-2-treatment-protocols-response-definitions-and-individual-study-diagnostic:1:overall	PMC Open Access	PMC	PMC:PMC12653470	Diagnostic Accuracy of Artificial Intelligence in Predicting Anti-VEGF Treatment Response in Diabetic Macular Edema: A Systematic Review and Meta-Analysis	pmc open access:PMC12653470:jcm-14-08177-t002:table-2-treatment-protocols-response-definitions-and-individual-study-diagnostic:1:overall	Overall structured 2 x 2 data	Baek et al., 2024 [ 31 ]	9	4	2	15	ok	PMC12653470.xml	Table 2 Treatment protocols, response definitions, and individual study diagnostic accuracy results.	8.0	https://pmc.ncbi.nlm.nih.gov/articles/PMC12653470/	available	41e25d2e1c486949d5c20e6a3d19e90459058dc70a488161f05f0ec785dc2003	PMC12653470.xml	41e25d2e1c486949d5c20e6a3d19e90459058dc70a488161f05f0ec785dc2003	group	PMC Open Access|0.26.0|PMC12653470.xml|41e25d2e1c486949d5c20e6a3d19e90459058dc70a488161f05f0ec785dc2003	manifest primary_atlas true; canonical manifest-sheet row	analysis/bmj_rmr_v042/operating_points_primary.csv	C001;C002;C006;C011
0.42.0	PMC Open Access|PMC:PMC12653470|pmc open access:PMC12653470:jcm-14-08177-t002:table-2-treatment-protocols-response-definitions-and-individual-study-diagnostic:1:overall	PMC Open Access	PMC	PMC:PMC12653470	Diagnostic Accuracy of Artificial Intelligence in Predicting Anti-VEGF Treatment Response in Diabetic Macular Edema: A Systematic Review and Meta-Analysis	pmc open access:PMC12653470:jcm-14-08177-t002:table-2-treatment-protocols-response-definitions-and-individual-study-diagnostic:1:overall	Overall structured 2 x 2 data	Cao et al., 2020 [ 40 ]	57	7	6	38	ok	PMC12653470.xml	Table 2 Treatment protocols, response definitions, and individual study diagnostic accuracy results.	17.0	https://pmc.ncbi.nlm.nih.gov/articles/PMC12653470/	available	41e25d2e1c486949d5c20e6a3d19e90459058dc70a488161f05f0ec785dc2003	PMC12653470.xml	41e25d2e1c486949d5c20e6a3d19e90459058dc70a488161f05f0ec785dc2003	group	PMC Open Access|0.26.0|PMC12653470.xml|41e25d2e1c486949d5c20e6a3d19e90459058dc70a488161f05f0ec785dc2003	manifest primary_atlas true; canonical manifest-sheet row	analysis/bmj_rmr_v042/operating_points_primary.csv	C001;C002;C006;C011
0.42.0	PMC Open Access|PMC:PMC12653470|pmc open access:PMC12653470:jcm-14-08177-t002:table-2-treatment-protocols-response-definitions-and-individual-study-diagnostic:1:overall	PMC Open Access	PMC	PMC:PMC12653470	Diagnostic Accuracy of Artificial Intelligence in Predicting Anti-VEGF Treatment Response in Diabetic Macular Edema: A Systematic Review and Meta-Analysis	pmc open access:PMC12653470:jcm-14-08177-t002:table-2-treatment-protocols-response-definitions-and-individual-study-diagnostic:1:overall	Overall structured 2 x 2 data	Magrath et al., 2025 [ 28 ]	45	5	12	11	ok	PMC12653470.xml	Table 2 Treatment protocols, response definitions, and individual study diagnostic accuracy results.	4.0	https://pmc.ncbi.nlm.nih.gov/articles/PMC12653470/	available	41e25d2e1c486949d5c20e6a3d19e90459058dc70a488161f05f0ec785dc2003	PMC12653470.xml	41e25d2e1c486949d5c20e6a3d19e90459058dc70a488161f05f0ec785dc2003	group	PMC Open Access|0.26.0|PMC12653470.xml|41e25d2e1c486949d5c20e6a3d19e90459058dc70a488161f05f0ec785dc2003	manifest primary_atlas true; canonical manifest-sheet row	analysis/bmj_rmr_v042/operating_points_primary.csv	C001;C002;C006;C011
0.42.0	PMC Open Access|PMC:PMC12653470|pmc open access:PMC12653470:jcm-14-08177-t002:table-2-treatment-protocols-response-definitions-and-individual-study-diagnostic:1:overall	PMC Open Access	PMC	PMC:PMC12653470	Diagnostic Accuracy of Artificial Intelligence in Predicting Anti-VEGF Treatment Response in Diabetic Macular Edema: A Systematic Review and Meta-Analysis	pmc open access:PMC12653470:jcm-14-08177-t002:table-2-treatment-protocols-response-definitions-and-individual-study-diagnostic:1:overall	Overall structured 2 x 2 data	Meng et al., 2024 [ 34 ]	21	4	2	7	ok	PMC12653470.xml	Table 2 Treatment protocols, response definitions, and individual study diagnostic accuracy results.	11.0	https://pmc.ncbi.nlm.nih.gov/articles/PMC12653470/	available	41e25d2e1c486949d5c20e6a3d19e90459058dc70a488161f05f0ec785dc2003	PMC12653470.xml	41e25d2e1c486949d5c20e6a3d19e90459058dc70a488161f05f0ec785dc2003	group	PMC Open Access|0.26.0|PMC12653470.xml|41e25d2e1c486949d5c20e6a3d19e90459058dc70a488161f05f0ec785dc2003	manifest primary_atlas true; canonical manifest-sheet row	analysis/bmj_rmr_v042/operating_points_primary.csv	C001;C002;C006;C011
0.42.0	PMC Open Access|PMC:PMC12653470|pmc open access:PMC12653470:jcm-14-08177-t002:table-2-treatment-protocols-response-definitions-and-individual-study-diagnostic:1:overall	PMC Open Access	PMC	PMC:PMC12653470	Diagnostic Accuracy of Artificial Intelligence in Predicting Anti-VEGF Treatment Response in Diabetic Macular Edema: A Systematic Review and Meta-Analysis	pmc open access:PMC12653470:jcm-14-08177-t002:table-2-treatment-protocols-response-definitions-and-individual-study-diagnostic:1:overall	Overall structured 2 x 2 data	Mondal et al., 2025 [ 16 ]	23	8	0	24	ok	PMC12653470.xml	Table 2 Treatment protocols, response definitions, and individual study diagnostic accuracy results.	5.0	https://pmc.ncbi.nlm.nih.gov/articles/PMC12653470/	available	41e25d2e1c486949d5c20e6a3d19e90459058dc70a488161f05f0ec785dc2003	PMC12653470.xml	41e25d2e1c486949d5c20e6a3d19e90459058dc70a488161f05f0ec785dc2003	group	PMC Open Access|0.26.0|PMC12653470.xml|41e25d2e1c486949d5c20e6a3d19e90459058dc70a488161f05f0ec785dc2003	manifest primary_atlas true; canonical manifest-sheet row	analysis/bmj_rmr_v042/operating_points_primary.csv	C001;C002;C006;C011
0.42.0	PMC Open Access|PMC:PMC12653470|pmc open access:PMC12653470:jcm-14-08177-t002:table-2-treatment-protocols-response-definitions-and-individual-study-diagnostic:1:overall	PMC Open Access	PMC	PMC:PMC12653470	Diagnostic Accuracy of Artificial Intelligence in Predicting Anti-VEGF Treatment Response in Diabetic Macular Edema: A Systematic Review and Meta-Analysis	pmc open access:PMC12653470:jcm-14-08177-t002:table-2-treatment-protocols-response-definitions-and-individual-study-diagnostic:1:overall	Overall structured 2 x 2 data	Rasti et al., 2020 [ 41 ]	64	10	16	37	ok	PMC12653470.xml	Table 2 Treatment protocols, response definitions, and individual study diagnostic accuracy results.	18.0	https://pmc.ncbi.nlm.nih.gov/articles/PMC12653470/	available	41e25d2e1c486949d5c20e6a3d19e90459058dc70a488161f05f0ec785dc2003	PMC12653470.xml	41e25d2e1c486949d5c20e6a3d19e90459058dc70a488161f05f0ec785dc2003	group	PMC Open Access|0.26.0|PMC12653470.xml|41e25d2e1c486949d5c20e6a3d19e90459058dc70a488161f05f0ec785dc2003	manifest primary_atlas true; canonical manifest-sheet row	analysis/bmj_rmr_v042/operating_points_primary.csv	C001;C002;C006;C011
0.42.0	PMC Open Access|PMC:PMC12665772|pmc open access:PMC12665772:T2:table-2-characteristics-and-biomarker-assessment-of-included-studies:1:overall	PMC Open Access	PMC	PMC:PMC12665772	Optimizing pediatric AKI diagnosis: a patient-tailored meta-analysis of urinary TIMP-2/IGFBP7 performance across clinical scenarios and assay platforms	pmc open access:PMC12665772:T2:table-2-characteristics-and-biomarker-assessment-of-included-studies:1:overall	Overall structured 2 x 2 data	Chen et al. ( 14 )	8	107	1	110	ok	PMC12665772.xml	Table 2 Characteristics and biomarker assessment of included studies.	6.0	https://pmc.ncbi.nlm.nih.gov/articles/PMC12665772/	available	d2d3dde922b7054739f0c6b11295b94f89f2a6859e1d16bd4fb2beadb0aec1c5	PMC12665772.xml	d2d3dde922b7054739f0c6b11295b94f89f2a6859e1d16bd4fb2beadb0aec1c5	group	PMC Open Access|0.26.0|PMC12665772.xml|d2d3dde922b7054739f0c6b11295b94f89f2a6859e1d16bd4fb2beadb0aec1c5	manifest primary_atlas true; canonical manifest-sheet row	analysis/bmj_rmr_v042/operating_points_primary.csv	C001;C002;C006;C011
0.42.0	PMC Open Access|PMC:PMC12665772|pmc open access:PMC12665772:T2:table-2-characteristics-and-biomarker-assessment-of-included-studies:1:overall	PMC Open Access	PMC	PMC:PMC12665772	Optimizing pediatric AKI diagnosis: a patient-tailored meta-analysis of urinary TIMP-2/IGFBP7 performance across clinical scenarios and assay platforms	pmc open access:PMC12665772:T2:table-2-characteristics-and-biomarker-assessment-of-included-studies:1:overall	Overall structured 2 x 2 data	Dai et al. ( 21 )	8	28	3	105	ok	PMC12665772.xml	Table 2 Characteristics and biomarker assessment of included studies.	13.0	https://pmc.ncbi.nlm.nih.gov/articles/PMC12665772/	available	d2d3dde922b7054739f0c6b11295b94f89f2a6859e1d16bd4fb2beadb0aec1c5	PMC12665772.xml	d2d3dde922b7054739f0c6b11295b94f89f2a6859e1d16bd4fb2beadb0aec1c5	group	PMC Open Access|0.26.0|PMC12665772.xml|d2d3dde922b7054739f0c6b11295b94f89f2a6859e1d16bd4fb2beadb0aec1c5	manifest primary_atlas true; canonical manifest-sheet row	analysis/bmj_rmr_v042/operating_points_primary.csv	C001;C002;C006;C011
0.42.0	PMC Open Access|PMC:PMC12665772|pmc open access:PMC12665772:T2:table-2-characteristics-and-biomarker-assessment-of-included-studies:1:overall	PMC Open Access	PMC	PMC:PMC12665772	Optimizing pediatric AKI diagnosis: a patient-tailored meta-analysis of urinary TIMP-2/IGFBP7 performance across clinical scenarios and assay platforms	pmc open access:PMC12665772:T2:table-2-characteristics-and-biomarker-assessment-of-included-studies:1:overall	Overall structured 2 x 2 data	Fuhrman et al. ( 20 )	5	1	1	9	ok	PMC12665772.xml	Table 2 Characteristics and biomarker assessment of included studies.	12.0	https://pmc.ncbi.nlm.nih.gov/articles/PMC12665772/	available	d2d3dde922b7054739f0c6b11295b94f89f2a6859e1d16bd4fb2beadb0aec1c5	PMC12665772.xml	d2d3dde922b7054739f0c6b11295b94f89f2a6859e1d16bd4fb2beadb0aec1c5	group	PMC Open Access|0.26.0|PMC12665772.xml|d2d3dde922b7054739f0c6b11295b94f89f2a6859e1d16bd4fb2beadb0aec1c5	manifest primary_atlas true; canonical manifest-sheet row	analysis/bmj_rmr_v042/operating_points_primary.csv	C001;C002;C006;C011
0.42.0	PMC Open Access|PMC:PMC12665772|pmc open access:PMC12665772:T2:table-2-characteristics-and-biomarker-assessment-of-included-studies:1:overall	PMC Open Access	PMC	PMC:PMC12665772	Optimizing pediatric AKI diagnosis: a patient-tailored meta-analysis of urinary TIMP-2/IGFBP7 performance across clinical scenarios and assay platforms	pmc open access:PMC12665772:T2:table-2-characteristics-and-biomarker-assessment-of-included-studies:1:overall	Overall structured 2 x 2 data	Ganda et al. ( 12 )	30	18	10	55	ok	PMC12665772.xml	Table 2 Characteristics and biomarker assessment of included studies.	4.0	https://pmc.ncbi.nlm.nih.gov/articles/PMC12665772/	available	d2d3dde922b7054739f0c6b11295b94f89f2a6859e1d16bd4fb2beadb0aec1c5	PMC12665772.xml	d2d3dde922b7054739f0c6b11295b94f89f2a6859e1d16bd4fb2beadb0aec1c5	group	PMC Open Access|0.26.0|PMC12665772.xml|d2d3dde922b7054739f0c6b11295b94f89f2a6859e1d16bd4fb2beadb0aec1c5	manifest primary_atlas true; canonical manifest-sheet row	analysis/bmj_rmr_v042/operating_points_primary.csv	C001;C002;C006;C011
0.42.0	PMC Open Access|PMC:PMC12665772|pmc open access:PMC12665772:T2:table-2-characteristics-and-biomarker-assessment-of-included-studies:1:overall	PMC Open Access	PMC	PMC:PMC12665772	Optimizing pediatric AKI diagnosis: a patient-tailored meta-analysis of urinary TIMP-2/IGFBP7 performance across clinical scenarios and assay platforms	pmc open access:PMC12665772:T2:table-2-characteristics-and-biomarker-assessment-of-included-studies:1:overall	Overall structured 2 x 2 data	Gao et al. ( 22 )	23	9	11	63	ok	PMC12665772.xml	Table 2 Characteristics and biomarker assessment of included studies.	14.0	https://pmc.ncbi.nlm.nih.gov/articles/PMC12665772/	available	d2d3dde922b7054739f0c6b11295b94f89f2a6859e1d16bd4fb2beadb0aec1c5	PMC12665772.xml	d2d3dde922b7054739f0c6b11295b94f89f2a6859e1d16bd4fb2beadb0aec1c5	group	PMC Open Access|0.26.0|PMC12665772.xml|d2d3dde922b7054739f0c6b11295b94f89f2a6859e1d16bd4fb2beadb0aec1c5	manifest primary_atlas true; canonical manifest-sheet row	analysis/bmj_rmr_v042/operating_points_primary.csv	C001;C002;C006;C011
0.42.0	PMC Open Access|PMC:PMC12665772|pmc open access:PMC12665772:T2:table-2-characteristics-and-biomarker-assessment-of-included-studies:1:overall	PMC Open Access	PMC	PMC:PMC12665772	Optimizing pediatric AKI diagnosis: a patient-tailored meta-analysis of urinary TIMP-2/IGFBP7 performance across clinical scenarios and assay platforms	pmc open access:PMC12665772:T2:table-2-characteristics-and-biomarker-assessment-of-included-studies:1:overall	Overall structured 2 x 2 data	Gist et al. ( 18 )	18	20	13	43	ok	PMC12665772.xml	Table 2 Characteristics and biomarker assessment of included studies.	10.0	https://pmc.ncbi.nlm.nih.gov/articles/PMC12665772/	available	d2d3dde922b7054739f0c6b11295b94f89f2a6859e1d16bd4fb2beadb0aec1c5	PMC12665772.xml	d2d3dde922b7054739f0c6b11295b94f89f2a6859e1d16bd4fb2beadb0aec1c5	group	PMC Open Access|0.26.0|PMC12665772.xml|d2d3dde922b7054739f0c6b11295b94f89f2a6859e1d16bd4fb2beadb0aec1c5	manifest primary_atlas true; canonical manifest-sheet row	analysis/bmj_rmr_v042/operating_points_primary.csv	C001;C002;C006;C011
0.42.0	PMC Open Access|PMC:PMC12665772|pmc open access:PMC12665772:T2:table-2-characteristics-and-biomarker-assessment-of-included-studies:1:overall	PMC Open Access	PMC	PMC:PMC12665772	Optimizing pediatric AKI diagnosis: a patient-tailored meta-analysis of urinary TIMP-2/IGFBP7 performance across clinical scenarios and assay platforms	pmc open access:PMC12665772:T2:table-2-characteristics-and-biomarker-assessment-of-included-studies:1:overall	Overall structured 2 x 2 data	Ismail et al. ( 10 )	29	5	23	15	ok	PMC12665772.xml	Table 2 Characteristics and biomarker assessment of included studies.	2.0	https://pmc.ncbi.nlm.nih.gov/articles/PMC12665772/	available	d2d3dde922b7054739f0c6b11295b94f89f2a6859e1d16bd4fb2beadb0aec1c5	PMC12665772.xml	d2d3dde922b7054739f0c6b11295b94f89f2a6859e1d16bd4fb2beadb0aec1c5	group	PMC Open Access|0.26.0|PMC12665772.xml|d2d3dde922b7054739f0c6b11295b94f89f2a6859e1d16bd4fb2beadb0aec1c5	manifest primary_atlas true; canonical manifest-sheet row	analysis/bmj_rmr_v042/operating_points_primary.csv	C001;C002;C006;C011
0.42.0	PMC Open Access|PMC:PMC12665772|pmc open access:PMC12665772:T2:table-2-characteristics-and-biomarker-assessment-of-included-studies:1:overall	PMC Open Access	PMC	PMC:PMC12665772	Optimizing pediatric AKI diagnosis: a patient-tailored meta-analysis of urinary TIMP-2/IGFBP7 performance across clinical scenarios and assay platforms	pmc open access:PMC12665772:T2:table-2-characteristics-and-biomarker-assessment-of-included-studies:1:overall	Overall structured 2 x 2 data	Meersch et al. ( 16 )	10	9	2	30	ok	PMC12665772.xml	Table 2 Characteristics and biomarker assessment of included studies.	8.0	https://pmc.ncbi.nlm.nih.gov/articles/PMC12665772/	available	d2d3dde922b7054739f0c6b11295b94f89f2a6859e1d16bd4fb2beadb0aec1c5	PMC12665772.xml	d2d3dde922b7054739f0c6b11295b94f89f2a6859e1d16bd4fb2beadb0aec1c5	group	PMC Open Access|0.26.0|PMC12665772.xml|d2d3dde922b7054739f0c6b11295b94f89f2a6859e1d16bd4fb2beadb0aec1c5	manifest primary_atlas true; canonical manifest-sheet row	analysis/bmj_rmr_v042/operating_points_primary.csv	C001;C002;C006;C011
0.42.0	PMC Open Access|PMC:PMC12665772|pmc open access:PMC12665772:T2:table-2-characteristics-and-biomarker-assessment-of-included-studies:1:overall	PMC Open Access	PMC	PMC:PMC12665772	Optimizing pediatric AKI diagnosis: a patient-tailored meta-analysis of urinary TIMP-2/IGFBP7 performance across clinical scenarios and assay platforms	pmc open access:PMC12665772:T2:table-2-characteristics-and-biomarker-assessment-of-included-studies:1:overall	Overall structured 2 x 2 data	Raffaella et al. ( 17 )	1	0	2	23	ok	PMC12665772.xml	Table 2 Characteristics and biomarker assessment of included studies.	9.0	https://pmc.ncbi.nlm.nih.gov/articles/PMC12665772/	available	d2d3dde922b7054739f0c6b11295b94f89f2a6859e1d16bd4fb2beadb0aec1c5	PMC12665772.xml	d2d3dde922b7054739f0c6b11295b94f89f2a6859e1d16bd4fb2beadb0aec1c5	group	PMC Open Access|0.26.0|PMC12665772.xml|d2d3dde922b7054739f0c6b11295b94f89f2a6859e1d16bd4fb2beadb0aec1c5	manifest primary_atlas true; canonical manifest-sheet row	analysis/bmj_rmr_v042/operating_points_primary.csv	C001;C002;C006;C011
0.42.0	PMC Open Access|PMC:PMC12665772|pmc open access:PMC12665772:T2:table-2-characteristics-and-biomarker-assessment-of-included-studies:1:overall	PMC Open Access	PMC	PMC:PMC12665772	Optimizing pediatric AKI diagnosis: a patient-tailored meta-analysis of urinary TIMP-2/IGFBP7 performance across clinical scenarios and assay platforms	pmc open access:PMC12665772:T2:table-2-characteristics-and-biomarker-assessment-of-included-studies:1:overall	Overall structured 2 x 2 data	Ramírez et al. ( 11 )	13	2	6	15	ok	PMC12665772.xml	Table 2 Characteristics and biomarker assessment of included studies.	3.0	https://pmc.ncbi.nlm.nih.gov/articles/PMC12665772/	available	d2d3dde922b7054739f0c6b11295b94f89f2a6859e1d16bd4fb2beadb0aec1c5	PMC12665772.xml	d2d3dde922b7054739f0c6b11295b94f89f2a6859e1d16bd4fb2beadb0aec1c5	group	PMC Open Access|0.26.0|PMC12665772.xml|d2d3dde922b7054739f0c6b11295b94f89f2a6859e1d16bd4fb2beadb0aec1c5	manifest primary_atlas true; canonical manifest-sheet row	analysis/bmj_rmr_v042/operating_points_primary.csv	C001;C002;C006;C011
0.42.0	PMC Open Access|PMC:PMC12665772|pmc open access:PMC12665772:T2:table-2-characteristics-and-biomarker-assessment-of-included-studies:1:overall	PMC Open Access	PMC	PMC:PMC12665772	Optimizing pediatric AKI diagnosis: a patient-tailored meta-analysis of urinary TIMP-2/IGFBP7 performance across clinical scenarios and assay platforms	pmc open access:PMC12665772:T2:table-2-characteristics-and-biomarker-assessment-of-included-studies:1:overall	Overall structured 2 x 2 data	Selim et al. ( 13 )	36	0	0	24	ok	PMC12665772.xml	Table 2 Characteristics and biomarker assessment of included studies.	5.0	https://pmc.ncbi.nlm.nih.gov/articles/PMC12665772/	available	d2d3dde922b7054739f0c6b11295b94f89f2a6859e1d16bd4fb2beadb0aec1c5	PMC12665772.xml	d2d3dde922b7054739f0c6b11295b94f89f2a6859e1d16bd4fb2beadb0aec1c5	group	PMC Open Access|0.26.0|PMC12665772.xml|d2d3dde922b7054739f0c6b11295b94f89f2a6859e1d16bd4fb2beadb0aec1c5	manifest primary_atlas true; canonical manifest-sheet row	analysis/bmj_rmr_v042/operating_points_primary.csv	C001;C002;C006;C011
0.42.0	PMC Open Access|PMC:PMC12665772|pmc open access:PMC12665772:T2:table-2-characteristics-and-biomarker-assessment-of-included-studies:1:overall	PMC Open Access	PMC	PMC:PMC12665772	Optimizing pediatric AKI diagnosis: a patient-tailored meta-analysis of urinary TIMP-2/IGFBP7 performance across clinical scenarios and assay platforms	pmc open access:PMC12665772:T2:table-2-characteristics-and-biomarker-assessment-of-included-studies:1:overall	Overall structured 2 x 2 data	Sina et al. ( 19 )	3	0	0	29	ok	PMC12665772.xml	Table 2 Characteristics and biomarker assessment of included studies.	11.0	https://pmc.ncbi.nlm.nih.gov/articles/PMC12665772/	available	d2d3dde922b7054739f0c6b11295b94f89f2a6859e1d16bd4fb2beadb0aec1c5	PMC12665772.xml	d2d3dde922b7054739f0c6b11295b94f89f2a6859e1d16bd4fb2beadb0aec1c5	group	PMC Open Access|0.26.0|PMC12665772.xml|d2d3dde922b7054739f0c6b11295b94f89f2a6859e1d16bd4fb2beadb0aec1c5	manifest primary_atlas true; canonical manifest-sheet row	analysis/bmj_rmr_v042/operating_points_primary.csv	C001;C002;C006;C011
0.42.0	PMC Open Access|PMC:PMC12665772|pmc open access:PMC12665772:T2:table-2-characteristics-and-biomarker-assessment-of-included-studies:1:overall	PMC Open Access	PMC	PMC:PMC12665772	Optimizing pediatric AKI diagnosis: a patient-tailored meta-analysis of urinary TIMP-2/IGFBP7 performance across clinical scenarios and assay platforms	pmc open access:PMC12665772:T2:table-2-characteristics-and-biomarker-assessment-of-included-studies:1:overall	Overall structured 2 x 2 data	Sun et al. ( 15 )	16	22	4	95	ok	PMC12665772.xml	Table 2 Characteristics and biomarker assessment of included studies.	7.0	https://pmc.ncbi.nlm.nih.gov/articles/PMC12665772/	available	d2d3dde922b7054739f0c6b11295b94f89f2a6859e1d16bd4fb2beadb0aec1c5	PMC12665772.xml	d2d3dde922b7054739f0c6b11295b94f89f2a6859e1d16bd4fb2beadb0aec1c5	group	PMC Open Access|0.26.0|PMC12665772.xml|d2d3dde922b7054739f0c6b11295b94f89f2a6859e1d16bd4fb2beadb0aec1c5	manifest primary_atlas true; canonical manifest-sheet row	analysis/bmj_rmr_v042/operating_points_primary.csv	C001;C002;C006;C011
0.42.0	PMC Open Access|PMC:PMC12665772|pmc open access:PMC12665772:T2:table-2-characteristics-and-biomarker-assessment-of-included-studies:1:overall	PMC Open Access	PMC	PMC:PMC12665772	Optimizing pediatric AKI diagnosis: a patient-tailored meta-analysis of urinary TIMP-2/IGFBP7 performance across clinical scenarios and assay platforms	pmc open access:PMC12665772:T2:table-2-characteristics-and-biomarker-assessment-of-included-studies:1:overall	Overall structured 2 x 2 data	Xiao et al. ( 23 )	51	18	1	104	ok	PMC12665772.xml	Table 2 Characteristics and biomarker assessment of included studies.	15.0	https://pmc.ncbi.nlm.nih.gov/articles/PMC12665772/	available	d2d3dde922b7054739f0c6b11295b94f89f2a6859e1d16bd4fb2beadb0aec1c5	PMC12665772.xml	d2d3dde922b7054739f0c6b11295b94f89f2a6859e1d16bd4fb2beadb0aec1c5	group	PMC Open Access|0.26.0|PMC12665772.xml|d2d3dde922b7054739f0c6b11295b94f89f2a6859e1d16bd4fb2beadb0aec1c5	manifest primary_atlas true; canonical manifest-sheet row	analysis/bmj_rmr_v042/operating_points_primary.csv	C001;C002;C006;C011
0.42.0	PMC Open Access|PMC:PMC12665772|pmc open access:PMC12665772:T2:table-2-characteristics-and-biomarker-assessment-of-included-studies:1:overall	PMC Open Access	PMC	PMC:PMC12665772	Optimizing pediatric AKI diagnosis: a patient-tailored meta-analysis of urinary TIMP-2/IGFBP7 performance across clinical scenarios and assay platforms	pmc open access:PMC12665772:T2:table-2-characteristics-and-biomarker-assessment-of-included-studies:1:overall	Overall structured 2 x 2 data	Yan et al. ( 24 )	9	5	0	37	ok	PMC12665772.xml	Table 2 Characteristics and biomarker assessment of included studies.	16.0	https://pmc.ncbi.nlm.nih.gov/articles/PMC12665772/	available	d2d3dde922b7054739f0c6b11295b94f89f2a6859e1d16bd4fb2beadb0aec1c5	PMC12665772.xml	d2d3dde922b7054739f0c6b11295b94f89f2a6859e1d16bd4fb2beadb0aec1c5	group	PMC Open Access|0.26.0|PMC12665772.xml|d2d3dde922b7054739f0c6b11295b94f89f2a6859e1d16bd4fb2beadb0aec1c5	manifest primary_atlas true; canonical manifest-sheet row	analysis/bmj_rmr_v042/operating_points_primary.csv	C001;C002;C006;C011
0.42.0	PMC Open Access|PMC:PMC12702517|pmc open access:PMC12702517:T3:table-3-diagnostic-summary-estimates-of-etco-2-for-the-studies-included-in-meta-:1:overall	PMC Open Access	PMC	PMC:PMC12702517	Diagnostic Accuracy of End-Tidal Carbon Dioxide for Assessing Diabetic Ketoacidosis: A Systematic Review and Meta-Analysis	pmc open access:PMC12702517:T3:table-3-diagnostic-summary-estimates-of-etco-2-for-the-studies-included-in-meta-:1:overall	Overall structured 2 x 2 data	Bhattaram S, 2023	114	11	9	112	ok	PMC12702517.xml	Table 3 Diagnostic summary estimates of EtCO 2 for the studies included in meta-analysis	2.0	https://pmc.ncbi.nlm.nih.gov/articles/PMC12702517/	available	b7ae9f76926f4140369959ccba8f1d10dd0f55820c6e8620f024abcf24dccd64	PMC12702517.xml	b7ae9f76926f4140369959ccba8f1d10dd0f55820c6e8620f024abcf24dccd64	group	PMC Open Access|0.26.0|PMC12702517.xml|b7ae9f76926f4140369959ccba8f1d10dd0f55820c6e8620f024abcf24dccd64	manifest primary_atlas true; canonical manifest-sheet row	analysis/bmj_rmr_v042/operating_points_primary.csv	C001;C002;C006;C011
0.42.0	PMC Open Access|PMC:PMC12702517|pmc open access:PMC12702517:T3:table-3-diagnostic-summary-estimates-of-etco-2-for-the-studies-included-in-meta-:1:overall	PMC Open Access	PMC	PMC:PMC12702517	Diagnostic Accuracy of End-Tidal Carbon Dioxide for Assessing Diabetic Ketoacidosis: A Systematic Review and Meta-Analysis	pmc open access:PMC12702517:T3:table-3-diagnostic-summary-estimates-of-etco-2-for-the-studies-included-in-meta-:1:overall	Overall structured 2 x 2 data	Bou Chebl R, 2016	71	23	0	48	ok	PMC12702517.xml	Table 3 Diagnostic summary estimates of EtCO 2 for the studies included in meta-analysis	3.0	https://pmc.ncbi.nlm.nih.gov/articles/PMC12702517/	available	b7ae9f76926f4140369959ccba8f1d10dd0f55820c6e8620f024abcf24dccd64	PMC12702517.xml	b7ae9f76926f4140369959ccba8f1d10dd0f55820c6e8620f024abcf24dccd64	group	PMC Open Access|0.26.0|PMC12702517.xml|b7ae9f76926f4140369959ccba8f1d10dd0f55820c6e8620f024abcf24dccd64	manifest primary_atlas true; canonical manifest-sheet row	analysis/bmj_rmr_v042/operating_points_primary.csv	C001;C002;C006;C011
0.42.0	PMC Open Access|PMC:PMC12702517|pmc open access:PMC12702517:T3:table-3-diagnostic-summary-estimates-of-etco-2-for-the-studies-included-in-meta-:1:overall	PMC Open Access	PMC	PMC:PMC12702517	Diagnostic Accuracy of End-Tidal Carbon Dioxide for Assessing Diabetic Ketoacidosis: A Systematic Review and Meta-Analysis	pmc open access:PMC12702517:T3:table-3-diagnostic-summary-estimates-of-etco-2-for-the-studies-included-in-meta-:1:overall	Overall structured 2 x 2 data	Fearon DM, 2002	11	0	2	28	ok	PMC12702517.xml	Table 3 Diagnostic summary estimates of EtCO 2 for the studies included in meta-analysis	4.0	https://pmc.ncbi.nlm.nih.gov/articles/PMC12702517/	available	b7ae9f76926f4140369959ccba8f1d10dd0f55820c6e8620f024abcf24dccd64	PMC12702517.xml	b7ae9f76926f4140369959ccba8f1d10dd0f55820c6e8620f024abcf24dccd64	group	PMC Open Access|0.26.0|PMC12702517.xml|b7ae9f76926f4140369959ccba8f1d10dd0f55820c6e8620f024abcf24dccd64	manifest primary_atlas true; canonical manifest-sheet row	analysis/bmj_rmr_v042/operating_points_primary.csv	C001;C002;C006;C011
0.42.0	PMC Open Access|PMC:PMC12702517|pmc open access:PMC12702517:T3:table-3-diagnostic-summary-estimates-of-etco-2-for-the-studies-included-in-meta-:1:overall	PMC Open Access	PMC	PMC:PMC12702517	Diagnostic Accuracy of End-Tidal Carbon Dioxide for Assessing Diabetic Ketoacidosis: A Systematic Review and Meta-Analysis	pmc open access:PMC12702517:T3:table-3-diagnostic-summary-estimates-of-etco-2-for-the-studies-included-in-meta-:1:overall	Overall structured 2 x 2 data	Gilhotra Y, 2007	58	8	0	50	ok	PMC12702517.xml	Table 3 Diagnostic summary estimates of EtCO 2 for the studies included in meta-analysis	5.0	https://pmc.ncbi.nlm.nih.gov/articles/PMC12702517/	available	b7ae9f76926f4140369959ccba8f1d10dd0f55820c6e8620f024abcf24dccd64	PMC12702517.xml	b7ae9f76926f4140369959ccba8f1d10dd0f55820c6e8620f024abcf24dccd64	group	PMC Open Access|0.26.0|PMC12702517.xml|b7ae9f76926f4140369959ccba8f1d10dd0f55820c6e8620f024abcf24dccd64	manifest primary_atlas true; canonical manifest-sheet row	analysis/bmj_rmr_v042/operating_points_primary.csv	C001;C002;C006;C011
0.42.0	PMC Open Access|PMC:PMC12702517|pmc open access:PMC12702517:T3:table-3-diagnostic-summary-estimates-of-etco-2-for-the-studies-included-in-meta-:1:overall	PMC Open Access	PMC	PMC:PMC12702517	Diagnostic Accuracy of End-Tidal Carbon Dioxide for Assessing Diabetic Ketoacidosis: A Systematic Review and Meta-Analysis	pmc open access:PMC12702517:T3:table-3-diagnostic-summary-estimates-of-etco-2-for-the-studies-included-in-meta-:1:overall	Overall structured 2 x 2 data	Hunter Ch, 2020	118	4	0	114	ok	PMC12702517.xml	Table 3 Diagnostic summary estimates of EtCO 2 for the studies included in meta-analysis	6.0	https://pmc.ncbi.nlm.nih.gov/articles/PMC12702517/	available	b7ae9f76926f4140369959ccba8f1d10dd0f55820c6e8620f024abcf24dccd64	PMC12702517.xml	b7ae9f76926f4140369959ccba8f1d10dd0f55820c6e8620f024abcf24dccd64	group	PMC Open Access|0.26.0|PMC12702517.xml|b7ae9f76926f4140369959ccba8f1d10dd0f55820c6e8620f024abcf24dccd64	manifest primary_atlas true; canonical manifest-sheet row	analysis/bmj_rmr_v042/operating_points_primary.csv	C001;C002;C006;C011
0.42.0	PMC Open Access|PMC:PMC12702517|pmc open access:PMC12702517:T3:table-3-diagnostic-summary-estimates-of-etco-2-for-the-studies-included-in-meta-:1:overall	PMC Open Access	PMC	PMC:PMC12702517	Diagnostic Accuracy of End-Tidal Carbon Dioxide for Assessing Diabetic Ketoacidosis: A Systematic Review and Meta-Analysis	pmc open access:PMC12702517:T3:table-3-diagnostic-summary-estimates-of-etco-2-for-the-studies-included-in-meta-:1:overall	Overall structured 2 x 2 data	Kayali A, 2024	664	190	66	540	ok	PMC12702517.xml	Table 3 Diagnostic summary estimates of EtCO 2 for the studies included in meta-analysis	7.0	https://pmc.ncbi.nlm.nih.gov/articles/PMC12702517/	available	b7ae9f76926f4140369959ccba8f1d10dd0f55820c6e8620f024abcf24dccd64	PMC12702517.xml	b7ae9f76926f4140369959ccba8f1d10dd0f55820c6e8620f024abcf24dccd64	group	PMC Open Access|0.26.0|PMC12702517.xml|b7ae9f76926f4140369959ccba8f1d10dd0f55820c6e8620f024abcf24dccd64	manifest primary_atlas true; canonical manifest-sheet row	analysis/bmj_rmr_v042/operating_points_primary.csv	C001;C002;C006;C011
0.42.0	PMC Open Access|PMC:PMC12702517|pmc open access:PMC12702517:T3:table-3-diagnostic-summary-estimates-of-etco-2-for-the-studies-included-in-meta-:1:overall	PMC Open Access	PMC	PMC:PMC12702517	Diagnostic Accuracy of End-Tidal Carbon Dioxide for Assessing Diabetic Ketoacidosis: A Systematic Review and Meta-Analysis	pmc open access:PMC12702517:T3:table-3-diagnostic-summary-estimates-of-etco-2-for-the-studies-included-in-meta-:1:overall	Overall structured 2 x 2 data	Peng P, 2024	71	16	29	84	ok	PMC12702517.xml	Table 3 Diagnostic summary estimates of EtCO 2 for the studies included in meta-analysis	8.0	https://pmc.ncbi.nlm.nih.gov/articles/PMC12702517/	available	b7ae9f76926f4140369959ccba8f1d10dd0f55820c6e8620f024abcf24dccd64	PMC12702517.xml	b7ae9f76926f4140369959ccba8f1d10dd0f55820c6e8620f024abcf24dccd64	group	PMC Open Access|0.26.0|PMC12702517.xml|b7ae9f76926f4140369959ccba8f1d10dd0f55820c6e8620f024abcf24dccd64	manifest primary_atlas true; canonical manifest-sheet row	analysis/bmj_rmr_v042/operating_points_primary.csv	C001;C002;C006;C011
0.42.0	PMC Open Access|PMC:PMC12702517|pmc open access:PMC12702517:T3:table-3-diagnostic-summary-estimates-of-etco-2-for-the-studies-included-in-meta-:1:overall	PMC Open Access	PMC	PMC:PMC12702517	Diagnostic Accuracy of End-Tidal Carbon Dioxide for Assessing Diabetic Ketoacidosis: A Systematic Review and Meta-Analysis	pmc open access:PMC12702517:T3:table-3-diagnostic-summary-estimates-of-etco-2-for-the-studies-included-in-meta-:1:overall	Overall structured 2 x 2 data	Soleimanpour H, 2013	163	18	18	163	ok	PMC12702517.xml	Table 3 Diagnostic summary estimates of EtCO 2 for the studies included in meta-analysis	9.0	https://pmc.ncbi.nlm.nih.gov/articles/PMC12702517/	available	b7ae9f76926f4140369959ccba8f1d10dd0f55820c6e8620f024abcf24dccd64	PMC12702517.xml	b7ae9f76926f4140369959ccba8f1d10dd0f55820c6e8620f024abcf24dccd64	group	PMC Open Access|0.26.0|PMC12702517.xml|b7ae9f76926f4140369959ccba8f1d10dd0f55820c6e8620f024abcf24dccd64	manifest primary_atlas true; canonical manifest-sheet row	analysis/bmj_rmr_v042/operating_points_primary.csv	C001;C002;C006;C011
0.42.0	PMC Open Access|PMC:PMC12702728|pmc open access:PMC12702728:T2:table-2-technical-aspects-of-included-studies:1:overall	PMC Open Access	PMC	PMC:PMC12702728	Artificial intelligence based on ultrasound for initial diagnosis of malignant ovarian cancer: a systematic review and meta-analysis	pmc open access:PMC12702728:T2:table-2-technical-aspects-of-included-studies:1:overall	Overall structured 2 x 2 data	Acharya et al.	1290	4	10	1296	ok	PMC12702728.xml	Table 2 Technical aspects of included studies.	20.0	https://pmc.ncbi.nlm.nih.gov/articles/PMC12702728/	available	d5ffbbdae73008ebc211ecf86218a1a10b47f1dd81ba654bbf387244ce35774a	PMC12702728.xml	d5ffbbdae73008ebc211ecf86218a1a10b47f1dd81ba654bbf387244ce35774a	group	PMC Open Access|0.26.0|PMC12702728.xml|d5ffbbdae73008ebc211ecf86218a1a10b47f1dd81ba654bbf387244ce35774a	manifest primary_atlas true; canonical manifest-sheet row	analysis/bmj_rmr_v042/operating_points_primary.csv	C001;C002;C006;C011
0.42.0	PMC Open Access|PMC:PMC12702728|pmc open access:PMC12702728:T2:table-2-technical-aspects-of-included-studies:1:overall	PMC Open Access	PMC	PMC:PMC12702728	Artificial intelligence based on ultrasound for initial diagnosis of malignant ovarian cancer: a systematic review and meta-analysis	pmc open access:PMC12702728:T2:table-2-technical-aspects-of-included-studies:1:overall	Overall structured 2 x 2 data	Alcázar et al. ( 18 )	31	6	1	97	ok	PMC12702728.xml	Table 2 Technical aspects of included studies.	5.0	https://pmc.ncbi.nlm.nih.gov/articles/PMC12702728/	available	d5ffbbdae73008ebc211ecf86218a1a10b47f1dd81ba654bbf387244ce35774a	PMC12702728.xml	d5ffbbdae73008ebc211ecf86218a1a10b47f1dd81ba654bbf387244ce35774a	group	PMC Open Access|0.26.0|PMC12702728.xml|d5ffbbdae73008ebc211ecf86218a1a10b47f1dd81ba654bbf387244ce35774a	manifest primary_atlas true; canonical manifest-sheet row	analysis/bmj_rmr_v042/operating_points_primary.csv	C001;C002;C006;C011
0.42.0	PMC Open Access|PMC:PMC12702728|pmc open access:PMC12702728:T2:table-2-technical-aspects-of-included-studies:1:overall	PMC Open Access	PMC	PMC:PMC12702728	Artificial intelligence based on ultrasound for initial diagnosis of malignant ovarian cancer: a systematic review and meta-analysis	pmc open access:PMC12702728:T2:table-2-technical-aspects-of-included-studies:1:overall	Overall structured 2 x 2 data	Amidi et al. ( 29 )	5	1	2	5	ok	PMC12702728.xml	Table 2 Technical aspects of included studies.	17.0	https://pmc.ncbi.nlm.nih.gov/articles/PMC12702728/	available	d5ffbbdae73008ebc211ecf86218a1a10b47f1dd81ba654bbf387244ce35774a	PMC12702728.xml	d5ffbbdae73008ebc211ecf86218a1a10b47f1dd81ba654bbf387244ce35774a	group	PMC Open Access|0.26.0|PMC12702728.xml|d5ffbbdae73008ebc211ecf86218a1a10b47f1dd81ba654bbf387244ce35774a	manifest primary_atlas true; canonical manifest-sheet row	analysis/bmj_rmr_v042/operating_points_primary.csv	C001;C002;C006;C011
0.42.0	PMC Open Access|PMC:PMC12702728|pmc open access:PMC12702728:T2:table-2-technical-aspects-of-included-studies:1:overall	PMC Open Access	PMC	PMC:PMC12702728	Artificial intelligence based on ultrasound for initial diagnosis of malignant ovarian cancer: a systematic review and meta-analysis	pmc open access:PMC12702728:T2:table-2-technical-aspects-of-included-studies:1:overall	Overall structured 2 x 2 data	Chen et al. ( 21 )	22	9	2	52	ok	PMC12702728.xml	Table 2 Technical aspects of included studies.	8.0	https://pmc.ncbi.nlm.nih.gov/articles/PMC12702728/	available	d5ffbbdae73008ebc211ecf86218a1a10b47f1dd81ba654bbf387244ce35774a	PMC12702728.xml	d5ffbbdae73008ebc211ecf86218a1a10b47f1dd81ba654bbf387244ce35774a	group	PMC Open Access|0.26.0|PMC12702728.xml|d5ffbbdae73008ebc211ecf86218a1a10b47f1dd81ba654bbf387244ce35774a	manifest primary_atlas true; canonical manifest-sheet row	analysis/bmj_rmr_v042/operating_points_primary.csv	C001;C002;C006;C011
0.42.0	PMC Open Access|PMC:PMC12702728|pmc open access:PMC12702728:T2:table-2-technical-aspects-of-included-studies:1:overall	PMC Open Access	PMC	PMC:PMC12702728	Artificial intelligence based on ultrasound for initial diagnosis of malignant ovarian cancer: a systematic review and meta-analysis	pmc open access:PMC12702728:T2:table-2-technical-aspects-of-included-studies:1:overall	Overall structured 2 x 2 data	Deeparani et al. ( 23 )	7995	3	2	7977	ok	PMC12702728.xml	Table 2 Technical aspects of included studies.	10.0	https://pmc.ncbi.nlm.nih.gov/articles/PMC12702728/	available	d5ffbbdae73008ebc211ecf86218a1a10b47f1dd81ba654bbf387244ce35774a	PMC12702728.xml	d5ffbbdae73008ebc211ecf86218a1a10b47f1dd81ba654bbf387244ce35774a	group	PMC Open Access|0.26.0|PMC12702728.xml|d5ffbbdae73008ebc211ecf86218a1a10b47f1dd81ba654bbf387244ce35774a	manifest primary_atlas true; canonical manifest-sheet row	analysis/bmj_rmr_v042/operating_points_primary.csv	C001;C002;C006;C011
0.42.0	PMC Open Access|PMC:PMC12702728|pmc open access:PMC12702728:T2:table-2-technical-aspects-of-included-studies:1:overall	PMC Open Access	PMC	PMC:PMC12702728	Artificial intelligence based on ultrasound for initial diagnosis of malignant ovarian cancer: a systematic review and meta-analysis	pmc open access:PMC12702728:T2:table-2-technical-aspects-of-included-studies:1:overall	Overall structured 2 x 2 data	Gao et al. ( 9 ) (set 1)	210	41	56	561	ok	PMC12702728.xml	Table 2 Technical aspects of included studies.	21.0	https://pmc.ncbi.nlm.nih.gov/articles/PMC12702728/	available	d5ffbbdae73008ebc211ecf86218a1a10b47f1dd81ba654bbf387244ce35774a	PMC12702728.xml	d5ffbbdae73008ebc211ecf86218a1a10b47f1dd81ba654bbf387244ce35774a	group	PMC Open Access|0.26.0|PMC12702728.xml|d5ffbbdae73008ebc211ecf86218a1a10b47f1dd81ba654bbf387244ce35774a	manifest primary_atlas true; canonical manifest-sheet row	analysis/bmj_rmr_v042/operating_points_primary.csv	C001;C002;C006;C011
0.42.0	PMC Open Access|PMC:PMC12702728|pmc open access:PMC12702728:T2:table-2-technical-aspects-of-included-studies:1:overall	PMC Open Access	PMC	PMC:PMC12702728	Artificial intelligence based on ultrasound for initial diagnosis of malignant ovarian cancer: a systematic review and meta-analysis	pmc open access:PMC12702728:T2:table-2-technical-aspects-of-included-studies:1:overall	Overall structured 2 x 2 data	Holsbeke et al. ( 25 )	25	25	1	73	ok	PMC12702728.xml	Table 2 Technical aspects of included studies.	13.0	https://pmc.ncbi.nlm.nih.gov/articles/PMC12702728/	available	d5ffbbdae73008ebc211ecf86218a1a10b47f1dd81ba654bbf387244ce35774a	PMC12702728.xml	d5ffbbdae73008ebc211ecf86218a1a10b47f1dd81ba654bbf387244ce35774a	group	PMC Open Access|0.26.0|PMC12702728.xml|d5ffbbdae73008ebc211ecf86218a1a10b47f1dd81ba654bbf387244ce35774a	manifest primary_atlas true; canonical manifest-sheet row	analysis/bmj_rmr_v042/operating_points_primary.csv	C001;C002;C006;C011
0.42.0	PMC Open Access|PMC:PMC12702728|pmc open access:PMC12702728:T2:table-2-technical-aspects-of-included-studies:1:overall	PMC Open Access	PMC	PMC:PMC12702728	Artificial intelligence based on ultrasound for initial diagnosis of malignant ovarian cancer: a systematic review and meta-analysis	pmc open access:PMC12702728:T2:table-2-technical-aspects-of-included-studies:1:overall	Overall structured 2 x 2 data	Jung et al. ( 27 )	458	101	81	973	ok	PMC12702728.xml	Table 2 Technical aspects of included studies.	15.0	https://pmc.ncbi.nlm.nih.gov/articles/PMC12702728/	available	d5ffbbdae73008ebc211ecf86218a1a10b47f1dd81ba654bbf387244ce35774a	PMC12702728.xml	d5ffbbdae73008ebc211ecf86218a1a10b47f1dd81ba654bbf387244ce35774a	group	PMC Open Access|0.26.0|PMC12702728.xml|d5ffbbdae73008ebc211ecf86218a1a10b47f1dd81ba654bbf387244ce35774a	manifest primary_atlas true; canonical manifest-sheet row	analysis/bmj_rmr_v042/operating_points_primary.csv	C001;C002;C006;C011
0.42.0	PMC Open Access|PMC:PMC12702728|pmc open access:PMC12702728:T2:table-2-technical-aspects-of-included-studies:1:overall	PMC Open Access	PMC	PMC:PMC12702728	Artificial intelligence based on ultrasound for initial diagnosis of malignant ovarian cancer: a systematic review and meta-analysis	pmc open access:PMC12702728:T2:table-2-technical-aspects-of-included-studies:1:overall	Overall structured 2 x 2 data	Li et al. ( 17 ) (set 1)	62	14	9	120	ok	PMC12702728.xml	Table 2 Technical aspects of included studies.	3.0	https://pmc.ncbi.nlm.nih.gov/articles/PMC12702728/	available	d5ffbbdae73008ebc211ecf86218a1a10b47f1dd81ba654bbf387244ce35774a	PMC12702728.xml	d5ffbbdae73008ebc211ecf86218a1a10b47f1dd81ba654bbf387244ce35774a	group	PMC Open Access|0.26.0|PMC12702728.xml|d5ffbbdae73008ebc211ecf86218a1a10b47f1dd81ba654bbf387244ce35774a	manifest primary_atlas true; canonical manifest-sheet row	analysis/bmj_rmr_v042/operating_points_primary.csv	C001;C002;C006;C011
0.42.0	PMC Open Access|PMC:PMC12702728|pmc open access:PMC12702728:T2:table-2-technical-aspects-of-included-studies:1:overall	PMC Open Access	PMC	PMC:PMC12702728	Artificial intelligence based on ultrasound for initial diagnosis of malignant ovarian cancer: a systematic review and meta-analysis	pmc open access:PMC12702728:T2:table-2-technical-aspects-of-included-studies:1:overall	Overall structured 2 x 2 data	Lin et al.	20	4	1	68	ok	PMC12702728.xml	Table 2 Technical aspects of included studies.	18.0	https://pmc.ncbi.nlm.nih.gov/articles/PMC12702728/	available	d5ffbbdae73008ebc211ecf86218a1a10b47f1dd81ba654bbf387244ce35774a	PMC12702728.xml	d5ffbbdae73008ebc211ecf86218a1a10b47f1dd81ba654bbf387244ce35774a	group	PMC Open Access|0.26.0|PMC12702728.xml|d5ffbbdae73008ebc211ecf86218a1a10b47f1dd81ba654bbf387244ce35774a	manifest primary_atlas true; canonical manifest-sheet row	analysis/bmj_rmr_v042/operating_points_primary.csv	C001;C002;C006;C011
0.42.0	PMC Open Access|PMC:PMC12702728|pmc open access:PMC12702728:T2:table-2-technical-aspects-of-included-studies:1:overall	PMC Open Access	PMC	PMC:PMC12702728	Artificial intelligence based on ultrasound for initial diagnosis of malignant ovarian cancer: a systematic review and meta-analysis	pmc open access:PMC12702728:T2:table-2-technical-aspects-of-included-studies:1:overall	Overall structured 2 x 2 data	Moro et al. ( 26 )	72	9	1	16	ok	PMC12702728.xml	Table 2 Technical aspects of included studies.	14.0	https://pmc.ncbi.nlm.nih.gov/articles/PMC12702728/	available	d5ffbbdae73008ebc211ecf86218a1a10b47f1dd81ba654bbf387244ce35774a	PMC12702728.xml	d5ffbbdae73008ebc211ecf86218a1a10b47f1dd81ba654bbf387244ce35774a	group	PMC Open Access|0.26.0|PMC12702728.xml|d5ffbbdae73008ebc211ecf86218a1a10b47f1dd81ba654bbf387244ce35774a	manifest primary_atlas true; canonical manifest-sheet row	analysis/bmj_rmr_v042/operating_points_primary.csv	C001;C002;C006;C011
0.42.0	PMC Open Access|PMC:PMC12702728|pmc open access:PMC12702728:T2:table-2-technical-aspects-of-included-studies:1:overall	PMC Open Access	PMC	PMC:PMC12702728	Artificial intelligence based on ultrasound for initial diagnosis of malignant ovarian cancer: a systematic review and meta-analysis	pmc open access:PMC12702728:T2:table-2-technical-aspects-of-included-studies:1:overall	Overall structured 2 x 2 data	Stefan et al. ( 28 )	32	6	3	82	ok	PMC12702728.xml	Table 2 Technical aspects of included studies.	16.0	https://pmc.ncbi.nlm.nih.gov/articles/PMC12702728/	available	d5ffbbdae73008ebc211ecf86218a1a10b47f1dd81ba654bbf387244ce35774a	PMC12702728.xml	d5ffbbdae73008ebc211ecf86218a1a10b47f1dd81ba654bbf387244ce35774a	group	PMC Open Access|0.26.0|PMC12702728.xml|d5ffbbdae73008ebc211ecf86218a1a10b47f1dd81ba654bbf387244ce35774a	manifest primary_atlas true; canonical manifest-sheet row	analysis/bmj_rmr_v042/operating_points_primary.csv	C001;C002;C006;C011
0.42.0	PMC Open Access|PMC:PMC12702728|pmc open access:PMC12702728:T2:table-2-technical-aspects-of-included-studies:1:overall	PMC Open Access	PMC	PMC:PMC12702728	Artificial intelligence based on ultrasound for initial diagnosis of malignant ovarian cancer: a systematic review and meta-analysis	pmc open access:PMC12702728:T2:table-2-technical-aspects-of-included-studies:1:overall	Overall structured 2 x 2 data	Szpurek et al. ( 19 )	18	3	4	41	ok	PMC12702728.xml	Table 2 Technical aspects of included studies.	6.0	https://pmc.ncbi.nlm.nih.gov/articles/PMC12702728/	available	d5ffbbdae73008ebc211ecf86218a1a10b47f1dd81ba654bbf387244ce35774a	PMC12702728.xml	d5ffbbdae73008ebc211ecf86218a1a10b47f1dd81ba654bbf387244ce35774a	group	PMC Open Access|0.26.0|PMC12702728.xml|d5ffbbdae73008ebc211ecf86218a1a10b47f1dd81ba654bbf387244ce35774a	manifest primary_atlas true; canonical manifest-sheet row	analysis/bmj_rmr_v042/operating_points_primary.csv	C001;C002;C006;C011
0.42.0	PMC Open Access|PMC:PMC12702728|pmc open access:PMC12702728:T2:table-2-technical-aspects-of-included-studies:1:overall	PMC Open Access	PMC	PMC:PMC12702728	Artificial intelligence based on ultrasound for initial diagnosis of malignant ovarian cancer: a systematic review and meta-analysis	pmc open access:PMC12702728:T2:table-2-technical-aspects-of-included-studies:1:overall	Overall structured 2 x 2 data	Timmerman et al. ( 20 )	15	2	1	39	ok	PMC12702728.xml	Table 2 Technical aspects of included studies.	7.0	https://pmc.ncbi.nlm.nih.gov/articles/PMC12702728/	available	d5ffbbdae73008ebc211ecf86218a1a10b47f1dd81ba654bbf387244ce35774a	PMC12702728.xml	d5ffbbdae73008ebc211ecf86218a1a10b47f1dd81ba654bbf387244ce35774a	group	PMC Open Access|0.26.0|PMC12702728.xml|d5ffbbdae73008ebc211ecf86218a1a10b47f1dd81ba654bbf387244ce35774a	manifest primary_atlas true; canonical manifest-sheet row	analysis/bmj_rmr_v042/operating_points_primary.csv	C001;C002;C006;C011
0.42.0	PMC Open Access|PMC:PMC12702728|pmc open access:PMC12702728:T2:table-2-technical-aspects-of-included-studies:1:overall	PMC Open Access	PMC	PMC:PMC12702728	Artificial intelligence based on ultrasound for initial diagnosis of malignant ovarian cancer: a systematic review and meta-analysis	pmc open access:PMC12702728:T2:table-2-technical-aspects-of-included-studies:1:overall	Overall structured 2 x 2 data	Vaes et al.	69	1	14	67	ok	PMC12702728.xml	Table 2 Technical aspects of included studies.	11.0	https://pmc.ncbi.nlm.nih.gov/articles/PMC12702728/	available	d5ffbbdae73008ebc211ecf86218a1a10b47f1dd81ba654bbf387244ce35774a	PMC12702728.xml	d5ffbbdae73008ebc211ecf86218a1a10b47f1dd81ba654bbf387244ce35774a	group	PMC Open Access|0.26.0|PMC12702728.xml|d5ffbbdae73008ebc211ecf86218a1a10b47f1dd81ba654bbf387244ce35774a	manifest primary_atlas true; canonical manifest-sheet row	analysis/bmj_rmr_v042/operating_points_primary.csv	C001;C002;C006;C011
0.42.0	PMC Open Access|PMC:PMC12702728|pmc open access:PMC12702728:T2:table-2-technical-aspects-of-included-studies:1:overall	PMC Open Access	PMC	PMC:PMC12702728	Artificial intelligence based on ultrasound for initial diagnosis of malignant ovarian cancer: a systematic review and meta-analysis	pmc open access:PMC12702728:T2:table-2-technical-aspects-of-included-studies:1:overall	Overall structured 2 x 2 data	Wang et al. ( 31 )	156	10	15	98	ok	PMC12702728.xml	Table 2 Technical aspects of included studies.	19.0	https://pmc.ncbi.nlm.nih.gov/articles/PMC12702728/	available	d5ffbbdae73008ebc211ecf86218a1a10b47f1dd81ba654bbf387244ce35774a	PMC12702728.xml	d5ffbbdae73008ebc211ecf86218a1a10b47f1dd81ba654bbf387244ce35774a	group	PMC Open Access|0.26.0|PMC12702728.xml|d5ffbbdae73008ebc211ecf86218a1a10b47f1dd81ba654bbf387244ce35774a	manifest primary_atlas true; canonical manifest-sheet row	analysis/bmj_rmr_v042/operating_points_primary.csv	C001;C002;C006;C011
0.42.0	PMC Open Access|PMC:PMC12702728|pmc open access:PMC12702728:T2:table-2-technical-aspects-of-included-studies:1:overall	PMC Open Access	PMC	PMC:PMC12702728	Artificial intelligence based on ultrasound for initial diagnosis of malignant ovarian cancer: a systematic review and meta-analysis	pmc open access:PMC12702728:T2:table-2-technical-aspects-of-included-studies:1:overall	Overall structured 2 x 2 data	Wang et al. ( 7 )	66	7	4	133	ok	PMC12702728.xml	Table 2 Technical aspects of included studies.	12.0	https://pmc.ncbi.nlm.nih.gov/articles/PMC12702728/	available	d5ffbbdae73008ebc211ecf86218a1a10b47f1dd81ba654bbf387244ce35774a	PMC12702728.xml	d5ffbbdae73008ebc211ecf86218a1a10b47f1dd81ba654bbf387244ce35774a	group	PMC Open Access|0.26.0|PMC12702728.xml|d5ffbbdae73008ebc211ecf86218a1a10b47f1dd81ba654bbf387244ce35774a	manifest primary_atlas true; canonical manifest-sheet row	analysis/bmj_rmr_v042/operating_points_primary.csv	C001;C002;C006;C011
0.42.0	PMC Open Access|PMC:PMC12734481|pmc open access:PMC12734481:medicina-61-02163-t001:table-1-summary-of-the-characteristics-of-the-included-studies:1:overall	PMC Open Access	PMC	PMC:PMC12734481	Diagnostic Accuracy of Non-Contrast CT for Acute Appendicitis in the Emergency Department: A Systematic Review and Meta-Analysis	pmc open access:PMC12734481:medicina-61-02163-t001:table-1-summary-of-the-characteristics-of-the-included-studies:1:overall	Overall structured 2 x 2 data	Ashraf	21	0	2	38	ok	PMC12734481.xml	Table 1 Summary of the characteristics of the included studies.	10.0	https://pmc.ncbi.nlm.nih.gov/articles/PMC12734481/	available	ac77e41d3c7668989029066ba26a2ad58c8cb26a349e5f1bb55351f330c506e5	PMC12734481.xml	ac77e41d3c7668989029066ba26a2ad58c8cb26a349e5f1bb55351f330c506e5	group	PMC Open Access|0.26.0|PMC12734481.xml|ac77e41d3c7668989029066ba26a2ad58c8cb26a349e5f1bb55351f330c506e5	manifest primary_atlas true; canonical manifest-sheet row	analysis/bmj_rmr_v042/operating_points_primary.csv	C001;C002;C006;C011
0.42.0	PMC Open Access|PMC:PMC12734481|pmc open access:PMC12734481:medicina-61-02163-t001:table-1-summary-of-the-characteristics-of-the-included-studies:1:overall	PMC Open Access	PMC	PMC:PMC12734481	Diagnostic Accuracy of Non-Contrast CT for Acute Appendicitis in the Emergency Department: A Systematic Review and Meta-Analysis	pmc open access:PMC12734481:medicina-61-02163-t001:table-1-summary-of-the-characteristics-of-the-included-studies:1:overall	Overall structured 2 x 2 data	Ege	104	3	4	185	ok	PMC12734481.xml	Table 1 Summary of the characteristics of the included studies.	7.0	https://pmc.ncbi.nlm.nih.gov/articles/PMC12734481/	available	ac77e41d3c7668989029066ba26a2ad58c8cb26a349e5f1bb55351f330c506e5	PMC12734481.xml	ac77e41d3c7668989029066ba26a2ad58c8cb26a349e5f1bb55351f330c506e5	group	PMC Open Access|0.26.0|PMC12734481.xml|ac77e41d3c7668989029066ba26a2ad58c8cb26a349e5f1bb55351f330c506e5	manifest primary_atlas true; canonical manifest-sheet row	analysis/bmj_rmr_v042/operating_points_primary.csv	C001;C002;C006;C011
0.42.0	PMC Open Access|PMC:PMC12734481|pmc open access:PMC12734481:medicina-61-02163-t001:table-1-summary-of-the-characteristics-of-the-included-studies:1:overall	PMC Open Access	PMC	PMC:PMC12734481	Diagnostic Accuracy of Non-Contrast CT for Acute Appendicitis in the Emergency Department: A Systematic Review and Meta-Analysis	pmc open access:PMC12734481:medicina-61-02163-t001:table-1-summary-of-the-characteristics-of-the-included-studies:1:overall	Overall structured 2 x 2 data	Eurboonyanun	46	11	11	72	ok	PMC12734481.xml	Table 1 Summary of the characteristics of the included studies.	12.0	https://pmc.ncbi.nlm.nih.gov/articles/PMC12734481/	available	ac77e41d3c7668989029066ba26a2ad58c8cb26a349e5f1bb55351f330c506e5	PMC12734481.xml	ac77e41d3c7668989029066ba26a2ad58c8cb26a349e5f1bb55351f330c506e5	group	PMC Open Access|0.26.0|PMC12734481.xml|ac77e41d3c7668989029066ba26a2ad58c8cb26a349e5f1bb55351f330c506e5	manifest primary_atlas true; canonical manifest-sheet row	analysis/bmj_rmr_v042/operating_points_primary.csv	C001;C002;C006;C011
0.42.0	PMC Open Access|PMC:PMC12734481|pmc open access:PMC12734481:medicina-61-02163-t001:table-1-summary-of-the-characteristics-of-the-included-studies:1:overall	PMC Open Access	PMC	PMC:PMC12734481	Diagnostic Accuracy of Non-Contrast CT for Acute Appendicitis in the Emergency Department: A Systematic Review and Meta-Analysis	pmc open access:PMC12734481:medicina-61-02163-t001:table-1-summary-of-the-characteristics-of-the-included-studies:1:overall	Overall structured 2 x 2 data	Horton	36	0	1	12	ok	PMC12734481.xml	Table 1 Summary of the characteristics of the included studies.	5.0	https://pmc.ncbi.nlm.nih.gov/articles/PMC12734481/	available	ac77e41d3c7668989029066ba26a2ad58c8cb26a349e5f1bb55351f330c506e5	PMC12734481.xml	ac77e41d3c7668989029066ba26a2ad58c8cb26a349e5f1bb55351f330c506e5	group	PMC Open Access|0.26.0|PMC12734481.xml|ac77e41d3c7668989029066ba26a2ad58c8cb26a349e5f1bb55351f330c506e5	manifest primary_atlas true; canonical manifest-sheet row	analysis/bmj_rmr_v042/operating_points_primary.csv	C001;C002;C006;C011
0.42.0	PMC Open Access|PMC:PMC12734481|pmc open access:PMC12734481:medicina-61-02163-t001:table-1-summary-of-the-characteristics-of-the-included-studies:1:overall	PMC Open Access	PMC	PMC:PMC12734481	Diagnostic Accuracy of Non-Contrast CT for Acute Appendicitis in the Emergency Department: A Systematic Review and Meta-Analysis	pmc open access:PMC12734481:medicina-61-02163-t001:table-1-summary-of-the-characteristics-of-the-included-studies:1:overall	Overall structured 2 x 2 data	Keyzer	26	5	4	59	ok	PMC12734481.xml	Table 1 Summary of the characteristics of the included studies.	9.0	https://pmc.ncbi.nlm.nih.gov/articles/PMC12734481/	available	ac77e41d3c7668989029066ba26a2ad58c8cb26a349e5f1bb55351f330c506e5	PMC12734481.xml	ac77e41d3c7668989029066ba26a2ad58c8cb26a349e5f1bb55351f330c506e5	group	PMC Open Access|0.26.0|PMC12734481.xml|ac77e41d3c7668989029066ba26a2ad58c8cb26a349e5f1bb55351f330c506e5	manifest primary_atlas true; canonical manifest-sheet row	analysis/bmj_rmr_v042/operating_points_primary.csv	C001;C002;C006;C011
0.42.0	PMC Open Access|PMC:PMC12734481|pmc open access:PMC12734481:medicina-61-02163-t001:table-1-summary-of-the-characteristics-of-the-included-studies:1:overall	PMC Open Access	PMC	PMC:PMC12734481	Diagnostic Accuracy of Non-Contrast CT for Acute Appendicitis in the Emergency Department: A Systematic Review and Meta-Analysis	pmc open access:PMC12734481:medicina-61-02163-t001:table-1-summary-of-the-characteristics-of-the-included-studies:1:overall	Overall structured 2 x 2 data	Lane	110	4	5	181	ok	PMC12734481.xml	Table 1 Summary of the characteristics of the included studies.	2.0	https://pmc.ncbi.nlm.nih.gov/articles/PMC12734481/	available	ac77e41d3c7668989029066ba26a2ad58c8cb26a349e5f1bb55351f330c506e5	PMC12734481.xml	ac77e41d3c7668989029066ba26a2ad58c8cb26a349e5f1bb55351f330c506e5	group	PMC Open Access|0.26.0|PMC12734481.xml|ac77e41d3c7668989029066ba26a2ad58c8cb26a349e5f1bb55351f330c506e5	manifest primary_atlas true; canonical manifest-sheet row	analysis/bmj_rmr_v042/operating_points_primary.csv	C001;C002;C006;C011
0.42.0	PMC Open Access|PMC:PMC12734481|pmc open access:PMC12734481:medicina-61-02163-t001:table-1-summary-of-the-characteristics-of-the-included-studies:1:overall	PMC Open Access	PMC	PMC:PMC12734481	Diagnostic Accuracy of Non-Contrast CT for Acute Appendicitis in the Emergency Department: A Systematic Review and Meta-Analysis	pmc open access:PMC12734481:medicina-61-02163-t001:table-1-summary-of-the-characteristics-of-the-included-studies:1:overall	Overall structured 2 x 2 data	Morris	38	8	1	82	ok	PMC12734481.xml	Table 1 Summary of the characteristics of the included studies.	6.0	https://pmc.ncbi.nlm.nih.gov/articles/PMC12734481/	available	ac77e41d3c7668989029066ba26a2ad58c8cb26a349e5f1bb55351f330c506e5	PMC12734481.xml	ac77e41d3c7668989029066ba26a2ad58c8cb26a349e5f1bb55351f330c506e5	group	PMC Open Access|0.26.0|PMC12734481.xml|ac77e41d3c7668989029066ba26a2ad58c8cb26a349e5f1bb55351f330c506e5	manifest primary_atlas true; canonical manifest-sheet row	analysis/bmj_rmr_v042/operating_points_primary.csv	C001;C002;C006;C011
0.42.0	PMC Open Access|PMC:PMC12734481|pmc open access:PMC12734481:medicina-61-02163-t001:table-1-summary-of-the-characteristics-of-the-included-studies:1:overall	PMC Open Access	PMC	PMC:PMC12734481	Diagnostic Accuracy of Non-Contrast CT for Acute Appendicitis in the Emergency Department: A Systematic Review and Meta-Analysis	pmc open access:PMC12734481:medicina-61-02163-t001:table-1-summary-of-the-characteristics-of-the-included-studies:1:overall	Overall structured 2 x 2 data	Peck	103	1	8	252	ok	PMC12734481.xml	Table 1 Summary of the characteristics of the included studies.	4.0	https://pmc.ncbi.nlm.nih.gov/articles/PMC12734481/	available	ac77e41d3c7668989029066ba26a2ad58c8cb26a349e5f1bb55351f330c506e5	PMC12734481.xml	ac77e41d3c7668989029066ba26a2ad58c8cb26a349e5f1bb55351f330c506e5	group	PMC Open Access|0.26.0|PMC12734481.xml|ac77e41d3c7668989029066ba26a2ad58c8cb26a349e5f1bb55351f330c506e5	manifest primary_atlas true; canonical manifest-sheet row	analysis/bmj_rmr_v042/operating_points_primary.csv	C001;C002;C006;C011
0.42.0	PMC Open Access|PMC:PMC12734481|pmc open access:PMC12734481:medicina-61-02163-t001:table-1-summary-of-the-characteristics-of-the-included-studies:1:overall	PMC Open Access	PMC	PMC:PMC12734481	Diagnostic Accuracy of Non-Contrast CT for Acute Appendicitis in the Emergency Department: A Systematic Review and Meta-Analysis	pmc open access:PMC12734481:medicina-61-02163-t001:table-1-summary-of-the-characteristics-of-the-included-studies:1:overall	Overall structured 2 x 2 data	Stacher	21	0	1	34	ok	PMC12734481.xml	Table 1 Summary of the characteristics of the included studies.	3.0	https://pmc.ncbi.nlm.nih.gov/articles/PMC12734481/	available	ac77e41d3c7668989029066ba26a2ad58c8cb26a349e5f1bb55351f330c506e5	PMC12734481.xml	ac77e41d3c7668989029066ba26a2ad58c8cb26a349e5f1bb55351f330c506e5	group	PMC Open Access|0.26.0|PMC12734481.xml|ac77e41d3c7668989029066ba26a2ad58c8cb26a349e5f1bb55351f330c506e5	manifest primary_atlas true; canonical manifest-sheet row	analysis/bmj_rmr_v042/operating_points_primary.csv	C001;C002;C006;C011
0.42.0	PMC Open Access|PMC:PMC12734481|pmc open access:PMC12734481:medicina-61-02163-t001:table-1-summary-of-the-characteristics-of-the-included-studies:1:overall	PMC Open Access	PMC	PMC:PMC12734481	Diagnostic Accuracy of Non-Contrast CT for Acute Appendicitis in the Emergency Department: A Systematic Review and Meta-Analysis	pmc open access:PMC12734481:medicina-61-02163-t001:table-1-summary-of-the-characteristics-of-the-included-studies:1:overall	Overall structured 2 x 2 data	Tamburrini	73	13	8	310	ok	PMC12734481.xml	Table 1 Summary of the characteristics of the included studies.	11.0	https://pmc.ncbi.nlm.nih.gov/articles/PMC12734481/	available	ac77e41d3c7668989029066ba26a2ad58c8cb26a349e5f1bb55351f330c506e5	PMC12734481.xml	ac77e41d3c7668989029066ba26a2ad58c8cb26a349e5f1bb55351f330c506e5	group	PMC Open Access|0.26.0|PMC12734481.xml|ac77e41d3c7668989029066ba26a2ad58c8cb26a349e5f1bb55351f330c506e5	manifest primary_atlas true; canonical manifest-sheet row	analysis/bmj_rmr_v042/operating_points_primary.csv	C001;C002;C006;C011
0.42.0	PMC Open Access|PMC:PMC12734481|pmc open access:PMC12734481:medicina-61-02163-t001:table-1-summary-of-the-characteristics-of-the-included-studies:1:overall	PMC Open Access	PMC	PMC:PMC12734481	Diagnostic Accuracy of Non-Contrast CT for Acute Appendicitis in the Emergency Department: A Systematic Review and Meta-Analysis	pmc open access:PMC12734481:medicina-61-02163-t001:table-1-summary-of-the-characteristics-of-the-included-studies:1:overall	Overall structured 2 x 2 data	in’t Hof	83	0	4	16	ok	PMC12734481.xml	Table 1 Summary of the characteristics of the included studies.	8.0	https://pmc.ncbi.nlm.nih.gov/articles/PMC12734481/	available	ac77e41d3c7668989029066ba26a2ad58c8cb26a349e5f1bb55351f330c506e5	PMC12734481.xml	ac77e41d3c7668989029066ba26a2ad58c8cb26a349e5f1bb55351f330c506e5	group	PMC Open Access|0.26.0|PMC12734481.xml|ac77e41d3c7668989029066ba26a2ad58c8cb26a349e5f1bb55351f330c506e5	manifest primary_atlas true; canonical manifest-sheet row	analysis/bmj_rmr_v042/operating_points_primary.csv	C001;C002;C006;C011
0.42.0	PMC Open Access|PMC:PMC12766350|pmc open access:PMC12766350:table-1:table-1-characteristics-of-the-included-studies:1:overall	PMC Open Access	PMC	PMC:PMC12766350	Diagnostic sensitivity and specificity of enhanced computed tomography in colorectal tumors: a meta-analysis and systematic review	pmc open access:PMC12766350:table-1:table-1-characteristics-of-the-included-studies:1:overall	Overall structured 2 x 2 data	Cao et al. 18 (2016)	24	28	13	55	ok	PMC12766350.xml	Table 1. Characteristics of the included studies	3.0	https://pmc.ncbi.nlm.nih.gov/articles/PMC12766350/	available	39fb6a21961d85519c6328ee0cd4c979271bbf7dcf1ff7813df7b5fb58be1617	PMC12766350.xml	39fb6a21961d85519c6328ee0cd4c979271bbf7dcf1ff7813df7b5fb58be1617	group	PMC Open Access|0.26.0|PMC12766350.xml|39fb6a21961d85519c6328ee0cd4c979271bbf7dcf1ff7813df7b5fb58be1617	manifest primary_atlas true; canonical manifest-sheet row	analysis/bmj_rmr_v042/operating_points_primary.csv	C001;C002;C006;C011
0.42.0	PMC Open Access|PMC:PMC12766350|pmc open access:PMC12766350:table-1:table-1-characteristics-of-the-included-studies:1:overall	PMC Open Access	PMC	PMC:PMC12766350	Diagnostic sensitivity and specificity of enhanced computed tomography in colorectal tumors: a meta-analysis and systematic review	pmc open access:PMC12766350:table-1:table-1-characteristics-of-the-included-studies:1:overall	Overall structured 2 x 2 data	Dai 19 (2019)	38	27	7	133	ok	PMC12766350.xml	Table 1. Characteristics of the included studies	4.0	https://pmc.ncbi.nlm.nih.gov/articles/PMC12766350/	available	39fb6a21961d85519c6328ee0cd4c979271bbf7dcf1ff7813df7b5fb58be1617	PMC12766350.xml	39fb6a21961d85519c6328ee0cd4c979271bbf7dcf1ff7813df7b5fb58be1617	group	PMC Open Access|0.26.0|PMC12766350.xml|39fb6a21961d85519c6328ee0cd4c979271bbf7dcf1ff7813df7b5fb58be1617	manifest primary_atlas true; canonical manifest-sheet row	analysis/bmj_rmr_v042/operating_points_primary.csv	C001;C002;C006;C011
0.42.0	PMC Open Access|PMC:PMC12766350|pmc open access:PMC12766350:table-1:table-1-characteristics-of-the-included-studies:1:overall	PMC Open Access	PMC	PMC:PMC12766350	Diagnostic sensitivity and specificity of enhanced computed tomography in colorectal tumors: a meta-analysis and systematic review	pmc open access:PMC12766350:table-1:table-1-characteristics-of-the-included-studies:1:overall	Overall structured 2 x 2 data	Fletcher et al. 20 (2000)	114	14	16	36	ok	PMC12766350.xml	Table 1. Characteristics of the included studies	5.0	https://pmc.ncbi.nlm.nih.gov/articles/PMC12766350/	available	39fb6a21961d85519c6328ee0cd4c979271bbf7dcf1ff7813df7b5fb58be1617	PMC12766350.xml	39fb6a21961d85519c6328ee0cd4c979271bbf7dcf1ff7813df7b5fb58be1617	group	PMC Open Access|0.26.0|PMC12766350.xml|39fb6a21961d85519c6328ee0cd4c979271bbf7dcf1ff7813df7b5fb58be1617	manifest primary_atlas true; canonical manifest-sheet row	analysis/bmj_rmr_v042/operating_points_primary.csv	C001;C002;C006;C011
0.42.0	PMC Open Access|PMC:PMC12766350|pmc open access:PMC12766350:table-1:table-1-characteristics-of-the-included-studies:1:overall	PMC Open Access	PMC	PMC:PMC12766350	Diagnostic sensitivity and specificity of enhanced computed tomography in colorectal tumors: a meta-analysis and systematic review	pmc open access:PMC12766350:table-1:table-1-characteristics-of-the-included-studies:1:overall	Overall structured 2 x 2 data	Hoppe et al. 21 (2004)	26	7	8	51	ok	PMC12766350.xml	Table 1. Characteristics of the included studies	6.0	https://pmc.ncbi.nlm.nih.gov/articles/PMC12766350/	available	39fb6a21961d85519c6328ee0cd4c979271bbf7dcf1ff7813df7b5fb58be1617	PMC12766350.xml	39fb6a21961d85519c6328ee0cd4c979271bbf7dcf1ff7813df7b5fb58be1617	group	PMC Open Access|0.26.0|PMC12766350.xml|39fb6a21961d85519c6328ee0cd4c979271bbf7dcf1ff7813df7b5fb58be1617	manifest primary_atlas true; canonical manifest-sheet row	analysis/bmj_rmr_v042/operating_points_primary.csv	C001;C002;C006;C011
0.42.0	PMC Open Access|PMC:PMC12766350|pmc open access:PMC12766350:table-1:table-1-characteristics-of-the-included-studies:1:overall	PMC Open Access	PMC	PMC:PMC12766350	Diagnostic sensitivity and specificity of enhanced computed tomography in colorectal tumors: a meta-analysis and systematic review	pmc open access:PMC12766350:table-1:table-1-characteristics-of-the-included-studies:1:overall	Overall structured 2 x 2 data	Johnson et al. 22 (2008)	193	248	99	2001	ok	PMC12766350.xml	Table 1. Characteristics of the included studies	7.0	https://pmc.ncbi.nlm.nih.gov/articles/PMC12766350/	available	39fb6a21961d85519c6328ee0cd4c979271bbf7dcf1ff7813df7b5fb58be1617	PMC12766350.xml	39fb6a21961d85519c6328ee0cd4c979271bbf7dcf1ff7813df7b5fb58be1617	group	PMC Open Access|0.26.0|PMC12766350.xml|39fb6a21961d85519c6328ee0cd4c979271bbf7dcf1ff7813df7b5fb58be1617	manifest primary_atlas true; canonical manifest-sheet row	analysis/bmj_rmr_v042/operating_points_primary.csv	C001;C002;C006;C011
0.42.0	PMC Open Access|PMC:PMC12766350|pmc open access:PMC12766350:table-1:table-1-characteristics-of-the-included-studies:1:overall	PMC Open Access	PMC	PMC:PMC12766350	Diagnostic sensitivity and specificity of enhanced computed tomography in colorectal tumors: a meta-analysis and systematic review	pmc open access:PMC12766350:table-1:table-1-characteristics-of-the-included-studies:1:overall	Overall structured 2 x 2 data	Kim et al. 23 (2008)	37	21	17	166	ok	PMC12766350.xml	Table 1. Characteristics of the included studies	8.0	https://pmc.ncbi.nlm.nih.gov/articles/PMC12766350/	available	39fb6a21961d85519c6328ee0cd4c979271bbf7dcf1ff7813df7b5fb58be1617	PMC12766350.xml	39fb6a21961d85519c6328ee0cd4c979271bbf7dcf1ff7813df7b5fb58be1617	group	PMC Open Access|0.26.0|PMC12766350.xml|39fb6a21961d85519c6328ee0cd4c979271bbf7dcf1ff7813df7b5fb58be1617	manifest primary_atlas true; canonical manifest-sheet row	analysis/bmj_rmr_v042/operating_points_primary.csv	C001;C002;C006;C011
0.42.0	PMC Open Access|PMC:PMC12766350|pmc open access:PMC12766350:table-1:table-1-characteristics-of-the-included-studies:1:overall	PMC Open Access	PMC	PMC:PMC12766350	Diagnostic sensitivity and specificity of enhanced computed tomography in colorectal tumors: a meta-analysis and systematic review	pmc open access:PMC12766350:table-1:table-1-characteristics-of-the-included-studies:1:overall	Overall structured 2 x 2 data	Miao et al. 24 (2003)	14	16	45	126	ok	PMC12766350.xml	Table 1. Characteristics of the included studies	9.0	https://pmc.ncbi.nlm.nih.gov/articles/PMC12766350/	available	39fb6a21961d85519c6328ee0cd4c979271bbf7dcf1ff7813df7b5fb58be1617	PMC12766350.xml	39fb6a21961d85519c6328ee0cd4c979271bbf7dcf1ff7813df7b5fb58be1617	group	PMC Open Access|0.26.0|PMC12766350.xml|39fb6a21961d85519c6328ee0cd4c979271bbf7dcf1ff7813df7b5fb58be1617	manifest primary_atlas true; canonical manifest-sheet row	analysis/bmj_rmr_v042/operating_points_primary.csv	C001;C002;C006;C011
0.42.0	PMC Open Access|PMC:PMC12766350|pmc open access:PMC12766350:table-1:table-1-characteristics-of-the-included-studies:1:overall	PMC Open Access	PMC	PMC:PMC12766350	Diagnostic sensitivity and specificity of enhanced computed tomography in colorectal tumors: a meta-analysis and systematic review	pmc open access:PMC12766350:table-1:table-1-characteristics-of-the-included-studies:1:overall	Overall structured 2 x 2 data	Pickhardt et al. 25 (2003)	149	217	19	848	ok	PMC12766350.xml	Table 1. Characteristics of the included studies	10.0	https://pmc.ncbi.nlm.nih.gov/articles/PMC12766350/	available	39fb6a21961d85519c6328ee0cd4c979271bbf7dcf1ff7813df7b5fb58be1617	PMC12766350.xml	39fb6a21961d85519c6328ee0cd4c979271bbf7dcf1ff7813df7b5fb58be1617	group	PMC Open Access|0.26.0|PMC12766350.xml|39fb6a21961d85519c6328ee0cd4c979271bbf7dcf1ff7813df7b5fb58be1617	manifest primary_atlas true; canonical manifest-sheet row	analysis/bmj_rmr_v042/operating_points_primary.csv	C001;C002;C006;C011
0.42.0	PMC Open Access|PMC:PMC12766350|pmc open access:PMC12766350:table-1:table-1-characteristics-of-the-included-studies:1:overall	PMC Open Access	PMC	PMC:PMC12766350	Diagnostic sensitivity and specificity of enhanced computed tomography in colorectal tumors: a meta-analysis and systematic review	pmc open access:PMC12766350:table-1:table-1-characteristics-of-the-included-studies:1:overall	Overall structured 2 x 2 data	Wong et al. 26 (2002)	16	3	11	41	ok	PMC12766350.xml	Table 1. Characteristics of the included studies	11.0	https://pmc.ncbi.nlm.nih.gov/articles/PMC12766350/	available	39fb6a21961d85519c6328ee0cd4c979271bbf7dcf1ff7813df7b5fb58be1617	PMC12766350.xml	39fb6a21961d85519c6328ee0cd4c979271bbf7dcf1ff7813df7b5fb58be1617	group	PMC Open Access|0.26.0|PMC12766350.xml|39fb6a21961d85519c6328ee0cd4c979271bbf7dcf1ff7813df7b5fb58be1617	manifest primary_atlas true; canonical manifest-sheet row	analysis/bmj_rmr_v042/operating_points_primary.csv	C001;C002;C006;C011
0.42.0	PMC Open Access|PMC:PMC12780560|pmc open access:PMC12780560:t2:table-2-characteristics-of-the-included-studies-on-ceus:1:overall	PMC Open Access	PMC	PMC:PMC12780560	Diagnosis of axillary lymph node metastasis in breast cancer: a systematic review and meta-analysis of the literature on ultrasound and magnetic resonance imaging published from 2014 to 2025	pmc open access:PMC12780560:t2:table-2-characteristics-of-the-included-studies-on-ceus:1:overall	Overall structured 2 x 2 data	Agliata G ( 50 )	28	4	0	18	ok	PMC12780560.xml	Table 2 Characteristics of the included studies on CEUS	2.0	https://pmc.ncbi.nlm.nih.gov/articles/PMC12780560/	available	78df37acb3074a6ef496e47df9ecadb4eb61eeeb105f2fd6a7fed8a397c4ce85	PMC12780560.xml	78df37acb3074a6ef496e47df9ecadb4eb61eeeb105f2fd6a7fed8a397c4ce85	group	PMC Open Access|0.26.0|PMC12780560.xml|78df37acb3074a6ef496e47df9ecadb4eb61eeeb105f2fd6a7fed8a397c4ce85	manifest primary_atlas true; canonical manifest-sheet row	analysis/bmj_rmr_v042/operating_points_primary.csv	C001;C002;C006;C011
0.42.0	PMC Open Access|PMC:PMC12780560|pmc open access:PMC12780560:t2:table-2-characteristics-of-the-included-studies-on-ceus:1:overall	PMC Open Access	PMC	PMC:PMC12780560	Diagnosis of axillary lymph node metastasis in breast cancer: a systematic review and meta-analysis of the literature on ultrasound and magnetic resonance imaging published from 2014 to 2025	pmc open access:PMC12780560:t2:table-2-characteristics-of-the-included-studies-on-ceus:1:overall	Overall structured 2 x 2 data	Dellaportas D ( 60 )	15	5	3	27	ok	PMC12780560.xml	Table 2 Characteristics of the included studies on CEUS	3.0	https://pmc.ncbi.nlm.nih.gov/articles/PMC12780560/	available	78df37acb3074a6ef496e47df9ecadb4eb61eeeb105f2fd6a7fed8a397c4ce85	PMC12780560.xml	78df37acb3074a6ef496e47df9ecadb4eb61eeeb105f2fd6a7fed8a397c4ce85	group	PMC Open Access|0.26.0|PMC12780560.xml|78df37acb3074a6ef496e47df9ecadb4eb61eeeb105f2fd6a7fed8a397c4ce85	manifest primary_atlas true; canonical manifest-sheet row	analysis/bmj_rmr_v042/operating_points_primary.csv	C001;C002;C006;C011
0.42.0	PMC Open Access|PMC:PMC12780560|pmc open access:PMC12780560:t2:table-2-characteristics-of-the-included-studies-on-ceus:1:overall	PMC Open Access	PMC	PMC:PMC12780560	Diagnosis of axillary lymph node metastasis in breast cancer: a systematic review and meta-analysis of the literature on ultrasound and magnetic resonance imaging published from 2014 to 2025	pmc open access:PMC12780560:t2:table-2-characteristics-of-the-included-studies-on-ceus:1:overall	Overall structured 2 x 2 data	Hu Y ( 49 )	81	11	1	53	ok	PMC12780560.xml	Table 2 Characteristics of the included studies on CEUS	17.0	https://pmc.ncbi.nlm.nih.gov/articles/PMC12780560/	available	78df37acb3074a6ef496e47df9ecadb4eb61eeeb105f2fd6a7fed8a397c4ce85	PMC12780560.xml	78df37acb3074a6ef496e47df9ecadb4eb61eeeb105f2fd6a7fed8a397c4ce85	group	PMC Open Access|0.26.0|PMC12780560.xml|78df37acb3074a6ef496e47df9ecadb4eb61eeeb105f2fd6a7fed8a397c4ce85	manifest primary_atlas true; canonical manifest-sheet row	analysis/bmj_rmr_v042/operating_points_primary.csv	C001;C002;C006;C011
0.42.0	PMC Open Access|PMC:PMC12780560|pmc open access:PMC12780560:t2:table-2-characteristics-of-the-included-studies-on-ceus:1:overall	PMC Open Access	PMC	PMC:PMC12780560	Diagnosis of axillary lymph node metastasis in breast cancer: a systematic review and meta-analysis of the literature on ultrasound and magnetic resonance imaging published from 2014 to 2025	pmc open access:PMC12780560:t2:table-2-characteristics-of-the-included-studies-on-ceus:1:overall	Overall structured 2 x 2 data	Li J ( 51 )	274	39	9	443	ok	PMC12780560.xml	Table 2 Characteristics of the included studies on CEUS	4.0	https://pmc.ncbi.nlm.nih.gov/articles/PMC12780560/	available	78df37acb3074a6ef496e47df9ecadb4eb61eeeb105f2fd6a7fed8a397c4ce85	PMC12780560.xml	78df37acb3074a6ef496e47df9ecadb4eb61eeeb105f2fd6a7fed8a397c4ce85	group	PMC Open Access|0.26.0|PMC12780560.xml|78df37acb3074a6ef496e47df9ecadb4eb61eeeb105f2fd6a7fed8a397c4ce85	manifest primary_atlas true; canonical manifest-sheet row	analysis/bmj_rmr_v042/operating_points_primary.csv	C001;C002;C006;C011
0.42.0	PMC Open Access|PMC:PMC12780560|pmc open access:PMC12780560:t2:table-2-characteristics-of-the-included-studies-on-ceus:1:overall	PMC Open Access	PMC	PMC:PMC12780560	Diagnosis of axillary lymph node metastasis in breast cancer: a systematic review and meta-analysis of the literature on ultrasound and magnetic resonance imaging published from 2014 to 2025	pmc open access:PMC12780560:t2:table-2-characteristics-of-the-included-studies-on-ceus:1:overall	Overall structured 2 x 2 data	Li JT ( 61 )	21	8	5	49	ok	PMC12780560.xml	Table 2 Characteristics of the included studies on CEUS	5.0	https://pmc.ncbi.nlm.nih.gov/articles/PMC12780560/	available	78df37acb3074a6ef496e47df9ecadb4eb61eeeb105f2fd6a7fed8a397c4ce85	PMC12780560.xml	78df37acb3074a6ef496e47df9ecadb4eb61eeeb105f2fd6a7fed8a397c4ce85	group	PMC Open Access|0.26.0|PMC12780560.xml|78df37acb3074a6ef496e47df9ecadb4eb61eeeb105f2fd6a7fed8a397c4ce85	manifest primary_atlas true; canonical manifest-sheet row	analysis/bmj_rmr_v042/operating_points_primary.csv	C001;C002;C006;C011
0.42.0	PMC Open Access|PMC:PMC12780560|pmc open access:PMC12780560:t2:table-2-characteristics-of-the-included-studies-on-ceus:1:overall	PMC Open Access	PMC	PMC:PMC12780560	Diagnosis of axillary lymph node metastasis in breast cancer: a systematic review and meta-analysis of the literature on ultrasound and magnetic resonance imaging published from 2014 to 2025	pmc open access:PMC12780560:t2:table-2-characteristics-of-the-included-studies-on-ceus:1:overall	Overall structured 2 x 2 data	Liu YB ( 52 )	29	0	8	84	ok	PMC12780560.xml	Table 2 Characteristics of the included studies on CEUS	6.0	https://pmc.ncbi.nlm.nih.gov/articles/PMC12780560/	available	78df37acb3074a6ef496e47df9ecadb4eb61eeeb105f2fd6a7fed8a397c4ce85	PMC12780560.xml	78df37acb3074a6ef496e47df9ecadb4eb61eeeb105f2fd6a7fed8a397c4ce85	group	PMC Open Access|0.26.0|PMC12780560.xml|78df37acb3074a6ef496e47df9ecadb4eb61eeeb105f2fd6a7fed8a397c4ce85	manifest primary_atlas true; canonical manifest-sheet row	analysis/bmj_rmr_v042/operating_points_primary.csv	C001;C002;C006;C011
0.42.0	PMC Open Access|PMC:PMC12780560|pmc open access:PMC12780560:t2:table-2-characteristics-of-the-included-studies-on-ceus:1:overall	PMC Open Access	PMC	PMC:PMC12780560	Diagnosis of axillary lymph node metastasis in breast cancer: a systematic review and meta-analysis of the literature on ultrasound and magnetic resonance imaging published from 2014 to 2025	pmc open access:PMC12780560:t2:table-2-characteristics-of-the-included-studies-on-ceus:1:overall	Overall structured 2 x 2 data	Ma S ( 63 )	88	26	20	114	ok	PMC12780560.xml	Table 2 Characteristics of the included studies on CEUS	8.0	https://pmc.ncbi.nlm.nih.gov/articles/PMC12780560/	available	78df37acb3074a6ef496e47df9ecadb4eb61eeeb105f2fd6a7fed8a397c4ce85	PMC12780560.xml	78df37acb3074a6ef496e47df9ecadb4eb61eeeb105f2fd6a7fed8a397c4ce85	group	PMC Open Access|0.26.0|PMC12780560.xml|78df37acb3074a6ef496e47df9ecadb4eb61eeeb105f2fd6a7fed8a397c4ce85	manifest primary_atlas true; canonical manifest-sheet row	analysis/bmj_rmr_v042/operating_points_primary.csv	C001;C002;C006;C011
0.42.0	PMC Open Access|PMC:PMC12780560|pmc open access:PMC12780560:t2:table-2-characteristics-of-the-included-studies-on-ceus:1:overall	PMC Open Access	PMC	PMC:PMC12780560	Diagnosis of axillary lymph node metastasis in breast cancer: a systematic review and meta-analysis of the literature on ultrasound and magnetic resonance imaging published from 2014 to 2025	pmc open access:PMC12780560:t2:table-2-characteristics-of-the-included-studies-on-ceus:1:overall	Overall structured 2 x 2 data	Matsuzawa F ( 62 )	9	1	2	20	ok	PMC12780560.xml	Table 2 Characteristics of the included studies on CEUS	7.0	https://pmc.ncbi.nlm.nih.gov/articles/PMC12780560/	available	78df37acb3074a6ef496e47df9ecadb4eb61eeeb105f2fd6a7fed8a397c4ce85	PMC12780560.xml	78df37acb3074a6ef496e47df9ecadb4eb61eeeb105f2fd6a7fed8a397c4ce85	group	PMC Open Access|0.26.0|PMC12780560.xml|78df37acb3074a6ef496e47df9ecadb4eb61eeeb105f2fd6a7fed8a397c4ce85	manifest primary_atlas true; canonical manifest-sheet row	analysis/bmj_rmr_v042/operating_points_primary.csv	C001;C002;C006;C011
0.42.0	PMC Open Access|PMC:PMC12780560|pmc open access:PMC12780560:t2:table-2-characteristics-of-the-included-studies-on-ceus:1:overall	PMC Open Access	PMC	PMC:PMC12780560	Diagnosis of axillary lymph node metastasis in breast cancer: a systematic review and meta-analysis of the literature on ultrasound and magnetic resonance imaging published from 2014 to 2025	pmc open access:PMC12780560:t2:table-2-characteristics-of-the-included-studies-on-ceus:1:overall	Overall structured 2 x 2 data	Niu Z ( 53 )	19	11	4	44	ok	PMC12780560.xml	Table 2 Characteristics of the included studies on CEUS	9.0	https://pmc.ncbi.nlm.nih.gov/articles/PMC12780560/	available	78df37acb3074a6ef496e47df9ecadb4eb61eeeb105f2fd6a7fed8a397c4ce85	PMC12780560.xml	78df37acb3074a6ef496e47df9ecadb4eb61eeeb105f2fd6a7fed8a397c4ce85	group	PMC Open Access|0.26.0|PMC12780560.xml|78df37acb3074a6ef496e47df9ecadb4eb61eeeb105f2fd6a7fed8a397c4ce85	manifest primary_atlas true; canonical manifest-sheet row	analysis/bmj_rmr_v042/operating_points_primary.csv	C001;C002;C006;C011
0.42.0	PMC Open Access|PMC:PMC12780560|pmc open access:PMC12780560:t2:table-2-characteristics-of-the-included-studies-on-ceus:1:overall	PMC Open Access	PMC	PMC:PMC12780560	Diagnosis of axillary lymph node metastasis in breast cancer: a systematic review and meta-analysis of the literature on ultrasound and magnetic resonance imaging published from 2014 to 2025	pmc open access:PMC12780560:t2:table-2-characteristics-of-the-included-studies-on-ceus:1:overall	Overall structured 2 x 2 data	Qiao J ( 55 )	61	17	6	124	ok	PMC12780560.xml	Table 2 Characteristics of the included studies on CEUS	13.0	https://pmc.ncbi.nlm.nih.gov/articles/PMC12780560/	available	78df37acb3074a6ef496e47df9ecadb4eb61eeeb105f2fd6a7fed8a397c4ce85	PMC12780560.xml	78df37acb3074a6ef496e47df9ecadb4eb61eeeb105f2fd6a7fed8a397c4ce85	group	PMC Open Access|0.26.0|PMC12780560.xml|78df37acb3074a6ef496e47df9ecadb4eb61eeeb105f2fd6a7fed8a397c4ce85	manifest primary_atlas true; canonical manifest-sheet row	analysis/bmj_rmr_v042/operating_points_primary.csv	C001;C002;C006;C011
0.42.0	PMC Open Access|PMC:PMC12780560|pmc open access:PMC12780560:t2:table-2-characteristics-of-the-included-studies-on-ceus:1:overall	PMC Open Access	PMC	PMC:PMC12780560	Diagnosis of axillary lymph node metastasis in breast cancer: a systematic review and meta-analysis of the literature on ultrasound and magnetic resonance imaging published from 2014 to 2025	pmc open access:PMC12780560:t2:table-2-characteristics-of-the-included-studies-on-ceus:1:overall	Overall structured 2 x 2 data	Su S ② ( 35 )	25	12	4	45	ok	PMC12780560.xml	Table 2 Characteristics of the included studies on CEUS	14.0	https://pmc.ncbi.nlm.nih.gov/articles/PMC12780560/	available	78df37acb3074a6ef496e47df9ecadb4eb61eeeb105f2fd6a7fed8a397c4ce85	PMC12780560.xml	78df37acb3074a6ef496e47df9ecadb4eb61eeeb105f2fd6a7fed8a397c4ce85	group	PMC Open Access|0.26.0|PMC12780560.xml|78df37acb3074a6ef496e47df9ecadb4eb61eeeb105f2fd6a7fed8a397c4ce85	manifest primary_atlas true; canonical manifest-sheet row	analysis/bmj_rmr_v042/operating_points_primary.csv	C001;C002;C006;C011
0.42.0	PMC Open Access|PMC:PMC12780560|pmc open access:PMC12780560:t2:table-2-characteristics-of-the-included-studies-on-ceus:1:overall	PMC Open Access	PMC	PMC:PMC12780560	Diagnosis of axillary lymph node metastasis in breast cancer: a systematic review and meta-analysis of the literature on ultrasound and magnetic resonance imaging published from 2014 to 2025	pmc open access:PMC12780560:t2:table-2-characteristics-of-the-included-studies-on-ceus:1:overall	Overall structured 2 x 2 data	Su S ③ ( 35 )	19	14	10	43	ok	PMC12780560.xml	Table 2 Characteristics of the included studies on CEUS	15.0	https://pmc.ncbi.nlm.nih.gov/articles/PMC12780560/	available	78df37acb3074a6ef496e47df9ecadb4eb61eeeb105f2fd6a7fed8a397c4ce85	PMC12780560.xml	78df37acb3074a6ef496e47df9ecadb4eb61eeeb105f2fd6a7fed8a397c4ce85	group	PMC Open Access|0.26.0|PMC12780560.xml|78df37acb3074a6ef496e47df9ecadb4eb61eeeb105f2fd6a7fed8a397c4ce85	manifest primary_atlas true; canonical manifest-sheet row	analysis/bmj_rmr_v042/operating_points_primary.csv	C001;C002;C006;C011
0.42.0	PMC Open Access|PMC:PMC12780560|pmc open access:PMC12780560:t2:table-2-characteristics-of-the-included-studies-on-ceus:1:overall	PMC Open Access	PMC	PMC:PMC12780560	Diagnosis of axillary lymph node metastasis in breast cancer: a systematic review and meta-analysis of the literature on ultrasound and magnetic resonance imaging published from 2014 to 2025	pmc open access:PMC12780560:t2:table-2-characteristics-of-the-included-studies-on-ceus:1:overall	Overall structured 2 x 2 data	Sun Y ① ( 54 )	30	9	8	163	ok	PMC12780560.xml	Table 2 Characteristics of the included studies on CEUS	10.0	https://pmc.ncbi.nlm.nih.gov/articles/PMC12780560/	available	78df37acb3074a6ef496e47df9ecadb4eb61eeeb105f2fd6a7fed8a397c4ce85	PMC12780560.xml	78df37acb3074a6ef496e47df9ecadb4eb61eeeb105f2fd6a7fed8a397c4ce85	group	PMC Open Access|0.26.0|PMC12780560.xml|78df37acb3074a6ef496e47df9ecadb4eb61eeeb105f2fd6a7fed8a397c4ce85	manifest primary_atlas true; canonical manifest-sheet row	analysis/bmj_rmr_v042/operating_points_primary.csv	C001;C002;C006;C011
0.42.0	PMC Open Access|PMC:PMC12780560|pmc open access:PMC12780560:t2:table-2-characteristics-of-the-included-studies-on-ceus:1:overall	PMC Open Access	PMC	PMC:PMC12780560	Diagnosis of axillary lymph node metastasis in breast cancer: a systematic review and meta-analysis of the literature on ultrasound and magnetic resonance imaging published from 2014 to 2025	pmc open access:PMC12780560:t2:table-2-characteristics-of-the-included-studies-on-ceus:1:overall	Overall structured 2 x 2 data	Sun Y ② ( 54 )	23	7	3	69	ok	PMC12780560.xml	Table 2 Characteristics of the included studies on CEUS	11.0	https://pmc.ncbi.nlm.nih.gov/articles/PMC12780560/	available	78df37acb3074a6ef496e47df9ecadb4eb61eeeb105f2fd6a7fed8a397c4ce85	PMC12780560.xml	78df37acb3074a6ef496e47df9ecadb4eb61eeeb105f2fd6a7fed8a397c4ce85	group	PMC Open Access|0.26.0|PMC12780560.xml|78df37acb3074a6ef496e47df9ecadb4eb61eeeb105f2fd6a7fed8a397c4ce85	manifest primary_atlas true; canonical manifest-sheet row	analysis/bmj_rmr_v042/operating_points_primary.csv	C001;C002;C006;C011
0.42.0	PMC Open Access|PMC:PMC12780560|pmc open access:PMC12780560:t2:table-2-characteristics-of-the-included-studies-on-ceus:1:overall	PMC Open Access	PMC	PMC:PMC12780560	Diagnosis of axillary lymph node metastasis in breast cancer: a systematic review and meta-analysis of the literature on ultrasound and magnetic resonance imaging published from 2014 to 2025	pmc open access:PMC12780560:t2:table-2-characteristics-of-the-included-studies-on-ceus:1:overall	Overall structured 2 x 2 data	Yang SL ( 65 )	12	1	16	3	ok	PMC12780560.xml	Table 2 Characteristics of the included studies on CEUS	16.0	https://pmc.ncbi.nlm.nih.gov/articles/PMC12780560/	available	78df37acb3074a6ef496e47df9ecadb4eb61eeeb105f2fd6a7fed8a397c4ce85	PMC12780560.xml	78df37acb3074a6ef496e47df9ecadb4eb61eeeb105f2fd6a7fed8a397c4ce85	group	PMC Open Access|0.26.0|PMC12780560.xml|78df37acb3074a6ef496e47df9ecadb4eb61eeeb105f2fd6a7fed8a397c4ce85	manifest primary_atlas true; canonical manifest-sheet row	analysis/bmj_rmr_v042/operating_points_primary.csv	C001;C002;C006;C011
0.42.0	PMC Open Access|PMC:PMC12780560|pmc open access:PMC12780560:t2:table-2-characteristics-of-the-included-studies-on-ceus:1:overall	PMC Open Access	PMC	PMC:PMC12780560	Diagnosis of axillary lymph node metastasis in breast cancer: a systematic review and meta-analysis of the literature on ultrasound and magnetic resonance imaging published from 2014 to 2025	pmc open access:PMC12780560:t2:table-2-characteristics-of-the-included-studies-on-ceus:1:overall	Overall structured 2 x 2 data	Zhang Q ( 36 )	33	7	2	78	ok	PMC12780560.xml	Table 2 Characteristics of the included studies on CEUS	18.0	https://pmc.ncbi.nlm.nih.gov/articles/PMC12780560/	available	78df37acb3074a6ef496e47df9ecadb4eb61eeeb105f2fd6a7fed8a397c4ce85	PMC12780560.xml	78df37acb3074a6ef496e47df9ecadb4eb61eeeb105f2fd6a7fed8a397c4ce85	group	PMC Open Access|0.26.0|PMC12780560.xml|78df37acb3074a6ef496e47df9ecadb4eb61eeeb105f2fd6a7fed8a397c4ce85	manifest primary_atlas true; canonical manifest-sheet row	analysis/bmj_rmr_v042/operating_points_primary.csv	C001;C002;C006;C011
0.42.0	PMC Open Access|PMC:PMC12780560|pmc open access:PMC12780560:t2:table-2-characteristics-of-the-included-studies-on-ceus:1:overall	PMC Open Access	PMC	PMC:PMC12780560	Diagnosis of axillary lymph node metastasis in breast cancer: a systematic review and meta-analysis of the literature on ultrasound and magnetic resonance imaging published from 2014 to 2025	pmc open access:PMC12780560:t2:table-2-characteristics-of-the-included-studies-on-ceus:1:overall	Overall structured 2 x 2 data	Zheng Y ( 56 )	41	29	13	82	ok	PMC12780560.xml	Table 2 Characteristics of the included studies on CEUS	19.0	https://pmc.ncbi.nlm.nih.gov/articles/PMC12780560/	available	78df37acb3074a6ef496e47df9ecadb4eb61eeeb105f2fd6a7fed8a397c4ce85	PMC12780560.xml	78df37acb3074a6ef496e47df9ecadb4eb61eeeb105f2fd6a7fed8a397c4ce85	group	PMC Open Access|0.26.0|PMC12780560.xml|78df37acb3074a6ef496e47df9ecadb4eb61eeeb105f2fd6a7fed8a397c4ce85	manifest primary_atlas true; canonical manifest-sheet row	analysis/bmj_rmr_v042/operating_points_primary.csv	C001;C002;C006;C011
0.42.0	PMC Open Access|PMC:PMC12780560|pmc open access:PMC12780560:t2:table-2-characteristics-of-the-included-studies-on-ceus:1:overall	PMC Open Access	PMC	PMC:PMC12780560	Diagnosis of axillary lymph node metastasis in breast cancer: a systematic review and meta-analysis of the literature on ultrasound and magnetic resonance imaging published from 2014 to 2025	pmc open access:PMC12780560:t2:table-2-characteristics-of-the-included-studies-on-ceus:1:overall	Overall structured 2 x 2 data	Zhu Y ( 64 )	62	22	13	90	ok	PMC12780560.xml	Table 2 Characteristics of the included studies on CEUS	12.0	https://pmc.ncbi.nlm.nih.gov/articles/PMC12780560/	available	78df37acb3074a6ef496e47df9ecadb4eb61eeeb105f2fd6a7fed8a397c4ce85	PMC12780560.xml	78df37acb3074a6ef496e47df9ecadb4eb61eeeb105f2fd6a7fed8a397c4ce85	group	PMC Open Access|0.26.0|PMC12780560.xml|78df37acb3074a6ef496e47df9ecadb4eb61eeeb105f2fd6a7fed8a397c4ce85	manifest primary_atlas true; canonical manifest-sheet row	analysis/bmj_rmr_v042/operating_points_primary.csv	C001;C002;C006;C011
0.42.0	PMC Open Access|PMC:PMC12780560|pmc open access:PMC12780560:t2:table-2-characteristics-of-the-included-studies-on-ceus:1:overall	PMC Open Access	PMC	PMC:PMC12780560	Diagnosis of axillary lymph node metastasis in breast cancer: a systematic review and meta-analysis of the literature on ultrasound and magnetic resonance imaging published from 2014 to 2025	pmc open access:PMC12780560:t2:table-2-characteristics-of-the-included-studies-on-ceus:1:overall	Overall structured 2 x 2 data	Zhuang L ① ( 57 )	24	5	3	37	ok	PMC12780560.xml	Table 2 Characteristics of the included studies on CEUS	20.0	https://pmc.ncbi.nlm.nih.gov/articles/PMC12780560/	available	78df37acb3074a6ef496e47df9ecadb4eb61eeeb105f2fd6a7fed8a397c4ce85	PMC12780560.xml	78df37acb3074a6ef496e47df9ecadb4eb61eeeb105f2fd6a7fed8a397c4ce85	group	PMC Open Access|0.26.0|PMC12780560.xml|78df37acb3074a6ef496e47df9ecadb4eb61eeeb105f2fd6a7fed8a397c4ce85	manifest primary_atlas true; canonical manifest-sheet row	analysis/bmj_rmr_v042/operating_points_primary.csv	C001;C002;C006;C011
0.42.0	PMC Open Access|PMC:PMC12780560|pmc open access:PMC12780560:t2:table-2-characteristics-of-the-included-studies-on-ceus:1:overall	PMC Open Access	PMC	PMC:PMC12780560	Diagnosis of axillary lymph node metastasis in breast cancer: a systematic review and meta-analysis of the literature on ultrasound and magnetic resonance imaging published from 2014 to 2025	pmc open access:PMC12780560:t2:table-2-characteristics-of-the-included-studies-on-ceus:1:overall	Overall structured 2 x 2 data	Zhuang L ② ( 57 )	25	2	4	38	ok	PMC12780560.xml	Table 2 Characteristics of the included studies on CEUS	21.0	https://pmc.ncbi.nlm.nih.gov/articles/PMC12780560/	available	78df37acb3074a6ef496e47df9ecadb4eb61eeeb105f2fd6a7fed8a397c4ce85	PMC12780560.xml	78df37acb3074a6ef496e47df9ecadb4eb61eeeb105f2fd6a7fed8a397c4ce85	group	PMC Open Access|0.26.0|PMC12780560.xml|78df37acb3074a6ef496e47df9ecadb4eb61eeeb105f2fd6a7fed8a397c4ce85	manifest primary_atlas true; canonical manifest-sheet row	analysis/bmj_rmr_v042/operating_points_primary.csv	C001;C002;C006;C011
0.42.0	PMC Open Access|PMC:PMC12796788|pmc open access:PMC12796788:tbl2:table-2-summary-of-studies-on-ml-and-dl-models-for-ligament-injury-diagnosis:1:overall	PMC Open Access	PMC	PMC:PMC12796788	Machine and deep learning models for ligament injury recognition: a systematic review and meta-analysis of imaging and novel diagnostic techniques	pmc open access:PMC12796788:tbl2:table-2-summary-of-studies-on-ml-and-dl-models-for-ligament-injury-diagnosis:1:overall	Overall structured 2 x 2 data	Astolfi et al. ( 29 )	578	150	102	566	ok	PMC12796788.xml	Table 2 Summary of studies on ML and DL models for ligament injury diagnosis.	2.0	https://pmc.ncbi.nlm.nih.gov/articles/PMC12796788/	available	8caeeec237bebde2cd7f09ccb205da59bd9c3c239825794097d4efc19621105b	PMC12796788.xml	8caeeec237bebde2cd7f09ccb205da59bd9c3c239825794097d4efc19621105b	group	PMC Open Access|0.26.0|PMC12796788.xml|8caeeec237bebde2cd7f09ccb205da59bd9c3c239825794097d4efc19621105b	manifest primary_atlas true; canonical manifest-sheet row	analysis/bmj_rmr_v042/operating_points_primary.csv	C001;C002;C006;C011
0.42.0	PMC Open Access|PMC:PMC12796788|pmc open access:PMC12796788:tbl2:table-2-summary-of-studies-on-ml-and-dl-models-for-ligament-injury-diagnosis:1:overall	PMC Open Access	PMC	PMC:PMC12796788	Machine and deep learning models for ligament injury recognition: a systematic review and meta-analysis of imaging and novel diagnostic techniques	pmc open access:PMC12796788:tbl2:table-2-summary-of-studies-on-ml-and-dl-models-for-ligament-injury-diagnosis:1:overall	Overall structured 2 x 2 data	Chang et al. ( 30 )	53	0	7	56	ok	PMC12796788.xml	Table 2 Summary of studies on ML and DL models for ligament injury diagnosis.	3.0	https://pmc.ncbi.nlm.nih.gov/articles/PMC12796788/	available	8caeeec237bebde2cd7f09ccb205da59bd9c3c239825794097d4efc19621105b	PMC12796788.xml	8caeeec237bebde2cd7f09ccb205da59bd9c3c239825794097d4efc19621105b	group	PMC Open Access|0.26.0|PMC12796788.xml|8caeeec237bebde2cd7f09ccb205da59bd9c3c239825794097d4efc19621105b	manifest primary_atlas true; canonical manifest-sheet row	analysis/bmj_rmr_v042/operating_points_primary.csv	C001;C002;C006;C011
0.42.0	PMC Open Access|PMC:PMC12796788|pmc open access:PMC12796788:tbl2:table-2-summary-of-studies-on-ml-and-dl-models-for-ligament-injury-diagnosis:1:overall	PMC Open Access	PMC	PMC:PMC12796788	Machine and deep learning models for ligament injury recognition: a systematic review and meta-analysis of imaging and novel diagnostic techniques	pmc open access:PMC12796788:tbl2:table-2-summary-of-studies-on-ml-and-dl-models-for-ligament-injury-diagnosis:1:overall	Overall structured 2 x 2 data	Cheng et al. ( 31 )	75	3	13	17	ok	PMC12796788.xml	Table 2 Summary of studies on ML and DL models for ligament injury diagnosis.	4.0	https://pmc.ncbi.nlm.nih.gov/articles/PMC12796788/	available	8caeeec237bebde2cd7f09ccb205da59bd9c3c239825794097d4efc19621105b	PMC12796788.xml	8caeeec237bebde2cd7f09ccb205da59bd9c3c239825794097d4efc19621105b	group	PMC Open Access|0.26.0|PMC12796788.xml|8caeeec237bebde2cd7f09ccb205da59bd9c3c239825794097d4efc19621105b	manifest primary_atlas true; canonical manifest-sheet row	analysis/bmj_rmr_v042/operating_points_primary.csv	C001;C002;C006;C011
0.42.0	PMC Open Access|PMC:PMC12796788|pmc open access:PMC12796788:tbl2:table-2-summary-of-studies-on-ml-and-dl-models-for-ligament-injury-diagnosis:1:overall	PMC Open Access	PMC	PMC:PMC12796788	Machine and deep learning models for ligament injury recognition: a systematic review and meta-analysis of imaging and novel diagnostic techniques	pmc open access:PMC12796788:tbl2:table-2-summary-of-studies-on-ml-and-dl-models-for-ligament-injury-diagnosis:1:overall	Overall structured 2 x 2 data	Fang Liu et al. ( 32 )	48	2	2	48	ok	PMC12796788.xml	Table 2 Summary of studies on ML and DL models for ligament injury diagnosis.	5.0	https://pmc.ncbi.nlm.nih.gov/articles/PMC12796788/	available	8caeeec237bebde2cd7f09ccb205da59bd9c3c239825794097d4efc19621105b	PMC12796788.xml	8caeeec237bebde2cd7f09ccb205da59bd9c3c239825794097d4efc19621105b	group	PMC Open Access|0.26.0|PMC12796788.xml|8caeeec237bebde2cd7f09ccb205da59bd9c3c239825794097d4efc19621105b	manifest primary_atlas true; canonical manifest-sheet row	analysis/bmj_rmr_v042/operating_points_primary.csv	C001;C002;C006;C011
0.42.0	PMC Open Access|PMC:PMC12796788|pmc open access:PMC12796788:tbl2:table-2-summary-of-studies-on-ml-and-dl-models-for-ligament-injury-diagnosis:1:overall	PMC Open Access	PMC	PMC:PMC12796788	Machine and deep learning models for ligament injury recognition: a systematic review and meta-analysis of imaging and novel diagnostic techniques	pmc open access:PMC12796788:tbl2:table-2-summary-of-studies-on-ml-and-dl-models-for-ligament-injury-diagnosis:1:overall	Overall structured 2 x 2 data	Germann et al. ( 33 )	223	23	11	255	ok	PMC12796788.xml	Table 2 Summary of studies on ML and DL models for ligament injury diagnosis.	6.0	https://pmc.ncbi.nlm.nih.gov/articles/PMC12796788/	available	8caeeec237bebde2cd7f09ccb205da59bd9c3c239825794097d4efc19621105b	PMC12796788.xml	8caeeec237bebde2cd7f09ccb205da59bd9c3c239825794097d4efc19621105b	group	PMC Open Access|0.26.0|PMC12796788.xml|8caeeec237bebde2cd7f09ccb205da59bd9c3c239825794097d4efc19621105b	manifest primary_atlas true; canonical manifest-sheet row	analysis/bmj_rmr_v042/operating_points_primary.csv	C001;C002;C006;C011
0.42.0	PMC Open Access|PMC:PMC12796788|pmc open access:PMC12796788:tbl2:table-2-summary-of-studies-on-ml-and-dl-models-for-ligament-injury-diagnosis:1:overall	PMC Open Access	PMC	PMC:PMC12796788	Machine and deep learning models for ligament injury recognition: a systematic review and meta-analysis of imaging and novel diagnostic techniques	pmc open access:PMC12796788:tbl2:table-2-summary-of-studies-on-ml-and-dl-models-for-ligament-injury-diagnosis:1:overall	Overall structured 2 x 2 data	Guha Paul et al. ( 34 )	199	0	1	200	ok	PMC12796788.xml	Table 2 Summary of studies on ML and DL models for ligament injury diagnosis.	7.0	https://pmc.ncbi.nlm.nih.gov/articles/PMC12796788/	available	8caeeec237bebde2cd7f09ccb205da59bd9c3c239825794097d4efc19621105b	PMC12796788.xml	8caeeec237bebde2cd7f09ccb205da59bd9c3c239825794097d4efc19621105b	group	PMC Open Access|0.26.0|PMC12796788.xml|8caeeec237bebde2cd7f09ccb205da59bd9c3c239825794097d4efc19621105b	manifest primary_atlas true; canonical manifest-sheet row	analysis/bmj_rmr_v042/operating_points_primary.csv	C001;C002;C006;C011
0.42.0	PMC Open Access|PMC:PMC12796788|pmc open access:PMC12796788:tbl2:table-2-summary-of-studies-on-ml-and-dl-models-for-ligament-injury-diagnosis:1:overall	PMC Open Access	PMC	PMC:PMC12796788	Machine and deep learning models for ligament injury recognition: a systematic review and meta-analysis of imaging and novel diagnostic techniques	pmc open access:PMC12796788:tbl2:table-2-summary-of-studies-on-ml-and-dl-models-for-ligament-injury-diagnosis:1:overall	Overall structured 2 x 2 data	Ito et al. ( 35 )	121	46	4	125	ok	PMC12796788.xml	Table 2 Summary of studies on ML and DL models for ligament injury diagnosis.	8.0	https://pmc.ncbi.nlm.nih.gov/articles/PMC12796788/	available	8caeeec237bebde2cd7f09ccb205da59bd9c3c239825794097d4efc19621105b	PMC12796788.xml	8caeeec237bebde2cd7f09ccb205da59bd9c3c239825794097d4efc19621105b	group	PMC Open Access|0.26.0|PMC12796788.xml|8caeeec237bebde2cd7f09ccb205da59bd9c3c239825794097d4efc19621105b	manifest primary_atlas true; canonical manifest-sheet row	analysis/bmj_rmr_v042/operating_points_primary.csv	C001;C002;C006;C011
0.42.0	PMC Open Access|PMC:PMC12796788|pmc open access:PMC12796788:tbl2:table-2-summary-of-studies-on-ml-and-dl-models-for-ligament-injury-diagnosis:1:overall	PMC Open Access	PMC	PMC:PMC12796788	Machine and deep learning models for ligament injury recognition: a systematic review and meta-analysis of imaging and novel diagnostic techniques	pmc open access:PMC12796788:tbl2:table-2-summary-of-studies-on-ml-and-dl-models-for-ligament-injury-diagnosis:1:overall	Overall structured 2 x 2 data	Jo et al. ( 36 )	41	3	9	47	ok	PMC12796788.xml	Table 2 Summary of studies on ML and DL models for ligament injury diagnosis.	9.0	https://pmc.ncbi.nlm.nih.gov/articles/PMC12796788/	available	8caeeec237bebde2cd7f09ccb205da59bd9c3c239825794097d4efc19621105b	PMC12796788.xml	8caeeec237bebde2cd7f09ccb205da59bd9c3c239825794097d4efc19621105b	group	PMC Open Access|0.26.0|PMC12796788.xml|8caeeec237bebde2cd7f09ccb205da59bd9c3c239825794097d4efc19621105b	manifest primary_atlas true; canonical manifest-sheet row	analysis/bmj_rmr_v042/operating_points_primary.csv	C001;C002;C006;C011
0.42.0	PMC Open Access|PMC:PMC12796788|pmc open access:PMC12796788:tbl2:table-2-summary-of-studies-on-ml-and-dl-models-for-ligament-injury-diagnosis:1:overall	PMC Open Access	PMC	PMC:PMC12796788	Machine and deep learning models for ligament injury recognition: a systematic review and meta-analysis of imaging and novel diagnostic techniques	pmc open access:PMC12796788:tbl2:table-2-summary-of-studies-on-ml-and-dl-models-for-ligament-injury-diagnosis:1:overall	Overall structured 2 x 2 data	Kanthavel et al. ( 37 )	93	127	42	372	ok	PMC12796788.xml	Table 2 Summary of studies on ML and DL models for ligament injury diagnosis.	10.0	https://pmc.ncbi.nlm.nih.gov/articles/PMC12796788/	available	8caeeec237bebde2cd7f09ccb205da59bd9c3c239825794097d4efc19621105b	PMC12796788.xml	8caeeec237bebde2cd7f09ccb205da59bd9c3c239825794097d4efc19621105b	group	PMC Open Access|0.26.0|PMC12796788.xml|8caeeec237bebde2cd7f09ccb205da59bd9c3c239825794097d4efc19621105b	manifest primary_atlas true; canonical manifest-sheet row	analysis/bmj_rmr_v042/operating_points_primary.csv	C001;C002;C006;C011
0.42.0	PMC Open Access|PMC:PMC12796788|pmc open access:PMC12796788:tbl2:table-2-summary-of-studies-on-ml-and-dl-models-for-ligament-injury-diagnosis:1:overall	PMC Open Access	PMC	PMC:PMC12796788	Machine and deep learning models for ligament injury recognition: a systematic review and meta-analysis of imaging and novel diagnostic techniques	pmc open access:PMC12796788:tbl2:table-2-summary-of-studies-on-ml-and-dl-models-for-ligament-injury-diagnosis:1:overall	Overall structured 2 x 2 data	Kim et al. ( 38 )	4	1	28	142	ok	PMC12796788.xml	Table 2 Summary of studies on ML and DL models for ligament injury diagnosis.	11.0	https://pmc.ncbi.nlm.nih.gov/articles/PMC12796788/	available	8caeeec237bebde2cd7f09ccb205da59bd9c3c239825794097d4efc19621105b	PMC12796788.xml	8caeeec237bebde2cd7f09ccb205da59bd9c3c239825794097d4efc19621105b	group	PMC Open Access|0.26.0|PMC12796788.xml|8caeeec237bebde2cd7f09ccb205da59bd9c3c239825794097d4efc19621105b	manifest primary_atlas true; canonical manifest-sheet row	analysis/bmj_rmr_v042/operating_points_primary.csv	C001;C002;C006;C011
0.42.0	PMC Open Access|PMC:PMC12796788|pmc open access:PMC12796788:tbl2:table-2-summary-of-studies-on-ml-and-dl-models-for-ligament-injury-diagnosis:1:overall	PMC Open Access	PMC	PMC:PMC12796788	Machine and deep learning models for ligament injury recognition: a systematic review and meta-analysis of imaging and novel diagnostic techniques	pmc open access:PMC12796788:tbl2:table-2-summary-of-studies-on-ml-and-dl-models-for-ligament-injury-diagnosis:1:overall	Overall structured 2 x 2 data	Liang et al. ( 39 )	179	26	96	329	ok	PMC12796788.xml	Table 2 Summary of studies on ML and DL models for ligament injury diagnosis.	12.0	https://pmc.ncbi.nlm.nih.gov/articles/PMC12796788/	available	8caeeec237bebde2cd7f09ccb205da59bd9c3c239825794097d4efc19621105b	PMC12796788.xml	8caeeec237bebde2cd7f09ccb205da59bd9c3c239825794097d4efc19621105b	group	PMC Open Access|0.26.0|PMC12796788.xml|8caeeec237bebde2cd7f09ccb205da59bd9c3c239825794097d4efc19621105b	manifest primary_atlas true; canonical manifest-sheet row	analysis/bmj_rmr_v042/operating_points_primary.csv	C001;C002;C006;C011
0.42.0	PMC Open Access|PMC:PMC12796788|pmc open access:PMC12796788:tbl2:table-2-summary-of-studies-on-ml-and-dl-models-for-ligament-injury-diagnosis:1:overall	PMC Open Access	PMC	PMC:PMC12796788	Machine and deep learning models for ligament injury recognition: a systematic review and meta-analysis of imaging and novel diagnostic techniques	pmc open access:PMC12796788:tbl2:table-2-summary-of-studies-on-ml-and-dl-models-for-ligament-injury-diagnosis:1:overall	Overall structured 2 x 2 data	Michael R et al. ( 40 )	49	1	1	150	ok	PMC12796788.xml	Table 2 Summary of studies on ML and DL models for ligament injury diagnosis.	13.0	https://pmc.ncbi.nlm.nih.gov/articles/PMC12796788/	available	8caeeec237bebde2cd7f09ccb205da59bd9c3c239825794097d4efc19621105b	PMC12796788.xml	8caeeec237bebde2cd7f09ccb205da59bd9c3c239825794097d4efc19621105b	group	PMC Open Access|0.26.0|PMC12796788.xml|8caeeec237bebde2cd7f09ccb205da59bd9c3c239825794097d4efc19621105b	manifest primary_atlas true; canonical manifest-sheet row	analysis/bmj_rmr_v042/operating_points_primary.csv	C001;C002;C006;C011
0.42.0	PMC Open Access|PMC:PMC12796788|pmc open access:PMC12796788:tbl2:table-2-summary-of-studies-on-ml-and-dl-models-for-ligament-injury-diagnosis:1:overall	PMC Open Access	PMC	PMC:PMC12796788	Machine and deep learning models for ligament injury recognition: a systematic review and meta-analysis of imaging and novel diagnostic techniques	pmc open access:PMC12796788:tbl2:table-2-summary-of-studies-on-ml-and-dl-models-for-ligament-injury-diagnosis:1:overall	Overall structured 2 x 2 data	Minamoto et al. ( 41 )	46	7	4	43	ok	PMC12796788.xml	Table 2 Summary of studies on ML and DL models for ligament injury diagnosis.	14.0	https://pmc.ncbi.nlm.nih.gov/articles/PMC12796788/	available	8caeeec237bebde2cd7f09ccb205da59bd9c3c239825794097d4efc19621105b	PMC12796788.xml	8caeeec237bebde2cd7f09ccb205da59bd9c3c239825794097d4efc19621105b	group	PMC Open Access|0.26.0|PMC12796788.xml|8caeeec237bebde2cd7f09ccb205da59bd9c3c239825794097d4efc19621105b	manifest primary_atlas true; canonical manifest-sheet row	analysis/bmj_rmr_v042/operating_points_primary.csv	C001;C002;C006;C011
0.42.0	PMC Open Access|PMC:PMC12796788|pmc open access:PMC12796788:tbl2:table-2-summary-of-studies-on-ml-and-dl-models-for-ligament-injury-diagnosis:1:overall	PMC Open Access	PMC	PMC:PMC12796788	Machine and deep learning models for ligament injury recognition: a systematic review and meta-analysis of imaging and novel diagnostic techniques	pmc open access:PMC12796788:tbl2:table-2-summary-of-studies-on-ml-and-dl-models-for-ligament-injury-diagnosis:1:overall	Overall structured 2 x 2 data	Mouchotte et al. ( 42 )	78	0	5	5	ok	PMC12796788.xml	Table 2 Summary of studies on ML and DL models for ligament injury diagnosis.	15.0	https://pmc.ncbi.nlm.nih.gov/articles/PMC12796788/	available	8caeeec237bebde2cd7f09ccb205da59bd9c3c239825794097d4efc19621105b	PMC12796788.xml	8caeeec237bebde2cd7f09ccb205da59bd9c3c239825794097d4efc19621105b	group	PMC Open Access|0.26.0|PMC12796788.xml|8caeeec237bebde2cd7f09ccb205da59bd9c3c239825794097d4efc19621105b	manifest primary_atlas true; canonical manifest-sheet row	analysis/bmj_rmr_v042/operating_points_primary.csv	C001;C002;C006;C011
0.42.0	PMC Open Access|PMC:PMC12796788|pmc open access:PMC12796788:tbl2:table-2-summary-of-studies-on-ml-and-dl-models-for-ligament-injury-diagnosis:1:overall	PMC Open Access	PMC	PMC:PMC12796788	Machine and deep learning models for ligament injury recognition: a systematic review and meta-analysis of imaging and novel diagnostic techniques	pmc open access:PMC12796788:tbl2:table-2-summary-of-studies-on-ml-and-dl-models-for-ligament-injury-diagnosis:1:overall	Overall structured 2 x 2 data	Shemesh et al. ( 43 )	578	102	14	702	ok	PMC12796788.xml	Table 2 Summary of studies on ML and DL models for ligament injury diagnosis.	16.0	https://pmc.ncbi.nlm.nih.gov/articles/PMC12796788/	available	8caeeec237bebde2cd7f09ccb205da59bd9c3c239825794097d4efc19621105b	PMC12796788.xml	8caeeec237bebde2cd7f09ccb205da59bd9c3c239825794097d4efc19621105b	group	PMC Open Access|0.26.0|PMC12796788.xml|8caeeec237bebde2cd7f09ccb205da59bd9c3c239825794097d4efc19621105b	manifest primary_atlas true; canonical manifest-sheet row	analysis/bmj_rmr_v042/operating_points_primary.csv	C001;C002;C006;C011
0.42.0	PMC Open Access|PMC:PMC12796788|pmc open access:PMC12796788:tbl2:table-2-summary-of-studies-on-ml-and-dl-models-for-ligament-injury-diagnosis:1:overall	PMC Open Access	PMC	PMC:PMC12796788	Machine and deep learning models for ligament injury recognition: a systematic review and meta-analysis of imaging and novel diagnostic techniques	pmc open access:PMC12796788:tbl2:table-2-summary-of-studies-on-ml-and-dl-models-for-ligament-injury-diagnosis:1:overall	Overall structured 2 x 2 data	Tamai et al. ( 44 )	219	34	24	209	ok	PMC12796788.xml	Table 2 Summary of studies on ML and DL models for ligament injury diagnosis.	17.0	https://pmc.ncbi.nlm.nih.gov/articles/PMC12796788/	available	8caeeec237bebde2cd7f09ccb205da59bd9c3c239825794097d4efc19621105b	PMC12796788.xml	8caeeec237bebde2cd7f09ccb205da59bd9c3c239825794097d4efc19621105b	group	PMC Open Access|0.26.0|PMC12796788.xml|8caeeec237bebde2cd7f09ccb205da59bd9c3c239825794097d4efc19621105b	manifest primary_atlas true; canonical manifest-sheet row	analysis/bmj_rmr_v042/operating_points_primary.csv	C001;C002;C006;C011
0.42.0	PMC Open Access|PMC:PMC12796788|pmc open access:PMC12796788:tbl2:table-2-summary-of-studies-on-ml-and-dl-models-for-ligament-injury-diagnosis:1:overall	PMC Open Access	PMC	PMC:PMC12796788	Machine and deep learning models for ligament injury recognition: a systematic review and meta-analysis of imaging and novel diagnostic techniques	pmc open access:PMC12796788:tbl2:table-2-summary-of-studies-on-ml-and-dl-models-for-ligament-injury-diagnosis:1:overall	Overall structured 2 x 2 data	Wang et al. ( 46 )	14	0	1	31	ok	PMC12796788.xml	Table 2 Summary of studies on ML and DL models for ligament injury diagnosis.	19.0	https://pmc.ncbi.nlm.nih.gov/articles/PMC12796788/	available	8caeeec237bebde2cd7f09ccb205da59bd9c3c239825794097d4efc19621105b	PMC12796788.xml	8caeeec237bebde2cd7f09ccb205da59bd9c3c239825794097d4efc19621105b	group	PMC Open Access|0.26.0|PMC12796788.xml|8caeeec237bebde2cd7f09ccb205da59bd9c3c239825794097d4efc19621105b	manifest primary_atlas true; canonical manifest-sheet row	analysis/bmj_rmr_v042/operating_points_primary.csv	C001;C002;C006;C011
0.42.0	PMC Open Access|PMC:PMC12796788|pmc open access:PMC12796788:tbl2:table-2-summary-of-studies-on-ml-and-dl-models-for-ligament-injury-diagnosis:1:overall	PMC Open Access	PMC	PMC:PMC12796788	Machine and deep learning models for ligament injury recognition: a systematic review and meta-analysis of imaging and novel diagnostic techniques	pmc open access:PMC12796788:tbl2:table-2-summary-of-studies-on-ml-and-dl-models-for-ligament-injury-diagnosis:1:overall	Overall structured 2 x 2 data	Whiteside et al. ( 47 )	78	26	27	77	ok	PMC12796788.xml	Table 2 Summary of studies on ML and DL models for ligament injury diagnosis.	20.0	https://pmc.ncbi.nlm.nih.gov/articles/PMC12796788/	available	8caeeec237bebde2cd7f09ccb205da59bd9c3c239825794097d4efc19621105b	PMC12796788.xml	8caeeec237bebde2cd7f09ccb205da59bd9c3c239825794097d4efc19621105b	group	PMC Open Access|0.26.0|PMC12796788.xml|8caeeec237bebde2cd7f09ccb205da59bd9c3c239825794097d4efc19621105b	manifest primary_atlas true; canonical manifest-sheet row	analysis/bmj_rmr_v042/operating_points_primary.csv	C001;C002;C006;C011
0.42.0	PMC Open Access|PMC:PMC12796788|pmc open access:PMC12796788:tbl2:table-2-summary-of-studies-on-ml-and-dl-models-for-ligament-injury-diagnosis:1:overall	PMC Open Access	PMC	PMC:PMC12796788	Machine and deep learning models for ligament injury recognition: a systematic review and meta-analysis of imaging and novel diagnostic techniques	pmc open access:PMC12796788:tbl2:table-2-summary-of-studies-on-ml-and-dl-models-for-ligament-injury-diagnosis:1:overall	Overall structured 2 x 2 data	Yingkai et al. ( 48 )	548	62	132	654	ok	PMC12796788.xml	Table 2 Summary of studies on ML and DL models for ligament injury diagnosis.	21.0	https://pmc.ncbi.nlm.nih.gov/articles/PMC12796788/	available	8caeeec237bebde2cd7f09ccb205da59bd9c3c239825794097d4efc19621105b	PMC12796788.xml	8caeeec237bebde2cd7f09ccb205da59bd9c3c239825794097d4efc19621105b	group	PMC Open Access|0.26.0|PMC12796788.xml|8caeeec237bebde2cd7f09ccb205da59bd9c3c239825794097d4efc19621105b	manifest primary_atlas true; canonical manifest-sheet row	analysis/bmj_rmr_v042/operating_points_primary.csv	C001;C002;C006;C011
0.42.0	PMC Open Access|PMC:PMC12796788|pmc open access:PMC12796788:tbl2:table-2-summary-of-studies-on-ml-and-dl-models-for-ligament-injury-diagnosis:1:overall	PMC Open Access	PMC	PMC:PMC12796788	Machine and deep learning models for ligament injury recognition: a systematic review and meta-analysis of imaging and novel diagnostic techniques	pmc open access:PMC12796788:tbl2:table-2-summary-of-studies-on-ml-and-dl-models-for-ligament-injury-diagnosis:1:overall	Overall structured 2 x 2 data	Zhang et al. ( 49 )	41	2	1	37	ok	PMC12796788.xml	Table 2 Summary of studies on ML and DL models for ligament injury diagnosis.	22.0	https://pmc.ncbi.nlm.nih.gov/articles/PMC12796788/	available	8caeeec237bebde2cd7f09ccb205da59bd9c3c239825794097d4efc19621105b	PMC12796788.xml	8caeeec237bebde2cd7f09ccb205da59bd9c3c239825794097d4efc19621105b	group	PMC Open Access|0.26.0|PMC12796788.xml|8caeeec237bebde2cd7f09ccb205da59bd9c3c239825794097d4efc19621105b	manifest primary_atlas true; canonical manifest-sheet row	analysis/bmj_rmr_v042/operating_points_primary.csv	C001;C002;C006;C011
0.42.0	PMC Open Access|PMC:PMC12796788|pmc open access:PMC12796788:tbl2:table-2-summary-of-studies-on-ml-and-dl-models-for-ligament-injury-diagnosis:1:overall	PMC Open Access	PMC	PMC:PMC12796788	Machine and deep learning models for ligament injury recognition: a systematic review and meta-analysis of imaging and novel diagnostic techniques	pmc open access:PMC12796788:tbl2:table-2-summary-of-studies-on-ml-and-dl-models-for-ligament-injury-diagnosis:1:overall	Overall structured 2 x 2 data	Zhang et al. ( 50 )	520	40	80	277	ok	PMC12796788.xml	Table 2 Summary of studies on ML and DL models for ligament injury diagnosis.	23.0	https://pmc.ncbi.nlm.nih.gov/articles/PMC12796788/	available	8caeeec237bebde2cd7f09ccb205da59bd9c3c239825794097d4efc19621105b	PMC12796788.xml	8caeeec237bebde2cd7f09ccb205da59bd9c3c239825794097d4efc19621105b	group	PMC Open Access|0.26.0|PMC12796788.xml|8caeeec237bebde2cd7f09ccb205da59bd9c3c239825794097d4efc19621105b	manifest primary_atlas true; canonical manifest-sheet row	analysis/bmj_rmr_v042/operating_points_primary.csv	C001;C002;C006;C011
0.42.0	PMC Open Access|PMC:PMC12796788|pmc open access:PMC12796788:tbl2:table-2-summary-of-studies-on-ml-and-dl-models-for-ligament-injury-diagnosis:1:overall	PMC Open Access	PMC	PMC:PMC12796788	Machine and deep learning models for ligament injury recognition: a systematic review and meta-analysis of imaging and novel diagnostic techniques	pmc open access:PMC12796788:tbl2:table-2-summary-of-studies-on-ml-and-dl-models-for-ligament-injury-diagnosis:1:overall	Overall structured 2 x 2 data	Zhu et al. ( 51 )	77	17	17	91	ok	PMC12796788.xml	Table 2 Summary of studies on ML and DL models for ligament injury diagnosis.	24.0	https://pmc.ncbi.nlm.nih.gov/articles/PMC12796788/	available	8caeeec237bebde2cd7f09ccb205da59bd9c3c239825794097d4efc19621105b	PMC12796788.xml	8caeeec237bebde2cd7f09ccb205da59bd9c3c239825794097d4efc19621105b	group	PMC Open Access|0.26.0|PMC12796788.xml|8caeeec237bebde2cd7f09ccb205da59bd9c3c239825794097d4efc19621105b	manifest primary_atlas true; canonical manifest-sheet row	analysis/bmj_rmr_v042/operating_points_primary.csv	C001;C002;C006;C011
0.42.0	PMC Open Access|PMC:PMC12822264|pmc open access:PMC12822264:Tab3:table-3-characteristics-of-junior-doctors-trauma-x-ray-interpretation:1:overall	PMC Open Access	PMC	PMC:PMC12822264	Accuracy of junior doctor plain trauma X-ray interpretation: a systematic review and meta-analysis	pmc open access:PMC12822264:Tab3:table-3-characteristics-of-junior-doctors-trauma-x-ray-interpretation:1:overall	Overall structured 2 x 2 data	Freij et al. 1996 [ 53 ]	41	6	3	74	ok	PMC12822264.xml	Table 3 Characteristics of junior doctors’ trauma X-ray interpretation	3.0	https://pmc.ncbi.nlm.nih.gov/articles/PMC12822264/	available	17558f783c447a3c2ed9e259cd496cd6c85011f90c6af968146d8f47042a9d84	PMC12822264.xml	17558f783c447a3c2ed9e259cd496cd6c85011f90c6af968146d8f47042a9d84	group	PMC Open Access|0.26.0|PMC12822264.xml|17558f783c447a3c2ed9e259cd496cd6c85011f90c6af968146d8f47042a9d84	manifest primary_atlas true; canonical manifest-sheet row	analysis/bmj_rmr_v042/operating_points_primary.csv	C001;C002;C006;C011
0.42.0	PMC Open Access|PMC:PMC12822264|pmc open access:PMC12822264:Tab3:table-3-characteristics-of-junior-doctors-trauma-x-ray-interpretation:1:overall	PMC Open Access	PMC	PMC:PMC12822264	Accuracy of junior doctor plain trauma X-ray interpretation: a systematic review and meta-analysis	pmc open access:PMC12822264:Tab3:table-3-characteristics-of-junior-doctors-trauma-x-ray-interpretation:1:overall	Overall structured 2 x 2 data	Liu et al. 2022 (abd.) [ 15 ]	0	0	2	2	ok	PMC12822264.xml	Table 3 Characteristics of junior doctors’ trauma X-ray interpretation	12.0	https://pmc.ncbi.nlm.nih.gov/articles/PMC12822264/	available	17558f783c447a3c2ed9e259cd496cd6c85011f90c6af968146d8f47042a9d84	PMC12822264.xml	17558f783c447a3c2ed9e259cd496cd6c85011f90c6af968146d8f47042a9d84	group	PMC Open Access|0.26.0|PMC12822264.xml|17558f783c447a3c2ed9e259cd496cd6c85011f90c6af968146d8f47042a9d84	manifest primary_atlas true; canonical manifest-sheet row	analysis/bmj_rmr_v042/operating_points_primary.csv	C001;C002;C006;C011
0.42.0	PMC Open Access|PMC:PMC12822264|pmc open access:PMC12822264:Tab3:table-3-characteristics-of-junior-doctors-trauma-x-ray-interpretation:1:overall	PMC Open Access	PMC	PMC:PMC12822264	Accuracy of junior doctor plain trauma X-ray interpretation: a systematic review and meta-analysis	pmc open access:PMC12822264:Tab3:table-3-characteristics-of-junior-doctors-trauma-x-ray-interpretation:1:overall	Overall structured 2 x 2 data	Liu et al. 2022 (app.) [ 15 ]	11	1	15	43	ok	PMC12822264.xml	Table 3 Characteristics of junior doctors’ trauma X-ray interpretation	9.0	https://pmc.ncbi.nlm.nih.gov/articles/PMC12822264/	available	17558f783c447a3c2ed9e259cd496cd6c85011f90c6af968146d8f47042a9d84	PMC12822264.xml	17558f783c447a3c2ed9e259cd496cd6c85011f90c6af968146d8f47042a9d84	group	PMC Open Access|0.26.0|PMC12822264.xml|17558f783c447a3c2ed9e259cd496cd6c85011f90c6af968146d8f47042a9d84	manifest primary_atlas true; canonical manifest-sheet row	analysis/bmj_rmr_v042/operating_points_primary.csv	C001;C002;C006;C011
0.42.0	PMC Open Access|PMC:PMC12822264|pmc open access:PMC12822264:Tab3:table-3-characteristics-of-junior-doctors-trauma-x-ray-interpretation:1:overall	PMC Open Access	PMC	PMC:PMC12822264	Accuracy of junior doctor plain trauma X-ray interpretation: a systematic review and meta-analysis	pmc open access:PMC12822264:Tab3:table-3-characteristics-of-junior-doctors-trauma-x-ray-interpretation:1:overall	Overall structured 2 x 2 data	Liu et al. 2022 (ax.) [ 15 ]	1	1	2	10	ok	PMC12822264.xml	Table 3 Characteristics of junior doctors’ trauma X-ray interpretation	10.0	https://pmc.ncbi.nlm.nih.gov/articles/PMC12822264/	available	17558f783c447a3c2ed9e259cd496cd6c85011f90c6af968146d8f47042a9d84	PMC12822264.xml	17558f783c447a3c2ed9e259cd496cd6c85011f90c6af968146d8f47042a9d84	group	PMC Open Access|0.26.0|PMC12822264.xml|17558f783c447a3c2ed9e259cd496cd6c85011f90c6af968146d8f47042a9d84	manifest primary_atlas true; canonical manifest-sheet row	analysis/bmj_rmr_v042/operating_points_primary.csv	C001;C002;C006;C011
0.42.0	PMC Open Access|PMC:PMC12822264|pmc open access:PMC12822264:Tab3:table-3-characteristics-of-junior-doctors-trauma-x-ray-interpretation:1:overall	PMC Open Access	PMC	PMC:PMC12822264	Accuracy of junior doctor plain trauma X-ray interpretation: a systematic review and meta-analysis	pmc open access:PMC12822264:Tab3:table-3-characteristics-of-junior-doctors-trauma-x-ray-interpretation:1:overall	Overall structured 2 x 2 data	Liu et al. 2022 (cht.) [ 15 ]	6	1	10	35	ok	PMC12822264.xml	Table 3 Characteristics of junior doctors’ trauma X-ray interpretation	11.0	https://pmc.ncbi.nlm.nih.gov/articles/PMC12822264/	available	17558f783c447a3c2ed9e259cd496cd6c85011f90c6af968146d8f47042a9d84	PMC12822264.xml	17558f783c447a3c2ed9e259cd496cd6c85011f90c6af968146d8f47042a9d84	group	PMC Open Access|0.26.0|PMC12822264.xml|17558f783c447a3c2ed9e259cd496cd6c85011f90c6af968146d8f47042a9d84	manifest primary_atlas true; canonical manifest-sheet row	analysis/bmj_rmr_v042/operating_points_primary.csv	C001;C002;C006;C011
0.42.0	PMC Open Access|PMC:PMC12822264|pmc open access:PMC12822264:Tab3:table-3-characteristics-of-junior-doctors-trauma-x-ray-interpretation:1:overall	PMC Open Access	PMC	PMC:PMC12822264	Accuracy of junior doctor plain trauma X-ray interpretation: a systematic review and meta-analysis	pmc open access:PMC12822264:Tab3:table-3-characteristics-of-junior-doctors-trauma-x-ray-interpretation:1:overall	Overall structured 2 x 2 data	Snaith and Hardy, 2014 [ 18 ]	12	2	0	43	ok	PMC12822264.xml	Table 3 Characteristics of junior doctors’ trauma X-ray interpretation	6.0	https://pmc.ncbi.nlm.nih.gov/articles/PMC12822264/	available	17558f783c447a3c2ed9e259cd496cd6c85011f90c6af968146d8f47042a9d84	PMC12822264.xml	17558f783c447a3c2ed9e259cd496cd6c85011f90c6af968146d8f47042a9d84	group	PMC Open Access|0.26.0|PMC12822264.xml|17558f783c447a3c2ed9e259cd496cd6c85011f90c6af968146d8f47042a9d84	manifest primary_atlas true; canonical manifest-sheet row	analysis/bmj_rmr_v042/operating_points_primary.csv	C001;C002;C006;C011
0.42.0	PMC Open Access|PMC:PMC12866021|pmc open access:PMC12866021:Tab2:table-2-diagnostic-performance-of-deep-learning-models-in-individual-studies:1:overall	PMC Open Access	PMC	PMC:PMC12866021	Diagnostic accuracy of deep learning using ultra-widefield fundus imaging for retinal detachment: a systematic review and meta-analysis	pmc open access:PMC12866021:Tab2:table-2-diagnostic-performance-of-deep-learning-models-in-individual-studies:1:overall	Overall structured 2 x 2 data	Antaki 2023 [ 13 ]	70	4	18	121	ok	PMC12866021.xml	Table 2 Diagnostic performance of deep learning models in individual studies	8.0	https://pmc.ncbi.nlm.nih.gov/articles/PMC12866021/	available	9b5805cb603a31c47a50ea6dc5fc5d83ae1d8f9cabdfe7851a437fd6c905f828	PMC12866021.xml	9b5805cb603a31c47a50ea6dc5fc5d83ae1d8f9cabdfe7851a437fd6c905f828	group	PMC Open Access|0.26.0|PMC12866021.xml|9b5805cb603a31c47a50ea6dc5fc5d83ae1d8f9cabdfe7851a437fd6c905f828	manifest primary_atlas true; canonical manifest-sheet row	analysis/bmj_rmr_v042/operating_points_primary.csv	C001;C002;C006;C011
0.42.0	PMC Open Access|PMC:PMC12866021|pmc open access:PMC12866021:Tab2:table-2-diagnostic-performance-of-deep-learning-models-in-individual-studies:1:overall	PMC Open Access	PMC	PMC:PMC12866021	Diagnostic accuracy of deep learning using ultra-widefield fundus imaging for retinal detachment: a systematic review and meta-analysis	pmc open access:PMC12866021:Tab2:table-2-diagnostic-performance-of-deep-learning-models-in-individual-studies:1:overall	Overall structured 2 x 2 data	Cao 2022 [ 22 ]	529	7	3	3155	ok	PMC12866021.xml	Table 2 Diagnostic performance of deep learning models in individual studies	6.0	https://pmc.ncbi.nlm.nih.gov/articles/PMC12866021/	available	9b5805cb603a31c47a50ea6dc5fc5d83ae1d8f9cabdfe7851a437fd6c905f828	PMC12866021.xml	9b5805cb603a31c47a50ea6dc5fc5d83ae1d8f9cabdfe7851a437fd6c905f828	group	PMC Open Access|0.26.0|PMC12866021.xml|9b5805cb603a31c47a50ea6dc5fc5d83ae1d8f9cabdfe7851a437fd6c905f828	manifest primary_atlas true; canonical manifest-sheet row	analysis/bmj_rmr_v042/operating_points_primary.csv	C001;C002;C006;C011
0.42.0	PMC Open Access|PMC:PMC12866021|pmc open access:PMC12866021:Tab2:table-2-diagnostic-performance-of-deep-learning-models-in-individual-studies:1:overall	PMC Open Access	PMC	PMC:PMC12866021	Diagnostic accuracy of deep learning using ultra-widefield fundus imaging for retinal detachment: a systematic review and meta-analysis	pmc open access:PMC12866021:Tab2:table-2-diagnostic-performance-of-deep-learning-models-in-individual-studies:1:overall	Overall structured 2 x 2 data	Christ 2024 [ 27 ]	153	14	23	291	ok	PMC12866021.xml	Table 2 Diagnostic performance of deep learning models in individual studies	12.0	https://pmc.ncbi.nlm.nih.gov/articles/PMC12866021/	available	9b5805cb603a31c47a50ea6dc5fc5d83ae1d8f9cabdfe7851a437fd6c905f828	PMC12866021.xml	9b5805cb603a31c47a50ea6dc5fc5d83ae1d8f9cabdfe7851a437fd6c905f828	group	PMC Open Access|0.26.0|PMC12866021.xml|9b5805cb603a31c47a50ea6dc5fc5d83ae1d8f9cabdfe7851a437fd6c905f828	manifest primary_atlas true; canonical manifest-sheet row	analysis/bmj_rmr_v042/operating_points_primary.csv	C001;C002;C006;C011
0.42.0	PMC Open Access|PMC:PMC12866021|pmc open access:PMC12866021:Tab2:table-2-diagnostic-performance-of-deep-learning-models-in-individual-studies:1:overall	PMC Open Access	PMC	PMC:PMC12866021	Diagnostic accuracy of deep learning using ultra-widefield fundus imaging for retinal detachment: a systematic review and meta-analysis	pmc open access:PMC12866021:Tab2:table-2-diagnostic-performance-of-deep-learning-models-in-individual-studies:1:overall	Overall structured 2 x 2 data	Cui 2023 [ 25 ]	3	31	3	6185	ok	PMC12866021.xml	Table 2 Diagnostic performance of deep learning models in individual studies	10.0	https://pmc.ncbi.nlm.nih.gov/articles/PMC12866021/	available	9b5805cb603a31c47a50ea6dc5fc5d83ae1d8f9cabdfe7851a437fd6c905f828	PMC12866021.xml	9b5805cb603a31c47a50ea6dc5fc5d83ae1d8f9cabdfe7851a437fd6c905f828	group	PMC Open Access|0.26.0|PMC12866021.xml|9b5805cb603a31c47a50ea6dc5fc5d83ae1d8f9cabdfe7851a437fd6c905f828	manifest primary_atlas true; canonical manifest-sheet row	analysis/bmj_rmr_v042/operating_points_primary.csv	C001;C002;C006;C011
0.42.0	PMC Open Access|PMC:PMC12866021|pmc open access:PMC12866021:Tab2:table-2-diagnostic-performance-of-deep-learning-models-in-individual-studies:1:overall	PMC Open Access	PMC	PMC:PMC12866021	Diagnostic accuracy of deep learning using ultra-widefield fundus imaging for retinal detachment: a systematic review and meta-analysis	pmc open access:PMC12866021:Tab2:table-2-diagnostic-performance-of-deep-learning-models-in-individual-studies:1:overall	Overall structured 2 x 2 data	Li 2020 [ 19 ]	199	1	1	199	ok	PMC12866021.xml	Table 2 Diagnostic performance of deep learning models in individual studies	3.0	https://pmc.ncbi.nlm.nih.gov/articles/PMC12866021/	available	9b5805cb603a31c47a50ea6dc5fc5d83ae1d8f9cabdfe7851a437fd6c905f828	PMC12866021.xml	9b5805cb603a31c47a50ea6dc5fc5d83ae1d8f9cabdfe7851a437fd6c905f828	group	PMC Open Access|0.26.0|PMC12866021.xml|9b5805cb603a31c47a50ea6dc5fc5d83ae1d8f9cabdfe7851a437fd6c905f828	manifest primary_atlas true; canonical manifest-sheet row	analysis/bmj_rmr_v042/operating_points_primary.csv	C001;C002;C006;C011
0.42.0	PMC Open Access|PMC:PMC12866021|pmc open access:PMC12866021:Tab2:table-2-diagnostic-performance-of-deep-learning-models-in-individual-studies:1:overall	PMC Open Access	PMC	PMC:PMC12866021	Diagnostic accuracy of deep learning using ultra-widefield fundus imaging for retinal detachment: a systematic review and meta-analysis	pmc open access:PMC12866021:Tab2:table-2-diagnostic-performance-of-deep-learning-models-in-individual-studies:1:overall	Overall structured 2 x 2 data	Ohsugi 2017 [ 26 ]	401	15	10	405	ok	PMC12866021.xml	Table 2 Diagnostic performance of deep learning models in individual studies	2.0	https://pmc.ncbi.nlm.nih.gov/articles/PMC12866021/	available	9b5805cb603a31c47a50ea6dc5fc5d83ae1d8f9cabdfe7851a437fd6c905f828	PMC12866021.xml	9b5805cb603a31c47a50ea6dc5fc5d83ae1d8f9cabdfe7851a437fd6c905f828	group	PMC Open Access|0.26.0|PMC12866021.xml|9b5805cb603a31c47a50ea6dc5fc5d83ae1d8f9cabdfe7851a437fd6c905f828	manifest primary_atlas true; canonical manifest-sheet row	analysis/bmj_rmr_v042/operating_points_primary.csv	C001;C002;C006;C011
0.42.0	PMC Open Access|PMC:PMC12866021|pmc open access:PMC12866021:Tab2:table-2-diagnostic-performance-of-deep-learning-models-in-individual-studies:1:overall	PMC Open Access	PMC	PMC:PMC12866021	Diagnostic accuracy of deep learning using ultra-widefield fundus imaging for retinal detachment: a systematic review and meta-analysis	pmc open access:PMC12866021:Tab2:table-2-diagnostic-performance-of-deep-learning-models-in-individual-studies:1:overall	Overall structured 2 x 2 data	Sun 2023 [ 23 ]	132	8	3	836	ok	PMC12866021.xml	Table 2 Diagnostic performance of deep learning models in individual studies	7.0	https://pmc.ncbi.nlm.nih.gov/articles/PMC12866021/	available	9b5805cb603a31c47a50ea6dc5fc5d83ae1d8f9cabdfe7851a437fd6c905f828	PMC12866021.xml	9b5805cb603a31c47a50ea6dc5fc5d83ae1d8f9cabdfe7851a437fd6c905f828	group	PMC Open Access|0.26.0|PMC12866021.xml|9b5805cb603a31c47a50ea6dc5fc5d83ae1d8f9cabdfe7851a437fd6c905f828	manifest primary_atlas true; canonical manifest-sheet row	analysis/bmj_rmr_v042/operating_points_primary.csv	C001;C002;C006;C011
0.42.0	PMC Open Access|PMC:PMC12866021|pmc open access:PMC12866021:Tab2:table-2-diagnostic-performance-of-deep-learning-models-in-individual-studies:1:overall	PMC Open Access	PMC	PMC:PMC12866021	Diagnostic accuracy of deep learning using ultra-widefield fundus imaging for retinal detachment: a systematic review and meta-analysis	pmc open access:PMC12866021:Tab2:table-2-diagnostic-performance-of-deep-learning-models-in-individual-studies:1:overall	Overall structured 2 x 2 data	Tang 2023 [ 24 ]	134	8	12	727	ok	PMC12866021.xml	Table 2 Diagnostic performance of deep learning models in individual studies	9.0	https://pmc.ncbi.nlm.nih.gov/articles/PMC12866021/	available	9b5805cb603a31c47a50ea6dc5fc5d83ae1d8f9cabdfe7851a437fd6c905f828	PMC12866021.xml	9b5805cb603a31c47a50ea6dc5fc5d83ae1d8f9cabdfe7851a437fd6c905f828	group	PMC Open Access|0.26.0|PMC12866021.xml|9b5805cb603a31c47a50ea6dc5fc5d83ae1d8f9cabdfe7851a437fd6c905f828	manifest primary_atlas true; canonical manifest-sheet row	analysis/bmj_rmr_v042/operating_points_primary.csv	C001;C002;C006;C011
0.42.0	PMC Open Access|PMC:PMC12866021|pmc open access:PMC12866021:Tab2:table-2-diagnostic-performance-of-deep-learning-models-in-individual-studies:1:overall	PMC Open Access	PMC	PMC:PMC12866021	Diagnostic accuracy of deep learning using ultra-widefield fundus imaging for retinal detachment: a systematic review and meta-analysis	pmc open access:PMC12866021:Tab2:table-2-diagnostic-performance-of-deep-learning-models-in-individual-studies:1:overall	Overall structured 2 x 2 data	Wang 2023 [ 14 ]	57	7	8	528	ok	PMC12866021.xml	Table 2 Diagnostic performance of deep learning models in individual studies	11.0	https://pmc.ncbi.nlm.nih.gov/articles/PMC12866021/	available	9b5805cb603a31c47a50ea6dc5fc5d83ae1d8f9cabdfe7851a437fd6c905f828	PMC12866021.xml	9b5805cb603a31c47a50ea6dc5fc5d83ae1d8f9cabdfe7851a437fd6c905f828	group	PMC Open Access|0.26.0|PMC12866021.xml|9b5805cb603a31c47a50ea6dc5fc5d83ae1d8f9cabdfe7851a437fd6c905f828	manifest primary_atlas true; canonical manifest-sheet row	analysis/bmj_rmr_v042/operating_points_primary.csv	C001;C002;C006;C011
0.42.0	PMC Open Access|PMC:PMC12866021|pmc open access:PMC12866021:Tab2:table-2-diagnostic-performance-of-deep-learning-models-in-individual-studies:1:overall	PMC Open Access	PMC	PMC:PMC12866021	Diagnostic accuracy of deep learning using ultra-widefield fundus imaging for retinal detachment: a systematic review and meta-analysis	pmc open access:PMC12866021:Tab2:table-2-diagnostic-performance-of-deep-learning-models-in-individual-studies:1:overall	Overall structured 2 x 2 data	Zhang 2021 [ 20 ]	14	0	2	173	ok	PMC12866021.xml	Table 2 Diagnostic performance of deep learning models in individual studies	4.0	https://pmc.ncbi.nlm.nih.gov/articles/PMC12866021/	available	9b5805cb603a31c47a50ea6dc5fc5d83ae1d8f9cabdfe7851a437fd6c905f828	PMC12866021.xml	9b5805cb603a31c47a50ea6dc5fc5d83ae1d8f9cabdfe7851a437fd6c905f828	group	PMC Open Access|0.26.0|PMC12866021.xml|9b5805cb603a31c47a50ea6dc5fc5d83ae1d8f9cabdfe7851a437fd6c905f828	manifest primary_atlas true; canonical manifest-sheet row	analysis/bmj_rmr_v042/operating_points_primary.csv	C001;C002;C006;C011
0.42.0	PMC Open Access|PMC:PMC12866021|pmc open access:PMC12866021:Tab2:table-2-diagnostic-performance-of-deep-learning-models-in-individual-studies:1:overall	PMC Open Access	PMC	PMC:PMC12866021	Diagnostic accuracy of deep learning using ultra-widefield fundus imaging for retinal detachment: a systematic review and meta-analysis	pmc open access:PMC12866021:Tab2:table-2-diagnostic-performance-of-deep-learning-models-in-individual-studies:1:overall	Overall structured 2 x 2 data	Zhou 2022 [ 21 ]	45	4	9	31	ok	PMC12866021.xml	Table 2 Diagnostic performance of deep learning models in individual studies	5.0	https://pmc.ncbi.nlm.nih.gov/articles/PMC12866021/	available	9b5805cb603a31c47a50ea6dc5fc5d83ae1d8f9cabdfe7851a437fd6c905f828	PMC12866021.xml	9b5805cb603a31c47a50ea6dc5fc5d83ae1d8f9cabdfe7851a437fd6c905f828	group	PMC Open Access|0.26.0|PMC12866021.xml|9b5805cb603a31c47a50ea6dc5fc5d83ae1d8f9cabdfe7851a437fd6c905f828	manifest primary_atlas true; canonical manifest-sheet row	analysis/bmj_rmr_v042/operating_points_primary.csv	C001;C002;C006;C011
0.42.0	PMC Open Access|PMC:PMC12872155|pmc open access:PMC12872155:aam_306_24-t002:table-2-characteristics-of-included-study:1:overall	PMC Open Access	PMC	PMC:PMC12872155	Diagnostic Accuracy of the Serum-free Androgen Index in Diagnosing Polycystic Ovary Syndrome: An Updated Systematic Review and Meta-analysis	pmc open access:PMC12872155:aam_306_24-t002:table-2-characteristics-of-included-study:1:overall	Overall structured 2 x 2 data	Al Kindi et al .[ 22 ]	17	1	2	17	ok	PMC12872155.xml	Table 2 Characteristics of included study	7.0	https://pmc.ncbi.nlm.nih.gov/articles/PMC12872155/	available	9b89a19835b6112524f9f27eb4582de298414f8cc628383509efd552c61f3475	PMC12872155.xml	9b89a19835b6112524f9f27eb4582de298414f8cc628383509efd552c61f3475	group	PMC Open Access|0.26.0|PMC12872155.xml|9b89a19835b6112524f9f27eb4582de298414f8cc628383509efd552c61f3475	manifest primary_atlas true; canonical manifest-sheet row	analysis/bmj_rmr_v042/operating_points_primary.csv	C001;C002;C006;C011
0.42.0	PMC Open Access|PMC:PMC12872155|pmc open access:PMC12872155:aam_306_24-t002:table-2-characteristics-of-included-study:1:overall	PMC Open Access	PMC	PMC:PMC12872155	Diagnostic Accuracy of the Serum-free Androgen Index in Diagnosing Polycystic Ovary Syndrome: An Updated Systematic Review and Meta-analysis	pmc open access:PMC12872155:aam_306_24-t002:table-2-characteristics-of-included-study:1:overall	Overall structured 2 x 2 data	Eden JA[ 17 ]	63	12	8	56	ok	PMC12872155.xml	Table 2 Characteristics of included study	2.0	https://pmc.ncbi.nlm.nih.gov/articles/PMC12872155/	available	9b89a19835b6112524f9f27eb4582de298414f8cc628383509efd552c61f3475	PMC12872155.xml	9b89a19835b6112524f9f27eb4582de298414f8cc628383509efd552c61f3475	group	PMC Open Access|0.26.0|PMC12872155.xml|9b89a19835b6112524f9f27eb4582de298414f8cc628383509efd552c61f3475	manifest primary_atlas true; canonical manifest-sheet row	analysis/bmj_rmr_v042/operating_points_primary.csv	C001;C002;C006;C011
0.42.0	PMC Open Access|PMC:PMC12872155|pmc open access:PMC12872155:aam_306_24-t002:table-2-characteristics-of-included-study:1:overall	PMC Open Access	PMC	PMC:PMC12872155	Diagnostic Accuracy of the Serum-free Androgen Index in Diagnosing Polycystic Ovary Syndrome: An Updated Systematic Review and Meta-analysis	pmc open access:PMC12872155:aam_306_24-t002:table-2-characteristics-of-included-study:1:overall	Overall structured 2 x 2 data	Escobar-Morreale H et al .[ 20 ]	6	15	2	91	ok	PMC12872155.xml	Table 2 Characteristics of included study	5.0	https://pmc.ncbi.nlm.nih.gov/articles/PMC12872155/	available	9b89a19835b6112524f9f27eb4582de298414f8cc628383509efd552c61f3475	PMC12872155.xml	9b89a19835b6112524f9f27eb4582de298414f8cc628383509efd552c61f3475	group	PMC Open Access|0.26.0|PMC12872155.xml|9b89a19835b6112524f9f27eb4582de298414f8cc628383509efd552c61f3475	manifest primary_atlas true; canonical manifest-sheet row	analysis/bmj_rmr_v042/operating_points_primary.csv	C001;C002;C006;C011
0.42.0	PMC Open Access|PMC:PMC12872155|pmc open access:PMC12872155:aam_306_24-t002:table-2-characteristics-of-included-study:1:overall	PMC Open Access	PMC	PMC:PMC12872155	Diagnostic Accuracy of the Serum-free Androgen Index in Diagnosing Polycystic Ovary Syndrome: An Updated Systematic Review and Meta-analysis	pmc open access:PMC12872155:aam_306_24-t002:table-2-characteristics-of-included-study:1:overall	Overall structured 2 x 2 data	Evliyaoglu et al .[ 28 ]	799	934	333	2121	ok	PMC12872155.xml	Table 2 Characteristics of included study	13.0	https://pmc.ncbi.nlm.nih.gov/articles/PMC12872155/	available	9b89a19835b6112524f9f27eb4582de298414f8cc628383509efd552c61f3475	PMC12872155.xml	9b89a19835b6112524f9f27eb4582de298414f8cc628383509efd552c61f3475	group	PMC Open Access|0.26.0|PMC12872155.xml|9b89a19835b6112524f9f27eb4582de298414f8cc628383509efd552c61f3475	manifest primary_atlas true; canonical manifest-sheet row	analysis/bmj_rmr_v042/operating_points_primary.csv	C001;C002;C006;C011
0.42.0	PMC Open Access|PMC:PMC12872155|pmc open access:PMC12872155:aam_306_24-t002:table-2-characteristics-of-included-study:1:overall	PMC Open Access	PMC	PMC:PMC12872155	Diagnostic Accuracy of the Serum-free Androgen Index in Diagnosing Polycystic Ovary Syndrome: An Updated Systematic Review and Meta-analysis	pmc open access:PMC12872155:aam_306_24-t002:table-2-characteristics-of-included-study:1:overall	Overall structured 2 x 2 data	Fox et al .[ 18 ]	46	2	2	15	ok	PMC12872155.xml	Table 2 Characteristics of included study	3.0	https://pmc.ncbi.nlm.nih.gov/articles/PMC12872155/	available	9b89a19835b6112524f9f27eb4582de298414f8cc628383509efd552c61f3475	PMC12872155.xml	9b89a19835b6112524f9f27eb4582de298414f8cc628383509efd552c61f3475	group	PMC Open Access|0.26.0|PMC12872155.xml|9b89a19835b6112524f9f27eb4582de298414f8cc628383509efd552c61f3475	manifest primary_atlas true; canonical manifest-sheet row	analysis/bmj_rmr_v042/operating_points_primary.csv	C001;C002;C006;C011
0.42.0	PMC Open Access|PMC:PMC12872155|pmc open access:PMC12872155:aam_306_24-t002:table-2-characteristics-of-included-study:1:overall	PMC Open Access	PMC	PMC:PMC12872155	Diagnostic Accuracy of the Serum-free Androgen Index in Diagnosing Polycystic Ovary Syndrome: An Updated Systematic Review and Meta-analysis	pmc open access:PMC12872155:aam_306_24-t002:table-2-characteristics-of-included-study:1:overall	Overall structured 2 x 2 data	Hahn et al .[ 21 ]	95	8	38	46	ok	PMC12872155.xml	Table 2 Characteristics of included study	6.0	https://pmc.ncbi.nlm.nih.gov/articles/PMC12872155/	available	9b89a19835b6112524f9f27eb4582de298414f8cc628383509efd552c61f3475	PMC12872155.xml	9b89a19835b6112524f9f27eb4582de298414f8cc628383509efd552c61f3475	group	PMC Open Access|0.26.0|PMC12872155.xml|9b89a19835b6112524f9f27eb4582de298414f8cc628383509efd552c61f3475	manifest primary_atlas true; canonical manifest-sheet row	analysis/bmj_rmr_v042/operating_points_primary.csv	C001;C002;C006;C011
0.42.0	PMC Open Access|PMC:PMC12872155|pmc open access:PMC12872155:aam_306_24-t002:table-2-characteristics-of-included-study:1:overall	PMC Open Access	PMC	PMC:PMC12872155	Diagnostic Accuracy of the Serum-free Androgen Index in Diagnosing Polycystic Ovary Syndrome: An Updated Systematic Review and Meta-analysis	pmc open access:PMC12872155:aam_306_24-t002:table-2-characteristics-of-included-study:1:overall	Overall structured 2 x 2 data	Halder et al .[ 29 ]	92	9	39	40	ok	PMC12872155.xml	Table 2 Characteristics of included study	14.0	https://pmc.ncbi.nlm.nih.gov/articles/PMC12872155/	available	9b89a19835b6112524f9f27eb4582de298414f8cc628383509efd552c61f3475	PMC12872155.xml	9b89a19835b6112524f9f27eb4582de298414f8cc628383509efd552c61f3475	group	PMC Open Access|0.26.0|PMC12872155.xml|9b89a19835b6112524f9f27eb4582de298414f8cc628383509efd552c61f3475	manifest primary_atlas true; canonical manifest-sheet row	analysis/bmj_rmr_v042/operating_points_primary.csv	C001;C002;C006;C011
0.42.0	PMC Open Access|PMC:PMC12872155|pmc open access:PMC12872155:aam_306_24-t002:table-2-characteristics-of-included-study:1:overall	PMC Open Access	PMC	PMC:PMC12872155	Diagnostic Accuracy of the Serum-free Androgen Index in Diagnosing Polycystic Ovary Syndrome: An Updated Systematic Review and Meta-analysis	pmc open access:PMC12872155:aam_306_24-t002:table-2-characteristics-of-included-study:1:overall	Overall structured 2 x 2 data	Handelsman et al .[ 23 ]	142	18	7	7	ok	PMC12872155.xml	Table 2 Characteristics of included study	8.0	https://pmc.ncbi.nlm.nih.gov/articles/PMC12872155/	available	9b89a19835b6112524f9f27eb4582de298414f8cc628383509efd552c61f3475	PMC12872155.xml	9b89a19835b6112524f9f27eb4582de298414f8cc628383509efd552c61f3475	group	PMC Open Access|0.26.0|PMC12872155.xml|9b89a19835b6112524f9f27eb4582de298414f8cc628383509efd552c61f3475	manifest primary_atlas true; canonical manifest-sheet row	analysis/bmj_rmr_v042/operating_points_primary.csv	C001;C002;C006;C011
0.42.0	PMC Open Access|PMC:PMC12872155|pmc open access:PMC12872155:aam_306_24-t002:table-2-characteristics-of-included-study:1:overall	PMC Open Access	PMC	PMC:PMC12872155	Diagnostic Accuracy of the Serum-free Androgen Index in Diagnosing Polycystic Ovary Syndrome: An Updated Systematic Review and Meta-analysis	pmc open access:PMC12872155:aam_306_24-t002:table-2-characteristics-of-included-study:1:overall	Overall structured 2 x 2 data	Khashchenko et al .[ 27 ]	98	2	33	28	ok	PMC12872155.xml	Table 2 Characteristics of included study	12.0	https://pmc.ncbi.nlm.nih.gov/articles/PMC12872155/	available	9b89a19835b6112524f9f27eb4582de298414f8cc628383509efd552c61f3475	PMC12872155.xml	9b89a19835b6112524f9f27eb4582de298414f8cc628383509efd552c61f3475	group	PMC Open Access|0.26.0|PMC12872155.xml|9b89a19835b6112524f9f27eb4582de298414f8cc628383509efd552c61f3475	manifest primary_atlas true; canonical manifest-sheet row	analysis/bmj_rmr_v042/operating_points_primary.csv	C001;C002;C006;C011
0.42.0	PMC Open Access|PMC:PMC12872155|pmc open access:PMC12872155:aam_306_24-t002:table-2-characteristics-of-included-study:1:overall	PMC Open Access	PMC	PMC:PMC12872155	Diagnostic Accuracy of the Serum-free Androgen Index in Diagnosing Polycystic Ovary Syndrome: An Updated Systematic Review and Meta-analysis	pmc open access:PMC12872155:aam_306_24-t002:table-2-characteristics-of-included-study:1:overall	Overall structured 2 x 2 data	Kiconco et al .[ 30 ]	33	3	4	186	ok	PMC12872155.xml	Table 2 Characteristics of included study	15.0	https://pmc.ncbi.nlm.nih.gov/articles/PMC12872155/	available	9b89a19835b6112524f9f27eb4582de298414f8cc628383509efd552c61f3475	PMC12872155.xml	9b89a19835b6112524f9f27eb4582de298414f8cc628383509efd552c61f3475	group	PMC Open Access|0.26.0|PMC12872155.xml|9b89a19835b6112524f9f27eb4582de298414f8cc628383509efd552c61f3475	manifest primary_atlas true; canonical manifest-sheet row	analysis/bmj_rmr_v042/operating_points_primary.csv	C001;C002;C006;C011
0.42.0	PMC Open Access|PMC:PMC12872155|pmc open access:PMC12872155:aam_306_24-t002:table-2-characteristics-of-included-study:1:overall	PMC Open Access	PMC	PMC:PMC12872155	Diagnostic Accuracy of the Serum-free Androgen Index in Diagnosing Polycystic Ovary Syndrome: An Updated Systematic Review and Meta-analysis	pmc open access:PMC12872155:aam_306_24-t002:table-2-characteristics-of-included-study:1:overall	Overall structured 2 x 2 data	Nadaraja RND et al .[ 25 ]	102	26	62	122	ok	PMC12872155.xml	Table 2 Characteristics of included study	10.0	https://pmc.ncbi.nlm.nih.gov/articles/PMC12872155/	available	9b89a19835b6112524f9f27eb4582de298414f8cc628383509efd552c61f3475	PMC12872155.xml	9b89a19835b6112524f9f27eb4582de298414f8cc628383509efd552c61f3475	group	PMC Open Access|0.26.0|PMC12872155.xml|9b89a19835b6112524f9f27eb4582de298414f8cc628383509efd552c61f3475	manifest primary_atlas true; canonical manifest-sheet row	analysis/bmj_rmr_v042/operating_points_primary.csv	C001;C002;C006;C011
0.42.0	PMC Open Access|PMC:PMC12872155|pmc open access:PMC12872155:aam_306_24-t002:table-2-characteristics-of-included-study:1:overall	PMC Open Access	PMC	PMC:PMC12872155	Diagnostic Accuracy of the Serum-free Androgen Index in Diagnosing Polycystic Ovary Syndrome: An Updated Systematic Review and Meta-analysis	pmc open access:PMC12872155:aam_306_24-t002:table-2-characteristics-of-included-study:1:overall	Overall structured 2 x 2 data	Shen et al .[ 24 ]	94	29	19	26	ok	PMC12872155.xml	Table 2 Characteristics of included study	9.0	https://pmc.ncbi.nlm.nih.gov/articles/PMC12872155/	available	9b89a19835b6112524f9f27eb4582de298414f8cc628383509efd552c61f3475	PMC12872155.xml	9b89a19835b6112524f9f27eb4582de298414f8cc628383509efd552c61f3475	group	PMC Open Access|0.26.0|PMC12872155.xml|9b89a19835b6112524f9f27eb4582de298414f8cc628383509efd552c61f3475	manifest primary_atlas true; canonical manifest-sheet row	analysis/bmj_rmr_v042/operating_points_primary.csv	C001;C002;C006;C011
0.42.0	PMC Open Access|PMC:PMC12872155|pmc open access:PMC12872155:aam_306_24-t002:table-2-characteristics-of-included-study:1:overall	PMC Open Access	PMC	PMC:PMC12872155	Diagnostic Accuracy of the Serum-free Androgen Index in Diagnosing Polycystic Ovary Syndrome: An Updated Systematic Review and Meta-analysis	pmc open access:PMC12872155:aam_306_24-t002:table-2-characteristics-of-included-study:1:overall	Overall structured 2 x 2 data	Stecka et al .[ 19 ]	62	16	20	37	ok	PMC12872155.xml	Table 2 Characteristics of included study	4.0	https://pmc.ncbi.nlm.nih.gov/articles/PMC12872155/	available	9b89a19835b6112524f9f27eb4582de298414f8cc628383509efd552c61f3475	PMC12872155.xml	9b89a19835b6112524f9f27eb4582de298414f8cc628383509efd552c61f3475	group	PMC Open Access|0.26.0|PMC12872155.xml|9b89a19835b6112524f9f27eb4582de298414f8cc628383509efd552c61f3475	manifest primary_atlas true; canonical manifest-sheet row	analysis/bmj_rmr_v042/operating_points_primary.csv	C001;C002;C006;C011
0.42.0	PMC Open Access|PMC:PMC12872155|pmc open access:PMC12872155:aam_306_24-t002:table-2-characteristics-of-included-study:1:overall	PMC Open Access	PMC	PMC:PMC12872155	Diagnostic Accuracy of the Serum-free Androgen Index in Diagnosing Polycystic Ovary Syndrome: An Updated Systematic Review and Meta-analysis	pmc open access:PMC12872155:aam_306_24-t002:table-2-characteristics-of-included-study:1:overall	Overall structured 2 x 2 data	Yue et al .[ 26 ]	443	15	210	103	ok	PMC12872155.xml	Table 2 Characteristics of included study	11.0	https://pmc.ncbi.nlm.nih.gov/articles/PMC12872155/	available	9b89a19835b6112524f9f27eb4582de298414f8cc628383509efd552c61f3475	PMC12872155.xml	9b89a19835b6112524f9f27eb4582de298414f8cc628383509efd552c61f3475	group	PMC Open Access|0.26.0|PMC12872155.xml|9b89a19835b6112524f9f27eb4582de298414f8cc628383509efd552c61f3475	manifest primary_atlas true; canonical manifest-sheet row	analysis/bmj_rmr_v042/operating_points_primary.csv	C001;C002;C006;C011
0.42.0	PMC Open Access|PMC:PMC12957155|pmc open access:PMC12957155:tab1:table-1-the-baseline-characteristics-of-included-studies-and-involved-patients:1:overall	PMC Open Access	PMC	PMC:PMC12957155	Diagnostic performance of dual-energy CT for differentiating acute intracranial hemorrhage from contrast staining: a systematic review and meta-analysis	pmc open access:PMC12957155:tab1:table-1-the-baseline-characteristics-of-included-studies-and-involved-patients:1:overall	Overall structured 2 x 2 data	Bodanapally 2017 ( 23 )	22	2	0	24	ok	PMC12957155.xml	Table 1 The baseline characteristics of included studies and involved patients.	7.0	https://pmc.ncbi.nlm.nih.gov/articles/PMC12957155/	available	652f9261755fb8a71bf1e2414f667312259e41eff22b2ba797af77113425e20e	PMC12957155.xml	652f9261755fb8a71bf1e2414f667312259e41eff22b2ba797af77113425e20e	group	PMC Open Access|0.26.0|PMC12957155.xml|652f9261755fb8a71bf1e2414f667312259e41eff22b2ba797af77113425e20e	manifest primary_atlas true; canonical manifest-sheet row	analysis/bmj_rmr_v042/operating_points_primary.csv	C001;C002;C006;C011
0.42.0	PMC Open Access|PMC:PMC12957155|pmc open access:PMC12957155:tab1:table-1-the-baseline-characteristics-of-included-studies-and-involved-patients:1:overall	PMC Open Access	PMC	PMC:PMC12957155	Diagnostic performance of dual-energy CT for differentiating acute intracranial hemorrhage from contrast staining: a systematic review and meta-analysis	pmc open access:PMC12957155:tab1:table-1-the-baseline-characteristics-of-included-studies-and-involved-patients:1:overall	Overall structured 2 x 2 data	Bonatti 2018 ( 24 )	5	9	0	71	ok	PMC12957155.xml	Table 1 The baseline characteristics of included studies and involved patients.	8.0	https://pmc.ncbi.nlm.nih.gov/articles/PMC12957155/	available	652f9261755fb8a71bf1e2414f667312259e41eff22b2ba797af77113425e20e	PMC12957155.xml	652f9261755fb8a71bf1e2414f667312259e41eff22b2ba797af77113425e20e	group	PMC Open Access|0.26.0|PMC12957155.xml|652f9261755fb8a71bf1e2414f667312259e41eff22b2ba797af77113425e20e	manifest primary_atlas true; canonical manifest-sheet row	analysis/bmj_rmr_v042/operating_points_primary.csv	C001;C002;C006;C011
0.42.0	PMC Open Access|PMC:PMC12957155|pmc open access:PMC12957155:tab1:table-1-the-baseline-characteristics-of-included-studies-and-involved-patients:1:overall	PMC Open Access	PMC	PMC:PMC12957155	Diagnostic performance of dual-energy CT for differentiating acute intracranial hemorrhage from contrast staining: a systematic review and meta-analysis	pmc open access:PMC12957155:tab1:table-1-the-baseline-characteristics-of-included-studies-and-involved-patients:1:overall	Overall structured 2 x 2 data	Grkovski 2023 ( 27 )	9	0	1	8	ok	PMC12957155.xml	Table 1 The baseline characteristics of included studies and involved patients.	11.0	https://pmc.ncbi.nlm.nih.gov/articles/PMC12957155/	available	652f9261755fb8a71bf1e2414f667312259e41eff22b2ba797af77113425e20e	PMC12957155.xml	652f9261755fb8a71bf1e2414f667312259e41eff22b2ba797af77113425e20e	group	PMC Open Access|0.26.0|PMC12957155.xml|652f9261755fb8a71bf1e2414f667312259e41eff22b2ba797af77113425e20e	manifest primary_atlas true; canonical manifest-sheet row	analysis/bmj_rmr_v042/operating_points_primary.csv	C001;C002;C006;C011
0.42.0	PMC Open Access|PMC:PMC12957155|pmc open access:PMC12957155:tab1:table-1-the-baseline-characteristics-of-included-studies-and-involved-patients:1:overall	PMC Open Access	PMC	PMC:PMC12957155	Diagnostic performance of dual-energy CT for differentiating acute intracranial hemorrhage from contrast staining: a systematic review and meta-analysis	pmc open access:PMC12957155:tab1:table-1-the-baseline-characteristics-of-included-studies-and-involved-patients:1:overall	Overall structured 2 x 2 data	Gupta 2010 ( 18 )	6	0	2	20	ok	PMC12957155.xml	Table 1 The baseline characteristics of included studies and involved patients.	2.0	https://pmc.ncbi.nlm.nih.gov/articles/PMC12957155/	available	652f9261755fb8a71bf1e2414f667312259e41eff22b2ba797af77113425e20e	PMC12957155.xml	652f9261755fb8a71bf1e2414f667312259e41eff22b2ba797af77113425e20e	group	PMC Open Access|0.26.0|PMC12957155.xml|652f9261755fb8a71bf1e2414f667312259e41eff22b2ba797af77113425e20e	manifest primary_atlas true; canonical manifest-sheet row	analysis/bmj_rmr_v042/operating_points_primary.csv	C001;C002;C006;C011
0.42.0	PMC Open Access|PMC:PMC12957155|pmc open access:PMC12957155:tab1:table-1-the-baseline-characteristics-of-included-studies-and-involved-patients:1:overall	PMC Open Access	PMC	PMC:PMC12957155	Diagnostic performance of dual-energy CT for differentiating acute intracranial hemorrhage from contrast staining: a systematic review and meta-analysis	pmc open access:PMC12957155:tab1:table-1-the-baseline-characteristics-of-included-studies-and-involved-patients:1:overall	Overall structured 2 x 2 data	Morhard 2014 ( 20 )	5	0	0	43	ok	PMC12957155.xml	Table 1 The baseline characteristics of included studies and involved patients.	4.0	https://pmc.ncbi.nlm.nih.gov/articles/PMC12957155/	available	652f9261755fb8a71bf1e2414f667312259e41eff22b2ba797af77113425e20e	PMC12957155.xml	652f9261755fb8a71bf1e2414f667312259e41eff22b2ba797af77113425e20e	group	PMC Open Access|0.26.0|PMC12957155.xml|652f9261755fb8a71bf1e2414f667312259e41eff22b2ba797af77113425e20e	manifest primary_atlas true; canonical manifest-sheet row	analysis/bmj_rmr_v042/operating_points_primary.csv	C001;C002;C006;C011
0.42.0	PMC Open Access|PMC:PMC12957155|pmc open access:PMC12957155:tab1:table-1-the-baseline-characteristics-of-included-studies-and-involved-patients:1:overall	PMC Open Access	PMC	PMC:PMC12957155	Diagnostic performance of dual-energy CT for differentiating acute intracranial hemorrhage from contrast staining: a systematic review and meta-analysis	pmc open access:PMC12957155:tab1:table-1-the-baseline-characteristics-of-included-studies-and-involved-patients:1:overall	Overall structured 2 x 2 data	Pacielli 2024 ( 28 )	19	1	8	9	ok	PMC12957155.xml	Table 1 The baseline characteristics of included studies and involved patients.	12.0	https://pmc.ncbi.nlm.nih.gov/articles/PMC12957155/	available	652f9261755fb8a71bf1e2414f667312259e41eff22b2ba797af77113425e20e	PMC12957155.xml	652f9261755fb8a71bf1e2414f667312259e41eff22b2ba797af77113425e20e	group	PMC Open Access|0.26.0|PMC12957155.xml|652f9261755fb8a71bf1e2414f667312259e41eff22b2ba797af77113425e20e	manifest primary_atlas true; canonical manifest-sheet row	analysis/bmj_rmr_v042/operating_points_primary.csv	C001;C002;C006;C011
0.42.0	PMC Open Access|PMC:PMC12957155|pmc open access:PMC12957155:tab1:table-1-the-baseline-characteristics-of-included-studies-and-involved-patients:1:overall	PMC Open Access	PMC	PMC:PMC12957155	Diagnostic performance of dual-energy CT for differentiating acute intracranial hemorrhage from contrast staining: a systematic review and meta-analysis	pmc open access:PMC12957155:tab1:table-1-the-baseline-characteristics-of-included-studies-and-involved-patients:1:overall	Overall structured 2 x 2 data	Phan 2012 ( 19 )	72	0	5	70	ok	PMC12957155.xml	Table 1 The baseline characteristics of included studies and involved patients.	3.0	https://pmc.ncbi.nlm.nih.gov/articles/PMC12957155/	available	652f9261755fb8a71bf1e2414f667312259e41eff22b2ba797af77113425e20e	PMC12957155.xml	652f9261755fb8a71bf1e2414f667312259e41eff22b2ba797af77113425e20e	group	PMC Open Access|0.26.0|PMC12957155.xml|652f9261755fb8a71bf1e2414f667312259e41eff22b2ba797af77113425e20e	manifest primary_atlas true; canonical manifest-sheet row	analysis/bmj_rmr_v042/operating_points_primary.csv	C001;C002;C006;C011
0.42.0	PMC Open Access|PMC:PMC12957155|pmc open access:PMC12957155:tab1:table-1-the-baseline-characteristics-of-included-studies-and-involved-patients:1:overall	PMC Open Access	PMC	PMC:PMC12957155	Diagnostic performance of dual-energy CT for differentiating acute intracranial hemorrhage from contrast staining: a systematic review and meta-analysis	pmc open access:PMC12957155:tab1:table-1-the-baseline-characteristics-of-included-studies-and-involved-patients:1:overall	Overall structured 2 x 2 data	Pressram 2025 ( 29 )	25	0	16	66	ok	PMC12957155.xml	Table 1 The baseline characteristics of included studies and involved patients.	13.0	https://pmc.ncbi.nlm.nih.gov/articles/PMC12957155/	available	652f9261755fb8a71bf1e2414f667312259e41eff22b2ba797af77113425e20e	PMC12957155.xml	652f9261755fb8a71bf1e2414f667312259e41eff22b2ba797af77113425e20e	group	PMC Open Access|0.26.0|PMC12957155.xml|652f9261755fb8a71bf1e2414f667312259e41eff22b2ba797af77113425e20e	manifest primary_atlas true; canonical manifest-sheet row	analysis/bmj_rmr_v042/operating_points_primary.csv	C001;C002;C006;C011
0.42.0	PMC Open Access|PMC:PMC12957155|pmc open access:PMC12957155:tab1:table-1-the-baseline-characteristics-of-included-studies-and-involved-patients:1:overall	PMC Open Access	PMC	PMC:PMC12957155	Diagnostic performance of dual-energy CT for differentiating acute intracranial hemorrhage from contrast staining: a systematic review and meta-analysis	pmc open access:PMC12957155:tab1:table-1-the-baseline-characteristics-of-included-studies-and-involved-patients:1:overall	Overall structured 2 x 2 data	Tijssen 2014 ( 21 )	1	2	0	16	ok	PMC12957155.xml	Table 1 The baseline characteristics of included studies and involved patients.	5.0	https://pmc.ncbi.nlm.nih.gov/articles/PMC12957155/	available	652f9261755fb8a71bf1e2414f667312259e41eff22b2ba797af77113425e20e	PMC12957155.xml	652f9261755fb8a71bf1e2414f667312259e41eff22b2ba797af77113425e20e	group	PMC Open Access|0.26.0|PMC12957155.xml|652f9261755fb8a71bf1e2414f667312259e41eff22b2ba797af77113425e20e	manifest primary_atlas true; canonical manifest-sheet row	analysis/bmj_rmr_v042/operating_points_primary.csv	C001;C002;C006;C011
0.42.0	PMC Open Access|PMC:PMC12957155|pmc open access:PMC12957155:tab1:table-1-the-baseline-characteristics-of-included-studies-and-involved-patients:1:overall	PMC Open Access	PMC	PMC:PMC12957155	Diagnostic performance of dual-energy CT for differentiating acute intracranial hemorrhage from contrast staining: a systematic review and meta-analysis	pmc open access:PMC12957155:tab1:table-1-the-baseline-characteristics-of-included-studies-and-involved-patients:1:overall	Overall structured 2 x 2 data	Wang 2021 ( 26 )	19	0	2	23	ok	PMC12957155.xml	Table 1 The baseline characteristics of included studies and involved patients.	10.0	https://pmc.ncbi.nlm.nih.gov/articles/PMC12957155/	available	652f9261755fb8a71bf1e2414f667312259e41eff22b2ba797af77113425e20e	PMC12957155.xml	652f9261755fb8a71bf1e2414f667312259e41eff22b2ba797af77113425e20e	group	PMC Open Access|0.26.0|PMC12957155.xml|652f9261755fb8a71bf1e2414f667312259e41eff22b2ba797af77113425e20e	manifest primary_atlas true; canonical manifest-sheet row	analysis/bmj_rmr_v042/operating_points_primary.csv	C001;C002;C006;C011
0.42.0	PMC Open Access|PMC:PMC12957155|pmc open access:PMC12957155:tab1:table-1-the-baseline-characteristics-of-included-studies-and-involved-patients:1:overall	PMC Open Access	PMC	PMC:PMC12957155	Diagnostic performance of dual-energy CT for differentiating acute intracranial hemorrhage from contrast staining: a systematic review and meta-analysis	pmc open access:PMC12957155:tab1:table-1-the-baseline-characteristics-of-included-studies-and-involved-patients:1:overall	Overall structured 2 x 2 data	Watanabe 2014 ( 22 )	22	1	1	16	ok	PMC12957155.xml	Table 1 The baseline characteristics of included studies and involved patients.	6.0	https://pmc.ncbi.nlm.nih.gov/articles/PMC12957155/	available	652f9261755fb8a71bf1e2414f667312259e41eff22b2ba797af77113425e20e	PMC12957155.xml	652f9261755fb8a71bf1e2414f667312259e41eff22b2ba797af77113425e20e	group	PMC Open Access|0.26.0|PMC12957155.xml|652f9261755fb8a71bf1e2414f667312259e41eff22b2ba797af77113425e20e	manifest primary_atlas true; canonical manifest-sheet row	analysis/bmj_rmr_v042/operating_points_primary.csv	C001;C002;C006;C011
0.42.0	PMC Open Access|PMC:PMC12957155|pmc open access:PMC12957155:tab1:table-1-the-baseline-characteristics-of-included-studies-and-involved-patients:1:overall	PMC Open Access	PMC	PMC:PMC12957155	Diagnostic performance of dual-energy CT for differentiating acute intracranial hemorrhage from contrast staining: a systematic review and meta-analysis	pmc open access:PMC12957155:tab1:table-1-the-baseline-characteristics-of-included-studies-and-involved-patients:1:overall	Overall structured 2 x 2 data	Zaouak 2020 ( 25 )	2	0	1	32	ok	PMC12957155.xml	Table 1 The baseline characteristics of included studies and involved patients.	9.0	https://pmc.ncbi.nlm.nih.gov/articles/PMC12957155/	available	652f9261755fb8a71bf1e2414f667312259e41eff22b2ba797af77113425e20e	PMC12957155.xml	652f9261755fb8a71bf1e2414f667312259e41eff22b2ba797af77113425e20e	group	PMC Open Access|0.26.0|PMC12957155.xml|652f9261755fb8a71bf1e2414f667312259e41eff22b2ba797af77113425e20e	manifest primary_atlas true; canonical manifest-sheet row	analysis/bmj_rmr_v042/operating_points_primary.csv	C001;C002;C006;C011
0.42.0	PMC Open Access|PMC:PMC12966028|pmc open access:PMC12966028:T2:table-2-statistical-data-of-included-studies:1:overall	PMC Open Access	PMC	PMC:PMC12966028	Evaluation of the diagnostic accuracy of COVID-19 antigen tests: A systematic review and meta-analysis	pmc open access:PMC12966028:T2:table-2-statistical-data-of-included-studies:1:overall	Overall structured 2 x 2 data	Albert et al 21	43	0	11	358	ok	PMC12966028.xml	Table 2 Statistical data of included studies	11.0	https://pmc.ncbi.nlm.nih.gov/articles/PMC12966028/	available	3e76771da7f5393760da8c5e38ba553fc62a08297c1f1b8fd8081ec35fa0417d	PMC12966028.xml	3e76771da7f5393760da8c5e38ba553fc62a08297c1f1b8fd8081ec35fa0417d	group	PMC Open Access|0.26.0|PMC12966028.xml|3e76771da7f5393760da8c5e38ba553fc62a08297c1f1b8fd8081ec35fa0417d	manifest primary_atlas true; canonical manifest-sheet row	analysis/bmj_rmr_v042/operating_points_primary.csv	C001;C002;C006;C011
0.42.0	PMC Open Access|PMC:PMC12966028|pmc open access:PMC12966028:T2:table-2-statistical-data-of-included-studies:1:overall	PMC Open Access	PMC	PMC:PMC12966028	Evaluation of the diagnostic accuracy of COVID-19 antigen tests: A systematic review and meta-analysis	pmc open access:PMC12966028:T2:table-2-statistical-data-of-included-studies:1:overall	Overall structured 2 x 2 data	Cerutti et al 23	77	0	32	221	ok	PMC12966028.xml	Table 2 Statistical data of included studies	13.0	https://pmc.ncbi.nlm.nih.gov/articles/PMC12966028/	available	3e76771da7f5393760da8c5e38ba553fc62a08297c1f1b8fd8081ec35fa0417d	PMC12966028.xml	3e76771da7f5393760da8c5e38ba553fc62a08297c1f1b8fd8081ec35fa0417d	group	PMC Open Access|0.26.0|PMC12966028.xml|3e76771da7f5393760da8c5e38ba553fc62a08297c1f1b8fd8081ec35fa0417d	manifest primary_atlas true; canonical manifest-sheet row	analysis/bmj_rmr_v042/operating_points_primary.csv	C001;C002;C006;C011
0.42.0	PMC Open Access|PMC:PMC12966028|pmc open access:PMC12966028:T2:table-2-statistical-data-of-included-studies:1:overall	PMC Open Access	PMC	PMC:PMC12966028	Evaluation of the diagnostic accuracy of COVID-19 antigen tests: A systematic review and meta-analysis	pmc open access:PMC12966028:T2:table-2-statistical-data-of-included-studies:1:overall	Overall structured 2 x 2 data	Chaimayo et al 20	59	5	1	389	ok	PMC12966028.xml	Table 2 Statistical data of included studies	10.0	https://pmc.ncbi.nlm.nih.gov/articles/PMC12966028/	available	3e76771da7f5393760da8c5e38ba553fc62a08297c1f1b8fd8081ec35fa0417d	PMC12966028.xml	3e76771da7f5393760da8c5e38ba553fc62a08297c1f1b8fd8081ec35fa0417d	group	PMC Open Access|0.26.0|PMC12966028.xml|3e76771da7f5393760da8c5e38ba553fc62a08297c1f1b8fd8081ec35fa0417d	manifest primary_atlas true; canonical manifest-sheet row	analysis/bmj_rmr_v042/operating_points_primary.csv	C001;C002;C006;C011
0.42.0	PMC Open Access|PMC:PMC12966028|pmc open access:PMC12966028:T2:table-2-statistical-data-of-included-studies:1:overall	PMC Open Access	PMC	PMC:PMC12966028	Evaluation of the diagnostic accuracy of COVID-19 antigen tests: A systematic review and meta-analysis	pmc open access:PMC12966028:T2:table-2-statistical-data-of-included-studies:1:overall	Overall structured 2 x 2 data	Diao et al 18	152	0	49	50	ok	PMC12966028.xml	Table 2 Statistical data of included studies	8.0	https://pmc.ncbi.nlm.nih.gov/articles/PMC12966028/	available	3e76771da7f5393760da8c5e38ba553fc62a08297c1f1b8fd8081ec35fa0417d	PMC12966028.xml	3e76771da7f5393760da8c5e38ba553fc62a08297c1f1b8fd8081ec35fa0417d	group	PMC Open Access|0.26.0|PMC12966028.xml|3e76771da7f5393760da8c5e38ba553fc62a08297c1f1b8fd8081ec35fa0417d	manifest primary_atlas true; canonical manifest-sheet row	analysis/bmj_rmr_v042/operating_points_primary.csv	C001;C002;C006;C011
0.42.0	PMC Open Access|PMC:PMC12966028|pmc open access:PMC12966028:T2:table-2-statistical-data-of-included-studies:1:overall	PMC Open Access	PMC	PMC:PMC12966028	Evaluation of the diagnostic accuracy of COVID-19 antigen tests: A systematic review and meta-analysis	pmc open access:PMC12966028:T2:table-2-statistical-data-of-included-studies:1:overall	Overall structured 2 x 2 data	Gremmels et al 14	101	0	38	1228	ok	PMC12966028.xml	Table 2 Statistical data of included studies	4.0	https://pmc.ncbi.nlm.nih.gov/articles/PMC12966028/	available	3e76771da7f5393760da8c5e38ba553fc62a08297c1f1b8fd8081ec35fa0417d	PMC12966028.xml	3e76771da7f5393760da8c5e38ba553fc62a08297c1f1b8fd8081ec35fa0417d	group	PMC Open Access|0.26.0|PMC12966028.xml|3e76771da7f5393760da8c5e38ba553fc62a08297c1f1b8fd8081ec35fa0417d	manifest primary_atlas true; canonical manifest-sheet row	analysis/bmj_rmr_v042/operating_points_primary.csv	C001;C002;C006;C011
0.42.0	PMC Open Access|PMC:PMC12966028|pmc open access:PMC12966028:T2:table-2-statistical-data-of-included-studies:1:overall	PMC Open Access	PMC	PMC:PMC12966028	Evaluation of the diagnostic accuracy of COVID-19 antigen tests: A systematic review and meta-analysis	pmc open access:PMC12966028:T2:table-2-statistical-data-of-included-studies:1:overall	Overall structured 2 x 2 data	Gupta et al 24	63	1	14	252	ok	PMC12966028.xml	Table 2 Statistical data of included studies	14.0	https://pmc.ncbi.nlm.nih.gov/articles/PMC12966028/	available	3e76771da7f5393760da8c5e38ba553fc62a08297c1f1b8fd8081ec35fa0417d	PMC12966028.xml	3e76771da7f5393760da8c5e38ba553fc62a08297c1f1b8fd8081ec35fa0417d	group	PMC Open Access|0.26.0|PMC12966028.xml|3e76771da7f5393760da8c5e38ba553fc62a08297c1f1b8fd8081ec35fa0417d	manifest primary_atlas true; canonical manifest-sheet row	analysis/bmj_rmr_v042/operating_points_primary.csv	C001;C002;C006;C011
0.42.0	PMC Open Access|PMC:PMC12966028|pmc open access:PMC12966028:T2:table-2-statistical-data-of-included-studies:1:overall	PMC Open Access	PMC	PMC:PMC12966028	Evaluation of the diagnostic accuracy of COVID-19 antigen tests: A systematic review and meta-analysis	pmc open access:PMC12966028:T2:table-2-statistical-data-of-included-studies:1:overall	Overall structured 2 x 2 data	Krüttgen et al 22	53	3	22	72	ok	PMC12966028.xml	Table 2 Statistical data of included studies	12.0	https://pmc.ncbi.nlm.nih.gov/articles/PMC12966028/	available	3e76771da7f5393760da8c5e38ba553fc62a08297c1f1b8fd8081ec35fa0417d	PMC12966028.xml	3e76771da7f5393760da8c5e38ba553fc62a08297c1f1b8fd8081ec35fa0417d	group	PMC Open Access|0.26.0|PMC12966028.xml|3e76771da7f5393760da8c5e38ba553fc62a08297c1f1b8fd8081ec35fa0417d	manifest primary_atlas true; canonical manifest-sheet row	analysis/bmj_rmr_v042/operating_points_primary.csv	C001;C002;C006;C011
0.42.0	PMC Open Access|PMC:PMC12966028|pmc open access:PMC12966028:T2:table-2-statistical-data-of-included-studies:1:overall	PMC Open Access	PMC	PMC:PMC12966028	Evaluation of the diagnostic accuracy of COVID-19 antigen tests: A systematic review and meta-analysis	pmc open access:PMC12966028:T2:table-2-statistical-data-of-included-studies:1:overall	Overall structured 2 x 2 data	Lambert-Niclot et al 17	47	0	47	44	ok	PMC12966028.xml	Table 2 Statistical data of included studies	7.0	https://pmc.ncbi.nlm.nih.gov/articles/PMC12966028/	available	3e76771da7f5393760da8c5e38ba553fc62a08297c1f1b8fd8081ec35fa0417d	PMC12966028.xml	3e76771da7f5393760da8c5e38ba553fc62a08297c1f1b8fd8081ec35fa0417d	group	PMC Open Access|0.26.0|PMC12966028.xml|3e76771da7f5393760da8c5e38ba553fc62a08297c1f1b8fd8081ec35fa0417d	manifest primary_atlas true; canonical manifest-sheet row	analysis/bmj_rmr_v042/operating_points_primary.csv	C001;C002;C006;C011
0.42.0	PMC Open Access|PMC:PMC12966028|pmc open access:PMC12966028:T2:table-2-statistical-data-of-included-studies:1:overall	PMC Open Access	PMC	PMC:PMC12966028	Evaluation of the diagnostic accuracy of COVID-19 antigen tests: A systematic review and meta-analysis	pmc open access:PMC12966028:T2:table-2-statistical-data-of-included-studies:1:overall	Overall structured 2 x 2 data	Linares et al 19	44	0	16	195	ok	PMC12966028.xml	Table 2 Statistical data of included studies	9.0	https://pmc.ncbi.nlm.nih.gov/articles/PMC12966028/	available	3e76771da7f5393760da8c5e38ba553fc62a08297c1f1b8fd8081ec35fa0417d	PMC12966028.xml	3e76771da7f5393760da8c5e38ba553fc62a08297c1f1b8fd8081ec35fa0417d	group	PMC Open Access|0.26.0|PMC12966028.xml|3e76771da7f5393760da8c5e38ba553fc62a08297c1f1b8fd8081ec35fa0417d	manifest primary_atlas true; canonical manifest-sheet row	analysis/bmj_rmr_v042/operating_points_primary.csv	C001;C002;C006;C011
0.42.0	PMC Open Access|PMC:PMC12966028|pmc open access:PMC12966028:T2:table-2-statistical-data-of-included-studies:1:overall	PMC Open Access	PMC	PMC:PMC12966028	Evaluation of the diagnostic accuracy of COVID-19 antigen tests: A systematic review and meta-analysis	pmc open access:PMC12966028:T2:table-2-statistical-data-of-included-studies:1:overall	Overall structured 2 x 2 data	Nalumansi et al 25	63	13	27	159	ok	PMC12966028.xml	Table 2 Statistical data of included studies	15.0	https://pmc.ncbi.nlm.nih.gov/articles/PMC12966028/	available	3e76771da7f5393760da8c5e38ba553fc62a08297c1f1b8fd8081ec35fa0417d	PMC12966028.xml	3e76771da7f5393760da8c5e38ba553fc62a08297c1f1b8fd8081ec35fa0417d	group	PMC Open Access|0.26.0|PMC12966028.xml|3e76771da7f5393760da8c5e38ba553fc62a08297c1f1b8fd8081ec35fa0417d	manifest primary_atlas true; canonical manifest-sheet row	analysis/bmj_rmr_v042/operating_points_primary.csv	C001;C002;C006;C011
0.42.0	PMC Open Access|PMC:PMC12966028|pmc open access:PMC12966028:T2:table-2-statistical-data-of-included-studies:1:overall	PMC Open Access	PMC	PMC:PMC12966028	Evaluation of the diagnostic accuracy of COVID-19 antigen tests: A systematic review and meta-analysis	pmc open access:PMC12966028:T2:table-2-statistical-data-of-included-studies:1:overall	Overall structured 2 x 2 data	Pilarowski et al 13	201	13	3	3085	ok	PMC12966028.xml	Table 2 Statistical data of included studies	3.0	https://pmc.ncbi.nlm.nih.gov/articles/PMC12966028/	available	3e76771da7f5393760da8c5e38ba553fc62a08297c1f1b8fd8081ec35fa0417d	PMC12966028.xml	3e76771da7f5393760da8c5e38ba553fc62a08297c1f1b8fd8081ec35fa0417d	group	PMC Open Access|0.26.0|PMC12966028.xml|3e76771da7f5393760da8c5e38ba553fc62a08297c1f1b8fd8081ec35fa0417d	manifest primary_atlas true; canonical manifest-sheet row	analysis/bmj_rmr_v042/operating_points_primary.csv	C001;C002;C006;C011
0.42.0	PMC Open Access|PMC:PMC12966028|pmc open access:PMC12966028:T2:table-2-statistical-data-of-included-studies:1:overall	PMC Open Access	PMC	PMC:PMC12966028	Evaluation of the diagnostic accuracy of COVID-19 antigen tests: A systematic review and meta-analysis	pmc open access:PMC12966028:T2:table-2-statistical-data-of-included-studies:1:overall	Overall structured 2 x 2 data	Porte et al 16	77	0	5	45	ok	PMC12966028.xml	Table 2 Statistical data of included studies	6.0	https://pmc.ncbi.nlm.nih.gov/articles/PMC12966028/	available	3e76771da7f5393760da8c5e38ba553fc62a08297c1f1b8fd8081ec35fa0417d	PMC12966028.xml	3e76771da7f5393760da8c5e38ba553fc62a08297c1f1b8fd8081ec35fa0417d	group	PMC Open Access|0.26.0|PMC12966028.xml|3e76771da7f5393760da8c5e38ba553fc62a08297c1f1b8fd8081ec35fa0417d	manifest primary_atlas true; canonical manifest-sheet row	analysis/bmj_rmr_v042/operating_points_primary.csv	C001;C002;C006;C011
0.42.0	PMC Open Access|PMC:PMC12966028|pmc open access:PMC12966028:T2:table-2-statistical-data-of-included-studies:1:overall	PMC Open Access	PMC	PMC:PMC12966028	Evaluation of the diagnostic accuracy of COVID-19 antigen tests: A systematic review and meta-analysis	pmc open access:PMC12966028:T2:table-2-statistical-data-of-included-studies:1:overall	Overall structured 2 x 2 data	Pray et al 3	39	16	18	1025	ok	PMC12966028.xml	Table 2 Statistical data of included studies	2.0	https://pmc.ncbi.nlm.nih.gov/articles/PMC12966028/	available	3e76771da7f5393760da8c5e38ba553fc62a08297c1f1b8fd8081ec35fa0417d	PMC12966028.xml	3e76771da7f5393760da8c5e38ba553fc62a08297c1f1b8fd8081ec35fa0417d	group	PMC Open Access|0.26.0|PMC12966028.xml|3e76771da7f5393760da8c5e38ba553fc62a08297c1f1b8fd8081ec35fa0417d	manifest primary_atlas true; canonical manifest-sheet row	analysis/bmj_rmr_v042/operating_points_primary.csv	C001;C002;C006;C011
0.42.0	PMC Open Access|PMC:PMC12966028|pmc open access:PMC12966028:T2:table-2-statistical-data-of-included-studies:1:overall	PMC Open Access	PMC	PMC:PMC12966028	Evaluation of the diagnostic accuracy of COVID-19 antigen tests: A systematic review and meta-analysis	pmc open access:PMC12966028:T2:table-2-statistical-data-of-included-studies:1:overall	Overall structured 2 x 2 data	Scohy et al 15	32	0	74	42	ok	PMC12966028.xml	Table 2 Statistical data of included studies	5.0	https://pmc.ncbi.nlm.nih.gov/articles/PMC12966028/	available	3e76771da7f5393760da8c5e38ba553fc62a08297c1f1b8fd8081ec35fa0417d	PMC12966028.xml	3e76771da7f5393760da8c5e38ba553fc62a08297c1f1b8fd8081ec35fa0417d	group	PMC Open Access|0.26.0|PMC12966028.xml|3e76771da7f5393760da8c5e38ba553fc62a08297c1f1b8fd8081ec35fa0417d	manifest primary_atlas true; canonical manifest-sheet row	analysis/bmj_rmr_v042/operating_points_primary.csv	C001;C002;C006;C011
0.42.0	PMC Open Access|PMC:PMC12979143|pmc open access:PMC12979143:T2:table-2-the-contingency-table-tp-fp-fn-and-tn-of-the-study-entities-included-in-:1:overall	PMC Open Access	PMC	PMC:PMC12979143	Diagnostic accuracy of initial serum β-hCG in predicting pregnancy outcomes post-SET in IVF/ICSI cycles: a systematic review and meta-analysis	pmc open access:PMC12979143:T2:table-2-the-contingency-table-tp-fp-fn-and-tn-of-the-study-entities-included-in-:1:overall	Overall structured 2 x 2 data	Al Mamari	622	40	144	270	ok	PMC12979143.xml	Table 2 The contingency table (TP, FP, FN, and TN) of the study entities included in the meta-analysis for predicting clinical pregnancy.	2.0	https://pmc.ncbi.nlm.nih.gov/articles/PMC12979143/	available	ec3addefd8a5d69cf68d4f570b419b7693e04fbc088ac7ad715443775f1408d3	PMC12979143.xml	ec3addefd8a5d69cf68d4f570b419b7693e04fbc088ac7ad715443775f1408d3	group	PMC Open Access|0.26.0|PMC12979143.xml|ec3addefd8a5d69cf68d4f570b419b7693e04fbc088ac7ad715443775f1408d3	manifest primary_atlas true; canonical manifest-sheet row	analysis/bmj_rmr_v042/operating_points_primary.csv	C001;C002;C006;C011
0.42.0	PMC Open Access|PMC:PMC12979143|pmc open access:PMC12979143:T2:table-2-the-contingency-table-tp-fp-fn-and-tn-of-the-study-entities-included-in-:1:overall	PMC Open Access	PMC	PMC:PMC12979143	Diagnostic accuracy of initial serum β-hCG in predicting pregnancy outcomes post-SET in IVF/ICSI cycles: a systematic review and meta-analysis	pmc open access:PMC12979143:T2:table-2-the-contingency-table-tp-fp-fn-and-tn-of-the-study-entities-included-in-:1:overall	Overall structured 2 x 2 data	Lin	925	0	90	63	ok	PMC12979143.xml	Table 2 The contingency table (TP, FP, FN, and TN) of the study entities included in the meta-analysis for predicting clinical pregnancy.	11.0	https://pmc.ncbi.nlm.nih.gov/articles/PMC12979143/	available	ec3addefd8a5d69cf68d4f570b419b7693e04fbc088ac7ad715443775f1408d3	PMC12979143.xml	ec3addefd8a5d69cf68d4f570b419b7693e04fbc088ac7ad715443775f1408d3	group	PMC Open Access|0.26.0|PMC12979143.xml|ec3addefd8a5d69cf68d4f570b419b7693e04fbc088ac7ad715443775f1408d3	manifest primary_atlas true; canonical manifest-sheet row	analysis/bmj_rmr_v042/operating_points_primary.csv	C001;C002;C006;C011
0.42.0	PMC Open Access|PMC:PMC12979143|pmc open access:PMC12979143:T2:table-2-the-contingency-table-tp-fp-fn-and-tn-of-the-study-entities-included-in-:1:overall	PMC Open Access	PMC	PMC:PMC12979143	Diagnostic accuracy of initial serum β-hCG in predicting pregnancy outcomes post-SET in IVF/ICSI cycles: a systematic review and meta-analysis	pmc open access:PMC12979143:T2:table-2-the-contingency-table-tp-fp-fn-and-tn-of-the-study-entities-included-in-:1:overall	Overall structured 2 x 2 data	Oron1	574	60	64	91	ok	PMC12979143.xml	Table 2 The contingency table (TP, FP, FN, and TN) of the study entities included in the meta-analysis for predicting clinical pregnancy.	4.0	https://pmc.ncbi.nlm.nih.gov/articles/PMC12979143/	available	ec3addefd8a5d69cf68d4f570b419b7693e04fbc088ac7ad715443775f1408d3	PMC12979143.xml	ec3addefd8a5d69cf68d4f570b419b7693e04fbc088ac7ad715443775f1408d3	group	PMC Open Access|0.26.0|PMC12979143.xml|ec3addefd8a5d69cf68d4f570b419b7693e04fbc088ac7ad715443775f1408d3	manifest primary_atlas true; canonical manifest-sheet row	analysis/bmj_rmr_v042/operating_points_primary.csv	C001;C002;C006;C011
0.42.0	PMC Open Access|PMC:PMC12979143|pmc open access:PMC12979143:T2:table-2-the-contingency-table-tp-fp-fn-and-tn-of-the-study-entities-included-in-:1:overall	PMC Open Access	PMC	PMC:PMC12979143	Diagnostic accuracy of initial serum β-hCG in predicting pregnancy outcomes post-SET in IVF/ICSI cycles: a systematic review and meta-analysis	pmc open access:PMC12979143:T2:table-2-the-contingency-table-tp-fp-fn-and-tn-of-the-study-entities-included-in-:1:overall	Overall structured 2 x 2 data	Oron2	192	35	39	75	ok	PMC12979143.xml	Table 2 The contingency table (TP, FP, FN, and TN) of the study entities included in the meta-analysis for predicting clinical pregnancy.	5.0	https://pmc.ncbi.nlm.nih.gov/articles/PMC12979143/	available	ec3addefd8a5d69cf68d4f570b419b7693e04fbc088ac7ad715443775f1408d3	PMC12979143.xml	ec3addefd8a5d69cf68d4f570b419b7693e04fbc088ac7ad715443775f1408d3	group	PMC Open Access|0.26.0|PMC12979143.xml|ec3addefd8a5d69cf68d4f570b419b7693e04fbc088ac7ad715443775f1408d3	manifest primary_atlas true; canonical manifest-sheet row	analysis/bmj_rmr_v042/operating_points_primary.csv	C001;C002;C006;C011
0.42.0	PMC Open Access|PMC:PMC12979143|pmc open access:PMC12979143:T2:table-2-the-contingency-table-tp-fp-fn-and-tn-of-the-study-entities-included-in-:1:overall	PMC Open Access	PMC	PMC:PMC12979143	Diagnostic accuracy of initial serum β-hCG in predicting pregnancy outcomes post-SET in IVF/ICSI cycles: a systematic review and meta-analysis	pmc open access:PMC12979143:T2:table-2-the-contingency-table-tp-fp-fn-and-tn-of-the-study-entities-included-in-:1:overall	Overall structured 2 x 2 data	Qiu	410	24	23	315	ok	PMC12979143.xml	Table 2 The contingency table (TP, FP, FN, and TN) of the study entities included in the meta-analysis for predicting clinical pregnancy.	6.0	https://pmc.ncbi.nlm.nih.gov/articles/PMC12979143/	available	ec3addefd8a5d69cf68d4f570b419b7693e04fbc088ac7ad715443775f1408d3	PMC12979143.xml	ec3addefd8a5d69cf68d4f570b419b7693e04fbc088ac7ad715443775f1408d3	group	PMC Open Access|0.26.0|PMC12979143.xml|ec3addefd8a5d69cf68d4f570b419b7693e04fbc088ac7ad715443775f1408d3	manifest primary_atlas true; canonical manifest-sheet row	analysis/bmj_rmr_v042/operating_points_primary.csv	C001;C002;C006;C011
0.42.0	PMC Open Access|PMC:PMC12979143|pmc open access:PMC12979143:T2:table-2-the-contingency-table-tp-fp-fn-and-tn-of-the-study-entities-included-in-:1:overall	PMC Open Access	PMC	PMC:PMC12979143	Diagnostic accuracy of initial serum β-hCG in predicting pregnancy outcomes post-SET in IVF/ICSI cycles: a systematic review and meta-analysis	pmc open access:PMC12979143:T2:table-2-the-contingency-table-tp-fp-fn-and-tn-of-the-study-entities-included-in-:1:overall	Overall structured 2 x 2 data	Wu	252	0	7	8	ok	PMC12979143.xml	Table 2 The contingency table (TP, FP, FN, and TN) of the study entities included in the meta-analysis for predicting clinical pregnancy.	7.0	https://pmc.ncbi.nlm.nih.gov/articles/PMC12979143/	available	ec3addefd8a5d69cf68d4f570b419b7693e04fbc088ac7ad715443775f1408d3	PMC12979143.xml	ec3addefd8a5d69cf68d4f570b419b7693e04fbc088ac7ad715443775f1408d3	group	PMC Open Access|0.26.0|PMC12979143.xml|ec3addefd8a5d69cf68d4f570b419b7693e04fbc088ac7ad715443775f1408d3	manifest primary_atlas true; canonical manifest-sheet row	analysis/bmj_rmr_v042/operating_points_primary.csv	C001;C002;C006;C011
0.42.0	PMC Open Access|PMC:PMC12979143|pmc open access:PMC12979143:T2:table-2-the-contingency-table-tp-fp-fn-and-tn-of-the-study-entities-included-in-:1:overall	PMC Open Access	PMC	PMC:PMC12979143	Diagnostic accuracy of initial serum β-hCG in predicting pregnancy outcomes post-SET in IVF/ICSI cycles: a systematic review and meta-analysis	pmc open access:PMC12979143:T2:table-2-the-contingency-table-tp-fp-fn-and-tn-of-the-study-entities-included-in-:1:overall	Overall structured 2 x 2 data	Xiong	489	16	36	99	ok	PMC12979143.xml	Table 2 The contingency table (TP, FP, FN, and TN) of the study entities included in the meta-analysis for predicting clinical pregnancy.	10.0	https://pmc.ncbi.nlm.nih.gov/articles/PMC12979143/	available	ec3addefd8a5d69cf68d4f570b419b7693e04fbc088ac7ad715443775f1408d3	PMC12979143.xml	ec3addefd8a5d69cf68d4f570b419b7693e04fbc088ac7ad715443775f1408d3	group	PMC Open Access|0.26.0|PMC12979143.xml|ec3addefd8a5d69cf68d4f570b419b7693e04fbc088ac7ad715443775f1408d3	manifest primary_atlas true; canonical manifest-sheet row	analysis/bmj_rmr_v042/operating_points_primary.csv	C001;C002;C006;C011
0.42.0	PMC Open Access|PMC:PMC12979143|pmc open access:PMC12979143:T2:table-2-the-contingency-table-tp-fp-fn-and-tn-of-the-study-entities-included-in-:1:overall	PMC Open Access	PMC	PMC:PMC12979143	Diagnostic accuracy of initial serum β-hCG in predicting pregnancy outcomes post-SET in IVF/ICSI cycles: a systematic review and meta-analysis	pmc open access:PMC12979143:T2:table-2-the-contingency-table-tp-fp-fn-and-tn-of-the-study-entities-included-in-:1:overall	Overall structured 2 x 2 data	Zhang	3878	34	319	447	ok	PMC12979143.xml	Table 2 The contingency table (TP, FP, FN, and TN) of the study entities included in the meta-analysis for predicting clinical pregnancy.	3.0	https://pmc.ncbi.nlm.nih.gov/articles/PMC12979143/	available	ec3addefd8a5d69cf68d4f570b419b7693e04fbc088ac7ad715443775f1408d3	PMC12979143.xml	ec3addefd8a5d69cf68d4f570b419b7693e04fbc088ac7ad715443775f1408d3	group	PMC Open Access|0.26.0|PMC12979143.xml|ec3addefd8a5d69cf68d4f570b419b7693e04fbc088ac7ad715443775f1408d3	manifest primary_atlas true; canonical manifest-sheet row	analysis/bmj_rmr_v042/operating_points_primary.csv	C001;C002;C006;C011
0.42.0	PMC Open Access|PMC:PMC12979143|pmc open access:PMC12979143:T2:table-2-the-contingency-table-tp-fp-fn-and-tn-of-the-study-entities-included-in-:1:overall	PMC Open Access	PMC	PMC:PMC12979143	Diagnostic accuracy of initial serum β-hCG in predicting pregnancy outcomes post-SET in IVF/ICSI cycles: a systematic review and meta-analysis	pmc open access:PMC12979143:T2:table-2-the-contingency-table-tp-fp-fn-and-tn-of-the-study-entities-included-in-:1:overall	Overall structured 2 x 2 data	Zhao1	146	5	11	52	ok	PMC12979143.xml	Table 2 The contingency table (TP, FP, FN, and TN) of the study entities included in the meta-analysis for predicting clinical pregnancy.	8.0	https://pmc.ncbi.nlm.nih.gov/articles/PMC12979143/	available	ec3addefd8a5d69cf68d4f570b419b7693e04fbc088ac7ad715443775f1408d3	PMC12979143.xml	ec3addefd8a5d69cf68d4f570b419b7693e04fbc088ac7ad715443775f1408d3	group	PMC Open Access|0.26.0|PMC12979143.xml|ec3addefd8a5d69cf68d4f570b419b7693e04fbc088ac7ad715443775f1408d3	manifest primary_atlas true; canonical manifest-sheet row	analysis/bmj_rmr_v042/operating_points_primary.csv	C001;C002;C006;C011
0.42.0	PMC Open Access|PMC:PMC12979143|pmc open access:PMC12979143:T2:table-2-the-contingency-table-tp-fp-fn-and-tn-of-the-study-entities-included-in-:1:overall	PMC Open Access	PMC	PMC:PMC12979143	Diagnostic accuracy of initial serum β-hCG in predicting pregnancy outcomes post-SET in IVF/ICSI cycles: a systematic review and meta-analysis	pmc open access:PMC12979143:T2:table-2-the-contingency-table-tp-fp-fn-and-tn-of-the-study-entities-included-in-:1:overall	Overall structured 2 x 2 data	Zhao2	1057	73	125	258	ok	PMC12979143.xml	Table 2 The contingency table (TP, FP, FN, and TN) of the study entities included in the meta-analysis for predicting clinical pregnancy.	9.0	https://pmc.ncbi.nlm.nih.gov/articles/PMC12979143/	available	ec3addefd8a5d69cf68d4f570b419b7693e04fbc088ac7ad715443775f1408d3	PMC12979143.xml	ec3addefd8a5d69cf68d4f570b419b7693e04fbc088ac7ad715443775f1408d3	group	PMC Open Access|0.26.0|PMC12979143.xml|ec3addefd8a5d69cf68d4f570b419b7693e04fbc088ac7ad715443775f1408d3	manifest primary_atlas true; canonical manifest-sheet row	analysis/bmj_rmr_v042/operating_points_primary.csv	C001;C002;C006;C011
0.42.0	PMC Open Access|PMC:PMC12984992|pmc open access:PMC12984992:diagnostics-16-00648-t001:table-1-study-characteristics:1:overall	PMC Open Access	PMC	PMC:PMC12984992	Diagnostic Accuracy of Raman Spectroscopy for Oral Potentially Malignant Disorders: A Systematic Review and Meta-Analysis	pmc open access:PMC12984992:diagnostics-16-00648-t001:table-1-study-characteristics:1:overall	Overall structured 2 x 2 data	Brindha [ 25 ]	50	5	10	52	ok	PMC12984992.xml	Table 1 Study characteristics.	10.0	https://pmc.ncbi.nlm.nih.gov/articles/PMC12984992/	available	f78877712be51c09a5e35122a18836d232c4eda3f7ecff7c7ba066d1d09fbd96	PMC12984992.xml	f78877712be51c09a5e35122a18836d232c4eda3f7ecff7c7ba066d1d09fbd96	group	PMC Open Access|0.26.0|PMC12984992.xml|f78877712be51c09a5e35122a18836d232c4eda3f7ecff7c7ba066d1d09fbd96	manifest primary_atlas true; canonical manifest-sheet row	analysis/bmj_rmr_v042/operating_points_primary.csv	C001;C002;C006;C011
0.42.0	PMC Open Access|PMC:PMC12984992|pmc open access:PMC12984992:diagnostics-16-00648-t001:table-1-study-characteristics:1:overall	PMC Open Access	PMC	PMC:PMC12984992	Diagnostic Accuracy of Raman Spectroscopy for Oral Potentially Malignant Disorders: A Systematic Review and Meta-Analysis	pmc open access:PMC12984992:diagnostics-16-00648-t001:table-1-study-characteristics:1:overall	Overall structured 2 x 2 data	Ghosh [ 27 ]	25	3	4	16	ok	PMC12984992.xml	Table 1 Study characteristics.	12.0	https://pmc.ncbi.nlm.nih.gov/articles/PMC12984992/	available	f78877712be51c09a5e35122a18836d232c4eda3f7ecff7c7ba066d1d09fbd96	PMC12984992.xml	f78877712be51c09a5e35122a18836d232c4eda3f7ecff7c7ba066d1d09fbd96	group	PMC Open Access|0.26.0|PMC12984992.xml|f78877712be51c09a5e35122a18836d232c4eda3f7ecff7c7ba066d1d09fbd96	manifest primary_atlas true; canonical manifest-sheet row	analysis/bmj_rmr_v042/operating_points_primary.csv	C001;C002;C006;C011
0.42.0	PMC Open Access|PMC:PMC12984992|pmc open access:PMC12984992:diagnostics-16-00648-t001:table-1-study-characteristics:1:overall	PMC Open Access	PMC	PMC:PMC12984992	Diagnostic Accuracy of Raman Spectroscopy for Oral Potentially Malignant Disorders: A Systematic Review and Meta-Analysis	pmc open access:PMC12984992:diagnostics-16-00648-t001:table-1-study-characteristics:1:overall	Overall structured 2 x 2 data	Kaushik [ 29 ]	75	6	9	111	ok	PMC12984992.xml	Table 1 Study characteristics.	14.0	https://pmc.ncbi.nlm.nih.gov/articles/PMC12984992/	available	f78877712be51c09a5e35122a18836d232c4eda3f7ecff7c7ba066d1d09fbd96	PMC12984992.xml	f78877712be51c09a5e35122a18836d232c4eda3f7ecff7c7ba066d1d09fbd96	group	PMC Open Access|0.26.0|PMC12984992.xml|f78877712be51c09a5e35122a18836d232c4eda3f7ecff7c7ba066d1d09fbd96	manifest primary_atlas true; canonical manifest-sheet row	analysis/bmj_rmr_v042/operating_points_primary.csv	C001;C002;C006;C011
0.42.0	PMC Open Access|PMC:PMC12984992|pmc open access:PMC12984992:diagnostics-16-00648-t001:table-1-study-characteristics:1:overall	PMC Open Access	PMC	PMC:PMC12984992	Diagnostic Accuracy of Raman Spectroscopy for Oral Potentially Malignant Disorders: A Systematic Review and Meta-Analysis	pmc open access:PMC12984992:diagnostics-16-00648-t001:table-1-study-characteristics:1:overall	Overall structured 2 x 2 data	Krishna [ 20 ]	165	20	22	128	ok	PMC12984992.xml	Table 1 Study characteristics.	5.0	https://pmc.ncbi.nlm.nih.gov/articles/PMC12984992/	available	f78877712be51c09a5e35122a18836d232c4eda3f7ecff7c7ba066d1d09fbd96	PMC12984992.xml	f78877712be51c09a5e35122a18836d232c4eda3f7ecff7c7ba066d1d09fbd96	group	PMC Open Access|0.26.0|PMC12984992.xml|f78877712be51c09a5e35122a18836d232c4eda3f7ecff7c7ba066d1d09fbd96	manifest primary_atlas true; canonical manifest-sheet row	analysis/bmj_rmr_v042/operating_points_primary.csv	C001;C002;C006;C011
0.42.0	PMC Open Access|PMC:PMC12984992|pmc open access:PMC12984992:diagnostics-16-00648-t001:table-1-study-characteristics:1:overall	PMC Open Access	PMC	PMC:PMC12984992	Diagnostic Accuracy of Raman Spectroscopy for Oral Potentially Malignant Disorders: A Systematic Review and Meta-Analysis	pmc open access:PMC12984992:diagnostics-16-00648-t001:table-1-study-characteristics:1:overall	Overall structured 2 x 2 data	Krishna [ 23 ]	280	30	36	169	ok	PMC12984992.xml	Table 1 Study characteristics.	8.0	https://pmc.ncbi.nlm.nih.gov/articles/PMC12984992/	available	f78877712be51c09a5e35122a18836d232c4eda3f7ecff7c7ba066d1d09fbd96	PMC12984992.xml	f78877712be51c09a5e35122a18836d232c4eda3f7ecff7c7ba066d1d09fbd96	group	PMC Open Access|0.26.0|PMC12984992.xml|f78877712be51c09a5e35122a18836d232c4eda3f7ecff7c7ba066d1d09fbd96	manifest primary_atlas true; canonical manifest-sheet row	analysis/bmj_rmr_v042/operating_points_primary.csv	C001;C002;C006;C011
0.42.0	PMC Open Access|PMC:PMC12984992|pmc open access:PMC12984992:diagnostics-16-00648-t001:table-1-study-characteristics:1:overall	PMC Open Access	PMC	PMC:PMC12984992	Diagnostic Accuracy of Raman Spectroscopy for Oral Potentially Malignant Disorders: A Systematic Review and Meta-Analysis	pmc open access:PMC12984992:diagnostics-16-00648-t001:table-1-study-characteristics:1:overall	Overall structured 2 x 2 data	Li [ 18 ]	19	2	1	22	ok	PMC12984992.xml	Table 1 Study characteristics.	3.0	https://pmc.ncbi.nlm.nih.gov/articles/PMC12984992/	available	f78877712be51c09a5e35122a18836d232c4eda3f7ecff7c7ba066d1d09fbd96	PMC12984992.xml	f78877712be51c09a5e35122a18836d232c4eda3f7ecff7c7ba066d1d09fbd96	group	PMC Open Access|0.26.0|PMC12984992.xml|f78877712be51c09a5e35122a18836d232c4eda3f7ecff7c7ba066d1d09fbd96	manifest primary_atlas true; canonical manifest-sheet row	analysis/bmj_rmr_v042/operating_points_primary.csv	C001;C002;C006;C011
0.42.0	PMC Open Access|PMC:PMC12984992|pmc open access:PMC12984992:diagnostics-16-00648-t001:table-1-study-characteristics:1:overall	PMC Open Access	PMC	PMC:PMC12984992	Diagnostic Accuracy of Raman Spectroscopy for Oral Potentially Malignant Disorders: A Systematic Review and Meta-Analysis	pmc open access:PMC12984992:diagnostics-16-00648-t001:table-1-study-characteristics:1:overall	Overall structured 2 x 2 data	Rekha [ 26 ]	16	13	16	15	ok	PMC12984992.xml	Table 1 Study characteristics.	11.0	https://pmc.ncbi.nlm.nih.gov/articles/PMC12984992/	available	f78877712be51c09a5e35122a18836d232c4eda3f7ecff7c7ba066d1d09fbd96	PMC12984992.xml	f78877712be51c09a5e35122a18836d232c4eda3f7ecff7c7ba066d1d09fbd96	group	PMC Open Access|0.26.0|PMC12984992.xml|f78877712be51c09a5e35122a18836d232c4eda3f7ecff7c7ba066d1d09fbd96	manifest primary_atlas true; canonical manifest-sheet row	analysis/bmj_rmr_v042/operating_points_primary.csv	C001;C002;C006;C011
0.42.0	PMC Open Access|PMC:PMC12984992|pmc open access:PMC12984992:diagnostics-16-00648-t001:table-1-study-characteristics:1:overall	PMC Open Access	PMC	PMC:PMC12984992	Diagnostic Accuracy of Raman Spectroscopy for Oral Potentially Malignant Disorders: A Systematic Review and Meta-Analysis	pmc open access:PMC12984992:diagnostics-16-00648-t001:table-1-study-characteristics:1:overall	Overall structured 2 x 2 data	Sahu [ 21 ]	83	16	37	31	ok	PMC12984992.xml	Table 1 Study characteristics.	6.0	https://pmc.ncbi.nlm.nih.gov/articles/PMC12984992/	available	f78877712be51c09a5e35122a18836d232c4eda3f7ecff7c7ba066d1d09fbd96	PMC12984992.xml	f78877712be51c09a5e35122a18836d232c4eda3f7ecff7c7ba066d1d09fbd96	group	PMC Open Access|0.26.0|PMC12984992.xml|f78877712be51c09a5e35122a18836d232c4eda3f7ecff7c7ba066d1d09fbd96	manifest primary_atlas true; canonical manifest-sheet row	analysis/bmj_rmr_v042/operating_points_primary.csv	C001;C002;C006;C011
0.42.0	PMC Open Access|PMC:PMC12984992|pmc open access:PMC12984992:diagnostics-16-00648-t001:table-1-study-characteristics:1:overall	PMC Open Access	PMC	PMC:PMC12984992	Diagnostic Accuracy of Raman Spectroscopy for Oral Potentially Malignant Disorders: A Systematic Review and Meta-Analysis	pmc open access:PMC12984992:diagnostics-16-00648-t001:table-1-study-characteristics:1:overall	Overall structured 2 x 2 data	Sahu [ 24 ]	174	59	77	47	ok	PMC12984992.xml	Table 1 Study characteristics.	9.0	https://pmc.ncbi.nlm.nih.gov/articles/PMC12984992/	available	f78877712be51c09a5e35122a18836d232c4eda3f7ecff7c7ba066d1d09fbd96	PMC12984992.xml	f78877712be51c09a5e35122a18836d232c4eda3f7ecff7c7ba066d1d09fbd96	group	PMC Open Access|0.26.0|PMC12984992.xml|f78877712be51c09a5e35122a18836d232c4eda3f7ecff7c7ba066d1d09fbd96	manifest primary_atlas true; canonical manifest-sheet row	analysis/bmj_rmr_v042/operating_points_primary.csv	C001;C002;C006;C011
0.42.0	PMC Open Access|PMC:PMC12984992|pmc open access:PMC12984992:diagnostics-16-00648-t001:table-1-study-characteristics:1:overall	PMC Open Access	PMC	PMC:PMC12984992	Diagnostic Accuracy of Raman Spectroscopy for Oral Potentially Malignant Disorders: A Systematic Review and Meta-Analysis	pmc open access:PMC12984992:diagnostics-16-00648-t001:table-1-study-characteristics:1:overall	Overall structured 2 x 2 data	Singh [ 19 ]	74	10	12	26	ok	PMC12984992.xml	Table 1 Study characteristics.	4.0	https://pmc.ncbi.nlm.nih.gov/articles/PMC12984992/	available	f78877712be51c09a5e35122a18836d232c4eda3f7ecff7c7ba066d1d09fbd96	PMC12984992.xml	f78877712be51c09a5e35122a18836d232c4eda3f7ecff7c7ba066d1d09fbd96	group	PMC Open Access|0.26.0|PMC12984992.xml|f78877712be51c09a5e35122a18836d232c4eda3f7ecff7c7ba066d1d09fbd96	manifest primary_atlas true; canonical manifest-sheet row	analysis/bmj_rmr_v042/operating_points_primary.csv	C001;C002;C006;C011
0.42.0	PMC Open Access|PMC:PMC12984992|pmc open access:PMC12984992:diagnostics-16-00648-t001:table-1-study-characteristics:1:overall	PMC Open Access	PMC	PMC:PMC12984992	Diagnostic Accuracy of Raman Spectroscopy for Oral Potentially Malignant Disorders: A Systematic Review and Meta-Analysis	pmc open access:PMC12984992:diagnostics-16-00648-t001:table-1-study-characteristics:1:overall	Overall structured 2 x 2 data	Xue [ 22 ]	53	7	3	43	ok	PMC12984992.xml	Table 1 Study characteristics.	7.0	https://pmc.ncbi.nlm.nih.gov/articles/PMC12984992/	available	f78877712be51c09a5e35122a18836d232c4eda3f7ecff7c7ba066d1d09fbd96	PMC12984992.xml	f78877712be51c09a5e35122a18836d232c4eda3f7ecff7c7ba066d1d09fbd96	group	PMC Open Access|0.26.0|PMC12984992.xml|f78877712be51c09a5e35122a18836d232c4eda3f7ecff7c7ba066d1d09fbd96	manifest primary_atlas true; canonical manifest-sheet row	analysis/bmj_rmr_v042/operating_points_primary.csv	C001;C002;C006;C011
0.42.0	PMC Open Access|PMC:PMC13030614|pmc open access:PMC13030614:tomography-12-00032-t001:table-1-study-characteristics-of-included-studies:1:overall	PMC Open Access	PMC	PMC:PMC13030614	Diagnostic Test Accuracy and Semi-Quantitative Metrics of 18 F-FDG PET in Assessing Treatment Response in Skull Base Osteomyelitis and Necrotising Otitis Externa: A Systematic Review and Meta-Analysis	pmc open access:PMC13030614:tomography-12-00032-t001:table-1-study-characteristics-of-included-studies:1:overall	Overall structured 2 x 2 data	Hurstel 2024 [ 44 ]	17	0	0	13	ok	PMC13030614.xml	Table 1 Study Characteristics of Included Studies.	4.0	https://pmc.ncbi.nlm.nih.gov/articles/PMC13030614/	available	3e311cf0576459a3d8112b02e54aa700e897fb9df9fad0f2d7ffcdae5a6892b1	PMC13030614.xml	3e311cf0576459a3d8112b02e54aa700e897fb9df9fad0f2d7ffcdae5a6892b1	group	PMC Open Access|0.26.0|PMC13030614.xml|3e311cf0576459a3d8112b02e54aa700e897fb9df9fad0f2d7ffcdae5a6892b1	manifest primary_atlas true; canonical manifest-sheet row	analysis/bmj_rmr_v042/operating_points_primary.csv	C001;C002;C006;C011
0.42.0	PMC Open Access|PMC:PMC13030614|pmc open access:PMC13030614:tomography-12-00032-t001:table-1-study-characteristics-of-included-studies:1:overall	PMC Open Access	PMC	PMC:PMC13030614	Diagnostic Test Accuracy and Semi-Quantitative Metrics of 18 F-FDG PET in Assessing Treatment Response in Skull Base Osteomyelitis and Necrotising Otitis Externa: A Systematic Review and Meta-Analysis	pmc open access:PMC13030614:tomography-12-00032-t001:table-1-study-characteristics-of-included-studies:1:overall	Overall structured 2 x 2 data	Kulkarni 2020 [ 31 ]	59	0	2	9	ok	PMC13030614.xml	Table 1 Study Characteristics of Included Studies.	3.0	https://pmc.ncbi.nlm.nih.gov/articles/PMC13030614/	available	3e311cf0576459a3d8112b02e54aa700e897fb9df9fad0f2d7ffcdae5a6892b1	PMC13030614.xml	3e311cf0576459a3d8112b02e54aa700e897fb9df9fad0f2d7ffcdae5a6892b1	group	PMC Open Access|0.26.0|PMC13030614.xml|3e311cf0576459a3d8112b02e54aa700e897fb9df9fad0f2d7ffcdae5a6892b1	manifest primary_atlas true; canonical manifest-sheet row	analysis/bmj_rmr_v042/operating_points_primary.csv	C001;C002;C006;C011
0.42.0	PMC Open Access|PMC:PMC13030614|pmc open access:PMC13030614:tomography-12-00032-t001:table-1-study-characteristics-of-included-studies:1:overall	PMC Open Access	PMC	PMC:PMC13030614	Diagnostic Test Accuracy and Semi-Quantitative Metrics of 18 F-FDG PET in Assessing Treatment Response in Skull Base Osteomyelitis and Necrotising Otitis Externa: A Systematic Review and Meta-Analysis	pmc open access:PMC13030614:tomography-12-00032-t001:table-1-study-characteristics-of-included-studies:1:overall	Overall structured 2 x 2 data	Lécolier 2025 [ 46 ]	40	0	0	35	ok	PMC13030614.xml	Table 1 Study Characteristics of Included Studies.	6.0	https://pmc.ncbi.nlm.nih.gov/articles/PMC13030614/	available	3e311cf0576459a3d8112b02e54aa700e897fb9df9fad0f2d7ffcdae5a6892b1	PMC13030614.xml	3e311cf0576459a3d8112b02e54aa700e897fb9df9fad0f2d7ffcdae5a6892b1	group	PMC Open Access|0.26.0|PMC13030614.xml|3e311cf0576459a3d8112b02e54aa700e897fb9df9fad0f2d7ffcdae5a6892b1	manifest primary_atlas true; canonical manifest-sheet row	analysis/bmj_rmr_v042/operating_points_primary.csv	C001;C002;C006;C011
0.42.0	PMC Open Access|PMC:PMC13030614|pmc open access:PMC13030614:tomography-12-00032-t001:table-1-study-characteristics-of-included-studies:1:overall	PMC Open Access	PMC	PMC:PMC13030614	Diagnostic Test Accuracy and Semi-Quantitative Metrics of 18 F-FDG PET in Assessing Treatment Response in Skull Base Osteomyelitis and Necrotising Otitis Externa: A Systematic Review and Meta-Analysis	pmc open access:PMC13030614:tomography-12-00032-t001:table-1-study-characteristics-of-included-studies:1:overall	Overall structured 2 x 2 data	Stern Shavit 2019 [ 47 ]	12	0	0	7	ok	PMC13030614.xml	Table 1 Study Characteristics of Included Studies.	7.0	https://pmc.ncbi.nlm.nih.gov/articles/PMC13030614/	available	3e311cf0576459a3d8112b02e54aa700e897fb9df9fad0f2d7ffcdae5a6892b1	PMC13030614.xml	3e311cf0576459a3d8112b02e54aa700e897fb9df9fad0f2d7ffcdae5a6892b1	group	PMC Open Access|0.26.0|PMC13030614.xml|3e311cf0576459a3d8112b02e54aa700e897fb9df9fad0f2d7ffcdae5a6892b1	manifest primary_atlas true; canonical manifest-sheet row	analysis/bmj_rmr_v042/operating_points_primary.csv	C001;C002;C006;C011
0.42.0	PMC Open Access|PMC:PMC13030614|pmc open access:PMC13030614:tomography-12-00032-t001:table-1-study-characteristics-of-included-studies:1:overall	PMC Open Access	PMC	PMC:PMC13030614	Diagnostic Test Accuracy and Semi-Quantitative Metrics of 18 F-FDG PET in Assessing Treatment Response in Skull Base Osteomyelitis and Necrotising Otitis Externa: A Systematic Review and Meta-Analysis	pmc open access:PMC13030614:tomography-12-00032-t001:table-1-study-characteristics-of-included-studies:1:overall	Overall structured 2 x 2 data	Vion 2020 [ 49 ]	11	4	0	3	ok	PMC13030614.xml	Table 1 Study Characteristics of Included Studies.	9.0	https://pmc.ncbi.nlm.nih.gov/articles/PMC13030614/	available	3e311cf0576459a3d8112b02e54aa700e897fb9df9fad0f2d7ffcdae5a6892b1	PMC13030614.xml	3e311cf0576459a3d8112b02e54aa700e897fb9df9fad0f2d7ffcdae5a6892b1	group	PMC Open Access|0.26.0|PMC13030614.xml|3e311cf0576459a3d8112b02e54aa700e897fb9df9fad0f2d7ffcdae5a6892b1	manifest primary_atlas true; canonical manifest-sheet row	analysis/bmj_rmr_v042/operating_points_primary.csv	C001;C002;C006;C011
0.42.0	PMC Open Access|PMC:PMC13080120|pmc open access:PMC13080120:table3-03000605261438344:table-3-diagnostic-accuracy-of-pocus-for-detecting-pneumothorax-after-cvc-insert:1:overall	PMC Open Access	PMC	PMC:PMC13080120	Point-of-care ultrasound for central venous catheter confirmation and complications in the emergency department: A systematic review and meta-analysis	pmc open access:PMC13080120:table3-03000605261438344:table-3-diagnostic-accuracy-of-pocus-for-detecting-pneumothorax-after-cvc-insert:1:overall	Overall structured 2 x 2 data	Cortellaro et al. 7	3	0	0	68	ok	PMC13080120.xml	Table 3. Diagnostic accuracy of POCUS for detecting pneumothorax after CVC insertion (study-level 2 × 2 data).	3.0	https://pmc.ncbi.nlm.nih.gov/articles/PMC13080120/	available	11fafaff168c04b1dc14e1a1acc91c26219fc564e49619fcb48accf2c0c140e8	PMC13080120.xml	11fafaff168c04b1dc14e1a1acc91c26219fc564e49619fcb48accf2c0c140e8	group	PMC Open Access|0.26.0|PMC13080120.xml|11fafaff168c04b1dc14e1a1acc91c26219fc564e49619fcb48accf2c0c140e8	manifest primary_atlas true; canonical manifest-sheet row	analysis/bmj_rmr_v042/operating_points_primary.csv	C001;C002;C006;C011
0.42.0	PMC Open Access|PMC:PMC13080120|pmc open access:PMC13080120:table3-03000605261438344:table-3-diagnostic-accuracy-of-pocus-for-detecting-pneumothorax-after-cvc-insert:1:overall	PMC Open Access	PMC	PMC:PMC13080120	Point-of-care ultrasound for central venous catheter confirmation and complications in the emergency department: A systematic review and meta-analysis	pmc open access:PMC13080120:table3-03000605261438344:table-3-diagnostic-accuracy-of-pocus-for-detecting-pneumothorax-after-cvc-insert:1:overall	Overall structured 2 x 2 data	Duran-Gehring et al. 8	0	0	0	68	ok	PMC13080120.xml	Table 3. Diagnostic accuracy of POCUS for detecting pneumothorax after CVC insertion (study-level 2 × 2 data).	5.0	https://pmc.ncbi.nlm.nih.gov/articles/PMC13080120/	available	11fafaff168c04b1dc14e1a1acc91c26219fc564e49619fcb48accf2c0c140e8	PMC13080120.xml	11fafaff168c04b1dc14e1a1acc91c26219fc564e49619fcb48accf2c0c140e8	group	PMC Open Access|0.26.0|PMC13080120.xml|11fafaff168c04b1dc14e1a1acc91c26219fc564e49619fcb48accf2c0c140e8	manifest primary_atlas true; canonical manifest-sheet row	analysis/bmj_rmr_v042/operating_points_primary.csv	C001;C002;C006;C011
0.42.0	PMC Open Access|PMC:PMC13080120|pmc open access:PMC13080120:table3-03000605261438344:table-3-diagnostic-accuracy-of-pocus-for-detecting-pneumothorax-after-cvc-insert:1:overall	PMC Open Access	PMC	PMC:PMC13080120	Point-of-care ultrasound for central venous catheter confirmation and complications in the emergency department: A systematic review and meta-analysis	pmc open access:PMC13080120:table3-03000605261438344:table-3-diagnostic-accuracy-of-pocus-for-detecting-pneumothorax-after-cvc-insert:1:overall	Overall structured 2 x 2 data	Gekle et al. 14	0	0	0	151	ok	PMC13080120.xml	Table 3. Diagnostic accuracy of POCUS for detecting pneumothorax after CVC insertion (study-level 2 × 2 data).	6.0	https://pmc.ncbi.nlm.nih.gov/articles/PMC13080120/	available	11fafaff168c04b1dc14e1a1acc91c26219fc564e49619fcb48accf2c0c140e8	PMC13080120.xml	11fafaff168c04b1dc14e1a1acc91c26219fc564e49619fcb48accf2c0c140e8	group	PMC Open Access|0.26.0|PMC13080120.xml|11fafaff168c04b1dc14e1a1acc91c26219fc564e49619fcb48accf2c0c140e8	manifest primary_atlas true; canonical manifest-sheet row	analysis/bmj_rmr_v042/operating_points_primary.csv	C001;C002;C006;C011
0.42.0	PMC Open Access|PMC:PMC13080120|pmc open access:PMC13080120:table3-03000605261438344:table-3-diagnostic-accuracy-of-pocus-for-detecting-pneumothorax-after-cvc-insert:1:overall	PMC Open Access	PMC	PMC:PMC13080120	Point-of-care ultrasound for central venous catheter confirmation and complications in the emergency department: A systematic review and meta-analysis	pmc open access:PMC13080120:table3-03000605261438344:table-3-diagnostic-accuracy-of-pocus-for-detecting-pneumothorax-after-cvc-insert:1:overall	Overall structured 2 x 2 data	Kim et al. 15	1	2	3	69	ok	PMC13080120.xml	Table 3. Diagnostic accuracy of POCUS for detecting pneumothorax after CVC insertion (study-level 2 × 2 data).	8.0	https://pmc.ncbi.nlm.nih.gov/articles/PMC13080120/	available	11fafaff168c04b1dc14e1a1acc91c26219fc564e49619fcb48accf2c0c140e8	PMC13080120.xml	11fafaff168c04b1dc14e1a1acc91c26219fc564e49619fcb48accf2c0c140e8	group	PMC Open Access|0.26.0|PMC13080120.xml|11fafaff168c04b1dc14e1a1acc91c26219fc564e49619fcb48accf2c0c140e8	manifest primary_atlas true; canonical manifest-sheet row	analysis/bmj_rmr_v042/operating_points_primary.csv	C001;C002;C006;C011
0.42.0	PMC Open Access|PMC:PMC13080120|pmc open access:PMC13080120:table3-03000605261438344:table-3-diagnostic-accuracy-of-pocus-for-detecting-pneumothorax-after-cvc-insert:1:overall	PMC Open Access	PMC	PMC:PMC13080120	Point-of-care ultrasound for central venous catheter confirmation and complications in the emergency department: A systematic review and meta-analysis	pmc open access:PMC13080120:table3-03000605261438344:table-3-diagnostic-accuracy-of-pocus-for-detecting-pneumothorax-after-cvc-insert:1:overall	Overall structured 2 x 2 data	Weekes et al. 12	2	0	0	44	ok	PMC13080120.xml	Table 3. Diagnostic accuracy of POCUS for detecting pneumothorax after CVC insertion (study-level 2 × 2 data).	4.0	https://pmc.ncbi.nlm.nih.gov/articles/PMC13080120/	available	11fafaff168c04b1dc14e1a1acc91c26219fc564e49619fcb48accf2c0c140e8	PMC13080120.xml	11fafaff168c04b1dc14e1a1acc91c26219fc564e49619fcb48accf2c0c140e8	group	PMC Open Access|0.26.0|PMC13080120.xml|11fafaff168c04b1dc14e1a1acc91c26219fc564e49619fcb48accf2c0c140e8	manifest primary_atlas true; canonical manifest-sheet row	analysis/bmj_rmr_v042/operating_points_primary.csv	C001;C002;C006;C011
0.42.0	PMC Open Access|PMC:PMC13080120|pmc open access:PMC13080120:table3-03000605261438344:table-3-diagnostic-accuracy-of-pocus-for-detecting-pneumothorax-after-cvc-insert:1:overall	PMC Open Access	PMC	PMC:PMC13080120	Point-of-care ultrasound for central venous catheter confirmation and complications in the emergency department: A systematic review and meta-analysis	pmc open access:PMC13080120:table3-03000605261438344:table-3-diagnostic-accuracy-of-pocus-for-detecting-pneumothorax-after-cvc-insert:1:overall	Overall structured 2 x 2 data	Weekes et al. 13	2	0	0	43	ok	PMC13080120.xml	Table 3. Diagnostic accuracy of POCUS for detecting pneumothorax after CVC insertion (study-level 2 × 2 data).	7.0	https://pmc.ncbi.nlm.nih.gov/articles/PMC13080120/	available	11fafaff168c04b1dc14e1a1acc91c26219fc564e49619fcb48accf2c0c140e8	PMC13080120.xml	11fafaff168c04b1dc14e1a1acc91c26219fc564e49619fcb48accf2c0c140e8	group	PMC Open Access|0.26.0|PMC13080120.xml|11fafaff168c04b1dc14e1a1acc91c26219fc564e49619fcb48accf2c0c140e8	manifest primary_atlas true; canonical manifest-sheet row	analysis/bmj_rmr_v042/operating_points_primary.csv	C001;C002;C006;C011
0.42.0	PMC Open Access|PMC:PMC13080120|pmc open access:PMC13080120:table3-03000605261438344:table-3-diagnostic-accuracy-of-pocus-for-detecting-pneumothorax-after-cvc-insert:1:overall	PMC Open Access	PMC	PMC:PMC13080120	Point-of-care ultrasound for central venous catheter confirmation and complications in the emergency department: A systematic review and meta-analysis	pmc open access:PMC13080120:table3-03000605261438344:table-3-diagnostic-accuracy-of-pocus-for-detecting-pneumothorax-after-cvc-insert:1:overall	Overall structured 2 x 2 data	Zanobetti et al. 16	3	0	0	207	ok	PMC13080120.xml	Table 3. Diagnostic accuracy of POCUS for detecting pneumothorax after CVC insertion (study-level 2 × 2 data).	2.0	https://pmc.ncbi.nlm.nih.gov/articles/PMC13080120/	available	11fafaff168c04b1dc14e1a1acc91c26219fc564e49619fcb48accf2c0c140e8	PMC13080120.xml	11fafaff168c04b1dc14e1a1acc91c26219fc564e49619fcb48accf2c0c140e8	group	PMC Open Access|0.26.0|PMC13080120.xml|11fafaff168c04b1dc14e1a1acc91c26219fc564e49619fcb48accf2c0c140e8	manifest primary_atlas true; canonical manifest-sheet row	analysis/bmj_rmr_v042/operating_points_primary.csv	C001;C002;C006;C011
0.42.0	PMC Open Access|PMC:PMC13086779|pmc open access:PMC13086779:Tab2:table-2-main-characteristics-of-included-studies:1:overall	PMC Open Access	PMC	PMC:PMC13086779	Image-guided puncture for differentiating malignant from benign peritoneal lesions: a systematic review and meta-analysis	pmc open access:PMC13086779:Tab2:table-2-main-characteristics-of-included-studies:1:overall	Overall structured 2 x 2 data	F. Pombo et al	17	0	2	6	ok	PMC13086779.xml	Table 2 Main characteristics of included studies	8.0	https://pmc.ncbi.nlm.nih.gov/articles/PMC13086779/	available	969f52515a6b298cf96f7127f58ee50a4259dc46694265ba49b1f284fe9851cf	PMC13086779.xml	969f52515a6b298cf96f7127f58ee50a4259dc46694265ba49b1f284fe9851cf	group	PMC Open Access|0.26.0|PMC13086779.xml|969f52515a6b298cf96f7127f58ee50a4259dc46694265ba49b1f284fe9851cf	manifest primary_atlas true; canonical manifest-sheet row	analysis/bmj_rmr_v042/operating_points_primary.csv	C001;C002;C006;C011
0.42.0	PMC Open Access|PMC:PMC13086779|pmc open access:PMC13086779:Tab2:table-2-main-characteristics-of-included-studies:1:overall	PMC Open Access	PMC	PMC:PMC13086779	Image-guided puncture for differentiating malignant from benign peritoneal lesions: a systematic review and meta-analysis	pmc open access:PMC13086779:Tab2:table-2-main-characteristics-of-included-studies:1:overall	Overall structured 2 x 2 data	Frederico F. Souza et al	86	1	6	6	ok	PMC13086779.xml	Table 2 Main characteristics of included studies	3.0	https://pmc.ncbi.nlm.nih.gov/articles/PMC13086779/	available	969f52515a6b298cf96f7127f58ee50a4259dc46694265ba49b1f284fe9851cf	PMC13086779.xml	969f52515a6b298cf96f7127f58ee50a4259dc46694265ba49b1f284fe9851cf	group	PMC Open Access|0.26.0|PMC13086779.xml|969f52515a6b298cf96f7127f58ee50a4259dc46694265ba49b1f284fe9851cf	manifest primary_atlas true; canonical manifest-sheet row	analysis/bmj_rmr_v042/operating_points_primary.csv	C001;C002;C006;C011
0.42.0	PMC Open Access|PMC:PMC13086779|pmc open access:PMC13086779:Tab2:table-2-main-characteristics-of-included-studies:1:overall	PMC Open Access	PMC	PMC:PMC13086779	Image-guided puncture for differentiating malignant from benign peritoneal lesions: a systematic review and meta-analysis	pmc open access:PMC13086779:Tab2:table-2-main-characteristics-of-included-studies:1:overall	Overall structured 2 x 2 data	Hualong Yu et al	56	0	4	21	ok	PMC13086779.xml	Table 2 Main characteristics of included studies	10.0	https://pmc.ncbi.nlm.nih.gov/articles/PMC13086779/	available	969f52515a6b298cf96f7127f58ee50a4259dc46694265ba49b1f284fe9851cf	PMC13086779.xml	969f52515a6b298cf96f7127f58ee50a4259dc46694265ba49b1f284fe9851cf	group	PMC Open Access|0.26.0|PMC13086779.xml|969f52515a6b298cf96f7127f58ee50a4259dc46694265ba49b1f284fe9851cf	manifest primary_atlas true; canonical manifest-sheet row	analysis/bmj_rmr_v042/operating_points_primary.csv	C001;C002;C006;C011
0.42.0	PMC Open Access|PMC:PMC13086779|pmc open access:PMC13086779:Tab2:table-2-main-characteristics-of-included-studies:1:overall	PMC Open Access	PMC	PMC:PMC13086779	Image-guided puncture for differentiating malignant from benign peritoneal lesions: a systematic review and meta-analysis	pmc open access:PMC13086779:Tab2:table-2-main-characteristics-of-included-studies:1:overall	Overall structured 2 x 2 data	Jeong Kyong Lee et al	17	0	2	25	ok	PMC13086779.xml	Table 2 Main characteristics of included studies	7.0	https://pmc.ncbi.nlm.nih.gov/articles/PMC13086779/	available	969f52515a6b298cf96f7127f58ee50a4259dc46694265ba49b1f284fe9851cf	PMC13086779.xml	969f52515a6b298cf96f7127f58ee50a4259dc46694265ba49b1f284fe9851cf	group	PMC Open Access|0.26.0|PMC13086779.xml|969f52515a6b298cf96f7127f58ee50a4259dc46694265ba49b1f284fe9851cf	manifest primary_atlas true; canonical manifest-sheet row	analysis/bmj_rmr_v042/operating_points_primary.csv	C001;C002;C006;C011
0.42.0	PMC Open Access|PMC:PMC13086779|pmc open access:PMC13086779:Tab2:table-2-main-characteristics-of-included-studies:1:overall	PMC Open Access	PMC	PMC:PMC13086779	Image-guided puncture for differentiating malignant from benign peritoneal lesions: a systematic review and meta-analysis	pmc open access:PMC13086779:Tab2:table-2-main-characteristics-of-included-studies:1:overall	Overall structured 2 x 2 data	Lisa M. Ho et al	18	0	1	4	ok	PMC13086779.xml	Table 2 Main characteristics of included studies	6.0	https://pmc.ncbi.nlm.nih.gov/articles/PMC13086779/	available	969f52515a6b298cf96f7127f58ee50a4259dc46694265ba49b1f284fe9851cf	PMC13086779.xml	969f52515a6b298cf96f7127f58ee50a4259dc46694265ba49b1f284fe9851cf	group	PMC Open Access|0.26.0|PMC13086779.xml|969f52515a6b298cf96f7127f58ee50a4259dc46694265ba49b1f284fe9851cf	manifest primary_atlas true; canonical manifest-sheet row	analysis/bmj_rmr_v042/operating_points_primary.csv	C001;C002;C006;C011
0.42.0	PMC Open Access|PMC:PMC13086779|pmc open access:PMC13086779:Tab2:table-2-main-characteristics-of-included-studies:1:overall	PMC Open Access	PMC	PMC:PMC13086779	Image-guided puncture for differentiating malignant from benign peritoneal lesions: a systematic review and meta-analysis	pmc open access:PMC13086779:Tab2:table-2-main-characteristics-of-included-studies:1:overall	Overall structured 2 x 2 data	M. E. Pérez Montilla et al	54	0	1	2	ok	PMC13086779.xml	Table 2 Main characteristics of included studies	2.0	https://pmc.ncbi.nlm.nih.gov/articles/PMC13086779/	available	969f52515a6b298cf96f7127f58ee50a4259dc46694265ba49b1f284fe9851cf	PMC13086779.xml	969f52515a6b298cf96f7127f58ee50a4259dc46694265ba49b1f284fe9851cf	group	PMC Open Access|0.26.0|PMC13086779.xml|969f52515a6b298cf96f7127f58ee50a4259dc46694265ba49b1f284fe9851cf	manifest primary_atlas true; canonical manifest-sheet row	analysis/bmj_rmr_v042/operating_points_primary.csv	C001;C002;C006;C011
0.42.0	PMC Open Access|PMC:PMC13086779|pmc open access:PMC13086779:Tab2:table-2-main-characteristics-of-included-studies:1:overall	PMC Open Access	PMC	PMC:PMC13086779	Image-guided puncture for differentiating malignant from benign peritoneal lesions: a systematic review and meta-analysis	pmc open access:PMC13086779:Tab2:table-2-main-characteristics-of-included-studies:1:overall	Overall structured 2 x 2 data	Maha Hasab Allah et al	23	4	3	32	ok	PMC13086779.xml	Table 2 Main characteristics of included studies	15.0	https://pmc.ncbi.nlm.nih.gov/articles/PMC13086779/	available	969f52515a6b298cf96f7127f58ee50a4259dc46694265ba49b1f284fe9851cf	PMC13086779.xml	969f52515a6b298cf96f7127f58ee50a4259dc46694265ba49b1f284fe9851cf	group	PMC Open Access|0.26.0|PMC13086779.xml|969f52515a6b298cf96f7127f58ee50a4259dc46694265ba49b1f284fe9851cf	manifest primary_atlas true; canonical manifest-sheet row	analysis/bmj_rmr_v042/operating_points_primary.csv	C001;C002;C006;C011
0.42.0	PMC Open Access|PMC:PMC13086779|pmc open access:PMC13086779:Tab2:table-2-main-characteristics-of-included-studies:1:overall	PMC Open Access	PMC	PMC:PMC13086779	Image-guided puncture for differentiating malignant from benign peritoneal lesions: a systematic review and meta-analysis	pmc open access:PMC13086779:Tab2:table-2-main-characteristics-of-included-studies:1:overall	Overall structured 2 x 2 data	Michael J. Levy et al	59	0	6	33	ok	PMC13086779.xml	Table 2 Main characteristics of included studies	13.0	https://pmc.ncbi.nlm.nih.gov/articles/PMC13086779/	available	969f52515a6b298cf96f7127f58ee50a4259dc46694265ba49b1f284fe9851cf	PMC13086779.xml	969f52515a6b298cf96f7127f58ee50a4259dc46694265ba49b1f284fe9851cf	group	PMC Open Access|0.26.0|PMC13086779.xml|969f52515a6b298cf96f7127f58ee50a4259dc46694265ba49b1f284fe9851cf	manifest primary_atlas true; canonical manifest-sheet row	analysis/bmj_rmr_v042/operating_points_primary.csv	C001;C002;C006;C011
0.42.0	PMC Open Access|PMC:PMC13086779|pmc open access:PMC13086779:Tab2:table-2-main-characteristics-of-included-studies:1:overall	PMC Open Access	PMC	PMC:PMC13086779	Image-guided puncture for differentiating malignant from benign peritoneal lesions: a systematic review and meta-analysis	pmc open access:PMC13086779:Tab2:table-2-main-characteristics-of-included-studies:1:overall	Overall structured 2 x 2 data	Pradeep Kumar Siddappa et al	10	0	2	3	ok	PMC13086779.xml	Table 2 Main characteristics of included studies	5.0	https://pmc.ncbi.nlm.nih.gov/articles/PMC13086779/	available	969f52515a6b298cf96f7127f58ee50a4259dc46694265ba49b1f284fe9851cf	PMC13086779.xml	969f52515a6b298cf96f7127f58ee50a4259dc46694265ba49b1f284fe9851cf	group	PMC Open Access|0.26.0|PMC13086779.xml|969f52515a6b298cf96f7127f58ee50a4259dc46694265ba49b1f284fe9851cf	manifest primary_atlas true; canonical manifest-sheet row	analysis/bmj_rmr_v042/operating_points_primary.csv	C001;C002;C006;C011
0.42.0	PMC Open Access|PMC:PMC13086779|pmc open access:PMC13086779:Tab2:table-2-main-characteristics-of-included-studies:1:overall	PMC Open Access	PMC	PMC:PMC13086779	Image-guided puncture for differentiating malignant from benign peritoneal lesions: a systematic review and meta-analysis	pmc open access:PMC13086779:Tab2:table-2-main-characteristics-of-included-studies:1:overall	Overall structured 2 x 2 data	Pradermchai Kongkam et al	7	0	4	1	ok	PMC13086779.xml	Table 2 Main characteristics of included studies	11.0	https://pmc.ncbi.nlm.nih.gov/articles/PMC13086779/	available	969f52515a6b298cf96f7127f58ee50a4259dc46694265ba49b1f284fe9851cf	PMC13086779.xml	969f52515a6b298cf96f7127f58ee50a4259dc46694265ba49b1f284fe9851cf	group	PMC Open Access|0.26.0|PMC13086779.xml|969f52515a6b298cf96f7127f58ee50a4259dc46694265ba49b1f284fe9851cf	manifest primary_atlas true; canonical manifest-sheet row	analysis/bmj_rmr_v042/operating_points_primary.csv	C001;C002;C006;C011
0.42.0	PMC Open Access|PMC:PMC13086779|pmc open access:PMC13086779:Tab2:table-2-main-characteristics-of-included-studies:1:overall	PMC Open Access	PMC	PMC:PMC13086779	Image-guided puncture for differentiating malignant from benign peritoneal lesions: a systematic review and meta-analysis	pmc open access:PMC13086779:Tab2:table-2-main-characteristics-of-included-studies:1:overall	Overall structured 2 x 2 data	Ronald H. Gottlie et al	37	0	3	10	ok	PMC13086779.xml	Table 2 Main characteristics of included studies	4.0	https://pmc.ncbi.nlm.nih.gov/articles/PMC13086779/	available	969f52515a6b298cf96f7127f58ee50a4259dc46694265ba49b1f284fe9851cf	PMC13086779.xml	969f52515a6b298cf96f7127f58ee50a4259dc46694265ba49b1f284fe9851cf	group	PMC Open Access|0.26.0|PMC13086779.xml|969f52515a6b298cf96f7127f58ee50a4259dc46694265ba49b1f284fe9851cf	manifest primary_atlas true; canonical manifest-sheet row	analysis/bmj_rmr_v042/operating_points_primary.csv	C001;C002;C006;C011
0.42.0	PMC Open Access|PMC:PMC13086779|pmc open access:PMC13086779:Tab2:table-2-main-characteristics-of-included-studies:1:overall	PMC Open Access	PMC	PMC:PMC13086779	Image-guided puncture for differentiating malignant from benign peritoneal lesions: a systematic review and meta-analysis	pmc open access:PMC13086779:Tab2:table-2-main-characteristics-of-included-studies:1:overall	Overall structured 2 x 2 data	Shunsuke Sugawara et al	287	0	19	5	ok	PMC13086779.xml	Table 2 Main characteristics of included studies	9.0	https://pmc.ncbi.nlm.nih.gov/articles/PMC13086779/	available	969f52515a6b298cf96f7127f58ee50a4259dc46694265ba49b1f284fe9851cf	PMC13086779.xml	969f52515a6b298cf96f7127f58ee50a4259dc46694265ba49b1f284fe9851cf	group	PMC Open Access|0.26.0|PMC13086779.xml|969f52515a6b298cf96f7127f58ee50a4259dc46694265ba49b1f284fe9851cf	manifest primary_atlas true; canonical manifest-sheet row	analysis/bmj_rmr_v042/operating_points_primary.csv	C001;C002;C006;C011
0.42.0	PMC Open Access|PMC:PMC13086779|pmc open access:PMC13086779:Tab2:table-2-main-characteristics-of-included-studies:1:overall	PMC Open Access	PMC	PMC:PMC13086779	Image-guided puncture for differentiating malignant from benign peritoneal lesions: a systematic review and meta-analysis	pmc open access:PMC13086779:Tab2:table-2-main-characteristics-of-included-studies:1:overall	Overall structured 2 x 2 data	Wei Wu et al	36	2	1	19	ok	PMC13086779.xml	Table 2 Main characteristics of included studies	12.0	https://pmc.ncbi.nlm.nih.gov/articles/PMC13086779/	available	969f52515a6b298cf96f7127f58ee50a4259dc46694265ba49b1f284fe9851cf	PMC13086779.xml	969f52515a6b298cf96f7127f58ee50a4259dc46694265ba49b1f284fe9851cf	group	PMC Open Access|0.26.0|PMC13086779.xml|969f52515a6b298cf96f7127f58ee50a4259dc46694265ba49b1f284fe9851cf	manifest primary_atlas true; canonical manifest-sheet row	analysis/bmj_rmr_v042/operating_points_primary.csv	C001;C002;C006;C011
0.42.0	PMC Open Access|PMC:PMC13086779|pmc open access:PMC13086779:Tab2:table-2-main-characteristics-of-included-studies:1:overall	PMC Open Access	PMC	PMC:PMC13086779	Image-guided puncture for differentiating malignant from benign peritoneal lesions: a systematic review and meta-analysis	pmc open access:PMC13086779:Tab2:table-2-main-characteristics-of-included-studies:1:overall	Overall structured 2 x 2 data	Yanhong Que et al	65	9	3	117	ok	PMC13086779.xml	Table 2 Main characteristics of included studies	14.0	https://pmc.ncbi.nlm.nih.gov/articles/PMC13086779/	available	969f52515a6b298cf96f7127f58ee50a4259dc46694265ba49b1f284fe9851cf	PMC13086779.xml	969f52515a6b298cf96f7127f58ee50a4259dc46694265ba49b1f284fe9851cf	group	PMC Open Access|0.26.0|PMC13086779.xml|969f52515a6b298cf96f7127f58ee50a4259dc46694265ba49b1f284fe9851cf	manifest primary_atlas true; canonical manifest-sheet row	analysis/bmj_rmr_v042/operating_points_primary.csv	C001;C002;C006;C011
0.42.0	PMC Open Access|PMC:PMC13086779|pmc open access:PMC13086779:Tab2:table-2-main-characteristics-of-included-studies:1:overall	PMC Open Access	PMC	PMC:PMC13086779	Image-guided puncture for differentiating malignant from benign peritoneal lesions: a systematic review and meta-analysis	pmc open access:PMC13086779:Tab2:table-2-main-characteristics-of-included-studies:1:overall	Overall structured 2 x 2 data	Yun Ju Chu et al	15	0	3	18	ok	PMC13086779.xml	Table 2 Main characteristics of included studies	16.0	https://pmc.ncbi.nlm.nih.gov/articles/PMC13086779/	available	969f52515a6b298cf96f7127f58ee50a4259dc46694265ba49b1f284fe9851cf	PMC13086779.xml	969f52515a6b298cf96f7127f58ee50a4259dc46694265ba49b1f284fe9851cf	group	PMC Open Access|0.26.0|PMC13086779.xml|969f52515a6b298cf96f7127f58ee50a4259dc46694265ba49b1f284fe9851cf	manifest primary_atlas true; canonical manifest-sheet row	analysis/bmj_rmr_v042/operating_points_primary.csv	C001;C002;C006;C011
0.42.0	PMC Open Access|PMC:PMC13097200|pmc open access:PMC13097200:AT3:table-5-characteristics-of-included-studies-for-esophageal-carcinoma-included-in:1:overall	PMC Open Access	PMC	PMC:PMC13097200	Diagnostic Accuracy of CircRNAs for Detecting Gastrointestinal Cancers: An Updated Meta-analysis	pmc open access:PMC13097200:AT3:table-5-characteristics-of-included-studies-for-esophageal-carcinoma-included-in:1:overall	Overall structured 2 x 2 data	Fan, L.	32	4	18	46	ok	PMC13097200.xml	Table 5 Characteristics of included studies for esophageal carcinoma included in the meta-analysis	8.0	https://pmc.ncbi.nlm.nih.gov/articles/PMC13097200/	available	b3c68aad904b16429fcc02a02069ad3a8124420acaa739d67674bd0d2f42c17e	PMC13097200.xml	b3c68aad904b16429fcc02a02069ad3a8124420acaa739d67674bd0d2f42c17e	group	PMC Open Access|0.26.0|PMC13097200.xml|b3c68aad904b16429fcc02a02069ad3a8124420acaa739d67674bd0d2f42c17e	manifest primary_atlas true; canonical manifest-sheet row	analysis/bmj_rmr_v042/operating_points_primary.csv	C001;C002;C006;C011
0.42.0	PMC Open Access|PMC:PMC13097200|pmc open access:PMC13097200:AT3:table-5-characteristics-of-included-studies-for-esophageal-carcinoma-included-in:1:overall	PMC Open Access	PMC	PMC:PMC13097200	Diagnostic Accuracy of CircRNAs for Detecting Gastrointestinal Cancers: An Updated Meta-analysis	pmc open access:PMC13097200:AT3:table-5-characteristics-of-included-studies-for-esophageal-carcinoma-included-in:1:overall	Overall structured 2 x 2 data	Hu, X. T.	43	25	7	29	ok	PMC13097200.xml	Table 5 Characteristics of included studies for esophageal carcinoma included in the meta-analysis	7.0	https://pmc.ncbi.nlm.nih.gov/articles/PMC13097200/	available	b3c68aad904b16429fcc02a02069ad3a8124420acaa739d67674bd0d2f42c17e	PMC13097200.xml	b3c68aad904b16429fcc02a02069ad3a8124420acaa739d67674bd0d2f42c17e	group	PMC Open Access|0.26.0|PMC13097200.xml|b3c68aad904b16429fcc02a02069ad3a8124420acaa739d67674bd0d2f42c17e	manifest primary_atlas true; canonical manifest-sheet row	analysis/bmj_rmr_v042/operating_points_primary.csv	C001;C002;C006;C011
0.42.0	PMC Open Access|PMC:PMC13097200|pmc open access:PMC13097200:AT3:table-5-characteristics-of-included-studies-for-esophageal-carcinoma-included-in:1:overall	PMC Open Access	PMC	PMC:PMC13097200	Diagnostic Accuracy of CircRNAs for Detecting Gastrointestinal Cancers: An Updated Meta-analysis	pmc open access:PMC13097200:AT3:table-5-characteristics-of-included-studies-for-esophageal-carcinoma-included-in:1:overall	Overall structured 2 x 2 data	Huang, E.	91	5	34	110	ok	PMC13097200.xml	Table 5 Characteristics of included studies for esophageal carcinoma included in the meta-analysis	3.0	https://pmc.ncbi.nlm.nih.gov/articles/PMC13097200/	available	b3c68aad904b16429fcc02a02069ad3a8124420acaa739d67674bd0d2f42c17e	PMC13097200.xml	b3c68aad904b16429fcc02a02069ad3a8124420acaa739d67674bd0d2f42c17e	group	PMC Open Access|0.26.0|PMC13097200.xml|b3c68aad904b16429fcc02a02069ad3a8124420acaa739d67674bd0d2f42c17e	manifest primary_atlas true; canonical manifest-sheet row	analysis/bmj_rmr_v042/operating_points_primary.csv	C001;C002;C006;C011
0.42.0	PMC Open Access|PMC:PMC13097200|pmc open access:PMC13097200:AT3:table-5-characteristics-of-included-studies-for-esophageal-carcinoma-included-in:1:overall	PMC Open Access	PMC	PMC:PMC13097200	Diagnostic Accuracy of CircRNAs for Detecting Gastrointestinal Cancers: An Updated Meta-analysis	pmc open access:PMC13097200:AT3:table-5-characteristics-of-included-studies-for-esophageal-carcinoma-included-in:1:overall	Overall structured 2 x 2 data	Li, X.	33	0	3	36	ok	PMC13097200.xml	Table 5 Characteristics of included studies for esophageal carcinoma included in the meta-analysis	6.0	https://pmc.ncbi.nlm.nih.gov/articles/PMC13097200/	available	b3c68aad904b16429fcc02a02069ad3a8124420acaa739d67674bd0d2f42c17e	PMC13097200.xml	b3c68aad904b16429fcc02a02069ad3a8124420acaa739d67674bd0d2f42c17e	group	PMC Open Access|0.26.0|PMC13097200.xml|b3c68aad904b16429fcc02a02069ad3a8124420acaa739d67674bd0d2f42c17e	manifest primary_atlas true; canonical manifest-sheet row	analysis/bmj_rmr_v042/operating_points_primary.csv	C001;C002;C006;C011
0.42.0	PMC Open Access|PMC:PMC13097200|pmc open access:PMC13097200:AT3:table-5-characteristics-of-included-studies-for-esophageal-carcinoma-included-in:1:overall	PMC Open Access	PMC	PMC:PMC13097200	Diagnostic Accuracy of CircRNAs for Detecting Gastrointestinal Cancers: An Updated Meta-analysis	pmc open access:PMC13097200:AT3:table-5-characteristics-of-included-studies-for-esophageal-carcinoma-included-in:1:overall	Overall structured 2 x 2 data	Liu, S.	55	33	14	36	ok	PMC13097200.xml	Table 5 Characteristics of included studies for esophageal carcinoma included in the meta-analysis	9.0	https://pmc.ncbi.nlm.nih.gov/articles/PMC13097200/	available	b3c68aad904b16429fcc02a02069ad3a8124420acaa739d67674bd0d2f42c17e	PMC13097200.xml	b3c68aad904b16429fcc02a02069ad3a8124420acaa739d67674bd0d2f42c17e	group	PMC Open Access|0.26.0|PMC13097200.xml|b3c68aad904b16429fcc02a02069ad3a8124420acaa739d67674bd0d2f42c17e	manifest primary_atlas true; canonical manifest-sheet row	analysis/bmj_rmr_v042/operating_points_primary.csv	C001;C002;C006;C011
0.42.0	PMC Open Access|PMC:PMC13097200|pmc open access:PMC13097200:AT3:table-5-characteristics-of-included-studies-for-esophageal-carcinoma-included-in:1:overall	PMC Open Access	PMC	PMC:PMC13097200	Diagnostic Accuracy of CircRNAs for Detecting Gastrointestinal Cancers: An Updated Meta-analysis	pmc open access:PMC13097200:AT3:table-5-characteristics-of-included-studies-for-esophageal-carcinoma-included-in:1:overall	Overall structured 2 x 2 data	Liu, Z. H.	38	13	12	37	ok	PMC13097200.xml	Table 5 Characteristics of included studies for esophageal carcinoma included in the meta-analysis	5.0	https://pmc.ncbi.nlm.nih.gov/articles/PMC13097200/	available	b3c68aad904b16429fcc02a02069ad3a8124420acaa739d67674bd0d2f42c17e	PMC13097200.xml	b3c68aad904b16429fcc02a02069ad3a8124420acaa739d67674bd0d2f42c17e	group	PMC Open Access|0.26.0|PMC13097200.xml|b3c68aad904b16429fcc02a02069ad3a8124420acaa739d67674bd0d2f42c17e	manifest primary_atlas true; canonical manifest-sheet row	analysis/bmj_rmr_v042/operating_points_primary.csv	C001;C002;C006;C011
0.42.0	PMC Open Access|PMC:PMC13097200|pmc open access:PMC13097200:AT3:table-5-characteristics-of-included-studies-for-esophageal-carcinoma-included-in:1:overall	PMC Open Access	PMC	PMC:PMC13097200	Diagnostic Accuracy of CircRNAs for Detecting Gastrointestinal Cancers: An Updated Meta-analysis	pmc open access:PMC13097200:AT3:table-5-characteristics-of-included-studies-for-esophageal-carcinoma-included-in:1:overall	Overall structured 2 x 2 data	Pan, Z.	113	19	40	134	ok	PMC13097200.xml	Table 5 Characteristics of included studies for esophageal carcinoma included in the meta-analysis	4.0	https://pmc.ncbi.nlm.nih.gov/articles/PMC13097200/	available	b3c68aad904b16429fcc02a02069ad3a8124420acaa739d67674bd0d2f42c17e	PMC13097200.xml	b3c68aad904b16429fcc02a02069ad3a8124420acaa739d67674bd0d2f42c17e	group	PMC Open Access|0.26.0|PMC13097200.xml|b3c68aad904b16429fcc02a02069ad3a8124420acaa739d67674bd0d2f42c17e	manifest primary_atlas true; canonical manifest-sheet row	analysis/bmj_rmr_v042/operating_points_primary.csv	C001;C002;C006;C011
0.42.0	PMC Open Access|PMC:PMC13097200|pmc open access:PMC13097200:AT3:table-5-characteristics-of-included-studies-for-esophageal-carcinoma-included-in:1:overall	PMC Open Access	PMC	PMC:PMC13097200	Diagnostic Accuracy of CircRNAs for Detecting Gastrointestinal Cancers: An Updated Meta-analysis	pmc open access:PMC13097200:AT3:table-5-characteristics-of-included-studies-for-esophageal-carcinoma-included-in:1:overall	Overall structured 2 x 2 data	Rong, Jun	29	14	6	14	ok	PMC13097200.xml	Table 5 Characteristics of included studies for esophageal carcinoma included in the meta-analysis	10.0	https://pmc.ncbi.nlm.nih.gov/articles/PMC13097200/	available	b3c68aad904b16429fcc02a02069ad3a8124420acaa739d67674bd0d2f42c17e	PMC13097200.xml	b3c68aad904b16429fcc02a02069ad3a8124420acaa739d67674bd0d2f42c17e	group	PMC Open Access|0.26.0|PMC13097200.xml|b3c68aad904b16429fcc02a02069ad3a8124420acaa739d67674bd0d2f42c17e	manifest primary_atlas true; canonical manifest-sheet row	analysis/bmj_rmr_v042/operating_points_primary.csv	C001;C002;C006;C011
0.42.0	PMC Open Access|PMC:PMC13097200|pmc open access:PMC13097200:AT3:table-5-characteristics-of-included-studies-for-esophageal-carcinoma-included-in:1:overall	PMC Open Access	PMC	PMC:PMC13097200	Diagnostic Accuracy of CircRNAs for Detecting Gastrointestinal Cancers: An Updated Meta-analysis	pmc open access:PMC13097200:AT3:table-5-characteristics-of-included-studies-for-esophageal-carcinoma-included-in:1:overall	Overall structured 2 x 2 data	Wang	22	3	8	22	ok	PMC13097200.xml	Table 5 Characteristics of included studies for esophageal carcinoma included in the meta-analysis	12.0	https://pmc.ncbi.nlm.nih.gov/articles/PMC13097200/	available	b3c68aad904b16429fcc02a02069ad3a8124420acaa739d67674bd0d2f42c17e	PMC13097200.xml	b3c68aad904b16429fcc02a02069ad3a8124420acaa739d67674bd0d2f42c17e	group	PMC Open Access|0.26.0|PMC13097200.xml|b3c68aad904b16429fcc02a02069ad3a8124420acaa739d67674bd0d2f42c17e	manifest primary_atlas true; canonical manifest-sheet row	analysis/bmj_rmr_v042/operating_points_primary.csv	C001;C002;C006;C011
0.42.0	PMC Open Access|PMC:PMC13097200|pmc open access:PMC13097200:AT3:table-5-characteristics-of-included-studies-for-esophageal-carcinoma-included-in:1:overall	PMC Open Access	PMC	PMC:PMC13097200	Diagnostic Accuracy of CircRNAs for Detecting Gastrointestinal Cancers: An Updated Meta-analysis	pmc open access:PMC13097200:AT3:table-5-characteristics-of-included-studies-for-esophageal-carcinoma-included-in:1:overall	Overall structured 2 x 2 data	Wang, Q.	6	1	4	4	ok	PMC13097200.xml	Table 5 Characteristics of included studies for esophageal carcinoma included in the meta-analysis	2.0	https://pmc.ncbi.nlm.nih.gov/articles/PMC13097200/	available	b3c68aad904b16429fcc02a02069ad3a8124420acaa739d67674bd0d2f42c17e	PMC13097200.xml	b3c68aad904b16429fcc02a02069ad3a8124420acaa739d67674bd0d2f42c17e	group	PMC Open Access|0.26.0|PMC13097200.xml|b3c68aad904b16429fcc02a02069ad3a8124420acaa739d67674bd0d2f42c17e	manifest primary_atlas true; canonical manifest-sheet row	analysis/bmj_rmr_v042/operating_points_primary.csv	C001;C002;C006;C011
0.42.0	PMC Open Access|PMC:PMC13097200|pmc open access:PMC13097200:AT3:table-5-characteristics-of-included-studies-for-esophageal-carcinoma-included-in:1:overall	PMC Open Access	PMC	PMC:PMC13097200	Diagnostic Accuracy of CircRNAs for Detecting Gastrointestinal Cancers: An Updated Meta-analysis	pmc open access:PMC13097200:AT3:table-5-characteristics-of-included-studies-for-esophageal-carcinoma-included-in:1:overall	Overall structured 2 x 2 data	Zhang, Y.	40	12	10	38	ok	PMC13097200.xml	Table 5 Characteristics of included studies for esophageal carcinoma included in the meta-analysis	11.0	https://pmc.ncbi.nlm.nih.gov/articles/PMC13097200/	available	b3c68aad904b16429fcc02a02069ad3a8124420acaa739d67674bd0d2f42c17e	PMC13097200.xml	b3c68aad904b16429fcc02a02069ad3a8124420acaa739d67674bd0d2f42c17e	group	PMC Open Access|0.26.0|PMC13097200.xml|b3c68aad904b16429fcc02a02069ad3a8124420acaa739d67674bd0d2f42c17e	manifest primary_atlas true; canonical manifest-sheet row	analysis/bmj_rmr_v042/operating_points_primary.csv	C001;C002;C006;C011
0.42.0	PMC Open Access|PMC:PMC13213728|pmc open access:PMC13213728:tbl0020:table-4-summary-of-diagnostic-performance-metrics-of-the-included-studies:1:overall	PMC Open Access	PMC	PMC:PMC13213728	Diagnostic accuracy of HPV DNA in oral gargle and rinse samples for Head and neck squamous cell carcinoma: A systematic review and meta-analysis	pmc open access:PMC13213728:tbl0020:table-4-summary-of-diagnostic-performance-metrics-of-the-included-studies:1:overall	Overall structured 2 x 2 data	Chai2016 [24]	39	0	3	40	ok	PMC13213728.xml	Table 4 Summary of diagnostic performance metrics of the included studies.	16.0	https://pmc.ncbi.nlm.nih.gov/articles/PMC13213728/	available	6b237d976b4cad5d676da47b48117474b5995f22ab6bd0f676f016b1c30c3817	PMC13213728.xml	6b237d976b4cad5d676da47b48117474b5995f22ab6bd0f676f016b1c30c3817	group	PMC Open Access|0.26.0|PMC13213728.xml|6b237d976b4cad5d676da47b48117474b5995f22ab6bd0f676f016b1c30c3817	manifest primary_atlas true; canonical manifest-sheet row	analysis/bmj_rmr_v042/operating_points_primary.csv	C001;C002;C006;C011
0.42.0	PMC Open Access|PMC:PMC13213728|pmc open access:PMC13213728:tbl0020:table-4-summary-of-diagnostic-performance-metrics-of-the-included-studies:1:overall	PMC Open Access	PMC	PMC:PMC13213728	Diagnostic accuracy of HPV DNA in oral gargle and rinse samples for Head and neck squamous cell carcinoma: A systematic review and meta-analysis	pmc open access:PMC13213728:tbl0020:table-4-summary-of-diagnostic-performance-metrics-of-the-included-studies:1:overall	Overall structured 2 x 2 data	Dickey2022(a) [28]	155	20	73	122	ok	PMC13213728.xml	Table 4 Summary of diagnostic performance metrics of the included studies.	7.0	https://pmc.ncbi.nlm.nih.gov/articles/PMC13213728/	available	6b237d976b4cad5d676da47b48117474b5995f22ab6bd0f676f016b1c30c3817	PMC13213728.xml	6b237d976b4cad5d676da47b48117474b5995f22ab6bd0f676f016b1c30c3817	group	PMC Open Access|0.26.0|PMC13213728.xml|6b237d976b4cad5d676da47b48117474b5995f22ab6bd0f676f016b1c30c3817	manifest primary_atlas true; canonical manifest-sheet row	analysis/bmj_rmr_v042/operating_points_primary.csv	C001;C002;C006;C011
0.42.0	PMC Open Access|PMC:PMC13213728|pmc open access:PMC13213728:tbl0020:table-4-summary-of-diagnostic-performance-metrics-of-the-included-studies:1:overall	PMC Open Access	PMC	PMC:PMC13213728	Diagnostic accuracy of HPV DNA in oral gargle and rinse samples for Head and neck squamous cell carcinoma: A systematic review and meta-analysis	pmc open access:PMC13213728:tbl0020:table-4-summary-of-diagnostic-performance-metrics-of-the-included-studies:1:overall	Overall structured 2 x 2 data	Dickey2022(b) [28]	122	5	106	137	ok	PMC13213728.xml	Table 4 Summary of diagnostic performance metrics of the included studies.	8.0	https://pmc.ncbi.nlm.nih.gov/articles/PMC13213728/	available	6b237d976b4cad5d676da47b48117474b5995f22ab6bd0f676f016b1c30c3817	PMC13213728.xml	6b237d976b4cad5d676da47b48117474b5995f22ab6bd0f676f016b1c30c3817	group	PMC Open Access|0.26.0|PMC13213728.xml|6b237d976b4cad5d676da47b48117474b5995f22ab6bd0f676f016b1c30c3817	manifest primary_atlas true; canonical manifest-sheet row	analysis/bmj_rmr_v042/operating_points_primary.csv	C001;C002;C006;C011
0.42.0	PMC Open Access|PMC:PMC13213728|pmc open access:PMC13213728:tbl0020:table-4-summary-of-diagnostic-performance-metrics-of-the-included-studies:1:overall	PMC Open Access	PMC	PMC:PMC13213728	Diagnostic accuracy of HPV DNA in oral gargle and rinse samples for Head and neck squamous cell carcinoma: A systematic review and meta-analysis	pmc open access:PMC13213728:tbl0020:table-4-summary-of-diagnostic-performance-metrics-of-the-included-studies:1:overall	Overall structured 2 x 2 data	Galati2025 [3]	14	1	0	6	ok	PMC13213728.xml	Table 4 Summary of diagnostic performance metrics of the included studies.	2.0	https://pmc.ncbi.nlm.nih.gov/articles/PMC13213728/	available	6b237d976b4cad5d676da47b48117474b5995f22ab6bd0f676f016b1c30c3817	PMC13213728.xml	6b237d976b4cad5d676da47b48117474b5995f22ab6bd0f676f016b1c30c3817	group	PMC Open Access|0.26.0|PMC13213728.xml|6b237d976b4cad5d676da47b48117474b5995f22ab6bd0f676f016b1c30c3817	manifest primary_atlas true; canonical manifest-sheet row	analysis/bmj_rmr_v042/operating_points_primary.csv	C001;C002;C006;C011
0.42.0	PMC Open Access|PMC:PMC13213728|pmc open access:PMC13213728:tbl0020:table-4-summary-of-diagnostic-performance-metrics-of-the-included-studies:1:overall	PMC Open Access	PMC	PMC:PMC13213728	Diagnostic accuracy of HPV DNA in oral gargle and rinse samples for Head and neck squamous cell carcinoma: A systematic review and meta-analysis	pmc open access:PMC13213728:tbl0020:table-4-summary-of-diagnostic-performance-metrics-of-the-included-studies:1:overall	Overall structured 2 x 2 data	Giuliano2020 [29]	71	9	30	90	ok	PMC13213728.xml	Table 4 Summary of diagnostic performance metrics of the included studies.	10.0	https://pmc.ncbi.nlm.nih.gov/articles/PMC13213728/	available	6b237d976b4cad5d676da47b48117474b5995f22ab6bd0f676f016b1c30c3817	PMC13213728.xml	6b237d976b4cad5d676da47b48117474b5995f22ab6bd0f676f016b1c30c3817	group	PMC Open Access|0.26.0|PMC13213728.xml|6b237d976b4cad5d676da47b48117474b5995f22ab6bd0f676f016b1c30c3817	manifest primary_atlas true; canonical manifest-sheet row	analysis/bmj_rmr_v042/operating_points_primary.csv	C001;C002;C006;C011
0.42.0	PMC Open Access|PMC:PMC13213728|pmc open access:PMC13213728:tbl0020:table-4-summary-of-diagnostic-performance-metrics-of-the-included-studies:1:overall	PMC Open Access	PMC	PMC:PMC13213728	Diagnostic accuracy of HPV DNA in oral gargle and rinse samples for Head and neck squamous cell carcinoma: A systematic review and meta-analysis	pmc open access:PMC13213728:tbl0020:table-4-summary-of-diagnostic-performance-metrics-of-the-included-studies:1:overall	Overall structured 2 x 2 data	Imai2016 [33]	3	0	2	10	ok	PMC13213728.xml	Table 4 Summary of diagnostic performance metrics of the included studies.	15.0	https://pmc.ncbi.nlm.nih.gov/articles/PMC13213728/	available	6b237d976b4cad5d676da47b48117474b5995f22ab6bd0f676f016b1c30c3817	PMC13213728.xml	6b237d976b4cad5d676da47b48117474b5995f22ab6bd0f676f016b1c30c3817	group	PMC Open Access|0.26.0|PMC13213728.xml|6b237d976b4cad5d676da47b48117474b5995f22ab6bd0f676f016b1c30c3817	manifest primary_atlas true; canonical manifest-sheet row	analysis/bmj_rmr_v042/operating_points_primary.csv	C001;C002;C006;C011
0.42.0	PMC Open Access|PMC:PMC13213728|pmc open access:PMC13213728:tbl0020:table-4-summary-of-diagnostic-performance-metrics-of-the-included-studies:1:overall	PMC Open Access	PMC	PMC:PMC13213728	Diagnostic accuracy of HPV DNA in oral gargle and rinse samples for Head and neck squamous cell carcinoma: A systematic review and meta-analysis	pmc open access:PMC13213728:tbl0020:table-4-summary-of-diagnostic-performance-metrics-of-the-included-studies:1:overall	Overall structured 2 x 2 data	Loermann2022(a) [16]	9	6	9	35	ok	PMC13213728.xml	Table 4 Summary of diagnostic performance metrics of the included studies.	3.0	https://pmc.ncbi.nlm.nih.gov/articles/PMC13213728/	available	6b237d976b4cad5d676da47b48117474b5995f22ab6bd0f676f016b1c30c3817	PMC13213728.xml	6b237d976b4cad5d676da47b48117474b5995f22ab6bd0f676f016b1c30c3817	group	PMC Open Access|0.26.0|PMC13213728.xml|6b237d976b4cad5d676da47b48117474b5995f22ab6bd0f676f016b1c30c3817	manifest primary_atlas true; canonical manifest-sheet row	analysis/bmj_rmr_v042/operating_points_primary.csv	C001;C002;C006;C011
0.42.0	PMC Open Access|PMC:PMC13213728|pmc open access:PMC13213728:tbl0020:table-4-summary-of-diagnostic-performance-metrics-of-the-included-studies:1:overall	PMC Open Access	PMC	PMC:PMC13213728	Diagnostic accuracy of HPV DNA in oral gargle and rinse samples for Head and neck squamous cell carcinoma: A systematic review and meta-analysis	pmc open access:PMC13213728:tbl0020:table-4-summary-of-diagnostic-performance-metrics-of-the-included-studies:1:overall	Overall structured 2 x 2 data	Loermann2022(b) [16]	7	3	5	16	ok	PMC13213728.xml	Table 4 Summary of diagnostic performance metrics of the included studies.	4.0	https://pmc.ncbi.nlm.nih.gov/articles/PMC13213728/	available	6b237d976b4cad5d676da47b48117474b5995f22ab6bd0f676f016b1c30c3817	PMC13213728.xml	6b237d976b4cad5d676da47b48117474b5995f22ab6bd0f676f016b1c30c3817	group	PMC Open Access|0.26.0|PMC13213728.xml|6b237d976b4cad5d676da47b48117474b5995f22ab6bd0f676f016b1c30c3817	manifest primary_atlas true; canonical manifest-sheet row	analysis/bmj_rmr_v042/operating_points_primary.csv	C001;C002;C006;C011
0.42.0	PMC Open Access|PMC:PMC13213728|pmc open access:PMC13213728:tbl0020:table-4-summary-of-diagnostic-performance-metrics-of-the-included-studies:1:overall	PMC Open Access	PMC	PMC:PMC13213728	Diagnostic accuracy of HPV DNA in oral gargle and rinse samples for Head and neck squamous cell carcinoma: A systematic review and meta-analysis	pmc open access:PMC13213728:tbl0020:table-4-summary-of-diagnostic-performance-metrics-of-the-included-studies:1:overall	Overall structured 2 x 2 data	Loermann2022(c) [16]	5	2	13	39	ok	PMC13213728.xml	Table 4 Summary of diagnostic performance metrics of the included studies.	5.0	https://pmc.ncbi.nlm.nih.gov/articles/PMC13213728/	available	6b237d976b4cad5d676da47b48117474b5995f22ab6bd0f676f016b1c30c3817	PMC13213728.xml	6b237d976b4cad5d676da47b48117474b5995f22ab6bd0f676f016b1c30c3817	group	PMC Open Access|0.26.0|PMC13213728.xml|6b237d976b4cad5d676da47b48117474b5995f22ab6bd0f676f016b1c30c3817	manifest primary_atlas true; canonical manifest-sheet row	analysis/bmj_rmr_v042/operating_points_primary.csv	C001;C002;C006;C011
0.42.0	PMC Open Access|PMC:PMC13213728|pmc open access:PMC13213728:tbl0020:table-4-summary-of-diagnostic-performance-metrics-of-the-included-studies:1:overall	PMC Open Access	PMC	PMC:PMC13213728	Diagnostic accuracy of HPV DNA in oral gargle and rinse samples for Head and neck squamous cell carcinoma: A systematic review and meta-analysis	pmc open access:PMC13213728:tbl0020:table-4-summary-of-diagnostic-performance-metrics-of-the-included-studies:1:overall	Overall structured 2 x 2 data	Loermann2022(d) [16]	3	1	9	18	ok	PMC13213728.xml	Table 4 Summary of diagnostic performance metrics of the included studies.	6.0	https://pmc.ncbi.nlm.nih.gov/articles/PMC13213728/	available	6b237d976b4cad5d676da47b48117474b5995f22ab6bd0f676f016b1c30c3817	PMC13213728.xml	6b237d976b4cad5d676da47b48117474b5995f22ab6bd0f676f016b1c30c3817	group	PMC Open Access|0.26.0|PMC13213728.xml|6b237d976b4cad5d676da47b48117474b5995f22ab6bd0f676f016b1c30c3817	manifest primary_atlas true; canonical manifest-sheet row	analysis/bmj_rmr_v042/operating_points_primary.csv	C001;C002;C006;C011
0.42.0	PMC Open Access|PMC:PMC13213728|pmc open access:PMC13213728:tbl0020:table-4-summary-of-diagnostic-performance-metrics-of-the-included-studies:1:overall	PMC Open Access	PMC	PMC:PMC13213728	Diagnostic accuracy of HPV DNA in oral gargle and rinse samples for Head and neck squamous cell carcinoma: A systematic review and meta-analysis	pmc open access:PMC13213728:tbl0020:table-4-summary-of-diagnostic-performance-metrics-of-the-included-studies:1:overall	Overall structured 2 x 2 data	MartinGomez2019(a) [30]	119	7	38	7	ok	PMC13213728.xml	Table 4 Summary of diagnostic performance metrics of the included studies.	11.0	https://pmc.ncbi.nlm.nih.gov/articles/PMC13213728/	available	6b237d976b4cad5d676da47b48117474b5995f22ab6bd0f676f016b1c30c3817	PMC13213728.xml	6b237d976b4cad5d676da47b48117474b5995f22ab6bd0f676f016b1c30c3817	group	PMC Open Access|0.26.0|PMC13213728.xml|6b237d976b4cad5d676da47b48117474b5995f22ab6bd0f676f016b1c30c3817	manifest primary_atlas true; canonical manifest-sheet row	analysis/bmj_rmr_v042/operating_points_primary.csv	C001;C002;C006;C011
0.42.0	PMC Open Access|PMC:PMC13213728|pmc open access:PMC13213728:tbl0020:table-4-summary-of-diagnostic-performance-metrics-of-the-included-studies:1:overall	PMC Open Access	PMC	PMC:PMC13213728	Diagnostic accuracy of HPV DNA in oral gargle and rinse samples for Head and neck squamous cell carcinoma: A systematic review and meta-analysis	pmc open access:PMC13213728:tbl0020:table-4-summary-of-diagnostic-performance-metrics-of-the-included-studies:1:overall	Overall structured 2 x 2 data	MartinGomez2019(b) [30]	104	6	39	22	ok	PMC13213728.xml	Table 4 Summary of diagnostic performance metrics of the included studies.	12.0	https://pmc.ncbi.nlm.nih.gov/articles/PMC13213728/	available	6b237d976b4cad5d676da47b48117474b5995f22ab6bd0f676f016b1c30c3817	PMC13213728.xml	6b237d976b4cad5d676da47b48117474b5995f22ab6bd0f676f016b1c30c3817	group	PMC Open Access|0.26.0|PMC13213728.xml|6b237d976b4cad5d676da47b48117474b5995f22ab6bd0f676f016b1c30c3817	manifest primary_atlas true; canonical manifest-sheet row	analysis/bmj_rmr_v042/operating_points_primary.csv	C001;C002;C006;C011
0.42.0	PMC Open Access|PMC:PMC13213728|pmc open access:PMC13213728:tbl0020:table-4-summary-of-diagnostic-performance-metrics-of-the-included-studies:1:overall	PMC Open Access	PMC	PMC:PMC13213728	Diagnostic accuracy of HPV DNA in oral gargle and rinse samples for Head and neck squamous cell carcinoma: A systematic review and meta-analysis	pmc open access:PMC13213728:tbl0020:table-4-summary-of-diagnostic-performance-metrics-of-the-included-studies:1:overall	Overall structured 2 x 2 data	Rosenthal2017 [32]	34	6	9	57	ok	PMC13213728.xml	Table 4 Summary of diagnostic performance metrics of the included studies.	14.0	https://pmc.ncbi.nlm.nih.gov/articles/PMC13213728/	available	6b237d976b4cad5d676da47b48117474b5995f22ab6bd0f676f016b1c30c3817	PMC13213728.xml	6b237d976b4cad5d676da47b48117474b5995f22ab6bd0f676f016b1c30c3817	group	PMC Open Access|0.26.0|PMC13213728.xml|6b237d976b4cad5d676da47b48117474b5995f22ab6bd0f676f016b1c30c3817	manifest primary_atlas true; canonical manifest-sheet row	analysis/bmj_rmr_v042/operating_points_primary.csv	C001;C002;C006;C011
0.42.0	PMC Open Access|PMC:PMC13213728|pmc open access:PMC13213728:tbl0020:table-4-summary-of-diagnostic-performance-metrics-of-the-included-studies:1:overall	PMC Open Access	PMC	PMC:PMC13213728	Diagnostic accuracy of HPV DNA in oral gargle and rinse samples for Head and neck squamous cell carcinoma: A systematic review and meta-analysis	pmc open access:PMC13213728:tbl0020:table-4-summary-of-diagnostic-performance-metrics-of-the-included-studies:1:overall	Overall structured 2 x 2 data	Tanaka2022 [23]	32	0	7	31	ok	PMC13213728.xml	Table 4 Summary of diagnostic performance metrics of the included studies.	9.0	https://pmc.ncbi.nlm.nih.gov/articles/PMC13213728/	available	6b237d976b4cad5d676da47b48117474b5995f22ab6bd0f676f016b1c30c3817	PMC13213728.xml	6b237d976b4cad5d676da47b48117474b5995f22ab6bd0f676f016b1c30c3817	group	PMC Open Access|0.26.0|PMC13213728.xml|6b237d976b4cad5d676da47b48117474b5995f22ab6bd0f676f016b1c30c3817	manifest primary_atlas true; canonical manifest-sheet row	analysis/bmj_rmr_v042/operating_points_primary.csv	C001;C002;C006;C011
0.42.0	PMC Open Access|PMC:PMC13213728|pmc open access:PMC13213728:tbl0020:table-4-summary-of-diagnostic-performance-metrics-of-the-included-studies:1:overall	PMC Open Access	PMC	PMC:PMC13213728	Diagnostic accuracy of HPV DNA in oral gargle and rinse samples for Head and neck squamous cell carcinoma: A systematic review and meta-analysis	pmc open access:PMC13213728:tbl0020:table-4-summary-of-diagnostic-performance-metrics-of-the-included-studies:1:overall	Overall structured 2 x 2 data	Yoshida2017 [31]	9	0	3	7	ok	PMC13213728.xml	Table 4 Summary of diagnostic performance metrics of the included studies.	13.0	https://pmc.ncbi.nlm.nih.gov/articles/PMC13213728/	available	6b237d976b4cad5d676da47b48117474b5995f22ab6bd0f676f016b1c30c3817	PMC13213728.xml	6b237d976b4cad5d676da47b48117474b5995f22ab6bd0f676f016b1c30c3817	group	PMC Open Access|0.26.0|PMC13213728.xml|6b237d976b4cad5d676da47b48117474b5995f22ab6bd0f676f016b1c30c3817	manifest primary_atlas true; canonical manifest-sheet row	analysis/bmj_rmr_v042/operating_points_primary.csv	C001;C002;C006;C011
0.42.0	PMC Open Access|PMC:PMC13280124|pmc open access:PMC13280124:t0010:table-2-consolidated-2-2-contingency-data-across-included-studies:1:overall	PMC Open Access	PMC	PMC:PMC13280124	Diagnostic test accuracy meta-analysis of transcranial motor evoked potential monitoring for the prediction of postoperative neurological deficits in ossification of the posterior longitudinal ligament surgery	pmc open access:PMC13280124:t0010:table-2-consolidated-2-2-contingency-data-across-included-studies:1:overall	Overall structured 2 x 2 data	Ando et al. (2019)	13	11	0	9	ok	PMC13280124.xml	Table 2 Consolidated 2 × 2 contingency data across included studies.	4.0	https://pmc.ncbi.nlm.nih.gov/articles/PMC13280124/	available	a094d0bba06e0c84e78487abb9e6d13d273c4f620a5fc31b7585126b5a1e2f99	PMC13280124.xml	a094d0bba06e0c84e78487abb9e6d13d273c4f620a5fc31b7585126b5a1e2f99	group	PMC Open Access|0.26.0|PMC13280124.xml|a094d0bba06e0c84e78487abb9e6d13d273c4f620a5fc31b7585126b5a1e2f99	manifest primary_atlas true; canonical manifest-sheet row	analysis/bmj_rmr_v042/operating_points_primary.csv	C001;C002;C006;C011
0.42.0	PMC Open Access|PMC:PMC13280124|pmc open access:PMC13280124:t0010:table-2-consolidated-2-2-contingency-data-across-included-studies:1:overall	PMC Open Access	PMC	PMC:PMC13280124	Diagnostic test accuracy meta-analysis of transcranial motor evoked potential monitoring for the prediction of postoperative neurological deficits in ossification of the posterior longitudinal ligament surgery	pmc open access:PMC13280124:t0010:table-2-consolidated-2-2-contingency-data-across-included-studies:1:overall	Overall structured 2 x 2 data	Funaba et al. (2022) §	5	29	2	293	ok	PMC13280124.xml	Table 2 Consolidated 2 × 2 contingency data across included studies.	5.0	https://pmc.ncbi.nlm.nih.gov/articles/PMC13280124/	available	a094d0bba06e0c84e78487abb9e6d13d273c4f620a5fc31b7585126b5a1e2f99	PMC13280124.xml	a094d0bba06e0c84e78487abb9e6d13d273c4f620a5fc31b7585126b5a1e2f99	group	PMC Open Access|0.26.0|PMC13280124.xml|a094d0bba06e0c84e78487abb9e6d13d273c4f620a5fc31b7585126b5a1e2f99	manifest primary_atlas true; canonical manifest-sheet row	analysis/bmj_rmr_v042/operating_points_primary.csv	C001;C002;C006;C011
0.42.0	PMC Open Access|PMC:PMC13280124|pmc open access:PMC13280124:t0010:table-2-consolidated-2-2-contingency-data-across-included-studies:1:overall	PMC Open Access	PMC	PMC:PMC13280124	Diagnostic test accuracy meta-analysis of transcranial motor evoked potential monitoring for the prediction of postoperative neurological deficits in ossification of the posterior longitudinal ligament surgery	pmc open access:PMC13280124:t0010:table-2-consolidated-2-2-contingency-data-across-included-studies:1:overall	Overall structured 2 x 2 data	Kim et al. (2021) ¶	1	7	4	111	ok	PMC13280124.xml	Table 2 Consolidated 2 × 2 contingency data across included studies.	6.0	https://pmc.ncbi.nlm.nih.gov/articles/PMC13280124/	available	a094d0bba06e0c84e78487abb9e6d13d273c4f620a5fc31b7585126b5a1e2f99	PMC13280124.xml	a094d0bba06e0c84e78487abb9e6d13d273c4f620a5fc31b7585126b5a1e2f99	group	PMC Open Access|0.26.0|PMC13280124.xml|a094d0bba06e0c84e78487abb9e6d13d273c4f620a5fc31b7585126b5a1e2f99	manifest primary_atlas true; canonical manifest-sheet row	analysis/bmj_rmr_v042/operating_points_primary.csv	C001;C002;C006;C011
0.42.0	PMC Open Access|PMC:PMC13280124|pmc open access:PMC13280124:t0010:table-2-consolidated-2-2-contingency-data-across-included-studies:1:overall	PMC Open Access	PMC	PMC:PMC13280124	Diagnostic test accuracy meta-analysis of transcranial motor evoked potential monitoring for the prediction of postoperative neurological deficits in ossification of the posterior longitudinal ligament surgery	pmc open access:PMC13280124:t0010:table-2-consolidated-2-2-contingency-data-across-included-studies:1:overall	Overall structured 2 x 2 data	Kim et al. (2024)	5	12	4	224	ok	PMC13280124.xml	Table 2 Consolidated 2 × 2 contingency data across included studies.	3.0	https://pmc.ncbi.nlm.nih.gov/articles/PMC13280124/	available	a094d0bba06e0c84e78487abb9e6d13d273c4f620a5fc31b7585126b5a1e2f99	PMC13280124.xml	a094d0bba06e0c84e78487abb9e6d13d273c4f620a5fc31b7585126b5a1e2f99	group	PMC Open Access|0.26.0|PMC13280124.xml|a094d0bba06e0c84e78487abb9e6d13d273c4f620a5fc31b7585126b5a1e2f99	manifest primary_atlas true; canonical manifest-sheet row	analysis/bmj_rmr_v042/operating_points_primary.csv	C001;C002;C006;C011
0.42.0	PMC Open Access|PMC:PMC13280124|pmc open access:PMC13280124:t0010:table-2-consolidated-2-2-contingency-data-across-included-studies:1:overall	PMC Open Access	PMC	PMC:PMC13280124	Diagnostic test accuracy meta-analysis of transcranial motor evoked potential monitoring for the prediction of postoperative neurological deficits in ossification of the posterior longitudinal ligament surgery	pmc open access:PMC13280124:t0010:table-2-consolidated-2-2-contingency-data-across-included-studies:1:overall	Overall structured 2 x 2 data	Yoo et al. (2022)	12	11	22	215	ok	PMC13280124.xml	Table 2 Consolidated 2 × 2 contingency data across included studies.	2.0	https://pmc.ncbi.nlm.nih.gov/articles/PMC13280124/	available	a094d0bba06e0c84e78487abb9e6d13d273c4f620a5fc31b7585126b5a1e2f99	PMC13280124.xml	a094d0bba06e0c84e78487abb9e6d13d273c4f620a5fc31b7585126b5a1e2f99	group	PMC Open Access|0.26.0|PMC13280124.xml|a094d0bba06e0c84e78487abb9e6d13d273c4f620a5fc31b7585126b5a1e2f99	manifest primary_atlas true; canonical manifest-sheet row	analysis/bmj_rmr_v042/operating_points_primary.csv	C001;C002;C006;C011
0.42.0	PMC Open Access|PMC:PMC13389888|pmc open access:PMC13389888:T1:table-i-main-characteristics-of-10-studies-included-in-meta-analysis:1:overall	PMC Open Access	PMC	PMC:PMC13389888	Insulinoma-associated Protein-1 as a Biomarker for Diagnosis of Small Cell Lung Cancer: A Meta-analysis	pmc open access:PMC13389888:T1:table-i-main-characteristics-of-10-studies-included-in-meta-analysis:1:overall	Overall structured 2 x 2 data	Doxtader	38	0	3	22	ok	PMC13389888.xml	Table-I Main characteristics of 10 studies included in meta-analysis.	3.0	https://pmc.ncbi.nlm.nih.gov/articles/PMC13389888/	available	2c53fc00171864ad4df6d195d511d86e1e3d668b89d1eb2db1028044ba86c18f	PMC13389888.xml	2c53fc00171864ad4df6d195d511d86e1e3d668b89d1eb2db1028044ba86c18f	group	PMC Open Access|0.26.0|PMC13389888.xml|2c53fc00171864ad4df6d195d511d86e1e3d668b89d1eb2db1028044ba86c18f	manifest primary_atlas true; canonical manifest-sheet row	analysis/bmj_rmr_v042/operating_points_primary.csv	C001;C002;C006;C011
0.42.0	PMC Open Access|PMC:PMC13389888|pmc open access:PMC13389888:T1:table-i-main-characteristics-of-10-studies-included-in-meta-analysis:1:overall	PMC Open Access	PMC	PMC:PMC13389888	Insulinoma-associated Protein-1 as a Biomarker for Diagnosis of Small Cell Lung Cancer: A Meta-analysis	pmc open access:PMC13389888:T1:table-i-main-characteristics-of-10-studies-included-in-meta-analysis:1:overall	Overall structured 2 x 2 data	Kriegsmann	124	1	20	90	ok	PMC13389888.xml	Table-I Main characteristics of 10 studies included in meta-analysis.	7.0	https://pmc.ncbi.nlm.nih.gov/articles/PMC13389888/	available	2c53fc00171864ad4df6d195d511d86e1e3d668b89d1eb2db1028044ba86c18f	PMC13389888.xml	2c53fc00171864ad4df6d195d511d86e1e3d668b89d1eb2db1028044ba86c18f	group	PMC Open Access|0.26.0|PMC13389888.xml|2c53fc00171864ad4df6d195d511d86e1e3d668b89d1eb2db1028044ba86c18f	manifest primary_atlas true; canonical manifest-sheet row	analysis/bmj_rmr_v042/operating_points_primary.csv	C001;C002;C006;C011
0.42.0	PMC Open Access|PMC:PMC13389888|pmc open access:PMC13389888:T1:table-i-main-characteristics-of-10-studies-included-in-meta-analysis:1:overall	PMC Open Access	PMC	PMC:PMC13389888	Insulinoma-associated Protein-1 as a Biomarker for Diagnosis of Small Cell Lung Cancer: A Meta-analysis	pmc open access:PMC13389888:T1:table-i-main-characteristics-of-10-studies-included-in-meta-analysis:1:overall	Overall structured 2 x 2 data	Mukhopadhyay	63	5	1	158	ok	PMC13389888.xml	Table-I Main characteristics of 10 studies included in meta-analysis.	5.0	https://pmc.ncbi.nlm.nih.gov/articles/PMC13389888/	available	2c53fc00171864ad4df6d195d511d86e1e3d668b89d1eb2db1028044ba86c18f	PMC13389888.xml	2c53fc00171864ad4df6d195d511d86e1e3d668b89d1eb2db1028044ba86c18f	group	PMC Open Access|0.26.0|PMC13389888.xml|2c53fc00171864ad4df6d195d511d86e1e3d668b89d1eb2db1028044ba86c18f	manifest primary_atlas true; canonical manifest-sheet row	analysis/bmj_rmr_v042/operating_points_primary.csv	C001;C002;C006;C011
0.42.0	PMC Open Access|PMC:PMC13389888|pmc open access:PMC13389888:T1:table-i-main-characteristics-of-10-studies-included-in-meta-analysis:1:overall	PMC Open Access	PMC	PMC:PMC13389888	Insulinoma-associated Protein-1 as a Biomarker for Diagnosis of Small Cell Lung Cancer: A Meta-analysis	pmc open access:PMC13389888:T1:table-i-main-characteristics-of-10-studies-included-in-meta-analysis:1:overall	Overall structured 2 x 2 data	Rodriguez	31	0	1	13	ok	PMC13389888.xml	Table-I Main characteristics of 10 studies included in meta-analysis.	4.0	https://pmc.ncbi.nlm.nih.gov/articles/PMC13389888/	available	2c53fc00171864ad4df6d195d511d86e1e3d668b89d1eb2db1028044ba86c18f	PMC13389888.xml	2c53fc00171864ad4df6d195d511d86e1e3d668b89d1eb2db1028044ba86c18f	group	PMC Open Access|0.26.0|PMC13389888.xml|2c53fc00171864ad4df6d195d511d86e1e3d668b89d1eb2db1028044ba86c18f	manifest primary_atlas true; canonical manifest-sheet row	analysis/bmj_rmr_v042/operating_points_primary.csv	C001;C002;C006;C011
0.42.0	PMC Open Access|PMC:PMC13389888|pmc open access:PMC13389888:T1:table-i-main-characteristics-of-10-studies-included-in-meta-analysis:1:overall	PMC Open Access	PMC	PMC:PMC13389888	Insulinoma-associated Protein-1 as a Biomarker for Diagnosis of Small Cell Lung Cancer: A Meta-analysis	pmc open access:PMC13389888:T1:table-i-main-characteristics-of-10-studies-included-in-meta-analysis:1:overall	Overall structured 2 x 2 data	Rooper	37	6	2	150	ok	PMC13389888.xml	Table-I Main characteristics of 10 studies included in meta-analysis.	2.0	https://pmc.ncbi.nlm.nih.gov/articles/PMC13389888/	available	2c53fc00171864ad4df6d195d511d86e1e3d668b89d1eb2db1028044ba86c18f	PMC13389888.xml	2c53fc00171864ad4df6d195d511d86e1e3d668b89d1eb2db1028044ba86c18f	group	PMC Open Access|0.26.0|PMC13389888.xml|2c53fc00171864ad4df6d195d511d86e1e3d668b89d1eb2db1028044ba86c18f	manifest primary_atlas true; canonical manifest-sheet row	analysis/bmj_rmr_v042/operating_points_primary.csv	C001;C002;C006;C011
0.42.0	PMC Open Access|PMC:PMC13389888|pmc open access:PMC13389888:T1:table-i-main-characteristics-of-10-studies-included-in-meta-analysis:1:overall	PMC Open Access	PMC	PMC:PMC13389888	Insulinoma-associated Protein-1 as a Biomarker for Diagnosis of Small Cell Lung Cancer: A Meta-analysis	pmc open access:PMC13389888:T1:table-i-main-characteristics-of-10-studies-included-in-meta-analysis:1:overall	Overall structured 2 x 2 data	Sakakibara	72	14	6	232	ok	PMC13389888.xml	Table-I Main characteristics of 10 studies included in meta-analysis.	8.0	https://pmc.ncbi.nlm.nih.gov/articles/PMC13389888/	available	2c53fc00171864ad4df6d195d511d86e1e3d668b89d1eb2db1028044ba86c18f	PMC13389888.xml	2c53fc00171864ad4df6d195d511d86e1e3d668b89d1eb2db1028044ba86c18f	group	PMC Open Access|0.26.0|PMC13389888.xml|2c53fc00171864ad4df6d195d511d86e1e3d668b89d1eb2db1028044ba86c18f	manifest primary_atlas true; canonical manifest-sheet row	analysis/bmj_rmr_v042/operating_points_primary.csv	C001;C002;C006;C011
0.42.0	PMC Open Access|PMC:PMC13389888|pmc open access:PMC13389888:T1:table-i-main-characteristics-of-10-studies-included-in-meta-analysis:1:overall	PMC Open Access	PMC	PMC:PMC13389888	Insulinoma-associated Protein-1 as a Biomarker for Diagnosis of Small Cell Lung Cancer: A Meta-analysis	pmc open access:PMC13389888:T1:table-i-main-characteristics-of-10-studies-included-in-meta-analysis:1:overall	Overall structured 2 x 2 data	Tsai	40	17	8	166	ok	PMC13389888.xml	Table-I Main characteristics of 10 studies included in meta-analysis.	9.0	https://pmc.ncbi.nlm.nih.gov/articles/PMC13389888/	available	2c53fc00171864ad4df6d195d511d86e1e3d668b89d1eb2db1028044ba86c18f	PMC13389888.xml	2c53fc00171864ad4df6d195d511d86e1e3d668b89d1eb2db1028044ba86c18f	group	PMC Open Access|0.26.0|PMC13389888.xml|2c53fc00171864ad4df6d195d511d86e1e3d668b89d1eb2db1028044ba86c18f	manifest primary_atlas true; canonical manifest-sheet row	analysis/bmj_rmr_v042/operating_points_primary.csv	C001;C002;C006;C011
0.42.0	PMC Open Access|PMC:PMC13389888|pmc open access:PMC13389888:T1:table-i-main-characteristics-of-10-studies-included-in-meta-analysis:1:overall	PMC Open Access	PMC	PMC:PMC13389888	Insulinoma-associated Protein-1 as a Biomarker for Diagnosis of Small Cell Lung Cancer: A Meta-analysis	pmc open access:PMC13389888:T1:table-i-main-characteristics-of-10-studies-included-in-meta-analysis:1:overall	Overall structured 2 x 2 data	Viswanathan	8	0	1	15	ok	PMC13389888.xml	Table-I Main characteristics of 10 studies included in meta-analysis.	6.0	https://pmc.ncbi.nlm.nih.gov/articles/PMC13389888/	available	2c53fc00171864ad4df6d195d511d86e1e3d668b89d1eb2db1028044ba86c18f	PMC13389888.xml	2c53fc00171864ad4df6d195d511d86e1e3d668b89d1eb2db1028044ba86c18f	group	PMC Open Access|0.26.0|PMC13389888.xml|2c53fc00171864ad4df6d195d511d86e1e3d668b89d1eb2db1028044ba86c18f	manifest primary_atlas true; canonical manifest-sheet row	analysis/bmj_rmr_v042/operating_points_primary.csv	C001;C002;C006;C011
0.42.0	PMC Open Access|PMC:PMC13389888|pmc open access:PMC13389888:T1:table-i-main-characteristics-of-10-studies-included-in-meta-analysis:1:overall	PMC Open Access	PMC	PMC:PMC13389888	Insulinoma-associated Protein-1 as a Biomarker for Diagnosis of Small Cell Lung Cancer: A Meta-analysis	pmc open access:PMC13389888:T1:table-i-main-characteristics-of-10-studies-included-in-meta-analysis:1:overall	Overall structured 2 x 2 data	Yan	53	3	3	53	ok	PMC13389888.xml	Table-I Main characteristics of 10 studies included in meta-analysis.	11.0	https://pmc.ncbi.nlm.nih.gov/articles/PMC13389888/	available	2c53fc00171864ad4df6d195d511d86e1e3d668b89d1eb2db1028044ba86c18f	PMC13389888.xml	2c53fc00171864ad4df6d195d511d86e1e3d668b89d1eb2db1028044ba86c18f	group	PMC Open Access|0.26.0|PMC13389888.xml|2c53fc00171864ad4df6d195d511d86e1e3d668b89d1eb2db1028044ba86c18f	manifest primary_atlas true; canonical manifest-sheet row	analysis/bmj_rmr_v042/operating_points_primary.csv	C001;C002;C006;C011
0.42.0	PMC Open Access|PMC:PMC13389888|pmc open access:PMC13389888:T1:table-i-main-characteristics-of-10-studies-included-in-meta-analysis:1:overall	PMC Open Access	PMC	PMC:PMC13389888	Insulinoma-associated Protein-1 as a Biomarker for Diagnosis of Small Cell Lung Cancer: A Meta-analysis	pmc open access:PMC13389888:T1:table-i-main-characteristics-of-10-studies-included-in-meta-analysis:1:overall	Overall structured 2 x 2 data	Zombori	29	7	0	31	ok	PMC13389888.xml	Table-I Main characteristics of 10 studies included in meta-analysis.	10.0	https://pmc.ncbi.nlm.nih.gov/articles/PMC13389888/	available	2c53fc00171864ad4df6d195d511d86e1e3d668b89d1eb2db1028044ba86c18f	PMC13389888.xml	2c53fc00171864ad4df6d195d511d86e1e3d668b89d1eb2db1028044ba86c18f	group	PMC Open Access|0.26.0|PMC13389888.xml|2c53fc00171864ad4df6d195d511d86e1e3d668b89d1eb2db1028044ba86c18f	manifest primary_atlas true; canonical manifest-sheet row	analysis/bmj_rmr_v042/operating_points_primary.csv	C001;C002;C006;C011
0.42.0	PMC Open Access|PMC:PMC13393513|pmc open access:PMC13393513:ags370218-tbl-0003:table-3-summary-of-study-characteristics-and-diagnostic-outcomes-for-all-include:1:overall	PMC Open Access	PMC	PMC:PMC13393513	Diagnostic Accuracy of Size‐Based Preoperative CT Assessment for Predicting Lymph Node Metastasis in Colon Cancer: A Systematic Review and Meta‐Analysis	pmc open access:PMC13393513:ags370218-tbl-0003:table-3-summary-of-study-characteristics-and-diagnostic-outcomes-for-all-include:1:overall	Overall structured 2 x 2 data	Anna Mou	37	14	15	40	ok	PMC13393513.xml	TABLE 3 Summary of study characteristics and diagnostic outcomes for all included reports.	24.0	https://pmc.ncbi.nlm.nih.gov/articles/PMC13393513/	available	4b4f3cca708420fc5ab22a5f3360b1764af82d39b016823a5bfd7c19d3119777	PMC13393513.xml	4b4f3cca708420fc5ab22a5f3360b1764af82d39b016823a5bfd7c19d3119777	group	PMC Open Access|0.26.0|PMC13393513.xml|4b4f3cca708420fc5ab22a5f3360b1764af82d39b016823a5bfd7c19d3119777	manifest primary_atlas true; canonical manifest-sheet row	analysis/bmj_rmr_v042/operating_points_primary.csv	C001;C002;C006;C011
0.42.0	PMC Open Access|PMC:PMC13393513|pmc open access:PMC13393513:ags370218-tbl-0003:table-3-summary-of-study-characteristics-and-diagnostic-outcomes-for-all-include:1:overall	PMC Open Access	PMC	PMC:PMC13393513	Diagnostic Accuracy of Size‐Based Preoperative CT Assessment for Predicting Lymph Node Metastasis in Colon Cancer: A Systematic Review and Meta‐Analysis	pmc open access:PMC13393513:ags370218-tbl-0003:table-3-summary-of-study-characteristics-and-diagnostic-outcomes-for-all-include:1:overall	Overall structured 2 x 2 data	Anne Nørgaard	29	28	7	10	ok	PMC13393513.xml	TABLE 3 Summary of study characteristics and diagnostic outcomes for all included reports.	11.0	https://pmc.ncbi.nlm.nih.gov/articles/PMC13393513/	available	4b4f3cca708420fc5ab22a5f3360b1764af82d39b016823a5bfd7c19d3119777	PMC13393513.xml	4b4f3cca708420fc5ab22a5f3360b1764af82d39b016823a5bfd7c19d3119777	group	PMC Open Access|0.26.0|PMC13393513.xml|4b4f3cca708420fc5ab22a5f3360b1764af82d39b016823a5bfd7c19d3119777	manifest primary_atlas true; canonical manifest-sheet row	analysis/bmj_rmr_v042/operating_points_primary.csv	C001;C002;C006;C011
0.42.0	PMC Open Access|PMC:PMC13393513|pmc open access:PMC13393513:ags370218-tbl-0003:table-3-summary-of-study-characteristics-and-diagnostic-outcomes-for-all-include:1:overall	PMC Open Access	PMC	PMC:PMC13393513	Diagnostic Accuracy of Size‐Based Preoperative CT Assessment for Predicting Lymph Node Metastasis in Colon Cancer: A Systematic Review and Meta‐Analysis	pmc open access:PMC13393513:ags370218-tbl-0003:table-3-summary-of-study-characteristics-and-diagnostic-outcomes-for-all-include:1:overall	Overall structured 2 x 2 data	Armin Wiegering	83	55	24	48	ok	PMC13393513.xml	TABLE 3 Summary of study characteristics and diagnostic outcomes for all included reports.	14.0	https://pmc.ncbi.nlm.nih.gov/articles/PMC13393513/	available	4b4f3cca708420fc5ab22a5f3360b1764af82d39b016823a5bfd7c19d3119777	PMC13393513.xml	4b4f3cca708420fc5ab22a5f3360b1764af82d39b016823a5bfd7c19d3119777	group	PMC Open Access|0.26.0|PMC13393513.xml|4b4f3cca708420fc5ab22a5f3360b1764af82d39b016823a5bfd7c19d3119777	manifest primary_atlas true; canonical manifest-sheet row	analysis/bmj_rmr_v042/operating_points_primary.csv	C001;C002;C006;C011
0.42.0	PMC Open Access|PMC:PMC13393513|pmc open access:PMC13393513:ags370218-tbl-0003:table-3-summary-of-study-characteristics-and-diagnostic-outcomes-for-all-include:1:overall	PMC Open Access	PMC	PMC:PMC13393513	Diagnostic Accuracy of Size‐Based Preoperative CT Assessment for Predicting Lymph Node Metastasis in Colon Cancer: A Systematic Review and Meta‐Analysis	pmc open access:PMC13393513:ags370218-tbl-0003:table-3-summary-of-study-characteristics-and-diagnostic-outcomes-for-all-include:1:overall	Overall structured 2 x 2 data	Audrey H Choi	23	16	3	22	ok	PMC13393513.xml	TABLE 3 Summary of study characteristics and diagnostic outcomes for all included reports.	13.0	https://pmc.ncbi.nlm.nih.gov/articles/PMC13393513/	available	4b4f3cca708420fc5ab22a5f3360b1764af82d39b016823a5bfd7c19d3119777	PMC13393513.xml	4b4f3cca708420fc5ab22a5f3360b1764af82d39b016823a5bfd7c19d3119777	group	PMC Open Access|0.26.0|PMC13393513.xml|4b4f3cca708420fc5ab22a5f3360b1764af82d39b016823a5bfd7c19d3119777	manifest primary_atlas true; canonical manifest-sheet row	analysis/bmj_rmr_v042/operating_points_primary.csv	C001;C002;C006;C011
0.42.0	PMC Open Access|PMC:PMC13393513|pmc open access:PMC13393513:ags370218-tbl-0003:table-3-summary-of-study-characteristics-and-diagnostic-outcomes-for-all-include:1:overall	PMC Open Access	PMC	PMC:PMC13393513	Diagnostic Accuracy of Size‐Based Preoperative CT Assessment for Predicting Lymph Node Metastasis in Colon Cancer: A Systematic Review and Meta‐Analysis	pmc open access:PMC13393513:ags370218-tbl-0003:table-3-summary-of-study-characteristics-and-diagnostic-outcomes-for-all-include:1:overall	Overall structured 2 x 2 data	Aydin Eresen	130	83	25	74	ok	PMC13393513.xml	TABLE 3 Summary of study characteristics and diagnostic outcomes for all included reports.	23.0	https://pmc.ncbi.nlm.nih.gov/articles/PMC13393513/	available	4b4f3cca708420fc5ab22a5f3360b1764af82d39b016823a5bfd7c19d3119777	PMC13393513.xml	4b4f3cca708420fc5ab22a5f3360b1764af82d39b016823a5bfd7c19d3119777	group	PMC Open Access|0.26.0|PMC13393513.xml|4b4f3cca708420fc5ab22a5f3360b1764af82d39b016823a5bfd7c19d3119777	manifest primary_atlas true; canonical manifest-sheet row	analysis/bmj_rmr_v042/operating_points_primary.csv	C001;C002;C006;C011
0.42.0	PMC Open Access|PMC:PMC13393513|pmc open access:PMC13393513:ags370218-tbl-0003:table-3-summary-of-study-characteristics-and-diagnostic-outcomes-for-all-include:1:overall	PMC Open Access	PMC	PMC:PMC13393513	Diagnostic Accuracy of Size‐Based Preoperative CT Assessment for Predicting Lymph Node Metastasis in Colon Cancer: A Systematic Review and Meta‐Analysis	pmc open access:PMC13393513:ags370218-tbl-0003:table-3-summary-of-study-characteristics-and-diagnostic-outcomes-for-all-include:1:overall	Overall structured 2 x 2 data	Emil J. Balthazar	44	12	17	17	ok	PMC13393513.xml	TABLE 3 Summary of study characteristics and diagnostic outcomes for all included reports.	2.0	https://pmc.ncbi.nlm.nih.gov/articles/PMC13393513/	available	4b4f3cca708420fc5ab22a5f3360b1764af82d39b016823a5bfd7c19d3119777	PMC13393513.xml	4b4f3cca708420fc5ab22a5f3360b1764af82d39b016823a5bfd7c19d3119777	group	PMC Open Access|0.26.0|PMC13393513.xml|4b4f3cca708420fc5ab22a5f3360b1764af82d39b016823a5bfd7c19d3119777	manifest primary_atlas true; canonical manifest-sheet row	analysis/bmj_rmr_v042/operating_points_primary.csv	C001;C002;C006;C011
0.42.0	PMC Open Access|PMC:PMC13393513|pmc open access:PMC13393513:ags370218-tbl-0003:table-3-summary-of-study-characteristics-and-diagnostic-outcomes-for-all-include:1:overall	PMC Open Access	PMC	PMC:PMC13393513	Diagnostic Accuracy of Size‐Based Preoperative CT Assessment for Predicting Lymph Node Metastasis in Colon Cancer: A Systematic Review and Meta‐Analysis	pmc open access:PMC13393513:ags370218-tbl-0003:table-3-summary-of-study-characteristics-and-diagnostic-outcomes-for-all-include:1:overall	Overall structured 2 x 2 data	F.E.E. de Vries	32	36	13	25	ok	PMC13393513.xml	TABLE 3 Summary of study characteristics and diagnostic outcomes for all included reports.	10.0	https://pmc.ncbi.nlm.nih.gov/articles/PMC13393513/	available	4b4f3cca708420fc5ab22a5f3360b1764af82d39b016823a5bfd7c19d3119777	PMC13393513.xml	4b4f3cca708420fc5ab22a5f3360b1764af82d39b016823a5bfd7c19d3119777	group	PMC Open Access|0.26.0|PMC13393513.xml|4b4f3cca708420fc5ab22a5f3360b1764af82d39b016823a5bfd7c19d3119777	manifest primary_atlas true; canonical manifest-sheet row	analysis/bmj_rmr_v042/operating_points_primary.csv	C001;C002;C006;C011
0.42.0	PMC Open Access|PMC:PMC13393513|pmc open access:PMC13393513:ags370218-tbl-0003:table-3-summary-of-study-characteristics-and-diagnostic-outcomes-for-all-include:1:overall	PMC Open Access	PMC	PMC:PMC13393513	Diagnostic Accuracy of Size‐Based Preoperative CT Assessment for Predicting Lymph Node Metastasis in Colon Cancer: A Systematic Review and Meta‐Analysis	pmc open access:PMC13393513:ags370218-tbl-0003:table-3-summary-of-study-characteristics-and-diagnostic-outcomes-for-all-include:1:overall	Overall structured 2 x 2 data	Funda Dinç Elibol	81	43	15	55	ok	PMC13393513.xml	TABLE 3 Summary of study characteristics and diagnostic outcomes for all included reports.	12.0	https://pmc.ncbi.nlm.nih.gov/articles/PMC13393513/	available	4b4f3cca708420fc5ab22a5f3360b1764af82d39b016823a5bfd7c19d3119777	PMC13393513.xml	4b4f3cca708420fc5ab22a5f3360b1764af82d39b016823a5bfd7c19d3119777	group	PMC Open Access|0.26.0|PMC13393513.xml|4b4f3cca708420fc5ab22a5f3360b1764af82d39b016823a5bfd7c19d3119777	manifest primary_atlas true; canonical manifest-sheet row	analysis/bmj_rmr_v042/operating_points_primary.csv	C001;C002;C006;C011
0.42.0	PMC Open Access|PMC:PMC13393513|pmc open access:PMC13393513:ags370218-tbl-0003:table-3-summary-of-study-characteristics-and-diagnostic-outcomes-for-all-include:1:overall	PMC Open Access	PMC	PMC:PMC13393513	Diagnostic Accuracy of Size‐Based Preoperative CT Assessment for Predicting Lymph Node Metastasis in Colon Cancer: A Systematic Review and Meta‐Analysis	pmc open access:PMC13393513:ags370218-tbl-0003:table-3-summary-of-study-characteristics-and-diagnostic-outcomes-for-all-include:1:overall	Overall structured 2 x 2 data	Hiromi Okizuka	10	1	2	15	ok	PMC13393513.xml	TABLE 3 Summary of study characteristics and diagnostic outcomes for all included reports.	3.0	https://pmc.ncbi.nlm.nih.gov/articles/PMC13393513/	available	4b4f3cca708420fc5ab22a5f3360b1764af82d39b016823a5bfd7c19d3119777	PMC13393513.xml	4b4f3cca708420fc5ab22a5f3360b1764af82d39b016823a5bfd7c19d3119777	group	PMC Open Access|0.26.0|PMC13393513.xml|4b4f3cca708420fc5ab22a5f3360b1764af82d39b016823a5bfd7c19d3119777	manifest primary_atlas true; canonical manifest-sheet row	analysis/bmj_rmr_v042/operating_points_primary.csv	C001;C002;C006;C011
0.42.0	PMC Open Access|PMC:PMC13393513|pmc open access:PMC13393513:ags370218-tbl-0003:table-3-summary-of-study-characteristics-and-diagnostic-outcomes-for-all-include:1:overall	PMC Open Access	PMC	PMC:PMC13393513	Diagnostic Accuracy of Size‐Based Preoperative CT Assessment for Predicting Lymph Node Metastasis in Colon Cancer: A Systematic Review and Meta‐Analysis	pmc open access:PMC13393513:ags370218-tbl-0003:table-3-summary-of-study-characteristics-and-diagnostic-outcomes-for-all-include:1:overall	Overall structured 2 x 2 data	I‐ H. lao	66	11	30	45	ok	PMC13393513.xml	TABLE 3 Summary of study characteristics and diagnostic outcomes for all included reports.	8.0	https://pmc.ncbi.nlm.nih.gov/articles/PMC13393513/	available	4b4f3cca708420fc5ab22a5f3360b1764af82d39b016823a5bfd7c19d3119777	PMC13393513.xml	4b4f3cca708420fc5ab22a5f3360b1764af82d39b016823a5bfd7c19d3119777	group	PMC Open Access|0.26.0|PMC13393513.xml|4b4f3cca708420fc5ab22a5f3360b1764af82d39b016823a5bfd7c19d3119777	manifest primary_atlas true; canonical manifest-sheet row	analysis/bmj_rmr_v042/operating_points_primary.csv	C001;C002;C006;C011
0.42.0	PMC Open Access|PMC:PMC13393513|pmc open access:PMC13393513:ags370218-tbl-0003:table-3-summary-of-study-characteristics-and-diagnostic-outcomes-for-all-include:1:overall	PMC Open Access	PMC	PMC:PMC13393513	Diagnostic Accuracy of Size‐Based Preoperative CT Assessment for Predicting Lymph Node Metastasis in Colon Cancer: A Systematic Review and Meta‐Analysis	pmc open access:PMC13393513:ags370218-tbl-0003:table-3-summary-of-study-characteristics-and-diagnostic-outcomes-for-all-include:1:overall	Overall structured 2 x 2 data	Jakob Leonhardi	17	8	26	57	ok	PMC13393513.xml	TABLE 3 Summary of study characteristics and diagnostic outcomes for all included reports.	30.0	https://pmc.ncbi.nlm.nih.gov/articles/PMC13393513/	available	4b4f3cca708420fc5ab22a5f3360b1764af82d39b016823a5bfd7c19d3119777	PMC13393513.xml	4b4f3cca708420fc5ab22a5f3360b1764af82d39b016823a5bfd7c19d3119777	group	PMC Open Access|0.26.0|PMC13393513.xml|4b4f3cca708420fc5ab22a5f3360b1764af82d39b016823a5bfd7c19d3119777	manifest primary_atlas true; canonical manifest-sheet row	analysis/bmj_rmr_v042/operating_points_primary.csv	C001;C002;C006;C011
0.42.0	PMC Open Access|PMC:PMC13393513|pmc open access:PMC13393513:ags370218-tbl-0003:table-3-summary-of-study-characteristics-and-diagnostic-outcomes-for-all-include:1:overall	PMC Open Access	PMC	PMC:PMC13393513	Diagnostic Accuracy of Size‐Based Preoperative CT Assessment for Predicting Lymph Node Metastasis in Colon Cancer: A Systematic Review and Meta‐Analysis	pmc open access:PMC13393513:ags370218-tbl-0003:table-3-summary-of-study-characteristics-and-diagnostic-outcomes-for-all-include:1:overall	Overall structured 2 x 2 data	Joo Young Lee	59	44	40	78	ok	PMC13393513.xml	TABLE 3 Summary of study characteristics and diagnostic outcomes for all included reports.	19.0	https://pmc.ncbi.nlm.nih.gov/articles/PMC13393513/	available	4b4f3cca708420fc5ab22a5f3360b1764af82d39b016823a5bfd7c19d3119777	PMC13393513.xml	4b4f3cca708420fc5ab22a5f3360b1764af82d39b016823a5bfd7c19d3119777	group	PMC Open Access|0.26.0|PMC13393513.xml|4b4f3cca708420fc5ab22a5f3360b1764af82d39b016823a5bfd7c19d3119777	manifest primary_atlas true; canonical manifest-sheet row	analysis/bmj_rmr_v042/operating_points_primary.csv	C001;C002;C006;C011
0.42.0	PMC Open Access|PMC:PMC13393513|pmc open access:PMC13393513:ags370218-tbl-0003:table-3-summary-of-study-characteristics-and-diagnostic-outcomes-for-all-include:1:overall	PMC Open Access	PMC	PMC:PMC13393513	Diagnostic Accuracy of Size‐Based Preoperative CT Assessment for Predicting Lymph Node Metastasis in Colon Cancer: A Systematic Review and Meta‐Analysis	pmc open access:PMC13393513:ags370218-tbl-0003:table-3-summary-of-study-characteristics-and-diagnostic-outcomes-for-all-include:1:overall	Overall structured 2 x 2 data	Kazuhito Sasaki	73	8	118	171	ok	PMC13393513.xml	TABLE 3 Summary of study characteristics and diagnostic outcomes for all included reports.	18.0	https://pmc.ncbi.nlm.nih.gov/articles/PMC13393513/	available	4b4f3cca708420fc5ab22a5f3360b1764af82d39b016823a5bfd7c19d3119777	PMC13393513.xml	4b4f3cca708420fc5ab22a5f3360b1764af82d39b016823a5bfd7c19d3119777	group	PMC Open Access|0.26.0|PMC13393513.xml|4b4f3cca708420fc5ab22a5f3360b1764af82d39b016823a5bfd7c19d3119777	manifest primary_atlas true; canonical manifest-sheet row	analysis/bmj_rmr_v042/operating_points_primary.csv	C001;C002;C006;C011
0.42.0	PMC Open Access|PMC:PMC13393513|pmc open access:PMC13393513:ags370218-tbl-0003:table-3-summary-of-study-characteristics-and-diagnostic-outcomes-for-all-include:1:overall	PMC Open Access	PMC	PMC:PMC13393513	Diagnostic Accuracy of Size‐Based Preoperative CT Assessment for Predicting Lymph Node Metastasis in Colon Cancer: A Systematic Review and Meta‐Analysis	pmc open access:PMC13393513:ags370218-tbl-0003:table-3-summary-of-study-characteristics-and-diagnostic-outcomes-for-all-include:1:overall	Overall structured 2 x 2 data	Li‐Heng Liu	31	32	11	42	ok	PMC13393513.xml	TABLE 3 Summary of study characteristics and diagnostic outcomes for all included reports.	21.0	https://pmc.ncbi.nlm.nih.gov/articles/PMC13393513/	available	4b4f3cca708420fc5ab22a5f3360b1764af82d39b016823a5bfd7c19d3119777	PMC13393513.xml	4b4f3cca708420fc5ab22a5f3360b1764af82d39b016823a5bfd7c19d3119777	group	PMC Open Access|0.26.0|PMC13393513.xml|4b4f3cca708420fc5ab22a5f3360b1764af82d39b016823a5bfd7c19d3119777	manifest primary_atlas true; canonical manifest-sheet row	analysis/bmj_rmr_v042/operating_points_primary.csv	C001;C002;C006;C011
0.42.0	PMC Open Access|PMC:PMC13393513|pmc open access:PMC13393513:ags370218-tbl-0003:table-3-summary-of-study-characteristics-and-diagnostic-outcomes-for-all-include:1:overall	PMC Open Access	PMC	PMC:PMC13393513	Diagnostic Accuracy of Size‐Based Preoperative CT Assessment for Predicting Lymph Node Metastasis in Colon Cancer: A Systematic Review and Meta‐Analysis	pmc open access:PMC13393513:ags370218-tbl-0003:table-3-summary-of-study-characteristics-and-diagnostic-outcomes-for-all-include:1:overall	Overall structured 2 x 2 data	M. Lim	49	27	16	44	ok	PMC13393513.xml	TABLE 3 Summary of study characteristics and diagnostic outcomes for all included reports.	9.0	https://pmc.ncbi.nlm.nih.gov/articles/PMC13393513/	available	4b4f3cca708420fc5ab22a5f3360b1764af82d39b016823a5bfd7c19d3119777	PMC13393513.xml	4b4f3cca708420fc5ab22a5f3360b1764af82d39b016823a5bfd7c19d3119777	group	PMC Open Access|0.26.0|PMC13393513.xml|4b4f3cca708420fc5ab22a5f3360b1764af82d39b016823a5bfd7c19d3119777	manifest primary_atlas true; canonical manifest-sheet row	analysis/bmj_rmr_v042/operating_points_primary.csv	C001;C002;C006;C011
0.42.0	PMC Open Access|PMC:PMC13393513|pmc open access:PMC13393513:ags370218-tbl-0003:table-3-summary-of-study-characteristics-and-diagnostic-outcomes-for-all-include:1:overall	PMC Open Access	PMC	PMC:PMC13393513	Diagnostic Accuracy of Size‐Based Preoperative CT Assessment for Predicting Lymph Node Metastasis in Colon Cancer: A Systematic Review and Meta‐Analysis	pmc open access:PMC13393513:ags370218-tbl-0003:table-3-summary-of-study-characteristics-and-diagnostic-outcomes-for-all-include:1:overall	Overall structured 2 x 2 data	Mustafa Duman	22	14	15	22	ok	PMC13393513.xml	TABLE 3 Summary of study characteristics and diagnostic outcomes for all included reports.	7.0	https://pmc.ncbi.nlm.nih.gov/articles/PMC13393513/	available	4b4f3cca708420fc5ab22a5f3360b1764af82d39b016823a5bfd7c19d3119777	PMC13393513.xml	4b4f3cca708420fc5ab22a5f3360b1764af82d39b016823a5bfd7c19d3119777	group	PMC Open Access|0.26.0|PMC13393513.xml|4b4f3cca708420fc5ab22a5f3360b1764af82d39b016823a5bfd7c19d3119777	manifest primary_atlas true; canonical manifest-sheet row	analysis/bmj_rmr_v042/operating_points_primary.csv	C001;C002;C006;C011
0.42.0	PMC Open Access|PMC:PMC13393513|pmc open access:PMC13393513:ags370218-tbl-0003:table-3-summary-of-study-characteristics-and-diagnostic-outcomes-for-all-include:1:overall	PMC Open Access	PMC	PMC:PMC13393513	Diagnostic Accuracy of Size‐Based Preoperative CT Assessment for Predicting Lymph Node Metastasis in Colon Cancer: A Systematic Review and Meta‐Analysis	pmc open access:PMC13393513:ags370218-tbl-0003:table-3-summary-of-study-characteristics-and-diagnostic-outcomes-for-all-include:1:overall	Overall structured 2 x 2 data	Rebecca Engel	56	35	49	89	ok	PMC13393513.xml	TABLE 3 Summary of study characteristics and diagnostic outcomes for all included reports.	28.0	https://pmc.ncbi.nlm.nih.gov/articles/PMC13393513/	available	4b4f3cca708420fc5ab22a5f3360b1764af82d39b016823a5bfd7c19d3119777	PMC13393513.xml	4b4f3cca708420fc5ab22a5f3360b1764af82d39b016823a5bfd7c19d3119777	group	PMC Open Access|0.26.0|PMC13393513.xml|4b4f3cca708420fc5ab22a5f3360b1764af82d39b016823a5bfd7c19d3119777	manifest primary_atlas true; canonical manifest-sheet row	analysis/bmj_rmr_v042/operating_points_primary.csv	C001;C002;C006;C011
0.42.0	PMC Open Access|PMC:PMC13393513|pmc open access:PMC13393513:ags370218-tbl-0003:table-3-summary-of-study-characteristics-and-diagnostic-outcomes-for-all-include:1:overall	PMC Open Access	PMC	PMC:PMC13393513	Diagnostic Accuracy of Size‐Based Preoperative CT Assessment for Predicting Lymph Node Metastasis in Colon Cancer: A Systematic Review and Meta‐Analysis	pmc open access:PMC13393513:ags370218-tbl-0003:table-3-summary-of-study-characteristics-and-diagnostic-outcomes-for-all-include:1:overall	Overall structured 2 x 2 data	Rollvén Erik	35	55	4	25	ok	PMC13393513.xml	TABLE 3 Summary of study characteristics and diagnostic outcomes for all included reports.	16.0	https://pmc.ncbi.nlm.nih.gov/articles/PMC13393513/	available	4b4f3cca708420fc5ab22a5f3360b1764af82d39b016823a5bfd7c19d3119777	PMC13393513.xml	4b4f3cca708420fc5ab22a5f3360b1764af82d39b016823a5bfd7c19d3119777	group	PMC Open Access|0.26.0|PMC13393513.xml|4b4f3cca708420fc5ab22a5f3360b1764af82d39b016823a5bfd7c19d3119777	manifest primary_atlas true; canonical manifest-sheet row	analysis/bmj_rmr_v042/operating_points_primary.csv	C001;C002;C006;C011
0.42.0	PMC Open Access|PMC:PMC13393513|pmc open access:PMC13393513:ags370218-tbl-0003:table-3-summary-of-study-characteristics-and-diagnostic-outcomes-for-all-include:1:overall	PMC Open Access	PMC	PMC:PMC13393513	Diagnostic Accuracy of Size‐Based Preoperative CT Assessment for Predicting Lymph Node Metastasis in Colon Cancer: A Systematic Review and Meta‐Analysis	pmc open access:PMC13393513:ags370218-tbl-0003:table-3-summary-of-study-characteristics-and-diagnostic-outcomes-for-all-include:1:overall	Overall structured 2 x 2 data	Rong‐jie Bai	21	6	5	44	ok	PMC13393513.xml	TABLE 3 Summary of study characteristics and diagnostic outcomes for all included reports.	17.0	https://pmc.ncbi.nlm.nih.gov/articles/PMC13393513/	available	4b4f3cca708420fc5ab22a5f3360b1764af82d39b016823a5bfd7c19d3119777	PMC13393513.xml	4b4f3cca708420fc5ab22a5f3360b1764af82d39b016823a5bfd7c19d3119777	group	PMC Open Access|0.26.0|PMC13393513.xml|4b4f3cca708420fc5ab22a5f3360b1764af82d39b016823a5bfd7c19d3119777	manifest primary_atlas true; canonical manifest-sheet row	analysis/bmj_rmr_v042/operating_points_primary.csv	C001;C002;C006;C011
0.42.0	PMC Open Access|PMC:PMC13393513|pmc open access:PMC13393513:ags370218-tbl-0003:table-3-summary-of-study-characteristics-and-diagnostic-outcomes-for-all-include:1:overall	PMC Open Access	PMC	PMC:PMC13393513	Diagnostic Accuracy of Size‐Based Preoperative CT Assessment for Predicting Lymph Node Metastasis in Colon Cancer: A Systematic Review and Meta‐Analysis	pmc open access:PMC13393513:ags370218-tbl-0003:table-3-summary-of-study-characteristics-and-diagnostic-outcomes-for-all-include:1:overall	Overall structured 2 x 2 data	Ryohei Yukimoto	70	23	94	354	ok	PMC13393513.xml	TABLE 3 Summary of study characteristics and diagnostic outcomes for all included reports.	26.0	https://pmc.ncbi.nlm.nih.gov/articles/PMC13393513/	available	4b4f3cca708420fc5ab22a5f3360b1764af82d39b016823a5bfd7c19d3119777	PMC13393513.xml	4b4f3cca708420fc5ab22a5f3360b1764af82d39b016823a5bfd7c19d3119777	group	PMC Open Access|0.26.0|PMC13393513.xml|4b4f3cca708420fc5ab22a5f3360b1764af82d39b016823a5bfd7c19d3119777	manifest primary_atlas true; canonical manifest-sheet row	analysis/bmj_rmr_v042/operating_points_primary.csv	C001;C002;C006;C011
0.42.0	PMC Open Access|PMC:PMC13393513|pmc open access:PMC13393513:ags370218-tbl-0003:table-3-summary-of-study-characteristics-and-diagnostic-outcomes-for-all-include:1:overall	PMC Open Access	PMC	PMC:PMC13393513	Diagnostic Accuracy of Size‐Based Preoperative CT Assessment for Predicting Lymph Node Metastasis in Colon Cancer: A Systematic Review and Meta‐Analysis	pmc open access:PMC13393513:ags370218-tbl-0003:table-3-summary-of-study-characteristics-and-diagnostic-outcomes-for-all-include:1:overall	Overall structured 2 x 2 data	Shin Emoto	100	108	58	125	ok	PMC13393513.xml	TABLE 3 Summary of study characteristics and diagnostic outcomes for all included reports.	27.0	https://pmc.ncbi.nlm.nih.gov/articles/PMC13393513/	available	4b4f3cca708420fc5ab22a5f3360b1764af82d39b016823a5bfd7c19d3119777	PMC13393513.xml	4b4f3cca708420fc5ab22a5f3360b1764af82d39b016823a5bfd7c19d3119777	group	PMC Open Access|0.26.0|PMC13393513.xml|4b4f3cca708420fc5ab22a5f3360b1764af82d39b016823a5bfd7c19d3119777	manifest primary_atlas true; canonical manifest-sheet row	analysis/bmj_rmr_v042/operating_points_primary.csv	C001;C002;C006;C011
0.42.0	PMC Open Access|PMC:PMC13393513|pmc open access:PMC13393513:ags370218-tbl-0003:table-3-summary-of-study-characteristics-and-diagnostic-outcomes-for-all-include:1:overall	PMC Open Access	PMC	PMC:PMC13393513	Diagnostic Accuracy of Size‐Based Preoperative CT Assessment for Predicting Lymph Node Metastasis in Colon Cancer: A Systematic Review and Meta‐Analysis	pmc open access:PMC13393513:ags370218-tbl-0003:table-3-summary-of-study-characteristics-and-diagnostic-outcomes-for-all-include:1:overall	Overall structured 2 x 2 data	Shi‐Song Miao	47	51	53	133	ok	PMC13393513.xml	TABLE 3 Summary of study characteristics and diagnostic outcomes for all included reports.	22.0	https://pmc.ncbi.nlm.nih.gov/articles/PMC13393513/	available	4b4f3cca708420fc5ab22a5f3360b1764af82d39b016823a5bfd7c19d3119777	PMC13393513.xml	4b4f3cca708420fc5ab22a5f3360b1764af82d39b016823a5bfd7c19d3119777	group	PMC Open Access|0.26.0|PMC13393513.xml|4b4f3cca708420fc5ab22a5f3360b1764af82d39b016823a5bfd7c19d3119777	manifest primary_atlas true; canonical manifest-sheet row	analysis/bmj_rmr_v042/operating_points_primary.csv	C001;C002;C006;C011
0.42.0	PMC Open Access|PMC:PMC13393513|pmc open access:PMC13393513:ags370218-tbl-0003:table-3-summary-of-study-characteristics-and-diagnostic-outcomes-for-all-include:1:overall	PMC Open Access	PMC	PMC:PMC13393513	Diagnostic Accuracy of Size‐Based Preoperative CT Assessment for Predicting Lymph Node Metastasis in Colon Cancer: A Systematic Review and Meta‐Analysis	pmc open access:PMC13393513:ags370218-tbl-0003:table-3-summary-of-study-characteristics-and-diagnostic-outcomes-for-all-include:1:overall	Overall structured 2 x 2 data	Shuichiro Uchiyama	7	8	7	18	ok	PMC13393513.xml	TABLE 3 Summary of study characteristics and diagnostic outcomes for all included reports.	6.0	https://pmc.ncbi.nlm.nih.gov/articles/PMC13393513/	available	4b4f3cca708420fc5ab22a5f3360b1764af82d39b016823a5bfd7c19d3119777	PMC13393513.xml	4b4f3cca708420fc5ab22a5f3360b1764af82d39b016823a5bfd7c19d3119777	group	PMC Open Access|0.26.0|PMC13393513.xml|4b4f3cca708420fc5ab22a5f3360b1764af82d39b016823a5bfd7c19d3119777	manifest primary_atlas true; canonical manifest-sheet row	analysis/bmj_rmr_v042/operating_points_primary.csv	C001;C002;C006;C011
0.42.0	PMC Open Access|PMC:PMC13393513|pmc open access:PMC13393513:ags370218-tbl-0003:table-3-summary-of-study-characteristics-and-diagnostic-outcomes-for-all-include:1:overall	PMC Open Access	PMC	PMC:PMC13393513	Diagnostic Accuracy of Size‐Based Preoperative CT Assessment for Predicting Lymph Node Metastasis in Colon Cancer: A Systematic Review and Meta‐Analysis	pmc open access:PMC13393513:ags370218-tbl-0003:table-3-summary-of-study-characteristics-and-diagnostic-outcomes-for-all-include:1:overall	Overall structured 2 x 2 data	T. Akiyoshi	25	8	3	20	ok	PMC13393513.xml	TABLE 3 Summary of study characteristics and diagnostic outcomes for all included reports.	5.0	https://pmc.ncbi.nlm.nih.gov/articles/PMC13393513/	available	4b4f3cca708420fc5ab22a5f3360b1764af82d39b016823a5bfd7c19d3119777	PMC13393513.xml	4b4f3cca708420fc5ab22a5f3360b1764af82d39b016823a5bfd7c19d3119777	group	PMC Open Access|0.26.0|PMC13393513.xml|4b4f3cca708420fc5ab22a5f3360b1764af82d39b016823a5bfd7c19d3119777	manifest primary_atlas true; canonical manifest-sheet row	analysis/bmj_rmr_v042/operating_points_primary.csv	C001;C002;C006;C011
0.42.0	PMC Open Access|PMC:PMC13393513|pmc open access:PMC13393513:ags370218-tbl-0003:table-3-summary-of-study-characteristics-and-diagnostic-outcomes-for-all-include:1:overall	PMC Open Access	PMC	PMC:PMC13393513	Diagnostic Accuracy of Size‐Based Preoperative CT Assessment for Predicting Lymph Node Metastasis in Colon Cancer: A Systematic Review and Meta‐Analysis	pmc open access:PMC13393513:ags370218-tbl-0003:table-3-summary-of-study-characteristics-and-diagnostic-outcomes-for-all-include:1:overall	Overall structured 2 x 2 data	Tetsuro Kawazoe	185	118	64	327	ok	PMC13393513.xml	TABLE 3 Summary of study characteristics and diagnostic outcomes for all included reports.	29.0	https://pmc.ncbi.nlm.nih.gov/articles/PMC13393513/	available	4b4f3cca708420fc5ab22a5f3360b1764af82d39b016823a5bfd7c19d3119777	PMC13393513.xml	4b4f3cca708420fc5ab22a5f3360b1764af82d39b016823a5bfd7c19d3119777	group	PMC Open Access|0.26.0|PMC13393513.xml|4b4f3cca708420fc5ab22a5f3360b1764af82d39b016823a5bfd7c19d3119777	manifest primary_atlas true; canonical manifest-sheet row	analysis/bmj_rmr_v042/operating_points_primary.csv	C001;C002;C006;C011
0.42.0	PMC Open Access|PMC:PMC13393513|pmc open access:PMC13393513:ags370218-tbl-0003:table-3-summary-of-study-characteristics-and-diagnostic-outcomes-for-all-include:1:overall	PMC Open Access	PMC	PMC:PMC13393513	Diagnostic Accuracy of Size‐Based Preoperative CT Assessment for Predicting Lymph Node Metastasis in Colon Cancer: A Systematic Review and Meta‐Analysis	pmc open access:PMC13393513:ags370218-tbl-0003:table-3-summary-of-study-characteristics-and-diagnostic-outcomes-for-all-include:1:overall	Overall structured 2 x 2 data	Tsutomu Kumamoto	23	18	5	24	ok	PMC13393513.xml	TABLE 3 Summary of study characteristics and diagnostic outcomes for all included reports.	20.0	https://pmc.ncbi.nlm.nih.gov/articles/PMC13393513/	available	4b4f3cca708420fc5ab22a5f3360b1764af82d39b016823a5bfd7c19d3119777	PMC13393513.xml	4b4f3cca708420fc5ab22a5f3360b1764af82d39b016823a5bfd7c19d3119777	group	PMC Open Access|0.26.0|PMC13393513.xml|4b4f3cca708420fc5ab22a5f3360b1764af82d39b016823a5bfd7c19d3119777	manifest primary_atlas true; canonical manifest-sheet row	analysis/bmj_rmr_v042/operating_points_primary.csv	C001;C002;C006;C011
0.42.0	PMC Open Access|PMC:PMC13393513|pmc open access:PMC13393513:ags370218-tbl-0003:table-3-summary-of-study-characteristics-and-diagnostic-outcomes-for-all-include:1:overall	PMC Open Access	PMC	PMC:PMC13393513	Diagnostic Accuracy of Size‐Based Preoperative CT Assessment for Predicting Lymph Node Metastasis in Colon Cancer: A Systematic Review and Meta‐Analysis	pmc open access:PMC13393513:ags370218-tbl-0003:table-3-summary-of-study-characteristics-and-diagnostic-outcomes-for-all-include:1:overall	Overall structured 2 x 2 data	W Hundt	27	2	5	3	ok	PMC13393513.xml	TABLE 3 Summary of study characteristics and diagnostic outcomes for all included reports.	4.0	https://pmc.ncbi.nlm.nih.gov/articles/PMC13393513/	available	4b4f3cca708420fc5ab22a5f3360b1764af82d39b016823a5bfd7c19d3119777	PMC13393513.xml	4b4f3cca708420fc5ab22a5f3360b1764af82d39b016823a5bfd7c19d3119777	group	PMC Open Access|0.26.0|PMC13393513.xml|4b4f3cca708420fc5ab22a5f3360b1764af82d39b016823a5bfd7c19d3119777	manifest primary_atlas true; canonical manifest-sheet row	analysis/bmj_rmr_v042/operating_points_primary.csv	C001;C002;C006;C011
0.42.0	PMC Open Access|PMC:PMC13393513|pmc open access:PMC13393513:ags370218-tbl-0003:table-3-summary-of-study-characteristics-and-diagnostic-outcomes-for-all-include:1:overall	PMC Open Access	PMC	PMC:PMC13393513	Diagnostic Accuracy of Size‐Based Preoperative CT Assessment for Predicting Lymph Node Metastasis in Colon Cancer: A Systematic Review and Meta‐Analysis	pmc open access:PMC13393513:ags370218-tbl-0003:table-3-summary-of-study-characteristics-and-diagnostic-outcomes-for-all-include:1:overall	Overall structured 2 x 2 data	Yan‐qi Huang	58	30	43	69	ok	PMC13393513.xml	TABLE 3 Summary of study characteristics and diagnostic outcomes for all included reports.	15.0	https://pmc.ncbi.nlm.nih.gov/articles/PMC13393513/	available	4b4f3cca708420fc5ab22a5f3360b1764af82d39b016823a5bfd7c19d3119777	PMC13393513.xml	4b4f3cca708420fc5ab22a5f3360b1764af82d39b016823a5bfd7c19d3119777	group	PMC Open Access|0.26.0|PMC13393513.xml|4b4f3cca708420fc5ab22a5f3360b1764af82d39b016823a5bfd7c19d3119777	manifest primary_atlas true; canonical manifest-sheet row	analysis/bmj_rmr_v042/operating_points_primary.csv	C001;C002;C006;C011
0.42.0	PMC Open Access|PMC:PMC13393513|pmc open access:PMC13393513:ags370218-tbl-0003:table-3-summary-of-study-characteristics-and-diagnostic-outcomes-for-all-include:1:overall	PMC Open Access	PMC	PMC:PMC13393513	Diagnostic Accuracy of Size‐Based Preoperative CT Assessment for Predicting Lymph Node Metastasis in Colon Cancer: A Systematic Review and Meta‐Analysis	pmc open access:PMC13393513:ags370218-tbl-0003:table-3-summary-of-study-characteristics-and-diagnostic-outcomes-for-all-include:1:overall	Overall structured 2 x 2 data	Yong Tae Kim	134	153	52	168	ok	PMC13393513.xml	TABLE 3 Summary of study characteristics and diagnostic outcomes for all included reports.	25.0	https://pmc.ncbi.nlm.nih.gov/articles/PMC13393513/	available	4b4f3cca708420fc5ab22a5f3360b1764af82d39b016823a5bfd7c19d3119777	PMC13393513.xml	4b4f3cca708420fc5ab22a5f3360b1764af82d39b016823a5bfd7c19d3119777	group	PMC Open Access|0.26.0|PMC13393513.xml|4b4f3cca708420fc5ab22a5f3360b1764af82d39b016823a5bfd7c19d3119777	manifest primary_atlas true; canonical manifest-sheet row	analysis/bmj_rmr_v042/operating_points_primary.csv	C001;C002;C006;C011
0.42.0	PMC Open Access|PMC:PMC13444374|pmc open access:PMC13444374:T1:table-1-study-level-2-2-diagnostic-accuracy-data-tp-fp-fn-tn-for-each-classifica:1:overall	PMC Open Access	PMC	PMC:PMC13444374	Diagnostic Accuracy of MRI-Based Artificial Intelligence Models for Distinguishing Alzheimer's Disease and Mild Cognitive Impairment From Cognitively Normal Controls: A Systematic Review and Meta-Analysis	pmc open access:PMC13444374:T1:table-1-study-level-2-2-diagnostic-accuracy-data-tp-fp-fn-tn-for-each-classifica:1:overall	Overall structured 2 x 2 data	Alyoubi et al. 9	304	203	33	239	ok	PMC13444374.xml	Table 1 Study-level 2×2 diagnostic accuracy data (TP, FP, FN, TN) for each classification task included in the meta-analysis	7.0	https://pmc.ncbi.nlm.nih.gov/articles/PMC13444374/	available	b4a34afa507321fd99d560e940cf57f60a45947adfdaa8fd57a7588e885d85b2	PMC13444374.xml	b4a34afa507321fd99d560e940cf57f60a45947adfdaa8fd57a7588e885d85b2	group	PMC Open Access|0.26.0|PMC13444374.xml|b4a34afa507321fd99d560e940cf57f60a45947adfdaa8fd57a7588e885d85b2	manifest primary_atlas true; canonical manifest-sheet row	analysis/bmj_rmr_v042/operating_points_primary.csv	C001;C002;C006;C011
0.42.0	PMC Open Access|PMC:PMC13444374|pmc open access:PMC13444374:T1:table-1-study-level-2-2-diagnostic-accuracy-data-tp-fp-fn-tn-for-each-classifica:1:overall	PMC Open Access	PMC	PMC:PMC13444374	Diagnostic Accuracy of MRI-Based Artificial Intelligence Models for Distinguishing Alzheimer's Disease and Mild Cognitive Impairment From Cognitively Normal Controls: A Systematic Review and Meta-Analysis	pmc open access:PMC13444374:T1:table-1-study-level-2-2-diagnostic-accuracy-data-tp-fp-fn-tn-for-each-classifica:1:overall	Overall structured 2 x 2 data	Basaia et al. 11	395	4	23	403	ok	PMC13444374.xml	Table 1 Study-level 2×2 diagnostic accuracy data (TP, FP, FN, TN) for each classification task included in the meta-analysis	2.0	https://pmc.ncbi.nlm.nih.gov/articles/PMC13444374/	available	b4a34afa507321fd99d560e940cf57f60a45947adfdaa8fd57a7588e885d85b2	PMC13444374.xml	b4a34afa507321fd99d560e940cf57f60a45947adfdaa8fd57a7588e885d85b2	group	PMC Open Access|0.26.0|PMC13444374.xml|b4a34afa507321fd99d560e940cf57f60a45947adfdaa8fd57a7588e885d85b2	manifest primary_atlas true; canonical manifest-sheet row	analysis/bmj_rmr_v042/operating_points_primary.csv	C001;C002;C006;C011
0.42.0	PMC Open Access|PMC:PMC13444374|pmc open access:PMC13444374:T1:table-1-study-level-2-2-diagnostic-accuracy-data-tp-fp-fn-tn-for-each-classifica:1:overall	PMC Open Access	PMC	PMC:PMC13444374	Diagnostic Accuracy of MRI-Based Artificial Intelligence Models for Distinguishing Alzheimer's Disease and Mild Cognitive Impairment From Cognitively Normal Controls: A Systematic Review and Meta-Analysis	pmc open access:PMC13444374:T1:table-1-study-level-2-2-diagnostic-accuracy-data-tp-fp-fn-tn-for-each-classifica:1:overall	Overall structured 2 x 2 data	Chen et al. 12	184	7	14	222	ok	PMC13444374.xml	Table 1 Study-level 2×2 diagnostic accuracy data (TP, FP, FN, TN) for each classification task included in the meta-analysis	4.0	https://pmc.ncbi.nlm.nih.gov/articles/PMC13444374/	available	b4a34afa507321fd99d560e940cf57f60a45947adfdaa8fd57a7588e885d85b2	PMC13444374.xml	b4a34afa507321fd99d560e940cf57f60a45947adfdaa8fd57a7588e885d85b2	group	PMC Open Access|0.26.0|PMC13444374.xml|b4a34afa507321fd99d560e940cf57f60a45947adfdaa8fd57a7588e885d85b2	manifest primary_atlas true; canonical manifest-sheet row	analysis/bmj_rmr_v042/operating_points_primary.csv	C001;C002;C006;C011
0.42.0	PMC Open Access|PMC:PMC13444374|pmc open access:PMC13444374:T1:table-1-study-level-2-2-diagnostic-accuracy-data-tp-fp-fn-tn-for-each-classifica:1:overall	PMC Open Access	PMC	PMC:PMC13444374	Diagnostic Accuracy of MRI-Based Artificial Intelligence Models for Distinguishing Alzheimer's Disease and Mild Cognitive Impairment From Cognitively Normal Controls: A Systematic Review and Meta-Analysis	pmc open access:PMC13444374:T1:table-1-study-level-2-2-diagnostic-accuracy-data-tp-fp-fn-tn-for-each-classifica:1:overall	Overall structured 2 x 2 data	Lee et al. 13	176	9	11	220	ok	PMC13444374.xml	Table 1 Study-level 2×2 diagnostic accuracy data (TP, FP, FN, TN) for each classification task included in the meta-analysis	5.0	https://pmc.ncbi.nlm.nih.gov/articles/PMC13444374/	available	b4a34afa507321fd99d560e940cf57f60a45947adfdaa8fd57a7588e885d85b2	PMC13444374.xml	b4a34afa507321fd99d560e940cf57f60a45947adfdaa8fd57a7588e885d85b2	group	PMC Open Access|0.26.0|PMC13444374.xml|b4a34afa507321fd99d560e940cf57f60a45947adfdaa8fd57a7588e885d85b2	manifest primary_atlas true; canonical manifest-sheet row	analysis/bmj_rmr_v042/operating_points_primary.csv	C001;C002;C006;C011
0.42.0	PMC Open Access|PMC:PMC13444374|pmc open access:PMC13444374:T1:table-1-study-level-2-2-diagnostic-accuracy-data-tp-fp-fn-tn-for-each-classifica:1:overall	PMC Open Access	PMC	PMC:PMC13444374	Diagnostic Accuracy of MRI-Based Artificial Intelligence Models for Distinguishing Alzheimer's Disease and Mild Cognitive Impairment From Cognitively Normal Controls: A Systematic Review and Meta-Analysis	pmc open access:PMC13444374:T1:table-1-study-level-2-2-diagnostic-accuracy-data-tp-fp-fn-tn-for-each-classifica:1:overall	Overall structured 2 x 2 data	Li et al. 14	360	4	40	196	ok	PMC13444374.xml	Table 1 Study-level 2×2 diagnostic accuracy data (TP, FP, FN, TN) for each classification task included in the meta-analysis	8.0	https://pmc.ncbi.nlm.nih.gov/articles/PMC13444374/	available	b4a34afa507321fd99d560e940cf57f60a45947adfdaa8fd57a7588e885d85b2	PMC13444374.xml	b4a34afa507321fd99d560e940cf57f60a45947adfdaa8fd57a7588e885d85b2	group	PMC Open Access|0.26.0|PMC13444374.xml|b4a34afa507321fd99d560e940cf57f60a45947adfdaa8fd57a7588e885d85b2	manifest primary_atlas true; canonical manifest-sheet row	analysis/bmj_rmr_v042/operating_points_primary.csv	C001;C002;C006;C011
0.42.0	PMC Open Access|PMC:PMC13444374|pmc open access:PMC13444374:T1:table-1-study-level-2-2-diagnostic-accuracy-data-tp-fp-fn-tn-for-each-classifica:1:overall	PMC Open Access	PMC	PMC:PMC13444374	Diagnostic Accuracy of MRI-Based Artificial Intelligence Models for Distinguishing Alzheimer's Disease and Mild Cognitive Impairment From Cognitively Normal Controls: A Systematic Review and Meta-Analysis	pmc open access:PMC13444374:T1:table-1-study-level-2-2-diagnostic-accuracy-data-tp-fp-fn-tn-for-each-classifica:1:overall	Overall structured 2 x 2 data	Long et al. 8	190	2	10	198	ok	PMC13444374.xml	Table 1 Study-level 2×2 diagnostic accuracy data (TP, FP, FN, TN) for each classification task included in the meta-analysis	3.0	https://pmc.ncbi.nlm.nih.gov/articles/PMC13444374/	available	b4a34afa507321fd99d560e940cf57f60a45947adfdaa8fd57a7588e885d85b2	PMC13444374.xml	b4a34afa507321fd99d560e940cf57f60a45947adfdaa8fd57a7588e885d85b2	group	PMC Open Access|0.26.0|PMC13444374.xml|b4a34afa507321fd99d560e940cf57f60a45947adfdaa8fd57a7588e885d85b2	manifest primary_atlas true; canonical manifest-sheet row	analysis/bmj_rmr_v042/operating_points_primary.csv	C001;C002;C006;C011
0.42.0	PMC Open Access|PMC:PMC13444374|pmc open access:PMC13444374:T1:table-1-study-level-2-2-diagnostic-accuracy-data-tp-fp-fn-tn-for-each-classifica:1:overall	PMC Open Access	PMC	PMC:PMC13444374	Diagnostic Accuracy of MRI-Based Artificial Intelligence Models for Distinguishing Alzheimer's Disease and Mild Cognitive Impairment From Cognitively Normal Controls: A Systematic Review and Meta-Analysis	pmc open access:PMC13444374:T1:table-1-study-level-2-2-diagnostic-accuracy-data-tp-fp-fn-tn-for-each-classifica:1:overall	Overall structured 2 x 2 data	Qiu et al. 10	182	14	10	215	ok	PMC13444374.xml	Table 1 Study-level 2×2 diagnostic accuracy data (TP, FP, FN, TN) for each classification task included in the meta-analysis	6.0	https://pmc.ncbi.nlm.nih.gov/articles/PMC13444374/	available	b4a34afa507321fd99d560e940cf57f60a45947adfdaa8fd57a7588e885d85b2	PMC13444374.xml	b4a34afa507321fd99d560e940cf57f60a45947adfdaa8fd57a7588e885d85b2	group	PMC Open Access|0.26.0|PMC13444374.xml|b4a34afa507321fd99d560e940cf57f60a45947adfdaa8fd57a7588e885d85b2	manifest primary_atlas true; canonical manifest-sheet row	analysis/bmj_rmr_v042/operating_points_primary.csv	C001;C002;C006;C011
0.42.0	PMC Open Access|PMC:PMC13477498|pmc open access:PMC13477498:TAB2:table-2-diagnostic-accuracy-of-serum-gldh-for-the-diagnosis-of-drug-induced-live:1:overall	PMC Open Access	PMC	PMC:PMC13477498	Diagnostic Test Accuracy of Serum Glutamate Dehydrogenase (GLDH) for Drug-Induced Liver Injury: A Meta-Analysis	pmc open access:PMC13477498:TAB2:table-2-diagnostic-accuracy-of-serum-gldh-for-the-diagnosis-of-drug-induced-live:1:overall	Overall structured 2 x 2 data	Alhaddad et al. [ 19 ]	36	9	4	51	ok	PMC13477498.xml	Table 2 Diagnostic accuracy of serum GLDH for the diagnosis of drug-induced liver injury (DILI) across included studies. AUROC: area under the receiver operating characteristic curve, FN: false negative, FP: false positive, GLDH: glutamate dehydrogenase, LR-: negative likelihood ratio, LR+: positive likelihood ratio, TN: true negative, TP: true positive.	2.0	https://pmc.ncbi.nlm.nih.gov/articles/PMC13477498/	available	68ae69db3720e5bb3a5a2adba14f4e488b717234d067bdfb20bee0dd8e892220	PMC13477498.xml	68ae69db3720e5bb3a5a2adba14f4e488b717234d067bdfb20bee0dd8e892220	group	PMC Open Access|0.26.0|PMC13477498.xml|68ae69db3720e5bb3a5a2adba14f4e488b717234d067bdfb20bee0dd8e892220	manifest primary_atlas true; canonical manifest-sheet row	analysis/bmj_rmr_v042/operating_points_primary.csv	C001;C002;C006;C011
0.42.0	PMC Open Access|PMC:PMC13477498|pmc open access:PMC13477498:TAB2:table-2-diagnostic-accuracy-of-serum-gldh-for-the-diagnosis-of-drug-induced-live:1:overall	PMC Open Access	PMC	PMC:PMC13477498	Diagnostic Test Accuracy of Serum Glutamate Dehydrogenase (GLDH) for Drug-Induced Liver Injury: A Meta-Analysis	pmc open access:PMC13477498:TAB2:table-2-diagnostic-accuracy-of-serum-gldh-for-the-diagnosis-of-drug-induced-live:1:overall	Overall structured 2 x 2 data	Antoine et al. [ 20 ]	17	3	2	17	ok	PMC13477498.xml	Table 2 Diagnostic accuracy of serum GLDH for the diagnosis of drug-induced liver injury (DILI) across included studies. AUROC: area under the receiver operating characteristic curve, FN: false negative, FP: false positive, GLDH: glutamate dehydrogenase, LR-: negative likelihood ratio, LR+: positive likelihood ratio, TN: true negative, TP: true positive.	3.0	https://pmc.ncbi.nlm.nih.gov/articles/PMC13477498/	available	68ae69db3720e5bb3a5a2adba14f4e488b717234d067bdfb20bee0dd8e892220	PMC13477498.xml	68ae69db3720e5bb3a5a2adba14f4e488b717234d067bdfb20bee0dd8e892220	group	PMC Open Access|0.26.0|PMC13477498.xml|68ae69db3720e5bb3a5a2adba14f4e488b717234d067bdfb20bee0dd8e892220	manifest primary_atlas true; canonical manifest-sheet row	analysis/bmj_rmr_v042/operating_points_primary.csv	C001;C002;C006;C011
0.42.0	PMC Open Access|PMC:PMC13477498|pmc open access:PMC13477498:TAB2:table-2-diagnostic-accuracy-of-serum-gldh-for-the-diagnosis-of-drug-induced-live:1:overall	PMC Open Access	PMC	PMC:PMC13477498	Diagnostic Test Accuracy of Serum Glutamate Dehydrogenase (GLDH) for Drug-Induced Liver Injury: A Meta-Analysis	pmc open access:PMC13477498:TAB2:table-2-diagnostic-accuracy-of-serum-gldh-for-the-diagnosis-of-drug-induced-live:1:overall	Overall structured 2 x 2 data	Aubrecht J et al. [ 24 ]	124	21	19	152	ok	PMC13477498.xml	Table 2 Diagnostic accuracy of serum GLDH for the diagnosis of drug-induced liver injury (DILI) across included studies. AUROC: area under the receiver operating characteristic curve, FN: false negative, FP: false positive, GLDH: glutamate dehydrogenase, LR-: negative likelihood ratio, LR+: positive likelihood ratio, TN: true negative, TP: true positive.	7.0	https://pmc.ncbi.nlm.nih.gov/articles/PMC13477498/	available	68ae69db3720e5bb3a5a2adba14f4e488b717234d067bdfb20bee0dd8e892220	PMC13477498.xml	68ae69db3720e5bb3a5a2adba14f4e488b717234d067bdfb20bee0dd8e892220	group	PMC Open Access|0.26.0|PMC13477498.xml|68ae69db3720e5bb3a5a2adba14f4e488b717234d067bdfb20bee0dd8e892220	manifest primary_atlas true; canonical manifest-sheet row	analysis/bmj_rmr_v042/operating_points_primary.csv	C001;C002;C006;C011
0.42.0	PMC Open Access|PMC:PMC13477498|pmc open access:PMC13477498:TAB2:table-2-diagnostic-accuracy-of-serum-gldh-for-the-diagnosis-of-drug-induced-live:1:overall	PMC Open Access	PMC	PMC:PMC13477498	Diagnostic Test Accuracy of Serum Glutamate Dehydrogenase (GLDH) for Drug-Induced Liver Injury: A Meta-Analysis	pmc open access:PMC13477498:TAB2:table-2-diagnostic-accuracy-of-serum-gldh-for-the-diagnosis-of-drug-induced-live:1:overall	Overall structured 2 x 2 data	Church et al. [ 21 ]	42	11	10	41	ok	PMC13477498.xml	Table 2 Diagnostic accuracy of serum GLDH for the diagnosis of drug-induced liver injury (DILI) across included studies. AUROC: area under the receiver operating characteristic curve, FN: false negative, FP: false positive, GLDH: glutamate dehydrogenase, LR-: negative likelihood ratio, LR+: positive likelihood ratio, TN: true negative, TP: true positive.	4.0	https://pmc.ncbi.nlm.nih.gov/articles/PMC13477498/	available	68ae69db3720e5bb3a5a2adba14f4e488b717234d067bdfb20bee0dd8e892220	PMC13477498.xml	68ae69db3720e5bb3a5a2adba14f4e488b717234d067bdfb20bee0dd8e892220	group	PMC Open Access|0.26.0|PMC13477498.xml|68ae69db3720e5bb3a5a2adba14f4e488b717234d067bdfb20bee0dd8e892220	manifest primary_atlas true; canonical manifest-sheet row	analysis/bmj_rmr_v042/operating_points_primary.csv	C001;C002;C006;C011
0.42.0	PMC Open Access|PMC:PMC13477498|pmc open access:PMC13477498:TAB2:table-2-diagnostic-accuracy-of-serum-gldh-for-the-diagnosis-of-drug-induced-live:1:overall	PMC Open Access	PMC	PMC:PMC13477498	Diagnostic Test Accuracy of Serum Glutamate Dehydrogenase (GLDH) for Drug-Induced Liver Injury: A Meta-Analysis	pmc open access:PMC13477498:TAB2:table-2-diagnostic-accuracy-of-serum-gldh-for-the-diagnosis-of-drug-induced-live:1:overall	Overall structured 2 x 2 data	Schomaker et al. [ 22 ]	133	49	8	568	ok	PMC13477498.xml	Table 2 Diagnostic accuracy of serum GLDH for the diagnosis of drug-induced liver injury (DILI) across included studies. AUROC: area under the receiver operating characteristic curve, FN: false negative, FP: false positive, GLDH: glutamate dehydrogenase, LR-: negative likelihood ratio, LR+: positive likelihood ratio, TN: true negative, TP: true positive.	5.0	https://pmc.ncbi.nlm.nih.gov/articles/PMC13477498/	available	68ae69db3720e5bb3a5a2adba14f4e488b717234d067bdfb20bee0dd8e892220	PMC13477498.xml	68ae69db3720e5bb3a5a2adba14f4e488b717234d067bdfb20bee0dd8e892220	group	PMC Open Access|0.26.0|PMC13477498.xml|68ae69db3720e5bb3a5a2adba14f4e488b717234d067bdfb20bee0dd8e892220	manifest primary_atlas true; canonical manifest-sheet row	analysis/bmj_rmr_v042/operating_points_primary.csv	C001;C002;C006;C011
0.42.0	PMC Open Access|PMC:PMC13477498|pmc open access:PMC13477498:TAB2:table-2-diagnostic-accuracy-of-serum-gldh-for-the-diagnosis-of-drug-induced-live:1:overall	PMC Open Access	PMC	PMC:PMC13477498	Diagnostic Test Accuracy of Serum Glutamate Dehydrogenase (GLDH) for Drug-Induced Liver Injury: A Meta-Analysis	pmc open access:PMC13477498:TAB2:table-2-diagnostic-accuracy-of-serum-gldh-for-the-diagnosis-of-drug-induced-live:1:overall	Overall structured 2 x 2 data	Thulin et al. [ 23 ]	158	18	42	82	ok	PMC13477498.xml	Table 2 Diagnostic accuracy of serum GLDH for the diagnosis of drug-induced liver injury (DILI) across included studies. AUROC: area under the receiver operating characteristic curve, FN: false negative, FP: false positive, GLDH: glutamate dehydrogenase, LR-: negative likelihood ratio, LR+: positive likelihood ratio, TN: true negative, TP: true positive.	6.0	https://pmc.ncbi.nlm.nih.gov/articles/PMC13477498/	available	68ae69db3720e5bb3a5a2adba14f4e488b717234d067bdfb20bee0dd8e892220	PMC13477498.xml	68ae69db3720e5bb3a5a2adba14f4e488b717234d067bdfb20bee0dd8e892220	group	PMC Open Access|0.26.0|PMC13477498.xml|68ae69db3720e5bb3a5a2adba14f4e488b717234d067bdfb20bee0dd8e892220	manifest primary_atlas true; canonical manifest-sheet row	analysis/bmj_rmr_v042/operating_points_primary.csv	C001;C002;C006;C011
0.42.0	PMC Open Access|PMC:PMC6958609|pmc open access:PMC6958609:Tab1:table-1-characteristics-of-the-included-studies-icu-intensive-care-unit-sirs-sys:1:overall	PMC Open Access	PMC	PMC:PMC6958609	Diagnostic value of serum soluble triggering expressed receptor on myeloid cells 1 (sTREM-1) in suspected sepsis: a meta-analysis	pmc open access:PMC6958609:Tab1:table-1-characteristics-of-the-included-studies-icu-intensive-care-unit-sirs-sys:1:overall	Overall structured 2 x 2 data	Aksaray S et al., 2016 [ 14 ]	37	9	15	29	ok	PMC6958609.xml	Table 1 Characteristics of the included studies. ICU intensive care unit, SIRS systemic inflammatory response syndrome, TP true positive, FP false positive, TN true negative, FN false negative, ED emergency department, AuROC area under curve, HAP hospital-acquired pneumonia, NR not reported. * within which 15 patients did not have sample available for analysis, † A total of 117 patients were determined with infection, within which 96 patients were bacterial infection, 16 patients were viral infection and five patients were parasite infection. Soluble TREM-1 was used to diagnose bacterial infections in SIRS	2.0	https://pmc.ncbi.nlm.nih.gov/articles/PMC6958609/	available	eb686cc4c1c4f8991f9ada2adfe8f91935e38b8d95884db1b0acf2e9747c64f3	PMC6958609.xml	eb686cc4c1c4f8991f9ada2adfe8f91935e38b8d95884db1b0acf2e9747c64f3	group	PMC Open Access|0.26.0|PMC6958609.xml|eb686cc4c1c4f8991f9ada2adfe8f91935e38b8d95884db1b0acf2e9747c64f3	manifest primary_atlas true; canonical manifest-sheet row	analysis/bmj_rmr_v042/operating_points_primary.csv	C001;C002;C006;C011
0.42.0	PMC Open Access|PMC:PMC6958609|pmc open access:PMC6958609:Tab1:table-1-characteristics-of-the-included-studies-icu-intensive-care-unit-sirs-sys:1:overall	PMC Open Access	PMC	PMC:PMC6958609	Diagnostic value of serum soluble triggering expressed receptor on myeloid cells 1 (sTREM-1) in suspected sepsis: a meta-analysis	pmc open access:PMC6958609:Tab1:table-1-characteristics-of-the-included-studies-icu-intensive-care-unit-sirs-sys:1:overall	Overall structured 2 x 2 data	Barati M et al., 2010 [ 15 ]	36	17	16	26	ok	PMC6958609.xml	Table 1 Characteristics of the included studies. ICU intensive care unit, SIRS systemic inflammatory response syndrome, TP true positive, FP false positive, TN true negative, FN false negative, ED emergency department, AuROC area under curve, HAP hospital-acquired pneumonia, NR not reported. * within which 15 patients did not have sample available for analysis, † A total of 117 patients were determined with infection, within which 96 patients were bacterial infection, 16 patients were viral infection and five patients were parasite infection. Soluble TREM-1 was used to diagnose bacterial infections in SIRS	3.0	https://pmc.ncbi.nlm.nih.gov/articles/PMC6958609/	available	eb686cc4c1c4f8991f9ada2adfe8f91935e38b8d95884db1b0acf2e9747c64f3	PMC6958609.xml	eb686cc4c1c4f8991f9ada2adfe8f91935e38b8d95884db1b0acf2e9747c64f3	group	PMC Open Access|0.26.0|PMC6958609.xml|eb686cc4c1c4f8991f9ada2adfe8f91935e38b8d95884db1b0acf2e9747c64f3	manifest primary_atlas true; canonical manifest-sheet row	analysis/bmj_rmr_v042/operating_points_primary.csv	C001;C002;C006;C011
0.42.0	PMC Open Access|PMC:PMC6958609|pmc open access:PMC6958609:Tab1:table-1-characteristics-of-the-included-studies-icu-intensive-care-unit-sirs-sys:1:overall	PMC Open Access	PMC	PMC:PMC6958609	Diagnostic value of serum soluble triggering expressed receptor on myeloid cells 1 (sTREM-1) in suspected sepsis: a meta-analysis	pmc open access:PMC6958609:Tab1:table-1-characteristics-of-the-included-studies-icu-intensive-care-unit-sirs-sys:1:overall	Overall structured 2 x 2 data	Brenner T et al., 2016 [ 16 ]	59	3	1	27	ok	PMC6958609.xml	Table 1 Characteristics of the included studies. ICU intensive care unit, SIRS systemic inflammatory response syndrome, TP true positive, FP false positive, TN true negative, FN false negative, ED emergency department, AuROC area under curve, HAP hospital-acquired pneumonia, NR not reported. * within which 15 patients did not have sample available for analysis, † A total of 117 patients were determined with infection, within which 96 patients were bacterial infection, 16 patients were viral infection and five patients were parasite infection. Soluble TREM-1 was used to diagnose bacterial infections in SIRS	4.0	https://pmc.ncbi.nlm.nih.gov/articles/PMC6958609/	available	eb686cc4c1c4f8991f9ada2adfe8f91935e38b8d95884db1b0acf2e9747c64f3	PMC6958609.xml	eb686cc4c1c4f8991f9ada2adfe8f91935e38b8d95884db1b0acf2e9747c64f3	group	PMC Open Access|0.26.0|PMC6958609.xml|eb686cc4c1c4f8991f9ada2adfe8f91935e38b8d95884db1b0acf2e9747c64f3	manifest primary_atlas true; canonical manifest-sheet row	analysis/bmj_rmr_v042/operating_points_primary.csv	C001;C002;C006;C011
0.42.0	PMC Open Access|PMC:PMC6958609|pmc open access:PMC6958609:Tab1:table-1-characteristics-of-the-included-studies-icu-intensive-care-unit-sirs-sys:1:overall	PMC Open Access	PMC	PMC:PMC6958609	Diagnostic value of serum soluble triggering expressed receptor on myeloid cells 1 (sTREM-1) in suspected sepsis: a meta-analysis	pmc open access:PMC6958609:Tab1:table-1-characteristics-of-the-included-studies-icu-intensive-care-unit-sirs-sys:1:overall	Overall structured 2 x 2 data	Dong Y et al., 2012 [ 17 ]	33	2	10	19	ok	PMC6958609.xml	Table 1 Characteristics of the included studies. ICU intensive care unit, SIRS systemic inflammatory response syndrome, TP true positive, FP false positive, TN true negative, FN false negative, ED emergency department, AuROC area under curve, HAP hospital-acquired pneumonia, NR not reported. * within which 15 patients did not have sample available for analysis, † A total of 117 patients were determined with infection, within which 96 patients were bacterial infection, 16 patients were viral infection and five patients were parasite infection. Soluble TREM-1 was used to diagnose bacterial infections in SIRS	5.0	https://pmc.ncbi.nlm.nih.gov/articles/PMC6958609/	available	eb686cc4c1c4f8991f9ada2adfe8f91935e38b8d95884db1b0acf2e9747c64f3	PMC6958609.xml	eb686cc4c1c4f8991f9ada2adfe8f91935e38b8d95884db1b0acf2e9747c64f3	group	PMC Open Access|0.26.0|PMC6958609.xml|eb686cc4c1c4f8991f9ada2adfe8f91935e38b8d95884db1b0acf2e9747c64f3	manifest primary_atlas true; canonical manifest-sheet row	analysis/bmj_rmr_v042/operating_points_primary.csv	C001;C002;C006;C011
0.42.0	PMC Open Access|PMC:PMC6958609|pmc open access:PMC6958609:Tab1:table-1-characteristics-of-the-included-studies-icu-intensive-care-unit-sirs-sys:1:overall	PMC Open Access	PMC	PMC:PMC6958609	Diagnostic value of serum soluble triggering expressed receptor on myeloid cells 1 (sTREM-1) in suspected sepsis: a meta-analysis	pmc open access:PMC6958609:Tab1:table-1-characteristics-of-the-included-studies-icu-intensive-care-unit-sirs-sys:1:overall	Overall structured 2 x 2 data	Gamez-Diaz LY et al., 2011 [ 18 ]	243	86	162	125	ok	PMC6958609.xml	Table 1 Characteristics of the included studies. ICU intensive care unit, SIRS systemic inflammatory response syndrome, TP true positive, FP false positive, TN true negative, FN false negative, ED emergency department, AuROC area under curve, HAP hospital-acquired pneumonia, NR not reported. * within which 15 patients did not have sample available for analysis, † A total of 117 patients were determined with infection, within which 96 patients were bacterial infection, 16 patients were viral infection and five patients were parasite infection. Soluble TREM-1 was used to diagnose bacterial infections in SIRS	6.0	https://pmc.ncbi.nlm.nih.gov/articles/PMC6958609/	available	eb686cc4c1c4f8991f9ada2adfe8f91935e38b8d95884db1b0acf2e9747c64f3	PMC6958609.xml	eb686cc4c1c4f8991f9ada2adfe8f91935e38b8d95884db1b0acf2e9747c64f3	group	PMC Open Access|0.26.0|PMC6958609.xml|eb686cc4c1c4f8991f9ada2adfe8f91935e38b8d95884db1b0acf2e9747c64f3	manifest primary_atlas true; canonical manifest-sheet row	analysis/bmj_rmr_v042/operating_points_primary.csv	C001;C002;C006;C011
0.42.0	PMC Open Access|PMC:PMC6958609|pmc open access:PMC6958609:Tab1:table-1-characteristics-of-the-included-studies-icu-intensive-care-unit-sirs-sys:1:overall	PMC Open Access	PMC	PMC:PMC6958609	Diagnostic value of serum soluble triggering expressed receptor on myeloid cells 1 (sTREM-1) in suspected sepsis: a meta-analysis	pmc open access:PMC6958609:Tab1:table-1-characteristics-of-the-included-studies-icu-intensive-care-unit-sirs-sys:1:overall	Overall structured 2 x 2 data	Giamarellos-Bourboulis EJ et al., 2008 [ 19 ]	24	2	19	24	ok	PMC6958609.xml	Table 1 Characteristics of the included studies. ICU intensive care unit, SIRS systemic inflammatory response syndrome, TP true positive, FP false positive, TN true negative, FN false negative, ED emergency department, AuROC area under curve, HAP hospital-acquired pneumonia, NR not reported. * within which 15 patients did not have sample available for analysis, † A total of 117 patients were determined with infection, within which 96 patients were bacterial infection, 16 patients were viral infection and five patients were parasite infection. Soluble TREM-1 was used to diagnose bacterial infections in SIRS	7.0	https://pmc.ncbi.nlm.nih.gov/articles/PMC6958609/	available	eb686cc4c1c4f8991f9ada2adfe8f91935e38b8d95884db1b0acf2e9747c64f3	PMC6958609.xml	eb686cc4c1c4f8991f9ada2adfe8f91935e38b8d95884db1b0acf2e9747c64f3	group	PMC Open Access|0.26.0|PMC6958609.xml|eb686cc4c1c4f8991f9ada2adfe8f91935e38b8d95884db1b0acf2e9747c64f3	manifest primary_atlas true; canonical manifest-sheet row	analysis/bmj_rmr_v042/operating_points_primary.csv	C001;C002;C006;C011
0.42.0	PMC Open Access|PMC:PMC6958609|pmc open access:PMC6958609:Tab1:table-1-characteristics-of-the-included-studies-icu-intensive-care-unit-sirs-sys:1:overall	PMC Open Access	PMC	PMC:PMC6958609	Diagnostic value of serum soluble triggering expressed receptor on myeloid cells 1 (sTREM-1) in suspected sepsis: a meta-analysis	pmc open access:PMC6958609:Tab1:table-1-characteristics-of-the-included-studies-icu-intensive-care-unit-sirs-sys:1:overall	Overall structured 2 x 2 data	Gibot S et al., 2004 [ 20 ]	45	3	2	26	ok	PMC6958609.xml	Table 1 Characteristics of the included studies. ICU intensive care unit, SIRS systemic inflammatory response syndrome, TP true positive, FP false positive, TN true negative, FN false negative, ED emergency department, AuROC area under curve, HAP hospital-acquired pneumonia, NR not reported. * within which 15 patients did not have sample available for analysis, † A total of 117 patients were determined with infection, within which 96 patients were bacterial infection, 16 patients were viral infection and five patients were parasite infection. Soluble TREM-1 was used to diagnose bacterial infections in SIRS	8.0	https://pmc.ncbi.nlm.nih.gov/articles/PMC6958609/	available	eb686cc4c1c4f8991f9ada2adfe8f91935e38b8d95884db1b0acf2e9747c64f3	PMC6958609.xml	eb686cc4c1c4f8991f9ada2adfe8f91935e38b8d95884db1b0acf2e9747c64f3	group	PMC Open Access|0.26.0|PMC6958609.xml|eb686cc4c1c4f8991f9ada2adfe8f91935e38b8d95884db1b0acf2e9747c64f3	manifest primary_atlas true; canonical manifest-sheet row	analysis/bmj_rmr_v042/operating_points_primary.csv	C001;C002;C006;C011
0.42.0	PMC Open Access|PMC:PMC6958609|pmc open access:PMC6958609:Tab1:table-1-characteristics-of-the-included-studies-icu-intensive-care-unit-sirs-sys:1:overall	PMC Open Access	PMC	PMC:PMC6958609	Diagnostic value of serum soluble triggering expressed receptor on myeloid cells 1 (sTREM-1) in suspected sepsis: a meta-analysis	pmc open access:PMC6958609:Tab1:table-1-characteristics-of-the-included-studies-icu-intensive-care-unit-sirs-sys:1:overall	Overall structured 2 x 2 data	Gibot S et al., 2012 [ 21 ]	82	20	72	126	ok	PMC6958609.xml	Table 1 Characteristics of the included studies. ICU intensive care unit, SIRS systemic inflammatory response syndrome, TP true positive, FP false positive, TN true negative, FN false negative, ED emergency department, AuROC area under curve, HAP hospital-acquired pneumonia, NR not reported. * within which 15 patients did not have sample available for analysis, † A total of 117 patients were determined with infection, within which 96 patients were bacterial infection, 16 patients were viral infection and five patients were parasite infection. Soluble TREM-1 was used to diagnose bacterial infections in SIRS	9.0	https://pmc.ncbi.nlm.nih.gov/articles/PMC6958609/	available	eb686cc4c1c4f8991f9ada2adfe8f91935e38b8d95884db1b0acf2e9747c64f3	PMC6958609.xml	eb686cc4c1c4f8991f9ada2adfe8f91935e38b8d95884db1b0acf2e9747c64f3	group	PMC Open Access|0.26.0|PMC6958609.xml|eb686cc4c1c4f8991f9ada2adfe8f91935e38b8d95884db1b0acf2e9747c64f3	manifest primary_atlas true; canonical manifest-sheet row	analysis/bmj_rmr_v042/operating_points_primary.csv	C001;C002;C006;C011
0.42.0	PMC Open Access|PMC:PMC6958609|pmc open access:PMC6958609:Tab1:table-1-characteristics-of-the-included-studies-icu-intensive-care-unit-sirs-sys:1:overall	PMC Open Access	PMC	PMC:PMC6958609	Diagnostic value of serum soluble triggering expressed receptor on myeloid cells 1 (sTREM-1) in suspected sepsis: a meta-analysis	pmc open access:PMC6958609:Tab1:table-1-characteristics-of-the-included-studies-icu-intensive-care-unit-sirs-sys:1:overall	Overall structured 2 x 2 data	Halim B et al., 2015 [ 22 ]	27	11	6	30	ok	PMC6958609.xml	Table 1 Characteristics of the included studies. ICU intensive care unit, SIRS systemic inflammatory response syndrome, TP true positive, FP false positive, TN true negative, FN false negative, ED emergency department, AuROC area under curve, HAP hospital-acquired pneumonia, NR not reported. * within which 15 patients did not have sample available for analysis, † A total of 117 patients were determined with infection, within which 96 patients were bacterial infection, 16 patients were viral infection and five patients were parasite infection. Soluble TREM-1 was used to diagnose bacterial infections in SIRS	10.0	https://pmc.ncbi.nlm.nih.gov/articles/PMC6958609/	available	eb686cc4c1c4f8991f9ada2adfe8f91935e38b8d95884db1b0acf2e9747c64f3	PMC6958609.xml	eb686cc4c1c4f8991f9ada2adfe8f91935e38b8d95884db1b0acf2e9747c64f3	group	PMC Open Access|0.26.0|PMC6958609.xml|eb686cc4c1c4f8991f9ada2adfe8f91935e38b8d95884db1b0acf2e9747c64f3	manifest primary_atlas true; canonical manifest-sheet row	analysis/bmj_rmr_v042/operating_points_primary.csv	C001;C002;C006;C011
0.42.0	PMC Open Access|PMC:PMC6958609|pmc open access:PMC6958609:Tab1:table-1-characteristics-of-the-included-studies-icu-intensive-care-unit-sirs-sys:1:overall	PMC Open Access	PMC	PMC:PMC6958609	Diagnostic value of serum soluble triggering expressed receptor on myeloid cells 1 (sTREM-1) in suspected sepsis: a meta-analysis	pmc open access:PMC6958609:Tab1:table-1-characteristics-of-the-included-studies-icu-intensive-care-unit-sirs-sys:1:overall	Overall structured 2 x 2 data	Kofoed K et al., 2007 [ 23 ]	79	33	17	22	ok	PMC6958609.xml	Table 1 Characteristics of the included studies. ICU intensive care unit, SIRS systemic inflammatory response syndrome, TP true positive, FP false positive, TN true negative, FN false negative, ED emergency department, AuROC area under curve, HAP hospital-acquired pneumonia, NR not reported. * within which 15 patients did not have sample available for analysis, † A total of 117 patients were determined with infection, within which 96 patients were bacterial infection, 16 patients were viral infection and five patients were parasite infection. Soluble TREM-1 was used to diagnose bacterial infections in SIRS	11.0	https://pmc.ncbi.nlm.nih.gov/articles/PMC6958609/	available	eb686cc4c1c4f8991f9ada2adfe8f91935e38b8d95884db1b0acf2e9747c64f3	PMC6958609.xml	eb686cc4c1c4f8991f9ada2adfe8f91935e38b8d95884db1b0acf2e9747c64f3	group	PMC Open Access|0.26.0|PMC6958609.xml|eb686cc4c1c4f8991f9ada2adfe8f91935e38b8d95884db1b0acf2e9747c64f3	manifest primary_atlas true; canonical manifest-sheet row	analysis/bmj_rmr_v042/operating_points_primary.csv	C001;C002;C006;C011
0.42.0	PMC Open Access|PMC:PMC6958609|pmc open access:PMC6958609:Tab1:table-1-characteristics-of-the-included-studies-icu-intensive-care-unit-sirs-sys:1:overall	PMC Open Access	PMC	PMC:PMC6958609	Diagnostic value of serum soluble triggering expressed receptor on myeloid cells 1 (sTREM-1) in suspected sepsis: a meta-analysis	pmc open access:PMC6958609:Tab1:table-1-characteristics-of-the-included-studies-icu-intensive-care-unit-sirs-sys:1:overall	Overall structured 2 x 2 data	Latour-Perez J et al., 2010 [ 24 ]	35	9	37	33	ok	PMC6958609.xml	Table 1 Characteristics of the included studies. ICU intensive care unit, SIRS systemic inflammatory response syndrome, TP true positive, FP false positive, TN true negative, FN false negative, ED emergency department, AuROC area under curve, HAP hospital-acquired pneumonia, NR not reported. * within which 15 patients did not have sample available for analysis, † A total of 117 patients were determined with infection, within which 96 patients were bacterial infection, 16 patients were viral infection and five patients were parasite infection. Soluble TREM-1 was used to diagnose bacterial infections in SIRS	12.0	https://pmc.ncbi.nlm.nih.gov/articles/PMC6958609/	available	eb686cc4c1c4f8991f9ada2adfe8f91935e38b8d95884db1b0acf2e9747c64f3	PMC6958609.xml	eb686cc4c1c4f8991f9ada2adfe8f91935e38b8d95884db1b0acf2e9747c64f3	group	PMC Open Access|0.26.0|PMC6958609.xml|eb686cc4c1c4f8991f9ada2adfe8f91935e38b8d95884db1b0acf2e9747c64f3	manifest primary_atlas true; canonical manifest-sheet row	analysis/bmj_rmr_v042/operating_points_primary.csv	C001;C002;C006;C011
0.42.0	PMC Open Access|PMC:PMC6958609|pmc open access:PMC6958609:Tab1:table-1-characteristics-of-the-included-studies-icu-intensive-care-unit-sirs-sys:1:overall	PMC Open Access	PMC	PMC:PMC6958609	Diagnostic value of serum soluble triggering expressed receptor on myeloid cells 1 (sTREM-1) in suspected sepsis: a meta-analysis	pmc open access:PMC6958609:Tab1:table-1-characteristics-of-the-included-studies-icu-intensive-care-unit-sirs-sys:1:overall	Overall structured 2 x 2 data	Li L et al., 2013 [ 25 ]	30	3	8	11	ok	PMC6958609.xml	Table 1 Characteristics of the included studies. ICU intensive care unit, SIRS systemic inflammatory response syndrome, TP true positive, FP false positive, TN true negative, FN false negative, ED emergency department, AuROC area under curve, HAP hospital-acquired pneumonia, NR not reported. * within which 15 patients did not have sample available for analysis, † A total of 117 patients were determined with infection, within which 96 patients were bacterial infection, 16 patients were viral infection and five patients were parasite infection. Soluble TREM-1 was used to diagnose bacterial infections in SIRS	13.0	https://pmc.ncbi.nlm.nih.gov/articles/PMC6958609/	available	eb686cc4c1c4f8991f9ada2adfe8f91935e38b8d95884db1b0acf2e9747c64f3	PMC6958609.xml	eb686cc4c1c4f8991f9ada2adfe8f91935e38b8d95884db1b0acf2e9747c64f3	group	PMC Open Access|0.26.0|PMC6958609.xml|eb686cc4c1c4f8991f9ada2adfe8f91935e38b8d95884db1b0acf2e9747c64f3	manifest primary_atlas true; canonical manifest-sheet row	analysis/bmj_rmr_v042/operating_points_primary.csv	C001;C002;C006;C011
0.42.0	PMC Open Access|PMC:PMC6958609|pmc open access:PMC6958609:Tab1:table-1-characteristics-of-the-included-studies-icu-intensive-care-unit-sirs-sys:1:overall	PMC Open Access	PMC	PMC:PMC6958609	Diagnostic value of serum soluble triggering expressed receptor on myeloid cells 1 (sTREM-1) in suspected sepsis: a meta-analysis	pmc open access:PMC6958609:Tab1:table-1-characteristics-of-the-included-studies-icu-intensive-care-unit-sirs-sys:1:overall	Overall structured 2 x 2 data	Li Z et al., 2016 [ 26 ]	38	7	12	23	ok	PMC6958609.xml	Table 1 Characteristics of the included studies. ICU intensive care unit, SIRS systemic inflammatory response syndrome, TP true positive, FP false positive, TN true negative, FN false negative, ED emergency department, AuROC area under curve, HAP hospital-acquired pneumonia, NR not reported. * within which 15 patients did not have sample available for analysis, † A total of 117 patients were determined with infection, within which 96 patients were bacterial infection, 16 patients were viral infection and five patients were parasite infection. Soluble TREM-1 was used to diagnose bacterial infections in SIRS	14.0	https://pmc.ncbi.nlm.nih.gov/articles/PMC6958609/	available	eb686cc4c1c4f8991f9ada2adfe8f91935e38b8d95884db1b0acf2e9747c64f3	PMC6958609.xml	eb686cc4c1c4f8991f9ada2adfe8f91935e38b8d95884db1b0acf2e9747c64f3	group	PMC Open Access|0.26.0|PMC6958609.xml|eb686cc4c1c4f8991f9ada2adfe8f91935e38b8d95884db1b0acf2e9747c64f3	manifest primary_atlas true; canonical manifest-sheet row	analysis/bmj_rmr_v042/operating_points_primary.csv	C001;C002;C006;C011
0.42.0	PMC Open Access|PMC:PMC6958609|pmc open access:PMC6958609:Tab1:table-1-characteristics-of-the-included-studies-icu-intensive-care-unit-sirs-sys:1:overall	PMC Open Access	PMC	PMC:PMC6958609	Diagnostic value of serum soluble triggering expressed receptor on myeloid cells 1 (sTREM-1) in suspected sepsis: a meta-analysis	pmc open access:PMC6958609:Tab1:table-1-characteristics-of-the-included-studies-icu-intensive-care-unit-sirs-sys:1:overall	Overall structured 2 x 2 data	Rivera-Chavez FA et al., 2009 [ 27 ]	55	4	1	33	ok	PMC6958609.xml	Table 1 Characteristics of the included studies. ICU intensive care unit, SIRS systemic inflammatory response syndrome, TP true positive, FP false positive, TN true negative, FN false negative, ED emergency department, AuROC area under curve, HAP hospital-acquired pneumonia, NR not reported. * within which 15 patients did not have sample available for analysis, † A total of 117 patients were determined with infection, within which 96 patients were bacterial infection, 16 patients were viral infection and five patients were parasite infection. Soluble TREM-1 was used to diagnose bacterial infections in SIRS	15.0	https://pmc.ncbi.nlm.nih.gov/articles/PMC6958609/	available	eb686cc4c1c4f8991f9ada2adfe8f91935e38b8d95884db1b0acf2e9747c64f3	PMC6958609.xml	eb686cc4c1c4f8991f9ada2adfe8f91935e38b8d95884db1b0acf2e9747c64f3	group	PMC Open Access|0.26.0|PMC6958609.xml|eb686cc4c1c4f8991f9ada2adfe8f91935e38b8d95884db1b0acf2e9747c64f3	manifest primary_atlas true; canonical manifest-sheet row	analysis/bmj_rmr_v042/operating_points_primary.csv	C001;C002;C006;C011
0.42.0	PMC Open Access|PMC:PMC6958609|pmc open access:PMC6958609:Tab1:table-1-characteristics-of-the-included-studies-icu-intensive-care-unit-sirs-sys:1:overall	PMC Open Access	PMC	PMC:PMC6958609	Diagnostic value of serum soluble triggering expressed receptor on myeloid cells 1 (sTREM-1) in suspected sepsis: a meta-analysis	pmc open access:PMC6958609:Tab1:table-1-characteristics-of-the-included-studies-icu-intensive-care-unit-sirs-sys:1:overall	Overall structured 2 x 2 data	Song X et al., 2017 [ 28 ]	54	14	14	46	ok	PMC6958609.xml	Table 1 Characteristics of the included studies. ICU intensive care unit, SIRS systemic inflammatory response syndrome, TP true positive, FP false positive, TN true negative, FN false negative, ED emergency department, AuROC area under curve, HAP hospital-acquired pneumonia, NR not reported. * within which 15 patients did not have sample available for analysis, † A total of 117 patients were determined with infection, within which 96 patients were bacterial infection, 16 patients were viral infection and five patients were parasite infection. Soluble TREM-1 was used to diagnose bacterial infections in SIRS	16.0	https://pmc.ncbi.nlm.nih.gov/articles/PMC6958609/	available	eb686cc4c1c4f8991f9ada2adfe8f91935e38b8d95884db1b0acf2e9747c64f3	PMC6958609.xml	eb686cc4c1c4f8991f9ada2adfe8f91935e38b8d95884db1b0acf2e9747c64f3	group	PMC Open Access|0.26.0|PMC6958609.xml|eb686cc4c1c4f8991f9ada2adfe8f91935e38b8d95884db1b0acf2e9747c64f3	manifest primary_atlas true; canonical manifest-sheet row	analysis/bmj_rmr_v042/operating_points_primary.csv	C001;C002;C006;C011
0.42.0	PMC Open Access|PMC:PMC6958609|pmc open access:PMC6958609:Tab1:table-1-characteristics-of-the-included-studies-icu-intensive-care-unit-sirs-sys:1:overall	PMC Open Access	PMC	PMC:PMC6958609	Diagnostic value of serum soluble triggering expressed receptor on myeloid cells 1 (sTREM-1) in suspected sepsis: a meta-analysis	pmc open access:PMC6958609:Tab1:table-1-characteristics-of-the-included-studies-icu-intensive-care-unit-sirs-sys:1:overall	Overall structured 2 x 2 data	Soud DEM et al., 2011 [ 29 ]	18	4	1	47	ok	PMC6958609.xml	Table 1 Characteristics of the included studies. ICU intensive care unit, SIRS systemic inflammatory response syndrome, TP true positive, FP false positive, TN true negative, FN false negative, ED emergency department, AuROC area under curve, HAP hospital-acquired pneumonia, NR not reported. * within which 15 patients did not have sample available for analysis, † A total of 117 patients were determined with infection, within which 96 patients were bacterial infection, 16 patients were viral infection and five patients were parasite infection. Soluble TREM-1 was used to diagnose bacterial infections in SIRS	17.0	https://pmc.ncbi.nlm.nih.gov/articles/PMC6958609/	available	eb686cc4c1c4f8991f9ada2adfe8f91935e38b8d95884db1b0acf2e9747c64f3	PMC6958609.xml	eb686cc4c1c4f8991f9ada2adfe8f91935e38b8d95884db1b0acf2e9747c64f3	group	PMC Open Access|0.26.0|PMC6958609.xml|eb686cc4c1c4f8991f9ada2adfe8f91935e38b8d95884db1b0acf2e9747c64f3	manifest primary_atlas true; canonical manifest-sheet row	analysis/bmj_rmr_v042/operating_points_primary.csv	C001;C002;C006;C011
0.42.0	PMC Open Access|PMC:PMC6958609|pmc open access:PMC6958609:Tab1:table-1-characteristics-of-the-included-studies-icu-intensive-care-unit-sirs-sys:1:overall	PMC Open Access	PMC	PMC:PMC6958609	Diagnostic value of serum soluble triggering expressed receptor on myeloid cells 1 (sTREM-1) in suspected sepsis: a meta-analysis	pmc open access:PMC6958609:Tab1:table-1-characteristics-of-the-included-studies-icu-intensive-care-unit-sirs-sys:1:overall	Overall structured 2 x 2 data	Su L et al., 2013 [ 30 ]	91	3	9	27	ok	PMC6958609.xml	Table 1 Characteristics of the included studies. ICU intensive care unit, SIRS systemic inflammatory response syndrome, TP true positive, FP false positive, TN true negative, FN false negative, ED emergency department, AuROC area under curve, HAP hospital-acquired pneumonia, NR not reported. * within which 15 patients did not have sample available for analysis, † A total of 117 patients were determined with infection, within which 96 patients were bacterial infection, 16 patients were viral infection and five patients were parasite infection. Soluble TREM-1 was used to diagnose bacterial infections in SIRS	18.0	https://pmc.ncbi.nlm.nih.gov/articles/PMC6958609/	available	eb686cc4c1c4f8991f9ada2adfe8f91935e38b8d95884db1b0acf2e9747c64f3	PMC6958609.xml	eb686cc4c1c4f8991f9ada2adfe8f91935e38b8d95884db1b0acf2e9747c64f3	group	PMC Open Access|0.26.0|PMC6958609.xml|eb686cc4c1c4f8991f9ada2adfe8f91935e38b8d95884db1b0acf2e9747c64f3	manifest primary_atlas true; canonical manifest-sheet row	analysis/bmj_rmr_v042/operating_points_primary.csv	C001;C002;C006;C011
0.42.0	PMC Open Access|PMC:PMC6958609|pmc open access:PMC6958609:Tab1:table-1-characteristics-of-the-included-studies-icu-intensive-care-unit-sirs-sys:1:overall	PMC Open Access	PMC	PMC:PMC6958609	Diagnostic value of serum soluble triggering expressed receptor on myeloid cells 1 (sTREM-1) in suspected sepsis: a meta-analysis	pmc open access:PMC6958609:Tab1:table-1-characteristics-of-the-included-studies-icu-intensive-care-unit-sirs-sys:1:overall	Overall structured 2 x 2 data	Wang H et al., 2011 [ 31 ]	30	4	2	20	ok	PMC6958609.xml	Table 1 Characteristics of the included studies. ICU intensive care unit, SIRS systemic inflammatory response syndrome, TP true positive, FP false positive, TN true negative, FN false negative, ED emergency department, AuROC area under curve, HAP hospital-acquired pneumonia, NR not reported. * within which 15 patients did not have sample available for analysis, † A total of 117 patients were determined with infection, within which 96 patients were bacterial infection, 16 patients were viral infection and five patients were parasite infection. Soluble TREM-1 was used to diagnose bacterial infections in SIRS	19.0	https://pmc.ncbi.nlm.nih.gov/articles/PMC6958609/	available	eb686cc4c1c4f8991f9ada2adfe8f91935e38b8d95884db1b0acf2e9747c64f3	PMC6958609.xml	eb686cc4c1c4f8991f9ada2adfe8f91935e38b8d95884db1b0acf2e9747c64f3	group	PMC Open Access|0.26.0|PMC6958609.xml|eb686cc4c1c4f8991f9ada2adfe8f91935e38b8d95884db1b0acf2e9747c64f3	manifest primary_atlas true; canonical manifest-sheet row	analysis/bmj_rmr_v042/operating_points_primary.csv	C001;C002;C006;C011
0.42.0	PMC Open Access|PMC:PMC6958609|pmc open access:PMC6958609:Tab1:table-1-characteristics-of-the-included-studies-icu-intensive-care-unit-sirs-sys:1:overall	PMC Open Access	PMC	PMC:PMC6958609	Diagnostic value of serum soluble triggering expressed receptor on myeloid cells 1 (sTREM-1) in suspected sepsis: a meta-analysis	pmc open access:PMC6958609:Tab1:table-1-characteristics-of-the-included-studies-icu-intensive-care-unit-sirs-sys:1:overall	Overall structured 2 x 2 data	Yang J et al., 2014 [ 32 ]	31	6	8	25	ok	PMC6958609.xml	Table 1 Characteristics of the included studies. ICU intensive care unit, SIRS systemic inflammatory response syndrome, TP true positive, FP false positive, TN true negative, FN false negative, ED emergency department, AuROC area under curve, HAP hospital-acquired pneumonia, NR not reported. * within which 15 patients did not have sample available for analysis, † A total of 117 patients were determined with infection, within which 96 patients were bacterial infection, 16 patients were viral infection and five patients were parasite infection. Soluble TREM-1 was used to diagnose bacterial infections in SIRS	20.0	https://pmc.ncbi.nlm.nih.gov/articles/PMC6958609/	available	eb686cc4c1c4f8991f9ada2adfe8f91935e38b8d95884db1b0acf2e9747c64f3	PMC6958609.xml	eb686cc4c1c4f8991f9ada2adfe8f91935e38b8d95884db1b0acf2e9747c64f3	group	PMC Open Access|0.26.0|PMC6958609.xml|eb686cc4c1c4f8991f9ada2adfe8f91935e38b8d95884db1b0acf2e9747c64f3	manifest primary_atlas true; canonical manifest-sheet row	analysis/bmj_rmr_v042/operating_points_primary.csv	C001;C002;C006;C011
0.42.0	PMC Open Access|PMC:PMC6994169|pmc open access:PMC6994169:pntd.0007981.t001:table-1-characteristics-of-the-studies-selected-and-test-properties-calculated-a:1:overall	PMC Open Access	PMC	PMC:PMC6994169	Test accuracy of polymerase chain reaction methods against conventional diagnostic techniques for Cutaneous Leishmaniasis (CL) in patients with clinical or epidemiological suspicion of CL: Systematic review and meta-analysis	pmc open access:PMC6994169:pntd.0007981.t001:table-1-characteristics-of-the-studies-selected-and-test-properties-calculated-a:1:overall	Overall structured 2 x 2 data	Abd El-Salam et al.	53	46	8	6	ok	PMC6994169.xml	Table 1 Characteristics of the studies selected and test properties calculated after creating a 2 x 2 table.	10.0	https://pmc.ncbi.nlm.nih.gov/articles/PMC6994169/	available	5798a989abe4c0ffbaf57df7aefcf00282a5411a249301b687a7643ebc6c961e	PMC6994169.xml	5798a989abe4c0ffbaf57df7aefcf00282a5411a249301b687a7643ebc6c961e	group	PMC Open Access|0.26.0|PMC6994169.xml|5798a989abe4c0ffbaf57df7aefcf00282a5411a249301b687a7643ebc6c961e	manifest primary_atlas true; canonical manifest-sheet row	analysis/bmj_rmr_v042/operating_points_primary.csv	C001;C002;C006;C011
0.42.0	PMC Open Access|PMC:PMC6994169|pmc open access:PMC6994169:pntd.0007981.t001:table-1-characteristics-of-the-studies-selected-and-test-properties-calculated-a:1:overall	PMC Open Access	PMC	PMC:PMC6994169	Test accuracy of polymerase chain reaction methods against conventional diagnostic techniques for Cutaneous Leishmaniasis (CL) in patients with clinical or epidemiological suspicion of CL: Systematic review and meta-analysis	pmc open access:PMC6994169:pntd.0007981.t001:table-1-characteristics-of-the-studies-selected-and-test-properties-calculated-a:1:overall	Overall structured 2 x 2 data	Adams et al. (a)	78	4	2	21	ok	PMC6994169.xml	Table 1 Characteristics of the studies selected and test properties calculated after creating a 2 x 2 table.	13.0	https://pmc.ncbi.nlm.nih.gov/articles/PMC6994169/	available	5798a989abe4c0ffbaf57df7aefcf00282a5411a249301b687a7643ebc6c961e	PMC6994169.xml	5798a989abe4c0ffbaf57df7aefcf00282a5411a249301b687a7643ebc6c961e	group	PMC Open Access|0.26.0|PMC6994169.xml|5798a989abe4c0ffbaf57df7aefcf00282a5411a249301b687a7643ebc6c961e	manifest primary_atlas true; canonical manifest-sheet row	analysis/bmj_rmr_v042/operating_points_primary.csv	C001;C002;C006;C011
0.42.0	PMC Open Access|PMC:PMC6994169|pmc open access:PMC6994169:pntd.0007981.t001:table-1-characteristics-of-the-studies-selected-and-test-properties-calculated-a:1:overall	PMC Open Access	PMC	PMC:PMC6994169	Test accuracy of polymerase chain reaction methods against conventional diagnostic techniques for Cutaneous Leishmaniasis (CL) in patients with clinical or epidemiological suspicion of CL: Systematic review and meta-analysis	pmc open access:PMC6994169:pntd.0007981.t001:table-1-characteristics-of-the-studies-selected-and-test-properties-calculated-a:1:overall	Overall structured 2 x 2 data	Adams et al. (b)	74	4	6	21	ok	PMC6994169.xml	Table 1 Characteristics of the studies selected and test properties calculated after creating a 2 x 2 table.	14.0	https://pmc.ncbi.nlm.nih.gov/articles/PMC6994169/	available	5798a989abe4c0ffbaf57df7aefcf00282a5411a249301b687a7643ebc6c961e	PMC6994169.xml	5798a989abe4c0ffbaf57df7aefcf00282a5411a249301b687a7643ebc6c961e	group	PMC Open Access|0.26.0|PMC6994169.xml|5798a989abe4c0ffbaf57df7aefcf00282a5411a249301b687a7643ebc6c961e	manifest primary_atlas true; canonical manifest-sheet row	analysis/bmj_rmr_v042/operating_points_primary.csv	C001;C002;C006;C011
0.42.0	PMC Open Access|PMC:PMC6994169|pmc open access:PMC6994169:pntd.0007981.t001:table-1-characteristics-of-the-studies-selected-and-test-properties-calculated-a:1:overall	PMC Open Access	PMC	PMC:PMC6994169	Test accuracy of polymerase chain reaction methods against conventional diagnostic techniques for Cutaneous Leishmaniasis (CL) in patients with clinical or epidemiological suspicion of CL: Systematic review and meta-analysis	pmc open access:PMC6994169:pntd.0007981.t001:table-1-characteristics-of-the-studies-selected-and-test-properties-calculated-a:1:overall	Overall structured 2 x 2 data	Adams et al. (c)	64	2	16	23	ok	PMC6994169.xml	Table 1 Characteristics of the studies selected and test properties calculated after creating a 2 x 2 table.	15.0	https://pmc.ncbi.nlm.nih.gov/articles/PMC6994169/	available	5798a989abe4c0ffbaf57df7aefcf00282a5411a249301b687a7643ebc6c961e	PMC6994169.xml	5798a989abe4c0ffbaf57df7aefcf00282a5411a249301b687a7643ebc6c961e	group	PMC Open Access|0.26.0|PMC6994169.xml|5798a989abe4c0ffbaf57df7aefcf00282a5411a249301b687a7643ebc6c961e	manifest primary_atlas true; canonical manifest-sheet row	analysis/bmj_rmr_v042/operating_points_primary.csv	C001;C002;C006;C011
0.42.0	PMC Open Access|PMC:PMC6994169|pmc open access:PMC6994169:pntd.0007981.t001:table-1-characteristics-of-the-studies-selected-and-test-properties-calculated-a:1:overall	PMC Open Access	PMC	PMC:PMC6994169	Test accuracy of polymerase chain reaction methods against conventional diagnostic techniques for Cutaneous Leishmaniasis (CL) in patients with clinical or epidemiological suspicion of CL: Systematic review and meta-analysis	pmc open access:PMC6994169:pntd.0007981.t001:table-1-characteristics-of-the-studies-selected-and-test-properties-calculated-a:1:overall	Overall structured 2 x 2 data	Adams et al. (d)	49	1	31	24	ok	PMC6994169.xml	Table 1 Characteristics of the studies selected and test properties calculated after creating a 2 x 2 table.	16.0	https://pmc.ncbi.nlm.nih.gov/articles/PMC6994169/	available	5798a989abe4c0ffbaf57df7aefcf00282a5411a249301b687a7643ebc6c961e	PMC6994169.xml	5798a989abe4c0ffbaf57df7aefcf00282a5411a249301b687a7643ebc6c961e	group	PMC Open Access|0.26.0|PMC6994169.xml|5798a989abe4c0ffbaf57df7aefcf00282a5411a249301b687a7643ebc6c961e	manifest primary_atlas true; canonical manifest-sheet row	analysis/bmj_rmr_v042/operating_points_primary.csv	C001;C002;C006;C011
0.42.0	PMC Open Access|PMC:PMC6994169|pmc open access:PMC6994169:pntd.0007981.t001:table-1-characteristics-of-the-studies-selected-and-test-properties-calculated-a:1:overall	PMC Open Access	PMC	PMC:PMC6994169	Test accuracy of polymerase chain reaction methods against conventional diagnostic techniques for Cutaneous Leishmaniasis (CL) in patients with clinical or epidemiological suspicion of CL: Systematic review and meta-analysis	pmc open access:PMC6994169:pntd.0007981.t001:table-1-characteristics-of-the-studies-selected-and-test-properties-calculated-a:1:overall	Overall structured 2 x 2 data	Al-Jawabreh et al.	52	0	8	45	ok	PMC6994169.xml	Table 1 Characteristics of the studies selected and test properties calculated after creating a 2 x 2 table.	25.0	https://pmc.ncbi.nlm.nih.gov/articles/PMC6994169/	available	5798a989abe4c0ffbaf57df7aefcf00282a5411a249301b687a7643ebc6c961e	PMC6994169.xml	5798a989abe4c0ffbaf57df7aefcf00282a5411a249301b687a7643ebc6c961e	group	PMC Open Access|0.26.0|PMC6994169.xml|5798a989abe4c0ffbaf57df7aefcf00282a5411a249301b687a7643ebc6c961e	manifest primary_atlas true; canonical manifest-sheet row	analysis/bmj_rmr_v042/operating_points_primary.csv	C001;C002;C006;C011
0.42.0	PMC Open Access|PMC:PMC6994169|pmc open access:PMC6994169:pntd.0007981.t001:table-1-characteristics-of-the-studies-selected-and-test-properties-calculated-a:1:overall	PMC Open Access	PMC	PMC:PMC6994169	Test accuracy of polymerase chain reaction methods against conventional diagnostic techniques for Cutaneous Leishmaniasis (CL) in patients with clinical or epidemiological suspicion of CL: Systematic review and meta-analysis	pmc open access:PMC6994169:pntd.0007981.t001:table-1-characteristics-of-the-studies-selected-and-test-properties-calculated-a:1:overall	Overall structured 2 x 2 data	El-Beshbishy et al. (a)	24	3	2	5	ok	PMC6994169.xml	Table 1 Characteristics of the studies selected and test properties calculated after creating a 2 x 2 table.	17.0	https://pmc.ncbi.nlm.nih.gov/articles/PMC6994169/	available	5798a989abe4c0ffbaf57df7aefcf00282a5411a249301b687a7643ebc6c961e	PMC6994169.xml	5798a989abe4c0ffbaf57df7aefcf00282a5411a249301b687a7643ebc6c961e	group	PMC Open Access|0.26.0|PMC6994169.xml|5798a989abe4c0ffbaf57df7aefcf00282a5411a249301b687a7643ebc6c961e	manifest primary_atlas true; canonical manifest-sheet row	analysis/bmj_rmr_v042/operating_points_primary.csv	C001;C002;C006;C011
0.42.0	PMC Open Access|PMC:PMC6994169|pmc open access:PMC6994169:pntd.0007981.t001:table-1-characteristics-of-the-studies-selected-and-test-properties-calculated-a:1:overall	PMC Open Access	PMC	PMC:PMC6994169	Test accuracy of polymerase chain reaction methods against conventional diagnostic techniques for Cutaneous Leishmaniasis (CL) in patients with clinical or epidemiological suspicion of CL: Systematic review and meta-analysis	pmc open access:PMC6994169:pntd.0007981.t001:table-1-characteristics-of-the-studies-selected-and-test-properties-calculated-a:1:overall	Overall structured 2 x 2 data	El-Beshbishy et al. (b)	18	0	8	8	ok	PMC6994169.xml	Table 1 Characteristics of the studies selected and test properties calculated after creating a 2 x 2 table.	18.0	https://pmc.ncbi.nlm.nih.gov/articles/PMC6994169/	available	5798a989abe4c0ffbaf57df7aefcf00282a5411a249301b687a7643ebc6c961e	PMC6994169.xml	5798a989abe4c0ffbaf57df7aefcf00282a5411a249301b687a7643ebc6c961e	group	PMC Open Access|0.26.0|PMC6994169.xml|5798a989abe4c0ffbaf57df7aefcf00282a5411a249301b687a7643ebc6c961e	manifest primary_atlas true; canonical manifest-sheet row	analysis/bmj_rmr_v042/operating_points_primary.csv	C001;C002;C006;C011
0.42.0	PMC Open Access|PMC:PMC6994169|pmc open access:PMC6994169:pntd.0007981.t001:table-1-characteristics-of-the-studies-selected-and-test-properties-calculated-a:1:overall	PMC Open Access	PMC	PMC:PMC6994169	Test accuracy of polymerase chain reaction methods against conventional diagnostic techniques for Cutaneous Leishmaniasis (CL) in patients with clinical or epidemiological suspicion of CL: Systematic review and meta-analysis	pmc open access:PMC6994169:pntd.0007981.t001:table-1-characteristics-of-the-studies-selected-and-test-properties-calculated-a:1:overall	Overall structured 2 x 2 data	Eroglu et al. (a)	40	26	2	36	ok	PMC6994169.xml	Table 1 Characteristics of the studies selected and test properties calculated after creating a 2 x 2 table.	11.0	https://pmc.ncbi.nlm.nih.gov/articles/PMC6994169/	available	5798a989abe4c0ffbaf57df7aefcf00282a5411a249301b687a7643ebc6c961e	PMC6994169.xml	5798a989abe4c0ffbaf57df7aefcf00282a5411a249301b687a7643ebc6c961e	group	PMC Open Access|0.26.0|PMC6994169.xml|5798a989abe4c0ffbaf57df7aefcf00282a5411a249301b687a7643ebc6c961e	manifest primary_atlas true; canonical manifest-sheet row	analysis/bmj_rmr_v042/operating_points_primary.csv	C001;C002;C006;C011
0.42.0	PMC Open Access|PMC:PMC6994169|pmc open access:PMC6994169:pntd.0007981.t001:table-1-characteristics-of-the-studies-selected-and-test-properties-calculated-a:1:overall	PMC Open Access	PMC	PMC:PMC6994169	Test accuracy of polymerase chain reaction methods against conventional diagnostic techniques for Cutaneous Leishmaniasis (CL) in patients with clinical or epidemiological suspicion of CL: Systematic review and meta-analysis	pmc open access:PMC6994169:pntd.0007981.t001:table-1-characteristics-of-the-studies-selected-and-test-properties-calculated-a:1:overall	Overall structured 2 x 2 data	Eroglu et al. (b)	39	24	3	38	ok	PMC6994169.xml	Table 1 Characteristics of the studies selected and test properties calculated after creating a 2 x 2 table.	12.0	https://pmc.ncbi.nlm.nih.gov/articles/PMC6994169/	available	5798a989abe4c0ffbaf57df7aefcf00282a5411a249301b687a7643ebc6c961e	PMC6994169.xml	5798a989abe4c0ffbaf57df7aefcf00282a5411a249301b687a7643ebc6c961e	group	PMC Open Access|0.26.0|PMC6994169.xml|5798a989abe4c0ffbaf57df7aefcf00282a5411a249301b687a7643ebc6c961e	manifest primary_atlas true; canonical manifest-sheet row	analysis/bmj_rmr_v042/operating_points_primary.csv	C001;C002;C006;C011
0.42.0	PMC Open Access|PMC:PMC6994169|pmc open access:PMC6994169:pntd.0007981.t001:table-1-characteristics-of-the-studies-selected-and-test-properties-calculated-a:1:overall	PMC Open Access	PMC	PMC:PMC6994169	Test accuracy of polymerase chain reaction methods against conventional diagnostic techniques for Cutaneous Leishmaniasis (CL) in patients with clinical or epidemiological suspicion of CL: Systematic review and meta-analysis	pmc open access:PMC6994169:pntd.0007981.t001:table-1-characteristics-of-the-studies-selected-and-test-properties-calculated-a:1:overall	Overall structured 2 x 2 data	Gunaratna et al.	61	0	32	57	ok	PMC6994169.xml	Table 1 Characteristics of the studies selected and test properties calculated after creating a 2 x 2 table.	2.0	https://pmc.ncbi.nlm.nih.gov/articles/PMC6994169/	available	5798a989abe4c0ffbaf57df7aefcf00282a5411a249301b687a7643ebc6c961e	PMC6994169.xml	5798a989abe4c0ffbaf57df7aefcf00282a5411a249301b687a7643ebc6c961e	group	PMC Open Access|0.26.0|PMC6994169.xml|5798a989abe4c0ffbaf57df7aefcf00282a5411a249301b687a7643ebc6c961e	manifest primary_atlas true; canonical manifest-sheet row	analysis/bmj_rmr_v042/operating_points_primary.csv	C001;C002;C006;C011
0.42.0	PMC Open Access|PMC:PMC6994169|pmc open access:PMC6994169:pntd.0007981.t001:table-1-characteristics-of-the-studies-selected-and-test-properties-calculated-a:1:overall	PMC Open Access	PMC	PMC:PMC6994169	Test accuracy of polymerase chain reaction methods against conventional diagnostic techniques for Cutaneous Leishmaniasis (CL) in patients with clinical or epidemiological suspicion of CL: Systematic review and meta-analysis	pmc open access:PMC6994169:pntd.0007981.t001:table-1-characteristics-of-the-studies-selected-and-test-properties-calculated-a:1:overall	Overall structured 2 x 2 data	Khosravi et al.	67	13	1	19	ok	PMC6994169.xml	Table 1 Characteristics of the studies selected and test properties calculated after creating a 2 x 2 table.	20.0	https://pmc.ncbi.nlm.nih.gov/articles/PMC6994169/	available	5798a989abe4c0ffbaf57df7aefcf00282a5411a249301b687a7643ebc6c961e	PMC6994169.xml	5798a989abe4c0ffbaf57df7aefcf00282a5411a249301b687a7643ebc6c961e	group	PMC Open Access|0.26.0|PMC6994169.xml|5798a989abe4c0ffbaf57df7aefcf00282a5411a249301b687a7643ebc6c961e	manifest primary_atlas true; canonical manifest-sheet row	analysis/bmj_rmr_v042/operating_points_primary.csv	C001;C002;C006;C011
0.42.0	PMC Open Access|PMC:PMC6994169|pmc open access:PMC6994169:pntd.0007981.t001:table-1-characteristics-of-the-studies-selected-and-test-properties-calculated-a:1:overall	PMC Open Access	PMC	PMC:PMC6994169	Test accuracy of polymerase chain reaction methods against conventional diagnostic techniques for Cutaneous Leishmaniasis (CL) in patients with clinical or epidemiological suspicion of CL: Systematic review and meta-analysis	pmc open access:PMC6994169:pntd.0007981.t001:table-1-characteristics-of-the-studies-selected-and-test-properties-calculated-a:1:overall	Overall structured 2 x 2 data	Koltas et al (a)	30	11	0	31	ok	PMC6994169.xml	Table 1 Characteristics of the studies selected and test properties calculated after creating a 2 x 2 table.	4.0	https://pmc.ncbi.nlm.nih.gov/articles/PMC6994169/	available	5798a989abe4c0ffbaf57df7aefcf00282a5411a249301b687a7643ebc6c961e	PMC6994169.xml	5798a989abe4c0ffbaf57df7aefcf00282a5411a249301b687a7643ebc6c961e	group	PMC Open Access|0.26.0|PMC6994169.xml|5798a989abe4c0ffbaf57df7aefcf00282a5411a249301b687a7643ebc6c961e	manifest primary_atlas true; canonical manifest-sheet row	analysis/bmj_rmr_v042/operating_points_primary.csv	C001;C002;C006;C011
0.42.0	PMC Open Access|PMC:PMC6994169|pmc open access:PMC6994169:pntd.0007981.t001:table-1-characteristics-of-the-studies-selected-and-test-properties-calculated-a:1:overall	PMC Open Access	PMC	PMC:PMC6994169	Test accuracy of polymerase chain reaction methods against conventional diagnostic techniques for Cutaneous Leishmaniasis (CL) in patients with clinical or epidemiological suspicion of CL: Systematic review and meta-analysis	pmc open access:PMC6994169:pntd.0007981.t001:table-1-characteristics-of-the-studies-selected-and-test-properties-calculated-a:1:overall	Overall structured 2 x 2 data	Koltas et al (b)	30	8	0	34	ok	PMC6994169.xml	Table 1 Characteristics of the studies selected and test properties calculated after creating a 2 x 2 table.	5.0	https://pmc.ncbi.nlm.nih.gov/articles/PMC6994169/	available	5798a989abe4c0ffbaf57df7aefcf00282a5411a249301b687a7643ebc6c961e	PMC6994169.xml	5798a989abe4c0ffbaf57df7aefcf00282a5411a249301b687a7643ebc6c961e	group	PMC Open Access|0.26.0|PMC6994169.xml|5798a989abe4c0ffbaf57df7aefcf00282a5411a249301b687a7643ebc6c961e	manifest primary_atlas true; canonical manifest-sheet row	analysis/bmj_rmr_v042/operating_points_primary.csv	C001;C002;C006;C011
0.42.0	PMC Open Access|PMC:PMC6994169|pmc open access:PMC6994169:pntd.0007981.t001:table-1-characteristics-of-the-studies-selected-and-test-properties-calculated-a:1:overall	PMC Open Access	PMC	PMC:PMC6994169	Test accuracy of polymerase chain reaction methods against conventional diagnostic techniques for Cutaneous Leishmaniasis (CL) in patients with clinical or epidemiological suspicion of CL: Systematic review and meta-analysis	pmc open access:PMC6994169:pntd.0007981.t001:table-1-characteristics-of-the-studies-selected-and-test-properties-calculated-a:1:overall	Overall structured 2 x 2 data	Koltas et al (c)	30	4	0	38	ok	PMC6994169.xml	Table 1 Characteristics of the studies selected and test properties calculated after creating a 2 x 2 table.	6.0	https://pmc.ncbi.nlm.nih.gov/articles/PMC6994169/	available	5798a989abe4c0ffbaf57df7aefcf00282a5411a249301b687a7643ebc6c961e	PMC6994169.xml	5798a989abe4c0ffbaf57df7aefcf00282a5411a249301b687a7643ebc6c961e	group	PMC Open Access|0.26.0|PMC6994169.xml|5798a989abe4c0ffbaf57df7aefcf00282a5411a249301b687a7643ebc6c961e	manifest primary_atlas true; canonical manifest-sheet row	analysis/bmj_rmr_v042/operating_points_primary.csv	C001;C002;C006;C011
0.42.0	PMC Open Access|PMC:PMC6994169|pmc open access:PMC6994169:pntd.0007981.t001:table-1-characteristics-of-the-studies-selected-and-test-properties-calculated-a:1:overall	PMC Open Access	PMC	PMC:PMC6994169	Test accuracy of polymerase chain reaction methods against conventional diagnostic techniques for Cutaneous Leishmaniasis (CL) in patients with clinical or epidemiological suspicion of CL: Systematic review and meta-analysis	pmc open access:PMC6994169:pntd.0007981.t001:table-1-characteristics-of-the-studies-selected-and-test-properties-calculated-a:1:overall	Overall structured 2 x 2 data	Koltas et al (d)	29	0	1	42	ok	PMC6994169.xml	Table 1 Characteristics of the studies selected and test properties calculated after creating a 2 x 2 table.	7.0	https://pmc.ncbi.nlm.nih.gov/articles/PMC6994169/	available	5798a989abe4c0ffbaf57df7aefcf00282a5411a249301b687a7643ebc6c961e	PMC6994169.xml	5798a989abe4c0ffbaf57df7aefcf00282a5411a249301b687a7643ebc6c961e	group	PMC Open Access|0.26.0|PMC6994169.xml|5798a989abe4c0ffbaf57df7aefcf00282a5411a249301b687a7643ebc6c961e	manifest primary_atlas true; canonical manifest-sheet row	analysis/bmj_rmr_v042/operating_points_primary.csv	C001;C002;C006;C011
0.42.0	PMC Open Access|PMC:PMC6994169|pmc open access:PMC6994169:pntd.0007981.t001:table-1-characteristics-of-the-studies-selected-and-test-properties-calculated-a:1:overall	PMC Open Access	PMC	PMC:PMC6994169	Test accuracy of polymerase chain reaction methods against conventional diagnostic techniques for Cutaneous Leishmaniasis (CL) in patients with clinical or epidemiological suspicion of CL: Systematic review and meta-analysis	pmc open access:PMC6994169:pntd.0007981.t001:table-1-characteristics-of-the-studies-selected-and-test-properties-calculated-a:1:overall	Overall structured 2 x 2 data	Koltas et al (e)	27	0	3	42	ok	PMC6994169.xml	Table 1 Characteristics of the studies selected and test properties calculated after creating a 2 x 2 table.	8.0	https://pmc.ncbi.nlm.nih.gov/articles/PMC6994169/	available	5798a989abe4c0ffbaf57df7aefcf00282a5411a249301b687a7643ebc6c961e	PMC6994169.xml	5798a989abe4c0ffbaf57df7aefcf00282a5411a249301b687a7643ebc6c961e	group	PMC Open Access|0.26.0|PMC6994169.xml|5798a989abe4c0ffbaf57df7aefcf00282a5411a249301b687a7643ebc6c961e	manifest primary_atlas true; canonical manifest-sheet row	analysis/bmj_rmr_v042/operating_points_primary.csv	C001;C002;C006;C011
0.42.0	PMC Open Access|PMC:PMC6994169|pmc open access:PMC6994169:pntd.0007981.t001:table-1-characteristics-of-the-studies-selected-and-test-properties-calculated-a:1:overall	PMC Open Access	PMC	PMC:PMC6994169	Test accuracy of polymerase chain reaction methods against conventional diagnostic techniques for Cutaneous Leishmaniasis (CL) in patients with clinical or epidemiological suspicion of CL: Systematic review and meta-analysis	pmc open access:PMC6994169:pntd.0007981.t001:table-1-characteristics-of-the-studies-selected-and-test-properties-calculated-a:1:overall	Overall structured 2 x 2 data	Koltas et al (f)	26	0	4	42	ok	PMC6994169.xml	Table 1 Characteristics of the studies selected and test properties calculated after creating a 2 x 2 table.	9.0	https://pmc.ncbi.nlm.nih.gov/articles/PMC6994169/	available	5798a989abe4c0ffbaf57df7aefcf00282a5411a249301b687a7643ebc6c961e	PMC6994169.xml	5798a989abe4c0ffbaf57df7aefcf00282a5411a249301b687a7643ebc6c961e	group	PMC Open Access|0.26.0|PMC6994169.xml|5798a989abe4c0ffbaf57df7aefcf00282a5411a249301b687a7643ebc6c961e	manifest primary_atlas true; canonical manifest-sheet row	analysis/bmj_rmr_v042/operating_points_primary.csv	C001;C002;C006;C011
0.42.0	PMC Open Access|PMC:PMC6994169|pmc open access:PMC6994169:pntd.0007981.t001:table-1-characteristics-of-the-studies-selected-and-test-properties-calculated-a:1:overall	PMC Open Access	PMC	PMC:PMC6994169	Test accuracy of polymerase chain reaction methods against conventional diagnostic techniques for Cutaneous Leishmaniasis (CL) in patients with clinical or epidemiological suspicion of CL: Systematic review and meta-analysis	pmc open access:PMC6994169:pntd.0007981.t001:table-1-characteristics-of-the-studies-selected-and-test-properties-calculated-a:1:overall	Overall structured 2 x 2 data	Kumar et al. (a)	24	0	5	3	ok	PMC6994169.xml	Table 1 Characteristics of the studies selected and test properties calculated after creating a 2 x 2 table.	23.0	https://pmc.ncbi.nlm.nih.gov/articles/PMC6994169/	available	5798a989abe4c0ffbaf57df7aefcf00282a5411a249301b687a7643ebc6c961e	PMC6994169.xml	5798a989abe4c0ffbaf57df7aefcf00282a5411a249301b687a7643ebc6c961e	group	PMC Open Access|0.26.0|PMC6994169.xml|5798a989abe4c0ffbaf57df7aefcf00282a5411a249301b687a7643ebc6c961e	manifest primary_atlas true; canonical manifest-sheet row	analysis/bmj_rmr_v042/operating_points_primary.csv	C001;C002;C006;C011
0.42.0	PMC Open Access|PMC:PMC6994169|pmc open access:PMC6994169:pntd.0007981.t001:table-1-characteristics-of-the-studies-selected-and-test-properties-calculated-a:1:overall	PMC Open Access	PMC	PMC:PMC6994169	Test accuracy of polymerase chain reaction methods against conventional diagnostic techniques for Cutaneous Leishmaniasis (CL) in patients with clinical or epidemiological suspicion of CL: Systematic review and meta-analysis	pmc open access:PMC6994169:pntd.0007981.t001:table-1-characteristics-of-the-studies-selected-and-test-properties-calculated-a:1:overall	Overall structured 2 x 2 data	Kumar et al. (b)	28	1	1	2	ok	PMC6994169.xml	Table 1 Characteristics of the studies selected and test properties calculated after creating a 2 x 2 table.	24.0	https://pmc.ncbi.nlm.nih.gov/articles/PMC6994169/	available	5798a989abe4c0ffbaf57df7aefcf00282a5411a249301b687a7643ebc6c961e	PMC6994169.xml	5798a989abe4c0ffbaf57df7aefcf00282a5411a249301b687a7643ebc6c961e	group	PMC Open Access|0.26.0|PMC6994169.xml|5798a989abe4c0ffbaf57df7aefcf00282a5411a249301b687a7643ebc6c961e	manifest primary_atlas true; canonical manifest-sheet row	analysis/bmj_rmr_v042/operating_points_primary.csv	C001;C002;C006;C011
0.42.0	PMC Open Access|PMC:PMC6994169|pmc open access:PMC6994169:pntd.0007981.t001:table-1-characteristics-of-the-studies-selected-and-test-properties-calculated-a:1:overall	PMC Open Access	PMC	PMC:PMC6994169	Test accuracy of polymerase chain reaction methods against conventional diagnostic techniques for Cutaneous Leishmaniasis (CL) in patients with clinical or epidemiological suspicion of CL: Systematic review and meta-analysis	pmc open access:PMC6994169:pntd.0007981.t001:table-1-characteristics-of-the-studies-selected-and-test-properties-calculated-a:1:overall	Overall structured 2 x 2 data	Lemrani et al.	11	0	2	5	ok	PMC6994169.xml	Table 1 Characteristics of the studies selected and test properties calculated after creating a 2 x 2 table.	22.0	https://pmc.ncbi.nlm.nih.gov/articles/PMC6994169/	available	5798a989abe4c0ffbaf57df7aefcf00282a5411a249301b687a7643ebc6c961e	PMC6994169.xml	5798a989abe4c0ffbaf57df7aefcf00282a5411a249301b687a7643ebc6c961e	group	PMC Open Access|0.26.0|PMC6994169.xml|5798a989abe4c0ffbaf57df7aefcf00282a5411a249301b687a7643ebc6c961e	manifest primary_atlas true; canonical manifest-sheet row	analysis/bmj_rmr_v042/operating_points_primary.csv	C001;C002;C006;C011
0.42.0	PMC Open Access|PMC:PMC6994169|pmc open access:PMC6994169:pntd.0007981.t001:table-1-characteristics-of-the-studies-selected-and-test-properties-calculated-a:1:overall	PMC Open Access	PMC	PMC:PMC6994169	Test accuracy of polymerase chain reaction methods against conventional diagnostic techniques for Cutaneous Leishmaniasis (CL) in patients with clinical or epidemiological suspicion of CL: Systematic review and meta-analysis	pmc open access:PMC6994169:pntd.0007981.t001:table-1-characteristics-of-the-studies-selected-and-test-properties-calculated-a:1:overall	Overall structured 2 x 2 data	León CM et al.	36	4	0	10	ok	PMC6994169.xml	Table 1 Characteristics of the studies selected and test properties calculated after creating a 2 x 2 table.	3.0	https://pmc.ncbi.nlm.nih.gov/articles/PMC6994169/	available	5798a989abe4c0ffbaf57df7aefcf00282a5411a249301b687a7643ebc6c961e	PMC6994169.xml	5798a989abe4c0ffbaf57df7aefcf00282a5411a249301b687a7643ebc6c961e	group	PMC Open Access|0.26.0|PMC6994169.xml|5798a989abe4c0ffbaf57df7aefcf00282a5411a249301b687a7643ebc6c961e	manifest primary_atlas true; canonical manifest-sheet row	analysis/bmj_rmr_v042/operating_points_primary.csv	C001;C002;C006;C011
0.42.0	PMC Open Access|PMC:PMC6994169|pmc open access:PMC6994169:pntd.0007981.t001:table-1-characteristics-of-the-studies-selected-and-test-properties-calculated-a:1:overall	PMC Open Access	PMC	PMC:PMC6994169	Test accuracy of polymerase chain reaction methods against conventional diagnostic techniques for Cutaneous Leishmaniasis (CL) in patients with clinical or epidemiological suspicion of CL: Systematic review and meta-analysis	pmc open access:PMC6994169:pntd.0007981.t001:table-1-characteristics-of-the-studies-selected-and-test-properties-calculated-a:1:overall	Overall structured 2 x 2 data	Marco et al.	36	3	8	15	ok	PMC6994169.xml	Table 1 Characteristics of the studies selected and test properties calculated after creating a 2 x 2 table.	19.0	https://pmc.ncbi.nlm.nih.gov/articles/PMC6994169/	available	5798a989abe4c0ffbaf57df7aefcf00282a5411a249301b687a7643ebc6c961e	PMC6994169.xml	5798a989abe4c0ffbaf57df7aefcf00282a5411a249301b687a7643ebc6c961e	group	PMC Open Access|0.26.0|PMC6994169.xml|5798a989abe4c0ffbaf57df7aefcf00282a5411a249301b687a7643ebc6c961e	manifest primary_atlas true; canonical manifest-sheet row	analysis/bmj_rmr_v042/operating_points_primary.csv	C001;C002;C006;C011
0.42.0	PMC Open Access|PMC:PMC6994169|pmc open access:PMC6994169:pntd.0007981.t001:table-1-characteristics-of-the-studies-selected-and-test-properties-calculated-a:1:overall	PMC Open Access	PMC	PMC:PMC6994169	Test accuracy of polymerase chain reaction methods against conventional diagnostic techniques for Cutaneous Leishmaniasis (CL) in patients with clinical or epidemiological suspicion of CL: Systematic review and meta-analysis	pmc open access:PMC6994169:pntd.0007981.t001:table-1-characteristics-of-the-studies-selected-and-test-properties-calculated-a:1:overall	Overall structured 2 x 2 data	Meymandi et al.	30	2	0	14	ok	PMC6994169.xml	Table 1 Characteristics of the studies selected and test properties calculated after creating a 2 x 2 table.	21.0	https://pmc.ncbi.nlm.nih.gov/articles/PMC6994169/	available	5798a989abe4c0ffbaf57df7aefcf00282a5411a249301b687a7643ebc6c961e	PMC6994169.xml	5798a989abe4c0ffbaf57df7aefcf00282a5411a249301b687a7643ebc6c961e	group	PMC Open Access|0.26.0|PMC6994169.xml|5798a989abe4c0ffbaf57df7aefcf00282a5411a249301b687a7643ebc6c961e	manifest primary_atlas true; canonical manifest-sheet row	analysis/bmj_rmr_v042/operating_points_primary.csv	C001;C002;C006;C011
0.42.0	PMC Open Access|PMC:PMC7006196|pmc open access:PMC7006196:Tab4:table-4-diagnostic-accuracy-results:1:overall	PMC Open Access	PMC	PMC:PMC7006196	Targeted antenatal anti-D prophylaxis for RhD-negative pregnant women: a systematic review	pmc open access:PMC7006196:Tab4:table-4-diagnostic-accuracy-results:1:overall	Overall structured 2 x 2 data	Akolekar 2011	332	0	6	164	ok	PMC7006196.xml	Table 4 Diagnostic accuracy results	14.0	https://pmc.ncbi.nlm.nih.gov/articles/PMC7006196/	available	67f51d28e97d69b4550dbb4f28ef23eee22e00973787822b0bf9808228a74269	PMC7006196.xml	67f51d28e97d69b4550dbb4f28ef23eee22e00973787822b0bf9808228a74269	group	PMC Open Access|0.26.0|PMC7006196.xml|67f51d28e97d69b4550dbb4f28ef23eee22e00973787822b0bf9808228a74269	manifest primary_atlas true; canonical manifest-sheet row	analysis/bmj_rmr_v042/operating_points_primary.csv	C001;C002;C006;C011
0.42.0	PMC Open Access|PMC:PMC7006196|pmc open access:PMC7006196:Tab4:table-4-diagnostic-accuracy-results:1:overall	PMC Open Access	PMC	PMC:PMC7006196	Targeted antenatal anti-D prophylaxis for RhD-negative pregnant women: a systematic review	pmc open access:PMC7006196:Tab4:table-4-diagnostic-accuracy-results:1:overall	Overall structured 2 x 2 data	Chitty 2014	535	4	1	341	ok	PMC7006196.xml	Table 4 Diagnostic accuracy results	6.0	https://pmc.ncbi.nlm.nih.gov/articles/PMC7006196/	available	67f51d28e97d69b4550dbb4f28ef23eee22e00973787822b0bf9808228a74269	PMC7006196.xml	67f51d28e97d69b4550dbb4f28ef23eee22e00973787822b0bf9808228a74269	group	PMC Open Access|0.26.0|PMC7006196.xml|67f51d28e97d69b4550dbb4f28ef23eee22e00973787822b0bf9808228a74269	manifest primary_atlas true; canonical manifest-sheet row	analysis/bmj_rmr_v042/operating_points_primary.csv	C001;C002;C006;C011
0.42.0	PMC Open Access|PMC:PMC7006196|pmc open access:PMC7006196:Tab4:table-4-diagnostic-accuracy-results:1:overall	PMC Open Access	PMC	PMC:PMC7006196	Targeted antenatal anti-D prophylaxis for RhD-negative pregnant women: a systematic review	pmc open access:PMC7006196:Tab4:table-4-diagnostic-accuracy-results:1:overall	Overall structured 2 x 2 data	Clausen 2014	7636	41	11	4706	ok	PMC7006196.xml	Table 4 Diagnostic accuracy results	3.0	https://pmc.ncbi.nlm.nih.gov/articles/PMC7006196/	available	67f51d28e97d69b4550dbb4f28ef23eee22e00973787822b0bf9808228a74269	PMC7006196.xml	67f51d28e97d69b4550dbb4f28ef23eee22e00973787822b0bf9808228a74269	group	PMC Open Access|0.26.0|PMC7006196.xml|67f51d28e97d69b4550dbb4f28ef23eee22e00973787822b0bf9808228a74269	manifest primary_atlas true; canonical manifest-sheet row	analysis/bmj_rmr_v042/operating_points_primary.csv	C001;C002;C006;C011
0.42.0	PMC Open Access|PMC:PMC7006196|pmc open access:PMC7006196:Tab4:table-4-diagnostic-accuracy-results:1:overall	PMC Open Access	PMC	PMC:PMC7006196	Targeted antenatal anti-D prophylaxis for RhD-negative pregnant women: a systematic review	pmc open access:PMC7006196:Tab4:table-4-diagnostic-accuracy-results:1:overall	Overall structured 2 x 2 data	Finning 2008	1118	14	3	670	ok	PMC7006196.xml	Table 4 Diagnostic accuracy results	8.0	https://pmc.ncbi.nlm.nih.gov/articles/PMC7006196/	available	67f51d28e97d69b4550dbb4f28ef23eee22e00973787822b0bf9808228a74269	PMC7006196.xml	67f51d28e97d69b4550dbb4f28ef23eee22e00973787822b0bf9808228a74269	group	PMC Open Access|0.26.0|PMC7006196.xml|67f51d28e97d69b4550dbb4f28ef23eee22e00973787822b0bf9808228a74269	manifest primary_atlas true; canonical manifest-sheet row	analysis/bmj_rmr_v042/operating_points_primary.csv	C001;C002;C006;C011
0.42.0	PMC Open Access|PMC:PMC7006196|pmc open access:PMC7006196:Tab4:table-4-diagnostic-accuracy-results:1:overall	PMC Open Access	PMC	PMC:PMC7006196	Targeted antenatal anti-D prophylaxis for RhD-negative pregnant women: a systematic review	pmc open access:PMC7006196:Tab4:table-4-diagnostic-accuracy-results:1:overall	Overall structured 2 x 2 data	Haimila 2017	7080	7	1	3640	ok	PMC7006196.xml	Table 4 Diagnostic accuracy results	4.0	https://pmc.ncbi.nlm.nih.gov/articles/PMC7006196/	available	67f51d28e97d69b4550dbb4f28ef23eee22e00973787822b0bf9808228a74269	PMC7006196.xml	67f51d28e97d69b4550dbb4f28ef23eee22e00973787822b0bf9808228a74269	group	PMC Open Access|0.26.0|PMC7006196.xml|67f51d28e97d69b4550dbb4f28ef23eee22e00973787822b0bf9808228a74269	manifest primary_atlas true; canonical manifest-sheet row	analysis/bmj_rmr_v042/operating_points_primary.csv	C001;C002;C006;C011
0.42.0	PMC Open Access|PMC:PMC7006196|pmc open access:PMC7006196:Tab4:table-4-diagnostic-accuracy-results:1:overall	PMC Open Access	PMC	PMC:PMC7006196	Targeted antenatal anti-D prophylaxis for RhD-negative pregnant women: a systematic review	pmc open access:PMC7006196:Tab4:table-4-diagnostic-accuracy-results:1:overall	Overall structured 2 x 2 data	Hyland 2017	370	1	0	226	ok	PMC7006196.xml	Table 4 Diagnostic accuracy results	13.0	https://pmc.ncbi.nlm.nih.gov/articles/PMC7006196/	available	67f51d28e97d69b4550dbb4f28ef23eee22e00973787822b0bf9808228a74269	PMC7006196.xml	67f51d28e97d69b4550dbb4f28ef23eee22e00973787822b0bf9808228a74269	group	PMC Open Access|0.26.0|PMC7006196.xml|67f51d28e97d69b4550dbb4f28ef23eee22e00973787822b0bf9808228a74269	manifest primary_atlas true; canonical manifest-sheet row	analysis/bmj_rmr_v042/operating_points_primary.csv	C001;C002;C006;C011
0.42.0	PMC Open Access|PMC:PMC7006196|pmc open access:PMC7006196:Tab4:table-4-diagnostic-accuracy-results:1:overall	PMC Open Access	PMC	PMC:PMC7006196	Targeted antenatal anti-D prophylaxis for RhD-negative pregnant women: a systematic review	pmc open access:PMC7006196:Tab4:table-4-diagnostic-accuracy-results:1:overall	Overall structured 2 x 2 data	Macher 2012	619	7	0	386	ok	PMC7006196.xml	Table 4 Diagnostic accuracy results	12.0	https://pmc.ncbi.nlm.nih.gov/articles/PMC7006196/	available	67f51d28e97d69b4550dbb4f28ef23eee22e00973787822b0bf9808228a74269	PMC7006196.xml	67f51d28e97d69b4550dbb4f28ef23eee22e00973787822b0bf9808228a74269	group	PMC Open Access|0.26.0|PMC7006196.xml|67f51d28e97d69b4550dbb4f28ef23eee22e00973787822b0bf9808228a74269	manifest primary_atlas true; canonical manifest-sheet row	analysis/bmj_rmr_v042/operating_points_primary.csv	C001;C002;C006;C011
0.42.0	PMC Open Access|PMC:PMC7006196|pmc open access:PMC7006196:Tab4:table-4-diagnostic-accuracy-results:1:overall	PMC Open Access	PMC	PMC:PMC7006196	Targeted antenatal anti-D prophylaxis for RhD-negative pregnant women: a systematic review	pmc open access:PMC7006196:Tab4:table-4-diagnostic-accuracy-results:1:overall	Overall structured 2 x 2 data	Minon 2008	360	0	0	185	ok	PMC7006196.xml	Table 4 Diagnostic accuracy results	15.0	https://pmc.ncbi.nlm.nih.gov/articles/PMC7006196/	available	67f51d28e97d69b4550dbb4f28ef23eee22e00973787822b0bf9808228a74269	PMC7006196.xml	67f51d28e97d69b4550dbb4f28ef23eee22e00973787822b0bf9808228a74269	group	PMC Open Access|0.26.0|PMC7006196.xml|67f51d28e97d69b4550dbb4f28ef23eee22e00973787822b0bf9808228a74269	manifest primary_atlas true; canonical manifest-sheet row	analysis/bmj_rmr_v042/operating_points_primary.csv	C001;C002;C006;C011
0.42.0	PMC Open Access|PMC:PMC7006196|pmc open access:PMC7006196:Tab4:table-4-diagnostic-accuracy-results:1:overall	PMC Open Access	PMC	PMC:PMC7006196	Targeted antenatal anti-D prophylaxis for RhD-negative pregnant women: a systematic review	pmc open access:PMC7006196:Tab4:table-4-diagnostic-accuracy-results:1:overall	Overall structured 2 x 2 data	Soothill 2015	267	1	0	170	ok	PMC7006196.xml	Table 4 Diagnostic accuracy results	16.0	https://pmc.ncbi.nlm.nih.gov/articles/PMC7006196/	available	67f51d28e97d69b4550dbb4f28ef23eee22e00973787822b0bf9808228a74269	PMC7006196.xml	67f51d28e97d69b4550dbb4f28ef23eee22e00973787822b0bf9808228a74269	group	PMC Open Access|0.26.0|PMC7006196.xml|67f51d28e97d69b4550dbb4f28ef23eee22e00973787822b0bf9808228a74269	manifest primary_atlas true; canonical manifest-sheet row	analysis/bmj_rmr_v042/operating_points_primary.csv	C001;C002;C006;C011
0.42.0	PMC Open Access|PMC:PMC7006196|pmc open access:PMC7006196:Tab4:table-4-diagnostic-accuracy-results:1:overall	PMC Open Access	PMC	PMC:PMC7006196	Targeted antenatal anti-D prophylaxis for RhD-negative pregnant women: a systematic review	pmc open access:PMC7006196:Tab4:table-4-diagnostic-accuracy-results:1:overall	Overall structured 2 x 2 data	Wikman 2012	2236	15	55	1331	ok	PMC7006196.xml	Table 4 Diagnostic accuracy results	5.0	https://pmc.ncbi.nlm.nih.gov/articles/PMC7006196/	available	67f51d28e97d69b4550dbb4f28ef23eee22e00973787822b0bf9808228a74269	PMC7006196.xml	67f51d28e97d69b4550dbb4f28ef23eee22e00973787822b0bf9808228a74269	group	PMC Open Access|0.26.0|PMC7006196.xml|67f51d28e97d69b4550dbb4f28ef23eee22e00973787822b0bf9808228a74269	manifest primary_atlas true; canonical manifest-sheet row	analysis/bmj_rmr_v042/operating_points_primary.csv	C001;C002;C006;C011
0.42.0	PMC Open Access|PMC:PMC7170259|pmc open access:PMC7170259:pone.0231775.t001:table-1-basic-characteristics-and-quality-assessment-of-the-eligible-studies-inc:1:overall	PMC Open Access	PMC	PMC:PMC7170259	Contrast-enhanced ultrasound for the differential diagnosis of thyroid nodules: An updated meta-analysis with comprehensive heterogeneity analysis	pmc open access:PMC7170259:pone.0231775.t001:table-1-basic-characteristics-and-quality-assessment-of-the-eligible-studies-inc:1:overall	Overall structured 2 x 2 data	Acharya [ 49 ]	10	0	0	10	ok	PMC7170259.xml	Table 1 Basic characteristics and quality assessment of the eligible studies included in this meta-analysis.	36.0	https://pmc.ncbi.nlm.nih.gov/articles/PMC7170259/	available	8cb38b32d75e6389e01d3dd38413dbc49718c5ac6943b2a939e7bcf8ddfd26c2	PMC7170259.xml	8cb38b32d75e6389e01d3dd38413dbc49718c5ac6943b2a939e7bcf8ddfd26c2	group	PMC Open Access|0.26.0|PMC7170259.xml|8cb38b32d75e6389e01d3dd38413dbc49718c5ac6943b2a939e7bcf8ddfd26c2	manifest primary_atlas true; canonical manifest-sheet row	analysis/bmj_rmr_v042/operating_points_primary.csv	C001;C002;C006;C011
0.42.0	PMC Open Access|PMC:PMC7170259|pmc open access:PMC7170259:pone.0231775.t001:table-1-basic-characteristics-and-quality-assessment-of-the-eligible-studies-inc:1:overall	PMC Open Access	PMC	PMC:PMC7170259	Contrast-enhanced ultrasound for the differential diagnosis of thyroid nodules: An updated meta-analysis with comprehensive heterogeneity analysis	pmc open access:PMC7170259:pone.0231775.t001:table-1-basic-characteristics-and-quality-assessment-of-the-eligible-studies-inc:1:overall	Overall structured 2 x 2 data	Cantisani [ 48 ]	15	3	4	31	ok	PMC7170259.xml	Table 1 Basic characteristics and quality assessment of the eligible studies included in this meta-analysis.	34.0	https://pmc.ncbi.nlm.nih.gov/articles/PMC7170259/	available	8cb38b32d75e6389e01d3dd38413dbc49718c5ac6943b2a939e7bcf8ddfd26c2	PMC7170259.xml	8cb38b32d75e6389e01d3dd38413dbc49718c5ac6943b2a939e7bcf8ddfd26c2	group	PMC Open Access|0.26.0|PMC7170259.xml|8cb38b32d75e6389e01d3dd38413dbc49718c5ac6943b2a939e7bcf8ddfd26c2	manifest primary_atlas true; canonical manifest-sheet row	analysis/bmj_rmr_v042/operating_points_primary.csv	C001;C002;C006;C011
0.42.0	PMC Open Access|PMC:PMC7170259|pmc open access:PMC7170259:pone.0231775.t001:table-1-basic-characteristics-and-quality-assessment-of-the-eligible-studies-inc:1:overall	PMC Open Access	PMC	PMC:PMC7170259	Contrast-enhanced ultrasound for the differential diagnosis of thyroid nodules: An updated meta-analysis with comprehensive heterogeneity analysis	pmc open access:PMC7170259:pone.0231775.t001:table-1-basic-characteristics-and-quality-assessment-of-the-eligible-studies-inc:1:overall	Overall structured 2 x 2 data	Caresio [ 25 ]	10	0	0	10	ok	PMC7170259.xml	Table 1 Basic characteristics and quality assessment of the eligible studies included in this meta-analysis.	9.0	https://pmc.ncbi.nlm.nih.gov/articles/PMC7170259/	available	8cb38b32d75e6389e01d3dd38413dbc49718c5ac6943b2a939e7bcf8ddfd26c2	PMC7170259.xml	8cb38b32d75e6389e01d3dd38413dbc49718c5ac6943b2a939e7bcf8ddfd26c2	group	PMC Open Access|0.26.0|PMC7170259.xml|8cb38b32d75e6389e01d3dd38413dbc49718c5ac6943b2a939e7bcf8ddfd26c2	manifest primary_atlas true; canonical manifest-sheet row	analysis/bmj_rmr_v042/operating_points_primary.csv	C001;C002;C006;C011
0.42.0	PMC Open Access|PMC:PMC7170259|pmc open access:PMC7170259:pone.0231775.t001:table-1-basic-characteristics-and-quality-assessment-of-the-eligible-studies-inc:1:overall	PMC Open Access	PMC	PMC:PMC7170259	Contrast-enhanced ultrasound for the differential diagnosis of thyroid nodules: An updated meta-analysis with comprehensive heterogeneity analysis	pmc open access:PMC7170259:pone.0231775.t001:table-1-basic-characteristics-and-quality-assessment-of-the-eligible-studies-inc:1:overall	Overall structured 2 x 2 data	Chen [ 32 ]	119	25	17	158	ok	PMC7170259.xml	Table 1 Basic characteristics and quality assessment of the eligible studies included in this meta-analysis.	18.0	https://pmc.ncbi.nlm.nih.gov/articles/PMC7170259/	available	8cb38b32d75e6389e01d3dd38413dbc49718c5ac6943b2a939e7bcf8ddfd26c2	PMC7170259.xml	8cb38b32d75e6389e01d3dd38413dbc49718c5ac6943b2a939e7bcf8ddfd26c2	group	PMC Open Access|0.26.0|PMC7170259.xml|8cb38b32d75e6389e01d3dd38413dbc49718c5ac6943b2a939e7bcf8ddfd26c2	manifest primary_atlas true; canonical manifest-sheet row	analysis/bmj_rmr_v042/operating_points_primary.csv	C001;C002;C006;C011
0.42.0	PMC Open Access|PMC:PMC7170259|pmc open access:PMC7170259:pone.0231775.t001:table-1-basic-characteristics-and-quality-assessment-of-the-eligible-studies-inc:1:overall	PMC Open Access	PMC	PMC:PMC7170259	Contrast-enhanced ultrasound for the differential diagnosis of thyroid nodules: An updated meta-analysis with comprehensive heterogeneity analysis	pmc open access:PMC7170259:pone.0231775.t001:table-1-basic-characteristics-and-quality-assessment-of-the-eligible-studies-inc:1:overall	Overall structured 2 x 2 data	Deng [ 46 ]	46	18	10	101	ok	PMC7170259.xml	Table 1 Basic characteristics and quality assessment of the eligible studies included in this meta-analysis.	32.0	https://pmc.ncbi.nlm.nih.gov/articles/PMC7170259/	available	8cb38b32d75e6389e01d3dd38413dbc49718c5ac6943b2a939e7bcf8ddfd26c2	PMC7170259.xml	8cb38b32d75e6389e01d3dd38413dbc49718c5ac6943b2a939e7bcf8ddfd26c2	group	PMC Open Access|0.26.0|PMC7170259.xml|8cb38b32d75e6389e01d3dd38413dbc49718c5ac6943b2a939e7bcf8ddfd26c2	manifest primary_atlas true; canonical manifest-sheet row	analysis/bmj_rmr_v042/operating_points_primary.csv	C001;C002;C006;C011
0.42.0	PMC Open Access|PMC:PMC7170259|pmc open access:PMC7170259:pone.0231775.t001:table-1-basic-characteristics-and-quality-assessment-of-the-eligible-studies-inc:1:overall	PMC Open Access	PMC	PMC:PMC7170259	Contrast-enhanced ultrasound for the differential diagnosis of thyroid nodules: An updated meta-analysis with comprehensive heterogeneity analysis	pmc open access:PMC7170259:pone.0231775.t001:table-1-basic-characteristics-and-quality-assessment-of-the-eligible-studies-inc:1:overall	Overall structured 2 x 2 data	Diao [ 28 ]	51	6	4	26	ok	PMC7170259.xml	Table 1 Basic characteristics and quality assessment of the eligible studies included in this meta-analysis.	14.0	https://pmc.ncbi.nlm.nih.gov/articles/PMC7170259/	available	8cb38b32d75e6389e01d3dd38413dbc49718c5ac6943b2a939e7bcf8ddfd26c2	PMC7170259.xml	8cb38b32d75e6389e01d3dd38413dbc49718c5ac6943b2a939e7bcf8ddfd26c2	group	PMC Open Access|0.26.0|PMC7170259.xml|8cb38b32d75e6389e01d3dd38413dbc49718c5ac6943b2a939e7bcf8ddfd26c2	manifest primary_atlas true; canonical manifest-sheet row	analysis/bmj_rmr_v042/operating_points_primary.csv	C001;C002;C006;C011
0.42.0	PMC Open Access|PMC:PMC7170259|pmc open access:PMC7170259:pone.0231775.t001:table-1-basic-characteristics-and-quality-assessment-of-the-eligible-studies-inc:1:overall	PMC Open Access	PMC	PMC:PMC7170259	Contrast-enhanced ultrasound for the differential diagnosis of thyroid nodules: An updated meta-analysis with comprehensive heterogeneity analysis	pmc open access:PMC7170259:pone.0231775.t001:table-1-basic-characteristics-and-quality-assessment-of-the-eligible-studies-inc:1:overall	Overall structured 2 x 2 data	Giusti [ 14 ]	15	5	7	11	ok	PMC7170259.xml	Table 1 Basic characteristics and quality assessment of the eligible studies included in this meta-analysis.	35.0	https://pmc.ncbi.nlm.nih.gov/articles/PMC7170259/	available	8cb38b32d75e6389e01d3dd38413dbc49718c5ac6943b2a939e7bcf8ddfd26c2	PMC7170259.xml	8cb38b32d75e6389e01d3dd38413dbc49718c5ac6943b2a939e7bcf8ddfd26c2	group	PMC Open Access|0.26.0|PMC7170259.xml|8cb38b32d75e6389e01d3dd38413dbc49718c5ac6943b2a939e7bcf8ddfd26c2	manifest primary_atlas true; canonical manifest-sheet row	analysis/bmj_rmr_v042/operating_points_primary.csv	C001;C002;C006;C011
0.42.0	PMC Open Access|PMC:PMC7170259|pmc open access:PMC7170259:pone.0231775.t001:table-1-basic-characteristics-and-quality-assessment-of-the-eligible-studies-inc:1:overall	PMC Open Access	PMC	PMC:PMC7170259	Contrast-enhanced ultrasound for the differential diagnosis of thyroid nodules: An updated meta-analysis with comprehensive heterogeneity analysis	pmc open access:PMC7170259:pone.0231775.t001:table-1-basic-characteristics-and-quality-assessment-of-the-eligible-studies-inc:1:overall	Overall structured 2 x 2 data	Giusti [ 44 ]	7	10	6	30	ok	PMC7170259.xml	Table 1 Basic characteristics and quality assessment of the eligible studies included in this meta-analysis.	30.0	https://pmc.ncbi.nlm.nih.gov/articles/PMC7170259/	available	8cb38b32d75e6389e01d3dd38413dbc49718c5ac6943b2a939e7bcf8ddfd26c2	PMC7170259.xml	8cb38b32d75e6389e01d3dd38413dbc49718c5ac6943b2a939e7bcf8ddfd26c2	group	PMC Open Access|0.26.0|PMC7170259.xml|8cb38b32d75e6389e01d3dd38413dbc49718c5ac6943b2a939e7bcf8ddfd26c2	manifest primary_atlas true; canonical manifest-sheet row	analysis/bmj_rmr_v042/operating_points_primary.csv	C001;C002;C006;C011
0.42.0	PMC Open Access|PMC:PMC7170259|pmc open access:PMC7170259:pone.0231775.t001:table-1-basic-characteristics-and-quality-assessment-of-the-eligible-studies-inc:1:overall	PMC Open Access	PMC	PMC:PMC7170259	Contrast-enhanced ultrasound for the differential diagnosis of thyroid nodules: An updated meta-analysis with comprehensive heterogeneity analysis	pmc open access:PMC7170259:pone.0231775.t001:table-1-basic-characteristics-and-quality-assessment-of-the-eligible-studies-inc:1:overall	Overall structured 2 x 2 data	He [ 20 ]	23	5	6	54	ok	PMC7170259.xml	Table 1 Basic characteristics and quality assessment of the eligible studies included in this meta-analysis.	4.0	https://pmc.ncbi.nlm.nih.gov/articles/PMC7170259/	available	8cb38b32d75e6389e01d3dd38413dbc49718c5ac6943b2a939e7bcf8ddfd26c2	PMC7170259.xml	8cb38b32d75e6389e01d3dd38413dbc49718c5ac6943b2a939e7bcf8ddfd26c2	group	PMC Open Access|0.26.0|PMC7170259.xml|8cb38b32d75e6389e01d3dd38413dbc49718c5ac6943b2a939e7bcf8ddfd26c2	manifest primary_atlas true; canonical manifest-sheet row	analysis/bmj_rmr_v042/operating_points_primary.csv	C001;C002;C006;C011
0.42.0	PMC Open Access|PMC:PMC7170259|pmc open access:PMC7170259:pone.0231775.t001:table-1-basic-characteristics-and-quality-assessment-of-the-eligible-studies-inc:1:overall	PMC Open Access	PMC	PMC:PMC7170259	Contrast-enhanced ultrasound for the differential diagnosis of thyroid nodules: An updated meta-analysis with comprehensive heterogeneity analysis	pmc open access:PMC7170259:pone.0231775.t001:table-1-basic-characteristics-and-quality-assessment-of-the-eligible-studies-inc:1:overall	Overall structured 2 x 2 data	Jiang [ 38 ]	44	6	5	67	ok	PMC7170259.xml	Table 1 Basic characteristics and quality assessment of the eligible studies included in this meta-analysis.	24.0	https://pmc.ncbi.nlm.nih.gov/articles/PMC7170259/	available	8cb38b32d75e6389e01d3dd38413dbc49718c5ac6943b2a939e7bcf8ddfd26c2	PMC7170259.xml	8cb38b32d75e6389e01d3dd38413dbc49718c5ac6943b2a939e7bcf8ddfd26c2	group	PMC Open Access|0.26.0|PMC7170259.xml|8cb38b32d75e6389e01d3dd38413dbc49718c5ac6943b2a939e7bcf8ddfd26c2	manifest primary_atlas true; canonical manifest-sheet row	analysis/bmj_rmr_v042/operating_points_primary.csv	C001;C002;C006;C011
0.42.0	PMC Open Access|PMC:PMC7170259|pmc open access:PMC7170259:pone.0231775.t001:table-1-basic-characteristics-and-quality-assessment-of-the-eligible-studies-inc:1:overall	PMC Open Access	PMC	PMC:PMC7170259	Contrast-enhanced ultrasound for the differential diagnosis of thyroid nodules: An updated meta-analysis with comprehensive heterogeneity analysis	pmc open access:PMC7170259:pone.0231775.t001:table-1-basic-characteristics-and-quality-assessment-of-the-eligible-studies-inc:1:overall	Overall structured 2 x 2 data	Jiang [ 45 ]	60	3	2	57	ok	PMC7170259.xml	Table 1 Basic characteristics and quality assessment of the eligible studies included in this meta-analysis.	31.0	https://pmc.ncbi.nlm.nih.gov/articles/PMC7170259/	available	8cb38b32d75e6389e01d3dd38413dbc49718c5ac6943b2a939e7bcf8ddfd26c2	PMC7170259.xml	8cb38b32d75e6389e01d3dd38413dbc49718c5ac6943b2a939e7bcf8ddfd26c2	group	PMC Open Access|0.26.0|PMC7170259.xml|8cb38b32d75e6389e01d3dd38413dbc49718c5ac6943b2a939e7bcf8ddfd26c2	manifest primary_atlas true; canonical manifest-sheet row	analysis/bmj_rmr_v042/operating_points_primary.csv	C001;C002;C006;C011
0.42.0	PMC Open Access|PMC:PMC7170259|pmc open access:PMC7170259:pone.0231775.t001:table-1-basic-characteristics-and-quality-assessment-of-the-eligible-studies-inc:1:overall	PMC Open Access	PMC	PMC:PMC7170259	Contrast-enhanced ultrasound for the differential diagnosis of thyroid nodules: An updated meta-analysis with comprehensive heterogeneity analysis	pmc open access:PMC7170259:pone.0231775.t001:table-1-basic-characteristics-and-quality-assessment-of-the-eligible-studies-inc:1:overall	Overall structured 2 x 2 data	Jin [ 27 ]	26	7	10	34	ok	PMC7170259.xml	Table 1 Basic characteristics and quality assessment of the eligible studies included in this meta-analysis.	12.0	https://pmc.ncbi.nlm.nih.gov/articles/PMC7170259/	available	8cb38b32d75e6389e01d3dd38413dbc49718c5ac6943b2a939e7bcf8ddfd26c2	PMC7170259.xml	8cb38b32d75e6389e01d3dd38413dbc49718c5ac6943b2a939e7bcf8ddfd26c2	group	PMC Open Access|0.26.0|PMC7170259.xml|8cb38b32d75e6389e01d3dd38413dbc49718c5ac6943b2a939e7bcf8ddfd26c2	manifest primary_atlas true; canonical manifest-sheet row	analysis/bmj_rmr_v042/operating_points_primary.csv	C001;C002;C006;C011
0.42.0	PMC Open Access|PMC:PMC7170259|pmc open access:PMC7170259:pone.0231775.t001:table-1-basic-characteristics-and-quality-assessment-of-the-eligible-studies-inc:1:overall	PMC Open Access	PMC	PMC:PMC7170259	Contrast-enhanced ultrasound for the differential diagnosis of thyroid nodules: An updated meta-analysis with comprehensive heterogeneity analysis	pmc open access:PMC7170259:pone.0231775.t001:table-1-basic-characteristics-and-quality-assessment-of-the-eligible-studies-inc:1:overall	Overall structured 2 x 2 data	Li [ 29 ]	52	4	4	29	ok	PMC7170259.xml	Table 1 Basic characteristics and quality assessment of the eligible studies included in this meta-analysis.	15.0	https://pmc.ncbi.nlm.nih.gov/articles/PMC7170259/	available	8cb38b32d75e6389e01d3dd38413dbc49718c5ac6943b2a939e7bcf8ddfd26c2	PMC7170259.xml	8cb38b32d75e6389e01d3dd38413dbc49718c5ac6943b2a939e7bcf8ddfd26c2	group	PMC Open Access|0.26.0|PMC7170259.xml|8cb38b32d75e6389e01d3dd38413dbc49718c5ac6943b2a939e7bcf8ddfd26c2	manifest primary_atlas true; canonical manifest-sheet row	analysis/bmj_rmr_v042/operating_points_primary.csv	C001;C002;C006;C011
0.42.0	PMC Open Access|PMC:PMC7170259|pmc open access:PMC7170259:pone.0231775.t001:table-1-basic-characteristics-and-quality-assessment-of-the-eligible-studies-inc:1:overall	PMC Open Access	PMC	PMC:PMC7170259	Contrast-enhanced ultrasound for the differential diagnosis of thyroid nodules: An updated meta-analysis with comprehensive heterogeneity analysis	pmc open access:PMC7170259:pone.0231775.t001:table-1-basic-characteristics-and-quality-assessment-of-the-eligible-studies-inc:1:overall	Overall structured 2 x 2 data	Li [ 39 ]	44	6	6	24	ok	PMC7170259.xml	Table 1 Basic characteristics and quality assessment of the eligible studies included in this meta-analysis.	25.0	https://pmc.ncbi.nlm.nih.gov/articles/PMC7170259/	available	8cb38b32d75e6389e01d3dd38413dbc49718c5ac6943b2a939e7bcf8ddfd26c2	PMC7170259.xml	8cb38b32d75e6389e01d3dd38413dbc49718c5ac6943b2a939e7bcf8ddfd26c2	group	PMC Open Access|0.26.0|PMC7170259.xml|8cb38b32d75e6389e01d3dd38413dbc49718c5ac6943b2a939e7bcf8ddfd26c2	manifest primary_atlas true; canonical manifest-sheet row	analysis/bmj_rmr_v042/operating_points_primary.csv	C001;C002;C006;C011
0.42.0	PMC Open Access|PMC:PMC7170259|pmc open access:PMC7170259:pone.0231775.t001:table-1-basic-characteristics-and-quality-assessment-of-the-eligible-studies-inc:1:overall	PMC Open Access	PMC	PMC:PMC7170259	Contrast-enhanced ultrasound for the differential diagnosis of thyroid nodules: An updated meta-analysis with comprehensive heterogeneity analysis	pmc open access:PMC7170259:pone.0231775.t001:table-1-basic-characteristics-and-quality-assessment-of-the-eligible-studies-inc:1:overall	Overall structured 2 x 2 data	Liang [ 43 ]	22	12	0	46	ok	PMC7170259.xml	Table 1 Basic characteristics and quality assessment of the eligible studies included in this meta-analysis.	29.0	https://pmc.ncbi.nlm.nih.gov/articles/PMC7170259/	available	8cb38b32d75e6389e01d3dd38413dbc49718c5ac6943b2a939e7bcf8ddfd26c2	PMC7170259.xml	8cb38b32d75e6389e01d3dd38413dbc49718c5ac6943b2a939e7bcf8ddfd26c2	group	PMC Open Access|0.26.0|PMC7170259.xml|8cb38b32d75e6389e01d3dd38413dbc49718c5ac6943b2a939e7bcf8ddfd26c2	manifest primary_atlas true; canonical manifest-sheet row	analysis/bmj_rmr_v042/operating_points_primary.csv	C001;C002;C006;C011
0.42.0	PMC Open Access|PMC:PMC7170259|pmc open access:PMC7170259:pone.0231775.t001:table-1-basic-characteristics-and-quality-assessment-of-the-eligible-studies-inc:1:overall	PMC Open Access	PMC	PMC:PMC7170259	Contrast-enhanced ultrasound for the differential diagnosis of thyroid nodules: An updated meta-analysis with comprehensive heterogeneity analysis	pmc open access:PMC7170259:pone.0231775.t001:table-1-basic-characteristics-and-quality-assessment-of-the-eligible-studies-inc:1:overall	Overall structured 2 x 2 data	Liu [ 30 ]	51	5	6	60	ok	PMC7170259.xml	Table 1 Basic characteristics and quality assessment of the eligible studies included in this meta-analysis.	16.0	https://pmc.ncbi.nlm.nih.gov/articles/PMC7170259/	available	8cb38b32d75e6389e01d3dd38413dbc49718c5ac6943b2a939e7bcf8ddfd26c2	PMC7170259.xml	8cb38b32d75e6389e01d3dd38413dbc49718c5ac6943b2a939e7bcf8ddfd26c2	group	PMC Open Access|0.26.0|PMC7170259.xml|8cb38b32d75e6389e01d3dd38413dbc49718c5ac6943b2a939e7bcf8ddfd26c2	manifest primary_atlas true; canonical manifest-sheet row	analysis/bmj_rmr_v042/operating_points_primary.csv	C001;C002;C006;C011
0.42.0	PMC Open Access|PMC:PMC7170259|pmc open access:PMC7170259:pone.0231775.t001:table-1-basic-characteristics-and-quality-assessment-of-the-eligible-studies-inc:1:overall	PMC Open Access	PMC	PMC:PMC7170259	Contrast-enhanced ultrasound for the differential diagnosis of thyroid nodules: An updated meta-analysis with comprehensive heterogeneity analysis	pmc open access:PMC7170259:pone.0231775.t001:table-1-basic-characteristics-and-quality-assessment-of-the-eligible-studies-inc:1:overall	Overall structured 2 x 2 data	Ma [ 31 ]	66	9	13	47	ok	PMC7170259.xml	Table 1 Basic characteristics and quality assessment of the eligible studies included in this meta-analysis.	17.0	https://pmc.ncbi.nlm.nih.gov/articles/PMC7170259/	available	8cb38b32d75e6389e01d3dd38413dbc49718c5ac6943b2a939e7bcf8ddfd26c2	PMC7170259.xml	8cb38b32d75e6389e01d3dd38413dbc49718c5ac6943b2a939e7bcf8ddfd26c2	group	PMC Open Access|0.26.0|PMC7170259.xml|8cb38b32d75e6389e01d3dd38413dbc49718c5ac6943b2a939e7bcf8ddfd26c2	manifest primary_atlas true; canonical manifest-sheet row	analysis/bmj_rmr_v042/operating_points_primary.csv	C001;C002;C006;C011
0.42.0	PMC Open Access|PMC:PMC7170259|pmc open access:PMC7170259:pone.0231775.t001:table-1-basic-characteristics-and-quality-assessment-of-the-eligible-studies-inc:1:overall	PMC Open Access	PMC	PMC:PMC7170259	Contrast-enhanced ultrasound for the differential diagnosis of thyroid nodules: An updated meta-analysis with comprehensive heterogeneity analysis	pmc open access:PMC7170259:pone.0231775.t001:table-1-basic-characteristics-and-quality-assessment-of-the-eligible-studies-inc:1:overall	Overall structured 2 x 2 data	Ma [ 47 ]	85	7	9	71	ok	PMC7170259.xml	Table 1 Basic characteristics and quality assessment of the eligible studies included in this meta-analysis.	33.0	https://pmc.ncbi.nlm.nih.gov/articles/PMC7170259/	available	8cb38b32d75e6389e01d3dd38413dbc49718c5ac6943b2a939e7bcf8ddfd26c2	PMC7170259.xml	8cb38b32d75e6389e01d3dd38413dbc49718c5ac6943b2a939e7bcf8ddfd26c2	group	PMC Open Access|0.26.0|PMC7170259.xml|8cb38b32d75e6389e01d3dd38413dbc49718c5ac6943b2a939e7bcf8ddfd26c2	manifest primary_atlas true; canonical manifest-sheet row	analysis/bmj_rmr_v042/operating_points_primary.csv	C001;C002;C006;C011
0.42.0	PMC Open Access|PMC:PMC7170259|pmc open access:PMC7170259:pone.0231775.t001:table-1-basic-characteristics-and-quality-assessment-of-the-eligible-studies-inc:1:overall	PMC Open Access	PMC	PMC:PMC7170259	Contrast-enhanced ultrasound for the differential diagnosis of thyroid nodules: An updated meta-analysis with comprehensive heterogeneity analysis	pmc open access:PMC7170259:pone.0231775.t001:table-1-basic-characteristics-and-quality-assessment-of-the-eligible-studies-inc:1:overall	Overall structured 2 x 2 data	Nemec [ 50 ]	8	5	3	26	ok	PMC7170259.xml	Table 1 Basic characteristics and quality assessment of the eligible studies included in this meta-analysis.	37.0	https://pmc.ncbi.nlm.nih.gov/articles/PMC7170259/	available	8cb38b32d75e6389e01d3dd38413dbc49718c5ac6943b2a939e7bcf8ddfd26c2	PMC7170259.xml	8cb38b32d75e6389e01d3dd38413dbc49718c5ac6943b2a939e7bcf8ddfd26c2	group	PMC Open Access|0.26.0|PMC7170259.xml|8cb38b32d75e6389e01d3dd38413dbc49718c5ac6943b2a939e7bcf8ddfd26c2	manifest primary_atlas true; canonical manifest-sheet row	analysis/bmj_rmr_v042/operating_points_primary.csv	C001;C002;C006;C011
0.42.0	PMC Open Access|PMC:PMC7170259|pmc open access:PMC7170259:pone.0231775.t001:table-1-basic-characteristics-and-quality-assessment-of-the-eligible-studies-inc:1:overall	PMC Open Access	PMC	PMC:PMC7170259	Contrast-enhanced ultrasound for the differential diagnosis of thyroid nodules: An updated meta-analysis with comprehensive heterogeneity analysis	pmc open access:PMC7170259:pone.0231775.t001:table-1-basic-characteristics-and-quality-assessment-of-the-eligible-studies-inc:1:overall	Overall structured 2 x 2 data	Schleder [ 41 ]	24	14	2	61	ok	PMC7170259.xml	Table 1 Basic characteristics and quality assessment of the eligible studies included in this meta-analysis.	27.0	https://pmc.ncbi.nlm.nih.gov/articles/PMC7170259/	available	8cb38b32d75e6389e01d3dd38413dbc49718c5ac6943b2a939e7bcf8ddfd26c2	PMC7170259.xml	8cb38b32d75e6389e01d3dd38413dbc49718c5ac6943b2a939e7bcf8ddfd26c2	group	PMC Open Access|0.26.0|PMC7170259.xml|8cb38b32d75e6389e01d3dd38413dbc49718c5ac6943b2a939e7bcf8ddfd26c2	manifest primary_atlas true; canonical manifest-sheet row	analysis/bmj_rmr_v042/operating_points_primary.csv	C001;C002;C006;C011
0.42.0	PMC Open Access|PMC:PMC7170259|pmc open access:PMC7170259:pone.0231775.t001:table-1-basic-characteristics-and-quality-assessment-of-the-eligible-studies-inc:1:overall	PMC Open Access	PMC	PMC:PMC7170259	Contrast-enhanced ultrasound for the differential diagnosis of thyroid nodules: An updated meta-analysis with comprehensive heterogeneity analysis	pmc open access:PMC7170259:pone.0231775.t001:table-1-basic-characteristics-and-quality-assessment-of-the-eligible-studies-inc:1:overall	Overall structured 2 x 2 data	Sui [ 34 ]	54	4	12	39	ok	PMC7170259.xml	Table 1 Basic characteristics and quality assessment of the eligible studies included in this meta-analysis.	20.0	https://pmc.ncbi.nlm.nih.gov/articles/PMC7170259/	available	8cb38b32d75e6389e01d3dd38413dbc49718c5ac6943b2a939e7bcf8ddfd26c2	PMC7170259.xml	8cb38b32d75e6389e01d3dd38413dbc49718c5ac6943b2a939e7bcf8ddfd26c2	group	PMC Open Access|0.26.0|PMC7170259.xml|8cb38b32d75e6389e01d3dd38413dbc49718c5ac6943b2a939e7bcf8ddfd26c2	manifest primary_atlas true; canonical manifest-sheet row	analysis/bmj_rmr_v042/operating_points_primary.csv	C001;C002;C006;C011
0.42.0	PMC Open Access|PMC:PMC7170259|pmc open access:PMC7170259:pone.0231775.t001:table-1-basic-characteristics-and-quality-assessment-of-the-eligible-studies-inc:1:overall	PMC Open Access	PMC	PMC:PMC7170259	Contrast-enhanced ultrasound for the differential diagnosis of thyroid nodules: An updated meta-analysis with comprehensive heterogeneity analysis	pmc open access:PMC7170259:pone.0231775.t001:table-1-basic-characteristics-and-quality-assessment-of-the-eligible-studies-inc:1:overall	Overall structured 2 x 2 data	Tian [ 21 ]	50	9	8	95	ok	PMC7170259.xml	Table 1 Basic characteristics and quality assessment of the eligible studies included in this meta-analysis.	5.0	https://pmc.ncbi.nlm.nih.gov/articles/PMC7170259/	available	8cb38b32d75e6389e01d3dd38413dbc49718c5ac6943b2a939e7bcf8ddfd26c2	PMC7170259.xml	8cb38b32d75e6389e01d3dd38413dbc49718c5ac6943b2a939e7bcf8ddfd26c2	group	PMC Open Access|0.26.0|PMC7170259.xml|8cb38b32d75e6389e01d3dd38413dbc49718c5ac6943b2a939e7bcf8ddfd26c2	manifest primary_atlas true; canonical manifest-sheet row	analysis/bmj_rmr_v042/operating_points_primary.csv	C001;C002;C006;C011
0.42.0	PMC Open Access|PMC:PMC7170259|pmc open access:PMC7170259:pone.0231775.t001:table-1-basic-characteristics-and-quality-assessment-of-the-eligible-studies-inc:1:overall	PMC Open Access	PMC	PMC:PMC7170259	Contrast-enhanced ultrasound for the differential diagnosis of thyroid nodules: An updated meta-analysis with comprehensive heterogeneity analysis	pmc open access:PMC7170259:pone.0231775.t001:table-1-basic-characteristics-and-quality-assessment-of-the-eligible-studies-inc:1:overall	Overall structured 2 x 2 data	Wang [ 16 ]	47	24	0	64	ok	PMC7170259.xml	Table 1 Basic characteristics and quality assessment of the eligible studies included in this meta-analysis.	10.0	https://pmc.ncbi.nlm.nih.gov/articles/PMC7170259/	available	8cb38b32d75e6389e01d3dd38413dbc49718c5ac6943b2a939e7bcf8ddfd26c2	PMC7170259.xml	8cb38b32d75e6389e01d3dd38413dbc49718c5ac6943b2a939e7bcf8ddfd26c2	group	PMC Open Access|0.26.0|PMC7170259.xml|8cb38b32d75e6389e01d3dd38413dbc49718c5ac6943b2a939e7bcf8ddfd26c2	manifest primary_atlas true; canonical manifest-sheet row	analysis/bmj_rmr_v042/operating_points_primary.csv	C001;C002;C006;C011
0.42.0	PMC Open Access|PMC:PMC7170259|pmc open access:PMC7170259:pone.0231775.t001:table-1-basic-characteristics-and-quality-assessment-of-the-eligible-studies-inc:1:overall	PMC Open Access	PMC	PMC:PMC7170259	Contrast-enhanced ultrasound for the differential diagnosis of thyroid nodules: An updated meta-analysis with comprehensive heterogeneity analysis	pmc open access:PMC7170259:pone.0231775.t001:table-1-basic-characteristics-and-quality-assessment-of-the-eligible-studies-inc:1:overall	Overall structured 2 x 2 data	Wang [ 22 ]	47	24	0	64	ok	PMC7170259.xml	Table 1 Basic characteristics and quality assessment of the eligible studies included in this meta-analysis.	6.0	https://pmc.ncbi.nlm.nih.gov/articles/PMC7170259/	available	8cb38b32d75e6389e01d3dd38413dbc49718c5ac6943b2a939e7bcf8ddfd26c2	PMC7170259.xml	8cb38b32d75e6389e01d3dd38413dbc49718c5ac6943b2a939e7bcf8ddfd26c2	group	PMC Open Access|0.26.0|PMC7170259.xml|8cb38b32d75e6389e01d3dd38413dbc49718c5ac6943b2a939e7bcf8ddfd26c2	manifest primary_atlas true; canonical manifest-sheet row	analysis/bmj_rmr_v042/operating_points_primary.csv	C001;C002;C006;C011
0.42.0	PMC Open Access|PMC:PMC7170259|pmc open access:PMC7170259:pone.0231775.t001:table-1-basic-characteristics-and-quality-assessment-of-the-eligible-studies-inc:1:overall	PMC Open Access	PMC	PMC:PMC7170259	Contrast-enhanced ultrasound for the differential diagnosis of thyroid nodules: An updated meta-analysis with comprehensive heterogeneity analysis	pmc open access:PMC7170259:pone.0231775.t001:table-1-basic-characteristics-and-quality-assessment-of-the-eligible-studies-inc:1:overall	Overall structured 2 x 2 data	Wendl [ 35 ]	16	11	4	19	ok	PMC7170259.xml	Table 1 Basic characteristics and quality assessment of the eligible studies included in this meta-analysis.	21.0	https://pmc.ncbi.nlm.nih.gov/articles/PMC7170259/	available	8cb38b32d75e6389e01d3dd38413dbc49718c5ac6943b2a939e7bcf8ddfd26c2	PMC7170259.xml	8cb38b32d75e6389e01d3dd38413dbc49718c5ac6943b2a939e7bcf8ddfd26c2	group	PMC Open Access|0.26.0|PMC7170259.xml|8cb38b32d75e6389e01d3dd38413dbc49718c5ac6943b2a939e7bcf8ddfd26c2	manifest primary_atlas true; canonical manifest-sheet row	analysis/bmj_rmr_v042/operating_points_primary.csv	C001;C002;C006;C011
0.42.0	PMC Open Access|PMC:PMC7170259|pmc open access:PMC7170259:pone.0231775.t001:table-1-basic-characteristics-and-quality-assessment-of-the-eligible-studies-inc:1:overall	PMC Open Access	PMC	PMC:PMC7170259	Contrast-enhanced ultrasound for the differential diagnosis of thyroid nodules: An updated meta-analysis with comprehensive heterogeneity analysis	pmc open access:PMC7170259:pone.0231775.t001:table-1-basic-characteristics-and-quality-assessment-of-the-eligible-studies-inc:1:overall	Overall structured 2 x 2 data	Wu [ 36 ]	81	16	4	32	ok	PMC7170259.xml	Table 1 Basic characteristics and quality assessment of the eligible studies included in this meta-analysis.	22.0	https://pmc.ncbi.nlm.nih.gov/articles/PMC7170259/	available	8cb38b32d75e6389e01d3dd38413dbc49718c5ac6943b2a939e7bcf8ddfd26c2	PMC7170259.xml	8cb38b32d75e6389e01d3dd38413dbc49718c5ac6943b2a939e7bcf8ddfd26c2	group	PMC Open Access|0.26.0|PMC7170259.xml|8cb38b32d75e6389e01d3dd38413dbc49718c5ac6943b2a939e7bcf8ddfd26c2	manifest primary_atlas true; canonical manifest-sheet row	analysis/bmj_rmr_v042/operating_points_primary.csv	C001;C002;C006;C011
0.42.0	PMC Open Access|PMC:PMC7170259|pmc open access:PMC7170259:pone.0231775.t001:table-1-basic-characteristics-and-quality-assessment-of-the-eligible-studies-inc:1:overall	PMC Open Access	PMC	PMC:PMC7170259	Contrast-enhanced ultrasound for the differential diagnosis of thyroid nodules: An updated meta-analysis with comprehensive heterogeneity analysis	pmc open access:PMC7170259:pone.0231775.t001:table-1-basic-characteristics-and-quality-assessment-of-the-eligible-studies-inc:1:overall	Overall structured 2 x 2 data	Xu [ 19 ]	221	29	37	145	ok	PMC7170259.xml	Table 1 Basic characteristics and quality assessment of the eligible studies included in this meta-analysis.	3.0	https://pmc.ncbi.nlm.nih.gov/articles/PMC7170259/	available	8cb38b32d75e6389e01d3dd38413dbc49718c5ac6943b2a939e7bcf8ddfd26c2	PMC7170259.xml	8cb38b32d75e6389e01d3dd38413dbc49718c5ac6943b2a939e7bcf8ddfd26c2	group	PMC Open Access|0.26.0|PMC7170259.xml|8cb38b32d75e6389e01d3dd38413dbc49718c5ac6943b2a939e7bcf8ddfd26c2	manifest primary_atlas true; canonical manifest-sheet row	analysis/bmj_rmr_v042/operating_points_primary.csv	C001;C002;C006;C011
0.42.0	PMC Open Access|PMC:PMC7170259|pmc open access:PMC7170259:pone.0231775.t001:table-1-basic-characteristics-and-quality-assessment-of-the-eligible-studies-inc:1:overall	PMC Open Access	PMC	PMC:PMC7170259	Contrast-enhanced ultrasound for the differential diagnosis of thyroid nodules: An updated meta-analysis with comprehensive heterogeneity analysis	pmc open access:PMC7170259:pone.0231775.t001:table-1-basic-characteristics-and-quality-assessment-of-the-eligible-studies-inc:1:overall	Overall structured 2 x 2 data	Yuan [ 40 ]	35	5	2	36	ok	PMC7170259.xml	Table 1 Basic characteristics and quality assessment of the eligible studies included in this meta-analysis.	26.0	https://pmc.ncbi.nlm.nih.gov/articles/PMC7170259/	available	8cb38b32d75e6389e01d3dd38413dbc49718c5ac6943b2a939e7bcf8ddfd26c2	PMC7170259.xml	8cb38b32d75e6389e01d3dd38413dbc49718c5ac6943b2a939e7bcf8ddfd26c2	group	PMC Open Access|0.26.0|PMC7170259.xml|8cb38b32d75e6389e01d3dd38413dbc49718c5ac6943b2a939e7bcf8ddfd26c2	manifest primary_atlas true; canonical manifest-sheet row	analysis/bmj_rmr_v042/operating_points_primary.csv	C001;C002;C006;C011
0.42.0	PMC Open Access|PMC:PMC7170259|pmc open access:PMC7170259:pone.0231775.t001:table-1-basic-characteristics-and-quality-assessment-of-the-eligible-studies-inc:1:overall	PMC Open Access	PMC	PMC:PMC7170259	Contrast-enhanced ultrasound for the differential diagnosis of thyroid nodules: An updated meta-analysis with comprehensive heterogeneity analysis	pmc open access:PMC7170259:pone.0231775.t001:table-1-basic-characteristics-and-quality-assessment-of-the-eligible-studies-inc:1:overall	Overall structured 2 x 2 data	Zhang [ 15 ]	58	14	17	230	ok	PMC7170259.xml	Table 1 Basic characteristics and quality assessment of the eligible studies included in this meta-analysis.	13.0	https://pmc.ncbi.nlm.nih.gov/articles/PMC7170259/	available	8cb38b32d75e6389e01d3dd38413dbc49718c5ac6943b2a939e7bcf8ddfd26c2	PMC7170259.xml	8cb38b32d75e6389e01d3dd38413dbc49718c5ac6943b2a939e7bcf8ddfd26c2	group	PMC Open Access|0.26.0|PMC7170259.xml|8cb38b32d75e6389e01d3dd38413dbc49718c5ac6943b2a939e7bcf8ddfd26c2	manifest primary_atlas true; canonical manifest-sheet row	analysis/bmj_rmr_v042/operating_points_primary.csv	C001;C002;C006;C011
0.42.0	PMC Open Access|PMC:PMC7170259|pmc open access:PMC7170259:pone.0231775.t001:table-1-basic-characteristics-and-quality-assessment-of-the-eligible-studies-inc:1:overall	PMC Open Access	PMC	PMC:PMC7170259	Contrast-enhanced ultrasound for the differential diagnosis of thyroid nodules: An updated meta-analysis with comprehensive heterogeneity analysis	pmc open access:PMC7170259:pone.0231775.t001:table-1-basic-characteristics-and-quality-assessment-of-the-eligible-studies-inc:1:overall	Overall structured 2 x 2 data	Zhang [ 23 ]	41	1	1	77	ok	PMC7170259.xml	Table 1 Basic characteristics and quality assessment of the eligible studies included in this meta-analysis.	7.0	https://pmc.ncbi.nlm.nih.gov/articles/PMC7170259/	available	8cb38b32d75e6389e01d3dd38413dbc49718c5ac6943b2a939e7bcf8ddfd26c2	PMC7170259.xml	8cb38b32d75e6389e01d3dd38413dbc49718c5ac6943b2a939e7bcf8ddfd26c2	group	PMC Open Access|0.26.0|PMC7170259.xml|8cb38b32d75e6389e01d3dd38413dbc49718c5ac6943b2a939e7bcf8ddfd26c2	manifest primary_atlas true; canonical manifest-sheet row	analysis/bmj_rmr_v042/operating_points_primary.csv	C001;C002;C006;C011
0.42.0	PMC Open Access|PMC:PMC7170259|pmc open access:PMC7170259:pone.0231775.t001:table-1-basic-characteristics-and-quality-assessment-of-the-eligible-studies-inc:1:overall	PMC Open Access	PMC	PMC:PMC7170259	Contrast-enhanced ultrasound for the differential diagnosis of thyroid nodules: An updated meta-analysis with comprehensive heterogeneity analysis	pmc open access:PMC7170259:pone.0231775.t001:table-1-basic-characteristics-and-quality-assessment-of-the-eligible-studies-inc:1:overall	Overall structured 2 x 2 data	Zhang [ 33 ]	81	43	1	32	ok	PMC7170259.xml	Table 1 Basic characteristics and quality assessment of the eligible studies included in this meta-analysis.	19.0	https://pmc.ncbi.nlm.nih.gov/articles/PMC7170259/	available	8cb38b32d75e6389e01d3dd38413dbc49718c5ac6943b2a939e7bcf8ddfd26c2	PMC7170259.xml	8cb38b32d75e6389e01d3dd38413dbc49718c5ac6943b2a939e7bcf8ddfd26c2	group	PMC Open Access|0.26.0|PMC7170259.xml|8cb38b32d75e6389e01d3dd38413dbc49718c5ac6943b2a939e7bcf8ddfd26c2	manifest primary_atlas true; canonical manifest-sheet row	analysis/bmj_rmr_v042/operating_points_primary.csv	C001;C002;C006;C011
0.42.0	PMC Open Access|PMC:PMC7170259|pmc open access:PMC7170259:pone.0231775.t001:table-1-basic-characteristics-and-quality-assessment-of-the-eligible-studies-inc:1:overall	PMC Open Access	PMC	PMC:PMC7170259	Contrast-enhanced ultrasound for the differential diagnosis of thyroid nodules: An updated meta-analysis with comprehensive heterogeneity analysis	pmc open access:PMC7170259:pone.0231775.t001:table-1-basic-characteristics-and-quality-assessment-of-the-eligible-studies-inc:1:overall	Overall structured 2 x 2 data	Zhang [ 37 ]	54	26	9	56	ok	PMC7170259.xml	Table 1 Basic characteristics and quality assessment of the eligible studies included in this meta-analysis.	23.0	https://pmc.ncbi.nlm.nih.gov/articles/PMC7170259/	available	8cb38b32d75e6389e01d3dd38413dbc49718c5ac6943b2a939e7bcf8ddfd26c2	PMC7170259.xml	8cb38b32d75e6389e01d3dd38413dbc49718c5ac6943b2a939e7bcf8ddfd26c2	group	PMC Open Access|0.26.0|PMC7170259.xml|8cb38b32d75e6389e01d3dd38413dbc49718c5ac6943b2a939e7bcf8ddfd26c2	manifest primary_atlas true; canonical manifest-sheet row	analysis/bmj_rmr_v042/operating_points_primary.csv	C001;C002;C006;C011
0.42.0	PMC Open Access|PMC:PMC7170259|pmc open access:PMC7170259:pone.0231775.t001:table-1-basic-characteristics-and-quality-assessment-of-the-eligible-studies-inc:1:overall	PMC Open Access	PMC	PMC:PMC7170259	Contrast-enhanced ultrasound for the differential diagnosis of thyroid nodules: An updated meta-analysis with comprehensive heterogeneity analysis	pmc open access:PMC7170259:pone.0231775.t001:table-1-basic-characteristics-and-quality-assessment-of-the-eligible-studies-inc:1:overall	Overall structured 2 x 2 data	Zhang [ 51 ]	45	4	6	49	ok	PMC7170259.xml	Table 1 Basic characteristics and quality assessment of the eligible studies included in this meta-analysis.	38.0	https://pmc.ncbi.nlm.nih.gov/articles/PMC7170259/	available	8cb38b32d75e6389e01d3dd38413dbc49718c5ac6943b2a939e7bcf8ddfd26c2	PMC7170259.xml	8cb38b32d75e6389e01d3dd38413dbc49718c5ac6943b2a939e7bcf8ddfd26c2	group	PMC Open Access|0.26.0|PMC7170259.xml|8cb38b32d75e6389e01d3dd38413dbc49718c5ac6943b2a939e7bcf8ddfd26c2	manifest primary_atlas true; canonical manifest-sheet row	analysis/bmj_rmr_v042/operating_points_primary.csv	C001;C002;C006;C011
0.42.0	PMC Open Access|PMC:PMC7170259|pmc open access:PMC7170259:pone.0231775.t001:table-1-basic-characteristics-and-quality-assessment-of-the-eligible-studies-inc:1:overall	PMC Open Access	PMC	PMC:PMC7170259	Contrast-enhanced ultrasound for the differential diagnosis of thyroid nodules: An updated meta-analysis with comprehensive heterogeneity analysis	pmc open access:PMC7170259:pone.0231775.t001:table-1-basic-characteristics-and-quality-assessment-of-the-eligible-studies-inc:1:overall	Overall structured 2 x 2 data	Zhao [ 18 ]	51	7	6	53	ok	PMC7170259.xml	Table 1 Basic characteristics and quality assessment of the eligible studies included in this meta-analysis.	2.0	https://pmc.ncbi.nlm.nih.gov/articles/PMC7170259/	available	8cb38b32d75e6389e01d3dd38413dbc49718c5ac6943b2a939e7bcf8ddfd26c2	PMC7170259.xml	8cb38b32d75e6389e01d3dd38413dbc49718c5ac6943b2a939e7bcf8ddfd26c2	group	PMC Open Access|0.26.0|PMC7170259.xml|8cb38b32d75e6389e01d3dd38413dbc49718c5ac6943b2a939e7bcf8ddfd26c2	manifest primary_atlas true; canonical manifest-sheet row	analysis/bmj_rmr_v042/operating_points_primary.csv	C001;C002;C006;C011
0.42.0	PMC Open Access|PMC:PMC7170259|pmc open access:PMC7170259:pone.0231775.t001:table-1-basic-characteristics-and-quality-assessment-of-the-eligible-studies-inc:1:overall	PMC Open Access	PMC	PMC:PMC7170259	Contrast-enhanced ultrasound for the differential diagnosis of thyroid nodules: An updated meta-analysis with comprehensive heterogeneity analysis	pmc open access:PMC7170259:pone.0231775.t001:table-1-basic-characteristics-and-quality-assessment-of-the-eligible-studies-inc:1:overall	Overall structured 2 x 2 data	Zhao [ 24 ]	178	44	39	106	ok	PMC7170259.xml	Table 1 Basic characteristics and quality assessment of the eligible studies included in this meta-analysis.	8.0	https://pmc.ncbi.nlm.nih.gov/articles/PMC7170259/	available	8cb38b32d75e6389e01d3dd38413dbc49718c5ac6943b2a939e7bcf8ddfd26c2	PMC7170259.xml	8cb38b32d75e6389e01d3dd38413dbc49718c5ac6943b2a939e7bcf8ddfd26c2	group	PMC Open Access|0.26.0|PMC7170259.xml|8cb38b32d75e6389e01d3dd38413dbc49718c5ac6943b2a939e7bcf8ddfd26c2	manifest primary_atlas true; canonical manifest-sheet row	analysis/bmj_rmr_v042/operating_points_primary.csv	C001;C002;C006;C011
0.42.0	PMC Open Access|PMC:PMC7170259|pmc open access:PMC7170259:pone.0231775.t001:table-1-basic-characteristics-and-quality-assessment-of-the-eligible-studies-inc:1:overall	PMC Open Access	PMC	PMC:PMC7170259	Contrast-enhanced ultrasound for the differential diagnosis of thyroid nodules: An updated meta-analysis with comprehensive heterogeneity analysis	pmc open access:PMC7170259:pone.0231775.t001:table-1-basic-characteristics-and-quality-assessment-of-the-eligible-studies-inc:1:overall	Overall structured 2 x 2 data	Zhao [ 42 ]	51	7	12	32	ok	PMC7170259.xml	Table 1 Basic characteristics and quality assessment of the eligible studies included in this meta-analysis.	28.0	https://pmc.ncbi.nlm.nih.gov/articles/PMC7170259/	available	8cb38b32d75e6389e01d3dd38413dbc49718c5ac6943b2a939e7bcf8ddfd26c2	PMC7170259.xml	8cb38b32d75e6389e01d3dd38413dbc49718c5ac6943b2a939e7bcf8ddfd26c2	group	PMC Open Access|0.26.0|PMC7170259.xml|8cb38b32d75e6389e01d3dd38413dbc49718c5ac6943b2a939e7bcf8ddfd26c2	manifest primary_atlas true; canonical manifest-sheet row	analysis/bmj_rmr_v042/operating_points_primary.csv	C001;C002;C006;C011
0.42.0	PMC Open Access|PMC:PMC7170259|pmc open access:PMC7170259:pone.0231775.t001:table-1-basic-characteristics-and-quality-assessment-of-the-eligible-studies-inc:1:overall	PMC Open Access	PMC	PMC:PMC7170259	Contrast-enhanced ultrasound for the differential diagnosis of thyroid nodules: An updated meta-analysis with comprehensive heterogeneity analysis	pmc open access:PMC7170259:pone.0231775.t001:table-1-basic-characteristics-and-quality-assessment-of-the-eligible-studies-inc:1:overall	Overall structured 2 x 2 data	Zhou [ 26 ]	78	14	19	56	ok	PMC7170259.xml	Table 1 Basic characteristics and quality assessment of the eligible studies included in this meta-analysis.	11.0	https://pmc.ncbi.nlm.nih.gov/articles/PMC7170259/	available	8cb38b32d75e6389e01d3dd38413dbc49718c5ac6943b2a939e7bcf8ddfd26c2	PMC7170259.xml	8cb38b32d75e6389e01d3dd38413dbc49718c5ac6943b2a939e7bcf8ddfd26c2	group	PMC Open Access|0.26.0|PMC7170259.xml|8cb38b32d75e6389e01d3dd38413dbc49718c5ac6943b2a939e7bcf8ddfd26c2	manifest primary_atlas true; canonical manifest-sheet row	analysis/bmj_rmr_v042/operating_points_primary.csv	C001;C002;C006;C011
0.42.0	PMC Open Access|PMC:PMC7230994|pmc open access:PMC7230994:jcm-09-01133-t001:table-1-summary-of-characteristics-of-included-publications:1:overall	PMC Open Access	PMC	PMC:PMC7230994	Delta Neutrophil Index for the Prediction of Prognosis in Acute Gastrointestinal Diseases; Diagnostic Test Accuracy Meta-Analysis	pmc open access:PMC7230994:jcm-09-01133-t001:table-1-summary-of-characteristics-of-included-publications:1:overall	Overall structured 2 x 2 data	Kang HS et al. (2017) [ 21 ]	49	16	3	64	ok	PMC7230994.xml	Table 1 Summary of characteristics of included publications.	7.0	https://pmc.ncbi.nlm.nih.gov/articles/PMC7230994/	available	2ec477e0ca75122076c95a93105b78ce3e4c2ffd6a6e2f53bc571ba251834cac	PMC7230994.xml	2ec477e0ca75122076c95a93105b78ce3e4c2ffd6a6e2f53bc571ba251834cac	group	PMC Open Access|0.26.0|PMC7230994.xml|2ec477e0ca75122076c95a93105b78ce3e4c2ffd6a6e2f53bc571ba251834cac	manifest primary_atlas true; canonical manifest-sheet row	analysis/bmj_rmr_v042/operating_points_primary.csv	C001;C002;C006;C011
0.42.0	PMC Open Access|PMC:PMC7230994|pmc open access:PMC7230994:jcm-09-01133-t001:table-1-summary-of-characteristics-of-included-publications:1:overall	PMC Open Access	PMC	PMC:PMC7230994	Delta Neutrophil Index for the Prediction of Prognosis in Acute Gastrointestinal Diseases; Diagnostic Test Accuracy Meta-Analysis	pmc open access:PMC7230994:jcm-09-01133-t001:table-1-summary-of-characteristics-of-included-publications:1:overall	Overall structured 2 x 2 data	Kim H et al. (2017) [ 25 ]	53	84	21	303	ok	PMC7230994.xml	Table 1 Summary of characteristics of included publications.	11.0	https://pmc.ncbi.nlm.nih.gov/articles/PMC7230994/	available	2ec477e0ca75122076c95a93105b78ce3e4c2ffd6a6e2f53bc571ba251834cac	PMC7230994.xml	2ec477e0ca75122076c95a93105b78ce3e4c2ffd6a6e2f53bc571ba251834cac	group	PMC Open Access|0.26.0|PMC7230994.xml|2ec477e0ca75122076c95a93105b78ce3e4c2ffd6a6e2f53bc571ba251834cac	manifest primary_atlas true; canonical manifest-sheet row	analysis/bmj_rmr_v042/operating_points_primary.csv	C001;C002;C006;C011
0.42.0	PMC Open Access|PMC:PMC7230994|pmc open access:PMC7230994:jcm-09-01133-t001:table-1-summary-of-characteristics-of-included-publications:1:overall	PMC Open Access	PMC	PMC:PMC7230994	Delta Neutrophil Index for the Prediction of Prognosis in Acute Gastrointestinal Diseases; Diagnostic Test Accuracy Meta-Analysis	pmc open access:PMC7230994:jcm-09-01133-t001:table-1-summary-of-characteristics-of-included-publications:1:overall	Overall structured 2 x 2 data	Kim JW et al. (2017) [ 22 ]	34	5	10	111	ok	PMC7230994.xml	Table 1 Summary of characteristics of included publications.	8.0	https://pmc.ncbi.nlm.nih.gov/articles/PMC7230994/	available	2ec477e0ca75122076c95a93105b78ce3e4c2ffd6a6e2f53bc571ba251834cac	PMC7230994.xml	2ec477e0ca75122076c95a93105b78ce3e4c2ffd6a6e2f53bc571ba251834cac	group	PMC Open Access|0.26.0|PMC7230994.xml|2ec477e0ca75122076c95a93105b78ce3e4c2ffd6a6e2f53bc571ba251834cac	manifest primary_atlas true; canonical manifest-sheet row	analysis/bmj_rmr_v042/operating_points_primary.csv	C001;C002;C006;C011
0.42.0	PMC Open Access|PMC:PMC7230994|pmc open access:PMC7230994:jcm-09-01133-t001:table-1-summary-of-characteristics-of-included-publications:1:overall	PMC Open Access	PMC	PMC:PMC7230994	Delta Neutrophil Index for the Prediction of Prognosis in Acute Gastrointestinal Diseases; Diagnostic Test Accuracy Meta-Analysis	pmc open access:PMC7230994:jcm-09-01133-t001:table-1-summary-of-characteristics-of-included-publications:1:overall	Overall structured 2 x 2 data	Kim TY et al. (2019) [ 9 ]	9	63	4	133	ok	PMC7230994.xml	Table 1 Summary of characteristics of included publications.	2.0	https://pmc.ncbi.nlm.nih.gov/articles/PMC7230994/	available	2ec477e0ca75122076c95a93105b78ce3e4c2ffd6a6e2f53bc571ba251834cac	PMC7230994.xml	2ec477e0ca75122076c95a93105b78ce3e4c2ffd6a6e2f53bc571ba251834cac	group	PMC Open Access|0.26.0|PMC7230994.xml|2ec477e0ca75122076c95a93105b78ce3e4c2ffd6a6e2f53bc571ba251834cac	manifest primary_atlas true; canonical manifest-sheet row	analysis/bmj_rmr_v042/operating_points_primary.csv	C001;C002;C006;C011
0.42.0	PMC Open Access|PMC:PMC7230994|pmc open access:PMC7230994:jcm-09-01133-t001:table-1-summary-of-characteristics-of-included-publications:1:overall	PMC Open Access	PMC	PMC:PMC7230994	Delta Neutrophil Index for the Prediction of Prognosis in Acute Gastrointestinal Diseases; Diagnostic Test Accuracy Meta-Analysis	pmc open access:PMC7230994:jcm-09-01133-t001:table-1-summary-of-characteristics-of-included-publications:1:overall	Overall structured 2 x 2 data	Kong T et al. (2017) [ 24 ]	13	308	25	86	ok	PMC7230994.xml	Table 1 Summary of characteristics of included publications.	10.0	https://pmc.ncbi.nlm.nih.gov/articles/PMC7230994/	available	2ec477e0ca75122076c95a93105b78ce3e4c2ffd6a6e2f53bc571ba251834cac	PMC7230994.xml	2ec477e0ca75122076c95a93105b78ce3e4c2ffd6a6e2f53bc571ba251834cac	group	PMC Open Access|0.26.0|PMC7230994.xml|2ec477e0ca75122076c95a93105b78ce3e4c2ffd6a6e2f53bc571ba251834cac	manifest primary_atlas true; canonical manifest-sheet row	analysis/bmj_rmr_v042/operating_points_primary.csv	C001;C002;C006;C011
0.42.0	PMC Open Access|PMC:PMC7230994|pmc open access:PMC7230994:jcm-09-01133-t001:table-1-summary-of-characteristics-of-included-publications:1:overall	PMC Open Access	PMC	PMC:PMC7230994	Delta Neutrophil Index for the Prediction of Prognosis in Acute Gastrointestinal Diseases; Diagnostic Test Accuracy Meta-Analysis	pmc open access:PMC7230994:jcm-09-01133-t001:table-1-summary-of-characteristics-of-included-publications:1:overall	Overall structured 2 x 2 data	Lee H et al. (2017) [ 20 ]	9	14	29	119	ok	PMC7230994.xml	Table 1 Summary of characteristics of included publications.	6.0	https://pmc.ncbi.nlm.nih.gov/articles/PMC7230994/	available	2ec477e0ca75122076c95a93105b78ce3e4c2ffd6a6e2f53bc571ba251834cac	PMC7230994.xml	2ec477e0ca75122076c95a93105b78ce3e4c2ffd6a6e2f53bc571ba251834cac	group	PMC Open Access|0.26.0|PMC7230994.xml|2ec477e0ca75122076c95a93105b78ce3e4c2ffd6a6e2f53bc571ba251834cac	manifest primary_atlas true; canonical manifest-sheet row	analysis/bmj_rmr_v042/operating_points_primary.csv	C001;C002;C006;C011
0.42.0	PMC Open Access|PMC:PMC7230994|pmc open access:PMC7230994:jcm-09-01133-t001:table-1-summary-of-characteristics-of-included-publications:1:overall	PMC Open Access	PMC	PMC:PMC7230994	Delta Neutrophil Index for the Prediction of Prognosis in Acute Gastrointestinal Diseases; Diagnostic Test Accuracy Meta-Analysis	pmc open access:PMC7230994:jcm-09-01133-t001:table-1-summary-of-characteristics-of-included-publications:1:overall	Overall structured 2 x 2 data	Lee SJ et al. (2019) [ 17 ]	28	42	0	309	ok	PMC7230994.xml	Table 1 Summary of characteristics of included publications.	3.0	https://pmc.ncbi.nlm.nih.gov/articles/PMC7230994/	available	2ec477e0ca75122076c95a93105b78ce3e4c2ffd6a6e2f53bc571ba251834cac	PMC7230994.xml	2ec477e0ca75122076c95a93105b78ce3e4c2ffd6a6e2f53bc571ba251834cac	group	PMC Open Access|0.26.0|PMC7230994.xml|2ec477e0ca75122076c95a93105b78ce3e4c2ffd6a6e2f53bc571ba251834cac	manifest primary_atlas true; canonical manifest-sheet row	analysis/bmj_rmr_v042/operating_points_primary.csv	C001;C002;C006;C011
0.42.0	PMC Open Access|PMC:PMC7230994|pmc open access:PMC7230994:jcm-09-01133-t001:table-1-summary-of-characteristics-of-included-publications:1:overall	PMC Open Access	PMC	PMC:PMC7230994	Delta Neutrophil Index for the Prediction of Prognosis in Acute Gastrointestinal Diseases; Diagnostic Test Accuracy Meta-Analysis	pmc open access:PMC7230994:jcm-09-01133-t001:table-1-summary-of-characteristics-of-included-publications:1:overall	Overall structured 2 x 2 data	Lim TS et al. (2014) [ 27 ]	11	8	8	48	ok	PMC7230994.xml	Table 1 Summary of characteristics of included publications.	14.0	https://pmc.ncbi.nlm.nih.gov/articles/PMC7230994/	available	2ec477e0ca75122076c95a93105b78ce3e4c2ffd6a6e2f53bc571ba251834cac	PMC7230994.xml	2ec477e0ca75122076c95a93105b78ce3e4c2ffd6a6e2f53bc571ba251834cac	group	PMC Open Access|0.26.0|PMC7230994.xml|2ec477e0ca75122076c95a93105b78ce3e4c2ffd6a6e2f53bc571ba251834cac	manifest primary_atlas true; canonical manifest-sheet row	analysis/bmj_rmr_v042/operating_points_primary.csv	C001;C002;C006;C011
0.42.0	PMC Open Access|PMC:PMC7230994|pmc open access:PMC7230994:jcm-09-01133-t001:table-1-summary-of-characteristics-of-included-publications:1:overall	PMC Open Access	PMC	PMC:PMC7230994	Delta Neutrophil Index for the Prediction of Prognosis in Acute Gastrointestinal Diseases; Diagnostic Test Accuracy Meta-Analysis	pmc open access:PMC7230994:jcm-09-01133-t001:table-1-summary-of-characteristics-of-included-publications:1:overall	Overall structured 2 x 2 data	Shin DH et al. (2017) [ 23 ]	115	127	62	311	ok	PMC7230994.xml	Table 1 Summary of characteristics of included publications.	9.0	https://pmc.ncbi.nlm.nih.gov/articles/PMC7230994/	available	2ec477e0ca75122076c95a93105b78ce3e4c2ffd6a6e2f53bc571ba251834cac	PMC7230994.xml	2ec477e0ca75122076c95a93105b78ce3e4c2ffd6a6e2f53bc571ba251834cac	group	PMC Open Access|0.26.0|PMC7230994.xml|2ec477e0ca75122076c95a93105b78ce3e4c2ffd6a6e2f53bc571ba251834cac	manifest primary_atlas true; canonical manifest-sheet row	analysis/bmj_rmr_v042/operating_points_primary.csv	C001;C002;C006;C011
0.42.0	PMC Open Access|PMC:PMC7230994|pmc open access:PMC7230994:jcm-09-01133-t001:table-1-summary-of-characteristics-of-included-publications:1:overall	PMC Open Access	PMC	PMC:PMC7230994	Delta Neutrophil Index for the Prediction of Prognosis in Acute Gastrointestinal Diseases; Diagnostic Test Accuracy Meta-Analysis	pmc open access:PMC7230994:jcm-09-01133-t001:table-1-summary-of-characteristics-of-included-publications:1:overall	Overall structured 2 x 2 data	Shin DH et al. (2018) [ 19 ]	47	4	22	35	ok	PMC7230994.xml	Table 1 Summary of characteristics of included publications.	5.0	https://pmc.ncbi.nlm.nih.gov/articles/PMC7230994/	available	2ec477e0ca75122076c95a93105b78ce3e4c2ffd6a6e2f53bc571ba251834cac	PMC7230994.xml	2ec477e0ca75122076c95a93105b78ce3e4c2ffd6a6e2f53bc571ba251834cac	group	PMC Open Access|0.26.0|PMC7230994.xml|2ec477e0ca75122076c95a93105b78ce3e4c2ffd6a6e2f53bc571ba251834cac	manifest primary_atlas true; canonical manifest-sheet row	analysis/bmj_rmr_v042/operating_points_primary.csv	C001;C002;C006;C011
0.42.0	PMC Open Access|PMC:PMC7230994|pmc open access:PMC7230994:jcm-09-01133-t001:table-1-summary-of-characteristics-of-included-publications:1:overall	PMC Open Access	PMC	PMC:PMC7230994	Delta Neutrophil Index for the Prediction of Prognosis in Acute Gastrointestinal Diseases; Diagnostic Test Accuracy Meta-Analysis	pmc open access:PMC7230994:jcm-09-01133-t001:table-1-summary-of-characteristics-of-included-publications:1:overall	Overall structured 2 x 2 data	Soh JS et al. (2019) [ 18 ]	10	57	0	117	ok	PMC7230994.xml	Table 1 Summary of characteristics of included publications.	4.0	https://pmc.ncbi.nlm.nih.gov/articles/PMC7230994/	available	2ec477e0ca75122076c95a93105b78ce3e4c2ffd6a6e2f53bc571ba251834cac	PMC7230994.xml	2ec477e0ca75122076c95a93105b78ce3e4c2ffd6a6e2f53bc571ba251834cac	group	PMC Open Access|0.26.0|PMC7230994.xml|2ec477e0ca75122076c95a93105b78ce3e4c2ffd6a6e2f53bc571ba251834cac	manifest primary_atlas true; canonical manifest-sheet row	analysis/bmj_rmr_v042/operating_points_primary.csv	C001;C002;C006;C011
0.42.0	PMC Open Access|PMC:PMC7277843|pmc open access:PMC7277843:diagnostics-10-00271-t001:table-1-study-characteristics:1:overall	PMC Open Access	PMC	PMC:PMC7277843	The Effects of Early Bispectral Index to Predict Poor Neurological Function in Cardiac Arrest Patients: A Systematic Review and Meta-Analysis	pmc open access:PMC7277843:diagnostics-10-00271-t001:table-1-study-characteristics:1:overall	Overall structured 2 x 2 data	Baston et al., 2016 [ 32 ]	61	0	33	91	ok	PMC7277843.xml	Table 1 Study characteristics.	22.0	https://pmc.ncbi.nlm.nih.gov/articles/PMC7277843/	available	bebc719c570f929c484b524de9c5bba6571ff1cbf636c19673d4d793f0ac8f92	PMC7277843.xml	bebc719c570f929c484b524de9c5bba6571ff1cbf636c19673d4d793f0ac8f92	group	PMC Open Access|0.26.0|PMC7277843.xml|bebc719c570f929c484b524de9c5bba6571ff1cbf636c19673d4d793f0ac8f92	manifest primary_atlas true; canonical manifest-sheet row	analysis/bmj_rmr_v042/operating_points_primary.csv	C001;C002;C006;C011
0.42.0	PMC Open Access|PMC:PMC7277843|pmc open access:PMC7277843:diagnostics-10-00271-t001:table-1-study-characteristics:1:overall	PMC Open Access	PMC	PMC:PMC7277843	The Effects of Early Bispectral Index to Predict Poor Neurological Function in Cardiac Arrest Patients: A Systematic Review and Meta-Analysis	pmc open access:PMC7277843:diagnostics-10-00271-t001:table-1-study-characteristics:1:overall	Overall structured 2 x 2 data	Eertmans et al., 2018 [ 28 ]	19	1	20	37	ok	PMC7277843.xml	Table 1 Study characteristics.	7.0	https://pmc.ncbi.nlm.nih.gov/articles/PMC7277843/	available	bebc719c570f929c484b524de9c5bba6571ff1cbf636c19673d4d793f0ac8f92	PMC7277843.xml	bebc719c570f929c484b524de9c5bba6571ff1cbf636c19673d4d793f0ac8f92	group	PMC Open Access|0.26.0|PMC7277843.xml|bebc719c570f929c484b524de9c5bba6571ff1cbf636c19673d4d793f0ac8f92	manifest primary_atlas true; canonical manifest-sheet row	analysis/bmj_rmr_v042/operating_points_primary.csv	C001;C002;C006;C011
0.42.0	PMC Open Access|PMC:PMC7277843|pmc open access:PMC7277843:diagnostics-10-00271-t001:table-1-study-characteristics:1:overall	PMC Open Access	PMC	PMC:PMC7277843	The Effects of Early Bispectral Index to Predict Poor Neurological Function in Cardiac Arrest Patients: A Systematic Review and Meta-Analysis	pmc open access:PMC7277843:diagnostics-10-00271-t001:table-1-study-characteristics:1:overall	Overall structured 2 x 2 data	Jouffroy et al., 2017 [ 25 ]	28	3	1	14	ok	PMC7277843.xml	Table 1 Study characteristics.	2.0	https://pmc.ncbi.nlm.nih.gov/articles/PMC7277843/	available	bebc719c570f929c484b524de9c5bba6571ff1cbf636c19673d4d793f0ac8f92	PMC7277843.xml	bebc719c570f929c484b524de9c5bba6571ff1cbf636c19673d4d793f0ac8f92	group	PMC Open Access|0.26.0|PMC7277843.xml|bebc719c570f929c484b524de9c5bba6571ff1cbf636c19673d4d793f0ac8f92	manifest primary_atlas true; canonical manifest-sheet row	analysis/bmj_rmr_v042/operating_points_primary.csv	C001;C002;C006;C011
0.42.0	PMC Open Access|PMC:PMC7277843|pmc open access:PMC7277843:diagnostics-10-00271-t001:table-1-study-characteristics:1:overall	PMC Open Access	PMC	PMC:PMC7277843	The Effects of Early Bispectral Index to Predict Poor Neurological Function in Cardiac Arrest Patients: A Systematic Review and Meta-Analysis	pmc open access:PMC7277843:diagnostics-10-00271-t001:table-1-study-characteristics:1:overall	Overall structured 2 x 2 data	Labro et al., 2017 [ 31 ]	43	1	12	30	ok	PMC7277843.xml	Table 1 Study characteristics.	20.0	https://pmc.ncbi.nlm.nih.gov/articles/PMC7277843/	available	bebc719c570f929c484b524de9c5bba6571ff1cbf636c19673d4d793f0ac8f92	PMC7277843.xml	bebc719c570f929c484b524de9c5bba6571ff1cbf636c19673d4d793f0ac8f92	group	PMC Open Access|0.26.0|PMC7277843.xml|bebc719c570f929c484b524de9c5bba6571ff1cbf636c19673d4d793f0ac8f92	manifest primary_atlas true; canonical manifest-sheet row	analysis/bmj_rmr_v042/operating_points_primary.csv	C001;C002;C006;C011
0.42.0	PMC Open Access|PMC:PMC7277843|pmc open access:PMC7277843:diagnostics-10-00271-t001:table-1-study-characteristics:1:overall	PMC Open Access	PMC	PMC:PMC7277843	The Effects of Early Bispectral Index to Predict Poor Neurological Function in Cardiac Arrest Patients: A Systematic Review and Meta-Analysis	pmc open access:PMC7277843:diagnostics-10-00271-t001:table-1-study-characteristics:1:overall	Overall structured 2 x 2 data	Lee et al., 2017 [ 35 ]	31	2	3	14	ok	PMC7277843.xml	Table 1 Study characteristics.	9.0	https://pmc.ncbi.nlm.nih.gov/articles/PMC7277843/	available	bebc719c570f929c484b524de9c5bba6571ff1cbf636c19673d4d793f0ac8f92	PMC7277843.xml	bebc719c570f929c484b524de9c5bba6571ff1cbf636c19673d4d793f0ac8f92	group	PMC Open Access|0.26.0|PMC7277843.xml|bebc719c570f929c484b524de9c5bba6571ff1cbf636c19673d4d793f0ac8f92	manifest primary_atlas true; canonical manifest-sheet row	analysis/bmj_rmr_v042/operating_points_primary.csv	C001;C002;C006;C011
0.42.0	PMC Open Access|PMC:PMC7277843|pmc open access:PMC7277843:diagnostics-10-00271-t001:table-1-study-characteristics:1:overall	PMC Open Access	PMC	PMC:PMC7277843	The Effects of Early Bispectral Index to Predict Poor Neurological Function in Cardiac Arrest Patients: A Systematic Review and Meta-Analysis	pmc open access:PMC7277843:diagnostics-10-00271-t001:table-1-study-characteristics:1:overall	Overall structured 2 x 2 data	Ochiai et al., 2017 [ 36 ]	38	5	14	46	ok	PMC7277843.xml	Table 1 Study characteristics.	21.0	https://pmc.ncbi.nlm.nih.gov/articles/PMC7277843/	available	bebc719c570f929c484b524de9c5bba6571ff1cbf636c19673d4d793f0ac8f92	PMC7277843.xml	bebc719c570f929c484b524de9c5bba6571ff1cbf636c19673d4d793f0ac8f92	group	PMC Open Access|0.26.0|PMC7277843.xml|bebc719c570f929c484b524de9c5bba6571ff1cbf636c19673d4d793f0ac8f92	manifest primary_atlas true; canonical manifest-sheet row	analysis/bmj_rmr_v042/operating_points_primary.csv	C001;C002;C006;C011
0.42.0	PMC Open Access|PMC:PMC7277843|pmc open access:PMC7277843:diagnostics-10-00271-t001:table-1-study-characteristics:1:overall	PMC Open Access	PMC	PMC:PMC7277843	The Effects of Early Bispectral Index to Predict Poor Neurological Function in Cardiac Arrest Patients: A Systematic Review and Meta-Analysis	pmc open access:PMC7277843:diagnostics-10-00271-t001:table-1-study-characteristics:1:overall	Overall structured 2 x 2 data	Park et al., 2018 [ 27 ]	43	0	6	16	ok	PMC7277843.xml	Table 1 Study characteristics.	5.0	https://pmc.ncbi.nlm.nih.gov/articles/PMC7277843/	available	bebc719c570f929c484b524de9c5bba6571ff1cbf636c19673d4d793f0ac8f92	PMC7277843.xml	bebc719c570f929c484b524de9c5bba6571ff1cbf636c19673d4d793f0ac8f92	group	PMC Open Access|0.26.0|PMC7277843.xml|bebc719c570f929c484b524de9c5bba6571ff1cbf636c19673d4d793f0ac8f92	manifest primary_atlas true; canonical manifest-sheet row	analysis/bmj_rmr_v042/operating_points_primary.csv	C001;C002;C006;C011
0.42.0	PMC Open Access|PMC:PMC7277843|pmc open access:PMC7277843:diagnostics-10-00271-t001:table-1-study-characteristics:1:overall	PMC Open Access	PMC	PMC:PMC7277843	The Effects of Early Bispectral Index to Predict Poor Neurological Function in Cardiac Arrest Patients: A Systematic Review and Meta-Analysis	pmc open access:PMC7277843:diagnostics-10-00271-t001:table-1-study-characteristics:1:overall	Overall structured 2 x 2 data	Seder et al., 2010 [ 26 ]	43	2	7	31	ok	PMC7277843.xml	Table 1 Study characteristics.	4.0	https://pmc.ncbi.nlm.nih.gov/articles/PMC7277843/	available	bebc719c570f929c484b524de9c5bba6571ff1cbf636c19673d4d793f0ac8f92	PMC7277843.xml	bebc719c570f929c484b524de9c5bba6571ff1cbf636c19673d4d793f0ac8f92	group	PMC Open Access|0.26.0|PMC7277843.xml|bebc719c570f929c484b524de9c5bba6571ff1cbf636c19673d4d793f0ac8f92	manifest primary_atlas true; canonical manifest-sheet row	analysis/bmj_rmr_v042/operating_points_primary.csv	C001;C002;C006;C011
0.42.0	PMC Open Access|PMC:PMC7277843|pmc open access:PMC7277843:diagnostics-10-00271-t001:table-1-study-characteristics:1:overall	PMC Open Access	PMC	PMC:PMC7277843	The Effects of Early Bispectral Index to Predict Poor Neurological Function in Cardiac Arrest Patients: A Systematic Review and Meta-Analysis	pmc open access:PMC7277843:diagnostics-10-00271-t001:table-1-study-characteristics:1:overall	Overall structured 2 x 2 data	Selig et al., 2014 [ 37 ]	6	2	1	17	ok	PMC7277843.xml	Table 1 Study characteristics.	3.0	https://pmc.ncbi.nlm.nih.gov/articles/PMC7277843/	available	bebc719c570f929c484b524de9c5bba6571ff1cbf636c19673d4d793f0ac8f92	PMC7277843.xml	bebc719c570f929c484b524de9c5bba6571ff1cbf636c19673d4d793f0ac8f92	group	PMC Open Access|0.26.0|PMC7277843.xml|bebc719c570f929c484b524de9c5bba6571ff1cbf636c19673d4d793f0ac8f92	manifest primary_atlas true; canonical manifest-sheet row	analysis/bmj_rmr_v042/operating_points_primary.csv	C001;C002;C006;C011
0.42.0	PMC Open Access|PMC:PMC7277843|pmc open access:PMC7277843:diagnostics-10-00271-t001:table-1-study-characteristics:1:overall	PMC Open Access	PMC	PMC:PMC7277843	The Effects of Early Bispectral Index to Predict Poor Neurological Function in Cardiac Arrest Patients: A Systematic Review and Meta-Analysis	pmc open access:PMC7277843:diagnostics-10-00271-t001:table-1-study-characteristics:1:overall	Overall structured 2 x 2 data	Stammet et al., 2013 [ 34 ]	29	7	5	34	ok	PMC7277843.xml	Table 1 Study characteristics.	25.0	https://pmc.ncbi.nlm.nih.gov/articles/PMC7277843/	available	bebc719c570f929c484b524de9c5bba6571ff1cbf636c19673d4d793f0ac8f92	PMC7277843.xml	bebc719c570f929c484b524de9c5bba6571ff1cbf636c19673d4d793f0ac8f92	group	PMC Open Access|0.26.0|PMC7277843.xml|bebc719c570f929c484b524de9c5bba6571ff1cbf636c19673d4d793f0ac8f92	manifest primary_atlas true; canonical manifest-sheet row	analysis/bmj_rmr_v042/operating_points_primary.csv	C001;C002;C006;C011
0.42.0	PMC Open Access|PMC:PMC7277843|pmc open access:PMC7277843:diagnostics-10-00271-t001:table-1-study-characteristics:1:overall	PMC Open Access	PMC	PMC:PMC7277843	The Effects of Early Bispectral Index to Predict Poor Neurological Function in Cardiac Arrest Patients: A Systematic Review and Meta-Analysis	pmc open access:PMC7277843:diagnostics-10-00271-t001:table-1-study-characteristics:1:overall	Overall structured 2 x 2 data	Stammet et al., 2014 [ 33 ]	43	5	7	41	ok	PMC7277843.xml	Table 1 Study characteristics.	23.0	https://pmc.ncbi.nlm.nih.gov/articles/PMC7277843/	available	bebc719c570f929c484b524de9c5bba6571ff1cbf636c19673d4d793f0ac8f92	PMC7277843.xml	bebc719c570f929c484b524de9c5bba6571ff1cbf636c19673d4d793f0ac8f92	group	PMC Open Access|0.26.0|PMC7277843.xml|bebc719c570f929c484b524de9c5bba6571ff1cbf636c19673d4d793f0ac8f92	manifest primary_atlas true; canonical manifest-sheet row	analysis/bmj_rmr_v042/operating_points_primary.csv	C001;C002;C006;C011
0.42.0	PMC Open Access|PMC:PMC7430004|pmc open access:PMC7430004:Tab2:table-2-data-extracted-for-the-construction-of-2-2-table:1:overall	PMC Open Access	PMC	PMC:PMC7430004	Diagnostic accuracy of D-dimer in periprosthetic joint infection: a diagnostic meta-analysis	pmc open access:PMC7430004:Tab2:table-2-data-extracted-for-the-construction-of-2-2-table:1:overall	Overall structured 2 x 2 data	Fu et al.	10	6	5	9	ok	PMC7430004.xml	Table 2 Data extracted for the construction of 2 × 2 table	9.0	https://pmc.ncbi.nlm.nih.gov/articles/PMC7430004/	available	6533f4c35bfb1f46cb53eeec9acc43df11dcff1d74e9f44e0a3d4002e4987b84	PMC7430004.xml	6533f4c35bfb1f46cb53eeec9acc43df11dcff1d74e9f44e0a3d4002e4987b84	group	PMC Open Access|0.26.0|PMC7430004.xml|6533f4c35bfb1f46cb53eeec9acc43df11dcff1d74e9f44e0a3d4002e4987b84	manifest primary_atlas true; canonical manifest-sheet row	analysis/bmj_rmr_v042/operating_points_primary.csv	C001;C002;C006;C011
0.42.0	PMC Open Access|PMC:PMC7430004|pmc open access:PMC7430004:Tab2:table-2-data-extracted-for-the-construction-of-2-2-table:1:overall	PMC Open Access	PMC	PMC:PMC7430004	Diagnostic accuracy of D-dimer in periprosthetic joint infection: a diagnostic meta-analysis	pmc open access:PMC7430004:Tab2:table-2-data-extracted-for-the-construction-of-2-2-table:1:overall	Overall structured 2 x 2 data	Hu et al.	35	4	5	33	ok	PMC7430004.xml	Table 2 Data extracted for the construction of 2 × 2 table	3.0	https://pmc.ncbi.nlm.nih.gov/articles/PMC7430004/	available	6533f4c35bfb1f46cb53eeec9acc43df11dcff1d74e9f44e0a3d4002e4987b84	PMC7430004.xml	6533f4c35bfb1f46cb53eeec9acc43df11dcff1d74e9f44e0a3d4002e4987b84	group	PMC Open Access|0.26.0|PMC7430004.xml|6533f4c35bfb1f46cb53eeec9acc43df11dcff1d74e9f44e0a3d4002e4987b84	manifest primary_atlas true; canonical manifest-sheet row	analysis/bmj_rmr_v042/operating_points_primary.csv	C001;C002;C006;C011
0.42.0	PMC Open Access|PMC:PMC7430004|pmc open access:PMC7430004:Tab2:table-2-data-extracted-for-the-construction-of-2-2-table:1:overall	PMC Open Access	PMC	PMC:PMC7430004	Diagnostic accuracy of D-dimer in periprosthetic joint infection: a diagnostic meta-analysis	pmc open access:PMC7430004:Tab2:table-2-data-extracted-for-the-construction-of-2-2-table:1:overall	Overall structured 2 x 2 data	Huang et al.	22	14	9	56	ok	PMC7430004.xml	Table 2 Data extracted for the construction of 2 × 2 table	10.0	https://pmc.ncbi.nlm.nih.gov/articles/PMC7430004/	available	6533f4c35bfb1f46cb53eeec9acc43df11dcff1d74e9f44e0a3d4002e4987b84	PMC7430004.xml	6533f4c35bfb1f46cb53eeec9acc43df11dcff1d74e9f44e0a3d4002e4987b84	group	PMC Open Access|0.26.0|PMC7430004.xml|6533f4c35bfb1f46cb53eeec9acc43df11dcff1d74e9f44e0a3d4002e4987b84	manifest primary_atlas true; canonical manifest-sheet row	analysis/bmj_rmr_v042/operating_points_primary.csv	C001;C002;C006;C011
0.42.0	PMC Open Access|PMC:PMC7430004|pmc open access:PMC7430004:Tab2:table-2-data-extracted-for-the-construction-of-2-2-table:1:overall	PMC Open Access	PMC	PMC:PMC7430004	Diagnostic accuracy of D-dimer in periprosthetic joint infection: a diagnostic meta-analysis	pmc open access:PMC7430004:Tab2:table-2-data-extracted-for-the-construction-of-2-2-table:1:overall	Overall structured 2 x 2 data	Li et al.	61	165	35	305	ok	PMC7430004.xml	Table 2 Data extracted for the construction of 2 × 2 table	7.0	https://pmc.ncbi.nlm.nih.gov/articles/PMC7430004/	available	6533f4c35bfb1f46cb53eeec9acc43df11dcff1d74e9f44e0a3d4002e4987b84	PMC7430004.xml	6533f4c35bfb1f46cb53eeec9acc43df11dcff1d74e9f44e0a3d4002e4987b84	group	PMC Open Access|0.26.0|PMC7430004.xml|6533f4c35bfb1f46cb53eeec9acc43df11dcff1d74e9f44e0a3d4002e4987b84	manifest primary_atlas true; canonical manifest-sheet row	analysis/bmj_rmr_v042/operating_points_primary.csv	C001;C002;C006;C011
0.42.0	PMC Open Access|PMC:PMC7430004|pmc open access:PMC7430004:Tab2:table-2-data-extracted-for-the-construction-of-2-2-table:1:overall	PMC Open Access	PMC	PMC:PMC7430004	Diagnostic accuracy of D-dimer in periprosthetic joint infection: a diagnostic meta-analysis	pmc open access:PMC7430004:Tab2:table-2-data-extracted-for-the-construction-of-2-2-table:1:overall	Overall structured 2 x 2 data	Pannu et al.	47	42	2	20	ok	PMC7430004.xml	Table 2 Data extracted for the construction of 2 × 2 table	2.0	https://pmc.ncbi.nlm.nih.gov/articles/PMC7430004/	available	6533f4c35bfb1f46cb53eeec9acc43df11dcff1d74e9f44e0a3d4002e4987b84	PMC7430004.xml	6533f4c35bfb1f46cb53eeec9acc43df11dcff1d74e9f44e0a3d4002e4987b84	group	PMC Open Access|0.26.0|PMC7430004.xml|6533f4c35bfb1f46cb53eeec9acc43df11dcff1d74e9f44e0a3d4002e4987b84	manifest primary_atlas true; canonical manifest-sheet row	analysis/bmj_rmr_v042/operating_points_primary.csv	C001;C002;C006;C011
0.42.0	PMC Open Access|PMC:PMC7430004|pmc open access:PMC7430004:Tab2:table-2-data-extracted-for-the-construction-of-2-2-table:1:overall	PMC Open Access	PMC	PMC:PMC7430004	Diagnostic accuracy of D-dimer in periprosthetic joint infection: a diagnostic meta-analysis	pmc open access:PMC7430004:Tab2:table-2-data-extracted-for-the-construction-of-2-2-table:1:overall	Overall structured 2 x 2 data	Qin et al.	51	17	4	50	ok	PMC7430004.xml	Table 2 Data extracted for the construction of 2 × 2 table	6.0	https://pmc.ncbi.nlm.nih.gov/articles/PMC7430004/	available	6533f4c35bfb1f46cb53eeec9acc43df11dcff1d74e9f44e0a3d4002e4987b84	PMC7430004.xml	6533f4c35bfb1f46cb53eeec9acc43df11dcff1d74e9f44e0a3d4002e4987b84	group	PMC Open Access|0.26.0|PMC7430004.xml|6533f4c35bfb1f46cb53eeec9acc43df11dcff1d74e9f44e0a3d4002e4987b84	manifest primary_atlas true; canonical manifest-sheet row	analysis/bmj_rmr_v042/operating_points_primary.csv	C001;C002;C006;C011
0.42.0	PMC Open Access|PMC:PMC7430004|pmc open access:PMC7430004:Tab2:table-2-data-extracted-for-the-construction-of-2-2-table:1:overall	PMC Open Access	PMC	PMC:PMC7430004	Diagnostic accuracy of D-dimer in periprosthetic joint infection: a diagnostic meta-analysis	pmc open access:PMC7430004:Tab2:table-2-data-extracted-for-the-construction-of-2-2-table:1:overall	Overall structured 2 x 2 data	Shahi et al.	51	10	6	128	ok	PMC7430004.xml	Table 2 Data extracted for the construction of 2 × 2 table	8.0	https://pmc.ncbi.nlm.nih.gov/articles/PMC7430004/	available	6533f4c35bfb1f46cb53eeec9acc43df11dcff1d74e9f44e0a3d4002e4987b84	PMC7430004.xml	6533f4c35bfb1f46cb53eeec9acc43df11dcff1d74e9f44e0a3d4002e4987b84	group	PMC Open Access|0.26.0|PMC7430004.xml|6533f4c35bfb1f46cb53eeec9acc43df11dcff1d74e9f44e0a3d4002e4987b84	manifest primary_atlas true; canonical manifest-sheet row	analysis/bmj_rmr_v042/operating_points_primary.csv	C001;C002;C006;C011
0.42.0	PMC Open Access|PMC:PMC7430004|pmc open access:PMC7430004:Tab2:table-2-data-extracted-for-the-construction-of-2-2-table:1:overall	PMC Open Access	PMC	PMC:PMC7430004	Diagnostic accuracy of D-dimer in periprosthetic joint infection: a diagnostic meta-analysis	pmc open access:PMC7430004:Tab2:table-2-data-extracted-for-the-construction-of-2-2-table:1:overall	Overall structured 2 x 2 data	Xiong et al.	21	11	5	43	ok	PMC7430004.xml	Table 2 Data extracted for the construction of 2 × 2 table	5.0	https://pmc.ncbi.nlm.nih.gov/articles/PMC7430004/	available	6533f4c35bfb1f46cb53eeec9acc43df11dcff1d74e9f44e0a3d4002e4987b84	PMC7430004.xml	6533f4c35bfb1f46cb53eeec9acc43df11dcff1d74e9f44e0a3d4002e4987b84	group	PMC Open Access|0.26.0|PMC7430004.xml|6533f4c35bfb1f46cb53eeec9acc43df11dcff1d74e9f44e0a3d4002e4987b84	manifest primary_atlas true; canonical manifest-sheet row	analysis/bmj_rmr_v042/operating_points_primary.csv	C001;C002;C006;C011
0.42.0	PMC Open Access|PMC:PMC7430004|pmc open access:PMC7430004:Tab2:table-2-data-extracted-for-the-construction-of-2-2-table:1:overall	PMC Open Access	PMC	PMC:PMC7430004	Diagnostic accuracy of D-dimer in periprosthetic joint infection: a diagnostic meta-analysis	pmc open access:PMC7430004:Tab2:table-2-data-extracted-for-the-construction-of-2-2-table:1:overall	Overall structured 2 x 2 data	Xu et al.	88	93	41	96	ok	PMC7430004.xml	Table 2 Data extracted for the construction of 2 × 2 table	4.0	https://pmc.ncbi.nlm.nih.gov/articles/PMC7430004/	available	6533f4c35bfb1f46cb53eeec9acc43df11dcff1d74e9f44e0a3d4002e4987b84	PMC7430004.xml	6533f4c35bfb1f46cb53eeec9acc43df11dcff1d74e9f44e0a3d4002e4987b84	group	PMC Open Access|0.26.0|PMC7430004.xml|6533f4c35bfb1f46cb53eeec9acc43df11dcff1d74e9f44e0a3d4002e4987b84	manifest primary_atlas true; canonical manifest-sheet row	analysis/bmj_rmr_v042/operating_points_primary.csv	C001;C002;C006;C011
0.42.0	PMC Open Access|PMC:PMC7539761|pmc open access:PMC7539761:t3-jheor-7-2-17088:table-3-data-extracted-from-each-study-included-egfr-alk-ros-1-braf-ret-and-met-:1:overall	PMC Open Access	PMC	PMC:PMC7539761	Diagnostic Accuracy of Next Generation Sequencing Panel using Circulating Tumor DNA in Patients with Advanced Non-Small Cell Lung Cancer: A Systematic Review and Meta-Analysis	pmc open access:PMC7539761:t3-jheor-7-2-17088:table-3-data-extracted-from-each-study-included-egfr-alk-ros-1-braf-ret-and-met-:1:overall	Overall structured 2 x 2 data	Cui et al 23	12	0	10	10	ok	PMC7539761.xml	Table 3 Data Extracted from Each Study Included (EGFR, ALK, ROS-1, BRAF, RET, and MET exon 14)	7.0	https://pmc.ncbi.nlm.nih.gov/articles/PMC7539761/	available	a6780ef2252b4ae3c466eac909aba136569a261296d0ba7797bd04a37d06ffc2	PMC7539761.xml	a6780ef2252b4ae3c466eac909aba136569a261296d0ba7797bd04a37d06ffc2	group	PMC Open Access|0.26.0|PMC7539761.xml|a6780ef2252b4ae3c466eac909aba136569a261296d0ba7797bd04a37d06ffc2	manifest primary_atlas true; canonical manifest-sheet row	analysis/bmj_rmr_v042/operating_points_primary.csv	C001;C002;C006;C011
0.42.0	PMC Open Access|PMC:PMC7539761|pmc open access:PMC7539761:t3-jheor-7-2-17088:table-3-data-extracted-from-each-study-included-egfr-alk-ros-1-braf-ret-and-met-:1:overall	PMC Open Access	PMC	PMC:PMC7539761	Diagnostic Accuracy of Next Generation Sequencing Panel using Circulating Tumor DNA in Patients with Advanced Non-Small Cell Lung Cancer: A Systematic Review and Meta-Analysis	pmc open access:PMC7539761:t3-jheor-7-2-17088:table-3-data-extracted-from-each-study-included-egfr-alk-ros-1-braf-ret-and-met-:1:overall	Overall structured 2 x 2 data	Guibert et al 25	41	0	3	76	ok	PMC7539761.xml	Table 3 Data Extracted from Each Study Included (EGFR, ALK, ROS-1, BRAF, RET, and MET exon 14)	4.0	https://pmc.ncbi.nlm.nih.gov/articles/PMC7539761/	available	a6780ef2252b4ae3c466eac909aba136569a261296d0ba7797bd04a37d06ffc2	PMC7539761.xml	a6780ef2252b4ae3c466eac909aba136569a261296d0ba7797bd04a37d06ffc2	group	PMC Open Access|0.26.0|PMC7539761.xml|a6780ef2252b4ae3c466eac909aba136569a261296d0ba7797bd04a37d06ffc2	manifest primary_atlas true; canonical manifest-sheet row	analysis/bmj_rmr_v042/operating_points_primary.csv	C001;C002;C006;C011
0.42.0	PMC Open Access|PMC:PMC7539761|pmc open access:PMC7539761:t3-jheor-7-2-17088:table-3-data-extracted-from-each-study-included-egfr-alk-ros-1-braf-ret-and-met-:1:overall	PMC Open Access	PMC	PMC:PMC7539761	Diagnostic Accuracy of Next Generation Sequencing Panel using Circulating Tumor DNA in Patients with Advanced Non-Small Cell Lung Cancer: A Systematic Review and Meta-Analysis	pmc open access:PMC7539761:t3-jheor-7-2-17088:table-3-data-extracted-from-each-study-included-egfr-alk-ros-1-braf-ret-and-met-:1:overall	Overall structured 2 x 2 data	Leighl et al 26	38	1	12	689	ok	PMC7539761.xml	Table 3 Data Extracted from Each Study Included (EGFR, ALK, ROS-1, BRAF, RET, and MET exon 14)	9.0	https://pmc.ncbi.nlm.nih.gov/articles/PMC7539761/	available	a6780ef2252b4ae3c466eac909aba136569a261296d0ba7797bd04a37d06ffc2	PMC7539761.xml	a6780ef2252b4ae3c466eac909aba136569a261296d0ba7797bd04a37d06ffc2	group	PMC Open Access|0.26.0|PMC7539761.xml|a6780ef2252b4ae3c466eac909aba136569a261296d0ba7797bd04a37d06ffc2	manifest primary_atlas true; canonical manifest-sheet row	analysis/bmj_rmr_v042/operating_points_primary.csv	C001;C002;C006;C011
0.42.0	PMC Open Access|PMC:PMC7539761|pmc open access:PMC7539761:t3-jheor-7-2-17088:table-3-data-extracted-from-each-study-included-egfr-alk-ros-1-braf-ret-and-met-:1:overall	PMC Open Access	PMC	PMC:PMC7539761	Diagnostic Accuracy of Next Generation Sequencing Panel using Circulating Tumor DNA in Patients with Advanced Non-Small Cell Lung Cancer: A Systematic Review and Meta-Analysis	pmc open access:PMC7539761:t3-jheor-7-2-17088:table-3-data-extracted-from-each-study-included-egfr-alk-ros-1-braf-ret-and-met-:1:overall	Overall structured 2 x 2 data	Liu et al 13	13	0	7	84	ok	PMC7539761.xml	Table 3 Data Extracted from Each Study Included (EGFR, ALK, ROS-1, BRAF, RET, and MET exon 14)	3.0	https://pmc.ncbi.nlm.nih.gov/articles/PMC7539761/	available	a6780ef2252b4ae3c466eac909aba136569a261296d0ba7797bd04a37d06ffc2	PMC7539761.xml	a6780ef2252b4ae3c466eac909aba136569a261296d0ba7797bd04a37d06ffc2	group	PMC Open Access|0.26.0|PMC7539761.xml|a6780ef2252b4ae3c466eac909aba136569a261296d0ba7797bd04a37d06ffc2	manifest primary_atlas true; canonical manifest-sheet row	analysis/bmj_rmr_v042/operating_points_primary.csv	C001;C002;C006;C011
0.42.0	PMC Open Access|PMC:PMC7539761|pmc open access:PMC7539761:t3-jheor-7-2-17088:table-3-data-extracted-from-each-study-included-egfr-alk-ros-1-braf-ret-and-met-:1:overall	PMC Open Access	PMC	PMC:PMC7539761	Diagnostic Accuracy of Next Generation Sequencing Panel using Circulating Tumor DNA in Patients with Advanced Non-Small Cell Lung Cancer: A Systematic Review and Meta-Analysis	pmc open access:PMC7539761:t3-jheor-7-2-17088:table-3-data-extracted-from-each-study-included-egfr-alk-ros-1-braf-ret-and-met-:1:overall	Overall structured 2 x 2 data	Paweletz et al 30	42	0	9	141	ok	PMC7539761.xml	Table 3 Data Extracted from Each Study Included (EGFR, ALK, ROS-1, BRAF, RET, and MET exon 14)	5.0	https://pmc.ncbi.nlm.nih.gov/articles/PMC7539761/	available	a6780ef2252b4ae3c466eac909aba136569a261296d0ba7797bd04a37d06ffc2	PMC7539761.xml	a6780ef2252b4ae3c466eac909aba136569a261296d0ba7797bd04a37d06ffc2	group	PMC Open Access|0.26.0|PMC7539761.xml|a6780ef2252b4ae3c466eac909aba136569a261296d0ba7797bd04a37d06ffc2	manifest primary_atlas true; canonical manifest-sheet row	analysis/bmj_rmr_v042/operating_points_primary.csv	C001;C002;C006;C011
0.42.0	PMC Open Access|PMC:PMC7539761|pmc open access:PMC7539761:t3-jheor-7-2-17088:table-3-data-extracted-from-each-study-included-egfr-alk-ros-1-braf-ret-and-met-:1:overall	PMC Open Access	PMC	PMC:PMC7539761	Diagnostic Accuracy of Next Generation Sequencing Panel using Circulating Tumor DNA in Patients with Advanced Non-Small Cell Lung Cancer: A Systematic Review and Meta-Analysis	pmc open access:PMC7539761:t3-jheor-7-2-17088:table-3-data-extracted-from-each-study-included-egfr-alk-ros-1-braf-ret-and-met-:1:overall	Overall structured 2 x 2 data	Pritchett et al 31	23	0	13	711	ok	PMC7539761.xml	Table 3 Data Extracted from Each Study Included (EGFR, ALK, ROS-1, BRAF, RET, and MET exon 14)	10.0	https://pmc.ncbi.nlm.nih.gov/articles/PMC7539761/	available	a6780ef2252b4ae3c466eac909aba136569a261296d0ba7797bd04a37d06ffc2	PMC7539761.xml	a6780ef2252b4ae3c466eac909aba136569a261296d0ba7797bd04a37d06ffc2	group	PMC Open Access|0.26.0|PMC7539761.xml|a6780ef2252b4ae3c466eac909aba136569a261296d0ba7797bd04a37d06ffc2	manifest primary_atlas true; canonical manifest-sheet row	analysis/bmj_rmr_v042/operating_points_primary.csv	C001;C002;C006;C011
0.42.0	PMC Open Access|PMC:PMC7539761|pmc open access:PMC7539761:t3-jheor-7-2-17088:table-3-data-extracted-from-each-study-included-egfr-alk-ros-1-braf-ret-and-met-:1:overall	PMC Open Access	PMC	PMC:PMC7539761	Diagnostic Accuracy of Next Generation Sequencing Panel using Circulating Tumor DNA in Patients with Advanced Non-Small Cell Lung Cancer: A Systematic Review and Meta-Analysis	pmc open access:PMC7539761:t3-jheor-7-2-17088:table-3-data-extracted-from-each-study-included-egfr-alk-ros-1-braf-ret-and-met-:1:overall	Overall structured 2 x 2 data	Rachiglio et al 24	19	0	5	20	ok	PMC7539761.xml	Table 3 Data Extracted from Each Study Included (EGFR, ALK, ROS-1, BRAF, RET, and MET exon 14)	2.0	https://pmc.ncbi.nlm.nih.gov/articles/PMC7539761/	available	a6780ef2252b4ae3c466eac909aba136569a261296d0ba7797bd04a37d06ffc2	PMC7539761.xml	a6780ef2252b4ae3c466eac909aba136569a261296d0ba7797bd04a37d06ffc2	group	PMC Open Access|0.26.0|PMC7539761.xml|a6780ef2252b4ae3c466eac909aba136569a261296d0ba7797bd04a37d06ffc2	manifest primary_atlas true; canonical manifest-sheet row	analysis/bmj_rmr_v042/operating_points_primary.csv	C001;C002;C006;C011
0.42.0	PMC Open Access|PMC:PMC7539761|pmc open access:PMC7539761:t3-jheor-7-2-17088:table-3-data-extracted-from-each-study-included-egfr-alk-ros-1-braf-ret-and-met-:1:overall	PMC Open Access	PMC	PMC:PMC7539761	Diagnostic Accuracy of Next Generation Sequencing Panel using Circulating Tumor DNA in Patients with Advanced Non-Small Cell Lung Cancer: A Systematic Review and Meta-Analysis	pmc open access:PMC7539761:t3-jheor-7-2-17088:table-3-data-extracted-from-each-study-included-egfr-alk-ros-1-braf-ret-and-met-:1:overall	Overall structured 2 x 2 data	Veldore et al 27	41	0	4	87	ok	PMC7539761.xml	Table 3 Data Extracted from Each Study Included (EGFR, ALK, ROS-1, BRAF, RET, and MET exon 14)	8.0	https://pmc.ncbi.nlm.nih.gov/articles/PMC7539761/	available	a6780ef2252b4ae3c466eac909aba136569a261296d0ba7797bd04a37d06ffc2	PMC7539761.xml	a6780ef2252b4ae3c466eac909aba136569a261296d0ba7797bd04a37d06ffc2	group	PMC Open Access|0.26.0|PMC7539761.xml|a6780ef2252b4ae3c466eac909aba136569a261296d0ba7797bd04a37d06ffc2	manifest primary_atlas true; canonical manifest-sheet row	analysis/bmj_rmr_v042/operating_points_primary.csv	C001;C002;C006;C011
0.42.0	PMC Open Access|PMC:PMC7539761|pmc open access:PMC7539761:t3-jheor-7-2-17088:table-3-data-extracted-from-each-study-included-egfr-alk-ros-1-braf-ret-and-met-:1:overall	PMC Open Access	PMC	PMC:PMC7539761	Diagnostic Accuracy of Next Generation Sequencing Panel using Circulating Tumor DNA in Patients with Advanced Non-Small Cell Lung Cancer: A Systematic Review and Meta-Analysis	pmc open access:PMC7539761:t3-jheor-7-2-17088:table-3-data-extracted-from-each-study-included-egfr-alk-ros-1-braf-ret-and-met-:1:overall	Overall structured 2 x 2 data	Wang et al 28	19	0	5	36	ok	PMC7539761.xml	Table 3 Data Extracted from Each Study Included (EGFR, ALK, ROS-1, BRAF, RET, and MET exon 14)	6.0	https://pmc.ncbi.nlm.nih.gov/articles/PMC7539761/	available	a6780ef2252b4ae3c466eac909aba136569a261296d0ba7797bd04a37d06ffc2	PMC7539761.xml	a6780ef2252b4ae3c466eac909aba136569a261296d0ba7797bd04a37d06ffc2	group	PMC Open Access|0.26.0|PMC7539761.xml|a6780ef2252b4ae3c466eac909aba136569a261296d0ba7797bd04a37d06ffc2	manifest primary_atlas true; canonical manifest-sheet row	analysis/bmj_rmr_v042/operating_points_primary.csv	C001;C002;C006;C011
0.42.0	PMC Open Access|PMC:PMC7539761|pmc open access:PMC7539761:t3-jheor-7-2-17088:table-3-data-extracted-from-each-study-included-egfr-alk-ros-1-braf-ret-and-met-:1:overall	PMC Open Access	PMC	PMC:PMC7539761	Diagnostic Accuracy of Next Generation Sequencing Panel using Circulating Tumor DNA in Patients with Advanced Non-Small Cell Lung Cancer: A Systematic Review and Meta-Analysis	pmc open access:PMC7539761:t3-jheor-7-2-17088:table-3-data-extracted-from-each-study-included-egfr-alk-ros-1-braf-ret-and-met-:1:overall	Overall structured 2 x 2 data	Yao et al 29	15	0	7	95	ok	PMC7539761.xml	Table 3 Data Extracted from Each Study Included (EGFR, ALK, ROS-1, BRAF, RET, and MET exon 14)	11.0	https://pmc.ncbi.nlm.nih.gov/articles/PMC7539761/	available	a6780ef2252b4ae3c466eac909aba136569a261296d0ba7797bd04a37d06ffc2	PMC7539761.xml	a6780ef2252b4ae3c466eac909aba136569a261296d0ba7797bd04a37d06ffc2	group	PMC Open Access|0.26.0|PMC7539761.xml|a6780ef2252b4ae3c466eac909aba136569a261296d0ba7797bd04a37d06ffc2	manifest primary_atlas true; canonical manifest-sheet row	analysis/bmj_rmr_v042/operating_points_primary.csv	C001;C002;C006;C011
0.42.0	PMC Open Access|PMC:PMC7602716|pmc open access:PMC7602716:ijerph-17-07515-t001:table-1-characteristics-of-the-studies-that-were-systematically-reviewed:1:overall	PMC Open Access	PMC	PMC:PMC7602716	Diagnostic Test Accuracy of the 4AT for Delirium Detection: A Systematic Review and Meta-Analysis	pmc open access:PMC7602716:ijerph-17-07515-t001:table-1-characteristics-of-the-studies-that-were-systematically-reviewed:1:overall	Overall structured 2 x 2 data	Asadollahi	57	4	107	125	ok	PMC7602716.xml	Table 1 Characteristics of the studies that were systematically reviewed.	2.0	https://pmc.ncbi.nlm.nih.gov/articles/PMC7602716/	available	efbb45465fe3efa6ac0bde0af2b2eb738cd611deb670fb9e963e32d463c7292e	PMC7602716.xml	efbb45465fe3efa6ac0bde0af2b2eb738cd611deb670fb9e963e32d463c7292e	group	PMC Open Access|0.26.0|PMC7602716.xml|efbb45465fe3efa6ac0bde0af2b2eb738cd611deb670fb9e963e32d463c7292e	manifest primary_atlas true; canonical manifest-sheet row	analysis/bmj_rmr_v042/operating_points_primary.csv	C001;C002;C006;C011
0.42.0	PMC Open Access|PMC:PMC7602716|pmc open access:PMC7602716:ijerph-17-07515-t001:table-1-characteristics-of-the-studies-that-were-systematically-reviewed:1:overall	PMC Open Access	PMC	PMC:PMC7602716	Diagnostic Test Accuracy of the 4AT for Delirium Detection: A Systematic Review and Meta-Analysis	pmc open access:PMC7602716:ijerph-17-07515-t001:table-1-characteristics-of-the-studies-that-were-systematically-reviewed:1:overall	Overall structured 2 x 2 data	Bellelli	26	33	3	174	ok	PMC7602716.xml	Table 1 Characteristics of the studies that were systematically reviewed.	9.0	https://pmc.ncbi.nlm.nih.gov/articles/PMC7602716/	available	efbb45465fe3efa6ac0bde0af2b2eb738cd611deb670fb9e963e32d463c7292e	PMC7602716.xml	efbb45465fe3efa6ac0bde0af2b2eb738cd611deb670fb9e963e32d463c7292e	group	PMC Open Access|0.26.0|PMC7602716.xml|efbb45465fe3efa6ac0bde0af2b2eb738cd611deb670fb9e963e32d463c7292e	manifest primary_atlas true; canonical manifest-sheet row	analysis/bmj_rmr_v042/operating_points_primary.csv	C001;C002;C006;C011
0.42.0	PMC Open Access|PMC:PMC7602716|pmc open access:PMC7602716:ijerph-17-07515-t001:table-1-characteristics-of-the-studies-that-were-systematically-reviewed:1:overall	PMC Open Access	PMC	PMC:PMC7602716	Diagnostic Test Accuracy of the 4AT for Delirium Detection: A Systematic Review and Meta-Analysis	pmc open access:PMC7602716:ijerph-17-07515-t001:table-1-characteristics-of-the-studies-that-were-systematically-reviewed:1:overall	Overall structured 2 x 2 data	Casey	59	48	32	420	ok	PMC7602716.xml	Table 1 Characteristics of the studies that were systematically reviewed.	4.0	https://pmc.ncbi.nlm.nih.gov/articles/PMC7602716/	available	efbb45465fe3efa6ac0bde0af2b2eb738cd611deb670fb9e963e32d463c7292e	PMC7602716.xml	efbb45465fe3efa6ac0bde0af2b2eb738cd611deb670fb9e963e32d463c7292e	group	PMC Open Access|0.26.0|PMC7602716.xml|efbb45465fe3efa6ac0bde0af2b2eb738cd611deb670fb9e963e32d463c7292e	manifest primary_atlas true; canonical manifest-sheet row	analysis/bmj_rmr_v042/operating_points_primary.csv	C001;C002;C006;C011
0.42.0	PMC Open Access|PMC:PMC7602716|pmc open access:PMC7602716:ijerph-17-07515-t001:table-1-characteristics-of-the-studies-that-were-systematically-reviewed:1:overall	PMC Open Access	PMC	PMC:PMC7602716	Diagnostic Test Accuracy of the 4AT for Delirium Detection: A Systematic Review and Meta-Analysis	pmc open access:PMC7602716:ijerph-17-07515-t001:table-1-characteristics-of-the-studies-that-were-systematically-reviewed:1:overall	Overall structured 2 x 2 data	De	138	20	21	78	ok	PMC7602716.xml	Table 1 Characteristics of the studies that were systematically reviewed.	8.0	https://pmc.ncbi.nlm.nih.gov/articles/PMC7602716/	available	efbb45465fe3efa6ac0bde0af2b2eb738cd611deb670fb9e963e32d463c7292e	PMC7602716.xml	efbb45465fe3efa6ac0bde0af2b2eb738cd611deb670fb9e963e32d463c7292e	group	PMC Open Access|0.26.0|PMC7602716.xml|efbb45465fe3efa6ac0bde0af2b2eb738cd611deb670fb9e963e32d463c7292e	manifest primary_atlas true; canonical manifest-sheet row	analysis/bmj_rmr_v042/operating_points_primary.csv	C001;C002;C006;C011
0.42.0	PMC Open Access|PMC:PMC7602716|pmc open access:PMC7602716:ijerph-17-07515-t001:table-1-characteristics-of-the-studies-that-were-systematically-reviewed:1:overall	PMC Open Access	PMC	PMC:PMC7602716	Diagnostic Test Accuracy of the 4AT for Delirium Detection: A Systematic Review and Meta-Analysis	pmc open access:PMC7602716:ijerph-17-07515-t001:table-1-characteristics-of-the-studies-that-were-systematically-reviewed:1:overall	Overall structured 2 x 2 data	Gagne	44	108	5	162	ok	PMC7602716.xml	Table 1 Characteristics of the studies that were systematically reviewed.	10.0	https://pmc.ncbi.nlm.nih.gov/articles/PMC7602716/	available	efbb45465fe3efa6ac0bde0af2b2eb738cd611deb670fb9e963e32d463c7292e	PMC7602716.xml	efbb45465fe3efa6ac0bde0af2b2eb738cd611deb670fb9e963e32d463c7292e	group	PMC Open Access|0.26.0|PMC7602716.xml|efbb45465fe3efa6ac0bde0af2b2eb738cd611deb670fb9e963e32d463c7292e	manifest primary_atlas true; canonical manifest-sheet row	analysis/bmj_rmr_v042/operating_points_primary.csv	C001;C002;C006;C011
0.42.0	PMC Open Access|PMC:PMC7602716|pmc open access:PMC7602716:ijerph-17-07515-t001:table-1-characteristics-of-the-studies-that-were-systematically-reviewed:1:overall	PMC Open Access	PMC	PMC:PMC7602716	Diagnostic Test Accuracy of the 4AT for Delirium Detection: A Systematic Review and Meta-Analysis	pmc open access:PMC7602716:ijerph-17-07515-t001:table-1-characteristics-of-the-studies-that-were-systematically-reviewed:1:overall	Overall structured 2 x 2 data	Hendry	72	107	11	244	ok	PMC7602716.xml	Table 1 Characteristics of the studies that were systematically reviewed.	7.0	https://pmc.ncbi.nlm.nih.gov/articles/PMC7602716/	available	efbb45465fe3efa6ac0bde0af2b2eb738cd611deb670fb9e963e32d463c7292e	PMC7602716.xml	efbb45465fe3efa6ac0bde0af2b2eb738cd611deb670fb9e963e32d463c7292e	group	PMC Open Access|0.26.0|PMC7602716.xml|efbb45465fe3efa6ac0bde0af2b2eb738cd611deb670fb9e963e32d463c7292e	manifest primary_atlas true; canonical manifest-sheet row	analysis/bmj_rmr_v042/operating_points_primary.csv	C001;C002;C006;C011
0.42.0	PMC Open Access|PMC:PMC7602716|pmc open access:PMC7602716:ijerph-17-07515-t001:table-1-characteristics-of-the-studies-that-were-systematically-reviewed:1:overall	PMC Open Access	PMC	PMC:PMC7602716	Diagnostic Test Accuracy of the 4AT for Delirium Detection: A Systematic Review and Meta-Analysis	pmc open access:PMC7602716:ijerph-17-07515-t001:table-1-characteristics-of-the-studies-that-were-systematically-reviewed:1:overall	Overall structured 2 x 2 data	Infante	48	12	2	38	ok	PMC7602716.xml	Table 1 Characteristics of the studies that were systematically reviewed.	13.0	https://pmc.ncbi.nlm.nih.gov/articles/PMC7602716/	available	efbb45465fe3efa6ac0bde0af2b2eb738cd611deb670fb9e963e32d463c7292e	PMC7602716.xml	efbb45465fe3efa6ac0bde0af2b2eb738cd611deb670fb9e963e32d463c7292e	group	PMC Open Access|0.26.0|PMC7602716.xml|efbb45465fe3efa6ac0bde0af2b2eb738cd611deb670fb9e963e32d463c7292e	manifest primary_atlas true; canonical manifest-sheet row	analysis/bmj_rmr_v042/operating_points_primary.csv	C001;C002;C006;C011
0.42.0	PMC Open Access|PMC:PMC7602716|pmc open access:PMC7602716:ijerph-17-07515-t001:table-1-characteristics-of-the-studies-that-were-systematically-reviewed:1:overall	PMC Open Access	PMC	PMC:PMC7602716	Diagnostic Test Accuracy of the 4AT for Delirium Detection: A Systematic Review and Meta-Analysis	pmc open access:PMC7602716:ijerph-17-07515-t001:table-1-characteristics-of-the-studies-that-were-systematically-reviewed:1:overall	Overall structured 2 x 2 data	Kuladee	20	10	4	63	ok	PMC7602716.xml	Table 1 Characteristics of the studies that were systematically reviewed.	6.0	https://pmc.ncbi.nlm.nih.gov/articles/PMC7602716/	available	efbb45465fe3efa6ac0bde0af2b2eb738cd611deb670fb9e963e32d463c7292e	PMC7602716.xml	efbb45465fe3efa6ac0bde0af2b2eb738cd611deb670fb9e963e32d463c7292e	group	PMC Open Access|0.26.0|PMC7602716.xml|efbb45465fe3efa6ac0bde0af2b2eb738cd611deb670fb9e963e32d463c7292e	manifest primary_atlas true; canonical manifest-sheet row	analysis/bmj_rmr_v042/operating_points_primary.csv	C001;C002;C006;C011
0.42.0	PMC Open Access|PMC:PMC7602716|pmc open access:PMC7602716:ijerph-17-07515-t001:table-1-characteristics-of-the-studies-that-were-systematically-reviewed:1:overall	PMC Open Access	PMC	PMC:PMC7602716	Diagnostic Test Accuracy of the 4AT for Delirium Detection: A Systematic Review and Meta-Analysis	pmc open access:PMC7602716:ijerph-17-07515-t001:table-1-characteristics-of-the-studies-that-were-systematically-reviewed:1:overall	Overall structured 2 x 2 data	Lees	12	16	0	72	ok	PMC7602716.xml	Table 1 Characteristics of the studies that were systematically reviewed.	14.0	https://pmc.ncbi.nlm.nih.gov/articles/PMC7602716/	available	efbb45465fe3efa6ac0bde0af2b2eb738cd611deb670fb9e963e32d463c7292e	PMC7602716.xml	efbb45465fe3efa6ac0bde0af2b2eb738cd611deb670fb9e963e32d463c7292e	group	PMC Open Access|0.26.0|PMC7602716.xml|efbb45465fe3efa6ac0bde0af2b2eb738cd611deb670fb9e963e32d463c7292e	manifest primary_atlas true; canonical manifest-sheet row	analysis/bmj_rmr_v042/operating_points_primary.csv	C001;C002;C006;C011
0.42.0	PMC Open Access|PMC:PMC7602716|pmc open access:PMC7602716:ijerph-17-07515-t001:table-1-characteristics-of-the-studies-that-were-systematically-reviewed:1:overall	PMC Open Access	PMC	PMC:PMC7602716	Diagnostic Test Accuracy of the 4AT for Delirium Detection: A Systematic Review and Meta-Analysis	pmc open access:PMC7602716:ijerph-17-07515-t001:table-1-characteristics-of-the-studies-that-were-systematically-reviewed:1:overall	Overall structured 2 x 2 data	MacLullich	37	19	12	324	ok	PMC7602716.xml	Table 1 Characteristics of the studies that were systematically reviewed.	5.0	https://pmc.ncbi.nlm.nih.gov/articles/PMC7602716/	available	efbb45465fe3efa6ac0bde0af2b2eb738cd611deb670fb9e963e32d463c7292e	PMC7602716.xml	efbb45465fe3efa6ac0bde0af2b2eb738cd611deb670fb9e963e32d463c7292e	group	PMC Open Access|0.26.0|PMC7602716.xml|efbb45465fe3efa6ac0bde0af2b2eb738cd611deb670fb9e963e32d463c7292e	manifest primary_atlas true; canonical manifest-sheet row	analysis/bmj_rmr_v042/operating_points_primary.csv	C001;C002;C006;C011
0.42.0	PMC Open Access|PMC:PMC7602716|pmc open access:PMC7602716:ijerph-17-07515-t001:table-1-characteristics-of-the-studies-that-were-systematically-reviewed:1:overall	PMC Open Access	PMC	PMC:PMC7602716	Diagnostic Test Accuracy of the 4AT for Delirium Detection: A Systematic Review and Meta-Analysis	pmc open access:PMC7602716:ijerph-17-07515-t001:table-1-characteristics-of-the-studies-that-were-systematically-reviewed:1:overall	Overall structured 2 x 2 data	Myrstad	10	4	10	25	ok	PMC7602716.xml	Table 1 Characteristics of the studies that were systematically reviewed.	3.0	https://pmc.ncbi.nlm.nih.gov/articles/PMC7602716/	available	efbb45465fe3efa6ac0bde0af2b2eb738cd611deb670fb9e963e32d463c7292e	PMC7602716.xml	efbb45465fe3efa6ac0bde0af2b2eb738cd611deb670fb9e963e32d463c7292e	group	PMC Open Access|0.26.0|PMC7602716.xml|efbb45465fe3efa6ac0bde0af2b2eb738cd611deb670fb9e963e32d463c7292e	manifest primary_atlas true; canonical manifest-sheet row	analysis/bmj_rmr_v042/operating_points_primary.csv	C001;C002;C006;C011
0.42.0	PMC Open Access|PMC:PMC7602716|pmc open access:PMC7602716:ijerph-17-07515-t001:table-1-characteristics-of-the-studies-that-were-systematically-reviewed:1:overall	PMC Open Access	PMC	PMC:PMC7602716	Diagnostic Test Accuracy of the 4AT for Delirium Detection: A Systematic Review and Meta-Analysis	pmc open access:PMC7602716:ijerph-17-07515-t001:table-1-characteristics-of-the-studies-that-were-systematically-reviewed:1:overall	Overall structured 2 x 2 data	O’Sullivan	54	25	4	267	ok	PMC7602716.xml	Table 1 Characteristics of the studies that were systematically reviewed.	11.0	https://pmc.ncbi.nlm.nih.gov/articles/PMC7602716/	available	efbb45465fe3efa6ac0bde0af2b2eb738cd611deb670fb9e963e32d463c7292e	PMC7602716.xml	efbb45465fe3efa6ac0bde0af2b2eb738cd611deb670fb9e963e32d463c7292e	group	PMC Open Access|0.26.0|PMC7602716.xml|efbb45465fe3efa6ac0bde0af2b2eb738cd611deb670fb9e963e32d463c7292e	manifest primary_atlas true; canonical manifest-sheet row	analysis/bmj_rmr_v042/operating_points_primary.csv	C001;C002;C006;C011
0.42.0	PMC Open Access|PMC:PMC7602716|pmc open access:PMC7602716:ijerph-17-07515-t001:table-1-characteristics-of-the-studies-that-were-systematically-reviewed:1:overall	PMC Open Access	PMC	PMC:PMC7602716	Diagnostic Test Accuracy of the 4AT for Delirium Detection: A Systematic Review and Meta-Analysis	pmc open access:PMC7602716:ijerph-17-07515-t001:table-1-characteristics-of-the-studies-that-were-systematically-reviewed:1:overall	Overall structured 2 x 2 data	Saller	21	4	1	517	ok	PMC7602716.xml	Table 1 Characteristics of the studies that were systematically reviewed.	12.0	https://pmc.ncbi.nlm.nih.gov/articles/PMC7602716/	available	efbb45465fe3efa6ac0bde0af2b2eb738cd611deb670fb9e963e32d463c7292e	PMC7602716.xml	efbb45465fe3efa6ac0bde0af2b2eb738cd611deb670fb9e963e32d463c7292e	group	PMC Open Access|0.26.0|PMC7602716.xml|efbb45465fe3efa6ac0bde0af2b2eb738cd611deb670fb9e963e32d463c7292e	manifest primary_atlas true; canonical manifest-sheet row	analysis/bmj_rmr_v042/operating_points_primary.csv	C001;C002;C006;C011
0.42.0	PMC Open Access|PMC:PMC7821724|pmc open access:PMC7821724:Tab1:table-1-baseline-characteristics-of-studies-that-satisfied-the-inclusion-criteri:1:overall	PMC Open Access	PMC	PMC:PMC7821724	Use of the A2DS2 scale to predict morbidity in stroke-associated pneumonia: a systematic review and meta-analysis	pmc open access:PMC7821724:Tab1:table-1-baseline-characteristics-of-studies-that-satisfied-the-inclusion-criteri:1:overall	Overall structured 2 x 2 data	Batubara CA [ 32 ]	20	6	2	4	ok	PMC7821724.xml	Table 1 Baseline characteristics of studies that satisfied the inclusion criteria (TP = true positive, FP = false positive, TN = true negative, FN = false negative)	21.0	https://pmc.ncbi.nlm.nih.gov/articles/PMC7821724/	available	7f96ec44e972e6b4a73b3efd66da0acad9ec04927a47128ecdd0bc6bf8979fce	PMC7821724.xml	7f96ec44e972e6b4a73b3efd66da0acad9ec04927a47128ecdd0bc6bf8979fce	group	PMC Open Access|0.26.0|PMC7821724.xml|7f96ec44e972e6b4a73b3efd66da0acad9ec04927a47128ecdd0bc6bf8979fce	manifest primary_atlas true; canonical manifest-sheet row	analysis/bmj_rmr_v042/operating_points_primary.csv	C001;C002;C006;C011
0.42.0	PMC Open Access|PMC:PMC7821724|pmc open access:PMC7821724:Tab1:table-1-baseline-characteristics-of-studies-that-satisfied-the-inclusion-criteri:1:overall	PMC Open Access	PMC	PMC:PMC7821724	Use of the A2DS2 scale to predict morbidity in stroke-associated pneumonia: a systematic review and meta-analysis	pmc open access:PMC7821724:Tab1:table-1-baseline-characteristics-of-studies-that-satisfied-the-inclusion-criteri:1:overall	Overall structured 2 x 2 data	Cugy E [ 38 ]	126	365	43	1426	ok	PMC7821724.xml	Table 1 Baseline characteristics of studies that satisfied the inclusion criteria (TP = true positive, FP = false positive, TN = true negative, FN = false negative)	28.0	https://pmc.ncbi.nlm.nih.gov/articles/PMC7821724/	available	7f96ec44e972e6b4a73b3efd66da0acad9ec04927a47128ecdd0bc6bf8979fce	PMC7821724.xml	7f96ec44e972e6b4a73b3efd66da0acad9ec04927a47128ecdd0bc6bf8979fce	group	PMC Open Access|0.26.0|PMC7821724.xml|7f96ec44e972e6b4a73b3efd66da0acad9ec04927a47128ecdd0bc6bf8979fce	manifest primary_atlas true; canonical manifest-sheet row	analysis/bmj_rmr_v042/operating_points_primary.csv	C001;C002;C006;C011
0.42.0	PMC Open Access|PMC:PMC7821724|pmc open access:PMC7821724:Tab1:table-1-baseline-characteristics-of-studies-that-satisfied-the-inclusion-criteri:1:overall	PMC Open Access	PMC	PMC:PMC7821724	Use of the A2DS2 scale to predict morbidity in stroke-associated pneumonia: a systematic review and meta-analysis	pmc open access:PMC7821724:Tab1:table-1-baseline-characteristics-of-studies-that-satisfied-the-inclusion-criteri:1:overall	Overall structured 2 x 2 data	Gong SY [ 29 ]	168	455	72	874	ok	PMC7821724.xml	Table 1 Baseline characteristics of studies that satisfied the inclusion criteria (TP = true positive, FP = false positive, TN = true negative, FN = false negative)	18.0	https://pmc.ncbi.nlm.nih.gov/articles/PMC7821724/	available	7f96ec44e972e6b4a73b3efd66da0acad9ec04927a47128ecdd0bc6bf8979fce	PMC7821724.xml	7f96ec44e972e6b4a73b3efd66da0acad9ec04927a47128ecdd0bc6bf8979fce	group	PMC Open Access|0.26.0|PMC7821724.xml|7f96ec44e972e6b4a73b3efd66da0acad9ec04927a47128ecdd0bc6bf8979fce	manifest primary_atlas true; canonical manifest-sheet row	analysis/bmj_rmr_v042/operating_points_primary.csv	C001;C002;C006;C011
0.42.0	PMC Open Access|PMC:PMC7821724|pmc open access:PMC7821724:Tab1:table-1-baseline-characteristics-of-studies-that-satisfied-the-inclusion-criteri:1:overall	PMC Open Access	PMC	PMC:PMC7821724	Use of the A2DS2 scale to predict morbidity in stroke-associated pneumonia: a systematic review and meta-analysis	pmc open access:PMC7821724:Tab1:table-1-baseline-characteristics-of-studies-that-satisfied-the-inclusion-criteri:1:overall	Overall structured 2 x 2 data	HElhasina [ 40 ]	37	134	5	24	ok	PMC7821724.xml	Table 1 Baseline characteristics of studies that satisfied the inclusion criteria (TP = true positive, FP = false positive, TN = true negative, FN = false negative)	30.0	https://pmc.ncbi.nlm.nih.gov/articles/PMC7821724/	available	7f96ec44e972e6b4a73b3efd66da0acad9ec04927a47128ecdd0bc6bf8979fce	PMC7821724.xml	7f96ec44e972e6b4a73b3efd66da0acad9ec04927a47128ecdd0bc6bf8979fce	group	PMC Open Access|0.26.0|PMC7821724.xml|7f96ec44e972e6b4a73b3efd66da0acad9ec04927a47128ecdd0bc6bf8979fce	manifest primary_atlas true; canonical manifest-sheet row	analysis/bmj_rmr_v042/operating_points_primary.csv	C001;C002;C006;C011
0.42.0	PMC Open Access|PMC:PMC7821724|pmc open access:PMC7821724:Tab1:table-1-baseline-characteristics-of-studies-that-satisfied-the-inclusion-criteri:1:overall	PMC Open Access	PMC	PMC:PMC7821724	Use of the A2DS2 scale to predict morbidity in stroke-associated pneumonia: a systematic review and meta-analysis	pmc open access:PMC7821724:Tab1:table-1-baseline-characteristics-of-studies-that-satisfied-the-inclusion-criteri:1:overall	Overall structured 2 x 2 data	Hang J [ 21 ]	257	158	138	874	ok	PMC7821724.xml	Table 1 Baseline characteristics of studies that satisfied the inclusion criteria (TP = true positive, FP = false positive, TN = true negative, FN = false negative)	9.0	https://pmc.ncbi.nlm.nih.gov/articles/PMC7821724/	available	7f96ec44e972e6b4a73b3efd66da0acad9ec04927a47128ecdd0bc6bf8979fce	PMC7821724.xml	7f96ec44e972e6b4a73b3efd66da0acad9ec04927a47128ecdd0bc6bf8979fce	group	PMC Open Access|0.26.0|PMC7821724.xml|7f96ec44e972e6b4a73b3efd66da0acad9ec04927a47128ecdd0bc6bf8979fce	manifest primary_atlas true; canonical manifest-sheet row	analysis/bmj_rmr_v042/operating_points_primary.csv	C001;C002;C006;C011
0.42.0	PMC Open Access|PMC:PMC7821724|pmc open access:PMC7821724:Tab1:table-1-baseline-characteristics-of-studies-that-satisfied-the-inclusion-criteri:1:overall	PMC Open Access	PMC	PMC:PMC7821724	Use of the A2DS2 scale to predict morbidity in stroke-associated pneumonia: a systematic review and meta-analysis	pmc open access:PMC7821724:Tab1:table-1-baseline-characteristics-of-studies-that-satisfied-the-inclusion-criteri:1:overall	Overall structured 2 x 2 data	Helmy TA [ 39 ]	20	7	6	37	ok	PMC7821724.xml	Table 1 Baseline characteristics of studies that satisfied the inclusion criteria (TP = true positive, FP = false positive, TN = true negative, FN = false negative)	29.0	https://pmc.ncbi.nlm.nih.gov/articles/PMC7821724/	available	7f96ec44e972e6b4a73b3efd66da0acad9ec04927a47128ecdd0bc6bf8979fce	PMC7821724.xml	7f96ec44e972e6b4a73b3efd66da0acad9ec04927a47128ecdd0bc6bf8979fce	group	PMC Open Access|0.26.0|PMC7821724.xml|7f96ec44e972e6b4a73b3efd66da0acad9ec04927a47128ecdd0bc6bf8979fce	manifest primary_atlas true; canonical manifest-sheet row	analysis/bmj_rmr_v042/operating_points_primary.csv	C001;C002;C006;C011
0.42.0	PMC Open Access|PMC:PMC7821724|pmc open access:PMC7821724:Tab1:table-1-baseline-characteristics-of-studies-that-satisfied-the-inclusion-criteri:1:overall	PMC Open Access	PMC	PMC:PMC7821724	Use of the A2DS2 scale to predict morbidity in stroke-associated pneumonia: a systematic review and meta-analysis	pmc open access:PMC7821724:Tab1:table-1-baseline-characteristics-of-studies-that-satisfied-the-inclusion-criteri:1:overall	Overall structured 2 x 2 data	Li L [ 31 ]	198	78	110	893	ok	PMC7821724.xml	Table 1 Baseline characteristics of studies that satisfied the inclusion criteria (TP = true positive, FP = false positive, TN = true negative, FN = false negative)	20.0	https://pmc.ncbi.nlm.nih.gov/articles/PMC7821724/	available	7f96ec44e972e6b4a73b3efd66da0acad9ec04927a47128ecdd0bc6bf8979fce	PMC7821724.xml	7f96ec44e972e6b4a73b3efd66da0acad9ec04927a47128ecdd0bc6bf8979fce	group	PMC Open Access|0.26.0|PMC7821724.xml|7f96ec44e972e6b4a73b3efd66da0acad9ec04927a47128ecdd0bc6bf8979fce	manifest primary_atlas true; canonical manifest-sheet row	analysis/bmj_rmr_v042/operating_points_primary.csv	C001;C002;C006;C011
0.42.0	PMC Open Access|PMC:PMC7821724|pmc open access:PMC7821724:Tab1:table-1-baseline-characteristics-of-studies-that-satisfied-the-inclusion-criteri:1:overall	PMC Open Access	PMC	PMC:PMC7821724	Use of the A2DS2 scale to predict morbidity in stroke-associated pneumonia: a systematic review and meta-analysis	pmc open access:PMC7821724:Tab1:table-1-baseline-characteristics-of-studies-that-satisfied-the-inclusion-criteri:1:overall	Overall structured 2 x 2 data	Li Y [ 28 ]	130	70	85	857	ok	PMC7821724.xml	Table 1 Baseline characteristics of studies that satisfied the inclusion criteria (TP = true positive, FP = false positive, TN = true negative, FN = false negative)	17.0	https://pmc.ncbi.nlm.nih.gov/articles/PMC7821724/	available	7f96ec44e972e6b4a73b3efd66da0acad9ec04927a47128ecdd0bc6bf8979fce	PMC7821724.xml	7f96ec44e972e6b4a73b3efd66da0acad9ec04927a47128ecdd0bc6bf8979fce	group	PMC Open Access|0.26.0|PMC7821724.xml|7f96ec44e972e6b4a73b3efd66da0acad9ec04927a47128ecdd0bc6bf8979fce	manifest primary_atlas true; canonical manifest-sheet row	analysis/bmj_rmr_v042/operating_points_primary.csv	C001;C002;C006;C011
0.42.0	PMC Open Access|PMC:PMC7821724|pmc open access:PMC7821724:Tab1:table-1-baseline-characteristics-of-studies-that-satisfied-the-inclusion-criteri:1:overall	PMC Open Access	PMC	PMC:PMC7821724	Use of the A2DS2 scale to predict morbidity in stroke-associated pneumonia: a systematic review and meta-analysis	pmc open access:PMC7821724:Tab1:table-1-baseline-characteristics-of-studies-that-satisfied-the-inclusion-criteri:1:overall	Overall structured 2 x 2 data	Limesh V [ 33 ]	44	71	2	133	ok	PMC7821724.xml	Table 1 Baseline characteristics of studies that satisfied the inclusion criteria (TP = true positive, FP = false positive, TN = true negative, FN = false negative)	22.0	https://pmc.ncbi.nlm.nih.gov/articles/PMC7821724/	available	7f96ec44e972e6b4a73b3efd66da0acad9ec04927a47128ecdd0bc6bf8979fce	PMC7821724.xml	7f96ec44e972e6b4a73b3efd66da0acad9ec04927a47128ecdd0bc6bf8979fce	group	PMC Open Access|0.26.0|PMC7821724.xml|7f96ec44e972e6b4a73b3efd66da0acad9ec04927a47128ecdd0bc6bf8979fce	manifest primary_atlas true; canonical manifest-sheet row	analysis/bmj_rmr_v042/operating_points_primary.csv	C001;C002;C006;C011
0.42.0	PMC Open Access|PMC:PMC7821724|pmc open access:PMC7821724:Tab1:table-1-baseline-characteristics-of-studies-that-satisfied-the-inclusion-criteri:1:overall	PMC Open Access	PMC	PMC:PMC7821724	Use of the A2DS2 scale to predict morbidity in stroke-associated pneumonia: a systematic review and meta-analysis	pmc open access:PMC7821724:Tab1:table-1-baseline-characteristics-of-studies-that-satisfied-the-inclusion-criteri:1:overall	Overall structured 2 x 2 data	Lu Y [ 30 ]	49	17	2	33	ok	PMC7821724.xml	Table 1 Baseline characteristics of studies that satisfied the inclusion criteria (TP = true positive, FP = false positive, TN = true negative, FN = false negative)	19.0	https://pmc.ncbi.nlm.nih.gov/articles/PMC7821724/	available	7f96ec44e972e6b4a73b3efd66da0acad9ec04927a47128ecdd0bc6bf8979fce	PMC7821724.xml	7f96ec44e972e6b4a73b3efd66da0acad9ec04927a47128ecdd0bc6bf8979fce	group	PMC Open Access|0.26.0|PMC7821724.xml|7f96ec44e972e6b4a73b3efd66da0acad9ec04927a47128ecdd0bc6bf8979fce	manifest primary_atlas true; canonical manifest-sheet row	analysis/bmj_rmr_v042/operating_points_primary.csv	C001;C002;C006;C011
0.42.0	PMC Open Access|PMC:PMC7821724|pmc open access:PMC7821724:Tab1:table-1-baseline-characteristics-of-studies-that-satisfied-the-inclusion-criteri:1:overall	PMC Open Access	PMC	PMC:PMC7821724	Use of the A2DS2 scale to predict morbidity in stroke-associated pneumonia: a systematic review and meta-analysis	pmc open access:PMC7821724:Tab1:table-1-baseline-characteristics-of-studies-that-satisfied-the-inclusion-criteri:1:overall	Overall structured 2 x 2 data	Luo XN [ 22 ]	27	19	19	138	ok	PMC7821724.xml	Table 1 Baseline characteristics of studies that satisfied the inclusion criteria (TP = true positive, FP = false positive, TN = true negative, FN = false negative)	10.0	https://pmc.ncbi.nlm.nih.gov/articles/PMC7821724/	available	7f96ec44e972e6b4a73b3efd66da0acad9ec04927a47128ecdd0bc6bf8979fce	PMC7821724.xml	7f96ec44e972e6b4a73b3efd66da0acad9ec04927a47128ecdd0bc6bf8979fce	group	PMC Open Access|0.26.0|PMC7821724.xml|7f96ec44e972e6b4a73b3efd66da0acad9ec04927a47128ecdd0bc6bf8979fce	manifest primary_atlas true; canonical manifest-sheet row	analysis/bmj_rmr_v042/operating_points_primary.csv	C001;C002;C006;C011
0.42.0	PMC Open Access|PMC:PMC7821724|pmc open access:PMC7821724:Tab1:table-1-baseline-characteristics-of-studies-that-satisfied-the-inclusion-criteri:1:overall	PMC Open Access	PMC	PMC:PMC7821724	Use of the A2DS2 scale to predict morbidity in stroke-associated pneumonia: a systematic review and meta-analysis	pmc open access:PMC7821724:Tab1:table-1-baseline-characteristics-of-studies-that-satisfied-the-inclusion-criteri:1:overall	Overall structured 2 x 2 data	Mao BY [ 18 ]	44	7	1	28	ok	PMC7821724.xml	Table 1 Baseline characteristics of studies that satisfied the inclusion criteria (TP = true positive, FP = false positive, TN = true negative, FN = false negative)	5.0	https://pmc.ncbi.nlm.nih.gov/articles/PMC7821724/	available	7f96ec44e972e6b4a73b3efd66da0acad9ec04927a47128ecdd0bc6bf8979fce	PMC7821724.xml	7f96ec44e972e6b4a73b3efd66da0acad9ec04927a47128ecdd0bc6bf8979fce	group	PMC Open Access|0.26.0|PMC7821724.xml|7f96ec44e972e6b4a73b3efd66da0acad9ec04927a47128ecdd0bc6bf8979fce	manifest primary_atlas true; canonical manifest-sheet row	analysis/bmj_rmr_v042/operating_points_primary.csv	C001;C002;C006;C011
0.42.0	PMC Open Access|PMC:PMC7821724|pmc open access:PMC7821724:Tab1:table-1-baseline-characteristics-of-studies-that-satisfied-the-inclusion-criteri:1:overall	PMC Open Access	PMC	PMC:PMC7821724	Use of the A2DS2 scale to predict morbidity in stroke-associated pneumonia: a systematic review and meta-analysis	pmc open access:PMC7821724:Tab1:table-1-baseline-characteristics-of-studies-that-satisfied-the-inclusion-criteri:1:overall	Overall structured 2 x 2 data	Nam KW [ 2 ]	24	38	18	219	ok	PMC7821724.xml	Table 1 Baseline characteristics of studies that satisfied the inclusion criteria (TP = true positive, FP = false positive, TN = true negative, FN = false negative)	27.0	https://pmc.ncbi.nlm.nih.gov/articles/PMC7821724/	available	7f96ec44e972e6b4a73b3efd66da0acad9ec04927a47128ecdd0bc6bf8979fce	PMC7821724.xml	7f96ec44e972e6b4a73b3efd66da0acad9ec04927a47128ecdd0bc6bf8979fce	group	PMC Open Access|0.26.0|PMC7821724.xml|7f96ec44e972e6b4a73b3efd66da0acad9ec04927a47128ecdd0bc6bf8979fce	manifest primary_atlas true; canonical manifest-sheet row	analysis/bmj_rmr_v042/operating_points_primary.csv	C001;C002;C006;C011
0.42.0	PMC Open Access|PMC:PMC7821724|pmc open access:PMC7821724:Tab1:table-1-baseline-characteristics-of-studies-that-satisfied-the-inclusion-criteri:1:overall	PMC Open Access	PMC	PMC:PMC7821724	Use of the A2DS2 scale to predict morbidity in stroke-associated pneumonia: a systematic review and meta-analysis	pmc open access:PMC7821724:Tab1:table-1-baseline-characteristics-of-studies-that-satisfied-the-inclusion-criteri:1:overall	Overall structured 2 x 2 data	Pi CX [ 19 ]	31	18	13	153	ok	PMC7821724.xml	Table 1 Baseline characteristics of studies that satisfied the inclusion criteria (TP = true positive, FP = false positive, TN = true negative, FN = false negative)	7.0	https://pmc.ncbi.nlm.nih.gov/articles/PMC7821724/	available	7f96ec44e972e6b4a73b3efd66da0acad9ec04927a47128ecdd0bc6bf8979fce	PMC7821724.xml	7f96ec44e972e6b4a73b3efd66da0acad9ec04927a47128ecdd0bc6bf8979fce	group	PMC Open Access|0.26.0|PMC7821724.xml|7f96ec44e972e6b4a73b3efd66da0acad9ec04927a47128ecdd0bc6bf8979fce	manifest primary_atlas true; canonical manifest-sheet row	analysis/bmj_rmr_v042/operating_points_primary.csv	C001;C002;C006;C011
0.42.0	PMC Open Access|PMC:PMC7821724|pmc open access:PMC7821724:Tab1:table-1-baseline-characteristics-of-studies-that-satisfied-the-inclusion-criteri:1:overall	PMC Open Access	PMC	PMC:PMC7821724	Use of the A2DS2 scale to predict morbidity in stroke-associated pneumonia: a systematic review and meta-analysis	pmc open access:PMC7821724:Tab1:table-1-baseline-characteristics-of-studies-that-satisfied-the-inclusion-criteri:1:overall	Overall structured 2 x 2 data	Ramírez-Moreno J.M [ 36 ]	30	31	15	209	ok	PMC7821724.xml	Table 1 Baseline characteristics of studies that satisfied the inclusion criteria (TP = true positive, FP = false positive, TN = true negative, FN = false negative)	25.0	https://pmc.ncbi.nlm.nih.gov/articles/PMC7821724/	available	7f96ec44e972e6b4a73b3efd66da0acad9ec04927a47128ecdd0bc6bf8979fce	PMC7821724.xml	7f96ec44e972e6b4a73b3efd66da0acad9ec04927a47128ecdd0bc6bf8979fce	group	PMC Open Access|0.26.0|PMC7821724.xml|7f96ec44e972e6b4a73b3efd66da0acad9ec04927a47128ecdd0bc6bf8979fce	manifest primary_atlas true; canonical manifest-sheet row	analysis/bmj_rmr_v042/operating_points_primary.csv	C001;C002;C006;C011
0.42.0	PMC Open Access|PMC:PMC7821724|pmc open access:PMC7821724:Tab1:table-1-baseline-characteristics-of-studies-that-satisfied-the-inclusion-criteri:1:overall	PMC Open Access	PMC	PMC:PMC7821724	Use of the A2DS2 scale to predict morbidity in stroke-associated pneumonia: a systematic review and meta-analysis	pmc open access:PMC7821724:Tab1:table-1-baseline-characteristics-of-studies-that-satisfied-the-inclusion-criteri:1:overall	Overall structured 2 x 2 data	Ren XY [ 16 ]	75	89	15	351	ok	PMC7821724.xml	Table 1 Baseline characteristics of studies that satisfied the inclusion criteria (TP = true positive, FP = false positive, TN = true negative, FN = false negative)	3.0	https://pmc.ncbi.nlm.nih.gov/articles/PMC7821724/	available	7f96ec44e972e6b4a73b3efd66da0acad9ec04927a47128ecdd0bc6bf8979fce	PMC7821724.xml	7f96ec44e972e6b4a73b3efd66da0acad9ec04927a47128ecdd0bc6bf8979fce	group	PMC Open Access|0.26.0|PMC7821724.xml|7f96ec44e972e6b4a73b3efd66da0acad9ec04927a47128ecdd0bc6bf8979fce	manifest primary_atlas true; canonical manifest-sheet row	analysis/bmj_rmr_v042/operating_points_primary.csv	C001;C002;C006;C011
0.42.0	PMC Open Access|PMC:PMC7821724|pmc open access:PMC7821724:Tab1:table-1-baseline-characteristics-of-studies-that-satisfied-the-inclusion-criteri:1:overall	PMC Open Access	PMC	PMC:PMC7821724	Use of the A2DS2 scale to predict morbidity in stroke-associated pneumonia: a systematic review and meta-analysis	pmc open access:PMC7821724:Tab1:table-1-baseline-characteristics-of-studies-that-satisfied-the-inclusion-criteri:1:overall	Overall structured 2 x 2 data	Shan Y [ 24 ]	27	19	20	186	ok	PMC7821724.xml	Table 1 Baseline characteristics of studies that satisfied the inclusion criteria (TP = true positive, FP = false positive, TN = true negative, FN = false negative)	12.0	https://pmc.ncbi.nlm.nih.gov/articles/PMC7821724/	available	7f96ec44e972e6b4a73b3efd66da0acad9ec04927a47128ecdd0bc6bf8979fce	PMC7821724.xml	7f96ec44e972e6b4a73b3efd66da0acad9ec04927a47128ecdd0bc6bf8979fce	group	PMC Open Access|0.26.0|PMC7821724.xml|7f96ec44e972e6b4a73b3efd66da0acad9ec04927a47128ecdd0bc6bf8979fce	manifest primary_atlas true; canonical manifest-sheet row	analysis/bmj_rmr_v042/operating_points_primary.csv	C001;C002;C006;C011
0.42.0	PMC Open Access|PMC:PMC7821724|pmc open access:PMC7821724:Tab1:table-1-baseline-characteristics-of-studies-that-satisfied-the-inclusion-criteri:1:overall	PMC Open Access	PMC	PMC:PMC7821724	Use of the A2DS2 scale to predict morbidity in stroke-associated pneumonia: a systematic review and meta-analysis	pmc open access:PMC7821724:Tab1:table-1-baseline-characteristics-of-studies-that-satisfied-the-inclusion-criteri:1:overall	Overall structured 2 x 2 data	Shang YC [ 27 ]	30	23	8	70	ok	PMC7821724.xml	Table 1 Baseline characteristics of studies that satisfied the inclusion criteria (TP = true positive, FP = false positive, TN = true negative, FN = false negative)	16.0	https://pmc.ncbi.nlm.nih.gov/articles/PMC7821724/	available	7f96ec44e972e6b4a73b3efd66da0acad9ec04927a47128ecdd0bc6bf8979fce	PMC7821724.xml	7f96ec44e972e6b4a73b3efd66da0acad9ec04927a47128ecdd0bc6bf8979fce	group	PMC Open Access|0.26.0|PMC7821724.xml|7f96ec44e972e6b4a73b3efd66da0acad9ec04927a47128ecdd0bc6bf8979fce	manifest primary_atlas true; canonical manifest-sheet row	analysis/bmj_rmr_v042/operating_points_primary.csv	C001;C002;C006;C011
0.42.0	PMC Open Access|PMC:PMC7821724|pmc open access:PMC7821724:Tab1:table-1-baseline-characteristics-of-studies-that-satisfied-the-inclusion-criteri:1:overall	PMC Open Access	PMC	PMC:PMC7821724	Use of the A2DS2 scale to predict morbidity in stroke-associated pneumonia: a systematic review and meta-analysis	pmc open access:PMC7821724:Tab1:table-1-baseline-characteristics-of-studies-that-satisfied-the-inclusion-criteri:1:overall	Overall structured 2 x 2 data	Tu TM [ 34 ]	36	173	4	518	ok	PMC7821724.xml	Table 1 Baseline characteristics of studies that satisfied the inclusion criteria (TP = true positive, FP = false positive, TN = true negative, FN = false negative)	23.0	https://pmc.ncbi.nlm.nih.gov/articles/PMC7821724/	available	7f96ec44e972e6b4a73b3efd66da0acad9ec04927a47128ecdd0bc6bf8979fce	PMC7821724.xml	7f96ec44e972e6b4a73b3efd66da0acad9ec04927a47128ecdd0bc6bf8979fce	group	PMC Open Access|0.26.0|PMC7821724.xml|7f96ec44e972e6b4a73b3efd66da0acad9ec04927a47128ecdd0bc6bf8979fce	manifest primary_atlas true; canonical manifest-sheet row	analysis/bmj_rmr_v042/operating_points_primary.csv	C001;C002;C006;C011
0.42.0	PMC Open Access|PMC:PMC7821724|pmc open access:PMC7821724:Tab1:table-1-baseline-characteristics-of-studies-that-satisfied-the-inclusion-criteri:1:overall	PMC Open Access	PMC	PMC:PMC7821724	Use of the A2DS2 scale to predict morbidity in stroke-associated pneumonia: a systematic review and meta-analysis	pmc open access:PMC7821724:Tab1:table-1-baseline-characteristics-of-studies-that-satisfied-the-inclusion-criteri:1:overall	Overall structured 2 x 2 data	Wang N [ 20 ]	85	15	18	153	ok	PMC7821724.xml	Table 1 Baseline characteristics of studies that satisfied the inclusion criteria (TP = true positive, FP = false positive, TN = true negative, FN = false negative)	8.0	https://pmc.ncbi.nlm.nih.gov/articles/PMC7821724/	available	7f96ec44e972e6b4a73b3efd66da0acad9ec04927a47128ecdd0bc6bf8979fce	PMC7821724.xml	7f96ec44e972e6b4a73b3efd66da0acad9ec04927a47128ecdd0bc6bf8979fce	group	PMC Open Access|0.26.0|PMC7821724.xml|7f96ec44e972e6b4a73b3efd66da0acad9ec04927a47128ecdd0bc6bf8979fce	manifest primary_atlas true; canonical manifest-sheet row	analysis/bmj_rmr_v042/operating_points_primary.csv	C001;C002;C006;C011
0.42.0	PMC Open Access|PMC:PMC7821724|pmc open access:PMC7821724:Tab1:table-1-baseline-characteristics-of-studies-that-satisfied-the-inclusion-criteri:1:overall	PMC Open Access	PMC	PMC:PMC7821724	Use of the A2DS2 scale to predict morbidity in stroke-associated pneumonia: a systematic review and meta-analysis	pmc open access:PMC7821724:Tab1:table-1-baseline-characteristics-of-studies-that-satisfied-the-inclusion-criteri:1:overall	Overall structured 2 x 2 data	Yang JF [ 26 ]	80	64	12	480	ok	PMC7821724.xml	Table 1 Baseline characteristics of studies that satisfied the inclusion criteria (TP = true positive, FP = false positive, TN = true negative, FN = false negative)	14.0	https://pmc.ncbi.nlm.nih.gov/articles/PMC7821724/	available	7f96ec44e972e6b4a73b3efd66da0acad9ec04927a47128ecdd0bc6bf8979fce	PMC7821724.xml	7f96ec44e972e6b4a73b3efd66da0acad9ec04927a47128ecdd0bc6bf8979fce	group	PMC Open Access|0.26.0|PMC7821724.xml|7f96ec44e972e6b4a73b3efd66da0acad9ec04927a47128ecdd0bc6bf8979fce	manifest primary_atlas true; canonical manifest-sheet row	analysis/bmj_rmr_v042/operating_points_primary.csv	C001;C002;C006;C011
0.42.0	PMC Open Access|PMC:PMC7821724|pmc open access:PMC7821724:Tab1:table-1-baseline-characteristics-of-studies-that-satisfied-the-inclusion-criteri:1:overall	PMC Open Access	PMC	PMC:PMC7821724	Use of the A2DS2 scale to predict morbidity in stroke-associated pneumonia: a systematic review and meta-analysis	pmc open access:PMC7821724:Tab1:table-1-baseline-characteristics-of-studies-that-satisfied-the-inclusion-criteri:1:overall	Overall structured 2 x 2 data	Yang L [ 15 ]	138	637	62	1715	ok	PMC7821724.xml	Table 1 Baseline characteristics of studies that satisfied the inclusion criteria (TP = true positive, FP = false positive, TN = true negative, FN = false negative)	2.0	https://pmc.ncbi.nlm.nih.gov/articles/PMC7821724/	available	7f96ec44e972e6b4a73b3efd66da0acad9ec04927a47128ecdd0bc6bf8979fce	PMC7821724.xml	7f96ec44e972e6b4a73b3efd66da0acad9ec04927a47128ecdd0bc6bf8979fce	group	PMC Open Access|0.26.0|PMC7821724.xml|7f96ec44e972e6b4a73b3efd66da0acad9ec04927a47128ecdd0bc6bf8979fce	manifest primary_atlas true; canonical manifest-sheet row	analysis/bmj_rmr_v042/operating_points_primary.csv	C001;C002;C006;C011
0.42.0	PMC Open Access|PMC:PMC7821724|pmc open access:PMC7821724:Tab1:table-1-baseline-characteristics-of-studies-that-satisfied-the-inclusion-criteri:1:overall	PMC Open Access	PMC	PMC:PMC7821724	Use of the A2DS2 scale to predict morbidity in stroke-associated pneumonia: a systematic review and meta-analysis	pmc open access:PMC7821724:Tab1:table-1-baseline-characteristics-of-studies-that-satisfied-the-inclusion-criteri:1:overall	Overall structured 2 x 2 data	Yang R [ 17 ]	16	18	3	49	ok	PMC7821724.xml	Table 1 Baseline characteristics of studies that satisfied the inclusion criteria (TP = true positive, FP = false positive, TN = true negative, FN = false negative)	4.0	https://pmc.ncbi.nlm.nih.gov/articles/PMC7821724/	available	7f96ec44e972e6b4a73b3efd66da0acad9ec04927a47128ecdd0bc6bf8979fce	PMC7821724.xml	7f96ec44e972e6b4a73b3efd66da0acad9ec04927a47128ecdd0bc6bf8979fce	group	PMC Open Access|0.26.0|PMC7821724.xml|7f96ec44e972e6b4a73b3efd66da0acad9ec04927a47128ecdd0bc6bf8979fce	manifest primary_atlas true; canonical manifest-sheet row	analysis/bmj_rmr_v042/operating_points_primary.csv	C001;C002;C006;C011
0.42.0	PMC Open Access|PMC:PMC7821724|pmc open access:PMC7821724:Tab1:table-1-baseline-characteristics-of-studies-that-satisfied-the-inclusion-criteri:1:overall	PMC Open Access	PMC	PMC:PMC7821724	Use of the A2DS2 scale to predict morbidity in stroke-associated pneumonia: a systematic review and meta-analysis	pmc open access:PMC7821724:Tab1:table-1-baseline-characteristics-of-studies-that-satisfied-the-inclusion-criteri:1:overall	Overall structured 2 x 2 data	Yota K [ 37 ]	14	26	3	68	ok	PMC7821724.xml	Table 1 Baseline characteristics of studies that satisfied the inclusion criteria (TP = true positive, FP = false positive, TN = true negative, FN = false negative)	26.0	https://pmc.ncbi.nlm.nih.gov/articles/PMC7821724/	available	7f96ec44e972e6b4a73b3efd66da0acad9ec04927a47128ecdd0bc6bf8979fce	PMC7821724.xml	7f96ec44e972e6b4a73b3efd66da0acad9ec04927a47128ecdd0bc6bf8979fce	group	PMC Open Access|0.26.0|PMC7821724.xml|7f96ec44e972e6b4a73b3efd66da0acad9ec04927a47128ecdd0bc6bf8979fce	manifest primary_atlas true; canonical manifest-sheet row	analysis/bmj_rmr_v042/operating_points_primary.csv	C001;C002;C006;C011
0.42.0	PMC Open Access|PMC:PMC7821724|pmc open access:PMC7821724:Tab1:table-1-baseline-characteristics-of-studies-that-satisfied-the-inclusion-criteri:1:overall	PMC Open Access	PMC	PMC:PMC7821724	Use of the A2DS2 scale to predict morbidity in stroke-associated pneumonia: a systematic review and meta-analysis	pmc open access:PMC7821724:Tab1:table-1-baseline-characteristics-of-studies-that-satisfied-the-inclusion-criteri:1:overall	Overall structured 2 x 2 data	Yuan Y [ 25 ]	61	57	24	427	ok	PMC7821724.xml	Table 1 Baseline characteristics of studies that satisfied the inclusion criteria (TP = true positive, FP = false positive, TN = true negative, FN = false negative)	13.0	https://pmc.ncbi.nlm.nih.gov/articles/PMC7821724/	available	7f96ec44e972e6b4a73b3efd66da0acad9ec04927a47128ecdd0bc6bf8979fce	PMC7821724.xml	7f96ec44e972e6b4a73b3efd66da0acad9ec04927a47128ecdd0bc6bf8979fce	group	PMC Open Access|0.26.0|PMC7821724.xml|7f96ec44e972e6b4a73b3efd66da0acad9ec04927a47128ecdd0bc6bf8979fce	manifest primary_atlas true; canonical manifest-sheet row	analysis/bmj_rmr_v042/operating_points_primary.csv	C001;C002;C006;C011
0.42.0	PMC Open Access|PMC:PMC7821724|pmc open access:PMC7821724:Tab1:table-1-baseline-characteristics-of-studies-that-satisfied-the-inclusion-criteri:1:overall	PMC Open Access	PMC	PMC:PMC7821724	Use of the A2DS2 scale to predict morbidity in stroke-associated pneumonia: a systematic review and meta-analysis	pmc open access:PMC7821724:Tab1:table-1-baseline-characteristics-of-studies-that-satisfied-the-inclusion-criteri:1:overall	Overall structured 2 x 2 data	Zapata AE [ 35 ]	27	86	4	84	ok	PMC7821724.xml	Table 1 Baseline characteristics of studies that satisfied the inclusion criteria (TP = true positive, FP = false positive, TN = true negative, FN = false negative)	24.0	https://pmc.ncbi.nlm.nih.gov/articles/PMC7821724/	available	7f96ec44e972e6b4a73b3efd66da0acad9ec04927a47128ecdd0bc6bf8979fce	PMC7821724.xml	7f96ec44e972e6b4a73b3efd66da0acad9ec04927a47128ecdd0bc6bf8979fce	group	PMC Open Access|0.26.0|PMC7821724.xml|7f96ec44e972e6b4a73b3efd66da0acad9ec04927a47128ecdd0bc6bf8979fce	manifest primary_atlas true; canonical manifest-sheet row	analysis/bmj_rmr_v042/operating_points_primary.csv	C001;C002;C006;C011
0.42.0	PMC Open Access|PMC:PMC7821724|pmc open access:PMC7821724:Tab1:table-1-baseline-characteristics-of-studies-that-satisfied-the-inclusion-criteri:1:overall	PMC Open Access	PMC	PMC:PMC7821724	Use of the A2DS2 scale to predict morbidity in stroke-associated pneumonia: a systematic review and meta-analysis	pmc open access:PMC7821724:Tab1:table-1-baseline-characteristics-of-studies-that-satisfied-the-inclusion-criteri:1:overall	Overall structured 2 x 2 data	Zhang XP [ 1 ]	57	174	33	975	ok	PMC7821724.xml	Table 1 Baseline characteristics of studies that satisfied the inclusion criteria (TP = true positive, FP = false positive, TN = true negative, FN = false negative)	15.0	https://pmc.ncbi.nlm.nih.gov/articles/PMC7821724/	available	7f96ec44e972e6b4a73b3efd66da0acad9ec04927a47128ecdd0bc6bf8979fce	PMC7821724.xml	7f96ec44e972e6b4a73b3efd66da0acad9ec04927a47128ecdd0bc6bf8979fce	group	PMC Open Access|0.26.0|PMC7821724.xml|7f96ec44e972e6b4a73b3efd66da0acad9ec04927a47128ecdd0bc6bf8979fce	manifest primary_atlas true; canonical manifest-sheet row	analysis/bmj_rmr_v042/operating_points_primary.csv	C001;C002;C006;C011
0.42.0	PMC Open Access|PMC:PMC7821724|pmc open access:PMC7821724:Tab1:table-1-baseline-characteristics-of-studies-that-satisfied-the-inclusion-criteri:1:overall	PMC Open Access	PMC	PMC:PMC7821724	Use of the A2DS2 scale to predict morbidity in stroke-associated pneumonia: a systematic review and meta-analysis	pmc open access:PMC7821724:Tab1:table-1-baseline-characteristics-of-studies-that-satisfied-the-inclusion-criteri:1:overall	Overall structured 2 x 2 data	Zhang Y [ 9 ]	162	889	37	1464	ok	PMC7821724.xml	Table 1 Baseline characteristics of studies that satisfied the inclusion criteria (TP = true positive, FP = false positive, TN = true negative, FN = false negative)	6.0	https://pmc.ncbi.nlm.nih.gov/articles/PMC7821724/	available	7f96ec44e972e6b4a73b3efd66da0acad9ec04927a47128ecdd0bc6bf8979fce	PMC7821724.xml	7f96ec44e972e6b4a73b3efd66da0acad9ec04927a47128ecdd0bc6bf8979fce	group	PMC Open Access|0.26.0|PMC7821724.xml|7f96ec44e972e6b4a73b3efd66da0acad9ec04927a47128ecdd0bc6bf8979fce	manifest primary_atlas true; canonical manifest-sheet row	analysis/bmj_rmr_v042/operating_points_primary.csv	C001;C002;C006;C011
0.42.0	PMC Open Access|PMC:PMC7821724|pmc open access:PMC7821724:Tab1:table-1-baseline-characteristics-of-studies-that-satisfied-the-inclusion-criteri:1:overall	PMC Open Access	PMC	PMC:PMC7821724	Use of the A2DS2 scale to predict morbidity in stroke-associated pneumonia: a systematic review and meta-analysis	pmc open access:PMC7821724:Tab1:table-1-baseline-characteristics-of-studies-that-satisfied-the-inclusion-criteri:1:overall	Overall structured 2 x 2 data	Zhang YP [ 23 ]	24	27	7	143	ok	PMC7821724.xml	Table 1 Baseline characteristics of studies that satisfied the inclusion criteria (TP = true positive, FP = false positive, TN = true negative, FN = false negative)	11.0	https://pmc.ncbi.nlm.nih.gov/articles/PMC7821724/	available	7f96ec44e972e6b4a73b3efd66da0acad9ec04927a47128ecdd0bc6bf8979fce	PMC7821724.xml	7f96ec44e972e6b4a73b3efd66da0acad9ec04927a47128ecdd0bc6bf8979fce	group	PMC Open Access|0.26.0|PMC7821724.xml|7f96ec44e972e6b4a73b3efd66da0acad9ec04927a47128ecdd0bc6bf8979fce	manifest primary_atlas true; canonical manifest-sheet row	analysis/bmj_rmr_v042/operating_points_primary.csv	C001;C002;C006;C011
0.42.0	PMC Open Access|PMC:PMC8023604|pmc open access:PMC8023604:t0002:table-2-summary-of-eligible-studies:1:overall	PMC Open Access	PMC	PMC:PMC8023604	Diagnostic accuracy of the cancer ratio for the prediction of malignant pleural effusion: evidence from a validation study and meta-analysis	pmc open access:PMC8023604:t0002:table-2-summary-of-eligible-studies:1:overall	Overall structured 2 x 2 data	Elmahalawy et al. [ 24 ]	20	0	0	40	ok	PMC8023604.xml	Table 2. Summary of eligible studies.	5.0	https://pmc.ncbi.nlm.nih.gov/articles/PMC8023604/	available	bc49a0e338272fedca7374099fa7fdbf20c4689cb1f468682ace279545825d1f	PMC8023604.xml	bc49a0e338272fedca7374099fa7fdbf20c4689cb1f468682ace279545825d1f	group	PMC Open Access|0.26.0|PMC8023604.xml|bc49a0e338272fedca7374099fa7fdbf20c4689cb1f468682ace279545825d1f	manifest primary_atlas true; canonical manifest-sheet row	analysis/bmj_rmr_v042/operating_points_primary.csv	C001;C002;C006;C011
0.42.0	PMC Open Access|PMC:PMC8023604|pmc open access:PMC8023604:t0002:table-2-summary-of-eligible-studies:1:overall	PMC Open Access	PMC	PMC:PMC8023604	Diagnostic accuracy of the cancer ratio for the prediction of malignant pleural effusion: evidence from a validation study and meta-analysis	pmc open access:PMC8023604:t0002:table-2-summary-of-eligible-studies:1:overall	Overall structured 2 x 2 data	Jiang et al. [ 26 ]	115	14	4	224	ok	PMC8023604.xml	Table 2. Summary of eligible studies.	7.0	https://pmc.ncbi.nlm.nih.gov/articles/PMC8023604/	available	bc49a0e338272fedca7374099fa7fdbf20c4689cb1f468682ace279545825d1f	PMC8023604.xml	bc49a0e338272fedca7374099fa7fdbf20c4689cb1f468682ace279545825d1f	group	PMC Open Access|0.26.0|PMC8023604.xml|bc49a0e338272fedca7374099fa7fdbf20c4689cb1f468682ace279545825d1f	manifest primary_atlas true; canonical manifest-sheet row	analysis/bmj_rmr_v042/operating_points_primary.csv	C001;C002;C006;C011
0.42.0	PMC Open Access|PMC:PMC8023604|pmc open access:PMC8023604:t0002:table-2-summary-of-eligible-studies:1:overall	PMC Open Access	PMC	PMC:PMC8023604	Diagnostic accuracy of the cancer ratio for the prediction of malignant pleural effusion: evidence from a validation study and meta-analysis	pmc open access:PMC8023604:t0002:table-2-summary-of-eligible-studies:1:overall	Overall structured 2 x 2 data	Korczyńsk et al. [ 25 ]	70	21	4	45	ok	PMC8023604.xml	Table 2. Summary of eligible studies.	6.0	https://pmc.ncbi.nlm.nih.gov/articles/PMC8023604/	available	bc49a0e338272fedca7374099fa7fdbf20c4689cb1f468682ace279545825d1f	PMC8023604.xml	bc49a0e338272fedca7374099fa7fdbf20c4689cb1f468682ace279545825d1f	group	PMC Open Access|0.26.0|PMC8023604.xml|bc49a0e338272fedca7374099fa7fdbf20c4689cb1f468682ace279545825d1f	manifest primary_atlas true; canonical manifest-sheet row	analysis/bmj_rmr_v042/operating_points_primary.csv	C001;C002;C006;C011
0.42.0	PMC Open Access|PMC:PMC8023604|pmc open access:PMC8023604:t0002:table-2-summary-of-eligible-studies:1:overall	PMC Open Access	PMC	PMC:PMC8023604	Diagnostic accuracy of the cancer ratio for the prediction of malignant pleural effusion: evidence from a validation study and meta-analysis	pmc open access:PMC8023604:t0002:table-2-summary-of-eligible-studies:1:overall	Overall structured 2 x 2 data	Verma et al. [ 18 ]	80	5	4	29	ok	PMC8023604.xml	Table 2. Summary of eligible studies.	2.0	https://pmc.ncbi.nlm.nih.gov/articles/PMC8023604/	available	bc49a0e338272fedca7374099fa7fdbf20c4689cb1f468682ace279545825d1f	PMC8023604.xml	bc49a0e338272fedca7374099fa7fdbf20c4689cb1f468682ace279545825d1f	group	PMC Open Access|0.26.0|PMC8023604.xml|bc49a0e338272fedca7374099fa7fdbf20c4689cb1f468682ace279545825d1f	manifest primary_atlas true; canonical manifest-sheet row	analysis/bmj_rmr_v042/operating_points_primary.csv	C001;C002;C006;C011
0.42.0	PMC Open Access|PMC:PMC8023604|pmc open access:PMC8023604:t0002:table-2-summary-of-eligible-studies:1:overall	PMC Open Access	PMC	PMC:PMC8023604	Diagnostic accuracy of the cancer ratio for the prediction of malignant pleural effusion: evidence from a validation study and meta-analysis	pmc open access:PMC8023604:t0002:table-2-summary-of-eligible-studies:1:overall	Overall structured 2 x 2 data	Verma et al. [ 22 ]	98	3	2	51	ok	PMC8023604.xml	Table 2. Summary of eligible studies.	3.0	https://pmc.ncbi.nlm.nih.gov/articles/PMC8023604/	available	bc49a0e338272fedca7374099fa7fdbf20c4689cb1f468682ace279545825d1f	PMC8023604.xml	bc49a0e338272fedca7374099fa7fdbf20c4689cb1f468682ace279545825d1f	group	PMC Open Access|0.26.0|PMC8023604.xml|bc49a0e338272fedca7374099fa7fdbf20c4689cb1f468682ace279545825d1f	manifest primary_atlas true; canonical manifest-sheet row	analysis/bmj_rmr_v042/operating_points_primary.csv	C001;C002;C006;C011
0.42.0	PMC Open Access|PMC:PMC8023604|pmc open access:PMC8023604:t0002:table-2-summary-of-eligible-studies:1:overall	PMC Open Access	PMC	PMC:PMC8023604	Diagnostic accuracy of the cancer ratio for the prediction of malignant pleural effusion: evidence from a validation study and meta-analysis	pmc open access:PMC8023604:t0002:table-2-summary-of-eligible-studies:1:overall	Overall structured 2 x 2 data	Zhang et al. (Current study)	132	39	13	78	ok	PMC8023604.xml	Table 2. Summary of eligible studies.	8.0	https://pmc.ncbi.nlm.nih.gov/articles/PMC8023604/	available	bc49a0e338272fedca7374099fa7fdbf20c4689cb1f468682ace279545825d1f	PMC8023604.xml	bc49a0e338272fedca7374099fa7fdbf20c4689cb1f468682ace279545825d1f	group	PMC Open Access|0.26.0|PMC8023604.xml|bc49a0e338272fedca7374099fa7fdbf20c4689cb1f468682ace279545825d1f	manifest primary_atlas true; canonical manifest-sheet row	analysis/bmj_rmr_v042/operating_points_primary.csv	C001;C002;C006;C011
0.42.0	PMC Open Access|PMC:PMC8023604|pmc open access:PMC8023604:t0002:table-2-summary-of-eligible-studies:1:overall	PMC Open Access	PMC	PMC:PMC8023604	Diagnostic accuracy of the cancer ratio for the prediction of malignant pleural effusion: evidence from a validation study and meta-analysis	pmc open access:PMC8023604:t0002:table-2-summary-of-eligible-studies:1:overall	Overall structured 2 x 2 data	Zhang et al. [ 23 ]	299	183	19	486	ok	PMC8023604.xml	Table 2. Summary of eligible studies.	4.0	https://pmc.ncbi.nlm.nih.gov/articles/PMC8023604/	available	bc49a0e338272fedca7374099fa7fdbf20c4689cb1f468682ace279545825d1f	PMC8023604.xml	bc49a0e338272fedca7374099fa7fdbf20c4689cb1f468682ace279545825d1f	group	PMC Open Access|0.26.0|PMC8023604.xml|bc49a0e338272fedca7374099fa7fdbf20c4689cb1f468682ace279545825d1f	manifest primary_atlas true; canonical manifest-sheet row	analysis/bmj_rmr_v042/operating_points_primary.csv	C001;C002;C006;C011
0.42.0	PMC Open Access|PMC:PMC8060079|pmc open access:PMC8060079:tab1:table-1-characteristics-of-the-included-studies:1:overall	PMC Open Access	PMC	PMC:PMC8060079	Interleukin-27 as a Diagnostic Biomarker for Patients with Sepsis: A Meta-Analysis	pmc open access:PMC8060079:tab1:table-1-characteristics-of-the-included-studies:1:overall	Overall structured 2 x 2 data	Abo El Magd NM [ 26 ]	43	0	2	45	ok	PMC8060079.xml	Table 1 Characteristics of the included studies.	7.0	https://pmc.ncbi.nlm.nih.gov/articles/PMC8060079/	available	c0a7b9f23323dbcaffd6bd695e76300fe93e704c8064eeeb28d53ebb747b59ea	PMC8060079.xml	c0a7b9f23323dbcaffd6bd695e76300fe93e704c8064eeeb28d53ebb747b59ea	group	PMC Open Access|0.26.0|PMC8060079.xml|c0a7b9f23323dbcaffd6bd695e76300fe93e704c8064eeeb28d53ebb747b59ea	manifest primary_atlas true; canonical manifest-sheet row	analysis/bmj_rmr_v042/operating_points_primary.csv	C001;C002;C006;C011
0.42.0	PMC Open Access|PMC:PMC8060079|pmc open access:PMC8060079:tab1:table-1-characteristics-of-the-included-studies:1:overall	PMC Open Access	PMC	PMC:PMC8060079	Interleukin-27 as a Diagnostic Biomarker for Patients with Sepsis: A Meta-Analysis	pmc open access:PMC8060079:tab1:table-1-characteristics-of-the-included-studies:1:overall	Overall structured 2 x 2 data	Fahmy EM [ 27 ]	44	7	3	30	ok	PMC8060079.xml	Table 1 Characteristics of the included studies.	8.0	https://pmc.ncbi.nlm.nih.gov/articles/PMC8060079/	available	c0a7b9f23323dbcaffd6bd695e76300fe93e704c8064eeeb28d53ebb747b59ea	PMC8060079.xml	c0a7b9f23323dbcaffd6bd695e76300fe93e704c8064eeeb28d53ebb747b59ea	group	PMC Open Access|0.26.0|PMC8060079.xml|c0a7b9f23323dbcaffd6bd695e76300fe93e704c8064eeeb28d53ebb747b59ea	manifest primary_atlas true; canonical manifest-sheet row	analysis/bmj_rmr_v042/operating_points_primary.csv	C001;C002;C006;C011
0.42.0	PMC Open Access|PMC:PMC8060079|pmc open access:PMC8060079:tab1:table-1-characteristics-of-the-included-studies:1:overall	PMC Open Access	PMC	PMC:PMC8060079	Interleukin-27 as a Diagnostic Biomarker for Patients with Sepsis: A Meta-Analysis	pmc open access:PMC8060079:tab1:table-1-characteristics-of-the-included-studies:1:overall	Overall structured 2 x 2 data	Fu J [ 25 ]	18	10	27	56	ok	PMC8060079.xml	Table 1 Characteristics of the included studies.	5.0	https://pmc.ncbi.nlm.nih.gov/articles/PMC8060079/	available	c0a7b9f23323dbcaffd6bd695e76300fe93e704c8064eeeb28d53ebb747b59ea	PMC8060079.xml	c0a7b9f23323dbcaffd6bd695e76300fe93e704c8064eeeb28d53ebb747b59ea	group	PMC Open Access|0.26.0|PMC8060079.xml|c0a7b9f23323dbcaffd6bd695e76300fe93e704c8064eeeb28d53ebb747b59ea	manifest primary_atlas true; canonical manifest-sheet row	analysis/bmj_rmr_v042/operating_points_primary.csv	C001;C002;C006;C011
0.42.0	PMC Open Access|PMC:PMC8060079|pmc open access:PMC8060079:tab1:table-1-characteristics-of-the-included-studies:1:overall	PMC Open Access	PMC	PMC:PMC8060079	Interleukin-27 as a Diagnostic Biomarker for Patients with Sepsis: A Meta-Analysis	pmc open access:PMC8060079:tab1:table-1-characteristics-of-the-included-studies:1:overall	Overall structured 2 x 2 data	He Y [ 15 ]	48	24	20	59	ok	PMC8060079.xml	Table 1 Characteristics of the included studies.	6.0	https://pmc.ncbi.nlm.nih.gov/articles/PMC8060079/	available	c0a7b9f23323dbcaffd6bd695e76300fe93e704c8064eeeb28d53ebb747b59ea	PMC8060079.xml	c0a7b9f23323dbcaffd6bd695e76300fe93e704c8064eeeb28d53ebb747b59ea	group	PMC Open Access|0.26.0|PMC8060079.xml|c0a7b9f23323dbcaffd6bd695e76300fe93e704c8064eeeb28d53ebb747b59ea	manifest primary_atlas true; canonical manifest-sheet row	analysis/bmj_rmr_v042/operating_points_primary.csv	C001;C002;C006;C011
0.42.0	PMC Open Access|PMC:PMC8060079|pmc open access:PMC8060079:tab1:table-1-characteristics-of-the-included-studies:1:overall	PMC Open Access	PMC	PMC:PMC8060079	Interleukin-27 as a Diagnostic Biomarker for Patients with Sepsis: A Meta-Analysis	pmc open access:PMC8060079:tab1:table-1-characteristics-of-the-included-studies:1:overall	Overall structured 2 x 2 data	Wong HR [ 14 ]	128	96	17	29	ok	PMC8060079.xml	Table 1 Characteristics of the included studies.	3.0	https://pmc.ncbi.nlm.nih.gov/articles/PMC8060079/	available	c0a7b9f23323dbcaffd6bd695e76300fe93e704c8064eeeb28d53ebb747b59ea	PMC8060079.xml	c0a7b9f23323dbcaffd6bd695e76300fe93e704c8064eeeb28d53ebb747b59ea	group	PMC Open Access|0.26.0|PMC8060079.xml|c0a7b9f23323dbcaffd6bd695e76300fe93e704c8064eeeb28d53ebb747b59ea	manifest primary_atlas true; canonical manifest-sheet row	analysis/bmj_rmr_v042/operating_points_primary.csv	C001;C002;C006;C011
0.42.0	PMC Open Access|PMC:PMC8060079|pmc open access:PMC8060079:tab1:table-1-characteristics-of-the-included-studies:1:overall	PMC Open Access	PMC	PMC:PMC8060079	Interleukin-27 as a Diagnostic Biomarker for Patients with Sepsis: A Meta-Analysis	pmc open access:PMC8060079:tab1:table-1-characteristics-of-the-included-studies:1:overall	Overall structured 2 x 2 data	Wong HR [ 16 ]	94	34	15	44	ok	PMC8060079.xml	Table 1 Characteristics of the included studies.	4.0	https://pmc.ncbi.nlm.nih.gov/articles/PMC8060079/	available	c0a7b9f23323dbcaffd6bd695e76300fe93e704c8064eeeb28d53ebb747b59ea	PMC8060079.xml	c0a7b9f23323dbcaffd6bd695e76300fe93e704c8064eeeb28d53ebb747b59ea	group	PMC Open Access|0.26.0|PMC8060079.xml|c0a7b9f23323dbcaffd6bd695e76300fe93e704c8064eeeb28d53ebb747b59ea	manifest primary_atlas true; canonical manifest-sheet row	analysis/bmj_rmr_v042/operating_points_primary.csv	C001;C002;C006;C011
0.42.0	PMC Open Access|PMC:PMC8060079|pmc open access:PMC8060079:tab1:table-1-characteristics-of-the-included-studies:1:overall	PMC Open Access	PMC	PMC:PMC8060079	Interleukin-27 as a Diagnostic Biomarker for Patients with Sepsis: A Meta-Analysis	pmc open access:PMC8060079:tab1:table-1-characteristics-of-the-included-studies:1:overall	Overall structured 2 x 2 data	Wong HR [ 24 ]	120	66	10	35	ok	PMC8060079.xml	Table 1 Characteristics of the included studies.	2.0	https://pmc.ncbi.nlm.nih.gov/articles/PMC8060079/	available	c0a7b9f23323dbcaffd6bd695e76300fe93e704c8064eeeb28d53ebb747b59ea	PMC8060079.xml	c0a7b9f23323dbcaffd6bd695e76300fe93e704c8064eeeb28d53ebb747b59ea	group	PMC Open Access|0.26.0|PMC8060079.xml|c0a7b9f23323dbcaffd6bd695e76300fe93e704c8064eeeb28d53ebb747b59ea	manifest primary_atlas true; canonical manifest-sheet row	analysis/bmj_rmr_v042/operating_points_primary.csv	C001;C002;C006;C011
0.42.0	PMC Open Access|PMC:PMC8073908|pmc open access:PMC8073908:Tab1:table-1-general-characteristics-of-the-reviewed-studies-and-the-primary-results:1:overall	PMC Open Access	PMC	PMC:PMC8073908	The value of glycosylated hemoglobin in the diagnosis of diabetic retinopathy: a systematic review and Meta-analysis	pmc open access:PMC8073908:Tab1:table-1-general-characteristics-of-the-reviewed-studies-and-the-primary-results:1:overall	Overall structured 2 x 2 data	Aidenloo [ 32 ]	53	310	3	2641	ok	PMC8073908.xml	Table 1 General characteristics of the reviewed studies and the primary results	19.0	https://pmc.ncbi.nlm.nih.gov/articles/PMC8073908/	available	ea5bbbe145c9f1ab3cc097892904f5c53b48ed035d1a9871743ce65c6f5cee80	PMC8073908.xml	ea5bbbe145c9f1ab3cc097892904f5c53b48ed035d1a9871743ce65c6f5cee80	group	PMC Open Access|0.26.0|PMC8073908.xml|ea5bbbe145c9f1ab3cc097892904f5c53b48ed035d1a9871743ce65c6f5cee80	manifest primary_atlas true; canonical manifest-sheet row	analysis/bmj_rmr_v042/operating_points_primary.csv	C001;C002;C006;C011
0.42.0	PMC Open Access|PMC:PMC8073908|pmc open access:PMC8073908:Tab1:table-1-general-characteristics-of-the-reviewed-studies-and-the-primary-results:1:overall	PMC Open Access	PMC	PMC:PMC8073908	The value of glycosylated hemoglobin in the diagnosis of diabetic retinopathy: a systematic review and Meta-analysis	pmc open access:PMC8073908:Tab1:table-1-general-characteristics-of-the-reviewed-studies-and-the-primary-results:1:overall	Overall structured 2 x 2 data	Cheng [ 20 ]	122	575	21	338	ok	PMC8073908.xml	Table 1 General characteristics of the reviewed studies and the primary results	5.0	https://pmc.ncbi.nlm.nih.gov/articles/PMC8073908/	available	ea5bbbe145c9f1ab3cc097892904f5c53b48ed035d1a9871743ce65c6f5cee80	PMC8073908.xml	ea5bbbe145c9f1ab3cc097892904f5c53b48ed035d1a9871743ce65c6f5cee80	group	PMC Open Access|0.26.0|PMC8073908.xml|ea5bbbe145c9f1ab3cc097892904f5c53b48ed035d1a9871743ce65c6f5cee80	manifest primary_atlas true; canonical manifest-sheet row	analysis/bmj_rmr_v042/operating_points_primary.csv	C001;C002;C006;C011
0.42.0	PMC Open Access|PMC:PMC8073908|pmc open access:PMC8073908:Tab1:table-1-general-characteristics-of-the-reviewed-studies-and-the-primary-results:1:overall	PMC Open Access	PMC	PMC:PMC8073908	The value of glycosylated hemoglobin in the diagnosis of diabetic retinopathy: a systematic review and Meta-analysis	pmc open access:PMC8073908:Tab1:table-1-general-characteristics-of-the-reviewed-studies-and-the-primary-results:1:overall	Overall structured 2 x 2 data	Cho [ 23 ]	54	528	9	2812	ok	PMC8073908.xml	Table 1 General characteristics of the reviewed studies and the primary results	8.0	https://pmc.ncbi.nlm.nih.gov/articles/PMC8073908/	available	ea5bbbe145c9f1ab3cc097892904f5c53b48ed035d1a9871743ce65c6f5cee80	PMC8073908.xml	ea5bbbe145c9f1ab3cc097892904f5c53b48ed035d1a9871743ce65c6f5cee80	group	PMC Open Access|0.26.0|PMC8073908.xml|ea5bbbe145c9f1ab3cc097892904f5c53b48ed035d1a9871743ce65c6f5cee80	manifest primary_atlas true; canonical manifest-sheet row	analysis/bmj_rmr_v042/operating_points_primary.csv	C001;C002;C006;C011
0.42.0	PMC Open Access|PMC:PMC8073908|pmc open access:PMC8073908:Tab1:table-1-general-characteristics-of-the-reviewed-studies-and-the-primary-results:1:overall	PMC Open Access	PMC	PMC:PMC8073908	The value of glycosylated hemoglobin in the diagnosis of diabetic retinopathy: a systematic review and Meta-analysis	pmc open access:PMC8073908:Tab1:table-1-general-characteristics-of-the-reviewed-studies-and-the-primary-results:1:overall	Overall structured 2 x 2 data	Ji XJ [ 33 ]	149	34	66	251	ok	PMC8073908.xml	Table 1 General characteristics of the reviewed studies and the primary results	20.0	https://pmc.ncbi.nlm.nih.gov/articles/PMC8073908/	available	ea5bbbe145c9f1ab3cc097892904f5c53b48ed035d1a9871743ce65c6f5cee80	PMC8073908.xml	ea5bbbe145c9f1ab3cc097892904f5c53b48ed035d1a9871743ce65c6f5cee80	group	PMC Open Access|0.26.0|PMC8073908.xml|ea5bbbe145c9f1ab3cc097892904f5c53b48ed035d1a9871743ce65c6f5cee80	manifest primary_atlas true; canonical manifest-sheet row	analysis/bmj_rmr_v042/operating_points_primary.csv	C001;C002;C006;C011
0.42.0	PMC Open Access|PMC:PMC8073908|pmc open access:PMC8073908:Tab1:table-1-general-characteristics-of-the-reviewed-studies-and-the-primary-results:1:overall	PMC Open Access	PMC	PMC:PMC8073908	The value of glycosylated hemoglobin in the diagnosis of diabetic retinopathy: a systematic review and Meta-analysis	pmc open access:PMC8073908:Tab1:table-1-general-characteristics-of-the-reviewed-studies-and-the-primary-results:1:overall	Overall structured 2 x 2 data	Kang ML [ 35 ]	75	20	18	187	ok	PMC8073908.xml	Table 1 General characteristics of the reviewed studies and the primary results	22.0	https://pmc.ncbi.nlm.nih.gov/articles/PMC8073908/	available	ea5bbbe145c9f1ab3cc097892904f5c53b48ed035d1a9871743ce65c6f5cee80	PMC8073908.xml	ea5bbbe145c9f1ab3cc097892904f5c53b48ed035d1a9871743ce65c6f5cee80	group	PMC Open Access|0.26.0|PMC8073908.xml|ea5bbbe145c9f1ab3cc097892904f5c53b48ed035d1a9871743ce65c6f5cee80	manifest primary_atlas true; canonical manifest-sheet row	analysis/bmj_rmr_v042/operating_points_primary.csv	C001;C002;C006;C011
0.42.0	PMC Open Access|PMC:PMC8073908|pmc open access:PMC8073908:Tab1:table-1-general-characteristics-of-the-reviewed-studies-and-the-primary-results:1:overall	PMC Open Access	PMC	PMC:PMC8073908	The value of glycosylated hemoglobin in the diagnosis of diabetic retinopathy: a systematic review and Meta-analysis	pmc open access:PMC8073908:Tab1:table-1-general-characteristics-of-the-reviewed-studies-and-the-primary-results:1:overall	Overall structured 2 x 2 data	Massin [ 21 ]	8	52	36	604	ok	PMC8073908.xml	Table 1 General characteristics of the reviewed studies and the primary results	6.0	https://pmc.ncbi.nlm.nih.gov/articles/PMC8073908/	available	ea5bbbe145c9f1ab3cc097892904f5c53b48ed035d1a9871743ce65c6f5cee80	PMC8073908.xml	ea5bbbe145c9f1ab3cc097892904f5c53b48ed035d1a9871743ce65c6f5cee80	group	PMC Open Access|0.26.0|PMC8073908.xml|ea5bbbe145c9f1ab3cc097892904f5c53b48ed035d1a9871743ce65c6f5cee80	manifest primary_atlas true; canonical manifest-sheet row	analysis/bmj_rmr_v042/operating_points_primary.csv	C001;C002;C006;C011
0.42.0	PMC Open Access|PMC:PMC8073908|pmc open access:PMC8073908:Tab1:table-1-general-characteristics-of-the-reviewed-studies-and-the-primary-results:1:overall	PMC Open Access	PMC	PMC:PMC8073908	The value of glycosylated hemoglobin in the diagnosis of diabetic retinopathy: a systematic review and Meta-analysis	pmc open access:PMC8073908:Tab1:table-1-general-characteristics-of-the-reviewed-studies-and-the-primary-results:1:overall	Overall structured 2 x 2 data	McCance [ 18 ]	21	115	11	812	ok	PMC8073908.xml	Table 1 General characteristics of the reviewed studies and the primary results	3.0	https://pmc.ncbi.nlm.nih.gov/articles/PMC8073908/	available	ea5bbbe145c9f1ab3cc097892904f5c53b48ed035d1a9871743ce65c6f5cee80	PMC8073908.xml	ea5bbbe145c9f1ab3cc097892904f5c53b48ed035d1a9871743ce65c6f5cee80	group	PMC Open Access|0.26.0|PMC8073908.xml|ea5bbbe145c9f1ab3cc097892904f5c53b48ed035d1a9871743ce65c6f5cee80	manifest primary_atlas true; canonical manifest-sheet row	analysis/bmj_rmr_v042/operating_points_primary.csv	C001;C002;C006;C011
0.42.0	PMC Open Access|PMC:PMC8073908|pmc open access:PMC8073908:Tab1:table-1-general-characteristics-of-the-reviewed-studies-and-the-primary-results:1:overall	PMC Open Access	PMC	PMC:PMC8073908	The value of glycosylated hemoglobin in the diagnosis of diabetic retinopathy: a systematic review and Meta-analysis	pmc open access:PMC8073908:Tab1:table-1-general-characteristics-of-the-reviewed-studies-and-the-primary-results:1:overall	Overall structured 2 x 2 data	Miyazaki [ 19 ]	32	158	5	1442	ok	PMC8073908.xml	Table 1 General characteristics of the reviewed studies and the primary results	4.0	https://pmc.ncbi.nlm.nih.gov/articles/PMC8073908/	available	ea5bbbe145c9f1ab3cc097892904f5c53b48ed035d1a9871743ce65c6f5cee80	PMC8073908.xml	ea5bbbe145c9f1ab3cc097892904f5c53b48ed035d1a9871743ce65c6f5cee80	group	PMC Open Access|0.26.0|PMC8073908.xml|ea5bbbe145c9f1ab3cc097892904f5c53b48ed035d1a9871743ce65c6f5cee80	manifest primary_atlas true; canonical manifest-sheet row	analysis/bmj_rmr_v042/operating_points_primary.csv	C001;C002;C006;C011
0.42.0	PMC Open Access|PMC:PMC8073908|pmc open access:PMC8073908:Tab1:table-1-general-characteristics-of-the-reviewed-studies-and-the-primary-results:1:overall	PMC Open Access	PMC	PMC:PMC8073908	The value of glycosylated hemoglobin in the diagnosis of diabetic retinopathy: a systematic review and Meta-analysis	pmc open access:PMC8073908:Tab1:table-1-general-characteristics-of-the-reviewed-studies-and-the-primary-results:1:overall	Overall structured 2 x 2 data	Mukai [ 25 ]	45	294	7	2335	ok	PMC8073908.xml	Table 1 General characteristics of the reviewed studies and the primary results	10.0	https://pmc.ncbi.nlm.nih.gov/articles/PMC8073908/	available	ea5bbbe145c9f1ab3cc097892904f5c53b48ed035d1a9871743ce65c6f5cee80	PMC8073908.xml	ea5bbbe145c9f1ab3cc097892904f5c53b48ed035d1a9871743ce65c6f5cee80	group	PMC Open Access|0.26.0|PMC8073908.xml|ea5bbbe145c9f1ab3cc097892904f5c53b48ed035d1a9871743ce65c6f5cee80	manifest primary_atlas true; canonical manifest-sheet row	analysis/bmj_rmr_v042/operating_points_primary.csv	C001;C002;C006;C011
0.42.0	PMC Open Access|PMC:PMC8073908|pmc open access:PMC8073908:Tab1:table-1-general-characteristics-of-the-reviewed-studies-and-the-primary-results:1:overall	PMC Open Access	PMC	PMC:PMC8073908	The value of glycosylated hemoglobin in the diagnosis of diabetic retinopathy: a systematic review and Meta-analysis	pmc open access:PMC8073908:Tab1:table-1-general-characteristics-of-the-reviewed-studies-and-the-primary-results:1:overall	Overall structured 2 x 2 data	Okosun [ 30 ]	87	290	6	82	ok	PMC8073908.xml	Table 1 General characteristics of the reviewed studies and the primary results	17.0	https://pmc.ncbi.nlm.nih.gov/articles/PMC8073908/	available	ea5bbbe145c9f1ab3cc097892904f5c53b48ed035d1a9871743ce65c6f5cee80	PMC8073908.xml	ea5bbbe145c9f1ab3cc097892904f5c53b48ed035d1a9871743ce65c6f5cee80	group	PMC Open Access|0.26.0|PMC8073908.xml|ea5bbbe145c9f1ab3cc097892904f5c53b48ed035d1a9871743ce65c6f5cee80	manifest primary_atlas true; canonical manifest-sheet row	analysis/bmj_rmr_v042/operating_points_primary.csv	C001;C002;C006;C011
0.42.0	PMC Open Access|PMC:PMC8073908|pmc open access:PMC8073908:Tab1:table-1-general-characteristics-of-the-reviewed-studies-and-the-primary-results:1:overall	PMC Open Access	PMC	PMC:PMC8073908	The value of glycosylated hemoglobin in the diagnosis of diabetic retinopathy: a systematic review and Meta-analysis	pmc open access:PMC8073908:Tab1:table-1-general-characteristics-of-the-reviewed-studies-and-the-primary-results:1:overall	Overall structured 2 x 2 data	Park [ 24 ]	108	525	7	4572	ok	PMC8073908.xml	Table 1 General characteristics of the reviewed studies and the primary results	9.0	https://pmc.ncbi.nlm.nih.gov/articles/PMC8073908/	available	ea5bbbe145c9f1ab3cc097892904f5c53b48ed035d1a9871743ce65c6f5cee80	PMC8073908.xml	ea5bbbe145c9f1ab3cc097892904f5c53b48ed035d1a9871743ce65c6f5cee80	group	PMC Open Access|0.26.0|PMC8073908.xml|ea5bbbe145c9f1ab3cc097892904f5c53b48ed035d1a9871743ce65c6f5cee80	manifest primary_atlas true; canonical manifest-sheet row	analysis/bmj_rmr_v042/operating_points_primary.csv	C001;C002;C006;C011
0.42.0	PMC Open Access|PMC:PMC8073908|pmc open access:PMC8073908:Tab1:table-1-general-characteristics-of-the-reviewed-studies-and-the-primary-results:1:overall	PMC Open Access	PMC	PMC:PMC8073908	The value of glycosylated hemoglobin in the diagnosis of diabetic retinopathy: a systematic review and Meta-analysis	pmc open access:PMC8073908:Tab1:table-1-general-characteristics-of-the-reviewed-studies-and-the-primary-results:1:overall	Overall structured 2 x 2 data	Sabanayagam (a) [ 26 ]	142	1004	23	2571	ok	PMC8073908.xml	Table 1 General characteristics of the reviewed studies and the primary results	11.0	https://pmc.ncbi.nlm.nih.gov/articles/PMC8073908/	available	ea5bbbe145c9f1ab3cc097892904f5c53b48ed035d1a9871743ce65c6f5cee80	PMC8073908.xml	ea5bbbe145c9f1ab3cc097892904f5c53b48ed035d1a9871743ce65c6f5cee80	group	PMC Open Access|0.26.0|PMC8073908.xml|ea5bbbe145c9f1ab3cc097892904f5c53b48ed035d1a9871743ce65c6f5cee80	manifest primary_atlas true; canonical manifest-sheet row	analysis/bmj_rmr_v042/operating_points_primary.csv	C001;C002;C006;C011
0.42.0	PMC Open Access|PMC:PMC8073908|pmc open access:PMC8073908:Tab1:table-1-general-characteristics-of-the-reviewed-studies-and-the-primary-results:1:overall	PMC Open Access	PMC	PMC:PMC8073908	The value of glycosylated hemoglobin in the diagnosis of diabetic retinopathy: a systematic review and Meta-analysis	pmc open access:PMC8073908:Tab1:table-1-general-characteristics-of-the-reviewed-studies-and-the-primary-results:1:overall	Overall structured 2 x 2 data	Sabanayagam (b) [ 26 ]	117	820	20	2639	ok	PMC8073908.xml	Table 1 General characteristics of the reviewed studies and the primary results	12.0	https://pmc.ncbi.nlm.nih.gov/articles/PMC8073908/	available	ea5bbbe145c9f1ab3cc097892904f5c53b48ed035d1a9871743ce65c6f5cee80	PMC8073908.xml	ea5bbbe145c9f1ab3cc097892904f5c53b48ed035d1a9871743ce65c6f5cee80	group	PMC Open Access|0.26.0|PMC8073908.xml|ea5bbbe145c9f1ab3cc097892904f5c53b48ed035d1a9871743ce65c6f5cee80	manifest primary_atlas true; canonical manifest-sheet row	analysis/bmj_rmr_v042/operating_points_primary.csv	C001;C002;C006;C011
0.42.0	PMC Open Access|PMC:PMC8073908|pmc open access:PMC8073908:Tab1:table-1-general-characteristics-of-the-reviewed-studies-and-the-primary-results:1:overall	PMC Open Access	PMC	PMC:PMC8073908	The value of glycosylated hemoglobin in the diagnosis of diabetic retinopathy: a systematic review and Meta-analysis	pmc open access:PMC8073908:Tab1:table-1-general-characteristics-of-the-reviewed-studies-and-the-primary-results:1:overall	Overall structured 2 x 2 data	Sabanayagam (c) [ 26 ]	70	592	23	5149	ok	PMC8073908.xml	Table 1 General characteristics of the reviewed studies and the primary results	13.0	https://pmc.ncbi.nlm.nih.gov/articles/PMC8073908/	available	ea5bbbe145c9f1ab3cc097892904f5c53b48ed035d1a9871743ce65c6f5cee80	PMC8073908.xml	ea5bbbe145c9f1ab3cc097892904f5c53b48ed035d1a9871743ce65c6f5cee80	group	PMC Open Access|0.26.0|PMC8073908.xml|ea5bbbe145c9f1ab3cc097892904f5c53b48ed035d1a9871743ce65c6f5cee80	manifest primary_atlas true; canonical manifest-sheet row	analysis/bmj_rmr_v042/operating_points_primary.csv	C001;C002;C006;C011
0.42.0	PMC Open Access|PMC:PMC8073908|pmc open access:PMC8073908:Tab1:table-1-general-characteristics-of-the-reviewed-studies-and-the-primary-results:1:overall	PMC Open Access	PMC	PMC:PMC8073908	The value of glycosylated hemoglobin in the diagnosis of diabetic retinopathy: a systematic review and Meta-analysis	pmc open access:PMC8073908:Tab1:table-1-general-characteristics-of-the-reviewed-studies-and-the-primary-results:1:overall	Overall structured 2 x 2 data	Tangjai [ 27 ]	42	17	8	33	ok	PMC8073908.xml	Table 1 General characteristics of the reviewed studies and the primary results	14.0	https://pmc.ncbi.nlm.nih.gov/articles/PMC8073908/	available	ea5bbbe145c9f1ab3cc097892904f5c53b48ed035d1a9871743ce65c6f5cee80	PMC8073908.xml	ea5bbbe145c9f1ab3cc097892904f5c53b48ed035d1a9871743ce65c6f5cee80	group	PMC Open Access|0.26.0|PMC8073908.xml|ea5bbbe145c9f1ab3cc097892904f5c53b48ed035d1a9871743ce65c6f5cee80	manifest primary_atlas true; canonical manifest-sheet row	analysis/bmj_rmr_v042/operating_points_primary.csv	C001;C002;C006;C011
0.42.0	PMC Open Access|PMC:PMC8073908|pmc open access:PMC8073908:Tab1:table-1-general-characteristics-of-the-reviewed-studies-and-the-primary-results:1:overall	PMC Open Access	PMC	PMC:PMC8073908	The value of glycosylated hemoglobin in the diagnosis of diabetic retinopathy: a systematic review and Meta-analysis	pmc open access:PMC8073908:Tab1:table-1-general-characteristics-of-the-reviewed-studies-and-the-primary-results:1:overall	Overall structured 2 x 2 data	Wang B [ 28 ]	204	1066	49	7072	ok	PMC8073908.xml	Table 1 General characteristics of the reviewed studies and the primary results	15.0	https://pmc.ncbi.nlm.nih.gov/articles/PMC8073908/	available	ea5bbbe145c9f1ab3cc097892904f5c53b48ed035d1a9871743ce65c6f5cee80	PMC8073908.xml	ea5bbbe145c9f1ab3cc097892904f5c53b48ed035d1a9871743ce65c6f5cee80	group	PMC Open Access|0.26.0|PMC8073908.xml|ea5bbbe145c9f1ab3cc097892904f5c53b48ed035d1a9871743ce65c6f5cee80	manifest primary_atlas true; canonical manifest-sheet row	analysis/bmj_rmr_v042/operating_points_primary.csv	C001;C002;C006;C011
0.42.0	PMC Open Access|PMC:PMC8073908|pmc open access:PMC8073908:Tab1:table-1-general-characteristics-of-the-reviewed-studies-and-the-primary-results:1:overall	PMC Open Access	PMC	PMC:PMC8073908	The value of glycosylated hemoglobin in the diagnosis of diabetic retinopathy: a systematic review and Meta-analysis	pmc open access:PMC8073908:Tab1:table-1-general-characteristics-of-the-reviewed-studies-and-the-primary-results:1:overall	Overall structured 2 x 2 data	Xin Z [ 22 ]	63	297	11	2180	ok	PMC8073908.xml	Table 1 General characteristics of the reviewed studies and the primary results	7.0	https://pmc.ncbi.nlm.nih.gov/articles/PMC8073908/	available	ea5bbbe145c9f1ab3cc097892904f5c53b48ed035d1a9871743ce65c6f5cee80	PMC8073908.xml	ea5bbbe145c9f1ab3cc097892904f5c53b48ed035d1a9871743ce65c6f5cee80	group	PMC Open Access|0.26.0|PMC8073908.xml|ea5bbbe145c9f1ab3cc097892904f5c53b48ed035d1a9871743ce65c6f5cee80	manifest primary_atlas true; canonical manifest-sheet row	analysis/bmj_rmr_v042/operating_points_primary.csv	C001;C002;C006;C011
0.42.0	PMC Open Access|PMC:PMC8073908|pmc open access:PMC8073908:Tab1:table-1-general-characteristics-of-the-reviewed-studies-and-the-primary-results:1:overall	PMC Open Access	PMC	PMC:PMC8073908	The value of glycosylated hemoglobin in the diagnosis of diabetic retinopathy: a systematic review and Meta-analysis	pmc open access:PMC8073908:Tab1:table-1-general-characteristics-of-the-reviewed-studies-and-the-primary-results:1:overall	Overall structured 2 x 2 data	Xu J [ 29 ]	372	855	124	656	ok	PMC8073908.xml	Table 1 General characteristics of the reviewed studies and the primary results	16.0	https://pmc.ncbi.nlm.nih.gov/articles/PMC8073908/	available	ea5bbbe145c9f1ab3cc097892904f5c53b48ed035d1a9871743ce65c6f5cee80	PMC8073908.xml	ea5bbbe145c9f1ab3cc097892904f5c53b48ed035d1a9871743ce65c6f5cee80	group	PMC Open Access|0.26.0|PMC8073908.xml|ea5bbbe145c9f1ab3cc097892904f5c53b48ed035d1a9871743ce65c6f5cee80	manifest primary_atlas true; canonical manifest-sheet row	analysis/bmj_rmr_v042/operating_points_primary.csv	C001;C002;C006;C011
0.42.0	PMC Open Access|PMC:PMC8073908|pmc open access:PMC8073908:Tab1:table-1-general-characteristics-of-the-reviewed-studies-and-the-primary-results:1:overall	PMC Open Access	PMC	PMC:PMC8073908	The value of glycosylated hemoglobin in the diagnosis of diabetic retinopathy: a systematic review and Meta-analysis	pmc open access:PMC8073908:Tab1:table-1-general-characteristics-of-the-reviewed-studies-and-the-primary-results:1:overall	Overall structured 2 x 2 data	Zhang R [ 31 ]	25	296	15	2788	ok	PMC8073908.xml	Table 1 General characteristics of the reviewed studies and the primary results	18.0	https://pmc.ncbi.nlm.nih.gov/articles/PMC8073908/	available	ea5bbbe145c9f1ab3cc097892904f5c53b48ed035d1a9871743ce65c6f5cee80	PMC8073908.xml	ea5bbbe145c9f1ab3cc097892904f5c53b48ed035d1a9871743ce65c6f5cee80	group	PMC Open Access|0.26.0|PMC8073908.xml|ea5bbbe145c9f1ab3cc097892904f5c53b48ed035d1a9871743ce65c6f5cee80	manifest primary_atlas true; canonical manifest-sheet row	analysis/bmj_rmr_v042/operating_points_primary.csv	C001;C002;C006;C011
0.42.0	PMC Open Access|PMC:PMC8073908|pmc open access:PMC8073908:Tab1:table-1-general-characteristics-of-the-reviewed-studies-and-the-primary-results:1:overall	PMC Open Access	PMC	PMC:PMC8073908	The value of glycosylated hemoglobin in the diagnosis of diabetic retinopathy: a systematic review and Meta-analysis	pmc open access:PMC8073908:Tab1:table-1-general-characteristics-of-the-reviewed-studies-and-the-primary-results:1:overall	Overall structured 2 x 2 data	Zheng LY [ 34 ]	66	33	15	54	ok	PMC8073908.xml	Table 1 General characteristics of the reviewed studies and the primary results	21.0	https://pmc.ncbi.nlm.nih.gov/articles/PMC8073908/	available	ea5bbbe145c9f1ab3cc097892904f5c53b48ed035d1a9871743ce65c6f5cee80	PMC8073908.xml	ea5bbbe145c9f1ab3cc097892904f5c53b48ed035d1a9871743ce65c6f5cee80	group	PMC Open Access|0.26.0|PMC8073908.xml|ea5bbbe145c9f1ab3cc097892904f5c53b48ed035d1a9871743ce65c6f5cee80	manifest primary_atlas true; canonical manifest-sheet row	analysis/bmj_rmr_v042/operating_points_primary.csv	C001;C002;C006;C011
0.42.0	PMC Open Access|PMC:PMC8221493|pmc open access:PMC8221493:pone.0253658.t001:table-1-characteristics-of-the-included-studies:1:overall	PMC Open Access	PMC	PMC:PMC8221493	Diagnostic accuracy of Mycobacterium tuberculosis cell-free DNA for tuberculosis: A systematic review and meta-analysis	pmc open access:PMC8221493:pone.0253658.t001:table-1-characteristics-of-the-included-studies:1:overall	Overall structured 2 x 2 data	Che, N.	45	0	15	18	ok	PMC8221493.xml	Table 1 Characteristics of the included studies.	2.0	https://pmc.ncbi.nlm.nih.gov/articles/PMC8221493/	available	94895e95ca863f48bb78eff14185942428188d0e8e51fabe6e036b938a50861f	PMC8221493.xml	94895e95ca863f48bb78eff14185942428188d0e8e51fabe6e036b938a50861f	group	PMC Open Access|0.26.0|PMC8221493.xml|94895e95ca863f48bb78eff14185942428188d0e8e51fabe6e036b938a50861f	manifest primary_atlas true; canonical manifest-sheet row	analysis/bmj_rmr_v042/operating_points_primary.csv	C001;C002;C006;C011
0.42.0	PMC Open Access|PMC:PMC8221493|pmc open access:PMC8221493:pone.0253658.t001:table-1-characteristics-of-the-included-studies:1:overall	PMC Open Access	PMC	PMC:PMC8221493	Diagnostic accuracy of Mycobacterium tuberculosis cell-free DNA for tuberculosis: A systematic review and meta-analysis	pmc open access:PMC8221493:pone.0253658.t001:table-1-characteristics-of-the-included-studies:1:overall	Overall structured 2 x 2 data	Han, B.a	63	3	16	58	ok	PMC8221493.xml	Table 1 Characteristics of the included studies.	14.0	https://pmc.ncbi.nlm.nih.gov/articles/PMC8221493/	available	94895e95ca863f48bb78eff14185942428188d0e8e51fabe6e036b938a50861f	PMC8221493.xml	94895e95ca863f48bb78eff14185942428188d0e8e51fabe6e036b938a50861f	group	PMC Open Access|0.26.0|PMC8221493.xml|94895e95ca863f48bb78eff14185942428188d0e8e51fabe6e036b938a50861f	manifest primary_atlas true; canonical manifest-sheet row	analysis/bmj_rmr_v042/operating_points_primary.csv	C001;C002;C006;C011
0.42.0	PMC Open Access|PMC:PMC8221493|pmc open access:PMC8221493:pone.0253658.t001:table-1-characteristics-of-the-included-studies:1:overall	PMC Open Access	PMC	PMC:PMC8221493	Diagnostic accuracy of Mycobacterium tuberculosis cell-free DNA for tuberculosis: A systematic review and meta-analysis	pmc open access:PMC8221493:pone.0253658.t001:table-1-characteristics-of-the-included-studies:1:overall	Overall structured 2 x 2 data	Han, B.b	31	3	8	58	ok	PMC8221493.xml	Table 1 Characteristics of the included studies.	15.0	https://pmc.ncbi.nlm.nih.gov/articles/PMC8221493/	available	94895e95ca863f48bb78eff14185942428188d0e8e51fabe6e036b938a50861f	PMC8221493.xml	94895e95ca863f48bb78eff14185942428188d0e8e51fabe6e036b938a50861f	group	PMC Open Access|0.26.0|PMC8221493.xml|94895e95ca863f48bb78eff14185942428188d0e8e51fabe6e036b938a50861f	manifest primary_atlas true; canonical manifest-sheet row	analysis/bmj_rmr_v042/operating_points_primary.csv	C001;C002;C006;C011
0.42.0	PMC Open Access|PMC:PMC8221493|pmc open access:PMC8221493:pone.0253658.t001:table-1-characteristics-of-the-included-studies:1:overall	PMC Open Access	PMC	PMC:PMC8221493	Diagnostic accuracy of Mycobacterium tuberculosis cell-free DNA for tuberculosis: A systematic review and meta-analysis	pmc open access:PMC8221493:pone.0253658.t001:table-1-characteristics-of-the-included-studies:1:overall	Overall structured 2 x 2 data	Labugger, I.	7	0	4	8	ok	PMC8221493.xml	Table 1 Characteristics of the included studies.	18.0	https://pmc.ncbi.nlm.nih.gov/articles/PMC8221493/	available	94895e95ca863f48bb78eff14185942428188d0e8e51fabe6e036b938a50861f	PMC8221493.xml	94895e95ca863f48bb78eff14185942428188d0e8e51fabe6e036b938a50861f	group	PMC Open Access|0.26.0|PMC8221493.xml|94895e95ca863f48bb78eff14185942428188d0e8e51fabe6e036b938a50861f	manifest primary_atlas true; canonical manifest-sheet row	analysis/bmj_rmr_v042/operating_points_primary.csv	C001;C002;C006;C011
0.42.0	PMC Open Access|PMC:PMC8221493|pmc open access:PMC8221493:pone.0253658.t001:table-1-characteristics-of-the-included-studies:1:overall	PMC Open Access	PMC	PMC:PMC8221493	Diagnostic accuracy of Mycobacterium tuberculosis cell-free DNA for tuberculosis: A systematic review and meta-analysis	pmc open access:PMC8221493:pone.0253658.t001:table-1-characteristics-of-the-included-studies:1:overall	Overall structured 2 x 2 data	Li, X.	26	0	20	22	ok	PMC8221493.xml	Table 1 Characteristics of the included studies.	8.0	https://pmc.ncbi.nlm.nih.gov/articles/PMC8221493/	available	94895e95ca863f48bb78eff14185942428188d0e8e51fabe6e036b938a50861f	PMC8221493.xml	94895e95ca863f48bb78eff14185942428188d0e8e51fabe6e036b938a50861f	group	PMC Open Access|0.26.0|PMC8221493.xml|94895e95ca863f48bb78eff14185942428188d0e8e51fabe6e036b938a50861f	manifest primary_atlas true; canonical manifest-sheet row	analysis/bmj_rmr_v042/operating_points_primary.csv	C001;C002;C006;C011
0.42.0	PMC Open Access|PMC:PMC8221493|pmc open access:PMC8221493:pone.0253658.t001:table-1-characteristics-of-the-included-studies:1:overall	PMC Open Access	PMC	PMC:PMC8221493	Diagnostic accuracy of Mycobacterium tuberculosis cell-free DNA for tuberculosis: A systematic review and meta-analysis	pmc open access:PMC8221493:pone.0253658.t001:table-1-characteristics-of-the-included-studies:1:overall	Overall structured 2 x 2 data	Lyu, L.a	63	7	92	99	ok	PMC8221493.xml	Table 1 Characteristics of the included studies.	9.0	https://pmc.ncbi.nlm.nih.gov/articles/PMC8221493/	available	94895e95ca863f48bb78eff14185942428188d0e8e51fabe6e036b938a50861f	PMC8221493.xml	94895e95ca863f48bb78eff14185942428188d0e8e51fabe6e036b938a50861f	group	PMC Open Access|0.26.0|PMC8221493.xml|94895e95ca863f48bb78eff14185942428188d0e8e51fabe6e036b938a50861f	manifest primary_atlas true; canonical manifest-sheet row	analysis/bmj_rmr_v042/operating_points_primary.csv	C001;C002;C006;C011
0.42.0	PMC Open Access|PMC:PMC8221493|pmc open access:PMC8221493:pone.0253658.t001:table-1-characteristics-of-the-included-studies:1:overall	PMC Open Access	PMC	PMC:PMC8221493	Diagnostic accuracy of Mycobacterium tuberculosis cell-free DNA for tuberculosis: A systematic review and meta-analysis	pmc open access:PMC8221493:pone.0253658.t001:table-1-characteristics-of-the-included-studies:1:overall	Overall structured 2 x 2 data	Lyu, L.b	42	7	113	99	ok	PMC8221493.xml	Table 1 Characteristics of the included studies.	10.0	https://pmc.ncbi.nlm.nih.gov/articles/PMC8221493/	available	94895e95ca863f48bb78eff14185942428188d0e8e51fabe6e036b938a50861f	PMC8221493.xml	94895e95ca863f48bb78eff14185942428188d0e8e51fabe6e036b938a50861f	group	PMC Open Access|0.26.0|PMC8221493.xml|94895e95ca863f48bb78eff14185942428188d0e8e51fabe6e036b938a50861f	manifest primary_atlas true; canonical manifest-sheet row	analysis/bmj_rmr_v042/operating_points_primary.csv	C001;C002;C006;C011
0.42.0	PMC Open Access|PMC:PMC8221493|pmc open access:PMC8221493:pone.0253658.t001:table-1-characteristics-of-the-included-studies:1:overall	PMC Open Access	PMC	PMC:PMC8221493	Diagnostic accuracy of Mycobacterium tuberculosis cell-free DNA for tuberculosis: A systematic review and meta-analysis	pmc open access:PMC8221493:pone.0253658.t001:table-1-characteristics-of-the-included-studies:1:overall	Overall structured 2 x 2 data	Patel, K.	75	27	100	210	ok	PMC8221493.xml	Table 1 Characteristics of the included studies.	19.0	https://pmc.ncbi.nlm.nih.gov/articles/PMC8221493/	available	94895e95ca863f48bb78eff14185942428188d0e8e51fabe6e036b938a50861f	PMC8221493.xml	94895e95ca863f48bb78eff14185942428188d0e8e51fabe6e036b938a50861f	group	PMC Open Access|0.26.0|PMC8221493.xml|94895e95ca863f48bb78eff14185942428188d0e8e51fabe6e036b938a50861f	manifest primary_atlas true; canonical manifest-sheet row	analysis/bmj_rmr_v042/operating_points_primary.csv	C001;C002;C006;C011
0.42.0	PMC Open Access|PMC:PMC8221493|pmc open access:PMC8221493:pone.0253658.t001:table-1-characteristics-of-the-included-studies:1:overall	PMC Open Access	PMC	PMC:PMC8221493	Diagnostic accuracy of Mycobacterium tuberculosis cell-free DNA for tuberculosis: A systematic review and meta-analysis	pmc open access:PMC8221493:pone.0253658.t001:table-1-characteristics-of-the-included-studies:1:overall	Overall structured 2 x 2 data	Shao, L.	32	0	28	24	ok	PMC8221493.xml	Table 1 Characteristics of the included studies.	11.0	https://pmc.ncbi.nlm.nih.gov/articles/PMC8221493/	available	94895e95ca863f48bb78eff14185942428188d0e8e51fabe6e036b938a50861f	PMC8221493.xml	94895e95ca863f48bb78eff14185942428188d0e8e51fabe6e036b938a50861f	group	PMC Open Access|0.26.0|PMC8221493.xml|94895e95ca863f48bb78eff14185942428188d0e8e51fabe6e036b938a50861f	manifest primary_atlas true; canonical manifest-sheet row	analysis/bmj_rmr_v042/operating_points_primary.csv	C001;C002;C006;C011
0.42.0	PMC Open Access|PMC:PMC8221493|pmc open access:PMC8221493:pone.0253658.t001:table-1-characteristics-of-the-included-studies:1:overall	PMC Open Access	PMC	PMC:PMC8221493	Diagnostic accuracy of Mycobacterium tuberculosis cell-free DNA for tuberculosis: A systematic review and meta-analysis	pmc open access:PMC8221493:pone.0253658.t001:table-1-characteristics-of-the-included-studies:1:overall	Overall structured 2 x 2 data	Sharma, P.	22	1	33	9	ok	PMC8221493.xml	Table 1 Characteristics of the included studies.	12.0	https://pmc.ncbi.nlm.nih.gov/articles/PMC8221493/	available	94895e95ca863f48bb78eff14185942428188d0e8e51fabe6e036b938a50861f	PMC8221493.xml	94895e95ca863f48bb78eff14185942428188d0e8e51fabe6e036b938a50861f	group	PMC Open Access|0.26.0|PMC8221493.xml|94895e95ca863f48bb78eff14185942428188d0e8e51fabe6e036b938a50861f	manifest primary_atlas true; canonical manifest-sheet row	analysis/bmj_rmr_v042/operating_points_primary.csv	C001;C002;C006;C011
0.42.0	PMC Open Access|PMC:PMC8221493|pmc open access:PMC8221493:pone.0253658.t001:table-1-characteristics-of-the-included-studies:1:overall	PMC Open Access	PMC	PMC:PMC8221493	Diagnostic accuracy of Mycobacterium tuberculosis cell-free DNA for tuberculosis: A systematic review and meta-analysis	pmc open access:PMC8221493:pone.0253658.t001:table-1-characteristics-of-the-included-studies:1:overall	Overall structured 2 x 2 data	Shou, J.	65	0	38	33	ok	PMC8221493.xml	Table 1 Characteristics of the included studies.	7.0	https://pmc.ncbi.nlm.nih.gov/articles/PMC8221493/	available	94895e95ca863f48bb78eff14185942428188d0e8e51fabe6e036b938a50861f	PMC8221493.xml	94895e95ca863f48bb78eff14185942428188d0e8e51fabe6e036b938a50861f	group	PMC Open Access|0.26.0|PMC8221493.xml|94895e95ca863f48bb78eff14185942428188d0e8e51fabe6e036b938a50861f	manifest primary_atlas true; canonical manifest-sheet row	analysis/bmj_rmr_v042/operating_points_primary.csv	C001;C002;C006;C011
0.42.0	PMC Open Access|PMC:PMC8221493|pmc open access:PMC8221493:pone.0253658.t001:table-1-characteristics-of-the-included-studies:1:overall	PMC Open Access	PMC	PMC:PMC8221493	Diagnostic accuracy of Mycobacterium tuberculosis cell-free DNA for tuberculosis: A systematic review and meta-analysis	pmc open access:PMC8221493:pone.0253658.t001:table-1-characteristics-of-the-included-studies:1:overall	Overall structured 2 x 2 data	Ushio, R.a	21	1	12	18	ok	PMC8221493.xml	Table 1 Characteristics of the included studies.	16.0	https://pmc.ncbi.nlm.nih.gov/articles/PMC8221493/	available	94895e95ca863f48bb78eff14185942428188d0e8e51fabe6e036b938a50861f	PMC8221493.xml	94895e95ca863f48bb78eff14185942428188d0e8e51fabe6e036b938a50861f	group	PMC Open Access|0.26.0|PMC8221493.xml|94895e95ca863f48bb78eff14185942428188d0e8e51fabe6e036b938a50861f	manifest primary_atlas true; canonical manifest-sheet row	analysis/bmj_rmr_v042/operating_points_primary.csv	C001;C002;C006;C011
0.42.0	PMC Open Access|PMC:PMC8221493|pmc open access:PMC8221493:pone.0253658.t001:table-1-characteristics-of-the-included-studies:1:overall	PMC Open Access	PMC	PMC:PMC8221493	Diagnostic accuracy of Mycobacterium tuberculosis cell-free DNA for tuberculosis: A systematic review and meta-analysis	pmc open access:PMC8221493:pone.0253658.t001:table-1-characteristics-of-the-included-studies:1:overall	Overall structured 2 x 2 data	Ushio, R.b	10	0	23	19	ok	PMC8221493.xml	Table 1 Characteristics of the included studies.	17.0	https://pmc.ncbi.nlm.nih.gov/articles/PMC8221493/	available	94895e95ca863f48bb78eff14185942428188d0e8e51fabe6e036b938a50861f	PMC8221493.xml	94895e95ca863f48bb78eff14185942428188d0e8e51fabe6e036b938a50861f	group	PMC Open Access|0.26.0|PMC8221493.xml|94895e95ca863f48bb78eff14185942428188d0e8e51fabe6e036b938a50861f	manifest primary_atlas true; canonical manifest-sheet row	analysis/bmj_rmr_v042/operating_points_primary.csv	C001;C002;C006;C011
0.42.0	PMC Open Access|PMC:PMC8221493|pmc open access:PMC8221493:pone.0253658.t001:table-1-characteristics-of-the-included-studies:1:overall	PMC Open Access	PMC	PMC:PMC8221493	Diagnostic accuracy of Mycobacterium tuberculosis cell-free DNA for tuberculosis: A systematic review and meta-analysis	pmc open access:PMC8221493:pone.0253658.t001:table-1-characteristics-of-the-included-studies:1:overall	Overall structured 2 x 2 data	Yang, J.a	28	0	0	28	ok	PMC8221493.xml	Table 1 Characteristics of the included studies.	3.0	https://pmc.ncbi.nlm.nih.gov/articles/PMC8221493/	available	94895e95ca863f48bb78eff14185942428188d0e8e51fabe6e036b938a50861f	PMC8221493.xml	94895e95ca863f48bb78eff14185942428188d0e8e51fabe6e036b938a50861f	group	PMC Open Access|0.26.0|PMC8221493.xml|94895e95ca863f48bb78eff14185942428188d0e8e51fabe6e036b938a50861f	manifest primary_atlas true; canonical manifest-sheet row	analysis/bmj_rmr_v042/operating_points_primary.csv	C001;C002;C006;C011
0.42.0	PMC Open Access|PMC:PMC8221493|pmc open access:PMC8221493:pone.0253658.t001:table-1-characteristics-of-the-included-studies:1:overall	PMC Open Access	PMC	PMC:PMC8221493	Diagnostic accuracy of Mycobacterium tuberculosis cell-free DNA for tuberculosis: A systematic review and meta-analysis	pmc open access:PMC8221493:pone.0253658.t001:table-1-characteristics-of-the-included-studies:1:overall	Overall structured 2 x 2 data	Yang, J.b	28	0	0	28	ok	PMC8221493.xml	Table 1 Characteristics of the included studies.	4.0	https://pmc.ncbi.nlm.nih.gov/articles/PMC8221493/	available	94895e95ca863f48bb78eff14185942428188d0e8e51fabe6e036b938a50861f	PMC8221493.xml	94895e95ca863f48bb78eff14185942428188d0e8e51fabe6e036b938a50861f	group	PMC Open Access|0.26.0|PMC8221493.xml|94895e95ca863f48bb78eff14185942428188d0e8e51fabe6e036b938a50861f	manifest primary_atlas true; canonical manifest-sheet row	analysis/bmj_rmr_v042/operating_points_primary.csv	C001;C002;C006;C011
0.42.0	PMC Open Access|PMC:PMC8221493|pmc open access:PMC8221493:pone.0253658.t001:table-1-characteristics-of-the-included-studies:1:overall	PMC Open Access	PMC	PMC:PMC8221493	Diagnostic accuracy of Mycobacterium tuberculosis cell-free DNA for tuberculosis: A systematic review and meta-analysis	pmc open access:PMC8221493:pone.0253658.t001:table-1-characteristics-of-the-included-studies:1:overall	Overall structured 2 x 2 data	Yang, J.c	14	0	14	28	ok	PMC8221493.xml	Table 1 Characteristics of the included studies.	5.0	https://pmc.ncbi.nlm.nih.gov/articles/PMC8221493/	available	94895e95ca863f48bb78eff14185942428188d0e8e51fabe6e036b938a50861f	PMC8221493.xml	94895e95ca863f48bb78eff14185942428188d0e8e51fabe6e036b938a50861f	group	PMC Open Access|0.26.0|PMC8221493.xml|94895e95ca863f48bb78eff14185942428188d0e8e51fabe6e036b938a50861f	manifest primary_atlas true; canonical manifest-sheet row	analysis/bmj_rmr_v042/operating_points_primary.csv	C001;C002;C006;C011
0.42.0	PMC Open Access|PMC:PMC8221493|pmc open access:PMC8221493:pone.0253658.t001:table-1-characteristics-of-the-included-studies:1:overall	PMC Open Access	PMC	PMC:PMC8221493	Diagnostic accuracy of Mycobacterium tuberculosis cell-free DNA for tuberculosis: A systematic review and meta-analysis	pmc open access:PMC8221493:pone.0253658.t001:table-1-characteristics-of-the-included-studies:1:overall	Overall structured 2 x 2 data	Yang, J.d	15	0	13	28	ok	PMC8221493.xml	Table 1 Characteristics of the included studies.	6.0	https://pmc.ncbi.nlm.nih.gov/articles/PMC8221493/	available	94895e95ca863f48bb78eff14185942428188d0e8e51fabe6e036b938a50861f	PMC8221493.xml	94895e95ca863f48bb78eff14185942428188d0e8e51fabe6e036b938a50861f	group	PMC Open Access|0.26.0|PMC8221493.xml|94895e95ca863f48bb78eff14185942428188d0e8e51fabe6e036b938a50861f	manifest primary_atlas true; canonical manifest-sheet row	analysis/bmj_rmr_v042/operating_points_primary.csv	C001;C002;C006;C011
0.42.0	PMC Open Access|PMC:PMC8221493|pmc open access:PMC8221493:pone.0253658.t001:table-1-characteristics-of-the-included-studies:1:overall	PMC Open Access	PMC	PMC:PMC8221493	Diagnostic accuracy of Mycobacterium tuberculosis cell-free DNA for tuberculosis: A systematic review and meta-analysis	pmc open access:PMC8221493:pone.0253658.t001:table-1-characteristics-of-the-included-studies:1:overall	Overall structured 2 x 2 data	Yang, X.	153	0	68	65	ok	PMC8221493.xml	Table 1 Characteristics of the included studies.	13.0	https://pmc.ncbi.nlm.nih.gov/articles/PMC8221493/	available	94895e95ca863f48bb78eff14185942428188d0e8e51fabe6e036b938a50861f	PMC8221493.xml	94895e95ca863f48bb78eff14185942428188d0e8e51fabe6e036b938a50861f	group	PMC Open Access|0.26.0|PMC8221493.xml|94895e95ca863f48bb78eff14185942428188d0e8e51fabe6e036b938a50861f	manifest primary_atlas true; canonical manifest-sheet row	analysis/bmj_rmr_v042/operating_points_primary.csv	C001;C002;C006;C011
0.42.0	PMC Open Access|PMC:PMC8353091|pmc open access:PMC8353091:T2:table-2-summary-of-the-diagnostic-modalities-with-index-tests-and-raw-data:1:overall	PMC Open Access	PMC	PMC:PMC8353091	Non-invasive Diagnostic Tests in Cystic Fibrosis-Related Liver Disease: A Diagnostic Test Accuracy Network Meta-Analysis	pmc open access:PMC8353091:T2:table-2-summary-of-the-diagnostic-modalities-with-index-tests-and-raw-data:1:overall	Overall structured 2 x 2 data	Alexopoulou et al. ( 26 )	5	0	11	46	ok	PMC8353091.xml	Table 2 Summary of the diagnostic modalities with index tests and raw data.	2.0	https://pmc.ncbi.nlm.nih.gov/articles/PMC8353091/	available	4c375e9315772fb50afd80e7368bc04feff12cb4f2f0ea7a8da1ffa2a9a7d37b	PMC8353091.xml	4c375e9315772fb50afd80e7368bc04feff12cb4f2f0ea7a8da1ffa2a9a7d37b	group	PMC Open Access|0.26.0|PMC8353091.xml|4c375e9315772fb50afd80e7368bc04feff12cb4f2f0ea7a8da1ffa2a9a7d37b	manifest primary_atlas true; canonical manifest-sheet row	analysis/bmj_rmr_v042/operating_points_primary.csv	C001;C002;C006;C011
0.42.0	PMC Open Access|PMC:PMC8353091|pmc open access:PMC8353091:T2:table-2-summary-of-the-diagnostic-modalities-with-index-tests-and-raw-data:1:overall	PMC Open Access	PMC	PMC:PMC8353091	Non-invasive Diagnostic Tests in Cystic Fibrosis-Related Liver Disease: A Diagnostic Test Accuracy Network Meta-Analysis	pmc open access:PMC8353091:T2:table-2-summary-of-the-diagnostic-modalities-with-index-tests-and-raw-data:1:overall	Overall structured 2 x 2 data	Calvopina et al. ( 27 )	41	12	14	29	ok	PMC8353091.xml	Table 2 Summary of the diagnostic modalities with index tests and raw data.	6.0	https://pmc.ncbi.nlm.nih.gov/articles/PMC8353091/	available	4c375e9315772fb50afd80e7368bc04feff12cb4f2f0ea7a8da1ffa2a9a7d37b	PMC8353091.xml	4c375e9315772fb50afd80e7368bc04feff12cb4f2f0ea7a8da1ffa2a9a7d37b	group	PMC Open Access|0.26.0|PMC8353091.xml|4c375e9315772fb50afd80e7368bc04feff12cb4f2f0ea7a8da1ffa2a9a7d37b	manifest primary_atlas true; canonical manifest-sheet row	analysis/bmj_rmr_v042/operating_points_primary.csv	C001;C002;C006;C011
0.42.0	PMC Open Access|PMC:PMC8353091|pmc open access:PMC8353091:T2:table-2-summary-of-the-diagnostic-modalities-with-index-tests-and-raw-data:1:overall	PMC Open Access	PMC	PMC:PMC8353091	Non-invasive Diagnostic Tests in Cystic Fibrosis-Related Liver Disease: A Diagnostic Test Accuracy Network Meta-Analysis	pmc open access:PMC8353091:T2:table-2-summary-of-the-diagnostic-modalities-with-index-tests-and-raw-data:1:overall	Overall structured 2 x 2 data	Canas et al. ( 28 )	13	5	10	44	ok	PMC8353091.xml	Table 2 Summary of the diagnostic modalities with index tests and raw data.	8.0	https://pmc.ncbi.nlm.nih.gov/articles/PMC8353091/	available	4c375e9315772fb50afd80e7368bc04feff12cb4f2f0ea7a8da1ffa2a9a7d37b	PMC8353091.xml	4c375e9315772fb50afd80e7368bc04feff12cb4f2f0ea7a8da1ffa2a9a7d37b	group	PMC Open Access|0.26.0|PMC8353091.xml|4c375e9315772fb50afd80e7368bc04feff12cb4f2f0ea7a8da1ffa2a9a7d37b	manifest primary_atlas true; canonical manifest-sheet row	analysis/bmj_rmr_v042/operating_points_primary.csv	C001;C002;C006;C011
0.42.0	PMC Open Access|PMC:PMC8353091|pmc open access:PMC8353091:T2:table-2-summary-of-the-diagnostic-modalities-with-index-tests-and-raw-data:1:overall	PMC Open Access	PMC	PMC:PMC8353091	Non-invasive Diagnostic Tests in Cystic Fibrosis-Related Liver Disease: A Diagnostic Test Accuracy Network Meta-Analysis	pmc open access:PMC8353091:T2:table-2-summary-of-the-diagnostic-modalities-with-index-tests-and-raw-data:1:overall	Overall structured 2 x 2 data	Colombo et al. ( 12 )	21	8	26	66	ok	PMC8353091.xml	Table 2 Summary of the diagnostic modalities with index tests and raw data.	10.0	https://pmc.ncbi.nlm.nih.gov/articles/PMC8353091/	available	4c375e9315772fb50afd80e7368bc04feff12cb4f2f0ea7a8da1ffa2a9a7d37b	PMC8353091.xml	4c375e9315772fb50afd80e7368bc04feff12cb4f2f0ea7a8da1ffa2a9a7d37b	group	PMC Open Access|0.26.0|PMC8353091.xml|4c375e9315772fb50afd80e7368bc04feff12cb4f2f0ea7a8da1ffa2a9a7d37b	manifest primary_atlas true; canonical manifest-sheet row	analysis/bmj_rmr_v042/operating_points_primary.csv	C001;C002;C006;C011
0.42.0	PMC Open Access|PMC:PMC8353091|pmc open access:PMC8353091:T2:table-2-summary-of-the-diagnostic-modalities-with-index-tests-and-raw-data:1:overall	PMC Open Access	PMC	PMC:PMC8353091	Non-invasive Diagnostic Tests in Cystic Fibrosis-Related Liver Disease: A Diagnostic Test Accuracy Network Meta-Analysis	pmc open access:PMC8353091:T2:table-2-summary-of-the-diagnostic-modalities-with-index-tests-and-raw-data:1:overall	Overall structured 2 x 2 data	Friedrich-Rust et al. ( 29 )	6	6	8	61	ok	PMC8353091.xml	Table 2 Summary of the diagnostic modalities with index tests and raw data.	11.0	https://pmc.ncbi.nlm.nih.gov/articles/PMC8353091/	available	4c375e9315772fb50afd80e7368bc04feff12cb4f2f0ea7a8da1ffa2a9a7d37b	PMC8353091.xml	4c375e9315772fb50afd80e7368bc04feff12cb4f2f0ea7a8da1ffa2a9a7d37b	group	PMC Open Access|0.26.0|PMC8353091.xml|4c375e9315772fb50afd80e7368bc04feff12cb4f2f0ea7a8da1ffa2a9a7d37b	manifest primary_atlas true; canonical manifest-sheet row	analysis/bmj_rmr_v042/operating_points_primary.csv	C001;C002;C006;C011
0.42.0	PMC Open Access|PMC:PMC8353091|pmc open access:PMC8353091:T2:table-2-summary-of-the-diagnostic-modalities-with-index-tests-and-raw-data:1:overall	PMC Open Access	PMC	PMC:PMC8353091	Non-invasive Diagnostic Tests in Cystic Fibrosis-Related Liver Disease: A Diagnostic Test Accuracy Network Meta-Analysis	pmc open access:PMC8353091:T2:table-2-summary-of-the-diagnostic-modalities-with-index-tests-and-raw-data:1:overall	Overall structured 2 x 2 data	Karlas et al. ( 30 )	12	12	2	29	ok	PMC8353091.xml	Table 2 Summary of the diagnostic modalities with index tests and raw data.	17.0	https://pmc.ncbi.nlm.nih.gov/articles/PMC8353091/	available	4c375e9315772fb50afd80e7368bc04feff12cb4f2f0ea7a8da1ffa2a9a7d37b	PMC8353091.xml	4c375e9315772fb50afd80e7368bc04feff12cb4f2f0ea7a8da1ffa2a9a7d37b	group	PMC Open Access|0.26.0|PMC8353091.xml|4c375e9315772fb50afd80e7368bc04feff12cb4f2f0ea7a8da1ffa2a9a7d37b	manifest primary_atlas true; canonical manifest-sheet row	analysis/bmj_rmr_v042/operating_points_primary.csv	C001;C002;C006;C011
0.42.0	PMC Open Access|PMC:PMC8353091|pmc open access:PMC8353091:T2:table-2-summary-of-the-diagnostic-modalities-with-index-tests-and-raw-data:1:overall	PMC Open Access	PMC	PMC:PMC8353091	Non-invasive Diagnostic Tests in Cystic Fibrosis-Related Liver Disease: A Diagnostic Test Accuracy Network Meta-Analysis	pmc open access:PMC8353091:T2:table-2-summary-of-the-diagnostic-modalities-with-index-tests-and-raw-data:1:overall	Overall structured 2 x 2 data	Kitson et al. ( 31 )	19	2	6	23	ok	PMC8353091.xml	Table 2 Summary of the diagnostic modalities with index tests and raw data.	22.0	https://pmc.ncbi.nlm.nih.gov/articles/PMC8353091/	available	4c375e9315772fb50afd80e7368bc04feff12cb4f2f0ea7a8da1ffa2a9a7d37b	PMC8353091.xml	4c375e9315772fb50afd80e7368bc04feff12cb4f2f0ea7a8da1ffa2a9a7d37b	group	PMC Open Access|0.26.0|PMC8353091.xml|4c375e9315772fb50afd80e7368bc04feff12cb4f2f0ea7a8da1ffa2a9a7d37b	manifest primary_atlas true; canonical manifest-sheet row	analysis/bmj_rmr_v042/operating_points_primary.csv	C001;C002;C006;C011
0.42.0	PMC Open Access|PMC:PMC8353091|pmc open access:PMC8353091:T2:table-2-summary-of-the-diagnostic-modalities-with-index-tests-and-raw-data:1:overall	PMC Open Access	PMC	PMC:PMC8353091	Non-invasive Diagnostic Tests in Cystic Fibrosis-Related Liver Disease: A Diagnostic Test Accuracy Network Meta-Analysis	pmc open access:PMC8353091:T2:table-2-summary-of-the-diagnostic-modalities-with-index-tests-and-raw-data:1:overall	Overall structured 2 x 2 data	Koh et al. ( 19 )	8	9	0	19	ok	PMC8353091.xml	Table 2 Summary of the diagnostic modalities with index tests and raw data.	23.0	https://pmc.ncbi.nlm.nih.gov/articles/PMC8353091/	available	4c375e9315772fb50afd80e7368bc04feff12cb4f2f0ea7a8da1ffa2a9a7d37b	PMC8353091.xml	4c375e9315772fb50afd80e7368bc04feff12cb4f2f0ea7a8da1ffa2a9a7d37b	group	PMC Open Access|0.26.0|PMC8353091.xml|4c375e9315772fb50afd80e7368bc04feff12cb4f2f0ea7a8da1ffa2a9a7d37b	manifest primary_atlas true; canonical manifest-sheet row	analysis/bmj_rmr_v042/operating_points_primary.csv	C001;C002;C006;C011
0.42.0	PMC Open Access|PMC:PMC8353091|pmc open access:PMC8353091:T2:table-2-summary-of-the-diagnostic-modalities-with-index-tests-and-raw-data:1:overall	PMC Open Access	PMC	PMC:PMC8353091	Non-invasive Diagnostic Tests in Cystic Fibrosis-Related Liver Disease: A Diagnostic Test Accuracy Network Meta-Analysis	pmc open access:PMC8353091:T2:table-2-summary-of-the-diagnostic-modalities-with-index-tests-and-raw-data:1:overall	Overall structured 2 x 2 data	Lam et al. ( 11 )	4	5	0	32	ok	PMC8353091.xml	Table 2 Summary of the diagnostic modalities with index tests and raw data.	24.0	https://pmc.ncbi.nlm.nih.gov/articles/PMC8353091/	available	4c375e9315772fb50afd80e7368bc04feff12cb4f2f0ea7a8da1ffa2a9a7d37b	PMC8353091.xml	4c375e9315772fb50afd80e7368bc04feff12cb4f2f0ea7a8da1ffa2a9a7d37b	group	PMC Open Access|0.26.0|PMC8353091.xml|4c375e9315772fb50afd80e7368bc04feff12cb4f2f0ea7a8da1ffa2a9a7d37b	manifest primary_atlas true; canonical manifest-sheet row	analysis/bmj_rmr_v042/operating_points_primary.csv	C001;C002;C006;C011
0.42.0	PMC Open Access|PMC:PMC8353091|pmc open access:PMC8353091:T2:table-2-summary-of-the-diagnostic-modalities-with-index-tests-and-raw-data:1:overall	PMC Open Access	PMC	PMC:PMC8353091	Non-invasive Diagnostic Tests in Cystic Fibrosis-Related Liver Disease: A Diagnostic Test Accuracy Network Meta-Analysis	pmc open access:PMC8353091:T2:table-2-summary-of-the-diagnostic-modalities-with-index-tests-and-raw-data:1:overall	Overall structured 2 x 2 data	Lewindon et al. ( 32 )	16	34	7	38	ok	PMC8353091.xml	Table 2 Summary of the diagnostic modalities with index tests and raw data.	25.0	https://pmc.ncbi.nlm.nih.gov/articles/PMC8353091/	available	4c375e9315772fb50afd80e7368bc04feff12cb4f2f0ea7a8da1ffa2a9a7d37b	PMC8353091.xml	4c375e9315772fb50afd80e7368bc04feff12cb4f2f0ea7a8da1ffa2a9a7d37b	group	PMC Open Access|0.26.0|PMC8353091.xml|4c375e9315772fb50afd80e7368bc04feff12cb4f2f0ea7a8da1ffa2a9a7d37b	manifest primary_atlas true; canonical manifest-sheet row	analysis/bmj_rmr_v042/operating_points_primary.csv	C001;C002;C006;C011
0.42.0	PMC Open Access|PMC:PMC8353091|pmc open access:PMC8353091:T2:table-2-summary-of-the-diagnostic-modalities-with-index-tests-and-raw-data:1:overall	PMC Open Access	PMC	PMC:PMC8353091	Non-invasive Diagnostic Tests in Cystic Fibrosis-Related Liver Disease: A Diagnostic Test Accuracy Network Meta-Analysis	pmc open access:PMC8353091:T2:table-2-summary-of-the-diagnostic-modalities-with-index-tests-and-raw-data:1:overall	Overall structured 2 x 2 data	Rath et al. ( 33 )	48	25	20	52	ok	PMC8353091.xml	Table 2 Summary of the diagnostic modalities with index tests and raw data.	28.0	https://pmc.ncbi.nlm.nih.gov/articles/PMC8353091/	available	4c375e9315772fb50afd80e7368bc04feff12cb4f2f0ea7a8da1ffa2a9a7d37b	PMC8353091.xml	4c375e9315772fb50afd80e7368bc04feff12cb4f2f0ea7a8da1ffa2a9a7d37b	group	PMC Open Access|0.26.0|PMC8353091.xml|4c375e9315772fb50afd80e7368bc04feff12cb4f2f0ea7a8da1ffa2a9a7d37b	manifest primary_atlas true; canonical manifest-sheet row	analysis/bmj_rmr_v042/operating_points_primary.csv	C001;C002;C006;C011
0.42.0	PMC Open Access|PMC:PMC8353091|pmc open access:PMC8353091:T2:table-2-summary-of-the-diagnostic-modalities-with-index-tests-and-raw-data:1:overall	PMC Open Access	PMC	PMC:PMC8353091	Non-invasive Diagnostic Tests in Cystic Fibrosis-Related Liver Disease: A Diagnostic Test Accuracy Network Meta-Analysis	pmc open access:PMC8353091:T2:table-2-summary-of-the-diagnostic-modalities-with-index-tests-and-raw-data:1:overall	Overall structured 2 x 2 data	Rath et al. ( 34 )	14	0	3	28	ok	PMC8353091.xml	Table 2 Summary of the diagnostic modalities with index tests and raw data.	30.0	https://pmc.ncbi.nlm.nih.gov/articles/PMC8353091/	available	4c375e9315772fb50afd80e7368bc04feff12cb4f2f0ea7a8da1ffa2a9a7d37b	PMC8353091.xml	4c375e9315772fb50afd80e7368bc04feff12cb4f2f0ea7a8da1ffa2a9a7d37b	group	PMC Open Access|0.26.0|PMC8353091.xml|4c375e9315772fb50afd80e7368bc04feff12cb4f2f0ea7a8da1ffa2a9a7d37b	manifest primary_atlas true; canonical manifest-sheet row	analysis/bmj_rmr_v042/operating_points_primary.csv	C001;C002;C006;C011
0.42.0	PMC Open Access|PMC:PMC8353091|pmc open access:PMC8353091:T2:table-2-summary-of-the-diagnostic-modalities-with-index-tests-and-raw-data:1:overall	PMC Open Access	PMC	PMC:PMC8353091	Non-invasive Diagnostic Tests in Cystic Fibrosis-Related Liver Disease: A Diagnostic Test Accuracy Network Meta-Analysis	pmc open access:PMC8353091:T2:table-2-summary-of-the-diagnostic-modalities-with-index-tests-and-raw-data:1:overall	Overall structured 2 x 2 data	Sadler et al. ( 35 )	9	6	9	98	ok	PMC8353091.xml	Table 2 Summary of the diagnostic modalities with index tests and raw data.	38.0	https://pmc.ncbi.nlm.nih.gov/articles/PMC8353091/	available	4c375e9315772fb50afd80e7368bc04feff12cb4f2f0ea7a8da1ffa2a9a7d37b	PMC8353091.xml	4c375e9315772fb50afd80e7368bc04feff12cb4f2f0ea7a8da1ffa2a9a7d37b	group	PMC Open Access|0.26.0|PMC8353091.xml|4c375e9315772fb50afd80e7368bc04feff12cb4f2f0ea7a8da1ffa2a9a7d37b	manifest primary_atlas true; canonical manifest-sheet row	analysis/bmj_rmr_v042/operating_points_primary.csv	C001;C002;C006;C011
0.42.0	PMC Open Access|PMC:PMC8353091|pmc open access:PMC8353091:T2:table-2-summary-of-the-diagnostic-modalities-with-index-tests-and-raw-data:1:overall	PMC Open Access	PMC	PMC:PMC8353091	Non-invasive Diagnostic Tests in Cystic Fibrosis-Related Liver Disease: A Diagnostic Test Accuracy Network Meta-Analysis	pmc open access:PMC8353091:T2:table-2-summary-of-the-diagnostic-modalities-with-index-tests-and-raw-data:1:overall	Overall structured 2 x 2 data	Scott et al. ( 36 )	10	23	0	69	ok	PMC8353091.xml	Table 2 Summary of the diagnostic modalities with index tests and raw data.	41.0	https://pmc.ncbi.nlm.nih.gov/articles/PMC8353091/	available	4c375e9315772fb50afd80e7368bc04feff12cb4f2f0ea7a8da1ffa2a9a7d37b	PMC8353091.xml	4c375e9315772fb50afd80e7368bc04feff12cb4f2f0ea7a8da1ffa2a9a7d37b	group	PMC Open Access|0.26.0|PMC8353091.xml|4c375e9315772fb50afd80e7368bc04feff12cb4f2f0ea7a8da1ffa2a9a7d37b	manifest primary_atlas true; canonical manifest-sheet row	analysis/bmj_rmr_v042/operating_points_primary.csv	C001;C002;C006;C011
0.42.0	PMC Open Access|PMC:PMC8353091|pmc open access:PMC8353091:T2:table-2-summary-of-the-diagnostic-modalities-with-index-tests-and-raw-data:1:overall	PMC Open Access	PMC	PMC:PMC8353091	Non-invasive Diagnostic Tests in Cystic Fibrosis-Related Liver Disease: A Diagnostic Test Accuracy Network Meta-Analysis	pmc open access:PMC8353091:T2:table-2-summary-of-the-diagnostic-modalities-with-index-tests-and-raw-data:1:overall	Overall structured 2 x 2 data	Van Biervliet et al. ( 37 )	18	11	2	119	ok	PMC8353091.xml	Table 2 Summary of the diagnostic modalities with index tests and raw data.	42.0	https://pmc.ncbi.nlm.nih.gov/articles/PMC8353091/	available	4c375e9315772fb50afd80e7368bc04feff12cb4f2f0ea7a8da1ffa2a9a7d37b	PMC8353091.xml	4c375e9315772fb50afd80e7368bc04feff12cb4f2f0ea7a8da1ffa2a9a7d37b	group	PMC Open Access|0.26.0|PMC8353091.xml|4c375e9315772fb50afd80e7368bc04feff12cb4f2f0ea7a8da1ffa2a9a7d37b	manifest primary_atlas true; canonical manifest-sheet row	analysis/bmj_rmr_v042/operating_points_primary.csv	C001;C002;C006;C011
0.42.0	PMC Open Access|PMC:PMC8446503|pmc open access:PMC8446503:t1-usg-20191:table-1-characteristics-of-the-included-studies:1:overall	PMC Open Access	PMC	PMC:PMC8446503	Elastography for the differential diagnosis of malignant versus benign testicular lesions: a meta-analysis	pmc open access:PMC8446503:t1-usg-20191:table-1-characteristics-of-the-included-studies:1:overall	Overall structured 2 x 2 data	Auer et al. [ 20 ]	12	12	0	31	ok	PMC8446503.xml	Table 1. Characteristics of the included studies	2.0	https://pmc.ncbi.nlm.nih.gov/articles/PMC8446503/	available	3f0a4c0068fe7b170019fe306851154c0dfdc37e0d1aca330950ebb8ea467906	PMC8446503.xml	3f0a4c0068fe7b170019fe306851154c0dfdc37e0d1aca330950ebb8ea467906	group	PMC Open Access|0.26.0|PMC8446503.xml|3f0a4c0068fe7b170019fe306851154c0dfdc37e0d1aca330950ebb8ea467906	manifest primary_atlas true; canonical manifest-sheet row	analysis/bmj_rmr_v042/operating_points_primary.csv	C001;C002;C006;C011
0.42.0	PMC Open Access|PMC:PMC8446503|pmc open access:PMC8446503:t1-usg-20191:table-1-characteristics-of-the-included-studies:1:overall	PMC Open Access	PMC	PMC:PMC8446503	Elastography for the differential diagnosis of malignant versus benign testicular lesions: a meta-analysis	pmc open access:PMC8446503:t1-usg-20191:table-1-characteristics-of-the-included-studies:1:overall	Overall structured 2 x 2 data	Goddi et al. [ 21 ]	28	2	4	112	ok	PMC8446503.xml	Table 1. Characteristics of the included studies	3.0	https://pmc.ncbi.nlm.nih.gov/articles/PMC8446503/	available	3f0a4c0068fe7b170019fe306851154c0dfdc37e0d1aca330950ebb8ea467906	PMC8446503.xml	3f0a4c0068fe7b170019fe306851154c0dfdc37e0d1aca330950ebb8ea467906	group	PMC Open Access|0.26.0|PMC8446503.xml|3f0a4c0068fe7b170019fe306851154c0dfdc37e0d1aca330950ebb8ea467906	manifest primary_atlas true; canonical manifest-sheet row	analysis/bmj_rmr_v042/operating_points_primary.csv	C001;C002;C006;C011
0.42.0	PMC Open Access|PMC:PMC8446503|pmc open access:PMC8446503:t1-usg-20191:table-1-characteristics-of-the-included-studies:1:overall	PMC Open Access	PMC	PMC:PMC8446503	Elastography for the differential diagnosis of malignant versus benign testicular lesions: a meta-analysis	pmc open access:PMC8446503:t1-usg-20191:table-1-characteristics-of-the-included-studies:1:overall	Overall structured 2 x 2 data	Konstantatou et al. [ 22 ]	23	16	8	39	ok	PMC8446503.xml	Table 1. Characteristics of the included studies	4.0	https://pmc.ncbi.nlm.nih.gov/articles/PMC8446503/	available	3f0a4c0068fe7b170019fe306851154c0dfdc37e0d1aca330950ebb8ea467906	PMC8446503.xml	3f0a4c0068fe7b170019fe306851154c0dfdc37e0d1aca330950ebb8ea467906	group	PMC Open Access|0.26.0|PMC8446503.xml|3f0a4c0068fe7b170019fe306851154c0dfdc37e0d1aca330950ebb8ea467906	manifest primary_atlas true; canonical manifest-sheet row	analysis/bmj_rmr_v042/operating_points_primary.csv	C001;C002;C006;C011
0.42.0	PMC Open Access|PMC:PMC8446503|pmc open access:PMC8446503:t1-usg-20191:table-1-characteristics-of-the-included-studies:1:overall	PMC Open Access	PMC	PMC:PMC8446503	Elastography for the differential diagnosis of malignant versus benign testicular lesions: a meta-analysis	pmc open access:PMC8446503:t1-usg-20191:table-1-characteristics-of-the-included-studies:1:overall	Overall structured 2 x 2 data	Marsaud et al. [ 23 ]	24	2	2	6	ok	PMC8446503.xml	Table 1. Characteristics of the included studies	5.0	https://pmc.ncbi.nlm.nih.gov/articles/PMC8446503/	available	3f0a4c0068fe7b170019fe306851154c0dfdc37e0d1aca330950ebb8ea467906	PMC8446503.xml	3f0a4c0068fe7b170019fe306851154c0dfdc37e0d1aca330950ebb8ea467906	group	PMC Open Access|0.26.0|PMC8446503.xml|3f0a4c0068fe7b170019fe306851154c0dfdc37e0d1aca330950ebb8ea467906	manifest primary_atlas true; canonical manifest-sheet row	analysis/bmj_rmr_v042/operating_points_primary.csv	C001;C002;C006;C011
0.42.0	PMC Open Access|PMC:PMC8446503|pmc open access:PMC8446503:t1-usg-20191:table-1-characteristics-of-the-included-studies:1:overall	PMC Open Access	PMC	PMC:PMC8446503	Elastography for the differential diagnosis of malignant versus benign testicular lesions: a meta-analysis	pmc open access:PMC8446503:t1-usg-20191:table-1-characteristics-of-the-included-studies:1:overall	Overall structured 2 x 2 data	Pozza et al. [ 24 ]	30	14	7	55	ok	PMC8446503.xml	Table 1. Characteristics of the included studies	6.0	https://pmc.ncbi.nlm.nih.gov/articles/PMC8446503/	available	3f0a4c0068fe7b170019fe306851154c0dfdc37e0d1aca330950ebb8ea467906	PMC8446503.xml	3f0a4c0068fe7b170019fe306851154c0dfdc37e0d1aca330950ebb8ea467906	group	PMC Open Access|0.26.0|PMC8446503.xml|3f0a4c0068fe7b170019fe306851154c0dfdc37e0d1aca330950ebb8ea467906	manifest primary_atlas true; canonical manifest-sheet row	analysis/bmj_rmr_v042/operating_points_primary.csv	C001;C002;C006;C011
0.42.0	PMC Open Access|PMC:PMC8446503|pmc open access:PMC8446503:t1-usg-20191:table-1-characteristics-of-the-included-studies:1:overall	PMC Open Access	PMC	PMC:PMC8446503	Elastography for the differential diagnosis of malignant versus benign testicular lesions: a meta-analysis	pmc open access:PMC8446503:t1-usg-20191:table-1-characteristics-of-the-included-studies:1:overall	Overall structured 2 x 2 data	Reginelli et al. [ 25 ]	39	2	7	6	ok	PMC8446503.xml	Table 1. Characteristics of the included studies	7.0	https://pmc.ncbi.nlm.nih.gov/articles/PMC8446503/	available	3f0a4c0068fe7b170019fe306851154c0dfdc37e0d1aca330950ebb8ea467906	PMC8446503.xml	3f0a4c0068fe7b170019fe306851154c0dfdc37e0d1aca330950ebb8ea467906	group	PMC Open Access|0.26.0|PMC8446503.xml|3f0a4c0068fe7b170019fe306851154c0dfdc37e0d1aca330950ebb8ea467906	manifest primary_atlas true; canonical manifest-sheet row	analysis/bmj_rmr_v042/operating_points_primary.csv	C001;C002;C006;C011
0.42.0	PMC Open Access|PMC:PMC8446503|pmc open access:PMC8446503:t1-usg-20191:table-1-characteristics-of-the-included-studies:1:overall	PMC Open Access	PMC	PMC:PMC8446503	Elastography for the differential diagnosis of malignant versus benign testicular lesions: a meta-analysis	pmc open access:PMC8446503:t1-usg-20191:table-1-characteristics-of-the-included-studies:1:overall	Overall structured 2 x 2 data	Rocher et al. [ 26 ]	46	15	3	25	ok	PMC8446503.xml	Table 1. Characteristics of the included studies	8.0	https://pmc.ncbi.nlm.nih.gov/articles/PMC8446503/	available	3f0a4c0068fe7b170019fe306851154c0dfdc37e0d1aca330950ebb8ea467906	PMC8446503.xml	3f0a4c0068fe7b170019fe306851154c0dfdc37e0d1aca330950ebb8ea467906	group	PMC Open Access|0.26.0|PMC8446503.xml|3f0a4c0068fe7b170019fe306851154c0dfdc37e0d1aca330950ebb8ea467906	manifest primary_atlas true; canonical manifest-sheet row	analysis/bmj_rmr_v042/operating_points_primary.csv	C001;C002;C006;C011
0.42.0	PMC Open Access|PMC:PMC8505115|pmc open access:PMC8505115:tab1:table-1-characteristics-of-the-six-included-studies:1:overall	PMC Open Access	PMC	PMC:PMC8505115	Diagnostic Accuracy of Procalcitonin for Bacterial Infection in Liver Failure: A Meta-Analysis	pmc open access:PMC8505115:tab1:table-1-characteristics-of-the-six-included-studies:1:overall	Overall structured 2 x 2 data	Chen et al.	52	9	42	40	ok	PMC8505115.xml	Table 1 Characteristics of the six included studies.	6.0	https://pmc.ncbi.nlm.nih.gov/articles/PMC8505115/	available	33a90e204907909dc918d56ca2e84030cbb313ccc1ef9f7ab6334aba8b33f53d	PMC8505115.xml	33a90e204907909dc918d56ca2e84030cbb313ccc1ef9f7ab6334aba8b33f53d	group	PMC Open Access|0.26.0|PMC8505115.xml|33a90e204907909dc918d56ca2e84030cbb313ccc1ef9f7ab6334aba8b33f53d	manifest primary_atlas true; canonical manifest-sheet row	analysis/bmj_rmr_v042/operating_points_primary.csv	C001;C002;C006;C011
0.42.0	PMC Open Access|PMC:PMC8505115|pmc open access:PMC8505115:tab1:table-1-characteristics-of-the-six-included-studies:1:overall	PMC Open Access	PMC	PMC:PMC8505115	Diagnostic Accuracy of Procalcitonin for Bacterial Infection in Liver Failure: A Meta-Analysis	pmc open access:PMC8505115:tab1:table-1-characteristics-of-the-six-included-studies:1:overall	Overall structured 2 x 2 data	Lin et al.	72	46	97	171	ok	PMC8505115.xml	Table 1 Characteristics of the six included studies.	7.0	https://pmc.ncbi.nlm.nih.gov/articles/PMC8505115/	available	33a90e204907909dc918d56ca2e84030cbb313ccc1ef9f7ab6334aba8b33f53d	PMC8505115.xml	33a90e204907909dc918d56ca2e84030cbb313ccc1ef9f7ab6334aba8b33f53d	group	PMC Open Access|0.26.0|PMC8505115.xml|33a90e204907909dc918d56ca2e84030cbb313ccc1ef9f7ab6334aba8b33f53d	manifest primary_atlas true; canonical manifest-sheet row	analysis/bmj_rmr_v042/operating_points_primary.csv	C001;C002;C006;C011
0.42.0	PMC Open Access|PMC:PMC8505115|pmc open access:PMC8505115:tab1:table-1-characteristics-of-the-six-included-studies:1:overall	PMC Open Access	PMC	PMC:PMC8505115	Diagnostic Accuracy of Procalcitonin for Bacterial Infection in Liver Failure: A Meta-Analysis	pmc open access:PMC8505115:tab1:table-1-characteristics-of-the-six-included-studies:1:overall	Overall structured 2 x 2 data	Qu et al.	65	15	3	37	ok	PMC8505115.xml	Table 1 Characteristics of the six included studies.	4.0	https://pmc.ncbi.nlm.nih.gov/articles/PMC8505115/	available	33a90e204907909dc918d56ca2e84030cbb313ccc1ef9f7ab6334aba8b33f53d	PMC8505115.xml	33a90e204907909dc918d56ca2e84030cbb313ccc1ef9f7ab6334aba8b33f53d	group	PMC Open Access|0.26.0|PMC8505115.xml|33a90e204907909dc918d56ca2e84030cbb313ccc1ef9f7ab6334aba8b33f53d	manifest primary_atlas true; canonical manifest-sheet row	analysis/bmj_rmr_v042/operating_points_primary.csv	C001;C002;C006;C011
0.42.0	PMC Open Access|PMC:PMC8505115|pmc open access:PMC8505115:tab1:table-1-characteristics-of-the-six-included-studies:1:overall	PMC Open Access	PMC	PMC:PMC8505115	Diagnostic Accuracy of Procalcitonin for Bacterial Infection in Liver Failure: A Meta-Analysis	pmc open access:PMC8505115:tab1:table-1-characteristics-of-the-six-included-studies:1:overall	Overall structured 2 x 2 data	Rule et al.	87	8	7	27	ok	PMC8505115.xml	Table 1 Characteristics of the six included studies.	3.0	https://pmc.ncbi.nlm.nih.gov/articles/PMC8505115/	available	33a90e204907909dc918d56ca2e84030cbb313ccc1ef9f7ab6334aba8b33f53d	PMC8505115.xml	33a90e204907909dc918d56ca2e84030cbb313ccc1ef9f7ab6334aba8b33f53d	group	PMC Open Access|0.26.0|PMC8505115.xml|33a90e204907909dc918d56ca2e84030cbb313ccc1ef9f7ab6334aba8b33f53d	manifest primary_atlas true; canonical manifest-sheet row	analysis/bmj_rmr_v042/operating_points_primary.csv	C001;C002;C006;C011
0.42.0	PMC Open Access|PMC:PMC8505115|pmc open access:PMC8505115:tab1:table-1-characteristics-of-the-six-included-studies:1:overall	PMC Open Access	PMC	PMC:PMC8505115	Diagnostic Accuracy of Procalcitonin for Bacterial Infection in Liver Failure: A Meta-Analysis	pmc open access:PMC8505115:tab1:table-1-characteristics-of-the-six-included-studies:1:overall	Overall structured 2 x 2 data	Yuan et al.	16	6	8	51	ok	PMC8505115.xml	Table 1 Characteristics of the six included studies.	2.0	https://pmc.ncbi.nlm.nih.gov/articles/PMC8505115/	available	33a90e204907909dc918d56ca2e84030cbb313ccc1ef9f7ab6334aba8b33f53d	PMC8505115.xml	33a90e204907909dc918d56ca2e84030cbb313ccc1ef9f7ab6334aba8b33f53d	group	PMC Open Access|0.26.0|PMC8505115.xml|33a90e204907909dc918d56ca2e84030cbb313ccc1ef9f7ab6334aba8b33f53d	manifest primary_atlas true; canonical manifest-sheet row	analysis/bmj_rmr_v042/operating_points_primary.csv	C001;C002;C006;C011
0.42.0	PMC Open Access|PMC:PMC8505115|pmc open access:PMC8505115:tab1:table-1-characteristics-of-the-six-included-studies:1:overall	PMC Open Access	PMC	PMC:PMC8505115	Diagnostic Accuracy of Procalcitonin for Bacterial Infection in Liver Failure: A Meta-Analysis	pmc open access:PMC8505115:tab1:table-1-characteristics-of-the-six-included-studies:1:overall	Overall structured 2 x 2 data	Zhang et al.	27	0	10	13	ok	PMC8505115.xml	Table 1 Characteristics of the six included studies.	5.0	https://pmc.ncbi.nlm.nih.gov/articles/PMC8505115/	available	33a90e204907909dc918d56ca2e84030cbb313ccc1ef9f7ab6334aba8b33f53d	PMC8505115.xml	33a90e204907909dc918d56ca2e84030cbb313ccc1ef9f7ab6334aba8b33f53d	group	PMC Open Access|0.26.0|PMC8505115.xml|33a90e204907909dc918d56ca2e84030cbb313ccc1ef9f7ab6334aba8b33f53d	manifest primary_atlas true; canonical manifest-sheet row	analysis/bmj_rmr_v042/operating_points_primary.csv	C001;C002;C006;C011
0.42.0	PMC Open Access|PMC:PMC8533041|pmc open access:PMC8533041:T2:table-2-summary-of-the-included-studies:1:overall	PMC Open Access	PMC	PMC:PMC8533041	Diagnostic Accuracy of Ultrasonography for the Assessment of Maxillofacial Fractures: A Meta-analysis	pmc open access:PMC8533041:T2:table-2-summary-of-the-included-studies:1:overall	Overall structured 2 x 2 data	Airan et al . [16]	38	1	2	9	ok	PMC8533041.xml	Table 2 Summary of the included studies	22.0	https://pmc.ncbi.nlm.nih.gov/articles/PMC8533041/	available	9b0e465edbd87dd8ac01554a2fb8d03a86f3b481b7b2550caa08edd8930274e4	PMC8533041.xml	9b0e465edbd87dd8ac01554a2fb8d03a86f3b481b7b2550caa08edd8930274e4	group	PMC Open Access|0.26.0|PMC8533041.xml|9b0e465edbd87dd8ac01554a2fb8d03a86f3b481b7b2550caa08edd8930274e4	manifest primary_atlas true; canonical manifest-sheet row	analysis/bmj_rmr_v042/operating_points_primary.csv	C001;C002;C006;C011
0.42.0	PMC Open Access|PMC:PMC8533041|pmc open access:PMC8533041:T2:table-2-summary-of-the-included-studies:1:overall	PMC Open Access	PMC	PMC:PMC8533041	Diagnostic Accuracy of Ultrasonography for the Assessment of Maxillofacial Fractures: A Meta-analysis	pmc open access:PMC8533041:T2:table-2-summary-of-the-included-studies:1:overall	Overall structured 2 x 2 data	Anand et al. [3]	6	0	0	0	ok	PMC8533041.xml	Table 2 Summary of the included studies	19.0	https://pmc.ncbi.nlm.nih.gov/articles/PMC8533041/	available	9b0e465edbd87dd8ac01554a2fb8d03a86f3b481b7b2550caa08edd8930274e4	PMC8533041.xml	9b0e465edbd87dd8ac01554a2fb8d03a86f3b481b7b2550caa08edd8930274e4	group	PMC Open Access|0.26.0|PMC8533041.xml|9b0e465edbd87dd8ac01554a2fb8d03a86f3b481b7b2550caa08edd8930274e4	manifest primary_atlas true; canonical manifest-sheet row	analysis/bmj_rmr_v042/operating_points_primary.csv	C001;C002;C006;C011
0.42.0	PMC Open Access|PMC:PMC8533041|pmc open access:PMC8533041:T2:table-2-summary-of-the-included-studies:1:overall	PMC Open Access	PMC	PMC:PMC8533041	Diagnostic Accuracy of Ultrasonography for the Assessment of Maxillofacial Fractures: A Meta-analysis	pmc open access:PMC8533041:T2:table-2-summary-of-the-included-studies:1:overall	Overall structured 2 x 2 data	Ardeshirpour et al . [14]	14	1	1	4	ok	PMC8533041.xml	Table 2 Summary of the included studies	17.0	https://pmc.ncbi.nlm.nih.gov/articles/PMC8533041/	available	9b0e465edbd87dd8ac01554a2fb8d03a86f3b481b7b2550caa08edd8930274e4	PMC8533041.xml	9b0e465edbd87dd8ac01554a2fb8d03a86f3b481b7b2550caa08edd8930274e4	group	PMC Open Access|0.26.0|PMC8533041.xml|9b0e465edbd87dd8ac01554a2fb8d03a86f3b481b7b2550caa08edd8930274e4	manifest primary_atlas true; canonical manifest-sheet row	analysis/bmj_rmr_v042/operating_points_primary.csv	C001;C002;C006;C011
0.42.0	PMC Open Access|PMC:PMC8533041|pmc open access:PMC8533041:T2:table-2-summary-of-the-included-studies:1:overall	PMC Open Access	PMC	PMC:PMC8533041	Diagnostic Accuracy of Ultrasonography for the Assessment of Maxillofacial Fractures: A Meta-analysis	pmc open access:PMC8533041:T2:table-2-summary-of-the-included-studies:1:overall	Overall structured 2 x 2 data	Forrest et al . [19]	12	0	1	5	ok	PMC8533041.xml	Table 2 Summary of the included studies	5.0	https://pmc.ncbi.nlm.nih.gov/articles/PMC8533041/	available	9b0e465edbd87dd8ac01554a2fb8d03a86f3b481b7b2550caa08edd8930274e4	PMC8533041.xml	9b0e465edbd87dd8ac01554a2fb8d03a86f3b481b7b2550caa08edd8930274e4	group	PMC Open Access|0.26.0|PMC8533041.xml|9b0e465edbd87dd8ac01554a2fb8d03a86f3b481b7b2550caa08edd8930274e4	manifest primary_atlas true; canonical manifest-sheet row	analysis/bmj_rmr_v042/operating_points_primary.csv	C001;C002;C006;C011
0.42.0	PMC Open Access|PMC:PMC8533041|pmc open access:PMC8533041:T2:table-2-summary-of-the-included-studies:1:overall	PMC Open Access	PMC	PMC:PMC8533041	Diagnostic Accuracy of Ultrasonography for the Assessment of Maxillofacial Fractures: A Meta-analysis	pmc open access:PMC8533041:T2:table-2-summary-of-the-included-studies:1:overall	Overall structured 2 x 2 data	Jank et al . [20]	44	5	7	68	ok	PMC8533041.xml	Table 2 Summary of the included studies	7.0	https://pmc.ncbi.nlm.nih.gov/articles/PMC8533041/	available	9b0e465edbd87dd8ac01554a2fb8d03a86f3b481b7b2550caa08edd8930274e4	PMC8533041.xml	9b0e465edbd87dd8ac01554a2fb8d03a86f3b481b7b2550caa08edd8930274e4	group	PMC Open Access|0.26.0|PMC8533041.xml|9b0e465edbd87dd8ac01554a2fb8d03a86f3b481b7b2550caa08edd8930274e4	manifest primary_atlas true; canonical manifest-sheet row	analysis/bmj_rmr_v042/operating_points_primary.csv	C001;C002;C006;C011
0.42.0	PMC Open Access|PMC:PMC8533041|pmc open access:PMC8533041:T2:table-2-summary-of-the-included-studies:1:overall	PMC Open Access	PMC	PMC:PMC8533041	Diagnostic Accuracy of Ultrasonography for the Assessment of Maxillofacial Fractures: A Meta-analysis	pmc open access:PMC8533041:T2:table-2-summary-of-the-included-studies:1:overall	Overall structured 2 x 2 data	Jank et al . [21]	14	3	0	35	ok	PMC8533041.xml	Table 2 Summary of the included studies	10.0	https://pmc.ncbi.nlm.nih.gov/articles/PMC8533041/	available	9b0e465edbd87dd8ac01554a2fb8d03a86f3b481b7b2550caa08edd8930274e4	PMC8533041.xml	9b0e465edbd87dd8ac01554a2fb8d03a86f3b481b7b2550caa08edd8930274e4	group	PMC Open Access|0.26.0|PMC8533041.xml|9b0e465edbd87dd8ac01554a2fb8d03a86f3b481b7b2550caa08edd8930274e4	manifest primary_atlas true; canonical manifest-sheet row	analysis/bmj_rmr_v042/operating_points_primary.csv	C001;C002;C006;C011
0.42.0	PMC Open Access|PMC:PMC8533041|pmc open access:PMC8533041:T2:table-2-summary-of-the-included-studies:1:overall	PMC Open Access	PMC	PMC:PMC8533041	Diagnostic Accuracy of Ultrasonography for the Assessment of Maxillofacial Fractures: A Meta-analysis	pmc open access:PMC8533041:T2:table-2-summary-of-the-included-studies:1:overall	Overall structured 2 x 2 data	Jank et al. [20]	83	3	4	30	ok	PMC8533041.xml	Table 2 Summary of the included studies	8.0	https://pmc.ncbi.nlm.nih.gov/articles/PMC8533041/	available	9b0e465edbd87dd8ac01554a2fb8d03a86f3b481b7b2550caa08edd8930274e4	PMC8533041.xml	9b0e465edbd87dd8ac01554a2fb8d03a86f3b481b7b2550caa08edd8930274e4	group	PMC Open Access|0.26.0|PMC8533041.xml|9b0e465edbd87dd8ac01554a2fb8d03a86f3b481b7b2550caa08edd8930274e4	manifest primary_atlas true; canonical manifest-sheet row	analysis/bmj_rmr_v042/operating_points_primary.csv	C001;C002;C006;C011
0.42.0	PMC Open Access|PMC:PMC8533041|pmc open access:PMC8533041:T2:table-2-summary-of-the-included-studies:1:overall	PMC Open Access	PMC	PMC:PMC8533041	Diagnostic Accuracy of Ultrasonography for the Assessment of Maxillofacial Fractures: A Meta-analysis	pmc open access:PMC8533041:T2:table-2-summary-of-the-included-studies:1:overall	Overall structured 2 x 2 data	Javadrashid et al . [12]	37	0	2	41	ok	PMC8533041.xml	Table 2 Summary of the included studies	13.0	https://pmc.ncbi.nlm.nih.gov/articles/PMC8533041/	available	9b0e465edbd87dd8ac01554a2fb8d03a86f3b481b7b2550caa08edd8930274e4	PMC8533041.xml	9b0e465edbd87dd8ac01554a2fb8d03a86f3b481b7b2550caa08edd8930274e4	group	PMC Open Access|0.26.0|PMC8533041.xml|9b0e465edbd87dd8ac01554a2fb8d03a86f3b481b7b2550caa08edd8930274e4	manifest primary_atlas true; canonical manifest-sheet row	analysis/bmj_rmr_v042/operating_points_primary.csv	C001;C002;C006;C011
0.42.0	PMC Open Access|PMC:PMC8533041|pmc open access:PMC8533041:T2:table-2-summary-of-the-included-studies:1:overall	PMC Open Access	PMC	PMC:PMC8533041	Diagnostic Accuracy of Ultrasonography for the Assessment of Maxillofacial Fractures: A Meta-analysis	pmc open access:PMC8533041:T2:table-2-summary-of-the-included-studies:1:overall	Overall structured 2 x 2 data	Jenkins and Thuau [13]	11	1	2	7	ok	PMC8533041.xml	Table 2 Summary of the included studies	6.0	https://pmc.ncbi.nlm.nih.gov/articles/PMC8533041/	available	9b0e465edbd87dd8ac01554a2fb8d03a86f3b481b7b2550caa08edd8930274e4	PMC8533041.xml	9b0e465edbd87dd8ac01554a2fb8d03a86f3b481b7b2550caa08edd8930274e4	group	PMC Open Access|0.26.0|PMC8533041.xml|9b0e465edbd87dd8ac01554a2fb8d03a86f3b481b7b2550caa08edd8930274e4	manifest primary_atlas true; canonical manifest-sheet row	analysis/bmj_rmr_v042/operating_points_primary.csv	C001;C002;C006;C011
0.42.0	PMC Open Access|PMC:PMC8533041|pmc open access:PMC8533041:T2:table-2-summary-of-the-included-studies:1:overall	PMC Open Access	PMC	PMC:PMC8533041	Diagnostic Accuracy of Ultrasonography for the Assessment of Maxillofacial Fractures: A Meta-analysis	pmc open access:PMC8533041:T2:table-2-summary-of-the-included-studies:1:overall	Overall structured 2 x 2 data	Johari et al . [11]	34	0	5	81	ok	PMC8533041.xml	Table 2 Summary of the included studies	20.0	https://pmc.ncbi.nlm.nih.gov/articles/PMC8533041/	available	9b0e465edbd87dd8ac01554a2fb8d03a86f3b481b7b2550caa08edd8930274e4	PMC8533041.xml	9b0e465edbd87dd8ac01554a2fb8d03a86f3b481b7b2550caa08edd8930274e4	group	PMC Open Access|0.26.0|PMC8533041.xml|9b0e465edbd87dd8ac01554a2fb8d03a86f3b481b7b2550caa08edd8930274e4	manifest primary_atlas true; canonical manifest-sheet row	analysis/bmj_rmr_v042/operating_points_primary.csv	C001;C002;C006;C011
0.42.0	PMC Open Access|PMC:PMC8533041|pmc open access:PMC8533041:T2:table-2-summary-of-the-included-studies:1:overall	PMC Open Access	PMC	PMC:PMC8533041	Diagnostic Accuracy of Ultrasonography for the Assessment of Maxillofacial Fractures: A Meta-analysis	pmc open access:PMC8533041:T2:table-2-summary-of-the-included-studies:1:overall	Overall structured 2 x 2 data	Lata et al . [9]	13	0	1	5	ok	PMC8533041.xml	Table 2 Summary of the included studies	4.0	https://pmc.ncbi.nlm.nih.gov/articles/PMC8533041/	available	9b0e465edbd87dd8ac01554a2fb8d03a86f3b481b7b2550caa08edd8930274e4	PMC8533041.xml	9b0e465edbd87dd8ac01554a2fb8d03a86f3b481b7b2550caa08edd8930274e4	group	PMC Open Access|0.26.0|PMC8533041.xml|9b0e465edbd87dd8ac01554a2fb8d03a86f3b481b7b2550caa08edd8930274e4	manifest primary_atlas true; canonical manifest-sheet row	analysis/bmj_rmr_v042/operating_points_primary.csv	C001;C002;C006;C011
0.42.0	PMC Open Access|PMC:PMC8533041|pmc open access:PMC8533041:T2:table-2-summary-of-the-included-studies:1:overall	PMC Open Access	PMC	PMC:PMC8533041	Diagnostic Accuracy of Ultrasonography for the Assessment of Maxillofacial Fractures: A Meta-analysis	pmc open access:PMC8533041:T2:table-2-summary-of-the-included-studies:1:overall	Overall structured 2 x 2 data	Lou et al . [6]	52	2	0	17	ok	PMC8533041.xml	Table 2 Summary of the included studies	15.0	https://pmc.ncbi.nlm.nih.gov/articles/PMC8533041/	available	9b0e465edbd87dd8ac01554a2fb8d03a86f3b481b7b2550caa08edd8930274e4	PMC8533041.xml	9b0e465edbd87dd8ac01554a2fb8d03a86f3b481b7b2550caa08edd8930274e4	group	PMC Open Access|0.26.0|PMC8533041.xml|9b0e465edbd87dd8ac01554a2fb8d03a86f3b481b7b2550caa08edd8930274e4	manifest primary_atlas true; canonical manifest-sheet row	analysis/bmj_rmr_v042/operating_points_primary.csv	C001;C002;C006;C011
0.42.0	PMC Open Access|PMC:PMC8533041|pmc open access:PMC8533041:T2:table-2-summary-of-the-included-studies:1:overall	PMC Open Access	PMC	PMC:PMC8533041	Diagnostic Accuracy of Ultrasonography for the Assessment of Maxillofacial Fractures: A Meta-analysis	pmc open access:PMC8533041:T2:table-2-summary-of-the-included-studies:1:overall	Overall structured 2 x 2 data	Mohammadi and Ghasemi-Rad [10]	90	15	0	156	ok	PMC8533041.xml	Table 2 Summary of the included studies	14.0	https://pmc.ncbi.nlm.nih.gov/articles/PMC8533041/	available	9b0e465edbd87dd8ac01554a2fb8d03a86f3b481b7b2550caa08edd8930274e4	PMC8533041.xml	9b0e465edbd87dd8ac01554a2fb8d03a86f3b481b7b2550caa08edd8930274e4	group	PMC Open Access|0.26.0|PMC8533041.xml|9b0e465edbd87dd8ac01554a2fb8d03a86f3b481b7b2550caa08edd8930274e4	manifest primary_atlas true; canonical manifest-sheet row	analysis/bmj_rmr_v042/operating_points_primary.csv	C001;C002;C006;C011
0.42.0	PMC Open Access|PMC:PMC8533041|pmc open access:PMC8533041:T2:table-2-summary-of-the-included-studies:1:overall	PMC Open Access	PMC	PMC:PMC8533041	Diagnostic Accuracy of Ultrasonography for the Assessment of Maxillofacial Fractures: A Meta-analysis	pmc open access:PMC8533041:T2:table-2-summary-of-the-included-studies:1:overall	Overall structured 2 x 2 data	Nezafati et al. [15]	20	0	3	19	ok	PMC8533041.xml	Table 2 Summary of the included studies	24.0	https://pmc.ncbi.nlm.nih.gov/articles/PMC8533041/	available	9b0e465edbd87dd8ac01554a2fb8d03a86f3b481b7b2550caa08edd8930274e4	PMC8533041.xml	9b0e465edbd87dd8ac01554a2fb8d03a86f3b481b7b2550caa08edd8930274e4	group	PMC Open Access|0.26.0|PMC8533041.xml|9b0e465edbd87dd8ac01554a2fb8d03a86f3b481b7b2550caa08edd8930274e4	manifest primary_atlas true; canonical manifest-sheet row	analysis/bmj_rmr_v042/operating_points_primary.csv	C001;C002;C006;C011
0.42.0	PMC Open Access|PMC:PMC8533041|pmc open access:PMC8533041:T2:table-2-summary-of-the-included-studies:1:overall	PMC Open Access	PMC	PMC:PMC8533041	Diagnostic Accuracy of Ultrasonography for the Assessment of Maxillofacial Fractures: A Meta-analysis	pmc open access:PMC8533041:T2:table-2-summary-of-the-included-studies:1:overall	Overall structured 2 x 2 data	Nezafati et al. [24]	15	0	2	17	ok	PMC8533041.xml	Table 2 Summary of the included studies	12.0	https://pmc.ncbi.nlm.nih.gov/articles/PMC8533041/	available	9b0e465edbd87dd8ac01554a2fb8d03a86f3b481b7b2550caa08edd8930274e4	PMC8533041.xml	9b0e465edbd87dd8ac01554a2fb8d03a86f3b481b7b2550caa08edd8930274e4	group	PMC Open Access|0.26.0|PMC8533041.xml|9b0e465edbd87dd8ac01554a2fb8d03a86f3b481b7b2550caa08edd8930274e4	manifest primary_atlas true; canonical manifest-sheet row	analysis/bmj_rmr_v042/operating_points_primary.csv	C001;C002;C006;C011
0.42.0	PMC Open Access|PMC:PMC8533041|pmc open access:PMC8533041:T2:table-2-summary-of-the-included-studies:1:overall	PMC Open Access	PMC	PMC:PMC8533041	Diagnostic Accuracy of Ultrasonography for the Assessment of Maxillofacial Fractures: A Meta-analysis	pmc open access:PMC8533041:T2:table-2-summary-of-the-included-studies:1:overall	Overall structured 2 x 2 data	Ogunmuyiwa et al . [23]	27	0	5	31	ok	PMC8533041.xml	Table 2 Summary of the included studies	16.0	https://pmc.ncbi.nlm.nih.gov/articles/PMC8533041/	available	9b0e465edbd87dd8ac01554a2fb8d03a86f3b481b7b2550caa08edd8930274e4	PMC8533041.xml	9b0e465edbd87dd8ac01554a2fb8d03a86f3b481b7b2550caa08edd8930274e4	group	PMC Open Access|0.26.0|PMC8533041.xml|9b0e465edbd87dd8ac01554a2fb8d03a86f3b481b7b2550caa08edd8930274e4	manifest primary_atlas true; canonical manifest-sheet row	analysis/bmj_rmr_v042/operating_points_primary.csv	C001;C002;C006;C011
0.42.0	PMC Open Access|PMC:PMC8533041|pmc open access:PMC8533041:T2:table-2-summary-of-the-included-studies:1:overall	PMC Open Access	PMC	PMC:PMC8533041	Diagnostic Accuracy of Ultrasonography for the Assessment of Maxillofacial Fractures: A Meta-analysis	pmc open access:PMC8533041:T2:table-2-summary-of-the-included-studies:1:overall	Overall structured 2 x 2 data	Ord et al. [18]	7	2	0	3	ok	PMC8533041.xml	Table 2 Summary of the included studies	3.0	https://pmc.ncbi.nlm.nih.gov/articles/PMC8533041/	available	9b0e465edbd87dd8ac01554a2fb8d03a86f3b481b7b2550caa08edd8930274e4	PMC8533041.xml	9b0e465edbd87dd8ac01554a2fb8d03a86f3b481b7b2550caa08edd8930274e4	group	PMC Open Access|0.26.0|PMC8533041.xml|9b0e465edbd87dd8ac01554a2fb8d03a86f3b481b7b2550caa08edd8930274e4	manifest primary_atlas true; canonical manifest-sheet row	analysis/bmj_rmr_v042/operating_points_primary.csv	C001;C002;C006;C011
0.42.0	PMC Open Access|PMC:PMC8533041|pmc open access:PMC8533041:T2:table-2-summary-of-the-included-studies:1:overall	PMC Open Access	PMC	PMC:PMC8533041	Diagnostic Accuracy of Ultrasonography for the Assessment of Maxillofacial Fractures: A Meta-analysis	pmc open access:PMC8533041:T2:table-2-summary-of-the-included-studies:1:overall	Overall structured 2 x 2 data	Rajeev et al. [5]	70	4	14	352	ok	PMC8533041.xml	Table 2 Summary of the included studies	23.0	https://pmc.ncbi.nlm.nih.gov/articles/PMC8533041/	available	9b0e465edbd87dd8ac01554a2fb8d03a86f3b481b7b2550caa08edd8930274e4	PMC8533041.xml	9b0e465edbd87dd8ac01554a2fb8d03a86f3b481b7b2550caa08edd8930274e4	group	PMC Open Access|0.26.0|PMC8533041.xml|9b0e465edbd87dd8ac01554a2fb8d03a86f3b481b7b2550caa08edd8930274e4	manifest primary_atlas true; canonical manifest-sheet row	analysis/bmj_rmr_v042/operating_points_primary.csv	C001;C002;C006;C011
0.42.0	PMC Open Access|PMC:PMC8533041|pmc open access:PMC8533041:T2:table-2-summary-of-the-included-studies:1:overall	PMC Open Access	PMC	PMC:PMC8533041	Diagnostic Accuracy of Ultrasonography for the Assessment of Maxillofacial Fractures: A Meta-analysis	pmc open access:PMC8533041:T2:table-2-summary-of-the-included-studies:1:overall	Overall structured 2 x 2 data	Sallam et al . [8]	10	0	0	0	ok	PMC8533041.xml	Table 2 Summary of the included studies	11.0	https://pmc.ncbi.nlm.nih.gov/articles/PMC8533041/	available	9b0e465edbd87dd8ac01554a2fb8d03a86f3b481b7b2550caa08edd8930274e4	PMC8533041.xml	9b0e465edbd87dd8ac01554a2fb8d03a86f3b481b7b2550caa08edd8930274e4	group	PMC Open Access|0.26.0|PMC8533041.xml|9b0e465edbd87dd8ac01554a2fb8d03a86f3b481b7b2550caa08edd8930274e4	manifest primary_atlas true; canonical manifest-sheet row	analysis/bmj_rmr_v042/operating_points_primary.csv	C001;C002;C006;C011
0.42.0	PMC Open Access|PMC:PMC8533041|pmc open access:PMC8533041:T2:table-2-summary-of-the-included-studies:1:overall	PMC Open Access	PMC	PMC:PMC8533041	Diagnostic Accuracy of Ultrasonography for the Assessment of Maxillofacial Fractures: A Meta-analysis	pmc open access:PMC8533041:T2:table-2-summary-of-the-included-studies:1:overall	Overall structured 2 x 2 data	Siegfried et al . [4]	60	5	6	53	ok	PMC8533041.xml	Table 2 Summary of the included studies	9.0	https://pmc.ncbi.nlm.nih.gov/articles/PMC8533041/	available	9b0e465edbd87dd8ac01554a2fb8d03a86f3b481b7b2550caa08edd8930274e4	PMC8533041.xml	9b0e465edbd87dd8ac01554a2fb8d03a86f3b481b7b2550caa08edd8930274e4	group	PMC Open Access|0.26.0|PMC8533041.xml|9b0e465edbd87dd8ac01554a2fb8d03a86f3b481b7b2550caa08edd8930274e4	manifest primary_atlas true; canonical manifest-sheet row	analysis/bmj_rmr_v042/operating_points_primary.csv	C001;C002;C006;C011
0.42.0	PMC Open Access|PMC:PMC8533041|pmc open access:PMC8533041:T2:table-2-summary-of-the-included-studies:1:overall	PMC Open Access	PMC	PMC:PMC8533041	Diagnostic Accuracy of Ultrasonography for the Assessment of Maxillofacial Fractures: A Meta-analysis	pmc open access:PMC8533041:T2:table-2-summary-of-the-included-studies:1:overall	Overall structured 2 x 2 data	Singh et al . [7]	37	0	1	2	ok	PMC8533041.xml	Table 2 Summary of the included studies	18.0	https://pmc.ncbi.nlm.nih.gov/articles/PMC8533041/	available	9b0e465edbd87dd8ac01554a2fb8d03a86f3b481b7b2550caa08edd8930274e4	PMC8533041.xml	9b0e465edbd87dd8ac01554a2fb8d03a86f3b481b7b2550caa08edd8930274e4	group	PMC Open Access|0.26.0|PMC8533041.xml|9b0e465edbd87dd8ac01554a2fb8d03a86f3b481b7b2550caa08edd8930274e4	manifest primary_atlas true; canonical manifest-sheet row	analysis/bmj_rmr_v042/operating_points_primary.csv	C001;C002;C006;C011
0.42.0	PMC Open Access|PMC:PMC8533041|pmc open access:PMC8533041:T2:table-2-summary-of-the-included-studies:1:overall	PMC Open Access	PMC	PMC:PMC8533041	Diagnostic Accuracy of Ultrasonography for the Assessment of Maxillofacial Fractures: A Meta-analysis	pmc open access:PMC8533041:T2:table-2-summary-of-the-included-studies:1:overall	Overall structured 2 x 2 data	Sreeram et al . [17]	38	0	2	0	ok	PMC8533041.xml	Table 2 Summary of the included studies	21.0	https://pmc.ncbi.nlm.nih.gov/articles/PMC8533041/	available	9b0e465edbd87dd8ac01554a2fb8d03a86f3b481b7b2550caa08edd8930274e4	PMC8533041.xml	9b0e465edbd87dd8ac01554a2fb8d03a86f3b481b7b2550caa08edd8930274e4	group	PMC Open Access|0.26.0|PMC8533041.xml|9b0e465edbd87dd8ac01554a2fb8d03a86f3b481b7b2550caa08edd8930274e4	manifest primary_atlas true; canonical manifest-sheet row	analysis/bmj_rmr_v042/operating_points_primary.csv	C001;C002;C006;C011
0.42.0	PMC Open Access|PMC:PMC8542302|pmc open access:PMC8542302:Tab2:table-2-main-characteristics-of-studies-included-in-the-meta-analysis:1:overall	PMC Open Access	PMC	PMC:PMC8542302	Serum CA-125 for the diagnosis of pulmonary tuberculosis: a systematic review and meta-analysis	pmc open access:PMC8542302:Tab2:table-2-main-characteristics-of-studies-included-in-the-meta-analysis:1:overall	Overall structured 2 x 2 data	Du [ 14 ]	100	10	19	26	ok	PMC8542302.xml	Table 2 Main characteristics of studies included in the meta-analysis	2.0	https://pmc.ncbi.nlm.nih.gov/articles/PMC8542302/	available	11135bb73a79555c8fa769d8ee8b0691362602a98746e37684049a24f0837e70	PMC8542302.xml	11135bb73a79555c8fa769d8ee8b0691362602a98746e37684049a24f0837e70	group	PMC Open Access|0.26.0|PMC8542302.xml|11135bb73a79555c8fa769d8ee8b0691362602a98746e37684049a24f0837e70	manifest primary_atlas true; canonical manifest-sheet row	analysis/bmj_rmr_v042/operating_points_primary.csv	C001;C002;C006;C011
0.42.0	PMC Open Access|PMC:PMC8542302|pmc open access:PMC8542302:Tab2:table-2-main-characteristics-of-studies-included-in-the-meta-analysis:1:overall	PMC Open Access	PMC	PMC:PMC8542302	Serum CA-125 for the diagnosis of pulmonary tuberculosis: a systematic review and meta-analysis	pmc open access:PMC8542302:Tab2:table-2-main-characteristics-of-studies-included-in-the-meta-analysis:1:overall	Overall structured 2 x 2 data	Du [ 7 ]	87	2	15	46	ok	PMC8542302.xml	Table 2 Main characteristics of studies included in the meta-analysis	3.0	https://pmc.ncbi.nlm.nih.gov/articles/PMC8542302/	available	11135bb73a79555c8fa769d8ee8b0691362602a98746e37684049a24f0837e70	PMC8542302.xml	11135bb73a79555c8fa769d8ee8b0691362602a98746e37684049a24f0837e70	group	PMC Open Access|0.26.0|PMC8542302.xml|11135bb73a79555c8fa769d8ee8b0691362602a98746e37684049a24f0837e70	manifest primary_atlas true; canonical manifest-sheet row	analysis/bmj_rmr_v042/operating_points_primary.csv	C001;C002;C006;C011
0.42.0	PMC Open Access|PMC:PMC8542302|pmc open access:PMC8542302:Tab2:table-2-main-characteristics-of-studies-included-in-the-meta-analysis:1:overall	PMC Open Access	PMC	PMC:PMC8542302	Serum CA-125 for the diagnosis of pulmonary tuberculosis: a systematic review and meta-analysis	pmc open access:PMC8542302:Tab2:table-2-main-characteristics-of-studies-included-in-the-meta-analysis:1:overall	Overall structured 2 x 2 data	Fortún [ 15 ]	24	12	11	42	ok	PMC8542302.xml	Table 2 Main characteristics of studies included in the meta-analysis	4.0	https://pmc.ncbi.nlm.nih.gov/articles/PMC8542302/	available	11135bb73a79555c8fa769d8ee8b0691362602a98746e37684049a24f0837e70	PMC8542302.xml	11135bb73a79555c8fa769d8ee8b0691362602a98746e37684049a24f0837e70	group	PMC Open Access|0.26.0|PMC8542302.xml|11135bb73a79555c8fa769d8ee8b0691362602a98746e37684049a24f0837e70	manifest primary_atlas true; canonical manifest-sheet row	analysis/bmj_rmr_v042/operating_points_primary.csv	C001;C002;C006;C011
0.42.0	PMC Open Access|PMC:PMC8542302|pmc open access:PMC8542302:Tab2:table-2-main-characteristics-of-studies-included-in-the-meta-analysis:1:overall	PMC Open Access	PMC	PMC:PMC8542302	Serum CA-125 for the diagnosis of pulmonary tuberculosis: a systematic review and meta-analysis	pmc open access:PMC8542302:Tab2:table-2-main-characteristics-of-studies-included-in-the-meta-analysis:1:overall	Overall structured 2 x 2 data	Liang [ 16 ]	21	0	22	20	ok	PMC8542302.xml	Table 2 Main characteristics of studies included in the meta-analysis	5.0	https://pmc.ncbi.nlm.nih.gov/articles/PMC8542302/	available	11135bb73a79555c8fa769d8ee8b0691362602a98746e37684049a24f0837e70	PMC8542302.xml	11135bb73a79555c8fa769d8ee8b0691362602a98746e37684049a24f0837e70	group	PMC Open Access|0.26.0|PMC8542302.xml|11135bb73a79555c8fa769d8ee8b0691362602a98746e37684049a24f0837e70	manifest primary_atlas true; canonical manifest-sheet row	analysis/bmj_rmr_v042/operating_points_primary.csv	C001;C002;C006;C011
0.42.0	PMC Open Access|PMC:PMC8542302|pmc open access:PMC8542302:Tab2:table-2-main-characteristics-of-studies-included-in-the-meta-analysis:1:overall	PMC Open Access	PMC	PMC:PMC8542302	Serum CA-125 for the diagnosis of pulmonary tuberculosis: a systematic review and meta-analysis	pmc open access:PMC8542302:Tab2:table-2-main-characteristics-of-studies-included-in-the-meta-analysis:1:overall	Overall structured 2 x 2 data	Liu [ 17 ]	93	4	3	39	ok	PMC8542302.xml	Table 2 Main characteristics of studies included in the meta-analysis	6.0	https://pmc.ncbi.nlm.nih.gov/articles/PMC8542302/	available	11135bb73a79555c8fa769d8ee8b0691362602a98746e37684049a24f0837e70	PMC8542302.xml	11135bb73a79555c8fa769d8ee8b0691362602a98746e37684049a24f0837e70	group	PMC Open Access|0.26.0|PMC8542302.xml|11135bb73a79555c8fa769d8ee8b0691362602a98746e37684049a24f0837e70	manifest primary_atlas true; canonical manifest-sheet row	analysis/bmj_rmr_v042/operating_points_primary.csv	C001;C002;C006;C011
0.42.0	PMC Open Access|PMC:PMC8542302|pmc open access:PMC8542302:Tab2:table-2-main-characteristics-of-studies-included-in-the-meta-analysis:1:overall	PMC Open Access	PMC	PMC:PMC8542302	Serum CA-125 for the diagnosis of pulmonary tuberculosis: a systematic review and meta-analysis	pmc open access:PMC8542302:Tab2:table-2-main-characteristics-of-studies-included-in-the-meta-analysis:1:overall	Overall structured 2 x 2 data	Ma [ 18 ]	108	68	5	384	ok	PMC8542302.xml	Table 2 Main characteristics of studies included in the meta-analysis	7.0	https://pmc.ncbi.nlm.nih.gov/articles/PMC8542302/	available	11135bb73a79555c8fa769d8ee8b0691362602a98746e37684049a24f0837e70	PMC8542302.xml	11135bb73a79555c8fa769d8ee8b0691362602a98746e37684049a24f0837e70	group	PMC Open Access|0.26.0|PMC8542302.xml|11135bb73a79555c8fa769d8ee8b0691362602a98746e37684049a24f0837e70	manifest primary_atlas true; canonical manifest-sheet row	analysis/bmj_rmr_v042/operating_points_primary.csv	C001;C002;C006;C011
0.42.0	PMC Open Access|PMC:PMC8542302|pmc open access:PMC8542302:Tab2:table-2-main-characteristics-of-studies-included-in-the-meta-analysis:1:overall	PMC Open Access	PMC	PMC:PMC8542302	Serum CA-125 for the diagnosis of pulmonary tuberculosis: a systematic review and meta-analysis	pmc open access:PMC8542302:Tab2:table-2-main-characteristics-of-studies-included-in-the-meta-analysis:1:overall	Overall structured 2 x 2 data	Mikačić [ 19 ]	30	59	10	121	ok	PMC8542302.xml	Table 2 Main characteristics of studies included in the meta-analysis	8.0	https://pmc.ncbi.nlm.nih.gov/articles/PMC8542302/	available	11135bb73a79555c8fa769d8ee8b0691362602a98746e37684049a24f0837e70	PMC8542302.xml	11135bb73a79555c8fa769d8ee8b0691362602a98746e37684049a24f0837e70	group	PMC Open Access|0.26.0|PMC8542302.xml|11135bb73a79555c8fa769d8ee8b0691362602a98746e37684049a24f0837e70	manifest primary_atlas true; canonical manifest-sheet row	analysis/bmj_rmr_v042/operating_points_primary.csv	C001;C002;C006;C011
0.42.0	PMC Open Access|PMC:PMC8542302|pmc open access:PMC8542302:Tab2:table-2-main-characteristics-of-studies-included-in-the-meta-analysis:1:overall	PMC Open Access	PMC	PMC:PMC8542302	Serum CA-125 for the diagnosis of pulmonary tuberculosis: a systematic review and meta-analysis	pmc open access:PMC8542302:Tab2:table-2-main-characteristics-of-studies-included-in-the-meta-analysis:1:overall	Overall structured 2 x 2 data	Mohammad [ 20 ]	33	11	7	29	ok	PMC8542302.xml	Table 2 Main characteristics of studies included in the meta-analysis	9.0	https://pmc.ncbi.nlm.nih.gov/articles/PMC8542302/	available	11135bb73a79555c8fa769d8ee8b0691362602a98746e37684049a24f0837e70	PMC8542302.xml	11135bb73a79555c8fa769d8ee8b0691362602a98746e37684049a24f0837e70	group	PMC Open Access|0.26.0|PMC8542302.xml|11135bb73a79555c8fa769d8ee8b0691362602a98746e37684049a24f0837e70	manifest primary_atlas true; canonical manifest-sheet row	analysis/bmj_rmr_v042/operating_points_primary.csv	C001;C002;C006;C011
0.42.0	PMC Open Access|PMC:PMC8542302|pmc open access:PMC8542302:Tab2:table-2-main-characteristics-of-studies-included-in-the-meta-analysis:1:overall	PMC Open Access	PMC	PMC:PMC8542302	Serum CA-125 for the diagnosis of pulmonary tuberculosis: a systematic review and meta-analysis	pmc open access:PMC8542302:Tab2:table-2-main-characteristics-of-studies-included-in-the-meta-analysis:1:overall	Overall structured 2 x 2 data	Ozsahin [ 21 ]	19	48	11	68	ok	PMC8542302.xml	Table 2 Main characteristics of studies included in the meta-analysis	10.0	https://pmc.ncbi.nlm.nih.gov/articles/PMC8542302/	available	11135bb73a79555c8fa769d8ee8b0691362602a98746e37684049a24f0837e70	PMC8542302.xml	11135bb73a79555c8fa769d8ee8b0691362602a98746e37684049a24f0837e70	group	PMC Open Access|0.26.0|PMC8542302.xml|11135bb73a79555c8fa769d8ee8b0691362602a98746e37684049a24f0837e70	manifest primary_atlas true; canonical manifest-sheet row	analysis/bmj_rmr_v042/operating_points_primary.csv	C001;C002;C006;C011
0.42.0	PMC Open Access|PMC:PMC8542302|pmc open access:PMC8542302:Tab2:table-2-main-characteristics-of-studies-included-in-the-meta-analysis:1:overall	PMC Open Access	PMC	PMC:PMC8542302	Serum CA-125 for the diagnosis of pulmonary tuberculosis: a systematic review and meta-analysis	pmc open access:PMC8542302:Tab2:table-2-main-characteristics-of-studies-included-in-the-meta-analysis:1:overall	Overall structured 2 x 2 data	Rizk [ 22 ]	40	5	2	22	ok	PMC8542302.xml	Table 2 Main characteristics of studies included in the meta-analysis	11.0	https://pmc.ncbi.nlm.nih.gov/articles/PMC8542302/	available	11135bb73a79555c8fa769d8ee8b0691362602a98746e37684049a24f0837e70	PMC8542302.xml	11135bb73a79555c8fa769d8ee8b0691362602a98746e37684049a24f0837e70	group	PMC Open Access|0.26.0|PMC8542302.xml|11135bb73a79555c8fa769d8ee8b0691362602a98746e37684049a24f0837e70	manifest primary_atlas true; canonical manifest-sheet row	analysis/bmj_rmr_v042/operating_points_primary.csv	C001;C002;C006;C011
0.42.0	PMC Open Access|PMC:PMC8542302|pmc open access:PMC8542302:Tab2:table-2-main-characteristics-of-studies-included-in-the-meta-analysis:1:overall	PMC Open Access	PMC	PMC:PMC8542302	Serum CA-125 for the diagnosis of pulmonary tuberculosis: a systematic review and meta-analysis	pmc open access:PMC8542302:Tab2:table-2-main-characteristics-of-studies-included-in-the-meta-analysis:1:overall	Overall structured 2 x 2 data	Said [ 24 ]	22	1	5	19	ok	PMC8542302.xml	Table 2 Main characteristics of studies included in the meta-analysis	13.0	https://pmc.ncbi.nlm.nih.gov/articles/PMC8542302/	available	11135bb73a79555c8fa769d8ee8b0691362602a98746e37684049a24f0837e70	PMC8542302.xml	11135bb73a79555c8fa769d8ee8b0691362602a98746e37684049a24f0837e70	group	PMC Open Access|0.26.0|PMC8542302.xml|11135bb73a79555c8fa769d8ee8b0691362602a98746e37684049a24f0837e70	manifest primary_atlas true; canonical manifest-sheet row	analysis/bmj_rmr_v042/operating_points_primary.csv	C001;C002;C006;C011
0.42.0	PMC Open Access|PMC:PMC8542302|pmc open access:PMC8542302:Tab2:table-2-main-characteristics-of-studies-included-in-the-meta-analysis:1:overall	PMC Open Access	PMC	PMC:PMC8542302	Serum CA-125 for the diagnosis of pulmonary tuberculosis: a systematic review and meta-analysis	pmc open access:PMC8542302:Tab2:table-2-main-characteristics-of-studies-included-in-the-meta-analysis:1:overall	Overall structured 2 x 2 data	Sun [ 25 ]	37	197	6	449	ok	PMC8542302.xml	Table 2 Main characteristics of studies included in the meta-analysis	14.0	https://pmc.ncbi.nlm.nih.gov/articles/PMC8542302/	available	11135bb73a79555c8fa769d8ee8b0691362602a98746e37684049a24f0837e70	PMC8542302.xml	11135bb73a79555c8fa769d8ee8b0691362602a98746e37684049a24f0837e70	group	PMC Open Access|0.26.0|PMC8542302.xml|11135bb73a79555c8fa769d8ee8b0691362602a98746e37684049a24f0837e70	manifest primary_atlas true; canonical manifest-sheet row	analysis/bmj_rmr_v042/operating_points_primary.csv	C001;C002;C006;C011
0.42.0	PMC Open Access|PMC:PMC8542302|pmc open access:PMC8542302:Tab2:table-2-main-characteristics-of-studies-included-in-the-meta-analysis:1:overall	PMC Open Access	PMC	PMC:PMC8542302	Serum CA-125 for the diagnosis of pulmonary tuberculosis: a systematic review and meta-analysis	pmc open access:PMC8542302:Tab2:table-2-main-characteristics-of-studies-included-in-the-meta-analysis:1:overall	Overall structured 2 x 2 data	Xu [ 26 ]	29	12	15	66	ok	PMC8542302.xml	Table 2 Main characteristics of studies included in the meta-analysis	15.0	https://pmc.ncbi.nlm.nih.gov/articles/PMC8542302/	available	11135bb73a79555c8fa769d8ee8b0691362602a98746e37684049a24f0837e70	PMC8542302.xml	11135bb73a79555c8fa769d8ee8b0691362602a98746e37684049a24f0837e70	group	PMC Open Access|0.26.0|PMC8542302.xml|11135bb73a79555c8fa769d8ee8b0691362602a98746e37684049a24f0837e70	manifest primary_atlas true; canonical manifest-sheet row	analysis/bmj_rmr_v042/operating_points_primary.csv	C001;C002;C006;C011
0.42.0	PMC Open Access|PMC:PMC8542302|pmc open access:PMC8542302:Tab2:table-2-main-characteristics-of-studies-included-in-the-meta-analysis:1:overall	PMC Open Access	PMC	PMC:PMC8542302	Serum CA-125 for the diagnosis of pulmonary tuberculosis: a systematic review and meta-analysis	pmc open access:PMC8542302:Tab2:table-2-main-characteristics-of-studies-included-in-the-meta-analysis:1:overall	Overall structured 2 x 2 data	Yilmaz [ 6 ]	39	0	1	56	ok	PMC8542302.xml	Table 2 Main characteristics of studies included in the meta-analysis	16.0	https://pmc.ncbi.nlm.nih.gov/articles/PMC8542302/	available	11135bb73a79555c8fa769d8ee8b0691362602a98746e37684049a24f0837e70	PMC8542302.xml	11135bb73a79555c8fa769d8ee8b0691362602a98746e37684049a24f0837e70	group	PMC Open Access|0.26.0|PMC8542302.xml|11135bb73a79555c8fa769d8ee8b0691362602a98746e37684049a24f0837e70	manifest primary_atlas true; canonical manifest-sheet row	analysis/bmj_rmr_v042/operating_points_primary.csv	C001;C002;C006;C011
0.42.0	PMC Open Access|PMC:PMC8542302|pmc open access:PMC8542302:Tab2:table-2-main-characteristics-of-studies-included-in-the-meta-analysis:1:overall	PMC Open Access	PMC	PMC:PMC8542302	Serum CA-125 for the diagnosis of pulmonary tuberculosis: a systematic review and meta-analysis	pmc open access:PMC8542302:Tab2:table-2-main-characteristics-of-studies-included-in-the-meta-analysis:1:overall	Overall structured 2 x 2 data	Yuan [ 27 ]	26	5	34	27	ok	PMC8542302.xml	Table 2 Main characteristics of studies included in the meta-analysis	17.0	https://pmc.ncbi.nlm.nih.gov/articles/PMC8542302/	available	11135bb73a79555c8fa769d8ee8b0691362602a98746e37684049a24f0837e70	PMC8542302.xml	11135bb73a79555c8fa769d8ee8b0691362602a98746e37684049a24f0837e70	group	PMC Open Access|0.26.0|PMC8542302.xml|11135bb73a79555c8fa769d8ee8b0691362602a98746e37684049a24f0837e70	manifest primary_atlas true; canonical manifest-sheet row	analysis/bmj_rmr_v042/operating_points_primary.csv	C001;C002;C006;C011
0.42.0	PMC Open Access|PMC:PMC8542302|pmc open access:PMC8542302:Tab2:table-2-main-characteristics-of-studies-included-in-the-meta-analysis:1:overall	PMC Open Access	PMC	PMC:PMC8542302	Serum CA-125 for the diagnosis of pulmonary tuberculosis: a systematic review and meta-analysis	pmc open access:PMC8542302:Tab2:table-2-main-characteristics-of-studies-included-in-the-meta-analysis:1:overall	Overall structured 2 x 2 data	Şahin [ 23 ]	41	0	1	55	ok	PMC8542302.xml	Table 2 Main characteristics of studies included in the meta-analysis	12.0	https://pmc.ncbi.nlm.nih.gov/articles/PMC8542302/	available	11135bb73a79555c8fa769d8ee8b0691362602a98746e37684049a24f0837e70	PMC8542302.xml	11135bb73a79555c8fa769d8ee8b0691362602a98746e37684049a24f0837e70	group	PMC Open Access|0.26.0|PMC8542302.xml|11135bb73a79555c8fa769d8ee8b0691362602a98746e37684049a24f0837e70	manifest primary_atlas true; canonical manifest-sheet row	analysis/bmj_rmr_v042/operating_points_primary.csv	C001;C002;C006;C011
0.42.0	PMC Open Access|PMC:PMC8583375|pmc open access:PMC8583375:ijerph-18-11451-t002:table-2-statistical-data-of-included-studies:1:overall	PMC Open Access	PMC	PMC:PMC8583375	Diagnostic Accuracy of SARS-CoV-2 Antigen Tests for Community Transmission Screening: A Systematic Review and Meta-Analysis	pmc open access:PMC8583375:ijerph-18-11451-t002:table-2-statistical-data-of-included-studies:1:overall	Overall structured 2 x 2 data	Berger A [ 24 ] 2021	276	1	39	748	ok	PMC8583375.xml	Table 2 Statistical data of included studies.	10.0	https://pmc.ncbi.nlm.nih.gov/articles/PMC8583375/	available	12aa9092cbc983f4379779892b34c54823441319f09774aea937f3c80a9c29f6	PMC8583375.xml	12aa9092cbc983f4379779892b34c54823441319f09774aea937f3c80a9c29f6	group	PMC Open Access|0.26.0|PMC8583375.xml|12aa9092cbc983f4379779892b34c54823441319f09774aea937f3c80a9c29f6	manifest primary_atlas true; canonical manifest-sheet row	analysis/bmj_rmr_v042/operating_points_primary.csv	C001;C002;C006;C011
0.42.0	PMC Open Access|PMC:PMC8583375|pmc open access:PMC8583375:ijerph-18-11451-t002:table-2-statistical-data-of-included-studies:1:overall	PMC Open Access	PMC	PMC:PMC8583375	Diagnostic Accuracy of SARS-CoV-2 Antigen Tests for Community Transmission Screening: A Systematic Review and Meta-Analysis	pmc open access:PMC8583375:ijerph-18-11451-t002:table-2-statistical-data-of-included-studies:1:overall	Overall structured 2 x 2 data	Ford L [ 23 ] 2021	37	15	17	982	ok	PMC8583375.xml	Table 2 Statistical data of included studies.	9.0	https://pmc.ncbi.nlm.nih.gov/articles/PMC8583375/	available	12aa9092cbc983f4379779892b34c54823441319f09774aea937f3c80a9c29f6	PMC8583375.xml	12aa9092cbc983f4379779892b34c54823441319f09774aea937f3c80a9c29f6	group	PMC Open Access|0.26.0|PMC8583375.xml|12aa9092cbc983f4379779892b34c54823441319f09774aea937f3c80a9c29f6	manifest primary_atlas true; canonical manifest-sheet row	analysis/bmj_rmr_v042/operating_points_primary.csv	C001;C002;C006;C011
0.42.0	PMC Open Access|PMC:PMC8583375|pmc open access:PMC8583375:ijerph-18-11451-t002:table-2-statistical-data-of-included-studies:1:overall	PMC Open Access	PMC	PMC:PMC8583375	Diagnostic Accuracy of SARS-CoV-2 Antigen Tests for Community Transmission Screening: A Systematic Review and Meta-Analysis	pmc open access:PMC8583375:ijerph-18-11451-t002:table-2-statistical-data-of-included-studies:1:overall	Overall structured 2 x 2 data	García-Fiñana M [ 17 ] 2021	28	3	42	5431	ok	PMC8583375.xml	Table 2 Statistical data of included studies.	3.0	https://pmc.ncbi.nlm.nih.gov/articles/PMC8583375/	available	12aa9092cbc983f4379779892b34c54823441319f09774aea937f3c80a9c29f6	PMC8583375.xml	12aa9092cbc983f4379779892b34c54823441319f09774aea937f3c80a9c29f6	group	PMC Open Access|0.26.0|PMC8583375.xml|12aa9092cbc983f4379779892b34c54823441319f09774aea937f3c80a9c29f6	manifest primary_atlas true; canonical manifest-sheet row	analysis/bmj_rmr_v042/operating_points_primary.csv	C001;C002;C006;C011
0.42.0	PMC Open Access|PMC:PMC8583375|pmc open access:PMC8583375:ijerph-18-11451-t002:table-2-statistical-data-of-included-studies:1:overall	PMC Open Access	PMC	PMC:PMC8583375	Diagnostic Accuracy of SARS-CoV-2 Antigen Tests for Community Transmission Screening: A Systematic Review and Meta-Analysis	pmc open access:PMC8583375:ijerph-18-11451-t002:table-2-statistical-data-of-included-studies:1:overall	Overall structured 2 x 2 data	Gili A [ 27 ] 2021	90	86	0	1562	ok	PMC8583375.xml	Table 2 Statistical data of included studies.	13.0	https://pmc.ncbi.nlm.nih.gov/articles/PMC8583375/	available	12aa9092cbc983f4379779892b34c54823441319f09774aea937f3c80a9c29f6	PMC8583375.xml	12aa9092cbc983f4379779892b34c54823441319f09774aea937f3c80a9c29f6	group	PMC Open Access|0.26.0|PMC8583375.xml|12aa9092cbc983f4379779892b34c54823441319f09774aea937f3c80a9c29f6	manifest primary_atlas true; canonical manifest-sheet row	analysis/bmj_rmr_v042/operating_points_primary.csv	C001;C002;C006;C011
0.42.0	PMC Open Access|PMC:PMC8583375|pmc open access:PMC8583375:ijerph-18-11451-t002:table-2-statistical-data-of-included-studies:1:overall	PMC Open Access	PMC	PMC:PMC8583375	Diagnostic Accuracy of SARS-CoV-2 Antigen Tests for Community Transmission Screening: A Systematic Review and Meta-Analysis	pmc open access:PMC8583375:ijerph-18-11451-t002:table-2-statistical-data-of-included-studies:1:overall	Overall structured 2 x 2 data	Iglὁi Z [ 31 ] 2021	158	4	28	780	ok	PMC8583375.xml	Table 2 Statistical data of included studies.	17.0	https://pmc.ncbi.nlm.nih.gov/articles/PMC8583375/	available	12aa9092cbc983f4379779892b34c54823441319f09774aea937f3c80a9c29f6	PMC8583375.xml	12aa9092cbc983f4379779892b34c54823441319f09774aea937f3c80a9c29f6	group	PMC Open Access|0.26.0|PMC8583375.xml|12aa9092cbc983f4379779892b34c54823441319f09774aea937f3c80a9c29f6	manifest primary_atlas true; canonical manifest-sheet row	analysis/bmj_rmr_v042/operating_points_primary.csv	C001;C002;C006;C011
0.42.0	PMC Open Access|PMC:PMC8583375|pmc open access:PMC8583375:ijerph-18-11451-t002:table-2-statistical-data-of-included-studies:1:overall	PMC Open Access	PMC	PMC:PMC8583375	Diagnostic Accuracy of SARS-CoV-2 Antigen Tests for Community Transmission Screening: A Systematic Review and Meta-Analysis	pmc open access:PMC8583375:ijerph-18-11451-t002:table-2-statistical-data-of-included-studies:1:overall	Overall structured 2 x 2 data	Krüger LJ [ 19 ] 2021	92	1	14	1001	ok	PMC8583375.xml	Table 2 Statistical data of included studies.	5.0	https://pmc.ncbi.nlm.nih.gov/articles/PMC8583375/	available	12aa9092cbc983f4379779892b34c54823441319f09774aea937f3c80a9c29f6	PMC8583375.xml	12aa9092cbc983f4379779892b34c54823441319f09774aea937f3c80a9c29f6	group	PMC Open Access|0.26.0|PMC8583375.xml|12aa9092cbc983f4379779892b34c54823441319f09774aea937f3c80a9c29f6	manifest primary_atlas true; canonical manifest-sheet row	analysis/bmj_rmr_v042/operating_points_primary.csv	C001;C002;C006;C011
0.42.0	PMC Open Access|PMC:PMC8583375|pmc open access:PMC8583375:ijerph-18-11451-t002:table-2-statistical-data-of-included-studies:1:overall	PMC Open Access	PMC	PMC:PMC8583375	Diagnostic Accuracy of SARS-CoV-2 Antigen Tests for Community Transmission Screening: A Systematic Review and Meta-Analysis	pmc open access:PMC8583375:ijerph-18-11451-t002:table-2-statistical-data-of-included-studies:1:overall	Overall structured 2 x 2 data	Landaas ET [ 32 ] 2021	186	3	64	3738	ok	PMC8583375.xml	Table 2 Statistical data of included studies.	18.0	https://pmc.ncbi.nlm.nih.gov/articles/PMC8583375/	available	12aa9092cbc983f4379779892b34c54823441319f09774aea937f3c80a9c29f6	PMC8583375.xml	12aa9092cbc983f4379779892b34c54823441319f09774aea937f3c80a9c29f6	group	PMC Open Access|0.26.0|PMC8583375.xml|12aa9092cbc983f4379779892b34c54823441319f09774aea937f3c80a9c29f6	manifest primary_atlas true; canonical manifest-sheet row	analysis/bmj_rmr_v042/operating_points_primary.csv	C001;C002;C006;C011
0.42.0	PMC Open Access|PMC:PMC8583375|pmc open access:PMC8583375:ijerph-18-11451-t002:table-2-statistical-data-of-included-studies:1:overall	PMC Open Access	PMC	PMC:PMC8583375	Diagnostic Accuracy of SARS-CoV-2 Antigen Tests for Community Transmission Screening: A Systematic Review and Meta-Analysis	pmc open access:PMC8583375:ijerph-18-11451-t002:table-2-statistical-data-of-included-studies:1:overall	Overall structured 2 x 2 data	Lindner AK [ 18 ] 2021	33	0	7	104	ok	PMC8583375.xml	Table 2 Statistical data of included studies.	4.0	https://pmc.ncbi.nlm.nih.gov/articles/PMC8583375/	available	12aa9092cbc983f4379779892b34c54823441319f09774aea937f3c80a9c29f6	PMC8583375.xml	12aa9092cbc983f4379779892b34c54823441319f09774aea937f3c80a9c29f6	group	PMC Open Access|0.26.0|PMC8583375.xml|12aa9092cbc983f4379779892b34c54823441319f09774aea937f3c80a9c29f6	manifest primary_atlas true; canonical manifest-sheet row	analysis/bmj_rmr_v042/operating_points_primary.csv	C001;C002;C006;C011
0.42.0	PMC Open Access|PMC:PMC8583375|pmc open access:PMC8583375:ijerph-18-11451-t002:table-2-statistical-data-of-included-studies:1:overall	PMC Open Access	PMC	PMC:PMC8583375	Diagnostic Accuracy of SARS-CoV-2 Antigen Tests for Community Transmission Screening: A Systematic Review and Meta-Analysis	pmc open access:PMC8583375:ijerph-18-11451-t002:table-2-statistical-data-of-included-studies:1:overall	Overall structured 2 x 2 data	Okoye NC [ 29 ] 2021	24	0	21	2593	ok	PMC8583375.xml	Table 2 Statistical data of included studies.	15.0	https://pmc.ncbi.nlm.nih.gov/articles/PMC8583375/	available	12aa9092cbc983f4379779892b34c54823441319f09774aea937f3c80a9c29f6	PMC8583375.xml	12aa9092cbc983f4379779892b34c54823441319f09774aea937f3c80a9c29f6	group	PMC Open Access|0.26.0|PMC8583375.xml|12aa9092cbc983f4379779892b34c54823441319f09774aea937f3c80a9c29f6	manifest primary_atlas true; canonical manifest-sheet row	analysis/bmj_rmr_v042/operating_points_primary.csv	C001;C002;C006;C011
0.42.0	PMC Open Access|PMC:PMC8583375|pmc open access:PMC8583375:ijerph-18-11451-t002:table-2-statistical-data-of-included-studies:1:overall	PMC Open Access	PMC	PMC:PMC8583375	Diagnostic Accuracy of SARS-CoV-2 Antigen Tests for Community Transmission Screening: A Systematic Review and Meta-Analysis	pmc open access:PMC8583375:ijerph-18-11451-t002:table-2-statistical-data-of-included-studies:1:overall	Overall structured 2 x 2 data	Peña M [ 21 ] 2021	51	3	22	766	ok	PMC8583375.xml	Table 2 Statistical data of included studies.	7.0	https://pmc.ncbi.nlm.nih.gov/articles/PMC8583375/	available	12aa9092cbc983f4379779892b34c54823441319f09774aea937f3c80a9c29f6	PMC8583375.xml	12aa9092cbc983f4379779892b34c54823441319f09774aea937f3c80a9c29f6	group	PMC Open Access|0.26.0|PMC8583375.xml|12aa9092cbc983f4379779892b34c54823441319f09774aea937f3c80a9c29f6	manifest primary_atlas true; canonical manifest-sheet row	analysis/bmj_rmr_v042/operating_points_primary.csv	C001;C002;C006;C011
0.42.0	PMC Open Access|PMC:PMC8583375|pmc open access:PMC8583375:ijerph-18-11451-t002:table-2-statistical-data-of-included-studies:1:overall	PMC Open Access	PMC	PMC:PMC8583375	Diagnostic Accuracy of SARS-CoV-2 Antigen Tests for Community Transmission Screening: A Systematic Review and Meta-Analysis	pmc open access:PMC8583375:ijerph-18-11451-t002:table-2-statistical-data-of-included-studies:1:overall	Overall structured 2 x 2 data	Pilarowski G [ 33 ] 2020	201	13	3	3085	ok	PMC8583375.xml	Table 2 Statistical data of included studies.	19.0	https://pmc.ncbi.nlm.nih.gov/articles/PMC8583375/	available	12aa9092cbc983f4379779892b34c54823441319f09774aea937f3c80a9c29f6	PMC8583375.xml	12aa9092cbc983f4379779892b34c54823441319f09774aea937f3c80a9c29f6	group	PMC Open Access|0.26.0|PMC8583375.xml|12aa9092cbc983f4379779892b34c54823441319f09774aea937f3c80a9c29f6	manifest primary_atlas true; canonical manifest-sheet row	analysis/bmj_rmr_v042/operating_points_primary.csv	C001;C002;C006;C011
0.42.0	PMC Open Access|PMC:PMC8583375|pmc open access:PMC8583375:ijerph-18-11451-t002:table-2-statistical-data-of-included-studies:1:overall	PMC Open Access	PMC	PMC:PMC8583375	Diagnostic Accuracy of SARS-CoV-2 Antigen Tests for Community Transmission Screening: A Systematic Review and Meta-Analysis	pmc open access:PMC8583375:ijerph-18-11451-t002:table-2-statistical-data-of-included-studies:1:overall	Overall structured 2 x 2 data	Pollock NR [ 16 ] 2021	135	21	99	1243	ok	PMC8583375.xml	Table 2 Statistical data of included studies.	2.0	https://pmc.ncbi.nlm.nih.gov/articles/PMC8583375/	available	12aa9092cbc983f4379779892b34c54823441319f09774aea937f3c80a9c29f6	PMC8583375.xml	12aa9092cbc983f4379779892b34c54823441319f09774aea937f3c80a9c29f6	group	PMC Open Access|0.26.0|PMC8583375.xml|12aa9092cbc983f4379779892b34c54823441319f09774aea937f3c80a9c29f6	manifest primary_atlas true; canonical manifest-sheet row	analysis/bmj_rmr_v042/operating_points_primary.csv	C001;C002;C006;C011
0.42.0	PMC Open Access|PMC:PMC8583375|pmc open access:PMC8583375:ijerph-18-11451-t002:table-2-statistical-data-of-included-studies:1:overall	PMC Open Access	PMC	PMC:PMC8583375	Diagnostic Accuracy of SARS-CoV-2 Antigen Tests for Community Transmission Screening: A Systematic Review and Meta-Analysis	pmc open access:PMC8583375:ijerph-18-11451-t002:table-2-statistical-data-of-included-studies:1:overall	Overall structured 2 x 2 data	Pollock NR [ 28 ] 2021	226	12	66	2004	ok	PMC8583375.xml	Table 2 Statistical data of included studies.	14.0	https://pmc.ncbi.nlm.nih.gov/articles/PMC8583375/	available	12aa9092cbc983f4379779892b34c54823441319f09774aea937f3c80a9c29f6	PMC8583375.xml	12aa9092cbc983f4379779892b34c54823441319f09774aea937f3c80a9c29f6	group	PMC Open Access|0.26.0|PMC8583375.xml|12aa9092cbc983f4379779892b34c54823441319f09774aea937f3c80a9c29f6	manifest primary_atlas true; canonical manifest-sheet row	analysis/bmj_rmr_v042/operating_points_primary.csv	C001;C002;C006;C011
0.42.0	PMC Open Access|PMC:PMC8583375|pmc open access:PMC8583375:ijerph-18-11451-t002:table-2-statistical-data-of-included-studies:1:overall	PMC Open Access	PMC	PMC:PMC8583375	Diagnostic Accuracy of SARS-CoV-2 Antigen Tests for Community Transmission Screening: A Systematic Review and Meta-Analysis	pmc open access:PMC8583375:ijerph-18-11451-t002:table-2-statistical-data-of-included-studies:1:overall	Overall structured 2 x 2 data	Prince-Guerra JL [ 30 ] 2021	157	4	142	3116	ok	PMC8583375.xml	Table 2 Statistical data of included studies.	16.0	https://pmc.ncbi.nlm.nih.gov/articles/PMC8583375/	available	12aa9092cbc983f4379779892b34c54823441319f09774aea937f3c80a9c29f6	PMC8583375.xml	12aa9092cbc983f4379779892b34c54823441319f09774aea937f3c80a9c29f6	group	PMC Open Access|0.26.0|PMC8583375.xml|12aa9092cbc983f4379779892b34c54823441319f09774aea937f3c80a9c29f6	manifest primary_atlas true; canonical manifest-sheet row	analysis/bmj_rmr_v042/operating_points_primary.csv	C001;C002;C006;C011
0.42.0	PMC Open Access|PMC:PMC8583375|pmc open access:PMC8583375:ijerph-18-11451-t002:table-2-statistical-data-of-included-studies:1:overall	PMC Open Access	PMC	PMC:PMC8583375	Diagnostic Accuracy of SARS-CoV-2 Antigen Tests for Community Transmission Screening: A Systematic Review and Meta-Analysis	pmc open access:PMC8583375:ijerph-18-11451-t002:table-2-statistical-data-of-included-studies:1:overall	Overall structured 2 x 2 data	Shah MM [ 22 ] 2021	258	7	76	1769	ok	PMC8583375.xml	Table 2 Statistical data of included studies.	8.0	https://pmc.ncbi.nlm.nih.gov/articles/PMC8583375/	available	12aa9092cbc983f4379779892b34c54823441319f09774aea937f3c80a9c29f6	PMC8583375.xml	12aa9092cbc983f4379779892b34c54823441319f09774aea937f3c80a9c29f6	group	PMC Open Access|0.26.0|PMC8583375.xml|12aa9092cbc983f4379779892b34c54823441319f09774aea937f3c80a9c29f6	manifest primary_atlas true; canonical manifest-sheet row	analysis/bmj_rmr_v042/operating_points_primary.csv	C001;C002;C006;C011
0.42.0	PMC Open Access|PMC:PMC8583375|pmc open access:PMC8583375:ijerph-18-11451-t002:table-2-statistical-data-of-included-studies:1:overall	PMC Open Access	PMC	PMC:PMC8583375	Diagnostic Accuracy of SARS-CoV-2 Antigen Tests for Community Transmission Screening: A Systematic Review and Meta-Analysis	pmc open access:PMC8583375:ijerph-18-11451-t002:table-2-statistical-data-of-included-studies:1:overall	Overall structured 2 x 2 data	Stokes W [ 25 ] 2021	231	2	37	1371	ok	PMC8583375.xml	Table 2 Statistical data of included studies.	11.0	https://pmc.ncbi.nlm.nih.gov/articles/PMC8583375/	available	12aa9092cbc983f4379779892b34c54823441319f09774aea937f3c80a9c29f6	PMC8583375.xml	12aa9092cbc983f4379779892b34c54823441319f09774aea937f3c80a9c29f6	group	PMC Open Access|0.26.0|PMC8583375.xml|12aa9092cbc983f4379779892b34c54823441319f09774aea937f3c80a9c29f6	manifest primary_atlas true; canonical manifest-sheet row	analysis/bmj_rmr_v042/operating_points_primary.csv	C001;C002;C006;C011
[truncated: 769,032 more chars]
