## Supplementary material for "The information in diagnostic tests": Executable analysis code, derived inputs, source-acquisition records, tests, and release metadata: version_diff_all_releases.csv

operating_point_id	source	source_route	review_id	review_title	group_id	test_name	target_label_where_recorded	threshold_where_recorded	study_count	raw_normalized_rows	analysis_rows	zero_cell_study_fraction	orientation	eligibility	primary_atlas	selection_status	estimator_v039	sensitivity_v039	specificity_v039	estimator_v040	sensitivity_v040_v041	specificity_v040_v041	information_bits_5_v040_v041	information_bits_20_v040_v041	information_bits_50_v040_v041	fraction_entropy_removed_5_v040_v041	fraction_entropy_removed_20_v040_v041	fraction_entropy_removed_50_v040_v041	estimator_v041	estimator_v042	inclusion_status_v039	inclusion_status_v040	inclusion_status_v041	inclusion_status_v042	status_change_reason_v042	target_label_status	threshold_status	zero_cell_burden_definition	value_change_reason_v039	value_change_reason_v040	value_change_reason_v041	transition_reason_v039_to_v040	transition_reason_v040_to_v041	primary_status_v039	primary_status_v040	primary_status_v041	information_bits_5_v042	information_bits_20_v042	information_bits_50_v042	fraction_entropy_removed_5_v042	fraction_entropy_removed_20_v042	fraction_entropy_removed_50_v042	sensitivity_v042	specificity_v042	information_bits_5_v039	information_bits_20_v039	information_bits_50_v039	fraction_entropy_removed_5_v039	fraction_entropy_removed_20_v039	fraction_entropy_removed_50_v039	value_change_reason_v042	transition_reason_v041_to_v042	primary_status_v042	analysis_status_v042
Cochrane DTA Reference Dataset|CD007394|legacy:CD007394:1	Cochrane DTA Reference Dataset	historical Cochrane	CD007394	Galactomannan detection for invasive aspergillosis in immunocompromised patients	legacy:CD007394:1	Overall			50	50	50	0.26	source-defined direction	eligible	True		continuity-corrected bivariate REML	0.6673981961053157	0.868537693952975	regularized direct-binomial local Gaussian approximation	0.7403857182121064	0.8724162286966609	0.0653453185864329	0.2053753555491193	0.2983728945960452	0.2281634527282215	0.2844817330196335	0.2983728945960452	display derivation from v0.40.0; no refit	continuity-corrected bivariate REML	primary reference sample	primary reference sample; unchanged	display derivation from v0.40.0; no refit	primary reference sample; canonical REML regenerated	canonical REML regenerated from the same rows as historical REML; v0.41.0 direct-binomial display values replaced	no separate target-label field in locked normalized data	no separate threshold field in locked metadata	fraction of canonical study rows with any zero among TP FP FN TN	historical continuity-corrected bivariate REML baseline release	regularized direct-binomial GH15 refit replaced historical REML central values	display derivation from v0.40.0; no refit and no operating-point value change	fixed sample retained; estimator changed from continuity-corrected REML to regularized direct-binomial GH15	fixed sample and values retained; v0.41.0 changed display and narrative architecture only	primary reference sample	primary reference sample	primary reference sample	0.0508871067745408	0.1601267083526261	0.2311175704948934	0.1776803332234348	0.221804234364379	0.2311175704948934	0.66739819853567	0.8685376940184669	0.0508871063399911	0.1601267069956971	0.2311175684890155	0.177680331706136	0.2218042324847887	0.2311175684890155	canonical REML regenerated from the same rows as historical REML; v0.41.0 direct-binomial display values replaced	fixed sample retained; canonical hierarchy returned to regenerated REML while validation and manuscript architecture remain new	primary reference sample	complete canonical Phase 3 derivation
Cochrane DTA Reference Dataset|CD007394|legacy:CD007394:2	Cochrane DTA Reference Dataset	historical Cochrane	CD007394	Galactomannan detection for invasive aspergillosis in immunocompromised patients	legacy:CD007394:2	Children			7	7	7	0.4285714285714285	source-defined direction	eligible	True		continuity-corrected bivariate REML	0.4415733090558327	0.9643787357398624	regularized direct-binomial local Gaussian approximation	0.5984029022841222	0.9738131080946388	0.0909643660139491	0.249600834059825	0.321087430256195	0.3176163843707303	0.3457419593827673	0.321087430256195	display derivation from v0.40.0; no refit	continuity-corrected bivariate REML	primary reference sample	primary reference sample; unchanged	display derivation from v0.40.0; no refit	primary reference sample; canonical REML regenerated	canonical REML regenerated from the same rows as historical REML; v0.41.0 direct-binomial display values replaced	no separate target-label field in locked normalized data	no separate threshold field in locked metadata	fraction of canonical study rows with any zero among TP FP FN TN	historical continuity-corrected bivariate REML baseline release	regularized direct-binomial GH15 refit replaced historical REML central values	display derivation from v0.40.0; no refit and no operating-point value change	fixed sample retained; estimator changed from continuity-corrected REML to regularized direct-binomial GH15	fixed sample and values retained; v0.41.0 changed display and narrative architecture only	primary reference sample	primary reference sample	primary reference sample	0.0507700286754937	0.1446267323064628	0.1867148196657378	0.1772715366348604	0.2003339852413251	0.1867148196657378	0.4415733163332941	0.9643787328215978	0.0507700292038117	0.1446267328478275	0.1867148193076925	0.1772715384795656	0.2003339859912125	0.1867148193076925	canonical REML regenerated from the same rows as historical REML; v0.41.0 direct-binomial display values replaced	fixed sample retained; canonical hierarchy returned to regenerated REML while validation and manuscript architecture remain new	primary reference sample	complete canonical Phase 3 derivation
Cochrane DTA Reference Dataset|CD008054|legacy:CD008054:12	Cochrane DTA Reference Dataset	historical Cochrane	CD008054	Human papillomavirus testing versus repeat cytology for triage of minor cytological cervical lesions	legacy:CD008054:12	Triage of LSIL with HC2; CIN2+ (studies with both tests)			6	6	6	0.5	source-defined direction	eligible	True		continuity-corrected bivariate REML	0.9400011851900372	0.2833898808334596	regularized direct-binomial local Gaussian approximation	0.9665327713461124	0.2593666833987193	0.0130143604121195	0.0461250719119673	0.0816076066148932	0.045441685355792	0.0638915042074431	0.0816076066148932	display derivation from v0.40.0; no refit	continuity-corrected bivariate REML	primary reference sample	primary reference sample; unchanged	display derivation from v0.40.0; no refit	primary reference sample; canonical REML regenerated	canonical REML regenerated from the same rows as historical REML; v0.41.0 direct-binomial display values replaced	no separate target-label field in locked normalized data	no separate threshold field in locked metadata	fraction of canonical study rows with any zero among TP FP FN TN	historical continuity-corrected bivariate REML baseline release	regularized direct-binomial GH15 refit replaced historical REML central values	display derivation from v0.40.0; no refit and no operating-point value change	fixed sample retained; estimator changed from continuity-corrected REML to regularized direct-binomial GH15	fixed sample and values retained; v0.41.0 changed display and narrative architecture only	primary reference sample	primary reference sample	primary reference sample	0.0112333373696987	0.0393802171634322	0.0678316116933503	0.0392229634100148	0.05454866965605	0.0678316116933503	0.940001184931518	0.2833898808539252	0.0112333374011101	0.0393802172766883	0.0678316119034696	0.0392229635196927	0.0545486698129299	0.0678316119034696	canonical REML regenerated from the same rows as historical REML; v0.41.0 direct-binomial display values replaced	fixed sample retained; canonical hierarchy returned to regenerated REML while validation and manuscript architecture remain new	primary reference sample	complete canonical Phase 3 derivation
Cochrane DTA Reference Dataset|CD008054|legacy:CD008054:15	Cochrane DTA Reference Dataset	historical Cochrane	CD008054	Human papillomavirus testing versus repeat cytology for triage of minor cytological cervical lesions	legacy:CD008054:15	Triage of LISL with repeat cytology (cut-off ASCUS+) CIN2+			6	6	6	0.1666666666666666	source-defined direction	eligible	True		continuity-corrected bivariate REML	0.7482542676005548	0.5110184653057559	regularized direct-binomial local Gaussian approximation	0.8290990790478652	0.4624593324761627	0.0129563871206099	0.0443827099211972	0.0725481837385051	0.0452392624945527	0.0614780200902446	0.0725481837385051	display derivation from v0.40.0; no refit	continuity-corrected bivariate REML	primary reference sample	primary reference sample; unchanged	display derivation from v0.40.0; no refit	primary reference sample; canonical REML regenerated	canonical REML regenerated from the same rows as historical REML; v0.41.0 direct-binomial display values replaced	no separate target-label field in locked normalized data	no separate threshold field in locked metadata	fraction of canonical study rows with any zero among TP FP FN TN	historical continuity-corrected bivariate REML baseline release	regularized direct-binomial GH15 refit replaced historical REML central values	display derivation from v0.40.0; no refit and no operating-point value change	fixed sample retained; estimator changed from continuity-corrected REML to regularized direct-binomial GH15	fixed sample and values retained; v0.41.0 changed display and narrative architecture only	primary reference sample	primary reference sample	primary reference sample	0.0096202325889211	0.032656600831995	0.0521708071455422	0.0335905544730566	0.0452352541247065	0.0521708071455422	0.7482542687165856	0.5110184633950918	0.0096202326376612	0.0326566009921498	0.0521708073853726	0.0335905546432403	0.0452352543465496	0.0521708073853726	canonical REML regenerated from the same rows as historical REML; v0.41.0 direct-binomial display values replaced	fixed sample retained; canonical hierarchy returned to regenerated REML while validation and manuscript architecture remain new	primary reference sample	complete canonical Phase 3 derivation
Cochrane DTA Reference Dataset|CD008081|legacy:CD008081:1	Cochrane DTA Reference Dataset	historical Cochrane	CD008081	Optical coherence tomography (OCT) for detection of macular oedema in patients with diabetic retinopathy	legacy:CD008081:1	OCT for detection of CSMO			9	9	9	0.0	source-defined direction	eligible	True		continuity-corrected bivariate REML	0.7895550219049955	0.833585858679394	regularized direct-binomial local Gaussian approximation	0.8037683791803611	0.8645252121552054	0.0753941353815668	0.2381095994915109	0.3520826470228689	0.2632504763346396	0.3298245367894452	0.3520826470228689	display derivation from v0.40.0; no refit	continuity-corrected bivariate REML	primary reference sample	primary reference sample; unchanged	display derivation from v0.40.0; no refit	primary reference sample; canonical REML regenerated	canonical REML regenerated from the same rows as historical REML; v0.41.0 direct-binomial display values replaced	no separate target-label field in locked normalized data	no separate threshold field in locked metadata	fraction of canonical study rows with any zero among TP FP FN TN	historical continuity-corrected bivariate REML baseline release	regularized direct-binomial GH15 refit replaced historical REML central values	display derivation from v0.40.0; no refit and no operating-point value change	fixed sample retained; estimator changed from continuity-corrected REML to regularized direct-binomial GH15	fixed sample and values retained; v0.41.0 changed display and narrative architecture only	primary reference sample	primary reference sample	primary reference sample	0.0629632075830077	0.2020487850471163	0.3027169625212638	0.2198459376700545	0.2798738357434901	0.3027169625212638	0.7895550197841507	0.8335858546284002	0.0629632091640652	0.2020487897717856	0.3027169691298082	0.2198459431905651	0.279873842288005	0.3027169691298082	canonical REML regenerated from the same rows as historical REML; v0.41.0 direct-binomial display values replaced	fixed sample retained; canonical hierarchy returned to regenerated REML while validation and manuscript architecture remain new	primary reference sample	complete canonical Phase 3 derivation
Cochrane DTA Reference Dataset|CD008760|legacy:CD008760:1	Cochrane DTA Reference Dataset	historical Cochrane	CD008760	Capsule endoscopy for the diagnosis of oesophageal varices in people with chronic liver disease or portal vein thrombosis	legacy:CD008760:1	Any varices - All the studies			15	15	15	0.4666666666666667	source-defined direction	eligible	True		continuity-corrected bivariate REML	0.7927569314371772	0.7770690086741991	regularized direct-binomial local Gaussian approximation	0.8464555301312555	0.8597636917402927	0.0836204144155428	0.2655118113538304	0.396969005163279	0.2919738228283153	0.3677815190102229	0.396969005163279	display derivation from v0.40.0; no refit	continuity-corrected bivariate REML	primary reference sample	primary reference sample; unchanged	display derivation from v0.40.0; no refit	primary reference sample; canonical REML regenerated	canonical REML regenerated from the same rows as historical REML; v0.41.0 direct-binomial display values replaced	no separate target-label field in locked normalized data	no separate threshold field in locked metadata	fraction of canonical study rows with any zero among TP FP FN TN	historical continuity-corrected bivariate REML baseline release	regularized direct-binomial GH15 refit replaced historical REML central values	display derivation from v0.40.0; no refit and no operating-point value change	fixed sample retained; estimator changed from continuity-corrected REML to regularized direct-binomial GH15	fixed sample and values retained; v0.41.0 changed display and narrative architecture only	primary reference sample	primary reference sample	primary reference sample	0.0495063981326052	0.1621948636894463	0.2489908590581194	0.1728593719400487	0.2246690007468853	0.2489908590581194	0.7927569356894549	0.7770690128831603	0.0495063964771309	0.1621948584362261	0.2489908511527345	0.1728593661596997	0.2246689934702324	0.2489908511527345	canonical REML regenerated from the same rows as historical REML; v0.41.0 direct-binomial display values replaced	fixed sample retained; canonical hierarchy returned to regenerated REML while validation and manuscript architecture remain new	primary reference sample	complete canonical Phase 3 derivation
Cochrane DTA Reference Dataset|CD008760|legacy:CD008760:3	Cochrane DTA Reference Dataset	historical Cochrane	CD008760	Capsule endoscopy for the diagnosis of oesophageal varices in people with chronic liver disease or portal vein thrombosis	legacy:CD008760:3	Any varices - studies at low risk of bias for QUADAS-2 'patient selection' domain			7	7	7	0.4285714285714285	source-defined direction	eligible	True		continuity-corrected bivariate REML	0.7639403883221687	0.7946200985519484	regularized direct-binomial local Gaussian approximation	0.8081646580752768	0.8530103945556098	0.0714125138299505	0.2273992780523459	0.3387394789450439	0.2493480187397279	0.3149888190565925	0.3387394789450439	display derivation from v0.40.0; no refit	continuity-corrected bivariate REML	primary reference sample	primary reference sample; unchanged	display derivation from v0.40.0; no refit	primary reference sample; canonical REML regenerated	canonical REML regenerated from the same rows as historical REML; v0.41.0 direct-binomial display values replaced	no separate target-label field in locked normalized data	no separate threshold field in locked metadata	fraction of canonical study rows with any zero among TP FP FN TN	historical continuity-corrected bivariate REML baseline release	regularized direct-binomial GH15 refit replaced historical REML central values	display derivation from v0.40.0; no refit and no operating-point value change	fixed sample retained; estimator changed from continuity-corrected REML to regularized direct-binomial GH15	fixed sample and values retained; v0.41.0 changed display and narrative architecture only	primary reference sample	primary reference sample	primary reference sample	0.0483817890537883	0.157459567051248	0.2388293382844615	0.1689326225424929	0.2181097649009149	0.2388293382844615	0.7639407614237806	0.7946202823856812	0.0483816842880566	0.1574592337340026	0.2388288344105598	0.1689322567364704	0.2181093031966984	0.2388288344105598	canonical REML regenerated from the same rows as historical REML; v0.41.0 direct-binomial display values replaced	fixed sample retained; canonical hierarchy returned to regenerated REML while validation and manuscript architecture remain new	primary reference sample	complete canonical Phase 3 derivation
Cochrane DTA Reference Dataset|CD008760|legacy:CD008760:4	Cochrane DTA Reference Dataset	historical Cochrane	CD008760	Capsule endoscopy for the diagnosis of oesophageal varices in people with chronic liver disease or portal vein thrombosis	legacy:CD008760:4	Any varices - studies at low risk of bias for QUADAS-2 'flow and timing' domain			9	9	9	0.5555555555555556	source-defined direction	eligible	True		continuity-corrected bivariate REML	0.8050099696347706	0.7633683246264629	regularized direct-binomial local Gaussian approximation	0.8500836735586101	0.7531666447243321	0.0546559028239348	0.1808105678051331	0.2831833385457722	0.1908396771192153	0.2504550925301554	0.2831833385457722	display derivation from v0.40.0; no refit	continuity-corrected bivariate REML	primary reference sample	primary reference sample; unchanged	display derivation from v0.40.0; no refit	primary reference sample; canonical REML regenerated	canonical REML regenerated from the same rows as historical REML; v0.41.0 direct-binomial display values replaced	no separate target-label field in locked normalized data	no separate threshold field in locked metadata	fraction of canonical study rows with any zero among TP FP FN TN	historical continuity-corrected bivariate REML baseline release	regularized direct-binomial GH15 refit replaced historical REML central values	display derivation from v0.40.0; no refit and no operating-point value change	fixed sample retained; estimator changed from continuity-corrected REML to regularized direct-binomial GH15	fixed sample and values retained; v0.41.0 changed display and narrative architecture only	primary reference sample	primary reference sample	primary reference sample	0.0487586607223628	0.1604682841828952	0.2481547279710227	0.170248529221005	0.2222773782033404	0.2481547279710227	0.8050099677835125	0.7633683195274604	0.0487586621056471	0.1604682885278791	0.2481547343677044	0.1702485340509597	0.222277384221923	0.2481547343677044	canonical REML regenerated from the same rows as historical REML; v0.41.0 direct-binomial display values replaced	fixed sample retained; canonical hierarchy returned to regenerated REML while validation and manuscript architecture remain new	primary reference sample	complete canonical Phase 3 derivation
Cochrane DTA Reference Dataset|CD008760|legacy:CD008760:5	Cochrane DTA Reference Dataset	historical Cochrane	CD008760	Capsule endoscopy for the diagnosis of oesophageal varices in people with chronic liver disease or portal vein thrombosis	legacy:CD008760:5	Any varices - only full-text studies			11	11	11	0.4545454545454545	source-defined direction	eligible	True		continuity-corrected bivariate REML	0.7917710682847964	0.799730747963261	regularized direct-binomial local Gaussian approximation	0.8377911718166398	0.8755753854393719	0.0872944082347645	0.2748362213989146	0.4065695760666653	0.3048021498336687	0.3806975006864022	0.4065695760666653	display derivation from v0.40.0; no refit	continuity-corrected bivariate REML	primary reference sample	primary reference sample; unchanged	display derivation from v0.40.0; no refit	primary reference sample; canonical REML regenerated	canonical REML regenerated from the same rows as historical REML; v0.41.0 direct-binomial display values replaced	no separate target-label field in locked normalized data	no separate threshold field in locked metadata	fraction of canonical study rows with any zero among TP FP FN TN	historical continuity-corrected bivariate REML baseline release	regularized direct-binomial GH15 refit replaced historical REML central values	display derivation from v0.40.0; no refit and no operating-point value change	fixed sample retained; estimator changed from continuity-corrected REML to regularized direct-binomial GH15	fixed sample and values retained; v0.41.0 changed display and narrative architecture only	primary reference sample	primary reference sample	primary reference sample	0.0544927135421868	0.1772294128826388	0.2696792899562112	0.1902698760871397	0.2454945501328504	0.2696792899562112	0.7917710691707569	0.7997307461881756	0.0544927138063283	0.1772294136257688	0.2696792908450001	0.1902698770094311	0.245494551162219	0.2696792908450001	canonical REML regenerated from the same rows as historical REML; v0.41.0 direct-binomial display values replaced	fixed sample retained; canonical hierarchy returned to regenerated REML while validation and manuscript architecture remain new	primary reference sample	complete canonical Phase 3 derivation
Cochrane DTA Reference Dataset|CD008760|legacy:CD008760:6	Cochrane DTA Reference Dataset	historical Cochrane	CD008760	Capsule endoscopy for the diagnosis of oesophageal varices in people with chronic liver disease or portal vein thrombosis	legacy:CD008760:6	Large varices - all the studies			6	6	6	0.0	source-defined direction	eligible	True		continuity-corrected bivariate REML	0.7080156903781483	0.8850436672974196	regularized direct-binomial local Gaussian approximation	0.7749533162673126	0.899467509218786	0.0827312950094145	0.2550552605213912	0.366305832929146	0.288869322644089	0.3532973191203838	0.366305832929146	display derivation from v0.40.0; no refit	continuity-corrected bivariate REML	primary reference sample	primary reference sample; unchanged	display derivation from v0.40.0; no refit	primary reference sample; canonical REML regenerated	canonical REML regenerated from the same rows as historical REML; v0.41.0 direct-binomial display values replaced	no separate target-label field in locked normalized data	no separate threshold field in locked metadata	fraction of canonical study rows with any zero among TP FP FN TN	historical continuity-corrected bivariate REML baseline release	regularized direct-binomial GH15 refit replaced historical REML central values	display derivation from v0.40.0; no refit and no operating-point value change	fixed sample retained; estimator changed from continuity-corrected REML to regularized direct-binomial GH15	fixed sample and values retained; v0.41.0 changed display and narrative architecture only	primary reference sample	primary reference sample	primary reference sample	0.0636677614574997	0.1981760270670067	0.2842953066957367	0.222305998285177	0.2745093707676341	0.2842953066957367	0.7080157156270919	0.8850436789520274	0.0636677523968158	0.1981760004856179	0.2842952698946738	0.2223059666483749	0.2745093339476392	0.2842952698946738	canonical REML regenerated from the same rows as historical REML; v0.41.0 direct-binomial display values replaced	fixed sample retained; canonical hierarchy returned to regenerated REML while validation and manuscript architecture remain new	primary reference sample	complete canonical Phase 3 derivation
Cochrane DTA Reference Dataset|CD008892|legacy:CD008892:10	Cochrane DTA Reference Dataset	historical Cochrane	CD008892	Rapid diagnostic tests for typhoid and paratyphoid (enteric) fever	legacy:CD008892:10	Typhidot (all types)			22	22	22	0.1818181818181818	source-defined direction	eligible	True		continuity-corrected bivariate REML	0.7901532969465197	0.7820096614897123	regularized direct-binomial local Gaussian approximation	0.8665136864819536	0.8317646484036516	0.0788268477755555	0.2543671727535307	0.388911278149091	0.275236331312138	0.3523441940477714	0.388911278149091	display derivation from v0.40.0; no refit	continuity-corrected bivariate REML	primary reference sample	primary reference sample; unchanged	display derivation from v0.40.0; no refit	primary reference sample; canonical REML regenerated	canonical REML regenerated from the same rows as historical REML; v0.41.0 direct-binomial display values replaced	no separate target-label field in locked normalized data	no separate threshold field in locked metadata	fraction of canonical study rows with any zero among TP FP FN TN	historical continuity-corrected bivariate REML baseline release	regularized direct-binomial GH15 refit replaced historical REML central values	display derivation from v0.40.0; no refit and no operating-point value change	fixed sample retained; estimator changed from continuity-corrected REML to regularized direct-binomial GH15	fixed sample and values retained; v0.41.0 changed display and narrative architecture only	primary reference sample	primary reference sample	primary reference sample	0.0501258681328728	0.1639601073560512	0.2511169244996977	0.1750223488323513	0.2271141800924548	0.2511169244996977	0.790153319101319	0.7820096655781336	0.050125863329344	0.163960091685726	0.2511168997558239	0.1750223320600753	0.2271141583862415	0.2511168997558239	canonical REML regenerated from the same rows as historical REML; v0.41.0 direct-binomial display values replaced	fixed sample retained; canonical hierarchy returned to regenerated REML while validation and manuscript architecture remain new	primary reference sample	complete canonical Phase 3 derivation
Cochrane DTA Reference Dataset|CD008892|legacy:CD008892:13	Cochrane DTA Reference Dataset	historical Cochrane	CD008892	Rapid diagnostic tests for typhoid and paratyphoid (enteric) fever	legacy:CD008892:13	TUBEX			14	14	14	0.0714285714285714	source-defined direction	eligible	True		continuity-corrected bivariate REML	0.7666802624837251	0.867196854966569	regularized direct-binomial local Gaussian approximation	0.7935016441012728	0.8714514949879748	0.0760461829018662	0.2392013264167882	0.3513398456947605	0.2655272027596185	0.3313367745496998	0.3513398456947605	display derivation from v0.40.0; no refit	continuity-corrected bivariate REML	primary reference sample	primary reference sample; unchanged	display derivation from v0.40.0; no refit	primary reference sample; canonical REML regenerated	canonical REML regenerated from the same rows as historical REML; v0.41.0 direct-binomial display values replaced	no separate target-label field in locked normalized data	no separate threshold field in locked metadata	fraction of canonical study rows with any zero among TP FP FN TN	historical continuity-corrected bivariate REML baseline release	regularized direct-binomial GH15 refit replaced historical REML central values	display derivation from v0.40.0; no refit and no operating-point value change	fixed sample retained; estimator changed from continuity-corrected REML to regularized direct-binomial GH15	fixed sample and values retained; v0.41.0 changed display and narrative architecture only	primary reference sample	primary reference sample	primary reference sample	0.0689501897629807	0.2172982283438017	0.3182846657171155	0.2407504271599652	0.300997052037025	0.3182846657171155	0.7666802580160103	0.8671968549978409	0.0689501906593589	0.2172982311987047	0.3182846701634249	0.2407504302898108	0.3009970559915782	0.3182846701634249	canonical REML regenerated from the same rows as historical REML; v0.41.0 direct-binomial display values replaced	fixed sample retained; canonical hierarchy returned to regenerated REML while validation and manuscript architecture remain new	primary reference sample	complete canonical Phase 3 derivation
Cochrane DTA Reference Dataset|CD008892|legacy:CD008892:19	Cochrane DTA Reference Dataset	historical Cochrane	CD008892	Rapid diagnostic tests for typhoid and paratyphoid (enteric) fever	legacy:CD008892:19	Test-it Typhoid and KIT prototypes (threshold > 1+)			9	9	9	0.0	source-defined direction	eligible	True		continuity-corrected bivariate REML	0.6751929148269395	0.8625764335307247	regularized direct-binomial local Gaussian approximation	0.6283920051398157	0.8758094329113562	0.0464312394958141	0.1455360276809677	0.2085184330098908	0.162121972116537	0.2015935225566678	0.2085184330098908	display derivation from v0.40.0; no refit	continuity-corrected bivariate REML	primary reference sample	primary reference sample; unchanged	display derivation from v0.40.0; no refit	primary reference sample; canonical REML regenerated	canonical REML regenerated from the same rows as historical REML; v0.41.0 direct-binomial display values replaced	no separate target-label field in locked normalized data	no separate threshold field in locked metadata	fraction of canonical study rows with any zero among TP FP FN TN	historical continuity-corrected bivariate REML baseline release	regularized direct-binomial GH15 refit replaced historical REML central values	display derivation from v0.40.0; no refit and no operating-point value change	fixed sample retained; estimator changed from continuity-corrected REML to regularized direct-binomial GH15	fixed sample and values retained; v0.41.0 changed display and narrative architecture only	primary reference sample	primary reference sample	primary reference sample	0.0504707816780489	0.1593524364305167	0.2310292983502945	0.176226668698908	0.2207317287677791	0.2310292983502945	0.6751929225211832	0.8625764314376763	0.0504707809726361	0.1593524340252655	0.2310292943846299	0.1762266662358481	0.2207317254360743	0.2310292943846299	canonical REML regenerated from the same rows as historical REML; v0.41.0 direct-binomial display values replaced	fixed sample retained; canonical hierarchy returned to regenerated REML while validation and manuscript architecture remain new	primary reference sample	complete canonical Phase 3 derivation
Cochrane DTA Reference Dataset|CD008892|legacy:CD008892:5	Cochrane DTA Reference Dataset	historical Cochrane	CD008892	Rapid diagnostic tests for typhoid and paratyphoid (enteric) fever	legacy:CD008892:5	Typhidot indeterminate results reported			6	6	6	0.0	source-defined direction	eligible	True		continuity-corrected bivariate REML	0.659622541493707	0.7953974887906169	regularized direct-binomial local Gaussian approximation	0.6668850415062869	0.7725650152289527	0.0295685493898695	0.0967168271569021	0.1461696053047889	0.1032432386420148	0.133970166616098	0.1461696053047889	display derivation from v0.40.0; no refit	continuity-corrected bivariate REML	primary reference sample	primary reference sample; unchanged	display derivation from v0.40.0; no refit	primary reference sample; canonical REML regenerated	canonical REML regenerated from the same rows as historical REML; v0.41.0 direct-binomial display values replaced	no separate target-label field in locked normalized data	no separate threshold field in locked metadata	fraction of canonical study rows with any zero among TP FP FN TN	historical continuity-corrected bivariate REML baseline release	regularized direct-binomial GH15 refit replaced historical REML central values	display derivation from v0.40.0; no refit and no operating-point value change	fixed sample retained; estimator changed from continuity-corrected REML to regularized direct-binomial GH15	fixed sample and values retained; v0.41.0 changed display and narrative architecture only	primary reference sample	primary reference sample	primary reference sample	0.0326240538969902	0.1059874293730147	0.1585521081736437	0.1139120129819727	0.1468116147904608	0.1585521081736437	0.6596225489258236	0.7953974781492943	0.0326240548474575	0.1059874321036528	0.1585521114867784	0.1139120163006784	0.1468116185728848	0.1585521114867784	canonical REML regenerated from the same rows as historical REML; v0.41.0 direct-binomial display values replaced	fixed sample retained; canonical hierarchy returned to regenerated REML while validation and manuscript architecture remain new	primary reference sample	complete canonical Phase 3 derivation
Cochrane DTA Reference Dataset|CD009020|legacy:CD009020:4	Cochrane DTA Reference Dataset	historical Cochrane	CD009020	Magnetic resonance imaging, magnetic resonance arthrography and ultrasonography for assessing rotator cuff tears in people with shoulder pain for whom surgery is being considered	legacy:CD009020:4	MRI for detection of any rotator cuff tears			6	6	6	0.6666666666666666	source-defined direction	eligible	True		continuity-corrected bivariate REML	0.9475585225713518	0.7585283844405264	regularized direct-binomial local Gaussian approximation	0.9737916340220958	0.7893787245653378	0.094361103744491	0.3139175020610441	0.5122046990794079	0.329476628155257	0.4348320896280155	0.5122046990794079	display derivation from v0.40.0; no refit	continuity-corrected bivariate REML	primary reference sample	primary reference sample; unchanged	display derivation from v0.40.0; no refit	primary reference sample; canonical REML regenerated	canonical REML regenerated from the same rows as historical REML; v0.41.0 direct-binomial display values replaced	no separate target-label field in locked normalized data	no separate threshold field in locked metadata	fraction of canonical study rows with any zero among TP FP FN TN	historical continuity-corrected bivariate REML baseline release	regularized direct-binomial GH15 refit replaced historical REML central values	display derivation from v0.40.0; no refit and no operating-point value change	fixed sample retained; estimator changed from continuity-corrected REML to regularized direct-binomial GH15	fixed sample and values retained; v0.41.0 changed display and narrative architecture only	primary reference sample	primary reference sample	primary reference sample	0.0785815770877787	0.2626000779947183	0.42698979310238	0.2743799301469627	0.3637482456416799	0.42698979310238	0.9475585226317368	0.7585283849129074	0.0785815769517856	0.2626000775725958	0.4269897924725561	0.2743799296721212	0.3637482450569645	0.4269897924725561	canonical REML regenerated from the same rows as historical REML; v0.41.0 direct-binomial display values replaced	fixed sample retained; canonical hierarchy returned to regenerated REML while validation and manuscript architecture remain new	primary reference sample	complete canonical Phase 3 derivation
Cochrane DTA Reference Dataset|CD009020|legacy:CD009020:5	Cochrane DTA Reference Dataset	historical Cochrane	CD009020	Magnetic resonance imaging, magnetic resonance arthrography and ultrasonography for assessing rotator cuff tears in people with shoulder pain for whom surgery is being considered	legacy:CD009020:5	MRI for detection of full thickness tears			7	7	7	0.5714285714285714	source-defined direction	eligible	True		continuity-corrected bivariate REML	0.9083149787312428	0.8883959146495545	regularized direct-binomial local Gaussian approximation	0.9390373134853632	0.9277810610412772	0.1423811981081548	0.4316424604901904	0.6361956844758943	0.4971463368254557	0.5979022890881353	0.6361956844758943	display derivation from v0.40.0; no refit	continuity-corrected bivariate REML	primary reference sample	primary reference sample; unchanged	display derivation from v0.40.0; no refit	primary reference sample; canonical REML regenerated	canonical REML regenerated from the same rows as historical REML; v0.41.0 direct-binomial display values replaced	no separate target-label field in locked normalized data	no separate threshold field in locked metadata	fraction of canonical study rows with any zero among TP FP FN TN	historical continuity-corrected bivariate REML baseline release	regularized direct-binomial GH15 refit replaced historical REML central values	display derivation from v0.40.0; no refit and no operating-point value change	fixed sample retained; estimator changed from continuity-corrected REML to regularized direct-binomial GH15	fixed sample and values retained; v0.41.0 changed display and narrative architecture only	primary reference sample	primary reference sample	primary reference sample	0.1118289374454827	0.3506165896709976	0.5263111725341924	0.3904683156260122	0.4856669135805028	0.5263111725341924	0.9083154677846662	0.888395267119881	0.1118291073473761	0.3506169369945136	0.5263113651659524	0.3904689088651834	0.4856673946859182	0.5263113651659524	canonical REML regenerated from the same rows as historical REML; v0.41.0 direct-binomial display values replaced	fixed sample retained; canonical hierarchy returned to regenerated REML while validation and manuscript architecture remain new	primary reference sample	complete canonical Phase 3 derivation
Cochrane DTA Reference Dataset|CD009020|legacy:CD009020:6	Cochrane DTA Reference Dataset	historical Cochrane	CD009020	Magnetic resonance imaging, magnetic resonance arthrography and ultrasonography for assessing rotator cuff tears in people with shoulder pain for whom surgery is being considered	legacy:CD009020:6	MRI for detection of any rotator cuff tears			6	6	6	0.3333333333333333	source-defined direction	eligible	True		continuity-corrected bivariate REML	0.7013689842507799	0.9019087460091072	regularized direct-binomial local Gaussian approximation	0.7525617290615503	0.9233740902093264	0.0892612496165849	0.2685147779634448	0.3760360542865275	0.3116696857238077	0.3719411668073943	0.3760360542865275	display derivation from v0.40.0; no refit	continuity-corrected bivariate REML	primary reference sample	primary reference sample; unchanged	display derivation from v0.40.0; no refit	primary reference sample; canonical REML regenerated	canonical REML regenerated from the same rows as historical REML; v0.41.0 direct-binomial display values replaced	no separate target-label field in locked normalized data	no separate threshold field in locked metadata	fraction of canonical study rows with any zero among TP FP FN TN	historical continuity-corrected bivariate REML baseline release	regularized direct-binomial GH15 refit replaced historical REML central values	display derivation from v0.40.0; no refit and no operating-point value change	fixed sample retained; estimator changed from continuity-corrected REML to regularized direct-binomial GH15	fixed sample and values retained; v0.41.0 changed display and narrative architecture only	primary reference sample	primary reference sample	primary reference sample	0.0688829965479506	0.2116178682104104	0.2995291761211838	0.2405158114862979	0.293128733608058	0.2995291761211838	0.7013689888765239	0.901908744990148	0.0688829960455174	0.2116178664838389	0.2995291732473514	0.2405158097319733	0.2931287312164465	0.2995291732473514	canonical REML regenerated from the same rows as historical REML; v0.41.0 direct-binomial display values replaced	fixed sample retained; canonical hierarchy returned to regenerated REML while validation and manuscript architecture remain new	primary reference sample	complete canonical Phase 3 derivation
Cochrane DTA Reference Dataset|CD009020|legacy:CD009020:7	Cochrane DTA Reference Dataset	historical Cochrane	CD009020	Magnetic resonance imaging, magnetic resonance arthrography and ultrasonography for assessing rotator cuff tears in people with shoulder pain for whom surgery is being considered	legacy:CD009020:7	US for detection of partial thickness tears			8	8	8	0.25	source-defined direction	eligible	True		continuity-corrected bivariate REML	0.5296895447469641	0.9088869477865636	regularized direct-binomial local Gaussian approximation	0.5186175956085267	0.9247273877715768	0.0443194392659119	0.1340979888315921	0.183193700024314	0.1547482896194597	0.1857497855828905	0.183193700024314	display derivation from v0.40.0; no refit	continuity-corrected bivariate REML	primary reference sample	primary reference sample; unchanged	display derivation from v0.40.0; no refit	primary reference sample; canonical REML regenerated	canonical REML regenerated from the same rows as historical REML; v0.41.0 direct-binomial display values replaced	no separate target-label field in locked normalized data	no separate threshold field in locked metadata	fraction of canonical study rows with any zero among TP FP FN TN	historical continuity-corrected bivariate REML baseline release	regularized direct-binomial GH15 refit replaced historical REML central values	display derivation from v0.40.0; no refit and no operating-point value change	fixed sample retained; estimator changed from continuity-corrected REML to regularized direct-binomial GH15	fixed sample and values retained; v0.41.0 changed display and narrative architecture only	primary reference sample	primary reference sample	primary reference sample	0.0409853265479752	0.1258768377918209	0.1748215046320862	0.1431067109116703	0.1743620156678632	0.1748215046320862	0.5296895456684549	0.9088869510038832	0.0409853253444968	0.1258768344740947	0.1748215005368865	0.1431067067095365	0.1743620110722169	0.1748215005368865	canonical REML regenerated from the same rows as historical REML; v0.41.0 direct-binomial display values replaced	fixed sample retained; canonical hierarchy returned to regenerated REML while validation and manuscript architecture remain new	primary reference sample	complete canonical Phase 3 derivation
Cochrane DTA Reference Dataset|CD009020|legacy:CD009020:8	Cochrane DTA Reference Dataset	historical Cochrane	CD009020	Magnetic resonance imaging, magnetic resonance arthrography and ultrasonography for assessing rotator cuff tears in people with shoulder pain for whom surgery is being considered	legacy:CD009020:8	US for detection of full thickness tears			10	10	10	0.4	source-defined direction	eligible	True		continuity-corrected bivariate REML	0.8721265839979	0.8650018509580678	regularized direct-binomial local Gaussian approximation	0.9189110867973656	0.9295838280216288	0.1374289720728969	0.4151275902525157	0.6065196411735367	0.4798548610879785	0.5750262293328332	0.6065196411735367	display derivation from v0.40.0; no refit	continuity-corrected bivariate REML	primary reference sample	primary reference sample; unchanged	display derivation from v0.40.0; no refit	primary reference sample; canonical REML regenerated	canonical REML regenerated from the same rows as historical REML; v0.41.0 direct-binomial display values replaced	no separate target-label field in locked normalized data	no separate threshold field in locked metadata	fraction of canonical study rows with any zero among TP FP FN TN	historical continuity-corrected bivariate REML baseline release	regularized direct-binomial GH15 refit replaced historical REML central values	display derivation from v0.40.0; no refit and no operating-point value change	fixed sample retained; estimator changed from continuity-corrected REML to regularized direct-binomial GH15	fixed sample and values retained; v0.41.0 changed display and narrative architecture only	primary reference sample	primary reference sample	primary reference sample	0.0919122679180424	0.29162667259094	0.438680883687638	0.3209261328877493	0.403955289531211	0.438680883687638	0.8721266176995836	0.8650018328742761	0.0919122664896956	0.2916266641599992	0.438680861776263	0.3209261279004519	0.4039552778528447	0.438680861776263	canonical REML regenerated from the same rows as historical REML; v0.41.0 direct-binomial display values replaced	fixed sample retained; canonical hierarchy returned to regenerated REML while validation and manuscript architecture remain new	primary reference sample	complete canonical Phase 3 derivation
Cochrane DTA Reference Dataset|CD009020|legacy:CD009020:9	Cochrane DTA Reference Dataset	historical Cochrane	CD009020	Magnetic resonance imaging, magnetic resonance arthrography and ultrasonography for assessing rotator cuff tears in people with shoulder pain for whom surgery is being considered	legacy:CD009020:9	US for detection of any rotator cuff tears			13	13	13	0.3076923076923077	source-defined direction	eligible	True		continuity-corrected bivariate REML	0.8862525547439485	0.793037748828551	regularized direct-binomial local Gaussian approximation	0.9031961445990226	0.8436922964157904	0.090950091567384	0.2924712057878803	0.4500801601701095	0.3175665428964743	0.4051251196055927	0.4500801601701095	display derivation from v0.40.0; no refit	continuity-corrected bivariate REML	primary reference sample	primary reference sample; unchanged	display derivation from v0.40.0; no refit	primary reference sample; canonical REML regenerated	canonical REML regenerated from the same rows as historical REML; v0.41.0 direct-binomial display values replaced	no separate target-label field in locked normalized data	no separate threshold field in locked metadata	fraction of canonical study rows with any zero among TP FP FN TN	historical continuity-corrected bivariate REML baseline release	regularized direct-binomial GH15 refit replaced historical REML central values	display derivation from v0.40.0; no refit and no operating-point value change	fixed sample retained; estimator changed from continuity-corrected REML to regularized direct-binomial GH15	fixed sample and values retained; v0.41.0 changed display and narrative architecture only	primary reference sample	primary reference sample	primary reference sample	0.0721680886910727	0.2367598889219793	0.3703466792065161	0.2519862271506376	0.3279549453729452	0.3703466792065161	0.8862525549894692	0.7930377495653232	0.0721680884367423	0.2367598881414995	0.3703466780627176	0.251986226262603	0.3279549442918406	0.3703466780627176	canonical REML regenerated from the same rows as historical REML; v0.41.0 direct-binomial display values replaced	fixed sample retained; canonical hierarchy returned to regenerated REML while validation and manuscript architecture remain new	primary reference sample	complete canonical Phase 3 derivation
Cochrane DTA Reference Dataset|CD009185|legacy:CD009185:1	Cochrane DTA Reference Dataset	historical Cochrane	CD009185	Procalcitonin, C-reactive protein, and erythrocyte sedimentation rate for the diagnosis of acute pyelonephritis in children	legacy:CD009185:1	PCT (0.5 ng/mL)			6	6	6	0.1666666666666666	source-defined direction	eligible	True		continuity-corrected bivariate REML	0.8178194760643521	0.7202567132456729	regularized direct-binomial local Gaussian approximation	0.8669748835493001	0.7383528638916812	0.0533706785603614	0.1776741208081851	0.2822149494595144	0.1863521145539012	0.2461105504363374	0.2822149494595144	display derivation from v0.40.0; no refit	continuity-corrected bivariate REML	primary reference sample	primary reference sample; unchanged	display derivation from v0.40.0; no refit	primary reference sample; canonical REML regenerated	canonical REML regenerated from the same rows as historical REML; v0.41.0 direct-binomial display values replaced	no separate target-label field in locked normalized data	no separate threshold field in locked metadata	fraction of canonical study rows with any zero among TP FP FN TN	historical continuity-corrected bivariate REML baseline release	regularized direct-binomial GH15 refit replaced historical REML central values	display derivation from v0.40.0; no refit and no operating-point value change	fixed sample retained; estimator changed from continuity-corrected REML to regularized direct-binomial GH15	fixed sample and values retained; v0.41.0 changed display and narrative architecture only	primary reference sample	primary reference sample	primary reference sample	0.042678168121403	0.1420282893149695	0.2231604889183312	0.1490175333955225	0.196734675268635	0.2231604889183312	0.8178194600484039	0.7202567121253117	0.0426781709982632	0.1420282990030298	0.2231605049279367	0.1490175434405321	0.1967346886883376	0.2231605049279367	canonical REML regenerated from the same rows as historical REML; v0.41.0 direct-binomial display values replaced	fixed sample retained; canonical hierarchy returned to regenerated REML while validation and manuscript architecture remain new	primary reference sample	complete canonical Phase 3 derivation
Cochrane DTA Reference Dataset|CD009185|legacy:CD009185:2	Cochrane DTA Reference Dataset	historical Cochrane	CD009185	Procalcitonin, C-reactive protein, and erythrocyte sedimentation rate for the diagnosis of acute pyelonephritis in children	legacy:CD009185:2	CRP (20 mg/L)			13	13	13	0.2307692307692307	source-defined direction	eligible	True		continuity-corrected bivariate REML	0.9031416897914056	0.4304603604728196	regularized direct-binomial local Gaussian approximation	0.9390998698394823	0.4318049559835178	0.024209652273086	0.0846965572591789	0.1455221008209181	0.0845318068909652	0.1173199351278794	0.1455221008209181	display derivation from v0.40.0; no refit	continuity-corrected bivariate REML	primary reference sample	primary reference sample; unchanged	display derivation from v0.40.0; no refit	primary reference sample; canonical REML regenerated	canonical REML regenerated from the same rows as historical REML; v0.41.0 direct-binomial display values replaced	no separate target-label field in locked normalized data	no separate threshold field in locked metadata	fraction of canonical study rows with any zero among TP FP FN TN	historical continuity-corrected bivariate REML baseline release	regularized direct-binomial GH15 refit replaced historical REML central values	display derivation from v0.40.0; no refit and no operating-point value change	fixed sample retained; estimator changed from continuity-corrected REML to regularized direct-binomial GH15	fixed sample and values retained; v0.41.0 changed display and narrative architecture only	primary reference sample	primary reference sample	primary reference sample	0.0187935033480022	0.0651512445722179	0.1097390799471404	0.0656204714507255	0.0902461686054523	0.1097390799471404	0.9031416818665736	0.4304603451045625	0.0187935058655898	0.0651512533509793	0.1097390951208136	0.0656204802412783	0.0902461807656127	0.1097390951208136	canonical REML regenerated from the same rows as historical REML; v0.41.0 direct-binomial display values replaced	fixed sample retained; canonical hierarchy returned to regenerated REML while validation and manuscript architecture remain new	primary reference sample	complete canonical Phase 3 derivation
Cochrane DTA Reference Dataset|CD009185|legacy:CD009185:3	Cochrane DTA Reference Dataset	historical Cochrane	CD009185	Procalcitonin, C-reactive protein, and erythrocyte sedimentation rate for the diagnosis of acute pyelonephritis in children	legacy:CD009185:3	ESR (30 mm/h)			6	6	6	0.0	source-defined direction	eligible	True		continuity-corrected bivariate REML	0.8592606593598742	0.4815733165711155	regularized direct-binomial local Gaussian approximation	0.8536357244542763	0.4816873405328435	0.017142245836406	0.0588355757382496	0.0966634485497981	0.0598548462561546	0.081497833586085	0.0966634485497981	display derivation from v0.40.0; no refit	continuity-corrected bivariate REML	primary reference sample	primary reference sample; unchanged	display derivation from v0.40.0; no refit	primary reference sample; canonical REML regenerated	canonical REML regenerated from the same rows as historical REML; v0.41.0 direct-binomial display values replaced	no separate target-label field in locked normalized data	no separate threshold field in locked metadata	fraction of canonical study rows with any zero among TP FP FN TN	historical continuity-corrected bivariate REML baseline release	regularized direct-binomial GH15 refit replaced historical REML central values	display derivation from v0.40.0; no refit and no operating-point value change	fixed sample retained; estimator changed from continuity-corrected REML to regularized direct-binomial GH15	fixed sample and values retained; v0.41.0 changed display and narrative architecture only	primary reference sample	primary reference sample	primary reference sample	0.0179894590325611	0.0618042137848497	0.1019077988564796	0.0628130243202185	0.0856099301613862	0.1019077988564796	0.8592606597816929	0.4815733168030116	0.017989458960106	0.0618042135333286	0.1019077984272034	0.0628130240672301	0.0856099298129843	0.1019077984272034	canonical REML regenerated from the same rows as historical REML; v0.41.0 direct-binomial display values replaced	fixed sample retained; canonical hierarchy returned to regenerated REML while validation and manuscript architecture remain new	primary reference sample	complete canonical Phase 3 derivation
Cochrane DTA Reference Dataset|CD009323|legacy:CD009323:1	Cochrane DTA Reference Dataset	historical Cochrane	CD009323	Diagnostic accuracy of laparoscopy following computed tomography (CT) scanning for assessing the resectability with curative intent in pancreatic and periampullary cancer	legacy:CD009323:1	All			16	16	16	1.0	source-defined direction	eligible	True		continuity-corrected bivariate REML	0.6148375095869115	0.9809989801817852	regularized direct-binomial local Gaussian approximation	0.6239616614734129	0.998639384287254	0.1431930606216029	0.3401935844219855	0.4086733120810335	0.4999810824233965	0.4712291803452583	0.4086733120810335	display derivation from v0.40.0; no refit	continuity-corrected bivariate REML	primary reference sample	primary reference sample; unchanged	display derivation from v0.40.0; no refit	primary reference sample; canonical REML regenerated	canonical REML regenerated from the same rows as historical REML; v0.41.0 direct-binomial display values replaced	no separate target-label field in locked normalized data	no separate threshold field in locked metadata	fraction of canonical study rows with any zero among TP FP FN TN	historical continuity-corrected bivariate REML baseline release	regularized direct-binomial GH15 refit replaced historical REML central values	display derivation from v0.40.0; no refit and no operating-point value change	fixed sample retained; estimator changed from continuity-corrected REML to regularized direct-binomial GH15	fixed sample and values retained; v0.41.0 changed display and narrative architecture only	primary reference sample	primary reference sample	primary reference sample	0.1041619218484601	0.278464955975262	0.352299362191514	0.3636977253438035	0.3857239494450055	0.352299362191514	0.6148375638421202	0.98099898036678	0.1041619081468931	0.278464919545017	0.352299313407871	0.3636976775026284	0.3857238989825767	0.352299313407871	canonical REML regenerated from the same rows as historical REML; v0.41.0 direct-binomial display values replaced	fixed sample retained; canonical hierarchy returned to regenerated REML while validation and manuscript architecture remain new	primary reference sample	complete canonical Phase 3 derivation
Cochrane DTA Reference Dataset|CD009372|legacy:CD009372:1	Cochrane DTA Reference Dataset	historical Cochrane	CD009372	Computed tomography angiography or magnetic resonance angiography for detection of intracranial vascular malformations in patients with intracerebral haemorrhage	legacy:CD009372:1	CTA			8	8	8	0.75	source-defined direction	eligible	True		continuity-corrected bivariate REML	0.9117214584011104	0.9629271327547554	regularized direct-binomial local Gaussian approximation	0.9469068266030838	0.9833391041618696	0.207349880651095	0.5653455737376996	0.7818205655166097	0.7239947055971803	0.7831051011055424	0.7818205655166097	display derivation from v0.40.0; no refit	continuity-corrected bivariate REML	primary reference sample	primary reference sample; unchanged	display derivation from v0.40.0; no refit	primary reference sample; canonical REML regenerated	canonical REML regenerated from the same rows as historical REML; v0.41.0 direct-binomial display values replaced	no separate target-label field in locked normalized data	no separate threshold field in locked metadata	fraction of canonical study rows with any zero among TP FP FN TN	historical continuity-corrected bivariate REML baseline release	regularized direct-binomial GH15 refit replaced historical REML central values	display derivation from v0.40.0; no refit and no operating-point value change	fixed sample retained; estimator changed from continuity-corrected REML to regularized direct-binomial GH15	fixed sample and values retained; v0.41.0 changed display and narrative architecture only	primary reference sample	primary reference sample	primary reference sample	0.1662043025093346	0.4761885199313578	0.6684057928791086	0.5803284510527879	0.6596065775853402	0.6684057928791086	0.9117214692003712	0.962927149514092	0.1662042798317626	0.4761884709586168	0.6684057357553699	0.5803283718704801	0.6596065097493032	0.6684057357553699	canonical REML regenerated from the same rows as historical REML; v0.41.0 direct-binomial display values replaced	fixed sample retained; canonical hierarchy returned to regenerated REML while validation and manuscript architecture remain new	primary reference sample	complete canonical Phase 3 derivation
Cochrane DTA Reference Dataset|CD009579|legacy:CD009579:1	Cochrane DTA Reference Dataset	historical Cochrane	CD009579	Circulating antigen tests and urine reagent strips for diagnosis of active schistosomiasis in endemic areas	legacy:CD009579:1	Microhaematuria			74	74	74	0.027027027027027	source-defined direction	eligible	True		continuity-corrected bivariate REML	0.7408989047390758	0.860681288801263	regularized direct-binomial local Gaussian approximation	0.7572510598716206	0.8568718485052937	0.0636831231442677	0.2018673163952232	0.2969857683264053	0.2223596360295259	0.2796224690863697	0.2969857683264053	display derivation from v0.40.0; no refit	continuity-corrected bivariate REML	primary reference sample	primary reference sample; unchanged	display derivation from v0.40.0; no refit	primary reference sample; canonical REML regenerated	canonical REML regenerated from the same rows as historical REML; v0.41.0 direct-binomial display values replaced	no separate target-label field in locked normalized data	no separate threshold field in locked metadata	fraction of canonical study rows with any zero among TP FP FN TN	historical continuity-corrected bivariate REML baseline release	regularized direct-binomial GH15 refit replaced historical REML central values	display derivation from v0.40.0; no refit and no operating-point value change	fixed sample retained; estimator changed from continuity-corrected REML to regularized direct-binomial GH15	fixed sample and values retained; v0.41.0 changed display and narrative architecture only	primary reference sample	primary reference sample	primary reference sample	0.0617266151726401	0.1951558931868174	0.2857060049229927	0.2155281808655819	0.2703259432191322	0.2857060049229927	0.7408989037833894	0.8606812884174277	0.0617266154762274	0.1951558941079728	0.285706006250772	0.2155281819256048	0.2703259444950978	0.285706006250772	canonical REML regenerated from the same rows as historical REML; v0.41.0 direct-binomial display values replaced	fixed sample retained; canonical hierarchy returned to regenerated REML while validation and manuscript architecture remain new	primary reference sample	complete canonical Phase 3 derivation
Cochrane DTA Reference Dataset|CD009579|legacy:CD009579:3	Cochrane DTA Reference Dataset	historical Cochrane	CD009579	Circulating antigen tests and urine reagent strips for diagnosis of active schistosomiasis in endemic areas	legacy:CD009579:3	CCA POC mansoni trace threshold			15	15	15	0.0	source-defined direction	eligible	True		continuity-corrected bivariate REML	0.8795398734070162	0.5541113101258738	regularized direct-binomial local Gaussian approximation	0.8874719367382826	0.5545288394668655	0.0297632628881643	0.1021210302598404	0.1691298010070392	0.1039231114320596	0.1414559579867489	0.1691298010070392	display derivation from v0.40.0; no refit	continuity-corrected bivariate REML	primary reference sample	primary reference sample; unchanged	display derivation from v0.40.0; no refit	primary reference sample; canonical REML regenerated	canonical REML regenerated from the same rows as historical REML; v0.41.0 direct-binomial display values replaced	no separate target-label field in locked normalized data	no separate threshold field in locked metadata	fraction of canonical study rows with any zero among TP FP FN TN	historical continuity-corrected bivariate REML baseline release	regularized direct-binomial GH15 refit replaced historical REML central values	display derivation from v0.40.0; no refit and no operating-point value change	fixed sample retained; estimator changed from continuity-corrected REML to regularized direct-binomial GH15	fixed sample and values retained; v0.41.0 changed display and narrative architecture only	primary reference sample	primary reference sample	primary reference sample	0.0284712555934465	0.0975634388526665	0.1610891272283618	0.0994118648471502	0.1351428757844487	0.1610891272283618	0.8795398646934802	0.5541113108208653	0.0284712568414487	0.0975634432434728	0.1610891350315685	0.0994118692047461	0.1351428818665037	0.1610891350315685	canonical REML regenerated from the same rows as historical REML; v0.41.0 direct-binomial display values replaced	fixed sample retained; canonical hierarchy returned to regenerated REML while validation and manuscript architecture remain new	primary reference sample	complete canonical Phase 3 derivation
Cochrane DTA Reference Dataset|CD009579|legacy:CD009579:4	Cochrane DTA Reference Dataset	historical Cochrane	CD009579	Circulating antigen tests and urine reagent strips for diagnosis of active schistosomiasis in endemic areas	legacy:CD009579:4	Proteinuria			46	46	46	0.0	source-defined direction	eligible	True		continuity-corrected bivariate REML	0.6061157107749797	0.8164006885594912	regularized direct-binomial local Gaussian approximation	0.5902847659331669	0.848881592116792	0.0338659481378394	0.1078771672392198	0.1566703263069027	0.1182482819610679	0.1494292409496144	0.1566703263069027	display derivation from v0.40.0; no refit	continuity-corrected bivariate REML	primary reference sample	primary reference sample; unchanged	display derivation from v0.40.0; no refit	primary reference sample; canonical REML regenerated	canonical REML regenerated from the same rows as historical REML; v0.41.0 direct-binomial display values replaced	no separate target-label field in locked normalized data	no separate threshold field in locked metadata	fraction of canonical study rows with any zero among TP FP FN TN	historical continuity-corrected bivariate REML baseline release	regularized direct-binomial GH15 refit replaced historical REML central values	display derivation from v0.40.0; no refit and no operating-point value change	fixed sample retained; estimator changed from continuity-corrected REML to regularized direct-binomial GH15	fixed sample and values retained; v0.41.0 changed display and narrative architecture only	primary reference sample	primary reference sample	primary reference sample	0.0294216511569145	0.0949662670293224	0.1402885660961897	0.1027303203679022	0.1315453266078243	0.1402885660961897	0.6061157107749797	0.8164006885594912	0.0294216511569145	0.0949662670293224	0.1402885660961897	0.1027303203679022	0.1315453266078243	0.1402885660961897	canonical REML regenerated from the same rows as historical REML; v0.41.0 direct-binomial display values replaced	fixed sample retained; canonical hierarchy returned to regenerated REML while validation and manuscript architecture remain new	primary reference sample	complete canonical Phase 3 derivation
Cochrane DTA Reference Dataset|CD009579|legacy:CD009579:5	Cochrane DTA Reference Dataset	historical Cochrane	CD009579	Circulating antigen tests and urine reagent strips for diagnosis of active schistosomiasis in endemic areas	legacy:CD009579:5	Leukocyturia			5	5	5	0.0	source-defined direction	eligible	True		continuity-corrected bivariate REML	0.5711200078374463	0.6102970190644711	regularized direct-binomial local Gaussian approximation	0.5656385471605995	0.6427596626517413	0.0061245337423491	0.020505548975848	0.0317530944434057	0.021384772394315	0.0284038661482587	0.0317530944434057	display derivation from v0.40.0; no refit	continuity-corrected bivariate REML	primary reference sample	primary reference sample; unchanged	display derivation from v0.40.0; no refit	primary reference sample; canonical REML regenerated	canonical REML regenerated from the same rows as historical REML; v0.41.0 direct-binomial display values replaced	no separate target-label field in locked normalized data	no separate threshold field in locked metadata	fraction of canonical study rows with any zero among TP FP FN TN	historical continuity-corrected bivariate REML baseline release	regularized direct-binomial GH15 refit replaced historical REML central values	display derivation from v0.40.0; no refit and no operating-point value change	fixed sample retained; estimator changed from continuity-corrected REML to regularized direct-binomial GH15	fixed sample and values retained; v0.41.0 changed display and narrative architecture only	primary reference sample	primary reference sample	primary reference sample	0.0045837916437938	0.0153782851088876	0.0239108010596456	0.0160050291384135	0.0213016853309844	0.0239108010596456	0.5711200040881943	0.6102970182459179	0.0045837918749117	0.0153782858833931	0.0239108022648656	0.016005029945398	0.0213016864038135	0.0239108022648656	canonical REML regenerated from the same rows as historical REML; v0.41.0 direct-binomial display values replaced	fixed sample retained; canonical hierarchy returned to regenerated REML while validation and manuscript architecture remain new	primary reference sample	complete canonical Phase 3 derivation
Cochrane DTA Reference Dataset|CD009591|legacy:CD009591:1	Cochrane DTA Reference Dataset	historical Cochrane	CD009591	Imaging modalities for the non-invasive diagnosis of endometriosis	legacy:CD009591:1	Pelvic TVUS			5	5	5	0.0	source-defined direction	eligible	True		continuity-corrected bivariate REML	0.6313697225573403	0.923323073559516	regularized direct-binomial local Gaussian approximation	0.5739173234525581	0.9433163654123058	0.063597787652934	0.1865231224169755	0.2497073725373476	0.2220616737460118	0.258368006090797	0.2497073725373476	display derivation from v0.40.0; no refit	continuity-corrected bivariate REML	primary reference sample	primary reference sample; unchanged	display derivation from v0.40.0; no refit	primary reference sample; canonical REML regenerated	canonical REML regenerated from the same rows as historical REML; v0.41.0 direct-binomial display values replaced	no separate target-label field in locked normalized data	no separate threshold field in locked metadata	fraction of canonical study rows with any zero among TP FP FN TN	historical continuity-corrected bivariate REML baseline release	regularized direct-binomial GH15 refit replaced historical REML central values	display derivation from v0.40.0; no refit and no operating-point value change	fixed sample retained; estimator changed from continuity-corrected REML to regularized direct-binomial GH15	fixed sample and values retained; v0.41.0 changed display and narrative architecture only	primary reference sample	primary reference sample	primary reference sample	0.0645027236754093	0.1942451799030816	0.267622443673524	0.2252214001327309	0.2690644418449852	0.267622443673524	0.6313697164633414	0.9233230734273642	0.0645027249181333	0.1942451835822604	0.2676224488625138	0.2252214044718969	0.2690644469413082	0.2676224488625138	canonical REML regenerated from the same rows as historical REML; v0.41.0 direct-binomial display values replaced	fixed sample retained; canonical hierarchy returned to regenerated REML while validation and manuscript architecture remain new	primary reference sample	complete canonical Phase 3 derivation
Cochrane DTA Reference Dataset|CD009591|legacy:CD009591:10	Cochrane DTA Reference Dataset	historical Cochrane	CD009591	Imaging modalities for the non-invasive diagnosis of endometriosis	legacy:CD009591:10	POD TVUS			6	6	6	0.1666666666666666	source-defined direction	eligible	True		continuity-corrected bivariate REML	0.8140135049187557	0.956600809067041	regularized direct-binomial local Gaussian approximation	0.8276602391487163	0.9684895487550624	0.1444630017802002	0.4050181678503352	0.5482578739086857	0.5044152816250423	0.561022864629652	0.5482578739086857	display derivation from v0.40.0; no refit	continuity-corrected bivariate REML	primary reference sample	primary reference sample; unchanged	display derivation from v0.40.0; no refit	primary reference sample; canonical REML regenerated	canonical REML regenerated from the same rows as historical REML; v0.41.0 direct-binomial display values replaced	no separate target-label field in locked normalized data	no separate threshold field in locked metadata	fraction of canonical study rows with any zero among TP FP FN TN	historical continuity-corrected bivariate REML baseline release	regularized direct-binomial GH15 refit replaced historical REML central values	display derivation from v0.40.0; no refit and no operating-point value change	fixed sample retained; estimator changed from continuity-corrected REML to regularized direct-binomial GH15	fixed sample and values retained; v0.41.0 changed display and narrative architecture only	primary reference sample	primary reference sample	primary reference sample	0.1295104666838939	0.3722117703948482	0.5099513356866108	0.4522061546605672	0.515580115292399	0.5099513356866108	0.8140135406336484	0.9566008045292742	0.129510460862724	0.3722117495917739	0.5099512994398135	0.4522061343350375	0.5155800864764069	0.5099512994398135	canonical REML regenerated from the same rows as historical REML; v0.41.0 direct-binomial display values replaced	fixed sample retained; canonical hierarchy returned to regenerated REML while validation and manuscript architecture remain new	primary reference sample	complete canonical Phase 3 derivation
Cochrane DTA Reference Dataset|CD009591|legacy:CD009591:12	Cochrane DTA Reference Dataset	historical Cochrane	CD009591	Imaging modalities for the non-invasive diagnosis of endometriosis	legacy:CD009591:12	Rectosigmoid TVUS			14	14	14	0.2857142857142857	source-defined direction	eligible	True		continuity-corrected bivariate REML	0.8776842432130584	0.9399077357341148	regularized direct-binomial local Gaussian approximation	0.87231607911023	0.962624958698375	0.1524376080336221	0.4347865457089995	0.6006119478575955	0.5322598730401429	0.6022574114903181	0.6006119478575955	display derivation from v0.40.0; no refit	continuity-corrected bivariate REML	primary reference sample	primary reference sample; unchanged	display derivation from v0.40.0; no refit	primary reference sample; canonical REML regenerated	canonical REML regenerated from the same rows as historical REML; v0.41.0 direct-binomial display values replaced	no separate target-label field in locked normalized data	no separate threshold field in locked metadata	fraction of canonical study rows with any zero among TP FP FN TN	historical continuity-corrected bivariate REML baseline release	regularized direct-binomial GH15 refit replaced historical REML central values	display derivation from v0.40.0; no refit and no operating-point value change	fixed sample retained; estimator changed from continuity-corrected REML to regularized direct-binomial GH15	fixed sample and values retained; v0.41.0 changed display and narrative architecture only	primary reference sample	primary reference sample	primary reference sample	0.1338492196126357	0.3972608411316569	0.5653093245933587	0.467355592603042	0.5502775746574026	0.5653093245933587	0.8776842997858987	0.9399077178393246	0.1338492164664165	0.3972608197311882	0.5653092729756048	0.4673555816175231	0.5502775450139119	0.5653092729756048	canonical REML regenerated from the same rows as historical REML; v0.41.0 direct-binomial display values replaced	fixed sample retained; canonical hierarchy returned to regenerated REML while validation and manuscript architecture remain new	primary reference sample	complete canonical Phase 3 derivation
Cochrane DTA Reference Dataset|CD009591|legacy:CD009591:2	Cochrane DTA Reference Dataset	historical Cochrane	CD009591	Imaging modalities for the non-invasive diagnosis of endometriosis	legacy:CD009591:2	Ovarian TVUS			8	8	8	0.375	source-defined direction	eligible	True		continuity-corrected bivariate REML	0.8894272099526552	0.9395144574743776	regularized direct-binomial local Gaussian approximation	0.9307181036408664	0.9552479485455294	0.163487468432606	0.476431582580795	0.6816642018878589	0.5708421977626434	0.6599432629853941	0.6816642018878589	display derivation from v0.40.0; no refit	continuity-corrected bivariate REML	primary reference sample	primary reference sample; unchanged	display derivation from v0.40.0; no refit	primary reference sample; canonical REML regenerated	canonical REML regenerated from the same rows as historical REML; v0.41.0 direct-binomial display values replaced	no separate target-label field in locked normalized data	no separate threshold field in locked metadata	fraction of canonical study rows with any zero among TP FP FN TN	historical continuity-corrected bivariate REML baseline release	regularized direct-binomial GH15 refit replaced historical REML central values	display derivation from v0.40.0; no refit and no operating-point value change	fixed sample retained; estimator changed from continuity-corrected REML to regularized direct-binomial GH15	fixed sample and values retained; v0.41.0 changed display and narrative architecture only	primary reference sample	primary reference sample	primary reference sample	0.1371090204603117	0.40763490998637	0.5826836285911176	0.478737699733308	0.5646475222022915	0.5826836285911176	0.8894268809161817	0.939514386930532	0.1371091764136985	0.4076353478784971	0.5826842817162814	0.4787382442690754	0.5646481287614908	0.5826842817162814	canonical REML regenerated from the same rows as historical REML; v0.41.0 direct-binomial display values replaced	fixed sample retained; canonical hierarchy returned to regenerated REML while validation and manuscript architecture remain new	primary reference sample	complete canonical Phase 3 derivation
Cochrane DTA Reference Dataset|CD009591|legacy:CD009591:21	Cochrane DTA Reference Dataset	historical Cochrane	CD009591	Imaging modalities for the non-invasive diagnosis of endometriosis	legacy:CD009591:21	Pelvic MRI			7	7	7	0.4285714285714285	source-defined direction	eligible	True		continuity-corrected bivariate REML	0.7661052342548146	0.6919740488282121	regularized direct-binomial local Gaussian approximation	0.7834873435746608	0.7988773432149407	0.0521743237177045	0.1694839904205504	0.2569013555469062	0.1821748535428057	0.2347657496928331	0.2569013555469062	display derivation from v0.40.0; no refit	continuity-corrected bivariate REML	primary reference sample	primary reference sample; unchanged	display derivation from v0.40.0; no refit	primary reference sample; canonical REML regenerated	canonical REML regenerated from the same rows as historical REML; v0.41.0 direct-binomial display values replaced	no separate target-label field in locked normalized data	no separate threshold field in locked metadata	fraction of canonical study rows with any zero among TP FP FN TN	historical continuity-corrected bivariate REML baseline release	regularized direct-binomial GH15 refit replaced historical REML central values	display derivation from v0.40.0; no refit and no operating-point value change	fixed sample retained; estimator changed from continuity-corrected REML to regularized direct-binomial GH15	fixed sample and values retained; v0.41.0 changed display and narrative architecture only	primary reference sample	primary reference sample	primary reference sample	0.030299161319538	0.101087557350225	0.1582218394520669	0.1057942850533519	0.1400244124949826	0.1582218394520669	0.7661052348394163	0.6919740499761876	0.0302991610740133	0.1010875565482828	0.1582218382211517	0.1057942841960637	0.1400244113841487	0.1582218382211517	canonical REML regenerated from the same rows as historical REML; v0.41.0 direct-binomial display values replaced	fixed sample retained; canonical hierarchy returned to regenerated REML while validation and manuscript architecture remain new	primary reference sample	complete canonical Phase 3 derivation
Cochrane DTA Reference Dataset|CD009591|legacy:CD009591:33	Cochrane DTA Reference Dataset	historical Cochrane	CD009591	Imaging modalities for the non-invasive diagnosis of endometriosis	legacy:CD009591:33	POD MRI			5	5	5	0.6	source-defined direction	eligible	True		continuity-corrected bivariate REML	0.8676412666743499	0.8989311672337491	regularized direct-binomial local Gaussian approximation	0.9084250535860106	0.95210154494728	0.151147315846036	0.4407417299018968	0.6241884466428194	0.5277546150214146	0.6105064105735667	0.6241884466428194	display derivation from v0.40.0; no refit	continuity-corrected bivariate REML	primary reference sample	primary reference sample; unchanged	display derivation from v0.40.0; no refit	primary reference sample; canonical REML regenerated	canonical REML regenerated from the same rows as historical REML; v0.41.0 direct-binomial display values replaced	no separate target-label field in locked normalized data	no separate threshold field in locked metadata	fraction of canonical study rows with any zero among TP FP FN TN	historical continuity-corrected bivariate REML baseline release	regularized direct-binomial GH15 refit replaced historical REML central values	display derivation from v0.40.0; no refit and no operating-point value change	fixed sample retained; estimator changed from continuity-corrected REML to regularized direct-binomial GH15	fixed sample and values retained; v0.41.0 changed display and narrative architecture only	primary reference sample	primary reference sample	primary reference sample	0.1057091534365775	0.3274778137006413	0.4811704227061965	0.3691001276727185	0.4536155553715297	0.4811704227061965	0.8676412811648538	0.8989311082928707	0.1057091790620933	0.3274778768552466	0.4811704926530178	0.3691002171482355	0.4536156428519945	0.4811704926530178	canonical REML regenerated from the same rows as historical REML; v0.41.0 direct-binomial display values replaced	fixed sample retained; canonical hierarchy returned to regenerated REML while validation and manuscript architecture remain new	primary reference sample	complete canonical Phase 3 derivation
Cochrane DTA Reference Dataset|CD009591|legacy:CD009591:36	Cochrane DTA Reference Dataset	historical Cochrane	CD009591	Imaging modalities for the non-invasive diagnosis of endometriosis	legacy:CD009591:36	Rectosigmoid MRI			6	6	6	0.3333333333333333	source-defined direction	eligible	True		continuity-corrected bivariate REML	0.9015355906106194	0.9424378026842436	regularized direct-binomial local Gaussian approximation	0.9208363955521296	0.9579896496242414	0.1626855839333174	0.4726613518618225	0.6708320555771723	0.5680422919697758	0.6547208166702099	0.6708320555771723	display derivation from v0.40.0; no refit	continuity-corrected bivariate REML	primary reference sample	primary reference sample; unchanged	display derivation from v0.40.0; no refit	primary reference sample; canonical REML regenerated	canonical REML regenerated from the same rows as historical REML; v0.41.0 direct-binomial display values replaced	no separate target-label field in locked normalized data	no separate threshold field in locked metadata	fraction of canonical study rows with any zero among TP FP FN TN	historical continuity-corrected bivariate REML baseline release	regularized direct-binomial GH15 refit replaced historical REML central values	display derivation from v0.40.0; no refit and no operating-point value change	fixed sample retained; estimator changed from continuity-corrected REML to regularized direct-binomial GH15	fixed sample and values retained; v0.41.0 changed display and narrative architecture only	primary reference sample	primary reference sample	primary reference sample	0.1432254301288381	0.4246318570416281	0.6078929997591682	0.5000941056466919	0.5881913448843968	0.6078929997591682	0.9015355710075782	0.9424378064769472	0.1432254332742829	0.4246318696607269	0.6078930248051515	0.500094116629507	0.5881913623641138	0.6078930248051515	canonical REML regenerated from the same rows as historical REML; v0.41.0 direct-binomial display values replaced	fixed sample retained; canonical hierarchy returned to regenerated REML while validation and manuscript architecture remain new	primary reference sample	complete canonical Phase 3 derivation
Cochrane DTA Reference Dataset|CD009591|legacy:CD009591:6	Cochrane DTA Reference Dataset	historical Cochrane	CD009591	Imaging modalities for the non-invasive diagnosis of endometriosis	legacy:CD009591:6	USL TVUS			7	7	7	0.1428571428571428	source-defined direction	eligible	True		continuity-corrected bivariate REML	0.625892061542713	0.9476777812533944	regularized direct-binomial local Gaussian approximation	0.6421425527596972	0.9630808916783512	0.0909314757826598	0.2568136309243153	0.3382924214856063	0.3175015429575375	0.3557329777619809	0.3382924214856063	display derivation from v0.40.0; no refit	continuity-corrected bivariate REML	primary reference sample	primary reference sample; unchanged	display derivation from v0.40.0; no refit	primary reference sample; canonical REML regenerated	canonical REML regenerated from the same rows as historical REML; v0.41.0 direct-binomial display values replaced	no separate target-label field in locked normalized data	no separate threshold field in locked metadata	fraction of canonical study rows with any zero among TP FP FN TN	historical continuity-corrected bivariate REML baseline release	regularized direct-binomial GH15 refit replaced historical REML central values	display derivation from v0.40.0; no refit and no operating-point value change	fixed sample retained; estimator changed from continuity-corrected REML to regularized direct-binomial GH15	fixed sample and values retained; v0.41.0 changed display and narrative architecture only	primary reference sample	primary reference sample	primary reference sample	0.0766349630800943	0.2231802058008811	0.2989842438071778	0.2675830213135484	0.3091446466503045	0.2989842438071778	0.6258920604319687	0.9476777829106195	0.0766349622534844	0.223180204013757	0.2989842420891568	0.2675830184273102	0.3091446441748168	0.2989842420891568	canonical REML regenerated from the same rows as historical REML; v0.41.0 direct-binomial display values replaced	fixed sample retained; canonical hierarchy returned to regenerated REML while validation and manuscript architecture remain new	primary reference sample	complete canonical Phase 3 derivation
Cochrane DTA Reference Dataset|CD009591|legacy:CD009591:7	Cochrane DTA Reference Dataset	historical Cochrane	CD009591	Imaging modalities for the non-invasive diagnosis of endometriosis	legacy:CD009591:7	RVS TVUS			10	10	10	0.5	source-defined direction	eligible	True		continuity-corrected bivariate REML	0.6687812586280253	0.9735241134898864	regularized direct-binomial local Gaussian approximation	0.7252653966058533	0.9877508768997484	0.1428983721610222	0.3722134856435609	0.4733912912176794	0.4989521313355491	0.5155824912197591	0.4733912912176794	display derivation from v0.40.0; no refit	continuity-corrected bivariate REML	primary reference sample	primary reference sample; unchanged	display derivation from v0.40.0; no refit	primary reference sample; canonical REML regenerated	canonical REML regenerated from the same rows as historical REML; v0.41.0 direct-binomial display values replaced	no separate target-label field in locked normalized data	no separate threshold field in locked metadata	fraction of canonical study rows with any zero among TP FP FN TN	historical continuity-corrected bivariate REML baseline release	regularized direct-binomial GH15 refit replaced historical REML central values	display derivation from v0.40.0; no refit and no operating-point value change	fixed sample retained; estimator changed from continuity-corrected REML to regularized direct-binomial GH15	fixed sample and values retained; v0.41.0 changed display and narrative architecture only	primary reference sample	primary reference sample	primary reference sample	0.1084400137861083	0.2977063775714059	0.3856498014174083	0.3786353558994106	0.4123767722571526	0.3856498014174083	0.6687812592009591	0.9735241130638814	0.1084400141256864	0.2977063781130703	0.3856498017811234	0.378635357085101	0.4123767730074551	0.3856498017811234	canonical REML regenerated from the same rows as historical REML; v0.41.0 direct-binomial display values replaced	fixed sample retained; canonical hierarchy returned to regenerated REML while validation and manuscript architecture remain new	primary reference sample	complete canonical Phase 3 derivation
Cochrane DTA Reference Dataset|CD009591|legacy:CD009591:9	Cochrane DTA Reference Dataset	historical Cochrane	CD009591	Imaging modalities for the non-invasive diagnosis of endometriosis	legacy:CD009591:9	Vaginal TVUS			6	6	6	0.3333333333333333	source-defined direction	eligible	True		continuity-corrected bivariate REML	0.5648974921995369	0.973107674371981	regularized direct-binomial local Gaussian approximation	0.544583413945914	0.9843250504051312	0.0889317682245331	0.2366448151842672	0.2940250931197528	0.3105192496459608	0.3277955475900815	0.2940250931197528	display derivation from v0.40.0; no refit	continuity-corrected bivariate REML	primary reference sample	primary reference sample; unchanged	display derivation from v0.40.0; no refit	primary reference sample; canonical REML regenerated	canonical REML regenerated from the same rows as historical REML; v0.41.0 direct-binomial display values replaced	no separate target-label field in locked normalized data	no separate threshold field in locked metadata	fraction of canonical study rows with any zero among TP FP FN TN	historical continuity-corrected bivariate REML baseline release	regularized direct-binomial GH15 refit replaced historical REML central values	display derivation from v0.40.0; no refit and no operating-point value change	fixed sample retained; estimator changed from continuity-corrected REML to regularized direct-binomial GH15	fixed sample and values retained; v0.41.0 changed display and narrative architecture only	primary reference sample	primary reference sample	primary reference sample	0.0832722960826699	0.2292236788183737	0.2930285561749555	0.2907583129416932	0.3175159416037659	0.2930285561749555	0.5648974467514303	0.973107672948585	0.0832723077459435	0.2292237094935557	0.2930285959492801	0.2907583536658468	0.3175159840943993	0.2930285959492801	canonical REML regenerated from the same rows as historical REML; v0.41.0 direct-binomial display values replaced	fixed sample retained; canonical hierarchy returned to regenerated REML while validation and manuscript architecture remain new	primary reference sample	complete canonical Phase 3 derivation
Cochrane DTA Reference Dataset|CD009944|legacy:CD009944:1	Cochrane DTA Reference Dataset	historical Cochrane	CD009944	Diagnostic accuracy of endoscopic ultrasonography (EUS) for the preoperative locoregional staging of primary gastric cancer	legacy:CD009944:1	T1 - T2 versus T3 - T4 tumors			50	50	50	0.18	source-defined direction	eligible	True		continuity-corrected bivariate REML	0.8264608073946642	0.8744057061706858	regularized direct-binomial local Gaussian approximation	0.8542483806234742	0.90290518617287	0.1040377145951728	0.3210362015269418	0.4682707657003703	0.3632640361924311	0.4446927662193711	0.4682707657003703	display derivation from v0.40.0; no refit	continuity-corrected bivariate REML	primary reference sample	primary reference sample; unchanged	display derivation from v0.40.0; no refit	primary reference sample; canonical REML regenerated	canonical REML regenerated from the same rows as historical REML; v0.41.0 direct-binomial display values replaced	no separate target-label field in locked normalized data	no separate threshold field in locked metadata	fraction of canonical study rows with any zero among TP FP FN TN	historical continuity-corrected bivariate REML baseline release	regularized direct-binomial GH15 refit replaced historical REML central values	display derivation from v0.40.0; no refit and no operating-point value change	fixed sample retained; estimator changed from continuity-corrected REML to regularized direct-binomial GH15	fixed sample and values retained; v0.41.0 changed display and narrative architecture only	primary reference sample	primary reference sample	primary reference sample	0.0845769147799963	0.2659937649705099	0.3928573038989101	0.295313594221439	0.3684491112816592	0.3928573038989101	0.8264608048412256	0.8744057079955224	0.0845769146542414	0.2659937649224447	0.3928573045224124	0.2953135937823459	0.3684491112150802	0.3928573045224124	canonical REML regenerated from the same rows as historical REML; v0.41.0 direct-binomial display values replaced	fixed sample retained; canonical hierarchy returned to regenerated REML while validation and manuscript architecture remain new	primary reference sample	complete canonical Phase 3 derivation
Cochrane DTA Reference Dataset|CD009944|legacy:CD009944:2	Cochrane DTA Reference Dataset	historical Cochrane	CD009944	Diagnostic accuracy of endoscopic ultrasonography (EUS) for the preoperative locoregional staging of primary gastric cancer	legacy:CD009944:2	T1 versus T2 tumors			46	46	46	0.391304347826087	source-defined direction	eligible	True		continuity-corrected bivariate REML	0.8078190160258718	0.8582985641244223	regularized direct-binomial local Gaussian approximation	0.8821634625792949	0.8925780381913081	0.1059543025810607	0.330510449129807	0.4895068731718754	0.3699561044503765	0.4578162998094351	0.4895068731718754	display derivation from v0.40.0; no refit	continuity-corrected bivariate REML	primary reference sample	primary reference sample; unchanged	display derivation from v0.40.0; no refit	primary reference sample; canonical REML regenerated	canonical REML regenerated from the same rows as historical REML; v0.41.0 direct-binomial display values replaced	no separate target-label field in locked normalized data	no separate threshold field in locked metadata	fraction of canonical study rows with any zero among TP FP FN TN	historical continuity-corrected bivariate REML baseline release	regularized direct-binomial GH15 refit replaced historical REML central values	display derivation from v0.40.0; no refit and no operating-point value change	fixed sample retained; estimator changed from continuity-corrected REML to regularized direct-binomial GH15	fixed sample and values retained; v0.41.0 changed display and narrative architecture only	primary reference sample	primary reference sample	primary reference sample	0.0744880526657988	0.2362989163386992	0.3508165348406453	0.2600867460880185	0.327316415598935	0.3508165348406453	0.807819016476151	0.8582985630603887	0.0744880529343733	0.2362989170472207	0.3508165356463901	0.2600867470257885	0.3273164165803645	0.3508165356463901	canonical REML regenerated from the same rows as historical REML; v0.41.0 direct-binomial display values replaced	fixed sample retained; canonical hierarchy returned to regenerated REML while validation and manuscript architecture remain new	primary reference sample	complete canonical Phase 3 derivation
Cochrane DTA Reference Dataset|CD009944|legacy:CD009944:3	Cochrane DTA Reference Dataset	historical Cochrane	CD009944	Diagnostic accuracy of endoscopic ultrasonography (EUS) for the preoperative locoregional staging of primary gastric cancer	legacy:CD009944:3	T1a versus T1b tumors			20	20	20	0.05	source-defined direction	eligible	True		continuity-corrected bivariate REML	0.8552610674499661	0.7144928089136243	regularized direct-binomial local Gaussian approximation	0.8745460062439747	0.7628981589754145	0.0620876845064374	0.2054766417169516	0.3237119068065824	0.2167889112079476	0.2846220325432975	0.3237119068065824	display derivation from v0.40.0; no refit	continuity-corrected bivariate REML	primary reference sample	primary reference sample; unchanged	display derivation from v0.40.0; no refit	primary reference sample; canonical REML regenerated	canonical REML regenerated from the same rows as historical REML; v0.41.0 direct-binomial display values replaced	no separate target-label field in locked normalized data	no separate threshold field in locked metadata	fraction of canonical study rows with any zero among TP FP FN TN	historical continuity-corrected bivariate REML baseline release	regularized direct-binomial GH15 refit replaced historical REML central values	display derivation from v0.40.0; no refit and no operating-point value change	fixed sample retained; estimator changed from continuity-corrected REML to regularized direct-binomial GH15	fixed sample and values retained; v0.41.0 changed display and narrative architecture only	primary reference sample	primary reference sample	primary reference sample	0.0482010345328101	0.1610520473819426	0.2559769010844923	0.1683014897162281	0.2230859950215271	0.2559769010844923	0.8552610644391723	0.7144928079460336	0.0482010352684468	0.1610520498485008	0.255976905165224	0.1683014922848194	0.2230859984381529	0.255976905165224	canonical REML regenerated from the same rows as historical REML; v0.41.0 direct-binomial display values replaced	fixed sample retained; canonical hierarchy returned to regenerated REML while validation and manuscript architecture remain new	primary reference sample	complete canonical Phase 3 derivation
Cochrane DTA Reference Dataset|CD009944|legacy:CD009944:4	Cochrane DTA Reference Dataset	historical Cochrane	CD009944	Diagnostic accuracy of endoscopic ultrasonography (EUS) for the preoperative locoregional staging of primary gastric cancer	legacy:CD009944:4	N0 versus N+ tumors			44	44	44	0.1136363636363636	source-defined direction	eligible	True		continuity-corrected bivariate REML	0.8004672117746897	0.6645217502496837	regularized direct-binomial local Gaussian approximation	0.8376287805481756	0.6619748133889076	0.0362163001924293	0.1221048983427202	0.1954552678120989	0.1264549056565782	0.1691372024547285	0.1954552678120989	display derivation from v0.40.0; no refit	continuity-corrected bivariate REML	primary reference sample	primary reference sample; unchanged	display derivation from v0.40.0; no refit	primary reference sample; canonical REML regenerated	canonical REML regenerated from the same rows as historical REML; v0.41.0 direct-binomial display values replaced	no separate target-label field in locked normalized data	no separate threshold field in locked metadata	fraction of canonical study rows with any zero among TP FP FN TN	historical continuity-corrected bivariate REML baseline release	regularized direct-binomial GH15 refit replaced historical REML central values	display derivation from v0.40.0; no refit and no operating-point value change	fixed sample retained; estimator changed from continuity-corrected REML to regularized direct-binomial GH15	fixed sample and values retained; v0.41.0 changed display and narrative architecture only	primary reference sample	primary reference sample	primary reference sample	0.0311678368871579	0.1046493157088908	0.165918023431371	0.108827402361467	0.1449580871696351	0.165918023431371	0.8004672093325995	0.6645217498247988	0.03116783729397	0.1046493170846893	0.1659180256900039	0.1088274037819151	0.144958089075363	0.1659180256900039	canonical REML regenerated from the same rows as historical REML; v0.41.0 direct-binomial display values replaced	fixed sample retained; canonical hierarchy returned to regenerated REML while validation and manuscript architecture remain new	primary reference sample	complete canonical Phase 3 derivation
Cochrane DTA Reference Dataset|CD010023|legacy:CD010023:2	Cochrane DTA Reference Dataset	historical Cochrane	CD010023	Computed tomography versus magnetic resonance imaging versus bone scintigraphy for clinically suspected scaphoid fractures in patients with negative plain radiographs	legacy:CD010023:2	MRI			5	5	5	0.8	source-defined direction	eligible	True		continuity-corrected bivariate REML	0.7843819493661884	0.9615323328377988	regularized direct-binomial local Gaussian approximation	0.8661267790574909	0.9832482776487796	0.1755460561108832	0.4731248264599173	0.6340548271516884	0.6129466523619811	0.6553628121838586	0.6340548271516884	display derivation from v0.40.0; no refit	continuity-corrected bivariate REML	primary reference sample	primary reference sample; unchanged	display derivation from v0.40.0; no refit	primary reference sample; canonical REML regenerated	canonical REML regenerated from the same rows as historical REML; v0.41.0 direct-binomial display values replaced	no separate target-label field in locked normalized data	no separate threshold field in locked metadata	fraction of canonical study rows with any zero among TP FP FN TN	historical continuity-corrected bivariate REML baseline release	regularized direct-binomial GH15 refit replaced historical REML central values	display derivation from v0.40.0; no refit and no operating-point value change	fixed sample retained; estimator changed from continuity-corrected REML to regularized direct-binomial GH15	fixed sample and values retained; v0.41.0 changed display and narrative architecture only	primary reference sample	primary reference sample	primary reference sample	0.1260073947571847	0.3579361181883657	0.483589088189787	0.439974628313411	0.4958057744576516	0.483589088189787	0.7843818274087159	0.9615323940850976	0.1260073679061164	0.3579360912532632	0.48358910691501	0.4399745345586847	0.4958057371476998	0.48358910691501	canonical REML regenerated from the same rows as historical REML; v0.41.0 direct-binomial display values replaced	fixed sample retained; canonical hierarchy returned to regenerated REML while validation and manuscript architecture remain new	primary reference sample	complete canonical Phase 3 derivation
Cochrane DTA Reference Dataset|CD010023|legacy:CD010023:3	Cochrane DTA Reference Dataset	historical Cochrane	CD010023	Computed tomography versus magnetic resonance imaging versus bone scintigraphy for clinically suspected scaphoid fractures in patients with negative plain radiographs	legacy:CD010023:3	BS			6	6	6	0.8333333333333334	source-defined direction	eligible	True		continuity-corrected bivariate REML	0.9531408700302398	0.8474227790759715	regularized direct-binomial local Gaussian approximation	0.9839626367532716	0.8664153360583877	0.1250880434844078	0.403185357373941	0.64096376674792	0.4367645688140543	0.5584840931240491	0.64096376674792	display derivation from v0.40.0; no refit	continuity-corrected bivariate REML	primary reference sample	primary reference sample; unchanged	display derivation from v0.40.0; no refit	primary reference sample; canonical REML regenerated	canonical REML regenerated from the same rows as historical REML; v0.41.0 direct-binomial display values replaced	no separate target-label field in locked normalized data	no separate threshold field in locked metadata	fraction of canonical study rows with any zero among TP FP FN TN	historical continuity-corrected bivariate REML baseline release	regularized direct-binomial GH15 refit replaced historical REML central values	display derivation from v0.40.0; no refit and no operating-point value change	fixed sample retained; estimator changed from continuity-corrected REML to regularized direct-binomial GH15	fixed sample and values retained; v0.41.0 changed display and narrative architecture only	primary reference sample	primary reference sample	primary reference sample	0.107805183338572	0.3486718825844281	0.5473457515115421	0.3764187455906662	0.48297314518398	0.5473457515115421	0.9531408513426388	0.8474227958177396	0.1078051828756312	0.348671885164237	0.5473457659927281	0.3764187439742353	0.4829731487574784	0.5473457659927281	canonical REML regenerated from the same rows as historical REML; v0.41.0 direct-binomial display values replaced	fixed sample retained; canonical hierarchy returned to regenerated REML while validation and manuscript architecture remain new	primary reference sample	complete canonical Phase 3 derivation
Cochrane DTA Reference Dataset|CD010079|legacy:CD010079:3	Cochrane DTA Reference Dataset	historical Cochrane	CD010079	Informant Questionnaire on Cognitive Decline in the Elderly (IQCODE) for the diagnosis of dementia within community dwelling populations	legacy:CD010079:3	IQCODE cut-off 3.3 or nearest			11	11	11	0.0	source-defined direction	eligible	True		continuity-corrected bivariate REML	0.7927201513493826	0.840908305146915	regularized direct-binomial local Gaussian approximation	0.8003354595885315	0.8344920405669389	0.0652182107419016	0.2092898077006784	0.3145069235425922	0.2277196357065209	0.2899039519071945	0.3145069235425922	display derivation from v0.40.0; no refit	continuity-corrected bivariate REML	primary reference sample	primary reference sample; unchanged	display derivation from v0.40.0; no refit	primary reference sample; canonical REML regenerated	canonical REML regenerated from the same rows as historical REML; v0.41.0 direct-binomial display values replaced	no separate target-label field in locked normalized data	no separate threshold field in locked metadata	fraction of canonical study rows with any zero among TP FP FN TN	historical continuity-corrected bivariate REML baseline release	regularized direct-binomial GH15 refit replaced historical REML central values	display derivation from v0.40.0; no refit and no operating-point value change	fixed sample retained; estimator changed from continuity-corrected REML to regularized direct-binomial GH15	fixed sample and values retained; v0.41.0 changed display and narrative architecture only	primary reference sample	primary reference sample	primary reference sample	0.0657478553093885	0.2103008876719515	0.314132726882343	0.2295689729788875	0.2913044791597471	0.314132726882343	0.7927201516818067	0.8409083012285185	0.0657478564241001	0.2103008908437348	0.3141327309711051	0.2295689768710782	0.2913044835532362	0.3141327309711051	canonical REML regenerated from the same rows as historical REML; v0.41.0 direct-binomial display values replaced	fixed sample retained; canonical hierarchy returned to regenerated REML while validation and manuscript architecture remain new	primary reference sample	complete canonical Phase 3 derivation
Cochrane DTA Reference Dataset|CD010079|legacy:CD010079:4	Cochrane DTA Reference Dataset	historical Cochrane	CD010079	Informant Questionnaire on Cognitive Decline in the Elderly (IQCODE) for the diagnosis of dementia within community dwelling populations	legacy:CD010079:4	IQCODE cut-off 3.3			6	6	6	0.0	source-defined direction	eligible	True		continuity-corrected bivariate REML	0.808712908345511	0.7997234057521553	regularized direct-binomial local Gaussian approximation	0.8270778850219599	0.8312666005353138	0.0697091748264178	0.2244821297912619	0.3395150994718191	0.2434005428283725	0.3109480450768249	0.3395150994718191	display derivation from v0.40.0; no refit	continuity-corrected bivariate REML	primary reference sample	primary reference sample; unchanged	display derivation from v0.40.0; no refit	primary reference sample; canonical REML regenerated	canonical REML regenerated from the same rows as historical REML; v0.41.0 direct-binomial display values replaced	no separate target-label field in locked normalized data	no separate threshold field in locked metadata	fraction of canonical study rows with any zero among TP FP FN TN	historical continuity-corrected bivariate REML baseline release	regularized direct-binomial GH15 refit replaced historical REML central values	display derivation from v0.40.0; no refit and no operating-point value change	fixed sample retained; estimator changed from continuity-corrected REML to regularized direct-binomial GH15	fixed sample and values retained; v0.41.0 changed display and narrative architecture only	primary reference sample	primary reference sample	primary reference sample	0.0576621083842198	0.1876883380677454	0.2866231698643396	0.2013363164360493	0.2599820389273383	0.2866231698643396	0.8087129400275737	0.7997234083217573	0.0576621017024089	0.1876883161829876	0.2866231347279384	0.2013362931054563	0.2599820086130203	0.2866231347279384	canonical REML regenerated from the same rows as historical REML; v0.41.0 direct-binomial display values replaced	fixed sample retained; canonical hierarchy returned to regenerated REML while validation and manuscript architecture remain new	primary reference sample	complete canonical Phase 3 derivation
Cochrane DTA Reference Dataset|CD010276|legacy:CD010276:1	Cochrane DTA Reference Dataset	historical Cochrane	CD010276	Diagnostic tests for oral cancer and potentially malignant disorders in patients presenting with clinically evident lesions	legacy:CD010276:1	Vital Staining			15	15	15	0.1333333333333333	source-defined direction	eligible	True		continuity-corrected bivariate REML	0.8017847363816345	0.6935228330973965	regularized direct-binomial local Gaussian approximation	0.8454640822032181	0.7244262580341844	0.0480300370283473	0.1599084462271277	0.2527366084419703	0.1677044250470195	0.2215019021417599	0.2527366084419703	display derivation from v0.40.0; no refit	continuity-corrected bivariate REML	primary reference sample	primary reference sample; unchanged	display derivation from v0.40.0; no refit	primary reference sample; canonical REML regenerated	canonical REML regenerated from the same rows as historical REML; v0.41.0 direct-binomial display values replaced	no separate target-label field in locked normalized data	no separate threshold field in locked metadata	fraction of canonical study rows with any zero among TP FP FN TN	historical continuity-corrected bivariate REML baseline release	regularized direct-binomial GH15 refit replaced historical REML central values	display derivation from v0.40.0; no refit and no operating-point value change	fixed sample retained; estimator changed from continuity-corrected REML to regularized direct-binomial GH15	fixed sample and values retained; v0.41.0 changed display and narrative architecture only	primary reference sample	primary reference sample	primary reference sample	0.0356618689667147	0.119177599547045	0.1878241381323078	0.1245190218703196	0.1650823681624961	0.1878241381323078	0.8017847458712539	0.6935228318863991	0.0356618677184875	0.1191775952802594	0.1878241309573445	0.124519017511938	0.1650823622522323	0.1878241309573445	canonical REML regenerated from the same rows as historical REML; v0.41.0 direct-binomial display values replaced	fixed sample retained; canonical hierarchy returned to regenerated REML while validation and manuscript architecture remain new	primary reference sample	complete canonical Phase 3 derivation
Cochrane DTA Reference Dataset|CD010276|legacy:CD010276:2	Cochrane DTA Reference Dataset	historical Cochrane	CD010276	Diagnostic tests for oral cancer and potentially malignant disorders in patients presenting with clinically evident lesions	legacy:CD010276:2	Oral Cytology			12	12	12	0.1666666666666666	source-defined direction	eligible	True		continuity-corrected bivariate REML	0.8786749021371875	0.8837086435313827	regularized direct-binomial local Gaussian approximation	0.9224392044908858	0.8826846074006358	0.1117026376433263	0.3524595746790112	0.5355173341218519	0.3900273200112957	0.488219778638762	0.5355173341218519	display derivation from v0.40.0; no refit	continuity-corrected bivariate REML	primary reference sample	primary reference sample; unchanged	display derivation from v0.40.0; no refit	primary reference sample; canonical REML regenerated	canonical REML regenerated from the same rows as historical REML; v0.41.0 direct-binomial display values replaced	no separate target-label field in locked normalized data	no separate threshold field in locked metadata	fraction of canonical study rows with any zero among TP FP FN TN	historical continuity-corrected bivariate REML baseline release	regularized direct-binomial GH15 refit replaced historical REML central values	display derivation from v0.40.0; no refit and no operating-point value change	fixed sample retained; estimator changed from continuity-corrected REML to regularized direct-binomial GH15	fixed sample and values retained; v0.41.0 changed display and narrative architecture only	primary reference sample	primary reference sample	primary reference sample	0.1014351936950325	0.3181752076196933	0.4740999452846765	0.3541769253294249	0.4407297760995658	0.4740999452846765	0.8786748983406047	0.883708643799011	0.1014351945827889	0.3181752105678023	0.4740999503450515	0.3541769284291659	0.4407297801832259	0.4740999503450515	canonical REML regenerated from the same rows as historical REML; v0.41.0 direct-binomial display values replaced	fixed sample retained; canonical hierarchy returned to regenerated REML while validation and manuscript architecture remain new	primary reference sample	complete canonical Phase 3 derivation
Cochrane DTA Reference Dataset|CD010276|legacy:CD010276:3	Cochrane DTA Reference Dataset	historical Cochrane	CD010276	Diagnostic tests for oral cancer and potentially malignant disorders in patients presenting with clinically evident lesions	legacy:CD010276:3	Light-based			11	11	11	0.2727272727272727	source-defined direction	eligible	True		continuity-corrected bivariate REML	0.8591171111355372	0.5962600046298108	regularized direct-binomial local Gaussian approximation	0.9118208474259052	0.6384657503694815	0.0453353237878529	0.1542803810374975	0.2546901813587062	0.158295410134185	0.2137060215970246	0.2546901813587062	display derivation from v0.40.0; no refit	continuity-corrected bivariate REML	primary reference sample	primary reference sample; unchanged	display derivation from v0.40.0; no refit	primary reference sample; canonical REML regenerated	canonical REML regenerated from the same rows as historical REML; v0.41.0 direct-binomial display values replaced	no separate target-label field in locked normalized data	no separate threshold field in locked metadata	fraction of canonical study rows with any zero among TP FP FN TN	historical continuity-corrected bivariate REML baseline release	regularized direct-binomial GH15 refit replaced historical REML central values	display derivation from v0.40.0; no refit and no operating-point value change	fixed sample retained; estimator changed from continuity-corrected REML to regularized direct-binomial GH15	fixed sample and values retained; v0.41.0 changed display and narrative architecture only	primary reference sample	primary reference sample	primary reference sample	0.0305907002115246	0.1041360878469161	0.1697475416938654	0.1068122389273118	0.1442471744546301	0.1697475416938654	0.8591171128845582	0.5962600075565156	0.0305906995698239	0.1041360856770367	0.1697475381323321	0.1068122366867129	0.1442471714489577	0.1697475381323321	canonical REML regenerated from the same rows as historical REML; v0.41.0 direct-binomial display values replaced	fixed sample retained; canonical hierarchy returned to regenerated REML while validation and manuscript architecture remain new	primary reference sample	complete canonical Phase 3 derivation
Cochrane DTA Reference Dataset|CD010360|legacy:CD010360:1	Cochrane DTA Reference Dataset	historical Cochrane	CD010360	Intraoperative frozen section analysis for the diagnosis of early stage ovarian cancer in suspicious pelvic masses	legacy:CD010360:1	Frozen section: malignant versus borderline/benign			38	38	38	0.5	source-defined direction	eligible	True		continuity-corrected bivariate REML	0.881468104467073	0.9890703868054286	regularized direct-binomial local Gaussian approximation	0.8894549085778198	0.995049334112539	0.2148708582766861	0.5475166901498179	0.7182502065062549	0.750255381343627	0.7584088969902789	0.7182502065062549	display derivation from v0.40.0; no refit	continuity-corrected bivariate REML	primary reference sample	primary reference sample; unchanged	display derivation from v0.40.0; no refit	primary reference sample; canonical REML regenerated	canonical REML regenerated from the same rows as historical REML; v0.41.0 direct-binomial display values replaced	no separate target-label field in locked normalized data	no separate threshold field in locked metadata	fraction of canonical study rows with any zero among TP FP FN TN	historical continuity-corrected bivariate REML baseline release	regularized direct-binomial GH15 refit replaced historical REML central values	display derivation from v0.40.0; no refit and no operating-point value change	fixed sample retained; estimator changed from continuity-corrected REML to regularized direct-binomial GH15	fixed sample and values retained; v0.41.0 changed display and narrative architecture only	primary reference sample	primary reference sample	primary reference sample	0.1962282065463307	0.5164326673135384	0.6856214526555577	0.6851616320311741	0.7153519456728084	0.6856214526555577	0.8814681032516721	0.989070386861848	0.1962282068448264	0.5164326683402659	0.6856214544294726	0.6851616330734187	0.7153519470950102	0.6856214544294726	canonical REML regenerated from the same rows as historical REML; v0.41.0 direct-binomial display values replaced	fixed sample retained; canonical hierarchy returned to regenerated REML while validation and manuscript architecture remain new	primary reference sample	complete canonical Phase 3 derivation
Cochrane DTA Reference Dataset|CD010360|legacy:CD010360:2	Cochrane DTA Reference Dataset	historical Cochrane	CD010360	Intraoperative frozen section analysis for the diagnosis of early stage ovarian cancer in suspicious pelvic masses	legacy:CD010360:2	Frozen section: malignant/borderline versus benign			38	38	38	0.0789473684210526	source-defined direction	eligible	True		continuity-corrected bivariate REML	0.952731035677812	0.8903190056781995	regularized direct-binomial local Gaussian approximation	0.963701228864358	0.8790963634750462	0.124839129194582	0.3970874944580932	0.6160249538647328	0.4358954454395169	0.5500374583981915	0.6160249538647328	display derivation from v0.40.0; no refit	continuity-corrected bivariate REML	primary reference sample	primary reference sample; unchanged	display derivation from v0.40.0; no refit	primary reference sample; canonical REML regenerated	canonical REML regenerated from the same rows as historical REML; v0.41.0 direct-binomial display values replaced	no separate target-label field in locked normalized data	no separate threshold field in locked metadata	fraction of canonical study rows with any zero among TP FP FN TN	historical continuity-corrected bivariate REML baseline release	regularized direct-binomial GH15 refit replaced historical REML central values	display derivation from v0.40.0; no refit and no operating-point value change	fixed sample retained; estimator changed from continuity-corrected REML to regularized direct-binomial GH15	fixed sample and values retained; v0.41.0 changed display and narrative architecture only	primary reference sample	primary reference sample	primary reference sample	0.1266703113297352	0.3990132378918072	0.6103716204791868	0.4422893057430391	0.5527049587314684	0.6103716204791868	0.9527310353495276	0.890319005672086	0.1266703114447288	0.3990132382746231	0.6103716211706199	0.4422893061445573	0.5527049592617371	0.6103716211706199	canonical REML regenerated from the same rows as historical REML; v0.41.0 direct-binomial display values replaced	fixed sample retained; canonical hierarchy returned to regenerated REML while validation and manuscript architecture remain new	primary reference sample	complete canonical Phase 3 derivation
Cochrane DTA Reference Dataset|CD010360|legacy:CD010360:3	Cochrane DTA Reference Dataset	historical Cochrane	CD010360	Intraoperative frozen section analysis for the diagnosis of early stage ovarian cancer in suspicious pelvic masses	legacy:CD010360:3	Frozen section: malignant versus borderline/benign in subgroup of patients with frozen section result			38	38	38	0.5526315789473685	source-defined direction	eligible	True		continuity-corrected bivariate REML	0.9191148679565349	0.9028239989919984	regularized direct-binomial local Gaussian approximation	0.9248297980002572	0.9573247494122574	0.1645471848687035	0.4773397240814978	0.678773865530115	0.5745423642964256	0.6612012019783964	0.678773865530115	display derivation from v0.40.0; no refit	continuity-corrected bivariate REML	primary reference sample	primary reference sample; unchanged	display derivation from v0.40.0; no refit	primary reference sample; canonical REML regenerated	canonical REML regenerated from the same rows as historical REML; v0.41.0 direct-binomial display values replaced	no separate target-label field in locked normalized data	no separate threshold field in locked metadata	fraction of canonical study rows with any zero among TP FP FN TN	historical continuity-corrected bivariate REML baseline release	regularized direct-binomial GH15 refit replaced historical REML central values	display derivation from v0.40.0; no refit and no operating-point value change	fixed sample retained; estimator changed from continuity-corrected REML to regularized direct-binomial GH15	fixed sample and values retained; v0.41.0 changed display and narrative architecture only	primary reference sample	primary reference sample	primary reference sample	0.1224530564961999	0.3800554917625089	0.5671737445091767	0.4275640975005934	0.5264450773616264	0.5671737445091767	0.9191148683618204	0.902824001000228	0.1224530552726365	0.3800554885960775	0.5671737405319685	0.4275640932283292	0.5264450729755504	0.5671737405319685	canonical REML regenerated from the same rows as historical REML; v0.41.0 direct-binomial display values replaced	fixed sample retained; canonical hierarchy returned to regenerated REML while validation and manuscript architecture remain new	primary reference sample	complete canonical Phase 3 derivation
Cochrane DTA Reference Dataset|CD010502|legacy:CD010502:2	Cochrane DTA Reference Dataset	historical Cochrane	CD010502	Rapid antigen detection test for group A streptococcus in children with pharyngitis	legacy:CD010502:2	Complete verification			105	105	105	0.0761904761904762	source-defined direction	eligible	True		continuity-corrected bivariate REML	0.8399392732938745	0.9462095561654424	regularized direct-binomial local Gaussian approximation	0.848654831535488	0.9509969531208348	0.1343537354513751	0.3910237799408597	0.5447414700159127	0.4691171889685199	0.54163812533417	0.5447414700159127	display derivation from v0.40.0; no refit	continuity-corrected bivariate REML	primary reference sample	primary reference sample; unchanged	display derivation from v0.40.0; no refit	primary reference sample; canonical REML regenerated	canonical REML regenerated from the same rows as historical REML; v0.41.0 direct-binomial display values replaced	no separate target-label field in locked normalized data	no separate threshold field in locked metadata	fraction of canonical study rows with any zero among TP FP FN TN	historical continuity-corrected bivariate REML baseline release	regularized direct-binomial GH15 refit replaced historical REML central values	display derivation from v0.40.0; no refit and no operating-point value change	fixed sample retained; estimator changed from continuity-corrected REML to regularized direct-binomial GH15	fixed sample and values retained; v0.41.0 changed display and narrative architecture only	primary reference sample	primary reference sample	primary reference sample	0.127832679378723	0.3747090821688425	0.5234680746884068	0.4463478965210032	0.519039340375451	0.5234680746884068	0.8399392719748975	0.9462095556356092	0.1278326801821897	0.3747090842486255	0.52346807748302	0.4463478993264335	0.5190393432563237	0.52346807748302	canonical REML regenerated from the same rows as historical REML; v0.41.0 direct-binomial display values replaced	fixed sample retained; canonical hierarchy returned to regenerated REML while validation and manuscript architecture remain new	primary reference sample	complete canonical Phase 3 derivation
Cochrane DTA Reference Dataset|CD010542|legacy:CD010542:2	Cochrane DTA Reference Dataset	historical Cochrane	CD010542	Transient elastography for diagnosis of stages of hepatic fibrosis and cirrhosis in people with alcoholic liver disease	legacy:CD010542:2	Transient elastography fibrosis stage F2 or worse			8	8	8	0.5	source-defined direction	eligible	True		continuity-corrected bivariate REML	0.902926384047826	0.8303355055574766	regularized direct-binomial local Gaussian approximation	0.9366596357198588	0.8887923890038621	0.1193211348431239	0.374834092909427	0.5689739991300551	0.416628500682056	0.5192125026910193	0.5689739991300551	display derivation from v0.40.0; no refit	continuity-corrected bivariate REML	primary reference sample	primary reference sample; unchanged	display derivation from v0.40.0; no refit	primary reference sample; canonical REML regenerated	canonical REML regenerated from the same rows as historical REML; v0.41.0 direct-binomial display values replaced	no separate target-label field in locked normalized data	no separate threshold field in locked metadata	fraction of canonical study rows with any zero among TP FP FN TN	historical continuity-corrected bivariate REML baseline release	regularized direct-binomial GH15 refit replaced historical REML central values	display derivation from v0.40.0; no refit and no operating-point value change	fixed sample retained; estimator changed from continuity-corrected REML to regularized direct-binomial GH15	fixed sample and values retained; v0.41.0 changed display and narrative architecture only	primary reference sample	primary reference sample	primary reference sample	0.0873318077608523	0.2828518092340448	0.4379022808929693	0.3049327361585531	0.3918005286636979	0.4379022808929693	0.902926385011344	0.8303355375552485	0.087331796951903	0.2828517782181095	0.4379022394334898	0.3049326984174073	0.3918004857010599	0.4379022394334898	canonical REML regenerated from the same rows as historical REML; v0.41.0 direct-binomial display values replaced	fixed sample retained; canonical hierarchy returned to regenerated REML while validation and manuscript architecture remain new	primary reference sample	complete canonical Phase 3 derivation
Cochrane DTA Reference Dataset|CD010542|legacy:CD010542:4	Cochrane DTA Reference Dataset	historical Cochrane	CD010542	Transient elastography for diagnosis of stages of hepatic fibrosis and cirrhosis in people with alcoholic liver disease	legacy:CD010542:4	Transient elastography fibrosis stage F3 or worse			8	8	8	0.125	source-defined direction	eligible	True		continuity-corrected bivariate REML	0.8854110848024506	0.709527194329855	regularized direct-binomial local Gaussian approximation	0.90569312403984	0.718801408281605	0.0589497680077222	0.1978681337569442	0.3198990814254396	0.2058323824434165	0.2740828832652873	0.3198990814254396	display derivation from v0.40.0; no refit	continuity-corrected bivariate REML	primary reference sample	primary reference sample; unchanged	display derivation from v0.40.0; no refit	primary reference sample; canonical REML regenerated	canonical REML regenerated from the same rows as historical REML; v0.41.0 direct-binomial display values replaced	no separate target-label field in locked normalized data	no separate threshold field in locked metadata	fraction of canonical study rows with any zero among TP FP FN TN	historical continuity-corrected bivariate REML baseline release	regularized direct-binomial GH15 refit replaced historical REML central values	display derivation from v0.40.0; no refit and no operating-point value change	fixed sample retained; estimator changed from continuity-corrected REML to regularized direct-binomial GH15	fixed sample and values retained; v0.41.0 changed display and narrative architecture only	primary reference sample	primary reference sample	primary reference sample	0.0530753676231012	0.178030479012547	0.286100800596266	0.1853209899908681	0.2466041705169043	0.286100800596266	0.8854110847813855	0.7095271943213909	0.0530753676289799	0.1780304790323478	0.2861008006295576	0.1853209900113946	0.2466041705443321	0.2861008006295576	canonical REML regenerated from the same rows as historical REML; v0.41.0 direct-binomial display values replaced	fixed sample retained; canonical hierarchy returned to regenerated REML while validation and manuscript architecture remain new	primary reference sample	complete canonical Phase 3 derivation
Cochrane DTA Reference Dataset|CD010542|legacy:CD010542:7	Cochrane DTA Reference Dataset	historical Cochrane	CD010542	Transient elastography for diagnosis of stages of hepatic fibrosis and cirrhosis in people with alcoholic liver disease	legacy:CD010542:7	Transient elastography fibrosis stage F4			7	7	7	0.5714285714285714	source-defined direction	eligible	True		continuity-corrected bivariate REML	0.9158904168301926	0.6872801077634303	regularized direct-binomial local Gaussian approximation	0.952595847984486	0.7043481828502268	0.066412279776207	0.224940827896495	0.3732697156485276	0.231888915458407	0.3115834242904635	0.3732697156485276	display derivation from v0.40.0; no refit	continuity-corrected bivariate REML	primary reference sample	primary reference sample; unchanged	display derivation from v0.40.0; no refit	primary reference sample; canonical REML regenerated	canonical REML regenerated from the same rows as historical REML; v0.41.0 direct-binomial display values replaced	no separate target-label field in locked normalized data	no separate threshold field in locked metadata	fraction of canonical study rows with any zero among TP FP FN TN	historical continuity-corrected bivariate REML baseline release	regularized direct-binomial GH15 refit replaced historical REML central values	display derivation from v0.40.0; no refit and no operating-point value change	fixed sample retained; estimator changed from continuity-corrected REML to regularized direct-binomial GH15	fixed sample and values retained; v0.41.0 changed display and narrative architecture only	primary reference sample	primary reference sample	primary reference sample	0.0552479405737747	0.186815902709321	0.3055726333563632	0.1929068699965483	0.258773559350767	0.3055726333563632	0.9158904222839293	0.6872801055073682	0.0552479398019384	0.1868158998819254	0.3055726278327797	0.1929068673015604	0.2587735554343166	0.3055726278327797	canonical REML regenerated from the same rows as historical REML; v0.41.0 direct-binomial display values replaced	fixed sample retained; canonical hierarchy returned to regenerated REML while validation and manuscript architecture remain new	primary reference sample	complete canonical Phase 3 derivation
Cochrane DTA Reference Dataset|CD010653|legacy:CD010653:1	Cochrane DTA Reference Dataset	historical Cochrane	CD010653	First rank symptoms for schizophrenia	legacy:CD010653:1	Diagnosis of schizophrenia from all other diagnoses			20	20	20	0.0	source-defined direction	eligible	True		continuity-corrected bivariate REML	0.5667281023963536	0.8023122616731871	regularized direct-binomial local Gaussian approximation	0.5622992514165506	0.8100251008853887	0.0230150455149802	0.0745629156640352	0.110254365506918	0.0803606495918946	0.1032830224950157	0.110254365506918	display derivation from v0.40.0; no refit	continuity-corrected bivariate REML	primary reference sample	primary reference sample; unchanged	display derivation from v0.40.0; no refit	primary reference sample; canonical REML regenerated	canonical REML regenerated from the same rows as historical REML; v0.41.0 direct-binomial display values replaced	no separate target-label field in locked normalized data	no separate threshold field in locked metadata	fraction of canonical study rows with any zero among TP FP FN TN	historical continuity-corrected bivariate REML baseline release	regularized direct-binomial GH15 refit replaced historical REML central values	display derivation from v0.40.0; no refit and no operating-point value change	fixed sample retained; estimator changed from continuity-corrected REML to regularized direct-binomial GH15	fixed sample and values retained; v0.41.0 changed display and narrative architecture only	primary reference sample	primary reference sample	primary reference sample	0.0222847795023833	0.072356538162965	0.1073898026790077	0.0778108110043945	0.1002267936036682	0.1073898026790077	0.5667281011489246	0.8023122647790072	0.0222847791635748	0.0723565371317079	0.1073898012901724	0.0778108098213914	0.1002267921751919	0.1073898012901724	canonical REML regenerated from the same rows as historical REML; v0.41.0 direct-binomial display values replaced	fixed sample retained; canonical hierarchy returned to regenerated REML while validation and manuscript architecture remain new	primary reference sample	complete canonical Phase 3 derivation
Cochrane DTA Reference Dataset|CD010653|legacy:CD010653:2	Cochrane DTA Reference Dataset	historical Cochrane	CD010653	First rank symptoms for schizophrenia	legacy:CD010653:2	Diagnosis of schizophrenia from other types of psychosis			16	16	16	0.0	source-defined direction	eligible	True		continuity-corrected bivariate REML	0.5770669590396521	0.7339068038630415	regularized direct-binomial local Gaussian approximation	0.562551922265221	0.7588561551594034	0.0159767972325599	0.0525136798304875	0.0791947175296875	0.0557854992366112	0.072740872951732	0.0791947175296875	display derivation from v0.40.0; no refit	continuity-corrected bivariate REML	primary reference sample	primary reference sample; unchanged	display derivation from v0.40.0; no refit	primary reference sample; canonical REML regenerated	canonical REML regenerated from the same rows as historical REML; v0.41.0 direct-binomial display values replaced	no separate target-label field in locked normalized data	no separate threshold field in locked metadata	fraction of canonical study rows with any zero among TP FP FN TN	historical continuity-corrected bivariate REML baseline release	regularized direct-binomial GH15 refit replaced historical REML central values	display derivation from v0.40.0; no refit and no operating-point value change	fixed sample retained; estimator changed from continuity-corrected REML to regularized direct-binomial GH15	fixed sample and values retained; v0.41.0 changed display and narrative architecture only	primary reference sample	primary reference sample	primary reference sample	0.0145261883779689	0.0479666879217691	0.0728838719666596	0.0507204703717838	0.0664424729574392	0.0728838719666596	0.5770669591199561	0.733906803982879	0.0145261883579004	0.0479666878566807	0.072883871869978	0.0507204703017114	0.0664424728672801	0.072883871869978	canonical REML regenerated from the same rows as historical REML; v0.41.0 direct-binomial display values replaced	fixed sample retained; canonical hierarchy returned to regenerated REML while validation and manuscript architecture remain new	primary reference sample	complete canonical Phase 3 derivation
Cochrane DTA Reference Dataset|CD010653|legacy:CD010653:3	Cochrane DTA Reference Dataset	historical Cochrane	CD010653	First rank symptoms for schizophrenia	legacy:CD010653:3	Diagnosis of schizophrenia from non-psychotic disorders			7	7	7	0.1428571428571428	source-defined direction	eligible	True		continuity-corrected bivariate REML	0.617671523349659	0.9258056331929808	regularized direct-binomial local Gaussian approximation	0.5754069850183249	0.9450368885880944	0.0646046455038876	0.1891881217076721	0.253055539140676	0.2255772762199094	0.2620595084849688	0.253055539140676	display derivation from v0.40.0; no refit	continuity-corrected bivariate REML	primary reference sample	primary reference sample; unchanged	display derivation from v0.40.0; no refit	primary reference sample; canonical REML regenerated	canonical REML regenerated from the same rows as historical REML; v0.41.0 direct-binomial display values replaced	no separate target-label field in locked normalized data	no separate threshold field in locked metadata	fraction of canonical study rows with any zero among TP FP FN TN	historical continuity-corrected bivariate REML baseline release	regularized direct-binomial GH15 refit replaced historical REML central values	display derivation from v0.40.0; no refit and no operating-point value change	fixed sample retained; estimator changed from continuity-corrected REML to regularized direct-binomial GH15	fixed sample and values retained; v0.41.0 changed display and narrative architecture only	primary reference sample	primary reference sample	primary reference sample	0.0630187958294317	0.1893163987163784	0.2598559237792845	0.220040032771426	0.2622371951681922	0.2598559237792845	0.6176715234495895	0.9258056327892804	0.0630187959993953	0.1893163991379401	0.2598559242483053	0.2200400333648808	0.2622371957521309	0.2598559242483053	canonical REML regenerated from the same rows as historical REML; v0.41.0 direct-binomial display values replaced	fixed sample retained; canonical hierarchy returned to regenerated REML while validation and manuscript architecture remain new	primary reference sample	complete canonical Phase 3 derivation
Cochrane DTA Reference Dataset|CD010657|legacy:CD010657:1	Cochrane DTA Reference Dataset	historical Cochrane	CD010657	Dimercaptosuccinic acid scan or ultrasound in screening for vesicoureteral reflux among children with urinary tract infections	legacy:CD010657:1	Ultrasound			20	20	20	0.05	source-defined direction	eligible	True		continuity-corrected bivariate REML	0.4461332215992565	0.759897951954942	regularized direct-binomial local Gaussian approximation	0.4202147416540932	0.7689432649500942	0.0059538751639587	0.0196428613817742	0.0296991028073374	0.0207888911387706	0.0272088889750702	0.0296991028073374	display derivation from v0.40.0; no refit	continuity-corrected bivariate REML	primary reference sample	primary reference sample; unchanged	display derivation from v0.40.0; no refit	primary reference sample; canonical REML regenerated	canonical REML regenerated from the same rows as historical REML; v0.41.0 direct-binomial display values replaced	no separate target-label field in locked normalized data	no separate threshold field in locked metadata	fraction of canonical study rows with any zero among TP FP FN TN	historical continuity-corrected bivariate REML baseline release	regularized direct-binomial GH15 refit replaced historical REML central values	display derivation from v0.40.0; no refit and no operating-point value change	fixed sample retained; estimator changed from continuity-corrected REML to regularized direct-binomial GH15	fixed sample and values retained; v0.41.0 changed display and narrative architecture only	primary reference sample	primary reference sample	primary reference sample	0.0068871862766077	0.0227370876733631	0.0343602012370397	0.0240476936136555	0.0314949478132038	0.0343602012370397	0.4461332215082634	0.7598979523073985	0.0068871862554979	0.0227370876052013	0.0343602011376638	0.0240476935399472	0.0314949477187875	0.0343602011376638	canonical REML regenerated from the same rows as historical REML; v0.41.0 direct-binomial display values replaced	fixed sample retained; canonical hierarchy returned to regenerated REML while validation and manuscript architecture remain new	primary reference sample	complete canonical Phase 3 derivation
Cochrane DTA Reference Dataset|CD010657|legacy:CD010657:2	Cochrane DTA Reference Dataset	historical Cochrane	CD010657	Dimercaptosuccinic acid scan or ultrasound in screening for vesicoureteral reflux among children with urinary tract infections	legacy:CD010657:2	Ultrasound for high-grade VUR			11	11	11	0.0909090909090909	source-defined direction	eligible	True		continuity-corrected bivariate REML	0.5822832354973363	0.7513414202679847	regularized direct-binomial local Gaussian approximation	0.6661336702782846	0.6994004189881047	0.0191214758740391	0.0635564601044205	0.0980873343837908	0.0667656390856738	0.0880371058482449	0.0980873343837908	display derivation from v0.40.0; no refit	continuity-corrected bivariate REML	primary reference sample	primary reference sample; unchanged	display derivation from v0.40.0; no refit	primary reference sample; canonical REML regenerated	canonical REML regenerated from the same rows as historical REML; v0.41.0 direct-binomial display values replaced	no separate target-label field in locked normalized data	no separate threshold field in locked metadata	fraction of canonical study rows with any zero among TP FP FN TN	historical continuity-corrected bivariate REML baseline release	regularized direct-binomial GH15 refit replaced historical REML central values	display derivation from v0.40.0; no refit and no operating-point value change	fixed sample retained; estimator changed from continuity-corrected REML to regularized direct-binomial GH15	fixed sample and values retained; v0.41.0 changed display and narrative architecture only	primary reference sample	primary reference sample	primary reference sample	0.016991188418037	0.0558992457386767	0.0845238967400147	0.0593274055323067	0.0774304894553221	0.0845238967400147	0.5822832373271224	0.7513414184223314	0.0169911884608177	0.0558992458585713	0.0845238968686619	0.0593274056816823	0.0774304896213976	0.0845238968686619	canonical REML regenerated from the same rows as historical REML; v0.41.0 direct-binomial display values replaced	fixed sample retained; canonical hierarchy returned to regenerated REML while validation and manuscript architecture remain new	primary reference sample	complete canonical Phase 3 derivation
Cochrane DTA Reference Dataset|CD010657|legacy:CD010657:5	Cochrane DTA Reference Dataset	historical Cochrane	CD010657	Dimercaptosuccinic acid scan or ultrasound in screening for vesicoureteral reflux among children with urinary tract infections	legacy:CD010657:5	DMSA			19	19	19	0.0	source-defined direction	eligible	True		continuity-corrected bivariate REML	0.7338658578210672	0.4808985051569679	regularized direct-binomial local Gaussian approximation	0.7904373077432707	0.4825071542165677	0.0110138512961239	0.0375707010458631	0.0606410050157171	0.0384565932789035	0.0520421650188375	0.0606410050157171	display derivation from v0.40.0; no refit	continuity-corrected bivariate REML	primary reference sample	primary reference sample; unchanged	display derivation from v0.40.0; no refit	primary reference sample; canonical REML regenerated	canonical REML regenerated from the same rows as historical REML; v0.41.0 direct-binomial display values replaced	no separate target-label field in locked normalized data	no separate threshold field in locked metadata	fraction of canonical study rows with any zero among TP FP FN TN	historical continuity-corrected bivariate REML baseline release	regularized direct-binomial GH15 refit replaced historical REML central values	display derivation from v0.40.0; no refit and no operating-point value change	fixed sample retained; estimator changed from continuity-corrected REML to regularized direct-binomial GH15	fixed sample and values retained; v0.41.0 changed display and narrative architecture only	primary reference sample	primary reference sample	primary reference sample	0.0066365594472593	0.0225303287132803	0.0359290694514436	0.0231725906381482	0.0312085495395432	0.0359290694514436	0.7338658567961608	0.4808985052564714	0.006636559507543	0.0225303289195828	0.035929069787371	0.0231725908486382	0.0312085498253092	0.035929069787371	canonical REML regenerated from the same rows as historical REML; v0.41.0 direct-binomial display values replaced	fixed sample retained; canonical hierarchy returned to regenerated REML while validation and manuscript architecture remain new	primary reference sample	complete canonical Phase 3 derivation
Cochrane DTA Reference Dataset|CD010657|legacy:CD010657:6	Cochrane DTA Reference Dataset	historical Cochrane	CD010657	Dimercaptosuccinic acid scan or ultrasound in screening for vesicoureteral reflux among children with urinary tract infections	legacy:CD010657:6	DMSA for high-grade VUR			10	10	10	0.2	source-defined direction	eligible	True		continuity-corrected bivariate REML	0.8818492122859928	0.4443636857678113	regularized direct-binomial local Gaussian approximation	0.8680746812764963	0.4382183586832687	0.0151697234685261	0.0522777518799556	0.0866387895165551	0.0529674743100859	0.0724140703903651	0.0866387895165551	display derivation from v0.40.0; no refit	continuity-corrected bivariate REML	primary reference sample	primary reference sample; unchanged	display derivation from v0.40.0; no refit	primary reference sample; canonical REML regenerated	canonical REML regenerated from the same rows as historical REML; v0.41.0 direct-binomial display values replaced	no separate target-label field in locked normalized data	no separate threshold field in locked metadata	fraction of canonical study rows with any zero among TP FP FN TN	historical continuity-corrected bivariate REML baseline release	regularized direct-binomial GH15 refit replaced historical REML central values	display derivation from v0.40.0; no refit and no operating-point value change	fixed sample retained; estimator changed from continuity-corrected REML to regularized direct-binomial GH15	fixed sample and values retained; v0.41.0 changed display and narrative architecture only	primary reference sample	primary reference sample	primary reference sample	0.0173135592326876	0.0597745085576587	0.0996222645453842	0.0604530139113097	0.0827984240826435	0.0996222645453842	0.8818492162442587	0.4443636830315655	0.0173135589902488	0.0597745076773976	0.0996222628958045	0.0604530130647964	0.0827984228633239	0.0996222628958045	canonical REML regenerated from the same rows as historical REML; v0.41.0 direct-binomial display values replaced	fixed sample retained; canonical hierarchy returned to regenerated REML while validation and manuscript architecture remain new	primary reference sample	complete canonical Phase 3 derivation
Cochrane DTA Reference Dataset|CD010705|legacy:CD010705:24	Cochrane DTA Reference Dataset	historical Cochrane	CD010705	GenoType	legacy:CD010705:24	Direct; FQ; culture			9	9	9	0.3333333333333333	source-defined direction	eligible	True		continuity-corrected bivariate REML	0.8336580492006639	0.978438083160181	regularized direct-binomial local Gaussian approximation	0.8423269551105759	0.9873736802725086	0.1782598804565484	0.4716254195324595	0.6200246405345808	0.6224223967029603	0.6532858644406188	0.6200246405345808	display derivation from v0.40.0; no refit	continuity-corrected bivariate REML	primary reference sample	primary reference sample; unchanged	display derivation from v0.40.0; no refit	primary reference sample; canonical REML regenerated	canonical REML regenerated from the same rows as historical REML; v0.41.0 direct-binomial display values replaced	no separate target-label field in locked normalized data	no separate threshold field in locked metadata	fraction of canonical study rows with any zero among TP FP FN TN	historical continuity-corrected bivariate REML baseline release	regularized direct-binomial GH15 refit replaced historical REML central values	display derivation from v0.40.0; no refit and no operating-point value change	fixed sample retained; estimator changed from continuity-corrected REML to regularized direct-binomial GH15	fixed sample and values retained; v0.41.0 changed display and narrative architecture only	primary reference sample	primary reference sample	primary reference sample	0.1609066862678675	0.4387575588190358	0.5851310789700481	0.5618309911118214	0.6077579774582568	0.5851310789700481	0.8336580438395804	0.9784380826296856	0.1609066887413501	0.4387575650403047	0.585131087679146	0.5618309997483748	0.607757986075831	0.585131087679146	canonical REML regenerated from the same rows as historical REML; v0.41.0 direct-binomial display values replaced	fixed sample retained; canonical hierarchy returned to regenerated REML while validation and manuscript architecture remain new	primary reference sample	complete canonical Phase 3 derivation
Cochrane DTA Reference Dataset|CD010705|legacy:CD010705:37	Cochrane DTA Reference Dataset	historical Cochrane	CD010705	GenoType	legacy:CD010705:37	Direct; SLID; culture			8	8	8	0.75	source-defined direction	eligible	True		continuity-corrected bivariate REML	0.716049078038264	0.9757033808816418	regularized direct-binomial local Gaussian approximation	0.7736513071507667	0.9812640699571712	0.1460919388216997	0.3925102220955793	0.5122387712684704	0.510102971389288	0.5436971145399462	0.5122387712684704	display derivation from v0.40.0; no refit	continuity-corrected bivariate REML	primary reference sample	primary reference sample; unchanged	display derivation from v0.40.0; no refit	primary reference sample; canonical REML regenerated	canonical REML regenerated from the same rows as historical REML; v0.41.0 direct-binomial display values replaced	no separate target-label field in locked normalized data	no separate threshold field in locked metadata	fraction of canonical study rows with any zero among TP FP FN TN	historical continuity-corrected bivariate REML baseline release	regularized direct-binomial GH15 refit replaced historical REML central values	display derivation from v0.40.0; no refit and no operating-point value change	fixed sample retained; estimator changed from continuity-corrected REML to regularized direct-binomial GH15	fixed sample and values retained; v0.41.0 changed display and narrative architecture only	primary reference sample	primary reference sample	primary reference sample	0.1232787692491688	0.3365063742560146	0.437951266687908	0.4304472033872058	0.4661217323984565	0.437951266687908	0.7160491488416085	0.9757033757130626	0.1232787568965927	0.3365063341364419	0.4379512040894171	0.4304471602562444	0.4661216768256467	0.4379512040894171	canonical REML regenerated from the same rows as historical REML; v0.41.0 direct-binomial display values replaced	fixed sample retained; canonical hierarchy returned to regenerated REML while validation and manuscript architecture remain new	primary reference sample	complete canonical Phase 3 derivation
Cochrane DTA Reference Dataset|CD010705|legacy:CD010705:56	Cochrane DTA Reference Dataset	historical Cochrane	CD010705	GenoType	legacy:CD010705:56	Direct; XDR; culture			6	6	6	0.3333333333333333	source-defined direction	eligible	True		continuity-corrected bivariate REML	0.6661553323051446	0.983445920287916	regularized direct-binomial local Gaussian approximation	0.7272415214736543	0.9876332410319796	0.143068990456274	0.3724184532946585	0.4757179293365164	0.4995478719361824	0.515866408208929	0.4757179293365164	display derivation from v0.40.0; no refit	continuity-corrected bivariate REML	primary reference sample	primary reference sample; unchanged	display derivation from v0.40.0; no refit	primary reference sample; canonical REML regenerated	canonical REML regenerated from the same rows as historical REML; v0.41.0 direct-binomial display values replaced	no separate target-label field in locked normalized data	no separate threshold field in locked metadata	fraction of canonical study rows with any zero among TP FP FN TN	historical continuity-corrected bivariate REML baseline release	regularized direct-binomial GH15 refit replaced historical REML central values	display derivation from v0.40.0; no refit and no operating-point value change	fixed sample retained; estimator changed from continuity-corrected REML to regularized direct-binomial GH15	fixed sample and values retained; v0.41.0 changed display and narrative architecture only	primary reference sample	primary reference sample	primary reference sample	0.1207922017913177	0.3198822836077797	0.4058916469579344	0.4217649621968976	0.4430943827690885	0.4058916469579344	0.666155332742984	0.9834459207530594	0.1207922009621857	0.3198822820513259	0.4058916453822374	0.4217649593018525	0.4430943806131206	0.4058916453822374	canonical REML regenerated from the same rows as historical REML; v0.41.0 direct-binomial display values replaced	fixed sample retained; canonical hierarchy returned to regenerated REML while validation and manuscript architecture remain new	primary reference sample	complete canonical Phase 3 derivation
Cochrane DTA Reference Dataset|CD010772|legacy:CD010772:1	Cochrane DTA Reference Dataset	historical Cochrane	CD010772	Informant Questionnaire on Cognitive Decline in the Elderly (IQCODE) for the diagnosis of dementia within a secondary care setting	legacy:CD010772:1	IQCODE cut-off 3.3 or nearest			13	13	13	0.1538461538461538	source-defined direction	eligible	True		continuity-corrected bivariate REML	0.8885084939004929	0.6585530543912406	regularized direct-binomial local Gaussian approximation	0.93388625730879	0.6186226628958171	0.0471797906427209	0.1617585580727095	0.271150769758343	0.1647356561250711	0.2240646391493431	0.271150769758343	display derivation from v0.40.0; no refit	continuity-corrected bivariate REML	primary reference sample	primary reference sample; unchanged	display derivation from v0.40.0; no refit	primary reference sample; canonical REML regenerated	canonical REML regenerated from the same rows as historical REML; v0.41.0 direct-binomial display values replaced	no separate target-label field in locked normalized data	no separate threshold field in locked metadata	fraction of canonical study rows with any zero among TP FP FN TN	historical continuity-corrected bivariate REML baseline release	regularized direct-binomial GH15 refit replaced historical REML central values	display derivation from v0.40.0; no refit and no operating-point value change	fixed sample retained; estimator changed from continuity-corrected REML to regularized direct-binomial GH15	fixed sample and values retained; v0.41.0 changed display and narrative architecture only	primary reference sample	primary reference sample	primary reference sample	0.044639560722096	0.1511840842327588	0.246214469447766	0.1558660440097568	0.2094170947265144	0.246214469447766	0.8885084941307586	0.658553054299075	0.0446395606937874	0.1511840841306478	0.2462144692555921	0.1558660439109126	0.2094170945850724	0.2462144692555921	canonical REML regenerated from the same rows as historical REML; v0.41.0 direct-binomial display values replaced	fixed sample retained; canonical hierarchy returned to regenerated REML while validation and manuscript architecture remain new	primary reference sample	complete canonical Phase 3 derivation
Cochrane DTA Reference Dataset|CD010772|legacy:CD010772:7	Cochrane DTA Reference Dataset	historical Cochrane	CD010772	Informant Questionnaire on Cognitive Decline in the Elderly (IQCODE) for the diagnosis of dementia within a secondary care setting	legacy:CD010772:7	IQCODE cut-off 3.6			9	9	9	0.0	source-defined direction	eligible	True		continuity-corrected bivariate REML	0.874199996240868	0.676222528653152	regularized direct-binomial local Gaussian approximation	0.8835612612827168	0.6945941375647023	0.0495374171471291	0.1666615786711751	0.2689120409510422	0.1729676797057326	0.2308562027873125	0.2689120409510422	display derivation from v0.40.0; no refit	continuity-corrected bivariate REML	primary reference sample	primary reference sample; unchanged	display derivation from v0.40.0; no refit	primary reference sample; canonical REML regenerated	canonical REML regenerated from the same rows as historical REML; v0.41.0 direct-binomial display values replaced	no separate target-label field in locked normalized data	no separate threshold field in locked metadata	fraction of canonical study rows with any zero among TP FP FN TN	historical continuity-corrected bivariate REML baseline release	regularized direct-binomial GH15 refit replaced historical REML central values	display derivation from v0.40.0; no refit and no operating-point value change	fixed sample retained; estimator changed from continuity-corrected REML to regularized direct-binomial GH15	fixed sample and values retained; v0.41.0 changed display and narrative architecture only	primary reference sample	primary reference sample	primary reference sample	0.0449121558677905	0.1514266343199247	0.2444149532225015	0.1568178528154073	0.2097530701358157	0.2444149532225015	0.8741999929040768	0.6762225296942236	0.0449121563063538	0.1514266358774653	0.2444149560685138	0.1568178543467201	0.209753072293289	0.2444149560685138	canonical REML regenerated from the same rows as historical REML; v0.41.0 direct-binomial display values replaced	fixed sample retained; canonical hierarchy returned to regenerated REML while validation and manuscript architecture remain new	primary reference sample	complete canonical Phase 3 derivation
Cochrane DTA Reference Dataset|CD011134|legacy:CD011134:2	Cochrane DTA Reference Dataset	historical Cochrane	CD011134	Blood CEA levels for detecting recurrent colorectal cancer	legacy:CD011134:2	CEA at 2.5µg/L			7	7	7	0.0	source-defined direction	eligible	True		continuity-corrected bivariate REML	0.8070492746454586	0.7889868336963558	regularized direct-binomial local Gaussian approximation	0.8092519071303678	0.7875347865439362	0.0543088202281127	0.1773420352158553	0.272080525795881	0.1896277836713335	0.2456505522804523	0.272080525795881	display derivation from v0.40.0; no refit	continuity-corrected bivariate REML	primary reference sample	primary reference sample; unchanged	display derivation from v0.40.0; no refit	primary reference sample; canonical REML regenerated	canonical REML regenerated from the same rows as historical REML; v0.41.0 direct-binomial display values replaced	no separate target-label field in locked normalized data	no separate threshold field in locked metadata	fraction of canonical study rows with any zero among TP FP FN TN	historical continuity-corrected bivariate REML baseline release	regularized direct-binomial GH15 refit replaced historical REML central values	display derivation from v0.40.0; no refit and no operating-point value change	fixed sample retained; estimator changed from continuity-corrected REML to regularized direct-binomial GH15	fixed sample and values retained; v0.41.0 changed display and narrative architecture only	primary reference sample	primary reference sample	primary reference sample	0.0547685872796002	0.1788987698007898	0.2742554679785244	0.1912331326112013	0.2478069091198095	0.2742554679785244	0.807049311811851	0.7889868234329308	0.0547685827648287	0.1788987541167387	0.274255440614956	0.1912331168471669	0.2478068873945833	0.274255440614956	canonical REML regenerated from the same rows as historical REML; v0.41.0 direct-binomial display values replaced	fixed sample retained; canonical hierarchy returned to regenerated REML while validation and manuscript architecture remain new	primary reference sample	complete canonical Phase 3 derivation
Cochrane DTA Reference Dataset|CD011134|legacy:CD011134:3	Cochrane DTA Reference Dataset	historical Cochrane	CD011134	Blood CEA levels for detecting recurrent colorectal cancer	legacy:CD011134:3	CEA at 5µg/L			23	23	23	0.0434782608695652	source-defined direction	eligible	True		continuity-corrected bivariate REML	0.6915400618237723	0.8713569294631675	regularized direct-binomial local Gaussian approximation	0.6992893657020327	0.8783722673879686	0.059595531695909	0.1863616585983036	0.2680673312427758	0.208087167880698	0.2581443497186246	0.2680673312427758	display derivation from v0.40.0; no refit	continuity-corrected bivariate REML	primary reference sample	primary reference sample; unchanged	display derivation from v0.40.0; no refit	primary reference sample; canonical REML regenerated	canonical REML regenerated from the same rows as historical REML; v0.41.0 direct-binomial display values replaced	no separate target-label field in locked normalized data	no separate threshold field in locked metadata	fraction of canonical study rows with any zero among TP FP FN TN	historical continuity-corrected bivariate REML baseline release	regularized direct-binomial GH15 refit replaced historical REML central values	display derivation from v0.40.0; no refit and no operating-point value change	fixed sample retained; estimator changed from continuity-corrected REML to regularized direct-binomial GH15	fixed sample and values retained; v0.41.0 changed display and narrative architecture only	primary reference sample	primary reference sample	primary reference sample	0.0559804040866883	0.1758257376914122	0.2540021549288515	0.1954643815018712	0.2435502080284673	0.2540021549288515	0.6915400611727838	0.8713569297045841	0.0559804041272712	0.1758257378445979	0.2540021552088761	0.1954643816435729	0.243550208240657	0.2540021552088761	canonical REML regenerated from the same rows as historical REML; v0.41.0 direct-binomial display values replaced	fixed sample retained; canonical hierarchy returned to regenerated REML while validation and manuscript architecture remain new	primary reference sample	complete canonical Phase 3 derivation
Cochrane DTA Reference Dataset|CD011134|legacy:CD011134:4	Cochrane DTA Reference Dataset	historical Cochrane	CD011134	Blood CEA levels for detecting recurrent colorectal cancer	legacy:CD011134:4	CEA at 10µg/L			7	7	7	0.1428571428571428	source-defined direction	eligible	True		continuity-corrected bivariate REML	0.6654234984033641	0.9468955699441864	regularized direct-binomial local Gaussian approximation	0.7194726163912097	0.9660816336889406	0.1132523637251781	0.3173270472970383	0.419656553033374	0.3954384322572416	0.4395549218049877	0.419656553033374	display derivation from v0.40.0; no refit	continuity-corrected bivariate REML	primary reference sample	primary reference sample; unchanged	display derivation from v0.40.0; no refit	primary reference sample; canonical REML regenerated	canonical REML regenerated from the same rows as historical REML; v0.41.0 direct-binomial display values replaced	no separate target-label field in locked normalized data	no separate threshold field in locked metadata	fraction of canonical study rows with any zero among TP FP FN TN	historical continuity-corrected bivariate REML baseline release	regularized direct-binomial GH15 refit replaced historical REML central values	display derivation from v0.40.0; no refit and no operating-point value change	fixed sample retained; estimator changed from continuity-corrected REML to regularized direct-binomial GH15	fixed sample and values retained; v0.41.0 changed display and narrative architecture only	primary reference sample	primary reference sample	primary reference sample	0.0847089720443756	0.2468259847675845	0.3325831437287708	0.2957746929206328	0.3418982950180034	0.3325831437287708	0.6654235054406229	0.9468955654059342	0.0847089735165612	0.2468259872196033	0.3325831448387268	0.2957746980610003	0.3418982984144896	0.3325831448387268	canonical REML regenerated from the same rows as historical REML; v0.41.0 direct-binomial display values replaced	fixed sample retained; canonical hierarchy returned to regenerated REML while validation and manuscript architecture remain new	primary reference sample	complete canonical Phase 3 derivation
Cochrane DTA Reference Dataset|CD011420|legacy:CD011420:2	Cochrane DTA Reference Dataset	historical Cochrane	CD011420	Lateral flow urine lipoarabinomannan assay for detecting active tuberculosis in HIV-positive adults	legacy:CD011420:2	LF-LAM (grade 2) for TB diagnosis			5	5	5	0.0	source-defined direction	eligible	True		continuity-corrected bivariate REML	0.4415253652657006	0.9242503955972362	regularized direct-binomial local Gaussian approximation	0.3715527304837827	0.9345854385540172	0.0258970960864131	0.0787146391892816	0.1068184002802122	0.0904237822468481	0.1090339048261626	0.1068184002802122	display derivation from v0.40.0; no refit	continuity-corrected bivariate REML	primary reference sample	primary reference sample; unchanged	display derivation from v0.40.0; no refit	primary reference sample; canonical REML regenerated	canonical REML regenerated from the same rows as historical REML; v0.41.0 direct-binomial display values replaced	no separate target-label field in locked normalized data	no separate threshold field in locked metadata	fraction of canonical study rows with any zero among TP FP FN TN	historical continuity-corrected bivariate REML baseline release	regularized direct-binomial GH15 refit replaced historical REML central values	display derivation from v0.40.0; no refit and no operating-point value change	fixed sample retained; estimator changed from continuity-corrected REML to regularized direct-binomial GH15	fixed sample and values retained; v0.41.0 changed display and narrative architecture only	primary reference sample	primary reference sample	primary reference sample	0.0326306069067505	0.099452255768329	0.1361163203949157	0.1139348938457439	0.137759226261787	0.1361163203949157	0.4415253771206511	0.9242503960900088	0.032630605010953	0.0994522501779164	0.1361163128841194	0.1139348872262689	0.1377592185180621	0.1361163128841194	canonical REML regenerated from the same rows as historical REML; v0.41.0 direct-binomial display values replaced	fixed sample retained; canonical hierarchy returned to regenerated REML while validation and manuscript architecture remain new	primary reference sample	complete canonical Phase 3 derivation
Cochrane DTA Reference Dataset|CD011431|legacy:CD011431:12	Cochrane DTA Reference Dataset	historical Cochrane	CD011431	Rapid diagnostic tests for diagnosing uncomplicated non-falciparum or	legacy:CD011431:12	HRP-2 (P. falciparum specific) and pLDH (pan-specific)			23	23	23	0.2608695652173913	source-defined direction	eligible	True		continuity-corrected bivariate REML	0.7476781616570599	0.9818391151563092	regularized direct-binomial local Gaussian approximation	0.7614825880346741	0.9857408252451808	0.1510563738880253	0.3981288534653485	0.513132953733638	0.5274370768781098	0.5514799275507708	0.513132953733638	display derivation from v0.40.0; no refit	continuity-corrected bivariate REML	primary reference sample	primary reference sample; unchanged	display derivation from v0.40.0; no refit	primary reference sample; canonical REML regenerated	canonical REML regenerated from the same rows as historical REML; v0.41.0 direct-binomial display values replaced	no separate target-label field in locked normalized data	no separate threshold field in locked metadata	fraction of canonical study rows with any zero among TP FP FN TN	historical continuity-corrected bivariate REML baseline release	regularized direct-binomial GH15 refit replaced historical REML central values	display derivation from v0.40.0; no refit and no operating-point value change	fixed sample retained; estimator changed from continuity-corrected REML to regularized direct-binomial GH15	fixed sample and values retained; v0.41.0 changed display and narrative architecture only	primary reference sample	primary reference sample	primary reference sample	0.1405925601346794	0.3761683619760809	0.4871161705797663	0.4909010261507645	0.5210607048542307	0.4871161705797663	0.7476781610703783	0.9818391154149432	0.1405925598974492	0.3761683617305768	0.487116170586017	0.490901025322438	0.5210607045141633	0.487116170586017	canonical REML regenerated from the same rows as historical REML; v0.41.0 direct-binomial display values replaced	fixed sample retained; canonical hierarchy returned to regenerated REML while validation and manuscript architecture remain new	primary reference sample	complete canonical Phase 3 derivation
Cochrane DTA Reference Dataset|CD011431|legacy:CD011431:16	Cochrane DTA Reference Dataset	historical Cochrane	CD011431	Rapid diagnostic tests for diagnosing uncomplicated non-falciparum or	legacy:CD011431:16	pLDH (P. falciparum specific) and pLDH (pan-specific)			10	10	10	0.3	source-defined direction	eligible	True		continuity-corrected bivariate REML	0.871911810173119	0.9781999539216488	regularized direct-binomial local Gaussian approximation	0.8783609806284283	0.9823696640167332	0.1818230013234442	0.4915982378863174	0.660457323691562	0.6348635933650226	0.6809518030504386	0.660457323691562	display derivation from v0.40.0; no refit	continuity-corrected bivariate REML	primary reference sample	primary reference sample; unchanged	display derivation from v0.40.0; no refit	primary reference sample; canonical REML regenerated	canonical REML regenerated from the same rows as historical REML; v0.41.0 direct-binomial display values replaced	no separate target-label field in locked normalized data	no separate threshold field in locked metadata	fraction of canonical study rows with any zero among TP FP FN TN	historical continuity-corrected bivariate REML baseline release	regularized direct-binomial GH15 refit replaced historical REML central values	display derivation from v0.40.0; no refit and no operating-point value change	fixed sample retained; estimator changed from continuity-corrected REML to regularized direct-binomial GH15	fixed sample and values retained; v0.41.0 changed display and narrative architecture only	primary reference sample	primary reference sample	primary reference sample	0.1728362979832666	0.4736888009983173	0.6400338738029288	0.6034851058605654	0.6561440181549159	0.6400338738029288	0.8719117982208501	0.9781999530141198	0.1728363033462272	0.4736888150505556	0.6400338945293327	0.6034851245861854	0.6561440376197885	0.6400338945293327	canonical REML regenerated from the same rows as historical REML; v0.41.0 direct-binomial display values replaced	fixed sample retained; canonical hierarchy returned to regenerated REML while validation and manuscript architecture remain new	primary reference sample	complete canonical Phase 3 derivation
Cochrane DTA Reference Dataset|CD011431|legacy:CD011431:22	Cochrane DTA Reference Dataset	historical Cochrane	CD011431	Rapid diagnostic tests for diagnosing uncomplicated non-falciparum or	legacy:CD011431:22	HRP-2 (P. falciparum specific) and pLDH (pan-specific)			5	5	5	0.2	source-defined direction	eligible	True		continuity-corrected bivariate REML	0.7995338731670665	0.9831469931794176	regularized direct-binomial local Gaussian approximation	0.8048303665356056	0.9871268066251168	0.1660179088804199	0.4376201048397484	0.5694790119933126	0.5796776283946437	0.6061823995200344	0.5694790119933126	display derivation from v0.40.0; no refit	continuity-corrected bivariate REML	primary reference sample	primary reference sample; unchanged	display derivation from v0.40.0; no refit	primary reference sample; canonical REML regenerated	canonical REML regenerated from the same rows as historical REML; v0.41.0 direct-binomial display values replaced	no separate target-label field in locked normalized data	no separate threshold field in locked metadata	fraction of canonical study rows with any zero among TP FP FN TN	historical continuity-corrected bivariate REML baseline release	regularized direct-binomial GH15 refit replaced historical REML central values	display derivation from v0.40.0; no refit and no operating-point value change	fixed sample retained; estimator changed from continuity-corrected REML to regularized direct-binomial GH15	fixed sample and values retained; v0.41.0 changed display and narrative architecture only	primary reference sample	primary reference sample	primary reference sample	0.1579446420225858	0.422118400169472	0.5524191970708288	0.5514885479688852	0.58470975594229	0.5524191970708288	0.7995338198398767	0.9831469741165354	0.1579446906401051	0.4221185005882609	0.5524193153812609	0.5514887177245971	0.5847098950403382	0.5524193153812609	canonical REML regenerated from the same rows as historical REML; v0.41.0 direct-binomial display values replaced	fixed sample retained; canonical hierarchy returned to regenerated REML while validation and manuscript architecture remain new	primary reference sample	complete canonical Phase 3 derivation
Cochrane DTA Reference Dataset|CD011431|legacy:CD011431:29	Cochrane DTA Reference Dataset	historical Cochrane	CD011431	Rapid diagnostic tests for diagnosing uncomplicated non-falciparum or	legacy:CD011431:29	HRP-2 (P. falciparum specific) and pLDH (P. vivax-specific)			8	8	8	0.375	source-defined direction	eligible	True		continuity-corrected bivariate REML	0.9323747892569816	0.989366177367776	regularized direct-binomial local Gaussian approximation	0.956510468007112	0.9921054885226148	0.2317744865302681	0.6107137905294266	0.8352499288161133	0.8092770567964778	0.8459482251133505	0.8352499288161133	display derivation from v0.40.0; no refit	continuity-corrected bivariate REML	primary reference sample	primary reference sample; unchanged	display derivation from v0.40.0; no refit	primary reference sample; canonical REML regenerated	canonical REML regenerated from the same rows as historical REML; v0.41.0 direct-binomial display values replaced	no separate target-label field in locked normalized data	no separate threshold field in locked metadata	fraction of canonical study rows with any zero among TP FP FN TN	historical continuity-corrected bivariate REML baseline release	regularized direct-binomial GH15 refit replaced historical REML central values	display derivation from v0.40.0; no refit and no operating-point value change	fixed sample retained; estimator changed from continuity-corrected REML to regularized direct-binomial GH15	fixed sample and values retained; v0.41.0 changed display and narrative architecture only	primary reference sample	primary reference sample	primary reference sample	0.2157201754770487	0.5724052027264994	0.7766735169262533	0.7532209058691501	0.7928839544827633	0.7766735169262533	0.9323747923956008	0.9893661778811208	0.2157201730351414	0.5724051972206535	0.7766735090913155	0.7532208973428469	0.7928839468561785	0.7766735090913155	canonical REML regenerated from the same rows as historical REML; v0.41.0 direct-binomial display values replaced	fixed sample retained; canonical hierarchy returned to regenerated REML while validation and manuscript architecture remain new	primary reference sample	complete canonical Phase 3 derivation
Cochrane DTA Reference Dataset|CD011431|legacy:CD011431:6	Cochrane DTA Reference Dataset	historical Cochrane	CD011431	Rapid diagnostic tests for diagnosing uncomplicated non-falciparum or	legacy:CD011431:6	HRP-2 (P. falciparum specific) and aldolase (pan-specific)			11	11	11	0.0909090909090909	source-defined direction	eligible	True		continuity-corrected bivariate REML	0.7673650742263594	0.9809252682392652	regularized direct-binomial local Gaussian approximation	0.7884785615440485	0.9859304956500412	0.1591023432404911	0.4200911029128643	0.5450783061480838	0.5555308437724561	0.5819015853350442	0.5450783061480838	display derivation from v0.40.0; no refit	continuity-corrected bivariate REML	primary reference sample	primary reference sample; unchanged	display derivation from v0.40.0; no refit	primary reference sample; canonical REML regenerated	canonical REML regenerated from the same rows as historical REML; v0.41.0 direct-binomial display values replaced	no separate target-label field in locked normalized data	no separate threshold field in locked metadata	fraction of canonical study rows with any zero among TP FP FN TN	historical continuity-corrected bivariate REML baseline release	regularized direct-binomial GH15 refit replaced historical REML central values	display derivation from v0.40.0; no refit and no operating-point value change	fixed sample retained; estimator changed from continuity-corrected REML to regularized direct-binomial GH15	fixed sample and values retained; v0.41.0 changed display and narrative architecture only	primary reference sample	primary reference sample	primary reference sample	0.144816361849068	0.3893117147474582	0.5074511573429239	0.5056490938569395	0.5392666077197065	0.5074511573429239	0.7673650736613267	0.9809252680406938	0.1448163623185283	0.3893117157395642	0.5074511585084261	0.5056490954961338	0.5392666090939513	0.5074511585084261	canonical REML regenerated from the same rows as historical REML; v0.41.0 direct-binomial display values replaced	fixed sample retained; canonical hierarchy returned to regenerated REML while validation and manuscript architecture remain new	primary reference sample	complete canonical Phase 3 derivation
Cochrane DTA Reference Dataset|CD011975|legacy:CD011975:37	Cochrane DTA Reference Dataset	historical Cochrane	CD011975	First trimester serum tests for Down's syndrome screening	legacy:CD011975:37	Age; PAPP-A			5	5	5	0.0	source-defined direction	eligible	True		continuity-corrected bivariate REML	0.5464064128584373	0.9494624465333196	regularized direct-binomial local Gaussian approximation	0.5559683737453844	0.9500397050215867	0.0637982211046127	0.1856219031460016	0.2464887977491728	0.2227615186525257	0.2571196556285332	0.2464887977491728	display derivation from v0.40.0; no refit	continuity-corrected bivariate REML	primary reference sample	primary reference sample; unchanged	display derivation from v0.40.0; no refit	primary reference sample; canonical REML regenerated	canonical REML regenerated from the same rows as historical REML; v0.41.0 direct-binomial display values replaced	no separate target-label field in locked normalized data	no separate threshold field in locked metadata	fraction of canonical study rows with any zero among TP FP FN TN	historical continuity-corrected bivariate REML baseline release	regularized direct-binomial GH15 refit replaced historical REML central values	display derivation from v0.40.0; no refit and no operating-point value change	fixed sample retained; estimator changed from continuity-corrected REML to regularized direct-binomial GH15	fixed sample and values retained; v0.41.0 changed display and narrative architecture only	primary reference sample	primary reference sample	primary reference sample	0.0615789717800581	0.1794211269195392	0.2381883986312558	0.2150126607494858	0.2485304674941805	0.2381883986312558	0.5464064129237599	0.9494624465317107	0.0615789717683039	0.1794211268855152	0.2381883985846279	0.215012660708444	0.2485304674470511	0.2381883985846279	canonical REML regenerated from the same rows as historical REML; v0.41.0 direct-binomial display values replaced	fixed sample retained; canonical hierarchy returned to regenerated REML while validation and manuscript architecture remain new	primary reference sample	complete canonical Phase 3 derivation
Cochrane DTA Reference Dataset|CD011975|legacy:CD011975:39	Cochrane DTA Reference Dataset	historical Cochrane	CD011975	First trimester serum tests for Down's syndrome screening	legacy:CD011975:39	Age; free ßhCG			7	7	7	0.0	source-defined direction	eligible	True		continuity-corrected bivariate REML	0.4178171302355236	0.9497218108327832	regularized direct-binomial local Gaussian approximation	0.4073259993181288	0.9503203023062154	0.0372121362674941	0.1098266587129088	0.1453307277626206	0.1299320238672359	0.1521296365811118	0.1453307277626206	display derivation from v0.40.0; no refit	continuity-corrected bivariate REML	primary reference sample	primary reference sample; unchanged	display derivation from v0.40.0; no refit	primary reference sample; canonical REML regenerated	canonical REML regenerated from the same rows as historical REML; v0.41.0 direct-binomial display values replaced	no separate target-label field in locked normalized data	no separate threshold field in locked metadata	fraction of canonical study rows with any zero among TP FP FN TN	historical continuity-corrected bivariate REML baseline release	regularized direct-binomial GH15 refit replaced historical REML central values	display derivation from v0.40.0; no refit and no operating-point value change	fixed sample retained; estimator changed from continuity-corrected REML to regularized direct-binomial GH15	fixed sample and values retained; v0.41.0 changed display and narrative architecture only	primary reference sample	primary reference sample	primary reference sample	0.0386649208364309	0.1139998330844513	0.1510004170756956	0.1350046495807435	0.1579102321848799	0.1510004170756956	0.4178171255921534	0.9497218108446116	0.038664921593337	0.1139998352486387	0.1510004199207099	0.1350046522236003	0.1579102351826679	0.1510004199207099	canonical REML regenerated from the same rows as historical REML; v0.41.0 direct-binomial display values replaced	fixed sample retained; canonical hierarchy returned to regenerated REML while validation and manuscript architecture remain new	primary reference sample	complete canonical Phase 3 derivation
Cochrane DTA Reference Dataset|CD011975|legacy:CD011975:55	Cochrane DTA Reference Dataset	historical Cochrane	CD011975	First trimester serum tests for Down's syndrome screening	legacy:CD011975:55	Age; PAPP-A and free ßhCG			17	17	17	0.0	source-defined direction	eligible	True		continuity-corrected bivariate REML	0.6775867432982415	0.9498724555847684	regularized direct-binomial local Gaussian approximation	0.6823606006846785	0.950044281643914	0.0906666742570948	0.2627287186236591	0.3534932583173054	0.3165769468017976	0.3639264360041992	0.3534932583173054	display derivation from v0.40.0; no refit	continuity-corrected bivariate REML	primary reference sample	primary reference sample; unchanged	display derivation from v0.40.0; no refit	primary reference sample; canonical REML regenerated	canonical REML regenerated from the same rows as historical REML; v0.41.0 direct-binomial display values replaced	no separate target-label field in locked normalized data	no separate threshold field in locked metadata	fraction of canonical study rows with any zero among TP FP FN TN	historical continuity-corrected bivariate REML baseline release	regularized direct-binomial GH15 refit replaced historical REML central values	display derivation from v0.40.0; no refit and no operating-point value change	fixed sample retained; estimator changed from continuity-corrected REML to regularized direct-binomial GH15	fixed sample and values retained; v0.41.0 changed display and narrative architecture only	primary reference sample	primary reference sample	primary reference sample	0.0895034587411075	0.2594513981538546	0.3488758936849697	0.3125153969595752	0.3593867588632011	0.3488758936849697	0.6775867432993596	0.949872455582919	0.0895034587421694	0.2594513981560948	0.3488758936870992	0.312515396963283	0.3593867588663041	0.3488758936870992	canonical REML regenerated from the same rows as historical REML; v0.41.0 direct-binomial display values replaced	fixed sample retained; canonical hierarchy returned to regenerated REML while validation and manuscript architecture remain new	primary reference sample	complete canonical Phase 3 derivation
Cochrane DTA Reference Dataset|CD012165|legacy:CD012165:12	Cochrane DTA Reference Dataset	historical Cochrane	CD012165	Endometrial biomarkers for the non-invasive diagnosis of endometriosis	legacy:CD012165:12	CYP19			8	8	8	0.0	source-defined direction	eligible	True		continuity-corrected bivariate REML	0.7564997705663067	0.7222281602198974	regularized direct-binomial local Gaussian approximation	0.7747956681257091	0.7466067746229624	0.0403740014296784	0.1332823425698636	0.2060281544665399	0.1409721731552193	0.1846199690990814	0.2060281544665399	display derivation from v0.40.0; no refit	continuity-corrected bivariate REML	primary reference sample	primary reference sample; unchanged	display derivation from v0.40.0; no refit	primary reference sample; canonical REML regenerated	canonical REML regenerated from the same rows as historical REML; v0.41.0 direct-binomial display values replaced	no separate target-label field in locked normalized data	no separate threshold field in locked metadata	fraction of canonical study rows with any zero among TP FP FN TN	historical continuity-corrected bivariate REML baseline release	regularized direct-binomial GH15 refit replaced historical REML central values	display derivation from v0.40.0; no refit and no operating-point value change	fixed sample retained; estimator changed from continuity-corrected REML to regularized direct-binomial GH15	fixed sample and values retained; v0.41.0 changed display and narrative architecture only	primary reference sample	primary reference sample	primary reference sample	0.0335512553692136	0.1112545308811791	0.1725477803091588	0.11714948268682	0.1541074958421412	0.1725477803091588	0.756499801891888	0.7222282219607791	0.0335512410647213	0.1112544847220146	0.1725477106329569	0.1171494327404363	0.1541074319034127	0.1725477106329569	canonical REML regenerated from the same rows as historical REML; v0.41.0 direct-binomial display values replaced	fixed sample retained; canonical hierarchy returned to regenerated REML while validation and manuscript architecture remain new	primary reference sample	complete canonical Phase 3 derivation
Cochrane DTA Reference Dataset|CD012165|legacy:CD012165:26	Cochrane DTA Reference Dataset	historical Cochrane	CD012165	Endometrial biomarkers for the non-invasive diagnosis of endometriosis	legacy:CD012165:26	PGP 9.5 (protein gene product 9.5)			8	8	8	0.5	source-defined direction	eligible	True		continuity-corrected bivariate REML	0.8867561916353072	0.7691188942145452	regularized direct-binomial local Gaussian approximation	0.876057337927332	0.8299822623563707	0.0794348017999429	0.2568625971418882	0.3923132310873142	0.2773590983642379	0.3558008047629241	0.3923132310873142	display derivation from v0.40.0; no refit	continuity-corrected bivariate REML	primary reference sample	primary reference sample; unchanged	display derivation from v0.40.0; no refit	primary reference sample; canonical REML regenerated	canonical REML regenerated from the same rows as historical REML; v0.41.0 direct-binomial display values replaced	no separate target-label field in locked normalized data	no separate threshold field in locked metadata	fraction of canonical study rows with any zero among TP FP FN TN	historical continuity-corrected bivariate REML baseline release	regularized direct-binomial GH15 refit replaced historical REML central values	display derivation from v0.40.0; no refit and no operating-point value change	fixed sample retained; estimator changed from continuity-corrected REML to regularized direct-binomial GH15	fixed sample and values retained; v0.41.0 changed display and narrative architecture only	primary reference sample	primary reference sample	primary reference sample	0.066193238989121	0.2188167487013499	0.3454107302410044	0.2311241001150748	0.3031004753118667	0.3454107302410044	0.8867562101576616	0.7691188942925755	0.0661932348483959	0.2188167346176738	0.3454107058206947	0.231124085657082	0.3031004558034473	0.3454107058206947	canonical REML regenerated from the same rows as historical REML; v0.41.0 direct-binomial display values replaced	fixed sample retained; canonical hierarchy returned to regenerated REML while validation and manuscript architecture remain new	primary reference sample	complete canonical Phase 3 derivation
Modern Cochrane data package|CD014911|modern:CD014911:1	Modern Cochrane data package	modern Cochrane	CD014911	Artificial intelligence for detecting keratoconus	modern:CD014911:1	Artificial intelligence (all studies)			63	63	63	0.3492063492063492	source-defined direction	eligible	True		continuity-corrected bivariate REML	0.9501287427709936	0.9606399808675544	regularized direct-binomial local Gaussian approximation	0.944435612217764	0.9693797937395244	0.1859806418947984	0.528079156581495	0.7461288763420981	0.6493806490391542	0.7314844238938889	0.7461288763420981	display derivation from v0.40.0; no refit	continuity-corrected bivariate REML	primary reference sample	primary reference sample; unchanged	display derivation from v0.40.0; no refit	primary reference sample; canonical REML regenerated	canonical REML regenerated from the same rows as historical REML; v0.41.0 direct-binomial display values replaced	no separate target-label field in locked normalized data	no separate threshold field in locked metadata	fraction of canonical study rows with any zero among TP FP FN TN	historical continuity-corrected bivariate REML baseline release	regularized direct-binomial GH15 refit replaced historical REML central values	display derivation from v0.40.0; no refit and no operating-point value change	fixed sample retained; estimator changed from continuity-corrected REML to regularized direct-binomial GH15	fixed sample and values retained; v0.41.0 changed display and narrative architecture only	primary reference sample	primary reference sample	primary reference sample	0.1775331314946716	0.5142718772188771	0.7373203078876354	0.619884838450962	0.7123588635224337	0.7373203078876354	0.9501287426659856	0.960639980745142	0.1775331316721212	0.5142718776200583	0.7373203083927212	0.6198848390705554	0.7123588640781418	0.7373203083927212	canonical REML regenerated from the same rows as historical REML; v0.41.0 direct-binomial display values replaced	fixed sample retained; canonical hierarchy returned to regenerated REML while validation and manuscript architecture remain new	primary reference sample	complete canonical Phase 3 derivation
Modern Cochrane data package|CD014911|modern:CD014911:2	Modern Cochrane data package	modern Cochrane	CD014911	Artificial intelligence for detecting keratoconus	modern:CD014911:2	Artificial intelligence (manifest keratoconus)			54	54	54	0.4629629629629629	source-defined direction	eligible	True		continuity-corrected bivariate REML	0.9693207049825868	0.9716227953361208	regularized direct-binomial local Gaussian approximation	0.9706771468212484	0.9756687205092164	0.2056645859044534	0.5779699007779472	0.8219060229437547	0.7181102340454828	0.8005920601664962	0.8219060229437547	display derivation from v0.40.0; no refit	continuity-corrected bivariate REML	primary reference sample	primary reference sample; unchanged	display derivation from v0.40.0; no refit	primary reference sample; canonical REML regenerated	canonical REML regenerated from the same rows as historical REML; v0.41.0 direct-binomial display values replaced	no separate target-label field in locked normalized data	no separate threshold field in locked metadata	fraction of canonical study rows with any zero among TP FP FN TN	historical continuity-corrected bivariate REML baseline release	regularized direct-binomial GH15 refit replaced historical REML central values	display derivation from v0.40.0; no refit and no operating-point value change	fixed sample retained; estimator changed from continuity-corrected REML to regularized direct-binomial GH15	fixed sample and values retained; v0.41.0 changed display and narrative architecture only	primary reference sample	primary reference sample	primary reference sample	0.199080668555433	0.565340022758166	0.8080090235545678	0.6951214515691567	0.7830974120024685	0.8080090235545678	0.9693207038082612	0.9716227951309082	0.1990806693491361	0.5653400248961906	0.8080090270058637	0.6951214543404959	0.7830974149640164	0.8080090270058637	canonical REML regenerated from the same rows as historical REML; v0.41.0 direct-binomial display values replaced	fixed sample retained; canonical hierarchy returned to regenerated REML while validation and manuscript architecture remain new	primary reference sample	complete canonical Phase 3 derivation
Modern Cochrane data package|CD014911|modern:CD014911:3	Modern Cochrane data package	modern Cochrane	CD014911	Artificial intelligence for detecting keratoconus	modern:CD014911:3	Artificial intelligence (subclinical keratoconus)			28	28	28	0.2142857142857142	source-defined direction	eligible	True		continuity-corrected bivariate REML	0.8565707117276101	0.936730850569782	regularized direct-binomial local Gaussian approximation	0.8731127747527011	0.9366232433169224	0.1300300571157728	0.3875943764535591	0.5526318694673639	0.4540203863378559	0.536887785914514	0.5526318694673639	display derivation from v0.40.0; no refit	continuity-corrected bivariate REML	primary reference sample	primary reference sample; unchanged	display derivation from v0.40.0; no refit	primary reference sample; canonical REML regenerated	canonical REML regenerated from the same rows as historical REML; v0.41.0 direct-binomial display values replaced	no separate target-label field in locked normalized data	no separate threshold field in locked metadata	fraction of canonical study rows with any zero among TP FP FN TN	historical continuity-corrected bivariate REML baseline release	regularized direct-binomial GH15 refit replaced historical REML central values	display derivation from v0.40.0; no refit and no operating-point value change	fixed sample retained; estimator changed from continuity-corrected REML to regularized direct-binomial GH15	fixed sample and values retained; v0.41.0 changed display and narrative architecture only	primary reference sample	primary reference sample	primary reference sample	0.125297564862566	0.372814828846962	0.5286410914980593	0.4374961456445767	0.5164154594996471	0.5286410914980593	0.8565707140242227	0.9367308508485594	0.1252975640053459	0.3728148263679421	0.528641087761649	0.4374961426514582	0.5164154560657596	0.528641087761649	canonical REML regenerated from the same rows as historical REML; v0.41.0 direct-binomial display values replaced	fixed sample retained; canonical hierarchy returned to regenerated REML while validation and manuscript architecture remain new	primary reference sample	complete canonical Phase 3 derivation
Modern Cochrane data package|CD014911|modern:CD014911:4	Modern Cochrane data package	modern Cochrane	CD014911	Artificial intelligence for detecting keratoconus	modern:CD014911:4	Artificial intelligence (mixed)			11	11	11	0.2727272727272727	source-defined direction	eligible	True		continuity-corrected bivariate REML	0.955295155650556	0.9698666961077044	regularized direct-binomial local Gaussian approximation	0.9496690731314856	0.9701457874893936	0.1889598421678907	0.5361700374080169	0.7588044936147427	0.6597829951502759	0.7426917461796138	0.7588044936147427	display derivation from v0.40.0; no refit	continuity-corrected bivariate REML	primary reference sample	primary reference sample; unchanged	display derivation from v0.40.0; no refit	primary reference sample; canonical REML regenerated	canonical REML regenerated from the same rows as historical REML; v0.41.0 direct-binomial display values replaced	no separate target-label field in locked normalized data	no separate threshold field in locked metadata	fraction of canonical study rows with any zero among TP FP FN TN	historical continuity-corrected bivariate REML baseline release	regularized direct-binomial GH15 refit replaced historical REML central values	display derivation from v0.40.0; no refit and no operating-point value change	fixed sample retained; estimator changed from continuity-corrected REML to regularized direct-binomial GH15	fixed sample and values retained; v0.41.0 changed display and narrative architecture only	primary reference sample	primary reference sample	primary reference sample	0.1908545644327133	0.5425009247127001	0.7705855356602751	0.6663987158056299	0.751461161512689	0.7705855356602751	0.9552951580193632	0.969866695714142	0.1908545640117545	0.5425009227244759	0.770585531355714	0.666398714335786	0.7514611587586417	0.770585531355714	canonical REML regenerated from the same rows as historical REML; v0.41.0 direct-binomial display values replaced	fixed sample retained; canonical hierarchy returned to regenerated REML while validation and manuscript architecture remain new	primary reference sample	complete canonical Phase 3 derivation
Modern Cochrane data package|CD015089|modern:CD015089:1	Modern Cochrane data package	modern Cochrane	CD015089	Head impulse, nystagmus, and test of skew examination for diagnosing central causes of acute vestibular syndrome	modern:CD015089:1	Clinical HINTS			12	12	12	0.3333333333333333	source-defined direction	eligible	True		continuity-corrected bivariate REML	0.8991013379283493	0.8455720467540787	regularized direct-binomial local Gaussian approximation	0.8980119343870478	0.8221555319358227	0.0830772486249043	0.2701347968199395	0.4192290454115013	0.2900772740796548	0.3741851837226073	0.4192290454115013	display derivation from v0.40.0; no refit	continuity-corrected bivariate REML	primary reference sample	primary reference sample; unchanged	display derivation from v0.40.0; no refit	primary reference sample; canonical REML regenerated	canonical REML regenerated from the same rows as historical REML; v0.41.0 direct-binomial display values replaced	no separate target-label field in locked normalized data	no separate threshold field in locked metadata	fraction of canonical study rows with any zero among TP FP FN TN	historical continuity-corrected bivariate REML baseline release	regularized direct-binomial GH15 refit replaced historical REML central values	display derivation from v0.40.0; no refit and no operating-point value change	fixed sample retained; estimator changed from continuity-corrected REML to regularized direct-binomial GH15	fixed sample and values retained; v0.41.0 changed display and narrative architecture only	primary reference sample	primary reference sample	primary reference sample	0.0915719865268775	0.2943460583962322	0.4516075545511849	0.3197379869151399	0.4077221270106644	0.4516075545511849	0.8991013391851185	0.8455720485173666	0.0915719855672636	0.2943460555331935	0.4516075503664479	0.3197379835644973	0.4077221230448419	0.4516075503664479	canonical REML regenerated from the same rows as historical REML; v0.41.0 direct-binomial display values replaced	fixed sample retained; canonical hierarchy returned to regenerated REML while validation and manuscript architecture remain new	primary reference sample	complete canonical Phase 3 derivation
Modern Cochrane data package|CD015089|modern:CD015089:3	Modern Cochrane data package	modern Cochrane	CD015089	Head impulse, nystagmus, and test of skew examination for diagnosing central causes of acute vestibular syndrome	modern:CD015089:3	Clinical HINTS Plus			5	5	5	0.4	source-defined direction	eligible	True		continuity-corrected bivariate REML	0.9206801978209872	0.710499786346464	regularized direct-binomial local Gaussian approximation	0.9272619735992964	0.6245552419490131	0.0462345421094941	0.1584569146776205	0.2641388173567124	0.1614351722695667	0.219491270390777	0.2641388173567124	display derivation from v0.40.0; no refit	continuity-corrected bivariate REML	primary reference sample	primary reference sample; unchanged	display derivation from v0.40.0; no refit	primary reference sample; canonical REML regenerated	canonical REML regenerated from the same rows as historical REML; v0.41.0 direct-binomial display values replaced	no separate target-label field in locked normalized data	no separate threshold field in locked metadata	fraction of canonical study rows with any zero among TP FP FN TN	historical continuity-corrected bivariate REML baseline release	regularized direct-binomial GH15 refit replaced historical REML central values	display derivation from v0.40.0; no refit and no operating-point value change	fixed sample retained; estimator changed from continuity-corrected REML to regularized direct-binomial GH15	fixed sample and values retained; v0.41.0 changed display and narrative architecture only	primary reference sample	primary reference sample	primary reference sample	0.0608696733864803	0.2049991222857053	0.3339686828903065	0.212536033900093	0.2839605824146379	0.3339686828903065	0.9206801978209748	0.7104997863464472	0.0608696733864867	0.2049991222857262	0.3339686828903409	0.2125360339001152	0.2839605824146668	0.3339686828903409	canonical REML regenerated from the same rows as historical REML; v0.41.0 direct-binomial display values replaced	fixed sample retained; canonical hierarchy returned to regenerated REML while validation and manuscript architecture remain new	primary reference sample	complete canonical Phase 3 derivation
Modern Cochrane data package|CD015089|modern:CD015089:5	Modern Cochrane data package	modern Cochrane	CD015089	Head impulse, nystagmus, and test of skew examination for diagnosing central causes of acute vestibular syndrome	modern:CD015089:5	HINTS - subcomponent head impulse			9	9	9	0.3333333333333333	source-defined direction	eligible	True		continuity-corrected bivariate REML	0.6542234395286232	0.884077483768068	regularized direct-binomial local Gaussian approximation	0.6903923551323344	0.9067548208195026	0.0679297568820697	0.2078148230290639	0.2917957398344769	0.2371874253348523	0.2878608333721766	0.2917957398344769	display derivation from v0.40.0; no refit	continuity-corrected bivariate REML	primary reference sample	primary reference sample; unchanged	display derivation from v0.40.0; no refit	primary reference sample; canonical REML regenerated	canonical REML regenerated from the same rows as historical REML; v0.41.0 direct-binomial display values replaced	no separate target-label field in locked normalized data	no separate threshold field in locked metadata	fraction of canonical study rows with any zero among TP FP FN TN	historical continuity-corrected bivariate REML baseline release	regularized direct-binomial GH15 refit replaced historical REML central values	display derivation from v0.40.0; no refit and no operating-point value change	fixed sample retained; estimator changed from continuity-corrected REML to regularized direct-binomial GH15	fixed sample and values retained; v0.41.0 changed display and narrative architecture only	primary reference sample	primary reference sample	primary reference sample	0.0534608992475012	0.1665873034549857	0.2376637068732235	0.1866671342665699	0.2307533182802329	0.2376637068732235	0.65422343553717	0.8840774789545278	0.0534609015284126	0.1665873099937662	0.2376637154858802	0.1866671422307307	0.2307533273376177	0.2376637154858802	canonical REML regenerated from the same rows as historical REML; v0.41.0 direct-binomial display values replaced	fixed sample retained; canonical hierarchy returned to regenerated REML while validation and manuscript architecture remain new	primary reference sample	complete canonical Phase 3 derivation
Modern Cochrane data package|CD015089|modern:CD015089:7	Modern Cochrane data package	modern Cochrane	CD015089	Head impulse, nystagmus, and test of skew examination for diagnosing central causes of acute vestibular syndrome	modern:CD015089:7	HINTS - subcomponent nystagmus			9	9	9	0.4444444444444444	source-defined direction	eligible	True		continuity-corrected bivariate REML	0.560737806904699	0.9711530349963458	regularized direct-binomial local Gaussian approximation	0.5803206868059915	0.9846924350826408	0.0998080017269055	0.262791921288914	0.3283700940611342	0.3484953287632011	0.3640139830406735	0.3283700940611342	display derivation from v0.40.0; no refit	continuity-corrected bivariate REML	primary reference sample	primary reference sample; unchanged	display derivation from v0.40.0; no refit	primary reference sample; canonical REML regenerated	canonical REML regenerated from the same rows as historical REML; v0.41.0 direct-binomial display values replaced	no separate target-label field in locked normalized data	no separate threshold field in locked metadata	fraction of canonical study rows with any zero among TP FP FN TN	historical continuity-corrected bivariate REML baseline release	regularized direct-binomial GH15 refit replaced historical REML central values	display derivation from v0.40.0; no refit and no operating-point value change	fixed sample retained; estimator changed from continuity-corrected REML to regularized direct-binomial GH15	fixed sample and values retained; v0.41.0 changed display and narrative architecture only	primary reference sample	primary reference sample	primary reference sample	0.0804633511757465	0.2228692408251394	0.2858790325288606	0.2809504402072559	0.3087139043396174	0.2858790325288606	0.560737803321923	0.9711530345652726	0.0804633523740286	0.222869243822098	0.2858790362362986	0.2809504443912464	0.3087139084909431	0.2858790362362986	canonical REML regenerated from the same rows as historical REML; v0.41.0 direct-binomial display values replaced	fixed sample retained; canonical hierarchy returned to regenerated REML while validation and manuscript architecture remain new	primary reference sample	complete canonical Phase 3 derivation
Modern Cochrane data package|CD015089|modern:CD015089:8	Modern Cochrane data package	modern Cochrane	CD015089	Head impulse, nystagmus, and test of skew examination for diagnosing central causes of acute vestibular syndrome	modern:CD015089:8	HINTS - subcomponent test of skew			10	10	10	0.4	source-defined direction	eligible	True		continuity-corrected bivariate REML	0.1935737089912762	0.9729359424055072	regularized direct-binomial local Gaussian approximation	0.227448640585949	0.9841839871246144	0.0256945304518732	0.0707590830904327	0.0875810442612895	0.0897164924886757	0.0980140315795201	0.0875810442612895	display derivation from v0.40.0; no refit	continuity-corrected bivariate REML	primary reference sample	primary reference sample; unchanged	display derivation from v0.40.0; no refit	primary reference sample; canonical REML regenerated	canonical REML regenerated from the same rows as historical REML; v0.41.0 direct-binomial display values replaced	no separate target-label field in locked normalized data	no separate threshold field in locked metadata	fraction of canonical study rows with any zero among TP FP FN TN	historical continuity-corrected bivariate REML baseline release	regularized direct-binomial GH15 refit replaced historical REML central values	display derivation from v0.40.0; no refit and no operating-point value change	fixed sample retained; estimator changed from continuity-corrected REML to regularized direct-binomial GH15	fixed sample and values retained; v0.41.0 changed display and narrative architecture only	primary reference sample	primary reference sample	primary reference sample	0.0148189971439393	0.0435605086733063	0.05670942510122	0.0517428582103944	0.060339123773958	0.05670942510122	0.1935737406082456	0.9729359352207364	0.0148189955857408	0.0435605035896256	0.0567094177827522	0.0517428527696993	0.0603391167321477	0.0567094177827522	canonical REML regenerated from the same rows as historical REML; v0.41.0 direct-binomial display values replaced	fixed sample retained; canonical hierarchy returned to regenerated REML while validation and manuscript architecture remain new	primary reference sample	complete canonical Phase 3 derivation
OSF|OSF:4ag3v|osf:4ag3v:6467403361c93f13520d5db3:data-extraction:1:overall	OSF	OSF	OSF:4ag3v	Diagnostic Accuracy of MRI for Detecting Nerve Injury in Brachial Plexus Birth Injury	osf:4ag3v:6467403361c93f13520d5db3:data-extraction:1:overall	Overall structured 2 x 2 data			5	5	5	0.0	source-defined direction	eligible	True	canonical	continuity-corrected bivariate REML	0.736408376951736	0.8615313111010224	regularized direct-binomial local Gaussian approximation	0.7644027969551817	0.8741663075255874	0.0704463617810693	0.2206747304652544	0.3216063416155931	0.2459745469730918	0.3056741135690042	0.3216063416155931	display derivation from v0.40.0; no refit	continuity-corrected bivariate REML	primary reference sample	primary reference sample; unchanged	display derivation from v0.40.0; no refit	primary reference sample; canonical REML regenerated	canonical REML regenerated from the same rows as historical REML; v0.41.0 direct-binomial display values replaced	no separate target-label field in locked normalized data	no separate threshold field in locked metadata	fraction of canonical study rows with any zero among TP FP FN TN	historical continuity-corrected bivariate REML baseline release	regularized direct-binomial GH15 refit replaced historical REML central values	display derivation from v0.40.0; no refit and no operating-point value change	fixed sample retained; estimator changed from continuity-corrected REML to regularized direct-binomial GH15	fixed sample and values retained; v0.41.0 changed display and narrative architecture only	primary reference sample	primary reference sample	primary reference sample	0.0611429024003691	0.1932045227795945	0.2825109308139759	0.2134900559561939	0.2676229449274155	0.2825109308139759	0.7364083492032678	0.8615313131138356	0.0611429070171825	0.1932045376676189	0.2825109541247835	0.2134900720765237	0.2676229655500017	0.2825109541247835	canonical REML regenerated from the same rows as historical REML; v0.41.0 direct-binomial display values replaced	fixed sample retained; canonical hierarchy returned to regenerated REML while validation and manuscript architecture remain new	primary reference sample	complete canonical Phase 3 derivation
OSF|OSF:9kdc2|osf:9kdc2:6a5a976d17e419e789d14549:6a5a976d17e419e789d14549-file-s7-de-identified-dataset-csv:1:overall	OSF	OSF	OSF:9kdc2	Diagnostic Performance of Artificial Intelligence Models Using Complete Blood Count Parameters for Anemia Diagnosis and Classification: A Systematic Review and Diagnostic Accuracy Meta-Analysis	osf:9kdc2:6a5a976d17e419e789d14549:6a5a976d17e419e789d14549-file-s7-de-identified-dataset-csv:1:overall	Overall structured 2 x 2 data			30	30	30	0.0	source-defined direction	eligible	True	canonical	continuity-corrected bivariate REML	0.9504128866689526	0.979057579049064	regularized direct-binomial local Gaussian approximation	0.9720622275092454	0.9866683512456096	0.2262303784898295	0.6134764117361047	0.8568365596166783	0.78991893198863	0.8497749513846269	0.8568365596166783	display derivation from v0.40.0; no refit	continuity-corrected bivariate REML	primary reference sample	primary reference sample; unchanged	display derivation from v0.40.0; no refit	primary reference sample; canonical REML regenerated	canonical REML regenerated from the same rows as historical REML; v0.41.0 direct-binomial display values replaced	no separate target-label field in locked normalized data	no separate threshold field in locked metadata	fraction of canonical study rows with any zero among TP FP FN TN	historical continuity-corrected bivariate REML baseline release	regularized direct-binomial GH15 refit replaced historical REML central values	display derivation from v0.40.0; no refit and no operating-point value change	fixed sample retained; estimator changed from continuity-corrected REML to regularized direct-binomial GH15	fixed sample and values retained; v0.41.0 changed display and narrative architecture only	primary reference sample	primary reference sample	primary reference sample	0.202608813716009	0.5611042737225682	0.7837379325925651	0.7074405250541014	0.7772301392566161	0.7837379325925651	0.9504128867980672	0.979057579066971	0.2026088136341502	0.5611042735107916	0.7837379322632565	0.7074405247682785	0.7772301389632675	0.7837379322632565	canonical REML regenerated from the same rows as historical REML; v0.41.0 direct-binomial display values replaced	fixed sample retained; canonical hierarchy returned to regenerated REML while validation and manuscript architecture remain new	primary reference sample	complete canonical Phase 3 derivation
OSF|OSF:agkq5|osf:agkq5:6a4477d97a3bb418825dd6b1:6a4477d97a3bb418825dd6b1-egc-dta-0630-csv:1:overall	OSF	OSF	OSF:agkq5	Diagnostic Accuracy of Deep Learning for Early Gastric Cancer on Endoscopic Images: A Systematic Review and Meta-Analysis	osf:agkq5:6a4477d97a3bb418825dd6b1:6a4477d97a3bb418825dd6b1-egc-dta-0630-csv:1:overall	Overall structured 2 x 2 data			34	34	34	0.0588235294117647	source-defined direction	eligible	True	canonical	continuity-corrected bivariate REML	0.9147709854284102	0.9116957653749428	regularized direct-binomial local Gaussian approximation	0.9235344253403804	0.9097530159839866	0.1277439366779301	0.3942286340176097	0.5863970138221248	0.4460380374300179	0.5460774235128204	0.5863970138221248	display derivation from v0.40.0; no refit	continuity-corrected bivariate REML	primary reference sample	primary reference sample; unchanged	display derivation from v0.40.0; no refit	primary reference sample; canonical REML regenerated	canonical REML regenerated from the same rows as historical REML; v0.41.0 direct-binomial display values replaced	no separate target-label field in locked normalized data	no separate threshold field in locked metadata	fraction of canonical study rows with any zero among TP FP FN TN	historical continuity-corrected bivariate REML baseline release	regularized direct-binomial GH15 refit replaced historical REML central values	display derivation from v0.40.0; no refit and no operating-point value change	fixed sample retained; estimator changed from continuity-corrected REML to regularized direct-binomial GH15	fixed sample and values retained; v0.41.0 changed display and narrative architecture only	primary reference sample	primary reference sample	primary reference sample	0.1261539620043617	0.3882350190490197	0.5744305625364912	0.4404863908986456	0.5377751909067806	0.5744305625364912	0.9147709850388523	0.9116957646268576	0.1261539625657113	0.3882350205207068	0.5744305644647786	0.4404863928586859	0.5377751929453314	0.5744305644647786	canonical REML regenerated from the same rows as historical REML; v0.41.0 direct-binomial display values replaced	fixed sample retained; canonical hierarchy returned to regenerated REML while validation and manuscript architecture remain new	primary reference sample	complete canonical Phase 3 derivation
OSF|OSF:c82d3|osf:c82d3:643e8e6d1aa445375fa430fc:643e8e6d1aa445375fa430fc-raw-data-for-metadta-csv:1:overall	OSF	OSF	OSF:c82d3	Diagnostic accuracy of severity measures of ICD-11 and DSM-5 Personality disorder: Clarifying the clinical landscape with the most up-to-date evidence	osf:c82d3:643e8e6d1aa445375fa430fc:643e8e6d1aa445375fa430fc-raw-data-for-metadta-csv:1:overall	Overall structured 2 x 2 data			21	21	21	0.0	source-defined direction	eligible	True	canonical	continuity-corrected bivariate REML	0.824304220302949	0.686762172836997	regularized direct-binomial local Gaussian approximation	0.8563435428690526	0.6840183252445697	0.0430291544978308	0.1446423971964654	0.2317128633158806	0.1502430575070991	0.2003556839258805	0.2317128633158806	display derivation from v0.40.0; no refit	continuity-corrected bivariate REML	primary reference sample	primary reference sample; unchanged	display derivation from v0.40.0; no refit	primary reference sample; canonical REML regenerated	canonical REML regenerated from the same rows as historical REML; v0.41.0 direct-binomial display values replaced	no separate target-label field in locked normalized data	no separate threshold field in locked metadata	fraction of canonical study rows with any zero among TP FP FN TN	historical continuity-corrected bivariate REML baseline release	regularized direct-binomial GH15 refit replaced historical REML central values	display derivation from v0.40.0; no refit and no operating-point value change	fixed sample retained; estimator changed from continuity-corrected REML to regularized direct-binomial GH15	fixed sample and values retained; v0.41.0 changed display and narrative architecture only	primary reference sample	primary reference sample	primary reference sample	0.0380968177749703	0.1276597737145175	0.2025875293386354	0.1330210284306398	0.1768317019639407	0.2025875293386354	0.8243042196127878	0.6867621728511568	0.0380968178829592	0.1276597740830951	0.2025875299595299	0.1330210288077	0.1768317024744868	0.2025875299595299	canonical REML regenerated from the same rows as historical REML; v0.41.0 direct-binomial display values replaced	fixed sample retained; canonical hierarchy returned to regenerated REML while validation and manuscript architecture remain new	primary reference sample	complete canonical Phase 3 derivation
OSF|OSF:ktp7h|osf:ktp7h:6a442f83a77d8f68d5932e47:6a442f83a77d8f68d5932e47-stat6-sft-2x2-dataset-csv:1:overall	OSF	OSF	OSF:ktp7h	Diagnostic accuracy of nuclear STAT6 immunohistochemistry for solitary fibrous tumour: data and materials for a systematic review and meta-analysis	osf:ktp7h:6a442f83a77d8f68d5932e47:6a442f83a77d8f68d5932e47-stat6-sft-2x2-dataset-csv:1:overall	Overall structured 2 x 2 data			23	23	23	0.6956521739130435	source-defined direction	eligible	True	canonical	continuity-corrected bivariate REML	0.9615677417960724	0.9766784054229974	regularized direct-binomial local Gaussian approximation	0.9819452537130894	0.9856258458394138	0.2282689872130094	0.6233870462298541	0.8795786008504611	0.7970370548336101	0.8635029591515164	0.8795786008504611	display derivation from v0.40.0; no refit	continuity-corrected bivariate REML	primary reference sample	primary reference sample; unchanged	display derivation from v0.40.0; no refit	primary reference sample; canonical REML regenerated	canonical REML regenerated from the same rows as historical REML; v0.41.0 direct-binomial display values replaced	no separate target-label field in locked normalized data	no separate threshold field in locked metadata	fraction of canonical study rows with any zero among TP FP FN TN	historical continuity-corrected bivariate REML baseline release	regularized direct-binomial GH15 refit replaced historical REML central values	display derivation from v0.40.0; no refit and no operating-point value change	fixed sample retained; estimator changed from continuity-corrected REML to regularized direct-binomial GH15	fixed sample and values retained; v0.41.0 changed display and narrative architecture only	primary reference sample	primary reference sample	primary reference sample	0.2033236484394933	0.5685591547196309	0.8024542737869174	0.7099364828697245	0.7875564876143787	0.8024542737869174	0.9615677418889742	0.9766784055224677	0.2033236482435985	0.5685591543206345	0.8024542733033164	0.7099364821857271	0.787556487061697	0.8024542733033164	canonical REML regenerated from the same rows as historical REML; v0.41.0 direct-binomial display values replaced	fixed sample retained; canonical hierarchy returned to regenerated REML while validation and manuscript architecture remain new	primary reference sample	complete canonical Phase 3 derivation
OSF|OSF:m9ptk|osf:m9ptk:6a384c9c88243f9242c22cd9:6a384c9c88243f9242c22cd9-mtap-2x2-dataset-locked-csv:1:overall	OSF	OSF	OSF:m9ptk	Diagnostic accuracy of MTAP immunohistochemistry for CDKN2A homozygous deletion and for distinguishing mesothelioma from reactive mesothelial proliferations: a systematic review and bivariate meta-analysis	osf:m9ptk:6a384c9c88243f9242c22cd9:6a384c9c88243f9242c22cd9-mtap-2x2-dataset-locked-csv:1:overall	Overall structured 2 x 2 data			22	22	22	0.6363636363636364	source-defined direction	eligible	True	canonical	continuity-corrected bivariate REML	0.5652282522211991	0.9061323897552088	regularized direct-binomial local Gaussian approximation	0.5894947947283324	0.97588255852536	0.0912685703322431	0.2484716822703683	0.3163763063328297	0.318678561571764	0.3441778814677323	0.3163763063328297	display derivation from v0.40.0; no refit	continuity-corrected bivariate REML	primary reference sample	primary reference sample; unchanged	display derivation from v0.40.0; no refit	primary reference sample; canonical REML regenerated	canonical REML regenerated from the same rows as historical REML; v0.41.0 direct-binomial display values replaced	no separate target-label field in locked normalized data	no separate threshold field in locked metadata	fraction of canonical study rows with any zero among TP FP FN TN	historical continuity-corrected bivariate REML baseline release	regularized direct-binomial GH15 refit replaced historical REML central values	display derivation from v0.40.0; no refit and no operating-point value change	fixed sample retained; estimator changed from continuity-corrected REML to regularized direct-binomial GH15	fixed sample and values retained; v0.41.0 changed display and narrative architecture only	primary reference sample	primary reference sample	primary reference sample	0.0457732327755867	0.1406265464554604	0.1959949731088824	0.1598244382081689	0.1947930097905407	0.1959949731088824	0.5652282483301626	0.9061323907323215	0.0457732330800738	0.140626547483634	0.1959949747413937	0.1598244392713334	0.1947930112147457	0.1959949747413937	canonical REML regenerated from the same rows as historical REML; v0.41.0 direct-binomial display values replaced	fixed sample retained; canonical hierarchy returned to regenerated REML while validation and manuscript architecture remain new	primary reference sample	complete canonical Phase 3 derivation
OSF|OSF:r5x76|osf:r5x76:699a18c8cbe4d1bc53c50d58:sheet1:1:overall	OSF	OSF	OSF:r5x76	Failure of Tooth Eruption: A Systematic Review and Meta-Analysis of Pathogenesis, Genetic Basis, Diagnostic Accuracy, and Treatment Outcomes	osf:r5x76:699a18c8cbe4d1bc53c50d58:sheet1:1:overall	Overall structured 2 x 2 data			12	12	12	0.0	source-defined direction	eligible	True	canonical	continuity-corrected bivariate REML	0.8878395554507227	0.877586692797941	regularized direct-binomial local Gaussian approximation	0.9020433013787807	0.8882506693406669	0.1095475550138449	0.3434224892999169	0.5139016832239083	0.3825025102116967	0.4757017932007465	0.5139016832239083	display derivation from v0.40.0; no refit	continuity-corrected bivariate REML	primary reference sample	primary reference sample; unchanged	display derivation from v0.40.0; no refit	primary reference sample; canonical REML regenerated	canonical REML regenerated from the same rows as historical REML; v0.41.0 direct-binomial display values replaced	no separate target-label field in locked normalized data	no separate threshold field in locked metadata	fraction of canonical study rows with any zero among TP FP FN TN	historical continuity-corrected bivariate REML baseline release	regularized direct-binomial GH15 refit replaced historical REML central values	display derivation from v0.40.0; no refit and no operating-point value change	fixed sample retained; estimator changed from continuity-corrected REML to regularized direct-binomial GH15	fixed sample and values retained; v0.41.0 changed display and narrative architecture only	primary reference sample	primary reference sample	primary reference sample	0.1011795813582685	0.3189582432877135	0.4785958685148683	0.3532844146710087	0.4418144210573748	0.4785958685148683	0.8878395548924036	0.877586693072976	0.1011795813888151	0.3189582434584204	0.4785958689449638	0.3532844147776667	0.4418144212938345	0.4785958689449638	canonical REML regenerated from the same rows as historical REML; v0.41.0 direct-binomial display values replaced	fixed sample retained; canonical hierarchy returned to regenerated REML while validation and manuscript architecture remain new	primary reference sample	complete canonical Phase 3 derivation
OSF|OSF:vjz63|osf:vjz63:69f2aa35a4d19421ff4bd5f5:cvst-per-study-hu-csv:1:overall	OSF	OSF	OSF:vjz63	Quantitative Hyperattenuation Markers on Non-Contrast CT for Cerebral Venous Sinus Thrombosis: Dataset and Analysis Code	osf:vjz63:69f2aa35a4d19421ff4bd5f5:cvst-per-study-hu-csv:1:overall	Overall structured 2 x 2 data			8	8	8	0.25	source-defined direction	eligible	True	canonical	continuity-corrected bivariate REML	0.8158759195746398	0.9120338781778078	regularized direct-binomial local Gaussian approximation	0.8536371581849673	0.9494700509049576	0.1342301777481415	0.3911641196063572	0.5457935258985416	0.4686857678232752	0.5418325209623376	0.5457935258985416	display derivation from v0.40.0; no refit	continuity-corrected bivariate REML	primary reference sample	primary reference sample; unchanged	display derivation from v0.40.0; no refit	primary reference sample; canonical REML regenerated	canonical REML regenerated from the same rows as historical REML; v0.41.0 direct-binomial display values replaced	no separate target-label field in locked normalized data	no separate threshold field in locked metadata	fraction of canonical study rows with any zero among TP FP FN TN	historical continuity-corrected bivariate REML baseline release	regularized direct-binomial GH15 refit replaced historical REML central values	display derivation from v0.40.0; no refit and no operating-point value change	fixed sample retained; estimator changed from continuity-corrected REML to regularized direct-binomial GH15	fixed sample and values retained; v0.41.0 changed display and narrative architecture only	primary reference sample	primary reference sample	primary reference sample	0.0991566529596895	0.3026265881002706	0.4339895074355699	0.3462210421444635	0.4191921470343767	0.4339895074355699	0.8158759179290515	0.9120338769179922	0.0991566540362362	0.3026265910439951	0.4339895113816956	0.3462210459033953	0.4191921511119634	0.4339895113816956	canonical REML regenerated from the same rows as historical REML; v0.41.0 direct-binomial display values replaced	fixed sample retained; canonical hierarchy returned to regenerated REML while validation and manuscript architecture remain new	primary reference sample	complete canonical Phase 3 derivation
PMC Open Access|PMC:PMC10021667|pmc open access:PMC10021667:pgph.0000358.t002:table-2-summary-diagnostic-accuracy-data-for-included-studies:1:overall	PMC Open Access	PMC	PMC:PMC10021667	Diagnostic accuracy of antigen-detection rapid diagnostic tests for diagnosis of COVID-19 in low-and middle-income countries: A systematic review and meta-analysis	pmc open access:PMC10021667:pgph.0000358.t002:table-2-summary-diagnostic-accuracy-data-for-included-studies:1:overall	Overall structured 2 x 2 data			12	12	12	0.4166666666666667	source-defined direction	eligible	True	canonical	continuity-corrected bivariate REML	0.7655437225954511	0.9883557763549248	regularized direct-binomial local Gaussian approximation	0.7503511828685696	0.9931166337300726	0.1634235610817954	0.4131803144937648	0.5209495141617446	0.5706190552004664	0.5723289028642535	0.5209495141617446	display derivation from v0.40.0; no refit	continuity-corrected bivariate REML	primary reference sample	primary reference sample; unchanged	display derivation from v0.40.0; no refit	primary reference sample; canonical REML regenerated	canonical REML regenerated from the same rows as historical REML; v0.41.0 direct-binomial display values replaced	no separate target-label field in locked normalized data	no separate threshold field in locked metadata	fraction of canonical study rows with any zero among TP FP FN TN	historical continuity-corrected bivariate REML baseline release	regularized direct-binomial GH15 refit replaced historical REML central values	display derivation from v0.40.0; no refit and no operating-point value change	fixed sample retained; estimator changed from continuity-corrected REML to regularized direct-binomial GH15	fixed sample and values retained; v0.41.0 changed display and narrative architecture only	primary reference sample	primary reference sample	primary reference sample	0.157367429950143	0.4097326434876721	0.5252835483828493	0.5494731212749169	0.567553259651988	0.5252835483828493	0.7655437077372083	0.9883557766738196	0.1573674337411819	0.4097326545621435	0.5252835650058738	0.5494731345119254	0.5675532749921186	0.5252835650058738	canonical REML regenerated from the same rows as historical REML; v0.41.0 direct-binomial display values replaced	fixed sample retained; canonical hierarchy returned to regenerated REML while validation and manuscript architecture remain new	primary reference sample	complete canonical Phase 3 derivation
PMC Open Access|PMC:PMC10039610|pmc open access:PMC10039610:Tab1:table-1-characteristics-of-the-included-studies:1:overall	PMC Open Access	PMC	PMC:PMC10039610	Whether the Golgi protein 73 could be a diagnostic serological marker in hepatocellular carcinoma: a meta analysis	pmc open access:PMC10039610:Tab1:table-1-characteristics-of-the-included-studies:1:overall	Overall structured 2 x 2 data			36	36	36	0.0	source-defined direction	eligible	True	canonical	continuity-corrected bivariate REML	0.7632264349117213	0.8628321430343797	regularized direct-binomial local Gaussian approximation	0.7647365064312174	0.8592166277262154	0.0658897115822865	0.208581371796286	0.3069815766371052	0.2300642864568184	0.2889226410129247	0.3069815766371052	display derivation from v0.40.0; no refit	continuity-corrected bivariate REML	primary reference sample	primary reference sample; unchanged	display derivation from v0.40.0; no refit	primary reference sample; canonical REML regenerated	canonical REML regenerated from the same rows as historical REML; v0.41.0 direct-binomial display values replaced	no separate target-label field in locked normalized data	no separate threshold field in locked metadata	fraction of canonical study rows with any zero among TP FP FN TN	historical continuity-corrected bivariate REML baseline release	regularized direct-binomial GH15 refit replaced historical REML central values	display derivation from v0.40.0; no refit and no operating-point value change	fixed sample retained; estimator changed from continuity-corrected REML to regularized direct-binomial GH15	fixed sample and values retained; v0.41.0 changed display and narrative architecture only	primary reference sample	primary reference sample	primary reference sample	0.0667782376100198	0.2109706029325063	0.3096279725491575	0.2331667147670941	0.2922321550118127	0.3096279725491575	0.7632264364508182	0.8628321430052032	0.0667782373125235	0.2109706019808146	0.3096279710622887	0.2331667137283388	0.2922321536935489	0.3096279710622887	canonical REML regenerated from the same rows as historical REML; v0.41.0 direct-binomial display values replaced	fixed sample retained; canonical hierarchy returned to regenerated REML while validation and manuscript architecture remain new	primary reference sample	complete canonical Phase 3 derivation
PMC Open Access|PMC:PMC10050355|pmc open access:PMC10050355:T1:table-1-characteristics-of-included-studies:1:overall	PMC Open Access	PMC	PMC:PMC10050355	Subscapularis tendon tear classification and diagnosis: A systemic review and meta-analysis	pmc open access:PMC10050355:T1:table-1-characteristics-of-included-studies:1:overall	Overall structured 2 x 2 data			22	22	22	0.0909090909090909	source-defined direction	eligible	True	canonical	continuity-corrected bivariate REML	0.6840118209324649	0.8951353667796116	regularized direct-binomial local Gaussian approximation	0.6940634484245254	0.9102411801114036	0.0707918927380548	0.2161567910408934	0.3035545794325021	0.2471810226300437	0.2994159564805674	0.3035545794325021	display derivation from v0.40.0; no refit	continuity-corrected bivariate REML	primary reference sample	primary reference sample; unchanged	display derivation from v0.40.0; no refit	primary reference sample; canonical REML regenerated	canonical REML regenerated from the same rows as historical REML; v0.41.0 direct-binomial display values replaced	no separate target-label field in locked normalized data	no separate threshold field in locked metadata	fraction of canonical study rows with any zero among TP FP FN TN	historical continuity-corrected bivariate REML baseline release	regularized direct-binomial GH15 refit replaced historical REML central values	display derivation from v0.40.0; no refit and no operating-point value change	fixed sample retained; estimator changed from continuity-corrected REML to regularized direct-binomial GH15	fixed sample and values retained; v0.41.0 changed display and narrative architecture only	primary reference sample	primary reference sample	primary reference sample	0.0628116910992341	0.1940564858438004	0.2755068500516123	0.2193168940471771	0.2688030667016468	0.2755068500516123	0.6840118204982792	0.895135366553789	0.0628116912675612	0.1940564863286625	0.2755068507072201	0.2193168946349176	0.2688030673732678	0.2755068507072201	canonical REML regenerated from the same rows as historical REML; v0.41.0 direct-binomial display values replaced	fixed sample retained; canonical hierarchy returned to regenerated REML while validation and manuscript architecture remain new	primary reference sample	complete canonical Phase 3 derivation
PMC Open Access|PMC:PMC10052363|pmc open access:PMC10052363:medicina-59-00540-t001:table-1-characteristics-of-the-included-studies:1:overall	PMC Open Access	PMC	PMC:PMC10052363	High-Resolution Computed Tomography as an Initial Diagnostic and Localization Tool in Patients with Cerebrospinal Fluid Rhinorrhea: A Meta-Analysis	pmc open access:PMC10052363:medicina-59-00540-t001:table-1-characteristics-of-the-included-studies:1:overall	Overall structured 2 x 2 data			8	8	8	0.375	source-defined direction	eligible	True	canonical	continuity-corrected bivariate REML	0.7334348140782145	0.7415245419916658	regularized direct-binomial local Gaussian approximation	0.7513313102521584	0.8332485366047107	0.054499515844878	0.1744277487936568	0.2587400552103534	0.1902936273963703	0.2416137424612512	0.2587400552103534	display derivation from v0.40.0; no refit	continuity-corrected bivariate REML	primary reference sample	primary reference sample; unchanged	display derivation from v0.40.0; no refit	primary reference sample; canonical REML regenerated	canonical REML regenerated from the same rows as historical REML; v0.41.0 direct-binomial display values replaced	no separate target-label field in locked normalized data	no separate threshold field in locked metadata	fraction of canonical study rows with any zero among TP FP FN TN	historical continuity-corrected bivariate REML baseline release	regularized direct-binomial GH15 refit replaced historical REML central values	display derivation from v0.40.0; no refit and no operating-point value change	fixed sample retained; estimator changed from continuity-corrected REML to regularized direct-binomial GH15	fixed sample and values retained; v0.41.0 changed display and narrative architecture only	primary reference sample	primary reference sample	primary reference sample	0.0334228570271534	0.1102784222521315	0.1694879517268816	0.1167011596901192	0.1527554101760474	0.1694879517268816	0.7334348110849531	0.7415245531367767	0.0334228556073872	0.1102784178583843	0.1694879456043577	0.1167011547327822	0.1527554040899188	0.1694879456043577	canonical REML regenerated from the same rows as historical REML; v0.41.0 direct-binomial display values replaced	fixed sample retained; canonical hierarchy returned to regenerated REML while validation and manuscript architecture remain new	primary reference sample	complete canonical Phase 3 derivation
PMC Open Access|PMC:PMC10063291|pmc open access:PMC10063291:T2:table-2-characteristics-of-the-included-studies:1:overall	PMC Open Access	PMC	PMC:PMC10063291	Accuracy of ultrasound for the diagnosis of acute appendicitis in the emergency department: A systematic review	pmc open access:PMC10063291:T2:table-2-characteristics-of-the-included-studies:1:overall	Overall structured 2 x 2 data			21	21	21	0.1428571428571428	source-defined direction	eligible	True	canonical	continuity-corrected bivariate REML	0.8095044873877221	0.8702229233804484	regularized direct-binomial local Gaussian approximation	0.8422398338887377	0.919951352289743	0.1101932118950966	0.3341775376971418	0.4786884750217294	0.3847569227157735	0.4628958757302295	0.4786884750217294	display derivation from v0.40.0; no refit	continuity-corrected bivariate REML	primary reference sample	primary reference sample; unchanged	display derivation from v0.40.0; no refit	primary reference sample; canonical REML regenerated	canonical REML regenerated from the same rows as historical REML; v0.41.0 direct-binomial display values replaced	no separate target-label field in locked normalized data	no separate threshold field in locked metadata	fraction of canonical study rows with any zero among TP FP FN TN	historical continuity-corrected bivariate REML baseline release	regularized direct-binomial GH15 refit replaced historical REML central values	display derivation from v0.40.0; no refit and no operating-point value change	fixed sample retained; estimator changed from continuity-corrected REML to regularized direct-binomial GH15	fixed sample and values retained; v0.41.0 changed display and narrative architecture only	primary reference sample	primary reference sample	primary reference sample	0.0791268545414445	0.2492970143096161	0.3676722596293653	0.2762838520990558	0.3453211144920358	0.3676722596293653	0.8095044878261687	0.8702229232430075	0.0791268544954388	0.2492970141386191	0.367672259309937	0.2762838519384197	0.3453211142551743	0.367672259309937	canonical REML regenerated from the same rows as historical REML; v0.41.0 direct-binomial display values replaced	fixed sample retained; canonical hierarchy returned to regenerated REML while validation and manuscript architecture remain new	primary reference sample	complete canonical Phase 3 derivation
PMC Open Access|PMC:PMC10116981|pmc open access:PMC10116981:lio21049-tbl-0001:table-1-characteristics-of-the-selected-studies:1:overall	PMC Open Access	PMC	PMC:PMC10116981	Accuracy of narrow‐band imaging for diagnosing malignant transformation of vocal cord leukoplakia: A systematic review and meta‐analysis	pmc open access:PMC10116981:lio21049-tbl-0001:table-1-characteristics-of-the-selected-studies:1:overall	Overall structured 2 x 2 data			9	9	9	0.2222222222222222	source-defined direction	eligible	True	canonical	continuity-corrected bivariate REML	0.7764763230363851	0.9174647968777068	regularized direct-binomial local Gaussian approximation	0.839055428219401	0.9393276176671964	0.1219204992606173	0.3614804995939098	0.5082924243297019	0.4257045901896725	0.5007153789330074	0.5082924243297019	display derivation from v0.40.0; no refit	continuity-corrected bivariate REML	primary reference sample	primary reference sample; unchanged	display derivation from v0.40.0; no refit	primary reference sample; canonical REML regenerated	canonical REML regenerated from the same rows as historical REML; v0.41.0 direct-binomial display values replaced	no separate target-label field in locked normalized data	no separate threshold field in locked metadata	fraction of canonical study rows with any zero among TP FP FN TN	historical continuity-corrected bivariate REML baseline release	regularized direct-binomial GH15 refit replaced historical REML central values	display derivation from v0.40.0; no refit and no operating-point value change	fixed sample retained; estimator changed from continuity-corrected REML to regularized direct-binomial GH15	fixed sample and values retained; v0.41.0 changed display and narrative architecture only	primary reference sample	primary reference sample	primary reference sample	0.0925276603768607	0.280426957753383	0.3968136439164921	0.323074872403055	0.3884416740937838	0.3968136439164921	0.7764763165968187	0.9174647911706504	0.0925276649396074	0.2804269699821462	0.3968136597656598	0.3230748883346023	0.3884416910328159	0.3968136597656598	canonical REML regenerated from the same rows as historical REML; v0.41.0 direct-binomial display values replaced	fixed sample retained; canonical hierarchy returned to regenerated REML while validation and manuscript architecture remain new	primary reference sample	complete canonical Phase 3 derivation
PMC Open Access|PMC:PMC10136496|pmc open access:PMC10136496:cancers-15-02308-t001:table-1-basic-characteristics-of-the-studies-for-volatile-organic-compounds-in-t:1:overall	PMC Open Access	PMC	PMC:PMC10136496	A Systematic Review and Meta-Analysis: Volatile Organic Compound Analysis in the Detection of Hepatobiliary and Pancreatic Cancers	pmc open access:PMC10136496:cancers-15-02308-t001:table-1-basic-characteristics-of-the-studies-for-volatile-organic-compounds-in-t:1:overall	Overall structured 2 x 2 data			27	27	27	0.1851851851851851	source-defined direction	eligible	True	canonical	continuity-corrected bivariate REML	0.7864788124187112	0.8006253851604775	regularized direct-binomial local Gaussian approximation	0.843903531444016	0.826285662887694	0.0719469839748652	0.232215683879509	0.3535797709103121	0.2512142052743089	0.3216604056886581	0.3535797709103121	display derivation from v0.40.0; no refit	continuity-corrected bivariate REML	primary reference sample	primary reference sample; unchanged	display derivation from v0.40.0; no refit	primary reference sample; canonical REML regenerated	canonical REML regenerated from the same rows as historical REML; v0.41.0 direct-binomial display values replaced	no separate target-label field in locked normalized data	no separate threshold field in locked metadata	fraction of canonical study rows with any zero among TP FP FN TN	historical continuity-corrected bivariate REML baseline release	regularized direct-binomial GH15 refit replaced historical REML central values	display derivation from v0.40.0; no refit and no operating-point value change	fixed sample retained; estimator changed from continuity-corrected REML to regularized direct-binomial GH15	fixed sample and values retained; v0.41.0 changed display and narrative architecture only	primary reference sample	primary reference sample	primary reference sample	0.0537407577996191	0.1746901496119224	0.2654380219692401	0.1876443043976218	0.2419772146964002	0.2654380219692401	0.7864788141213181	0.8006253848956966	0.0537407575536046	0.1746901487838149	0.2654380205932867	0.1876443035386237	0.2419772135493225	0.2654380205932867	canonical REML regenerated from the same rows as historical REML; v0.41.0 direct-binomial display values replaced	fixed sample retained; canonical hierarchy returned to regenerated REML while validation and manuscript architecture remain new	primary reference sample	complete canonical Phase 3 derivation
PMC Open Access|PMC:PMC10150145|pmc open access:PMC10150145:Tab1:table-1-characteristics-and-outcomes-of-the-included-studies-n-9:1:overall	PMC Open Access	PMC	PMC:PMC10150145	Diagnostic Efficacy of LAMP Assay for Human Fungal Pathogens: a Systematic Review and Meta-analysis	pmc open access:PMC10150145:Tab1:table-1-characteristics-and-outcomes-of-the-included-studies-n-9:1:overall	Overall structured 2 x 2 data			9	9	9	0.5555555555555556	source-defined direction	eligible	True	canonical	continuity-corrected bivariate REML	0.9135201794698432	0.9176815080851248	regularized direct-binomial local Gaussian approximation	0.94546005175793	0.9476953198788908	0.1617526606686496	0.4790417705802214	0.6961969634411208	0.5647848437270908	0.663558841902341	0.6961969634411208	display derivation from v0.40.0; no refit	continuity-corrected bivariate REML	primary reference sample	primary reference sample; unchanged	display derivation from v0.40.0; no refit	primary reference sample; canonical REML regenerated	canonical REML regenerated from the same rows as historical REML; v0.41.0 direct-binomial display values replaced	no separate target-label field in locked normalized data	no separate threshold field in locked metadata	fraction of canonical study rows with any zero among TP FP FN TN	historical continuity-corrected bivariate REML baseline release	regularized direct-binomial GH15 refit replaced historical REML central values	display derivation from v0.40.0; no refit and no operating-point value change	fixed sample retained; estimator changed from continuity-corrected REML to regularized direct-binomial GH15	fixed sample and values retained; v0.41.0 changed display and narrative architecture only	primary reference sample	primary reference sample	primary reference sample	0.1293959238954641	0.3958269714957344	0.5825345847625826	0.4518062105075869	0.5482914078271087	0.5825345847625826	0.9135201323426504	0.9176815353291304	0.1293959215681414	0.3958269775629869	0.5825346179619536	0.4518062023813741	0.5482914162313426	0.5825346179619536	canonical REML regenerated from the same rows as historical REML; v0.41.0 direct-binomial display values replaced	fixed sample retained; canonical hierarchy returned to regenerated REML while validation and manuscript architecture remain new	primary reference sample	complete canonical Phase 3 derivation
PMC Open Access|PMC:PMC10187020|pmc open access:PMC10187020:mdc313710-tbl-0001:table-1-diagnostic-results-and-methodological-aspects-for-all-included-studies-i:1:overall	PMC Open Access	PMC	PMC:PMC10187020	α‐Synuclein Seed Amplification Assays in the Diagnosis of Synucleinopathies Using Cerebrospinal Fluid—A Systematic Review and Meta‐Analysis	pmc open access:PMC10187020:mdc313710-tbl-0001:table-1-diagnostic-results-and-methodological-aspects-for-all-included-studies-i:1:overall	Overall structured 2 x 2 data			22	22	22	0.4090909090909091	source-defined direction	eligible	True	canonical	continuity-corrected bivariate REML	0.8600380252371757	0.91869202294732	regularized direct-binomial local Gaussian approximation	0.8127859333985853	0.9482947901582938	0.1218539011951585	0.3552924826686697	0.4912474812940688	0.4254720525742961	0.4921438647211862	0.4912474812940688	display derivation from v0.40.0; no refit	continuity-corrected bivariate REML	primary reference sample	primary reference sample; unchanged	display derivation from v0.40.0; no refit	primary reference sample; canonical REML regenerated	canonical REML regenerated from the same rows as historical REML; v0.41.0 direct-binomial display values replaced	no separate target-label field in locked normalized data	no separate threshold field in locked metadata	fraction of canonical study rows with any zero among TP FP FN TN	historical continuity-corrected bivariate REML baseline release	regularized direct-binomial GH15 refit replaced historical REML central values	display derivation from v0.40.0; no refit and no operating-point value change	fixed sample retained; estimator changed from continuity-corrected REML to regularized direct-binomial GH15	fixed sample and values retained; v0.41.0 changed display and narrative architecture only	primary reference sample	primary reference sample	primary reference sample	0.1144235655998063	0.3478619086474284	0.5020617038762151	0.3995278677261873	0.4818511858881222	0.5020617038762151	0.8600380245309639	0.9186920268284088	0.1144235634819803	0.3478619036303388	0.5020616984015087	0.3995278603314652	0.4818511789385526	0.5020616984015087	canonical REML regenerated from the same rows as historical REML; v0.41.0 direct-binomial display values replaced	fixed sample retained; canonical hierarchy returned to regenerated REML while validation and manuscript architecture remain new	primary reference sample	complete canonical Phase 3 derivation
PMC Open Access|PMC:PMC10197917|pmc open access:PMC10197917:T1:table-1-characteristics-of-the-studies-included-in-meta-analysis:1:overall	PMC Open Access	PMC	PMC:PMC10197917	Diagnostic Accuracy of Ottawa Knee Rule for Diagnosis of Fracture in Patients with Knee Trauma; a Systematic Review and Meta-analysis	pmc open access:PMC10197917:T1:table-1-characteristics-of-the-studies-included-in-meta-analysis:1:overall	Overall structured 2 x 2 data			18	18	18	0.6666666666666666	source-defined direction	eligible	True	canonical	continuity-corrected bivariate REML	0.9479422762052122	0.3822060520090612	regularized direct-binomial local Gaussian approximation	0.9830630623552036	0.3962807830982509	0.0294273248033956	0.1043691108738247	0.18768808236025	0.1027501307965401	0.1445699531753349	0.18768808236025	display derivation from v0.40.0; no refit	continuity-corrected bivariate REML	primary reference sample	primary reference sample; unchanged	display derivation from v0.40.0; no refit	primary reference sample; canonical REML regenerated	canonical REML regenerated from the same rows as historical REML; v0.41.0 direct-binomial display values replaced	no separate target-label field in locked normalized data	no separate threshold field in locked metadata	fraction of canonical study rows with any zero among TP FP FN TN	historical continuity-corrected bivariate REML baseline release	regularized direct-binomial GH15 refit replaced historical REML central values	display derivation from v0.40.0; no refit and no operating-point value change	fixed sample retained; estimator changed from continuity-corrected REML to regularized direct-binomial GH15	fixed sample and values retained; v0.41.0 changed display and narrative architecture only	primary reference sample	primary reference sample	primary reference sample	0.0209523775875798	0.0734917847302644	0.127565858102063	0.0731585202530508	0.101799313880049	0.127565858102063	0.9479422750095752	0.3822060521877709	0.0209523777730934	0.0734917854052118	0.1275658593953954	0.0731585209008009	0.1017993148149724	0.1275658593953954	canonical REML regenerated from the same rows as historical REML; v0.41.0 direct-binomial display values replaced	fixed sample retained; canonical hierarchy returned to regenerated REML while validation and manuscript architecture remain new	primary reference sample	complete canonical Phase 3 derivation
PMC Open Access|PMC:PMC10266642|pmc open access:PMC10266642:pone.0286650.t001:table-1-characteristics-of-the-included-studies:1:overall	PMC Open Access	PMC	PMC:PMC10266642	Diagnostic accuracy of the Copenhagen Index in ovarian malignancy: A meta-analysis	pmc open access:PMC10266642:pone.0286650.t001:table-1-characteristics-of-the-included-studies:1:overall	Overall structured 2 x 2 data			11	11	11	0.0909090909090909	source-defined direction	eligible	True	canonical	continuity-corrected bivariate REML	0.8363540316437568	0.9122599308204364	regularized direct-binomial local Gaussian approximation	0.8267737526740221	0.9298281155169305	0.1123316653485551	0.3366194472925963	0.4766583520867602	0.392223669133029	0.4662783588511219	0.4766583520867602	display derivation from v0.40.0; no refit	continuity-corrected bivariate REML	primary reference sample	primary reference sample; unchanged	display derivation from v0.40.0; no refit	primary reference sample; canonical REML regenerated	canonical REML regenerated from the same rows as historical REML; v0.41.0 direct-binomial display values replaced	no separate target-label field in locked normalized data	no separate threshold field in locked metadata	fraction of canonical study rows with any zero among TP FP FN TN	historical continuity-corrected bivariate REML baseline release	regularized direct-binomial GH15 refit replaced historical REML central values	display derivation from v0.40.0; no refit and no operating-point value change	fixed sample retained; estimator changed from continuity-corrected REML to regularized direct-binomial GH15	fixed sample and values retained; v0.41.0 changed display and narrative architecture only	primary reference sample	primary reference sample	primary reference sample	0.1044585284945632	0.3190984881026159	0.4599187612917303	0.364733374077959	0.4420086853004422	0.4599187612917303	0.8363540313969129	0.912259930560878	0.104458528699531	0.3190984886538677	0.4599187620192254	0.3647333747936363	0.4420086860640249	0.4599187620192254	canonical REML regenerated from the same rows as historical REML; v0.41.0 direct-binomial display values replaced	fixed sample retained; canonical hierarchy returned to regenerated REML while validation and manuscript architecture remain new	primary reference sample	complete canonical Phase 3 derivation
PMC Open Access|PMC:PMC10316459|pmc open access:PMC10316459:TAB2:table-2-characteristics-of-studies-b-bacteriology-cd-clinical-diagnosis-cect-con:1:overall	PMC Open Access	PMC	PMC:PMC10316459	Diagnostic Accuracy of Cerebrospinal Fluid (CSF) Adenosine Deaminase (ADA) for Tuberculous Meningitis (TBM) in Adults: A Systematic Review and Meta-Analysis	pmc open access:PMC10316459:TAB2:table-2-characteristics-of-studies-b-bacteriology-cd-clinical-diagnosis-cect-con:1:overall	Overall structured 2 x 2 data			22	22	22	0.1818181818181818	source-defined direction	eligible	True	canonical	continuity-corrected bivariate REML	0.8032701569996028	0.8728366944859776	regularized direct-binomial local Gaussian approximation	0.8391207490185755	0.8896955910992833	0.0938243403866943	0.2923071615501837	0.4286630799003755	0.3276024345073846	0.4048978888898769	0.4286630799003755	display derivation from v0.40.0; no refit	continuity-corrected bivariate REML	primary reference sample	primary reference sample; unchanged	display derivation from v0.40.0; no refit	primary reference sample; canonical REML regenerated	canonical REML regenerated from the same rows as historical REML; v0.41.0 direct-binomial display values replaced	no separate target-label field in locked normalized data	no separate threshold field in locked metadata	fraction of canonical study rows with any zero among TP FP FN TN	historical continuity-corrected bivariate REML baseline release	regularized direct-binomial GH15 refit replaced historical REML central values	display derivation from v0.40.0; no refit and no operating-point value change	fixed sample retained; estimator changed from continuity-corrected REML to regularized direct-binomial GH15	fixed sample and values retained; v0.41.0 changed display and narrative architecture only	primary reference sample	primary reference sample	primary reference sample	0.0787283219644969	0.2475702148875891	0.3640330871156191	0.2748923129536655	0.3429291873260812	0.3640330871156191	0.8032701591312116	0.8728366962533755	0.0787283208275894	0.2475702115656657	0.3640330824599504	0.2748923089839741	0.3429291827246209	0.3640330824599504	canonical REML regenerated from the same rows as historical REML; v0.41.0 direct-binomial display values replaced	fixed sample retained; canonical hierarchy returned to regenerated REML while validation and manuscript architecture remain new	primary reference sample	complete canonical Phase 3 derivation
PMC Open Access|PMC:PMC10320388|pmc open access:PMC10320388:T1:table-1-the-basic-characteristics-of-included-studies:1:overall	PMC Open Access	PMC	PMC:PMC10320388	The accuracy of ultrasound-guided fine-needle aspiration and core needle biopsy in diagnosing axillary lymph nodes in women with breast cancer: a systematic review and meta-analysis	pmc open access:PMC10320388:T1:table-1-the-basic-characteristics-of-included-studies:1:overall	Overall structured 2 x 2 data			32	32	32	0.8125	source-defined direction	eligible	True	canonical	continuity-corrected bivariate REML	0.8058787427165596	0.9518319971156284	regularized direct-binomial local Gaussian approximation	0.8417783593741417	0.9931370282290246	0.1917523450740529	0.4908706865177465	0.6367060765915967	0.6695334580542223	0.6799440138069899	0.6367060765915967	display derivation from v0.40.0; no refit	continuity-corrected bivariate REML	primary reference sample	primary reference sample; unchanged	display derivation from v0.40.0; no refit	primary reference sample; canonical REML regenerated	canonical REML regenerated from the same rows as historical REML; v0.41.0 direct-binomial display values replaced	no separate target-label field in locked normalized data	no separate threshold field in locked metadata	fraction of canonical study rows with any zero among TP FP FN TN	historical continuity-corrected bivariate REML baseline release	regularized direct-binomial GH15 refit replaced historical REML central values	display derivation from v0.40.0; no refit and no operating-point value change	fixed sample retained; estimator changed from continuity-corrected REML to regularized direct-binomial GH15	fixed sample and values retained; v0.41.0 changed display and narrative architecture only	primary reference sample	primary reference sample	primary reference sample	0.1230223058065901	0.3564947339444839	0.4902901590005327	0.4295517209590357	0.4938091985464362	0.4902901590005327	0.8058787445066717	0.951831996973466	0.1230223054386496	0.3564947327540662	0.4902901570586165	0.4295517196743137	0.4938091968974939	0.4902901570586165	canonical REML regenerated from the same rows as historical REML; v0.41.0 direct-binomial display values replaced	fixed sample retained; canonical hierarchy returned to regenerated REML while validation and manuscript architecture remain new	primary reference sample	complete canonical Phase 3 derivation
PMC Open Access|PMC:PMC10323525|pmc open access:PMC10323525:T1:table-1-characteristics-of-included-studies:1:overall	PMC Open Access	PMC	PMC:PMC10323525	An Updated Systematic Review and Meta-Analysis for the Diagnostic Test Accuracy of Ascitic Fluid Adenosine Deaminase in Tuberculous Peritonitis	pmc open access:PMC10323525:T1:table-1-characteristics-of-included-studies:1:overall	Overall structured 2 x 2 data			20	20	20	0.45	source-defined direction	eligible	True	canonical	continuity-corrected bivariate REML	0.8642140534056391	0.925266655292352	regularized direct-binomial local Gaussian approximation	0.9057799546302612	0.9403861327286108	0.1424674034336369	0.4242105540790729	0.6103134119080378	0.4974473362716449	0.5876077646559242	0.6103134119080378	display derivation from v0.40.0; no refit	continuity-corrected bivariate REML	primary reference sample	primary reference sample; unchanged	display derivation from v0.40.0; no refit	primary reference sample; canonical REML regenerated	canonical REML regenerated from the same rows as historical REML; v0.41.0 direct-binomial display values replaced	no separate target-label field in locked normalized data	no separate threshold field in locked metadata	fraction of canonical study rows with any zero among TP FP FN TN	historical continuity-corrected bivariate REML baseline release	regularized direct-binomial GH15 refit replaced historical REML central values	display derivation from v0.40.0; no refit and no operating-point value change	fixed sample retained; estimator changed from continuity-corrected REML to regularized direct-binomial GH15	fixed sample and values retained; v0.41.0 changed display and narrative architecture only	primary reference sample	primary reference sample	primary reference sample	0.1196458204201252	0.3612724911202726	0.5190897591607879	0.4177621914177081	0.5004272498587821	0.5190897591607879	0.8642140505281894	0.925266655528523	0.1196458210780761	0.3612724932872709	0.5190897628481959	0.4177621937150471	0.5004272528604637	0.5190897628481959	canonical REML regenerated from the same rows as historical REML; v0.41.0 direct-binomial display values replaced	fixed sample retained; canonical hierarchy returned to regenerated REML while validation and manuscript architecture remain new	primary reference sample	complete canonical Phase 3 derivation
PMC Open Access|PMC:PMC10340581|pmc open access:PMC10340581:diagnostics-13-02145-t003:table-3-performance-of-the-ml-architecture:1:overall	PMC Open Access	PMC	PMC:PMC10340581	Diagnostic Accuracy of Machine Learning AI Architectures in Detection and Classification of Lung Cancer: A Systematic Review	pmc open access:PMC10340581:diagnostics-13-02145-t003:table-3-performance-of-the-ml-architecture:1:overall	Overall structured 2 x 2 data			9	9	9	0.0	source-defined direction	eligible	True	canonical	continuity-corrected bivariate REML	0.9371087942494696	0.8935847608727027	regularized direct-binomial local Gaussian approximation	0.9426062076383778	0.7058661517998364	0.0647867690680826	0.2191938673168194	0.3613044365977463	0.2262131892757918	0.3036228522883831	0.3613044365977463	display derivation from v0.40.0; no refit	continuity-corrected bivariate REML	primary reference sample	primary reference sample; unchanged	display derivation from v0.40.0; no refit	primary reference sample; canonical REML regenerated	canonical REML regenerated from the same rows as historical REML; v0.41.0 direct-binomial display values replaced	no separate target-label field in locked normalized data	no separate threshold field in locked metadata	fraction of canonical study rows with any zero among TP FP FN TN	historical continuity-corrected bivariate REML baseline release	regularized direct-binomial GH15 refit replaced historical REML central values	display derivation from v0.40.0; no refit and no operating-point value change	fixed sample retained; estimator changed from continuity-corrected REML to regularized direct-binomial GH15	fixed sample and values retained; v0.41.0 changed display and narrative architecture only	primary reference sample	primary reference sample	primary reference sample	0.1231880200836487	0.3861361441283141	0.5847209798191433	0.4301303384091908	0.5348678723863217	0.5847209798191433	0.9371087942494696	0.8935847608727027	0.1231880200836487	0.3861361441283141	0.5847209798191433	0.4301303384091908	0.5348678723863217	0.5847209798191433	canonical REML regenerated from the same rows as historical REML; v0.41.0 direct-binomial display values replaced	fixed sample retained; canonical hierarchy returned to regenerated REML while validation and manuscript architecture remain new	primary reference sample	complete canonical Phase 3 derivation
PMC Open Access|PMC:PMC10423382|pmc open access:PMC10423382:t1:table-1-characteristics-of-studies-included-in-the-meta-analysis-9-12-16-26-40:1:overall	PMC Open Access	PMC	PMC:PMC10423382	Diagnostic accuracy of glioma pseudoprogression identification with positron emission tomography imaging: a systematic review and meta-analysis	pmc open access:PMC10423382:t1:table-1-characteristics-of-studies-included-in-the-meta-analysis-9-12-16-26-40:1:overall	Overall structured 2 x 2 data			20	20	20	0.2	source-defined direction	eligible	True	canonical	continuity-corrected bivariate REML	0.7987574490800574	0.804972102298352	regularized direct-binomial local Gaussian approximation	0.8551196201516112	0.8446775916650617	0.0801994403999901	0.2565268677334243	0.3881805282493283	0.2800289542445069	0.3553357592676159	0.3881805282493283	display derivation from v0.40.0; no refit	continuity-corrected bivariate REML	primary reference sample	primary reference sample; unchanged	display derivation from v0.40.0; no refit	primary reference sample; canonical REML regenerated	canonical REML regenerated from the same rows as historical REML; v0.41.0 direct-binomial display values replaced	no separate target-label field in locked normalized data	no separate threshold field in locked metadata	fraction of canonical study rows with any zero among TP FP FN TN	historical continuity-corrected bivariate REML baseline release	regularized direct-binomial GH15 refit replaced historical REML central values	display derivation from v0.40.0; no refit and no operating-point value change	fixed sample retained; estimator changed from continuity-corrected REML to regularized direct-binomial GH15	fixed sample and values retained; v0.41.0 changed display and narrative architecture only	primary reference sample	primary reference sample	primary reference sample	0.057076683415044	0.1853476430492148	0.2818331423002949	0.1992922131219952	0.2567397561638509	0.2818331423002949	0.7987574415439226	0.8049721014719141	0.0570766850424	0.1853476483429119	0.281833150699609	0.1992922188041644	0.2567397634965717	0.281833150699609	canonical REML regenerated from the same rows as historical REML; v0.41.0 direct-binomial display values replaced	fixed sample retained; canonical hierarchy returned to regenerated REML while validation and manuscript architecture remain new	primary reference sample	complete canonical Phase 3 derivation
PMC Open Access|PMC:PMC10439656|pmc open access:PMC10439656:Tab3:table-3-diagnostic-test-performance-of-ccl14-for-persistent-aki:1:overall	PMC Open Access	PMC	PMC:PMC10439656	Performance of urinary C–C motif chemokine ligand 14 for the prediction of persistent acute kidney injury: a systematic review and meta-analysis	pmc open access:PMC10439656:Tab3:table-3-diagnostic-test-performance-of-ccl14-for-persistent-aki:1:overall	Overall structured 2 x 2 data			6	6	6	0.1666666666666666	source-defined direction	eligible	True	canonical	continuity-corrected bivariate REML	0.7930201492463845	0.6922441239273281	regularized direct-binomial local Gaussian approximation	0.7832227481091678	0.6654081906184589	0.0289918178281599	0.0971893432831348	0.1535566904948004	0.1012294897268122	0.1346246862692033	0.1535566904948004	display derivation from v0.40.0; no refit	continuity-corrected bivariate REML	primary reference sample	primary reference sample; unchanged	display derivation from v0.40.0; no refit	primary reference sample; canonical REML regenerated	canonical REML regenerated from the same rows as historical REML; v0.41.0 direct-binomial display values replaced	no separate target-label field in locked normalized data	no separate threshold field in locked metadata	fraction of canonical study rows with any zero among TP FP FN TN	historical continuity-corrected bivariate REML baseline release	regularized direct-binomial GH15 refit replaced historical REML central values	display derivation from v0.40.0; no refit and no operating-point value change	fixed sample retained; estimator changed from continuity-corrected REML to regularized direct-binomial GH15	fixed sample and values retained; v0.41.0 changed display and narrative architecture only	primary reference sample	primary reference sample	primary reference sample	0.0341547651025321	0.1141072541970414	0.1795435854944098	0.1192567317979693	0.158059029708277	0.1795435854944098	0.793020115374903	0.6922440501209836	0.0341547813779319	0.1141073073091538	0.179543667297541	0.1192567886260865	0.1580591032780865	0.179543667297541	canonical REML regenerated from the same rows as historical REML; v0.41.0 direct-binomial display values replaced	fixed sample retained; canonical hierarchy returned to regenerated REML while validation and manuscript architecture remain new	primary reference sample	complete canonical Phase 3 derivation
PMC Open Access|PMC:PMC10440897|pmc open access:PMC10440897:Tab1:table-1-general-characteristics-of-the-included-literatures:1:overall	PMC Open Access	PMC	PMC:PMC10440897	Meta-analysis of 18 F-PSMA-1007 PET/CT, 18 F-FDG PET/CT, and 68 Ga-PSMA PET/CT in diagnostic efficacy of prostate Cancer	pmc open access:PMC10440897:Tab1:table-1-general-characteristics-of-the-included-literatures:1:overall	Overall structured 2 x 2 data			27	27	27	0.2222222222222222	source-defined direction	eligible	True	canonical	continuity-corrected bivariate REML	0.8808001677520556	0.7641905285046541	regularized direct-binomial local Gaussian approximation	0.9108680569823964	0.8024036121290985	0.0804309366335712	0.2636692376826934	0.4151204199778458	0.2808372597373875	0.3652292237273742	0.4151204199778458	display derivation from v0.40.0; no refit	continuity-corrected bivariate REML	primary reference sample	primary reference sample; unchanged	display derivation from v0.40.0; no refit	primary reference sample; canonical REML regenerated	canonical REML regenerated from the same rows as historical REML; v0.41.0 direct-binomial display values replaced	no separate target-label field in locked normalized data	no separate threshold field in locked metadata	fraction of canonical study rows with any zero among TP FP FN TN	historical continuity-corrected bivariate REML baseline release	regularized direct-binomial GH15 refit replaced historical REML central values	display derivation from v0.40.0; no refit and no operating-point value change	fixed sample retained; estimator changed from continuity-corrected REML to regularized direct-binomial GH15	fixed sample and values retained; v0.41.0 changed display and narrative architecture only	primary reference sample	primary reference sample	primary reference sample	0.0637110441928924	0.2107888763516218	0.3326397646085046	0.2224571267602441	0.2919804310767402	0.3326397646085046	0.8808001680209848	0.764190527157251	0.0637110444509468	0.2107888771194857	0.3326397656364848	0.2224571276612814	0.2919804321403695	0.3326397656364848	canonical REML regenerated from the same rows as historical REML; v0.41.0 direct-binomial display values replaced	fixed sample retained; canonical hierarchy returned to regenerated REML while validation and manuscript architecture remain new	primary reference sample	complete canonical Phase 3 derivation
PMC Open Access|PMC:PMC10492155|pmc open access:PMC10492155:tbl0001:table-1-characteristics-of-the-studies-included-in-the-meta-analysis:1:overall	PMC Open Access	PMC	PMC:PMC10492155	Tc-99m scan for pediatric bleeding Meckel diverticulum:a systematic review and meta-analysis	pmc open access:PMC10492155:tbl0001:table-1-characteristics-of-the-studies-included-in-the-meta-analysis:1:overall	Overall structured 2 x 2 data			19	19	19	0.4736842105263157	source-defined direction	eligible	True	canonical	continuity-corrected bivariate REML	0.7470817432585644	0.8946424168713657	regularized direct-binomial local Gaussian approximation	0.7982037736069094	0.94423055983547	0.1144866125044724	0.3359638200781888	0.464778004590195	0.3997480059053811	0.465370197471823	0.464778004590195	display derivation from v0.40.0; no refit	continuity-corrected bivariate REML	primary reference sample	primary reference sample; unchanged	display derivation from v0.40.0; no refit	primary reference sample; canonical REML regenerated	canonical REML regenerated from the same rows as historical REML; v0.41.0 direct-binomial display values replaced	no separate target-label field in locked normalized data	no separate threshold field in locked metadata	fraction of canonical study rows with any zero among TP FP FN TN	historical continuity-corrected bivariate REML baseline release	regularized direct-binomial GH15 refit replaced historical REML central values	display derivation from v0.40.0; no refit and no operating-point value change	fixed sample retained; estimator changed from continuity-corrected REML to regularized direct-binomial GH15	fixed sample and values retained; v0.41.0 changed display and narrative architecture only	primary reference sample	primary reference sample	primary reference sample	0.075246820031088	0.2326338648936881	0.3334242477859789	0.2627361016291179	0.3222396614582293	0.3334242477859789	0.7470817580946053	0.8946423914142323	0.0752468274564964	0.2326338831313598	0.3334242668342905	0.2627361275560989	0.3222396867206784	0.3334242668342905	canonical REML regenerated from the same rows as historical REML; v0.41.0 direct-binomial display values replaced	fixed sample retained; canonical hierarchy returned to regenerated REML while validation and manuscript architecture remain new	primary reference sample	complete canonical Phase 3 derivation
PMC Open Access|PMC:PMC10500291|pmc open access:PMC10500291:JCTH-2022-00107-t1:table-1-characteristics-of-included-studies-for-the-systematic-review-on-detecti:1:overall	PMC Open Access	PMC	PMC:PMC10500291	Performance of Hepatitis Delta Virus (HDV) RNA Testing for the Diagnosis of Active HDV Infection: Systematic Review and Meta-analysis	pmc open access:PMC10500291:JCTH-2022-00107-t1:table-1-characteristics-of-included-studies-for-the-systematic-review-on-detecti:1:overall	Overall structured 2 x 2 data			10	10	10	0.2	source-defined direction	eligible	True	canonical	continuity-corrected bivariate REML	0.9006645691224004	0.8743609834998746	regularized direct-binomial local Gaussian approximation	0.9178353595189545	0.896571883464168	0.1183750684495588	0.3693237808814589	0.5532273258062743	0.4133251611386053	0.5115797314122843	0.5532273258062743	display derivation from v0.40.0; no refit	continuity-corrected bivariate REML	primary reference sample	primary reference sample; unchanged	display derivation from v0.40.0; no refit	primary reference sample; canonical REML regenerated	canonical REML regenerated from the same rows as historical REML; v0.41.0 direct-binomial display values replaced	no separate target-label field in locked normalized data	no separate threshold field in locked metadata	fraction of canonical study rows with any zero among TP FP FN TN	historical continuity-corrected bivariate REML baseline release	regularized direct-binomial GH15 refit replaced historical REML central values	display derivation from v0.40.0; no refit and no operating-point value change	fixed sample retained; estimator changed from continuity-corrected REML to regularized direct-binomial GH15	fixed sample and values retained; v0.41.0 changed display and narrative architecture only	primary reference sample	primary reference sample	primary reference sample	0.1032776508474532	0.3266653526670947	0.4933803016499973	0.3606101541282724	0.4524901510005122	0.4933803016499973	0.9006645691005429	0.8743609838448534	0.1032776507049524	0.3266653522892488	0.4933803011880453	0.3606101536307086	0.4524901504771279	0.4933803011880453	canonical REML regenerated from the same rows as historical REML; v0.41.0 direct-binomial display values replaced	fixed sample retained; canonical hierarchy returned to regenerated REML while validation and manuscript architecture remain new	primary reference sample	complete canonical Phase 3 derivation
PMC Open Access|PMC:PMC10542215|pmc open access:PMC10542215:TAB3:table-3-diagnostic-accuracy-analysis-tp-true-positive-tn-true-negative-fp-false-:1:overall	PMC Open Access	PMC	PMC:PMC10542215	Assessment Precision of CT Perfusion Imaging in the Detection of Acute Ischemic Stroke: A Systematic Review and Meta-Analysis	pmc open access:PMC10542215:TAB3:table-3-diagnostic-accuracy-analysis-tp-true-positive-tn-true-negative-fp-false-:1:overall	Overall structured 2 x 2 data			13	13	13	0.3076923076923077	source-defined direction	eligible	True	canonical	continuity-corrected bivariate REML	0.7671249823380398	0.7464060028968568	regularized direct-binomial local Gaussian approximation	0.8055310058228242	0.8510143365092737	0.0709054076369702	0.2258247274182374	0.3378224300001829	0.2475773777451904	0.3128077837910871	0.3378224300001829	display derivation from v0.40.0; no refit	continuity-corrected bivariate REML	primary reference sample	primary reference sample; unchanged	display derivation from v0.40.0; no refit	primary reference sample; canonical REML regenerated	canonical REML regenerated from the same rows as historical REML; v0.41.0 direct-binomial display values replaced	no separate target-label field in locked normalized data	no separate threshold field in locked metadata	fraction of canonical study rows with any zero among TP FP FN TN	historical continuity-corrected bivariate REML baseline release	regularized direct-binomial GH15 refit replaced historical REML central values	display derivation from v0.40.0; no refit and no operating-point value change	fixed sample retained; estimator changed from continuity-corrected REML to regularized direct-binomial GH15	fixed sample and values retained; v0.41.0 changed display and narrative architecture only	primary reference sample	primary reference sample	primary reference sample	0.0392268091490875	0.1294313062686859	0.1997331034455291	0.1369665709583829	0.1792855925476626	0.1997331034455291	0.7671249930465561	0.7464060168577797	0.0392268049806066	0.1294312928932397	0.1997330832678272	0.1369665564034763	0.1792855740202686	0.1997330832678272	canonical REML regenerated from the same rows as historical REML; v0.41.0 direct-binomial display values replaced	fixed sample retained; canonical hierarchy returned to regenerated REML while validation and manuscript architecture remain new	primary reference sample	complete canonical Phase 3 derivation
PMC Open Access|PMC:PMC10562686|pmc open access:PMC10562686:T2:table-2-principal-data-characteristics-of-included-studies:1:overall	PMC Open Access	PMC	PMC:PMC10562686	A systematic review and meta-analysis of the diagnostic accuracy of metagenomic next-generation sequencing for diagnosing tuberculous meningitis	pmc open access:PMC10562686:T2:table-2-principal-data-characteristics-of-included-studies:1:overall	Overall structured 2 x 2 data			8	8	8	0.75	source-defined direction	eligible	True	canonical	continuity-corrected bivariate REML	0.6167051446329761	0.9564109201384952	regularized direct-binomial local Gaussian approximation	0.633971332687792	0.9858797407516776	0.1157100345915045	0.3011809887342839	0.3776955753158646	0.4040197764554316	0.4171897324224169	0.3776955753158646	display derivation from v0.40.0; no refit	continuity-corrected bivariate REML	primary reference sample	primary reference sample; unchanged	display derivation from v0.40.0; no refit	primary reference sample; canonical REML regenerated	canonical REML regenerated from the same rows as historical REML; v0.41.0 direct-binomial display values replaced	no separate target-label field in locked normalized data	no separate threshold field in locked metadata	fraction of canonical study rows with any zero among TP FP FN TN	historical continuity-corrected bivariate REML baseline release	regularized direct-binomial GH15 refit replaced historical REML central values	display derivation from v0.40.0; no refit and no operating-point value change	fixed sample retained; estimator changed from continuity-corrected REML to regularized direct-binomial GH15	fixed sample and values retained; v0.41.0 changed display and narrative architecture only	primary reference sample	primary reference sample	primary reference sample	0.0806419891408251	0.2311382491672471	0.3056522978479856	0.2815741827458551	0.3201679652089314	0.3056522978479856	0.6167051455897791	0.9564108914982116	0.080642009958775	0.2311382954069847	0.3056523462190488	0.281574255435	0.3201680292592682	0.3056523462190488	canonical REML regenerated from the same rows as historical REML; v0.41.0 direct-binomial display values replaced	fixed sample retained; canonical hierarchy returned to regenerated REML while validation and manuscript architecture remain new	primary reference sample	complete canonical Phase 3 derivation
PMC Open Access|PMC:PMC10568949|pmc open access:PMC10568949:T1:table-1-characteristics-of-the-included-studies:1:overall	PMC Open Access	PMC	PMC:PMC10568949	Diagnostic Accuracy of Ultrasonography for Identification of Elbow Fractures in Children; a Systematic Review and Meta-analysis	pmc open access:PMC10568949:T1:table-1-characteristics-of-the-included-studies:1:overall	Overall structured 2 x 2 data			14	14	14	0.5	source-defined direction	eligible	True	canonical	continuity-corrected bivariate REML	0.9127966053438707	0.8377235450254104	regularized direct-binomial local Gaussian approximation	0.9555213539228008	0.8820309437238731	0.1225051971070315	0.3883892058165544	0.5980587286074355	0.4277461546402943	0.5379887672568723	0.5980587286074355	display derivation from v0.40.0; no refit	continuity-corrected bivariate REML	primary reference sample	primary reference sample; unchanged	display derivation from v0.40.0; no refit	primary reference sample; canonical REML regenerated	canonical REML regenerated from the same rows as historical REML; v0.41.0 direct-binomial display values replaced	no separate target-label field in locked normalized data	no separate threshold field in locked metadata	fraction of canonical study rows with any zero among TP FP FN TN	historical continuity-corrected bivariate REML baseline release	regularized direct-binomial GH15 refit replaced historical REML central values	display derivation from v0.40.0; no refit and no operating-point value change	fixed sample retained; estimator changed from continuity-corrected REML to regularized direct-binomial GH15	fixed sample and values retained; v0.41.0 changed display and narrative architecture only	primary reference sample	primary reference sample	primary reference sample	0.0924380952705336	0.2987068097111457	0.4625339428930681	0.3227621417538572	0.4137625503517091	0.4625339428930681	0.912796638218516	0.837723482711579	0.0924381080920897	0.2987068412546374	0.4625339713153649	0.3227621865223359	0.4137625940451073	0.4625339713153649	canonical REML regenerated from the same rows as historical REML; v0.41.0 direct-binomial display values replaced	fixed sample retained; canonical hierarchy returned to regenerated REML while validation and manuscript architecture remain new	primary reference sample	complete canonical Phase 3 derivation
PMC Open Access|PMC:PMC10621111|pmc open access:PMC10621111:Tab2:table-2-integrated-data-for-individual-studies-by-site-of-pathology:1:overall	PMC Open Access	PMC	PMC:PMC10621111	Diagnostic accuracy of dual-energy CT for bone marrow edema in patients with acute knee injury: a systematic review and meta-analysis	pmc open access:PMC10621111:Tab2:table-2-integrated-data-for-individual-studies-by-site-of-pathology:1:overall	Overall structured 2 x 2 data			9	9	9	0.1111111111111111	source-defined direction	eligible	True	canonical	continuity-corrected bivariate REML	0.7828293157814749	0.9467055039352168	regularized direct-binomial local Gaussian approximation	0.8010548398565029	0.957054349875072	0.1260366957864538	0.3610910580945142	0.4934249287227951	0.4400769374634945	0.5001759325502533	0.4934249287227951	display derivation from v0.40.0; no refit	continuity-corrected bivariate REML	primary reference sample	primary reference sample; unchanged	display derivation from v0.40.0; no refit	primary reference sample; canonical REML regenerated	canonical REML regenerated from the same rows as historical REML; v0.41.0 direct-binomial display values replaced	no separate target-label field in locked normalized data	no separate threshold field in locked metadata	fraction of canonical study rows with any zero among TP FP FN TN	historical continuity-corrected bivariate REML baseline release	regularized direct-binomial GH15 refit replaced historical REML central values	display derivation from v0.40.0; no refit and no operating-point value change	fixed sample retained; estimator changed from continuity-corrected REML to regularized direct-binomial GH15	fixed sample and values retained; v0.41.0 changed display and narrative architecture only	primary reference sample	primary reference sample	primary reference sample	0.1127386794059516	0.3291504504134236	0.4529414005724574	0.3936448227007736	0.4559324574627876	0.4529414005724574	0.7828293181725359	0.9467055018051842	0.1127386804222012	0.3291504522217499	0.4529414017029958	0.3936448262491688	0.4559324599676441	0.4529414017029958	canonical REML regenerated from the same rows as historical REML; v0.41.0 direct-binomial display values replaced	fixed sample retained; canonical hierarchy returned to regenerated REML while validation and manuscript architecture remain new	primary reference sample	complete canonical Phase 3 derivation
PMC Open Access|PMC:PMC10655687|pmc open access:PMC10655687:j_med-2023-0827_tab_001:table-1-summary-of-patient-characteristics-of-included-studies:1:overall	PMC Open Access	PMC	PMC:PMC10655687	The diagnostic accuracy of touch imprint cytology for sentinel lymph node metastases of breast cancer: An up-to-date meta-analysis of 4,073 patients	pmc open access:PMC10655687:j_med-2023-0827_tab_001:table-1-summary-of-patient-characteristics-of-included-studies:1:overall	Overall structured 2 x 2 data			13	13	13	0.3846153846153846	source-defined direction	eligible	True	canonical	continuity-corrected bivariate REML	0.7415185245407334	0.97843869404742	regularized direct-binomial local Gaussian approximation	0.7096618176387678	0.9840761969961788	0.1335474582114135	0.3528171263620492	0.4503271579396603	0.4663019452310134	0.488715051901529	0.4503271579396603	display derivation from v0.40.0; no refit	continuity-corrected bivariate REML	primary reference sample	primary reference sample; unchanged	display derivation from v0.40.0; no refit	primary reference sample; canonical REML regenerated	canonical REML regenerated from the same rows as historical REML; v0.41.0 direct-binomial display values replaced	no separate target-label field in locked normalized data	no separate threshold field in locked metadata	fraction of canonical study rows with any zero among TP FP FN TN	historical continuity-corrected bivariate REML baseline release	regularized direct-binomial GH15 refit replaced historical REML central values	display derivation from v0.40.0; no refit and no operating-point value change	fixed sample retained; estimator changed from continuity-corrected REML to regularized direct-binomial GH15	fixed sample and values retained; v0.41.0 changed display and narrative architecture only	primary reference sample	primary reference sample	primary reference sample	0.1338428838007239	0.3624448387120003	0.4718395904246372	0.4673334701197042	0.5020511617137579	0.4718395904246372	0.7415185315320559	0.978438693440854	0.1338428827067978	0.3624448348616187	0.471839584131735	0.4673334663000892	0.5020511563802883	0.471839584131735	canonical REML regenerated from the same rows as historical REML; v0.41.0 direct-binomial display values replaced	fixed sample retained; canonical hierarchy returned to regenerated REML while validation and manuscript architecture remain new	primary reference sample	complete canonical Phase 3 derivation
PMC Open Access|PMC:PMC10660142|pmc open access:PMC10660142:T2:table-2-quantitative-extracted-data-from-the-studies:1:overall	PMC Open Access	PMC	PMC:PMC10660142	Differentiating nasopharyngeal carcinoma from lymphoma in the head and neck region using the apparent diffusion coefficient (ADC) value: a systematic review and meta-analysis	pmc open access:PMC10660142:T2:table-2-quantitative-extracted-data-from-the-studies:1:overall	Overall structured 2 x 2 data			5	5	5	0.2	source-defined direction	eligible	True	canonical	continuity-corrected bivariate REML	0.8894197881102955	0.6134019506546415	regularized direct-binomial local Gaussian approximation	0.8962793284934778	0.6432093059257414	0.0432602057921714	0.1466483370500594	0.240227345686635	0.1510498094246731	0.2031342706962249	0.240227345686635	display derivation from v0.40.0; no refit	continuity-corrected bivariate REML	primary reference sample	primary reference sample; unchanged	display derivation from v0.40.0; no refit	primary reference sample; canonical REML regenerated	canonical REML regenerated from the same rows as historical REML; v0.41.0 direct-binomial display values replaced	no separate target-label field in locked normalized data	no separate threshold field in locked metadata	fraction of canonical study rows with any zero among TP FP FN TN	historical continuity-corrected bivariate REML baseline release	regularized direct-binomial GH15 refit replaced historical REML central values	display derivation from v0.40.0; no refit and no operating-point value change	fixed sample retained; estimator changed from continuity-corrected REML to regularized direct-binomial GH15	fixed sample and values retained; v0.41.0 changed display and narrative architecture only	primary reference sample	primary reference sample	primary reference sample	0.0378809102112064	0.1291364953529085	0.2122072422082132	0.132267153229108	0.1788772265097355	0.2122072422082132	0.8894197940380234	0.6134019508552477	0.0378809091383574	0.1291364916042197	0.2122072355680981	0.1322671494830869	0.1788772213171285	0.2122072355680981	canonical REML regenerated from the same rows as historical REML; v0.41.0 direct-binomial display values replaced	fixed sample retained; canonical hierarchy returned to regenerated REML while validation and manuscript architecture remain new	primary reference sample	complete canonical Phase 3 derivation
PMC Open Access|PMC:PMC10670251|pmc open access:PMC10670251:diagnostics-13-03457-t004:table-4-individual-and-cumulative-statistics-for-the-included-studies:1:overall	PMC Open Access	PMC	PMC:PMC10670251	Accuracy of Thoracic Ultrasonography for the Diagnosis of Pediatric Pneumonia: A Systematic Review and Meta-Analysis	pmc open access:PMC10670251:diagnostics-13-03457-t004:table-4-individual-and-cumulative-statistics-for-the-included-studies:1:overall	Overall structured 2 x 2 data			26	26	26	0.3846153846153846	source-defined direction	eligible	True	canonical	continuity-corrected bivariate REML	0.9312179466914065	0.8904946155810761	regularized direct-binomial local Gaussian approximation	0.9330996294567756	0.8974663076110023	0.1239930188434069	0.3872005802416814	0.5834368161687529	0.432941118132078	0.5363423074732863	0.5834368161687529	display derivation from v0.40.0; no refit	continuity-corrected bivariate REML	primary reference sample	primary reference sample; unchanged	display derivation from v0.40.0; no refit	primary reference sample; canonical REML regenerated	canonical REML regenerated from the same rows as historical REML; v0.41.0 direct-binomial display values replaced	no separate target-label field in locked normalized data	no separate threshold field in locked metadata	fraction of canonical study rows with any zero among TP FP FN TN	historical continuity-corrected bivariate REML baseline release	regularized direct-binomial GH15 refit replaced historical REML central values	display derivation from v0.40.0; no refit and no operating-point value change	fixed sample retained; estimator changed from continuity-corrected REML to regularized direct-binomial GH15	fixed sample and values retained; v0.41.0 changed display and narrative architecture only	primary reference sample	primary reference sample	primary reference sample	0.1197481057922669	0.3759218974259277	0.5689112668117425	0.4181193368747399	0.5207193072110323	0.5689112668117425	0.9312179452907494	0.8904946096073414	0.1197481092254956	0.37592190659929	0.5689112787442182	0.4181193488623975	0.5207193199177858	0.5689112787442182	canonical REML regenerated from the same rows as historical REML; v0.41.0 direct-binomial display values replaced	fixed sample retained; canonical hierarchy returned to regenerated REML while validation and manuscript architecture remain new	primary reference sample	complete canonical Phase 3 derivation
PMC Open Access|PMC:PMC10691410|pmc open access:PMC10691410:table4-00221554231212948:table-4-diagnostic-performance-of-fcm-in-margin-assessment-across-included-studi:1:overall	PMC Open Access	PMC	PMC:PMC10691410	Accuracy of Ex-vivo Fluorescence Confocal Microscopy in Margin Assessment of Solid Tumors: A Systematic Review	pmc open access:PMC10691410:table4-00221554231212948:table-4-diagnostic-performance-of-fcm-in-margin-assessment-across-included-studi:1:overall	Overall structured 2 x 2 data			12	12	12	0.8333333333333334	source-defined direction	eligible	True	canonical	continuity-corrected bivariate REML	0.8246309063552738	0.9355334328625484	regularized direct-binomial local Gaussian approximation	0.8895423421835545	0.9755728494296796	0.1729038978341423	0.4786108234368117	0.6547651501264973	0.6037211413672148	0.6629619027522211	0.6547651501264973	display derivation from v0.40.0; no refit	continuity-corrected bivariate REML	primary reference sample	primary reference sample; unchanged	display derivation from v0.40.0; no refit	primary reference sample; canonical REML regenerated	canonical REML regenerated from the same rows as historical REML; v0.41.0 direct-binomial display values replaced	no separate target-label field in locked normalized data	no separate threshold field in locked metadata	fraction of canonical study rows with any zero among TP FP FN TN	historical continuity-corrected bivariate REML baseline release	regularized direct-binomial GH15 refit replaced historical REML central values	display derivation from v0.40.0; no refit and no operating-point value change	fixed sample retained; estimator changed from continuity-corrected REML to regularized direct-binomial GH15	fixed sample and values retained; v0.41.0 changed display and narrative architecture only	primary reference sample	primary reference sample	primary reference sample	0.1156205045397415	0.3438162088150058	0.4837277247876556	0.4037071682047555	0.4762471654031545	0.4837277247876556	0.8246310731393581	0.9355342035523936	0.1156199264428379	0.3438148370969048	0.4837261484533872	0.4037051496885347	0.4762452653273564	0.4837261484533872	canonical REML regenerated from the same rows as historical REML; v0.41.0 direct-binomial display values replaced	fixed sample retained; canonical hierarchy returned to regenerated REML while validation and manuscript architecture remain new	primary reference sample	complete canonical Phase 3 derivation
PMC Open Access|PMC:PMC10706337|pmc open access:PMC10706337:diagnostics-13-03527-t001:table-1-study-characteristics:1:overall	PMC Open Access	PMC	PMC:PMC10706337	Diagnostic Accuracy of Liver and Spleen Stiffness in Magnetic Resonance Elastography for the Detection of Gastroesophageal Varices: A Systematic Review and Meta-Analysis	pmc open access:PMC10706337:diagnostics-13-03527-t001:table-1-study-characteristics:1:overall	Overall structured 2 x 2 data			9	9	9	0.0	source-defined direction	eligible	True	canonical	continuity-corrected bivariate REML	0.7964077531519034	0.7100207580221425	regularized direct-binomial local Gaussian approximation	0.8091405805138725	0.7176001916815582	0.0404808497036664	0.1347331235564773	0.2118178011084386	0.1413452507013774	0.1866295611857284	0.2118178011084386	display derivation from v0.40.0; no refit	continuity-corrected bivariate REML	primary reference sample	primary reference sample; unchanged	display derivation from v0.40.0; no refit	primary reference sample; canonical REML regenerated	canonical REML regenerated from the same rows as historical REML; v0.41.0 direct-binomial display values replaced	no separate target-label field in locked normalized data	no separate threshold field in locked metadata	fraction of canonical study rows with any zero among TP FP FN TN	historical continuity-corrected bivariate REML baseline release	regularized direct-binomial GH15 refit replaced historical REML central values	display derivation from v0.40.0; no refit and no operating-point value change	fixed sample retained; estimator changed from continuity-corrected REML to regularized direct-binomial GH15	fixed sample and values retained; v0.41.0 changed display and narrative architecture only	primary reference sample	primary reference sample	primary reference sample	0.0374852663741777	0.124844533425536	0.1957355249726249	0.1308857005732807	0.1729320888183673	0.1957355249726249	0.7964077537095845	0.7100207574032453	0.0374852663899269	0.1248445334588564	0.1957355249706993	0.1308857006282714	0.1729320888645221	0.1957355249706993	canonical REML regenerated from the same rows as historical REML; v0.41.0 direct-binomial display values replaced	fixed sample retained; canonical hierarchy returned to regenerated REML while validation and manuscript architecture remain new	primary reference sample	complete canonical Phase 3 derivation
PMC Open Access|PMC:PMC10787364|pmc open access:PMC10787364:ofad624-T3:table-3-summary-of-diagnostic-accuracy-data-for-the-included-studies:1:overall	PMC Open Access	PMC	PMC:PMC10787364	Diagnostic Accuracy of Clinical Diagnostic Scoring Systems for Childhood Tuberculosis: A Systematic Review and Meta-analysis	pmc open access:PMC10787364:ofad624-T3:table-3-summary-of-diagnostic-accuracy-data-for-the-included-studies:1:overall	Overall structured 2 x 2 data			19	19	19	0.0	source-defined direction	eligible	True	canonical	continuity-corrected bivariate REML	0.8297341654665827	0.6746849359374798	regularized direct-binomial local Gaussian approximation	0.8400708539466633	0.6898067646383277	0.0412106199451595	0.1381727126855373	0.2201000994412523	0.1438933582261289	0.1913940095475789	0.2201000994412523	display derivation from v0.40.0; no refit	continuity-corrected bivariate REML	primary reference sample	primary reference sample; unchanged	display derivation from v0.40.0; no refit	primary reference sample; canonical REML regenerated	canonical REML regenerated from the same rows as historical REML; v0.41.0 direct-binomial display values replaced	no separate target-label field in locked normalized data	no separate threshold field in locked metadata	fraction of canonical study rows with any zero among TP FP FN TN	historical continuity-corrected bivariate REML baseline release	regularized direct-binomial GH15 refit replaced historical REML central values	display derivation from v0.40.0; no refit and no operating-point value change	fixed sample retained; estimator changed from continuity-corrected REML to regularized direct-binomial GH15	fixed sample and values retained; v0.41.0 changed display and narrative architecture only	primary reference sample	primary reference sample	primary reference sample	0.0370656148776299	0.1245099362776588	0.1983981843025292	0.129420421400018	0.1724686117072161	0.1983981843025292	0.8297341631575371	0.67468494173892	0.0370656143474968	0.124509934637882	0.1983981820588274	0.1294204195489751	0.172468609435831	0.1983981820588274	canonical REML regenerated from the same rows as historical REML; v0.41.0 direct-binomial display values replaced	fixed sample retained; canonical hierarchy returned to regenerated REML while validation and manuscript architecture remain new	primary reference sample	complete canonical Phase 3 derivation
PMC Open Access|PMC:PMC10795679|pmc open access:PMC10795679:diagnostics-14-00113-t001:table-1-summary-of-the-studies-included-in-the-meta-analysis:1:overall	PMC Open Access	PMC	PMC:PMC10795679	Diagnostic Accuracy of MRI in Detecting the Perineural Spread of Head and Neck Tumors: A Systematic Review and Meta-Analysis	pmc open access:PMC10795679:diagnostics-14-00113-t001:table-1-summary-of-the-studies-included-in-the-meta-analysis:1:overall	Overall structured 2 x 2 data			13	13	13	0.7692307692307693	source-defined direction	eligible	True	canonical	continuity-corrected bivariate REML	0.871075296492839	0.8531992623169797	regularized direct-binomial local Gaussian approximation	0.9292580652735812	0.9013072862891428	0.1231791830666259	0.3835839871628334	0.5751081971710814	0.4300994825749954	0.5313326768681603	0.5751081971710814	display derivation from v0.40.0; no refit	continuity-corrected bivariate REML	primary reference sample	primary reference sample; unchanged	display derivation from v0.40.0; no refit	primary reference sample; canonical REML regenerated	canonical REML regenerated from the same rows as historical REML; v0.41.0 direct-binomial display values replaced	no separate target-label field in locked normalized data	no separate threshold field in locked metadata	fraction of canonical study rows with any zero among TP FP FN TN	historical continuity-corrected bivariate REML baseline release	regularized direct-binomial GH15 refit replaced historical REML central values	display derivation from v0.40.0; no refit and no operating-point value change	fixed sample retained; estimator changed from continuity-corrected REML to regularized direct-binomial GH15	fixed sample and values retained; v0.41.0 changed display and narrative architecture only	primary reference sample	primary reference sample	primary reference sample	0.0872161467898609	0.2785332505424041	0.4216405856930941	0.3045288876953708	0.3858185496796073	0.4216405856930941	0.8710752932514498	0.8531992273691055	0.0872161602248181	0.2785332883541321	0.4216406353446846	0.3045289346056357	0.385818602055638	0.4216406353446846	canonical REML regenerated from the same rows as historical REML; v0.41.0 direct-binomial display values replaced	fixed sample retained; canonical hierarchy returned to regenerated REML while validation and manuscript architecture remain new	primary reference sample	complete canonical Phase 3 derivation
PMC Open Access|PMC:PMC10814052|pmc open access:PMC10814052:diagnostics-14-00147-t002:table-2-tp-fp-fn-tn-and-cut-off-value-from-the-reports-included-in-the-meta-anal:1:overall	PMC Open Access	PMC	PMC:PMC10814052	Predicting the Invasiveness of Pulmonary Adenocarcinomas in Pure Ground-Glass Nodules Using the Nodule Diameter: A Systematic Review, Meta-Analysis, and Validation in an Independent Cohort	pmc open access:PMC10814052:diagnostics-14-00147-t002:table-2-tp-fp-fn-tn-and-cut-off-value-from-the-reports-included-in-the-meta-anal:1:overall	Overall structured 2 x 2 data			16	16	16	0.0	source-defined direction	eligible	True	canonical	continuity-corrected bivariate REML	0.8078173685945598	0.7199259252918525	regularized direct-binomial local Gaussian approximation	0.8233433696826062	0.7259400326423322	0.0446105351877702	0.1484535417123429	0.2330363471273178	0.1557646967935779	0.2056348031939457	0.2330363471273178	display derivation from v0.40.0; no refit	continuity-corrected bivariate REML	primary reference sample	primary reference sample; unchanged	display derivation from v0.40.0; no refit	primary reference sample; canonical REML regenerated	canonical REML regenerated from the same rows as historical REML; v0.41.0 direct-binomial display values replaced	no separate target-label field in locked normalized data	no separate threshold field in locked metadata	fraction of canonical study rows with any zero among TP FP FN TN	historical continuity-corrected bivariate REML baseline release	regularized direct-binomial GH15 refit replaced historical REML central values	display derivation from v0.40.0; no refit and no operating-point value change	fixed sample retained; estimator changed from continuity-corrected REML to regularized direct-binomial GH15	fixed sample and values retained; v0.41.0 changed display and narrative architecture only	primary reference sample	primary reference sample	primary reference sample	0.0409713556515375	0.1362721721854655	0.2136370557976457	0.143057929330405	0.18876141980141	0.2136370557976457	0.8078173700482915	0.7199259253344522	0.0409713554078819	0.1362721713642884	0.2136370544422898	0.1430579284796432	0.1887614186639323	0.2136370544422898	canonical REML regenerated from the same rows as historical REML; v0.41.0 direct-binomial display values replaced	fixed sample retained; canonical hierarchy returned to regenerated REML while validation and manuscript architecture remain new	primary reference sample	complete canonical Phase 3 derivation
PMC Open Access|PMC:PMC10814351|pmc open access:PMC10814351:diagnostics-14-00207-t001:table-1-characteristics-of-included-studies:1:overall	PMC Open Access	PMC	PMC:PMC10814351	Diagnostic Accuracy of Deep Learning for the Prediction of Osteoporosis Using Plain X-rays: A Systematic Review and Meta-Analysis	pmc open access:PMC10814351:diagnostics-14-00207-t001:table-1-characteristics-of-included-studies:1:overall	Overall structured 2 x 2 data			6	6	6	0.0	source-defined direction	eligible	True	canonical	continuity-corrected bivariate REML	0.8059809097220165	0.8650769257889369	regularized direct-binomial local Gaussian approximation	0.797041650019195	0.8644706762686504	0.0743037634947498	0.2348424575161715	0.3466247732454111	0.2594432714753523	0.3252989586903561	0.3466247732454111	display derivation from v0.40.0; no refit	continuity-corrected bivariate REML	primary reference sample	primary reference sample; unchanged	display derivation from v0.40.0; no refit	primary reference sample; canonical REML regenerated	canonical REML regenerated from the same rows as historical REML; v0.41.0 direct-binomial display values replaced	no separate target-label field in locked normalized data	no separate threshold field in locked metadata	fraction of canonical study rows with any zero among TP FP FN TN	historical continuity-corrected bivariate REML baseline release	regularized direct-binomial GH15 refit replaced historical REML central values	display derivation from v0.40.0; no refit and no operating-point value change	fixed sample retained; estimator changed from continuity-corrected REML to regularized direct-binomial GH15	fixed sample and values retained; v0.41.0 changed display and narrative architecture only	primary reference sample	primary reference sample	primary reference sample	0.0764689000034415	0.2416299787036896	0.3571840639575858	0.2670031859747757	0.3347008939185135	0.3571840639575858	0.8059809117736572	0.8650769260222484	0.0764688994727474	0.2416299770379188	0.3571840613820645	0.2670031841217738	0.3347008916111219	0.3571840613820645	canonical REML regenerated from the same rows as historical REML; v0.41.0 direct-binomial display values replaced	fixed sample retained; canonical hierarchy returned to regenerated REML while validation and manuscript architecture remain new	primary reference sample	complete canonical Phase 3 derivation
PMC Open Access|PMC:PMC10843323|pmc open access:PMC10843323:T2:table-2-diagnostic-data-of-proven-or-probable-ia-vs-possible-or-no-ia-in-serum:1:overall	PMC Open Access	PMC	PMC:PMC10843323	Diagnostic performance of serum galactomannan and β-D-glucan for invasive aspergillosis in suspected patients: A meta-analysis	pmc open access:PMC10843323:T2:table-2-diagnostic-data-of-proven-or-probable-ia-vs-possible-or-no-ia-in-serum:1:overall	Overall structured 2 x 2 data			16	16	16	0.1875	source-defined direction	eligible	True	canonical	continuity-corrected bivariate REML	0.516409539002983	0.9171996395675592	regularized direct-binomial local Gaussian approximation	0.5135782970583627	0.942504625010491	0.0515751954640093	0.1523802041558204	0.2036640466932903	0.1800829030565698	0.211073935527603	0.2036640466932903	display derivation from v0.40.0; no refit	continuity-corrected bivariate REML	primary reference sample	primary reference sample; unchanged	display derivation from v0.40.0; no refit	primary reference sample; canonical REML regenerated	canonical REML regenerated from the same rows as historical REML; v0.41.0 direct-binomial display values replaced	no separate target-label field in locked normalized data	no separate threshold field in locked metadata	fraction of canonical study rows with any zero among TP FP FN TN	historical continuity-corrected bivariate REML baseline release	regularized direct-binomial GH15 refit replaced historical REML central values	display derivation from v0.40.0; no refit and no operating-point value change	fixed sample retained; estimator changed from continuity-corrected REML to regularized direct-binomial GH15	fixed sample and values retained; v0.41.0 changed display and narrative architecture only	primary reference sample	primary reference sample	primary reference sample	0.0417076146161622	0.1271897096175991	0.1752108098140219	0.1456286932520575	0.1761805788115834	0.1752108098140219	0.5164095317988493	0.9171996388234476	0.0417076160283242	0.1271897137578276	0.1752108154032132	0.1456286981828432	0.1761805845465429	0.1752108154032132	canonical REML regenerated from the same rows as historical REML; v0.41.0 direct-binomial display values replaced	fixed sample retained; canonical hierarchy returned to regenerated REML while validation and manuscript architecture remain new	primary reference sample	complete canonical Phase 3 derivation
PMC Open Access|PMC:PMC10949827|pmc open access:PMC10949827:t1-medscimonit-30-e943461:table-1-the-baseline-characteristic-of-included-studies:1:overall	PMC Open Access	PMC	PMC:PMC10949827	Accuracy of MRI-Based Radiomics in Diagnosis of Placenta Accreta Spectrum: A PRISMA Systematic Review and Meta-Analysis	pmc open access:PMC10949827:t1-medscimonit-30-e943461:table-1-the-baseline-characteristic-of-included-studies:1:overall	Overall structured 2 x 2 data			7	7	7	0.0	source-defined direction	eligible	True	canonical	continuity-corrected bivariate REML	0.8462864799268596	0.9075213471995138	regularized direct-binomial local Gaussian approximation	0.8737352560018962	0.9226945611044108	0.1196213779664689	0.3622914411497805	0.5238288770865334	0.417676846748189	0.5018386785546924	0.5238288770865334	display derivation from v0.40.0; no refit	continuity-corrected bivariate REML	primary reference sample	primary reference sample; unchanged	display derivation from v0.40.0; no refit	primary reference sample; canonical REML regenerated	canonical REML regenerated from the same rows as historical REML; v0.41.0 direct-binomial display values replaced	no separate target-label field in locked normalized data	no separate threshold field in locked metadata	fraction of canonical study rows with any zero among TP FP FN TN	historical continuity-corrected bivariate REML baseline release	regularized direct-binomial GH15 refit replaced historical REML central values	display derivation from v0.40.0; no refit and no operating-point value change	fixed sample retained; estimator changed from continuity-corrected REML to regularized direct-binomial GH15	fixed sample and values retained; v0.41.0 changed display and narrative architecture only	primary reference sample	primary reference sample	primary reference sample	0.1044937101923594	0.3208243879610484	0.4654206931666474	0.3648562165067001	0.4443993664093437	0.4654206931666474	0.8462864808115311	0.9075213204408196	0.1044937240553189	0.3208244227133459	0.4654207337143968	0.3648562649114027	0.4443994145475139	0.4654207337143968	canonical REML regenerated from the same rows as historical REML; v0.41.0 direct-binomial display values replaced	fixed sample retained; canonical hierarchy returned to regenerated REML while validation and manuscript architecture remain new	primary reference sample	complete canonical Phase 3 derivation
PMC Open Access|PMC:PMC11046764|pmc open access:PMC11046764:Tab2:table-2-diagnostic-test-performance-of-prognostic-nutritional-index-for-acute-ki:1:overall	PMC Open Access	PMC	PMC:PMC11046764	Prognostic nutritional index as a predictive marker for acute kidney injury in adult critical illness population: a systematic review and diagnostic test accuracy meta-analysis	pmc open access:PMC11046764:Tab2:table-2-diagnostic-test-performance-of-prognostic-nutritional-index-for-acute-ki:1:overall	Overall structured 2 x 2 data			17	17	17	0.0	source-defined direction	eligible	True	canonical	continuity-corrected bivariate REML	0.6583148141655947	0.7410954546213441	regularized direct-binomial local Gaussian approximation	0.6370010345089624	0.7339133432790705	0.0204079487905174	0.0673293888352774	0.1026296329008703	0.071257561518905	0.0932632893941916	0.1026296329008703	display derivation from v0.40.0; no refit	continuity-corrected bivariate REML	primary reference sample	primary reference sample; unchanged	display derivation from v0.40.0; no refit	primary reference sample; canonical REML regenerated	canonical REML regenerated from the same rows as historical REML; v0.41.0 direct-binomial display values replaced	no separate target-label field in locked normalized data	no separate threshold field in locked metadata	fraction of canonical study rows with any zero among TP FP FN TN	historical continuity-corrected bivariate REML baseline release	regularized direct-binomial GH15 refit replaced historical REML central values	display derivation from v0.40.0; no refit and no operating-point value change	fixed sample retained; estimator changed from continuity-corrected REML to regularized direct-binomial GH15	fixed sample and values retained; v0.41.0 changed display and narrative architecture only	primary reference sample	primary reference sample	primary reference sample	0.02375798544227	0.0782973393801257	0.1192957062235297	0.0829547411450007	0.108455869683728	0.1192957062235297	0.6583148142484375	0.7410954546083489	0.0237579854344836	0.0782973393542095	0.1192957061827268	0.0829547411178133	0.1084558696478293	0.1192957061827268	canonical REML regenerated from the same rows as historical REML; v0.41.0 direct-binomial display values replaced	fixed sample retained; canonical hierarchy returned to regenerated REML while validation and manuscript architecture remain new	primary reference sample	complete canonical Phase 3 derivation
PMC Open Access|PMC:PMC11077389|pmc open access:PMC11077389:T1:table-1-detailed-characteristics-of-the-included-studies:1:overall	PMC Open Access	PMC	PMC:PMC11077389	Diagnostic Performance of Ultrasonography for Identification of Small Bowel Obstruction; a Systematic Review and Meta-analysis	pmc open access:PMC11077389:T1:table-1-detailed-characteristics-of-the-included-studies:1:overall	Overall structured 2 x 2 data			21	21	21	0.2857142857142857	source-defined direction	eligible	True	canonical	continuity-corrected bivariate REML	0.9050376894762328	0.8324229724499148	regularized direct-binomial local Gaussian approximation	0.9290449697053648	0.8725578391081061	0.1103798364428906	0.3508136223236942	0.5362196485247004	0.3854085516634873	0.4859398391725277	0.5362196485247004	display derivation from v0.40.0; no refit	continuity-corrected bivariate REML	primary reference sample	primary reference sample; unchanged	display derivation from v0.40.0; no refit	primary reference sample; canonical REML regenerated	canonical REML regenerated from the same rows as historical REML; v0.41.0 direct-binomial display values replaced	no separate target-label field in locked normalized data	no separate threshold field in locked metadata	fraction of canonical study rows with any zero among TP FP FN TN	historical continuity-corrected bivariate REML baseline release	regularized direct-binomial GH15 refit replaced historical REML central values	display derivation from v0.40.0; no refit and no operating-point value change	fixed sample retained; estimator changed from continuity-corrected REML to regularized direct-binomial GH15	fixed sample and values retained; v0.41.0 changed display and narrative architecture only	primary reference sample	primary reference sample	primary reference sample	0.0885731146310723	0.2866690243287368	0.4437171383795729	0.3092669542407565	0.3970880567731111	0.4437171383795729	0.905037684109262	0.8324229979598159	0.0885731074924071	0.2866690046921407	0.4437171143716265	0.3092669293149848	0.3970880295729006	0.4437171143716265	canonical REML regenerated from the same rows as historical REML; v0.41.0 direct-binomial display values replaced	fixed sample retained; canonical hierarchy returned to regenerated REML while validation and manuscript architecture remain new	primary reference sample	complete canonical Phase 3 derivation
PMC Open Access|PMC:PMC11094978|pmc open access:PMC11094978:Tab1:table-1-the-main-characteristics-of-the-included-studies:1:overall	PMC Open Access	PMC	PMC:PMC11094978	Diagnostic value of BHI-V4 for heterogeneous and vancomycin-intermediate Staphylococcus aureus isolates: a systematic review and meta-analysis	pmc open access:PMC11094978:Tab1:table-1-the-main-characteristics-of-the-included-studies:1:overall	Overall structured 2 x 2 data			8	8	8	0.375	source-defined direction	eligible	True	canonical	continuity-corrected bivariate REML	0.5888073562122512	0.9364063215484584	regularized direct-binomial local Gaussian approximation	0.5590279084939944	0.9298573401518456	0.0537963662156108	0.16138828670948	0.2196749988614872	0.18783846992421	0.2235517468462844	0.2196749988614872	display derivation from v0.40.0; no refit	continuity-corrected bivariate REML	primary reference sample	primary reference sample; unchanged	display derivation from v0.40.0; no refit	primary reference sample; canonical REML regenerated	canonical REML regenerated from the same rows as historical REML; v0.41.0 direct-binomial display values replaced	no separate target-label field in locked normalized data	no separate threshold field in locked metadata	fraction of canonical study rows with any zero among TP FP FN TN	historical continuity-corrected bivariate REML baseline release	regularized direct-binomial GH15 refit replaced historical REML central values	display derivation from v0.40.0; no refit and no operating-point value change	fixed sample retained; estimator changed from continuity-corrected REML to regularized direct-binomial GH15	fixed sample and values retained; v0.41.0 changed display and narrative architecture only	primary reference sample	primary reference sample	primary reference sample	0.0626565048193002	0.185912821827501	0.2516618961474872	0.2187750367540808	0.2575226302233158	0.2516618961474872	0.5888073593688236	0.9364063308221332	0.0626564994552048	0.1859128083358243	0.251661880539161	0.2187750180244985	0.2575226115349218	0.251661880539161	canonical REML regenerated from the same rows as historical REML; v0.41.0 direct-binomial display values replaced	fixed sample retained; canonical hierarchy returned to regenerated REML while validation and manuscript architecture remain new	primary reference sample	complete canonical Phase 3 derivation
PMC Open Access|PMC:PMC11144246|pmc open access:PMC11144246:Tab1:table-1-detailed-characteristics-of-the-included-studies:1:overall	PMC Open Access	PMC	PMC:PMC11144246	Diagnostic value of combined ultrasound contrast and elastography for differentiating benign and malignant thyroid nodules: a meta-analysis	pmc open access:PMC11144246:Tab1:table-1-detailed-characteristics-of-the-included-studies:1:overall	Overall structured 2 x 2 data			31	31	31	0.064516129032258	source-defined direction	eligible	True	canonical	continuity-corrected bivariate REML	0.9215890610090812	0.9083903221984488	regularized direct-binomial local Gaussian approximation	0.9380812028503702	0.9239561460744348	0.1412326696713322	0.4307996688952147	0.6375879292621914	0.4931360692290806	0.5967348714450982	0.6375879292621914	display derivation from v0.40.0; no refit	continuity-corrected bivariate REML	primary reference sample	primary reference sample; unchanged	display derivation from v0.40.0; no refit	primary reference sample; canonical REML regenerated	canonical REML regenerated from the same rows as historical REML; v0.41.0 direct-binomial display values replaced	no separate target-label field in locked normalized data	no separate threshold field in locked metadata	fraction of canonical study rows with any zero among TP FP FN TN	historical continuity-corrected bivariate REML baseline release	regularized direct-binomial GH15 refit replaced historical REML central values	display derivation from v0.40.0; no refit and no operating-point value change	fixed sample retained; estimator changed from continuity-corrected REML to regularized direct-binomial GH15	fixed sample and values retained; v0.41.0 changed display and narrative architecture only	primary reference sample	primary reference sample	primary reference sample	0.1263456714374752	0.3903445472124828	0.5806867606534754	0.4411557745228432	0.5406972660807524	0.5806867606534754	0.9215890617401752	0.9083903224739353	0.1263456710499803	0.3903445460765042	0.5806867589067385	0.4411557731698441	0.5406972645072181	0.5806867589067385	canonical REML regenerated from the same rows as historical REML; v0.41.0 direct-binomial display values replaced	fixed sample retained; canonical hierarchy returned to regenerated REML while validation and manuscript architecture remain new	primary reference sample	complete canonical Phase 3 derivation
PMC Open Access|PMC:PMC11238349|pmc open access:PMC11238349:Tab2:table-2-summary-of-findings-of-the-included-studies-on-the-utility-of-dpcr-in-tr:1:overall	PMC Open Access	PMC	PMC:PMC11238349	Potential efficacy of digital polymerase chain reaction for non-invasive prenatal screening of autosomal aneuploidies: a systematic review and meta-analysis	pmc open access:PMC11238349:Tab2:table-2-summary-of-findings-of-the-included-studies-on-the-utility-of-dpcr-in-tr:1:overall	Overall structured 2 x 2 data			9	9	9	1.0	source-defined direction	eligible	True	canonical	continuity-corrected bivariate REML	0.91711834889755	0.985906880537731	regularized direct-binomial local Gaussian approximation	0.9767230836481772	0.9950150094040318	0.2484296851772091	0.6480062981116683	0.8934576773787912	0.8674313012223278	0.897605042248387	0.8934576773787912	display derivation from v0.40.0; no refit	continuity-corrected bivariate REML	primary reference sample	primary reference sample; unchanged	display derivation from v0.40.0; no refit	primary reference sample; canonical REML regenerated	canonical REML regenerated from the same rows as historical REML; v0.41.0 direct-binomial display values replaced	no separate target-label field in locked normalized data	no separate threshold field in locked metadata	fraction of canonical study rows with any zero among TP FP FN TN	historical continuity-corrected bivariate REML baseline release	regularized direct-binomial GH15 refit replaced historical REML central values	display derivation from v0.40.0; no refit and no operating-point value change	fixed sample retained; estimator changed from continuity-corrected REML to regularized direct-binomial GH15	fixed sample and values retained; v0.41.0 changed display and narrative architecture only	primary reference sample	primary reference sample	primary reference sample	0.2023228711875044	0.5432705198267709	0.7370353938387533	0.7064421117630382	0.7525271888906523	0.7370353938387533	0.9171183420379544	0.9859068829097014	0.2023228689244418	0.543270519652354	0.7370353993826539	0.7064421038611994	0.7525271886490535	0.7370353993826539	canonical REML regenerated from the same rows as historical REML; v0.41.0 direct-binomial display values replaced	fixed sample retained; canonical hierarchy returned to regenerated REML while validation and manuscript architecture remain new	primary reference sample	complete canonical Phase 3 derivation
PMC Open Access|PMC:PMC11325575|pmc open access:PMC11325575:Tab1:table-1-basic-characteristics-of-included-studies:1:overall	PMC Open Access	PMC	PMC:PMC11325575	Systematic review and meta-analysis of the diagnostic value of computed tomography angiography for severe internal carotid artery stenosis	pmc open access:PMC11325575:Tab1:table-1-basic-characteristics-of-included-studies:1:overall	Overall structured 2 x 2 data			16	16	16	0.5625	source-defined direction	eligible	True	canonical	continuity-corrected bivariate REML	0.8901631926495466	0.9717248929160864	regularized direct-binomial local Gaussian approximation	0.922515774180868	0.982580095319328	0.1963420227071968	0.5341664282124179	0.7316925379402324	0.685559039049783	0.7399163877889534	0.7316925379402324	display derivation from v0.40.0; no refit	continuity-corrected bivariate REML	primary reference sample	primary reference sample; unchanged	display derivation from v0.40.0; no refit	primary reference sample; canonical REML regenerated	canonical REML regenerated from the same rows as historical REML; v0.41.0 direct-binomial display values replaced	no separate target-label field in locked normalized data	no separate threshold field in locked metadata	fraction of canonical study rows with any zero among TP FP FN TN	historical continuity-corrected bivariate REML baseline release	regularized direct-binomial GH15 refit replaced historical REML central values	display derivation from v0.40.0; no refit and no operating-point value change	fixed sample retained; estimator changed from continuity-corrected REML to regularized direct-binomial GH15	fixed sample and values retained; v0.41.0 changed display and narrative architecture only	primary reference sample	primary reference sample	primary reference sample	0.1696594411227696	0.4748137600091138	0.6526510490146249	0.5923926107010907	0.6577022883188884	0.6526510490146249	0.8901631923058236	0.9717248909348342	0.1696594438756274	0.4748137652812072	0.6526510543954194	0.5923926203131266	0.6577022956216841	0.6526510543954194	canonical REML regenerated from the same rows as historical REML; v0.41.0 direct-binomial display values replaced	fixed sample retained; canonical hierarchy returned to regenerated REML while validation and manuscript architecture remain new	primary reference sample	complete canonical Phase 3 derivation
PMC Open Access|PMC:PMC11331836|pmc open access:PMC11331836:T2:table-2-main-effect-sizes-of-the-included-studies:1:overall	PMC Open Access	PMC	PMC:PMC11331836	Accuracy of two-dimensional transverse wave elastography of salivary glands in diagnosis of Sjögren’s disease: a systematic review and meta-analysis	pmc open access:PMC11331836:T2:table-2-main-effect-sizes-of-the-included-studies:1:overall	Overall structured 2 x 2 data			8	8	8	0.0	source-defined direction	eligible	True	canonical	continuity-corrected bivariate REML	0.7363259479802974	0.8696986638181965	regularized direct-binomial local Gaussian approximation	0.7718962425330034	0.8854426263842998	0.0765553548914942	0.2383807199540105	0.3451410310347145	0.2673050568079134	0.3302000872970645	0.3451410310347145	display derivation from v0.40.0; no refit	continuity-corrected bivariate REML	primary reference sample	primary reference sample; unchanged	display derivation from v0.40.0; no refit	primary reference sample; canonical REML regenerated	canonical REML regenerated from the same rows as historical REML; v0.41.0 direct-binomial display values replaced	no separate target-label field in locked normalized data	no separate threshold field in locked metadata	fraction of canonical study rows with any zero among TP FP FN TN	historical continuity-corrected bivariate REML baseline release	regularized direct-binomial GH15 refit replaced historical REML central values	display derivation from v0.40.0; no refit and no operating-point value change	fixed sample retained; estimator changed from continuity-corrected REML to regularized direct-binomial GH15	fixed sample and values retained; v0.41.0 changed display and narrative architecture only	primary reference sample	primary reference sample	primary reference sample	0.0637863122268336	0.2005975302461893	0.2918780844428528	0.2227199369335751	0.2778635873389679	0.2918780844428528	0.7363259468123032	0.8696986636590954	0.0637863125060164	0.2005975311081465	0.2918780857212494	0.2227199379083858	0.2778635885329334	0.2918780857212494	canonical REML regenerated from the same rows as historical REML; v0.41.0 direct-binomial display values replaced	fixed sample retained; canonical hierarchy returned to regenerated REML while validation and manuscript architecture remain new	primary reference sample	complete canonical Phase 3 derivation
PMC Open Access|PMC:PMC11399157|pmc open access:PMC11399157:Tab1:table-1-characteristics-of-included-studies:1:overall	PMC Open Access	PMC	PMC:PMC11399157	The diagnostic performance of ultrafast MRI to differentiate benign from malignant breast lesions: a systematic review and meta-analysis	pmc open access:PMC11399157:Tab1:table-1-characteristics-of-included-studies:1:overall	Overall structured 2 x 2 data			16	16	16	0.0	source-defined direction	eligible	True	canonical	continuity-corrected bivariate REML	0.8309478771401402	0.7695040702288514	regularized direct-binomial local Gaussian approximation	0.8366277570447525	0.7813423392297499	0.058410564208665	0.1916888745025018	0.296636593582803	0.2039496676112233	0.265523499999553	0.296636593582803	display derivation from v0.40.0; no refit	continuity-corrected bivariate REML	primary reference sample	primary reference sample; unchanged	display derivation from v0.40.0; no refit	primary reference sample; canonical REML regenerated	canonical REML regenerated from the same rows as historical REML; v0.41.0 direct-binomial display values replaced	no separate target-label field in locked normalized data	no separate threshold field in locked metadata	fraction of canonical study rows with any zero among TP FP FN TN	historical continuity-corrected bivariate REML baseline release	regularized direct-binomial GH15 refit replaced historical REML central values	display derivation from v0.40.0; no refit and no operating-point value change	fixed sample retained; estimator changed from continuity-corrected REML to regularized direct-binomial GH15	fixed sample and values retained; v0.41.0 changed display and narrative architecture only	primary reference sample	primary reference sample	primary reference sample	0.0548201593767873	0.1803843760044909	0.2800716230833416	0.1914132046961373	0.2498647403833689	0.2800716230833416	0.8309478775625653	0.769504070396909	0.0548201592591067	0.180384375621011	0.2800716224745599	0.1914132042852367	0.2498647398521804	0.2800716224745599	canonical REML regenerated from the same rows as historical REML; v0.41.0 direct-binomial display values replaced	fixed sample retained; canonical hierarchy returned to regenerated REML while validation and manuscript architecture remain new	primary reference sample	complete canonical Phase 3 derivation
PMC Open Access|PMC:PMC11405155|pmc open access:PMC11405155:T3:table-3-parameters-of-diagnostic-experiments-included-in-the-studies:1:overall	PMC Open Access	PMC	PMC:PMC11405155	Diagnostic accuracy of cytology and urine methylation test in patients with non-muscle invasive bladder cancer: a systematic review and meta-analysis	pmc open access:PMC11405155:T3:table-3-parameters-of-diagnostic-experiments-included-in-the-studies:1:overall	Overall structured 2 x 2 data			6	6	6	0.0	source-defined direction	eligible	True	canonical	continuity-corrected bivariate REML	0.6727670219826505	0.8688171914996831	regularized direct-binomial local Gaussian approximation	0.7019599178502737	0.8735457059350549	0.0583605887552167	0.1830598506116195	0.2642799814292387	0.2037751704589087	0.2535707529711544	0.2642799814292387	display derivation from v0.40.0; no refit	continuity-corrected bivariate REML	primary reference sample	primary reference sample; unchanged	display derivation from v0.40.0; no refit	primary reference sample; canonical REML regenerated	canonical REML regenerated from the same rows as historical REML; v0.41.0 direct-binomial display values replaced	no separate target-label field in locked normalized data	no separate threshold field in locked metadata	fraction of canonical study rows with any zero among TP FP FN TN	historical continuity-corrected bivariate REML baseline release	regularized direct-binomial GH15 refit replaced historical REML central values	display derivation from v0.40.0; no refit and no operating-point value change	fixed sample retained; estimator changed from continuity-corrected REML to regularized direct-binomial GH15	fixed sample and values retained; v0.41.0 changed display and narrative architecture only	primary reference sample	primary reference sample	primary reference sample	0.0518922921247661	0.163253848646075	0.2357204014484599	0.1811900958981068	0.2261358850032654	0.2357204014484599	0.6727670180851627	0.8688171901511189	0.0518922932026215	0.1632538519001263	0.2357204060442236	0.1811900996616087	0.2261358895107106	0.2357204060442236	canonical REML regenerated from the same rows as historical REML; v0.41.0 direct-binomial display values replaced	fixed sample retained; canonical hierarchy returned to regenerated REML while validation and manuscript architecture remain new	primary reference sample	complete canonical Phase 3 derivation
PMC Open Access|PMC:PMC11477532|pmc open access:PMC11477532:ijms-25-10743-t002:table-2-results-of-individual-studies:1:overall	PMC Open Access	PMC	PMC:PMC11477532	Diagnostic Utility of Copeptin in Pediatric Patients with Polyuria-Polydipsia Syndrome: A Systematic Review and Meta-Analysis	pmc open access:PMC11477532:ijms-25-10743-t002:table-2-results-of-individual-studies:1:overall	Overall structured 2 x 2 data			11	11	11	0.9090909090909092	source-defined direction	eligible	True	canonical	continuity-corrected bivariate REML	0.941986009601716	0.9193430492773236	regularized direct-binomial local Gaussian approximation	0.982136921342074	0.9397229637071232	0.1688086318277165	0.5101889922795381	0.7645844867206509	0.5894218762923844	0.7067033349895318	0.7645844867206509	display derivation from v0.40.0; no refit	continuity-corrected bivariate REML	primary reference sample	primary reference sample; unchanged	display derivation from v0.40.0; no refit	primary reference sample; canonical REML regenerated	canonical REML regenerated from the same rows as historical REML; v0.41.0 direct-binomial display values replaced	no separate target-label field in locked normalized data	no separate threshold field in locked metadata	fraction of canonical study rows with any zero among TP FP FN TN	historical continuity-corrected bivariate REML baseline release	regularized direct-binomial GH15 refit replaced historical REML central values	display derivation from v0.40.0; no refit and no operating-point value change	fixed sample retained; estimator changed from continuity-corrected REML to regularized direct-binomial GH15	fixed sample and values retained; v0.41.0 changed display and narrative architecture only	primary reference sample	primary reference sample	primary reference sample	0.1397290307358469	0.4283840141750299	0.6376302199818601	0.4878858774999954	0.5933887560392949	0.6376302199818601	0.9419860286617556	0.919343079261154	0.1397290046583704	0.4283839461586315	0.6376301286699125	0.4878857864463868	0.5933886618243739	0.6376301286699125	canonical REML regenerated from the same rows as historical REML; v0.41.0 direct-binomial display values replaced	fixed sample retained; canonical hierarchy returned to regenerated REML while validation and manuscript architecture remain new	primary reference sample	complete canonical Phase 3 derivation
PMC Open Access|PMC:PMC11485374|pmc open access:PMC11485374:t1:table-1-characteristics-of-the-included-studies:1:overall	PMC Open Access	PMC	PMC:PMC11485374	Using the GoogLeNet deep-learning model to distinguish between benign and malignant breast masses based on conventional ultrasound: a systematic review and meta-analysis	pmc open access:PMC11485374:t1:table-1-characteristics-of-the-included-studies:1:overall	Overall structured 2 x 2 data			12	12	12	0.0	source-defined direction	eligible	True	canonical	continuity-corrected bivariate REML	0.8451157259833538	0.8573853697888818	regularized direct-binomial local Gaussian approximation	0.8367942011727376	0.8271755465122315	0.0707652807438115	0.228220084755235	0.3467312367653715	0.2470881026684935	0.3161257836777258	0.3467312367653715	display derivation from v0.40.0; no refit	continuity-corrected bivariate REML	primary reference sample	primary reference sample; unchanged	display derivation from v0.40.0; no refit	primary reference sample; canonical REML regenerated	canonical REML regenerated from the same rows as historical REML; v0.41.0 direct-binomial display values replaced	no separate target-label field in locked normalized data	no separate threshold field in locked metadata	fraction of canonical study rows with any zero among TP FP FN TN	historical continuity-corrected bivariate REML baseline release	regularized direct-binomial GH15 refit replaced historical REML central values	display derivation from v0.40.0; no refit and no operating-point value change	fixed sample retained; estimator changed from continuity-corrected REML to regularized direct-binomial GH15	fixed sample and values retained; v0.41.0 changed display and narrative architecture only	primary reference sample	primary reference sample	primary reference sample	0.0825175288233603	0.26243805142481	0.3934039176662922	0.2881229243994749	0.3635238097580293	0.3934039176662922	0.845115723896018	0.8573853700073913	0.0825175292310133	0.2624380527882395	0.3934039199792344	0.2881229258228596	0.3635238116466239	0.3934039199792344	canonical REML regenerated from the same rows as historical REML; v0.41.0 direct-binomial display values replaced	fixed sample retained; canonical hierarchy returned to regenerated REML while validation and manuscript architecture remain new	primary reference sample	complete canonical Phase 3 derivation
PMC Open Access|PMC:PMC11485385|pmc open access:PMC11485385:t2:table-2-methodology-assessment-of-the-studies-included-in-the-present-meta-analy:1:overall	PMC Open Access	PMC	PMC:PMC11485385	Diagnostic value of a magnetic resonance imaging (MRI)-based vertebral bone quality score for bone mineral density assessment: an updated systematic review and meta-analysis	pmc open access:PMC11485385:t2:table-2-methodology-assessment-of-the-studies-included-in-the-present-meta-analy:1:overall	Overall structured 2 x 2 data			23	23	23	0.0	source-defined direction	eligible	True	canonical	continuity-corrected bivariate REML	0.7657628523192704	0.6436204718523333	regularized direct-binomial local Gaussian approximation	0.7724166211741875	0.6627827028024814	0.0270301295054724	0.0905828997793834	0.1427075007580803	0.094379946552744	0.125473576137131	0.1427075007580803	display derivation from v0.40.0; no refit	continuity-corrected bivariate REML	primary reference sample	primary reference sample; unchanged	display derivation from v0.40.0; no refit	primary reference sample; canonical REML regenerated	canonical REML regenerated from the same rows as historical REML; v0.41.0 direct-binomial display values replaced	no separate target-label field in locked normalized data	no separate threshold field in locked metadata	fraction of canonical study rows with any zero among TP FP FN TN	historical continuity-corrected bivariate REML baseline release	regularized direct-binomial GH15 refit replaced historical REML central values	display derivation from v0.40.0; no refit and no operating-point value change	fixed sample retained; estimator changed from continuity-corrected REML to regularized direct-binomial GH15	fixed sample and values retained; v0.41.0 changed display and narrative architecture only	primary reference sample	primary reference sample	primary reference sample	0.0238646901032428	0.0801974854084047	0.1267306604460149	0.083327317243739	0.1110879130156548	0.1267306604460149	0.7657628521842416	0.6436204702834114	0.0238646903092659	0.0801974860850911	0.1267306614843173	0.0833273179631011	0.1110879139529869	0.1267306614843173	canonical REML regenerated from the same rows as historical REML; v0.41.0 direct-binomial display values replaced	fixed sample retained; canonical hierarchy returned to regenerated REML while validation and manuscript architecture remain new	primary reference sample	complete canonical Phase 3 derivation
PMC Open Access|PMC:PMC11521955|pmc open access:PMC11521955:tab2:table-2-technical-aspects-of-included-studies:1:overall	PMC Open Access	PMC	PMC:PMC11521955	[ 18 F]FDG PET/CT versus [ 18 F]FDG PET/MRI in the diagnosis of lymph node metastasis in nasopharyngeal carcinoma: a systematic review and meta-analysis	pmc open access:PMC11521955:tab2:table-2-technical-aspects-of-included-studies:1:overall	Overall structured 2 x 2 data			9	9	9	0.3333333333333333	source-defined direction	eligible	True	canonical	continuity-corrected bivariate REML	0.8997610696664348	0.908659160924518	regularized direct-binomial local Gaussian approximation	0.937366291740366	0.8969585932831041	0.1247347313513754	0.3896610249281217	0.5885211029616576	0.4355309239576623	0.5397504650223066	0.5885211029616576	display derivation from v0.40.0; no refit	continuity-corrected bivariate REML	primary reference sample	primary reference sample; unchanged	display derivation from v0.40.0; no refit	primary reference sample; canonical REML regenerated	canonical REML regenerated from the same rows as historical REML; v0.41.0 direct-binomial display values replaced	no separate target-label field in locked normalized data	no separate threshold field in locked metadata	fraction of canonical study rows with any zero among TP FP FN TN	historical continuity-corrected bivariate REML baseline release	regularized direct-binomial GH15 refit replaced historical REML central values	display derivation from v0.40.0; no refit and no operating-point value change	fixed sample retained; estimator changed from continuity-corrected REML to regularized direct-binomial GH15	fixed sample and values retained; v0.41.0 changed display and narrative architecture only	primary reference sample	primary reference sample	primary reference sample	0.1198795928354011	0.3693431433659859	0.5446017957822421	0.4185784445568125	0.5116065519289869	0.5446017957822421	0.8997610596185219	0.9086591542913472	0.1198795995372994	0.3693431621674264	0.5446018227249366	0.4185784679575441	0.511606577972357	0.5446018227249366	canonical REML regenerated from the same rows as historical REML; v0.41.0 direct-binomial display values replaced	fixed sample retained; canonical hierarchy returned to regenerated REML while validation and manuscript architecture remain new	primary reference sample	complete canonical Phase 3 derivation
PMC Open Access|PMC:PMC11539622|pmc open access:PMC11539622:Tab1:table-1-clinical-characteristics-of-the-included-studies:1:overall	PMC Open Access	PMC	PMC:PMC11539622	Predicting radiation pneumonitis in lung cancer using machine learning and multimodal features: a systematic review and meta-analysis of diagnostic accuracy	pmc open access:PMC11539622:Tab1:table-1-clinical-characteristics-of-the-included-studies:1:overall	Overall structured 2 x 2 data			9	9	9	0.2222222222222222	source-defined direction	eligible	True	canonical	continuity-corrected bivariate REML	0.6531542597283355	0.8844091407794127	regularized direct-binomial local Gaussian approximation	0.7398491058426633	0.9132954077042136	0.0812855082926816	0.2477226548625407	0.3501029280870141	0.2838211310316778	0.3431403440548899	0.3501029280870141	display derivation from v0.40.0; no refit	continuity-corrected bivariate REML	primary reference sample	primary reference sample; unchanged	display derivation from v0.40.0; no refit	primary reference sample; canonical REML regenerated	canonical REML regenerated from the same rows as historical REML; v0.41.0 direct-binomial display values replaced	no separate target-label field in locked normalized data	no separate threshold field in locked metadata	fraction of canonical study rows with any zero among TP FP FN TN	historical continuity-corrected bivariate REML baseline release	regularized direct-binomial GH15 refit replaced historical REML central values	display derivation from v0.40.0; no refit and no operating-point value change	fixed sample retained; estimator changed from continuity-corrected REML to regularized direct-binomial GH15	fixed sample and values retained; v0.41.0 changed display and narrative architecture only	primary reference sample	primary reference sample	primary reference sample	0.0533825965634949	0.1663080740713944	0.2371857018568032	0.1863937281354613	0.2303665354613224	0.2371857018568032	0.6531542597205718	0.8844091407859136	0.0533825965627168	0.166308074069701	0.2371857018556521	0.1863937281327445	0.2303665354589766	0.2371857018556521	canonical REML regenerated from the same rows as historical REML; v0.41.0 direct-binomial display values replaced	fixed sample retained; canonical hierarchy returned to regenerated REML while validation and manuscript architecture remain new	primary reference sample	complete canonical Phase 3 derivation
PMC Open Access|PMC:PMC11563508|pmc open access:PMC11563508:table3-1742271X241289726:table-3-diagnostic-accuracy-results-from-included-studies-with-data-presented-to:1:overall	PMC Open Access	PMC	PMC:PMC11563508	Diagnostic accuracy of point-of-care lung ultrasound for community-acquired pneumonia in children in ambulatory settings: A systematic review and meta-analysis	pmc open access:PMC11563508:table3-1742271X241289726:table-3-diagnostic-accuracy-results-from-included-studies-with-data-presented-to:1:overall	Overall structured 2 x 2 data			6	6	6	0.1666666666666666	source-defined direction	eligible	True	canonical	continuity-corrected bivariate REML	0.908876993069712	0.8074348358492721	regularized direct-binomial local Gaussian approximation	0.9194685564530632	0.7975440575621544	0.0810850330078165	0.2663467026083514	0.4214771345260693	0.283121140058017	0.368937993263592	0.4214771345260693	display derivation from v0.40.0; no refit	continuity-corrected bivariate REML	primary reference sample	primary reference sample; unchanged	display derivation from v0.40.0; no refit	primary reference sample; canonical REML regenerated	canonical REML regenerated from the same rows as historical REML; v0.41.0 direct-binomial display values replaced	no separate target-label field in locked normalized data	no separate threshold field in locked metadata	fraction of canonical study rows with any zero among TP FP FN TN	historical continuity-corrected bivariate REML baseline release	regularized direct-binomial GH15 refit replaced historical REML central values	display derivation from v0.40.0; no refit and no operating-point value change	fixed sample retained; estimator changed from continuity-corrected REML to regularized direct-binomial GH15	fixed sample and values retained; v0.41.0 changed display and narrative architecture only	primary reference sample	primary reference sample	primary reference sample	0.081701034139618	0.2672829448128382	0.4190571610918494	0.2852720048507322	0.3702348567755084	0.4190571610918494	0.9088769989234788	0.8074348322614624	0.0817010337162248	0.2672829428880286	0.4190571564762095	0.2852720033723884	0.3702348541093015	0.4190571564762095	canonical REML regenerated from the same rows as historical REML; v0.41.0 direct-binomial display values replaced	fixed sample retained; canonical hierarchy returned to regenerated REML while validation and manuscript architecture remain new	primary reference sample	complete canonical Phase 3 derivation
PMC Open Access|PMC:PMC11668106|pmc open access:PMC11668106:Tab4:table-4-diagnostic-accuracy-results-hospitalized-patients:1:overall	PMC Open Access	PMC	PMC:PMC11668106	Diagnostic accuracy of case-identification algorithms for heart failure in the general population using routinely collected health data: a systematic review	pmc open access:PMC11668106:Tab4:table-4-diagnostic-accuracy-results-hospitalized-patients:1:overall	Overall structured 2 x 2 data			5	5	5	0.0	source-defined direction	eligible	True	canonical	continuity-corrected bivariate REML	0.6743239767041149	0.9834086847153564	regularized direct-binomial local Gaussian approximation	0.541400716766465	0.9888304833420334	0.0974187718091852	0.2504085415779705	0.3073601885718434	0.340152956896614	0.346860779281682	0.3073601885718434	display derivation from v0.40.0; no refit	continuity-corrected bivariate REML	primary reference sample	primary reference sample; unchanged	display derivation from v0.40.0; no refit	primary reference sample; canonical REML regenerated	canonical REML regenerated from the same rows as historical REML; v0.41.0 direct-binomial display values replaced	no separate target-label field in locked normalized data	no separate threshold field in locked metadata	fraction of canonical study rows with any zero among TP FP FN TN	historical continuity-corrected bivariate REML baseline release	regularized direct-binomial GH15 refit replaced historical REML central values	display derivation from v0.40.0; no refit and no operating-point value change	fixed sample retained; estimator changed from continuity-corrected REML to regularized direct-binomial GH15	fixed sample and values retained; v0.41.0 changed display and narrative architecture only	primary reference sample	primary reference sample	primary reference sample	0.1228971154559393	0.3255926228220401	0.4137980229934884	0.4291145991686665	0.4510042276064075	0.4137980229934884	0.6743239734456481	0.983408684270754	0.1228971170082279	0.3255926263480729	0.4137980273105468	0.4291146045887262	0.4510042324905959	0.4137980273105468	canonical REML regenerated from the same rows as historical REML; v0.41.0 direct-binomial display values replaced	fixed sample retained; canonical hierarchy returned to regenerated REML while validation and manuscript architecture remain new	primary reference sample	complete canonical Phase 3 derivation
PMC Open Access|PMC:PMC11674177|pmc open access:PMC11674177:Tab1:table-1-summary-of-study-characteristics:1:overall	PMC Open Access	PMC	PMC:PMC11674177	Diagnostic accuracy of metagenomic next-generation sequencing in pulmonary tuberculosis: a systematic review and meta-analysis	pmc open access:PMC11674177:Tab1:table-1-summary-of-study-characteristics:1:overall	Overall structured 2 x 2 data			8	8	8	0.5	source-defined direction	eligible	True	canonical	continuity-corrected bivariate REML	0.7641346798726191	0.9378591342603144	regularized direct-binomial local Gaussian approximation	0.7426041834904422	0.9594110487527444	0.1121195328659938	0.3196505335682725	0.4287408642737178	0.3914829752209934	0.4427733673644402	0.4287408642737178	display derivation from v0.40.0; no refit	continuity-corrected bivariate REML	primary reference sample	primary reference sample; unchanged	display derivation from v0.40.0; no refit	primary reference sample; canonical REML regenerated	canonical REML regenerated from the same rows as historical REML; v0.41.0 direct-binomial display values replaced	no separate target-label field in locked normalized data	no separate threshold field in locked metadata	fraction of canonical study rows with any zero among TP FP FN TN	historical continuity-corrected bivariate REML baseline release	regularized direct-binomial GH15 refit replaced historical REML central values	display derivation from v0.40.0; no refit and no operating-point value change	fixed sample retained; estimator changed from continuity-corrected REML to regularized direct-binomial GH15	fixed sample and values retained; v0.41.0 changed display and narrative architecture only	primary reference sample	primary reference sample	primary reference sample	0.1016908827653248	0.3006507229800368	0.416127730643599	0.3550697039150184	0.4164552191682544	0.416127730643599	0.7641346348792675	0.9378591390009312	0.1016908906552679	0.3006507486808699	0.4161277721059521	0.3550697314639951	0.4164552547685216	0.4161277721059521	canonical REML regenerated from the same rows as historical REML; v0.41.0 direct-binomial display values replaced	fixed sample retained; canonical hierarchy returned to regenerated REML while validation and manuscript architecture remain new	primary reference sample	complete canonical Phase 3 derivation
PMC Open Access|PMC:PMC11788135|pmc open access:PMC11788135:T2:table-2-frequency-of-total-and-number-of-cases-in-which-iota-sr-was-applied-and-:1:overall	PMC Open Access	PMC	PMC:PMC11788135	The diagnostic performance of International Ovarian Tumor Analysis: Simple Rules for diagnosing ovarian tumors—a systematic review and meta-analysis	pmc open access:PMC11788135:T2:table-2-frequency-of-total-and-number-of-cases-in-which-iota-sr-was-applied-and-:1:overall	Overall structured 2 x 2 data			30	30	30	0.0666666666666666	source-defined direction	eligible	True	canonical	continuity-corrected bivariate REML	0.8943502999776716	0.9051238899673804	regularized direct-binomial local Gaussian approximation	0.9105739096411428	0.9245800467311636	0.1328364222977062	0.4031891621152024	0.588563614651592	0.4638192515569344	0.5584893633736603	0.588563614651592	display derivation from v0.40.0; no refit	continuity-corrected bivariate REML	primary reference sample	primary reference sample; unchanged	display derivation from v0.40.0; no refit	primary reference sample; canonical REML regenerated	canonical REML regenerated from the same rows as historical REML; v0.41.0 direct-binomial display values replaced	no separate target-label field in locked normalized data	no separate threshold field in locked metadata	fraction of canonical study rows with any zero among TP FP FN TN	historical continuity-corrected bivariate REML baseline release	regularized direct-binomial GH15 refit replaced historical REML central values	display derivation from v0.40.0; no refit and no operating-point value change	fixed sample retained; estimator changed from continuity-corrected REML to regularized direct-binomial GH15	fixed sample and values retained; v0.41.0 changed display and narrative architecture only	primary reference sample	primary reference sample	primary reference sample	0.1163451657860376	0.3593904684543608	0.5303199981827122	0.4062374368695958	0.4978203106369397	0.5303199981827122	0.8943503119924286	0.9051238923040592	0.1163451610532536	0.3593904541404194	0.5303199757184595	0.4062374203443366	0.4978202908095615	0.5303199757184595	canonical REML regenerated from the same rows as historical REML; v0.41.0 direct-binomial display values replaced	fixed sample retained; canonical hierarchy returned to regenerated REML while validation and manuscript architecture remain new	primary reference sample	complete canonical Phase 3 derivation
PMC Open Access|PMC:PMC11837447|pmc open access:PMC11837447:Tab2:table-2-algorithm-and-data-for-the-20-included-studies:1:overall	PMC Open Access	PMC	PMC:PMC11837447	Accuracy of artificial intelligence in detecting tumor bone metastases: a systematic review and meta-analysis	pmc open access:PMC11837447:Tab2:table-2-algorithm-and-data-for-the-20-included-studies:1:overall	Overall structured 2 x 2 data			16	16	16	0.0625	source-defined direction	eligible	True	canonical	continuity-corrected bivariate REML	0.8512653178878323	0.8727319254334232	regularized direct-binomial local Gaussian approximation	0.8645038182952844	0.8819634988502988	0.0967437352847619	0.3034907169721804	0.4508133748405581	0.3377959607496542	0.4203891206360823	0.4508133748405581	display derivation from v0.40.0; no refit	continuity-corrected bivariate REML	primary reference sample	primary reference sample; unchanged	display derivation from v0.40.0; no refit	primary reference sample; canonical REML regenerated	canonical REML regenerated from the same rows as historical REML; v0.41.0 direct-binomial display values replaced	no separate target-label field in locked normalized data	no separate threshold field in locked metadata	fraction of canonical study rows with any zero among TP FP FN TN	historical continuity-corrected bivariate REML baseline release	regularized direct-binomial GH15 refit replaced historical REML central values	display derivation from v0.40.0; no refit and no operating-point value change	fixed sample retained; estimator changed from continuity-corrected REML to regularized direct-binomial GH15	fixed sample and values retained; v0.41.0 changed display and narrative architecture only	primary reference sample	primary reference sample	primary reference sample	0.0898054641584908	0.2831644438411668	0.4213861917946583	0.3135698963523918	0.3922335837135512	0.4213861917946583	0.8512653175690675	0.8727319252928473	0.0898054642925372	0.2831644442448457	0.4213861923965585	0.313569896820436	0.3922335842727191	0.4213861923965585	canonical REML regenerated from the same rows as historical REML; v0.41.0 direct-binomial display values replaced	fixed sample retained; canonical hierarchy returned to regenerated REML while validation and manuscript architecture remain new	primary reference sample	complete canonical Phase 3 derivation
PMC Open Access|PMC:PMC11841914|pmc open access:PMC11841914:pone.0314825.t002:table-2-characteristics-of-included-studies:1:overall	PMC Open Access	PMC	PMC:PMC11841914	Diagnostic yield of endoscopic ultrasound-guided fine-needle aspiration-based cytology for distinguishing malignant and benign pancreatic cystic lesions: A systematic review and meta-analysis	pmc open access:PMC11841914:pone.0314825.t002:table-2-characteristics-of-included-studies:1:overall	Overall structured 2 x 2 data			15	15	15	0.4666666666666667	source-defined direction	eligible	True	canonical	continuity-corrected bivariate REML	0.5965594066250537	0.9154509529388188	regularized direct-binomial local Gaussian approximation	0.5827323296190812	0.9591615854772096	0.0747313011512204	0.2128578065892488	0.2795433817420831	0.2609360864157618	0.2948462708359613	0.2795433817420831	display derivation from v0.40.0; no refit	continuity-corrected bivariate REML	primary reference sample	primary reference sample; unchanged	display derivation from v0.40.0; no refit	primary reference sample; canonical REML regenerated	canonical REML regenerated from the same rows as historical REML; v0.41.0 direct-binomial display values replaced	no separate target-label field in locked normalized data	no separate threshold field in locked metadata	fraction of canonical study rows with any zero among TP FP FN TN	historical continuity-corrected bivariate REML baseline release	regularized direct-binomial GH15 refit replaced historical REML central values	display derivation from v0.40.0; no refit and no operating-point value change	fixed sample retained; estimator changed from continuity-corrected REML to regularized direct-binomial GH15	fixed sample and values retained; v0.41.0 changed display and narrative architecture only	primary reference sample	primary reference sample	primary reference sample	0.0546123400476949	0.1660572433315651	0.2298799204718168	0.1906875708375054	0.2300190898616765	0.2298799204718168	0.5965594079266493	0.915450948739899	0.0546123415002464	0.1660572470530361	0.2298799246976041	0.1906875759093175	0.2300190950165818	0.2298799246976041	canonical REML regenerated from the same rows as historical REML; v0.41.0 direct-binomial display values replaced	fixed sample retained; canonical hierarchy returned to regenerated REML while validation and manuscript architecture remain new	primary reference sample	complete canonical Phase 3 derivation
PMC Open Access|PMC:PMC11864958|pmc open access:PMC11864958:T1:table-1-characteristics-of-included-studies:1:overall	PMC Open Access	PMC	PMC:PMC11864958	Diagnostic accuracy of methylated SEPT 9 for primary liver cancer: a systematic review and meta-analysis	pmc open access:PMC11864958:T1:table-1-characteristics-of-included-studies:1:overall	Overall structured 2 x 2 data			10	10	10	0.1	source-defined direction	eligible	True	canonical	continuity-corrected bivariate REML	0.4004854999678689	0.807201634771813	regularized direct-binomial local Gaussian approximation	0.3699919711106401	0.7828944066429142	0.0041536187699414	0.0137175374938905	0.0207082634499276	0.0145030129222347	0.0190012517742931	0.0207082634499276	display derivation from v0.40.0; no refit	continuity-corrected bivariate REML	primary reference sample	primary reference sample; unchanged	display derivation from v0.40.0; no refit	primary reference sample; canonical REML regenerated	canonical REML regenerated from the same rows as historical REML; v0.41.0 direct-binomial display values replaced	no separate target-label field in locked normalized data	no separate threshold field in locked metadata	fraction of canonical study rows with any zero among TP FP FN TN	historical continuity-corrected bivariate REML baseline release	regularized direct-binomial GH15 refit replaced historical REML central values	display derivation from v0.40.0; no refit and no operating-point value change	fixed sample retained; estimator changed from continuity-corrected REML to regularized direct-binomial GH15	fixed sample and values retained; v0.41.0 changed display and narrative architecture only	primary reference sample	primary reference sample	primary reference sample	0.0077619425141315	0.0254154640614281	0.0378858336353381	0.0271020425366773	0.035204979888466	0.0378858336353381	0.4004854999826199	0.8072016332171035	0.0077619426524815	0.0254154645030038	0.0378858342681083	0.0271020430197478	0.0352049805001276	0.0378858342681083	canonical REML regenerated from the same rows as historical REML; v0.41.0 direct-binomial display values replaced	fixed sample retained; canonical hierarchy returned to regenerated REML while validation and manuscript architecture remain new	primary reference sample	complete canonical Phase 3 derivation
PMC Open Access|PMC:PMC11912079|pmc open access:PMC11912079:t3:table-3-diagnostic-accuracy-for-ca72-4-in-the-eligible-studies:1:overall	PMC Open Access	PMC	PMC:PMC11912079	Diagnostic accuracy of pleural fluid carbohydrate antigen 72-4 for malignant pleural effusion: a systematic review and meta-analysis	pmc open access:PMC11912079:t3:table-3-diagnostic-accuracy-for-ca72-4-in-the-eligible-studies:1:overall	Overall structured 2 x 2 data			8	8	8	0.125	source-defined direction	eligible	True	canonical	continuity-corrected bivariate REML	0.4684657093960117	0.970730852951663	regularized direct-binomial local Gaussian approximation	0.4695696607648011	0.9779585253808168	0.0671478933514117	0.182356810969214	0.2285608605527258	0.2344574259014383	0.2525969168683842	0.2285608605527258	display derivation from v0.40.0; no refit	continuity-corrected bivariate REML	primary reference sample	primary reference sample; unchanged	display derivation from v0.40.0; no refit	primary reference sample; canonical REML regenerated	canonical REML regenerated from the same rows as historical REML; v0.41.0 direct-binomial display values replaced	no separate target-label field in locked normalized data	no separate threshold field in locked metadata	fraction of canonical study rows with any zero among TP FP FN TN	historical continuity-corrected bivariate REML baseline release	regularized direct-binomial GH15 refit replaced historical REML central values	display derivation from v0.40.0; no refit and no operating-point value change	fixed sample retained; estimator changed from continuity-corrected REML to regularized direct-binomial GH15	fixed sample and values retained; v0.41.0 changed display and narrative architecture only	primary reference sample	primary reference sample	primary reference sample	0.0605606922835972	0.1689952731178162	0.2155570139980225	0.2114571778047118	0.2340887885021061	0.2155570139980225	0.4684657080544736	0.9707308467033626	0.0605606975434868	0.168995284534111	0.2155570257478808	0.2114571961704436	0.2340888043157237	0.2155570257478808	canonical REML regenerated from the same rows as historical REML; v0.41.0 direct-binomial display values replaced	fixed sample retained; canonical hierarchy returned to regenerated REML while validation and manuscript architecture remain new	primary reference sample	complete canonical Phase 3 derivation
PMC Open Access|PMC:PMC11924644|pmc open access:PMC11924644:Tab1:table-1-basic-characteristics-of-included-studies:1:overall	PMC Open Access	PMC	PMC:PMC11924644	Systematic review and meta-analysis of magnetic resonance imaging in the diagnosis of pulmonary embolism	pmc open access:PMC11924644:Tab1:table-1-basic-characteristics-of-included-studies:1:overall	Overall structured 2 x 2 data			18	18	18	0.3888888888888889	source-defined direction	eligible	True	canonical	continuity-corrected bivariate REML	0.8220056007361715	0.9071169085911542	regularized direct-binomial local Gaussian approximation	0.8820094144681718	0.9375156301675605	0.132407213238048	0.3942111596986601	0.5641070137707864	0.4623206006495349	0.5460532184443747	0.5641070137707864	display derivation from v0.40.0; no refit	continuity-corrected bivariate REML	primary reference sample	primary reference sample; unchanged	display derivation from v0.40.0; no refit	primary reference sample; canonical REML regenerated	canonical REML regenerated from the same rows as historical REML; v0.41.0 direct-binomial display values replaced	no separate target-label field in locked normalized data	no separate threshold field in locked metadata	fraction of canonical study rows with any zero among TP FP FN TN	historical continuity-corrected bivariate REML baseline release	regularized direct-binomial GH15 refit replaced historical REML central values	display derivation from v0.40.0; no refit and no operating-point value change	fixed sample retained; estimator changed from continuity-corrected REML to regularized direct-binomial GH15	fixed sample and values retained; v0.41.0 changed display and narrative architecture only	primary reference sample	primary reference sample	primary reference sample	0.0981200542683979	0.3009339201378596	0.4339230123862411	0.3426015948509924	0.4168474980667048	0.4339230123862411	0.8220055873774944	0.9071169107450168	0.0981200564817071	0.3009339277234977	0.4339230254983178	0.3426016025791095	0.4168475085741751	0.4339230254983178	canonical REML regenerated from the same rows as historical REML; v0.41.0 direct-binomial display values replaced	fixed sample retained; canonical hierarchy returned to regenerated REML while validation and manuscript architecture remain new	primary reference sample	complete canonical Phase 3 derivation
PMC Open Access|PMC:PMC11927552|pmc open access:PMC11927552:table-2:table-2-accuracy-of-rapid-on-site-evaluation-for-diagnosis-of-pulmonary-lesions:1:overall	PMC Open Access	PMC	PMC:PMC11927552	Usefulness of computed tomography–guided puncture biopsy coupled with rapid on‑site evaluation for diagnosis of pulmonary lesions: a systematic review and meta‑analysis	pmc open access:PMC11927552:table-2:table-2-accuracy-of-rapid-on-site-evaluation-for-diagnosis-of-pulmonary-lesions:1:overall	Overall structured 2 x 2 data			6	6	6	0.5	source-defined direction	eligible	True	canonical	continuity-corrected bivariate REML	0.9214990478730468	0.932895895352833	regularized direct-binomial local Gaussian approximation	0.9326718787910028	0.9544946522757602	0.1637058308611312	0.4781262058650316	0.683680206423408	0.5716046445104166	0.6622906204247814	0.683680206423408	display derivation from v0.40.0; no refit	continuity-corrected bivariate REML	primary reference sample	primary reference sample; unchanged	display derivation from v0.40.0; no refit	primary reference sample; canonical REML regenerated	canonical REML regenerated from the same rows as historical REML; v0.41.0 direct-binomial display values replaced	no separate target-label field in locked normalized data	no separate threshold field in locked metadata	fraction of canonical study rows with any zero among TP FP FN TN	historical continuity-corrected bivariate REML baseline release	regularized direct-binomial GH15 refit replaced historical REML central values	display derivation from v0.40.0; no refit and no operating-point value change	fixed sample retained; estimator changed from continuity-corrected REML to regularized direct-binomial GH15	fixed sample and values retained; v0.41.0 changed display and narrative architecture only	primary reference sample	primary reference sample	primary reference sample	0.1422691708025981	0.4282769813333265	0.6239574257835634	0.4967551758763842	0.5932404963407717	0.6239574257835634	0.9214990409358595	0.9328958750395892	0.1422691881023427	0.4282770230159231	0.6239574764553925	0.4967552362811621	0.5932405540786502	0.6239574764553925	canonical REML regenerated from the same rows as historical REML; v0.41.0 direct-binomial display values replaced	fixed sample retained; canonical hierarchy returned to regenerated REML while validation and manuscript architecture remain new	primary reference sample	complete canonical Phase 3 derivation
PMC Open Access|PMC:PMC11930825|pmc open access:PMC11930825:tab1:table-1-summary-characteristics-of-studies-included-in-the-meta-analysis:1:overall	PMC Open Access	PMC	PMC:PMC11930825	Diagnostic accuracy of MUAC for assessment of acute malnutrition among children aged 6–59 months in Africa: systematic review and meta-analysis	pmc open access:PMC11930825:tab1:table-1-summary-characteristics-of-studies-included-in-the-meta-analysis:1:overall	Overall structured 2 x 2 data			5	5	5	0.0	source-defined direction	eligible	True	canonical	continuity-corrected bivariate REML	0.4148278335765782	0.9392368230871716	regularized direct-binomial local Gaussian approximation	0.3925832384302941	0.9507212736793104	0.0350270462856509	0.103402032041851	0.1369649067089583	0.1223024386794348	0.1432303753990682	0.1369649067089583	display derivation from v0.40.0; no refit	continuity-corrected bivariate REML	primary reference sample	primary reference sample; unchanged	display derivation from v0.40.0; no refit	primary reference sample; canonical REML regenerated	canonical REML regenerated from the same rows as historical REML; v0.41.0 direct-binomial display values replaced	no separate target-label field in locked normalized data	no separate threshold field in locked metadata	fraction of canonical study rows with any zero among TP FP FN TN	historical continuity-corrected bivariate REML baseline release	regularized direct-binomial GH15 refit replaced historical REML central values	display derivation from v0.40.0; no refit and no operating-point value change	fixed sample retained; estimator changed from continuity-corrected REML to regularized direct-binomial GH15	fixed sample and values retained; v0.41.0 changed display and narrative architecture only	primary reference sample	primary reference sample	primary reference sample	0.0338603245162728	0.1015780407011577	0.1366384633451706	0.1182286462022829	0.1407038199794763	0.1366384633451706	0.4148278355848354	0.939236825369244	0.0338603233500251	0.1015780375656272	0.1366384595662917	0.1182286421301458	0.1407038156362037	0.1366384595662917	canonical REML regenerated from the same rows as historical REML; v0.41.0 direct-binomial display values replaced	fixed sample retained; canonical hierarchy returned to regenerated REML while validation and manuscript architecture remain new	primary reference sample	complete canonical Phase 3 derivation
PMC Open Access|PMC:PMC11962200|pmc open access:PMC11962200:brb370464-tbl-0001:table-1-characteristics-of-selected-studies-n-9:1:overall	PMC Open Access	PMC	PMC:PMC11962200	Predictive Validity of the Patient Health Questionnaire‐9 for Depression in Poststroke Patients: A Systematic Review and Meta‐Analysis	pmc open access:PMC11962200:brb370464-tbl-0001:table-1-characteristics-of-selected-studies-n-9:1:overall	Overall structured 2 x 2 data			9	9	9	0.0	source-defined direction	eligible	True	canonical	continuity-corrected bivariate REML	0.824689044644874	0.8688058788115979	regularized direct-binomial local Gaussian approximation	0.8387850575869482	0.8830855964757434	0.0906742849179509	0.2836441887679793	0.4179142986269001	0.3166035206206427	0.3928981165530544	0.4179142986269001	display derivation from v0.40.0; no refit	continuity-corrected bivariate REML	primary reference sample	primary reference sample; unchanged	display derivation from v0.40.0; no refit	primary reference sample; canonical REML regenerated	canonical REML regenerated from the same rows as historical REML; v0.41.0 direct-binomial display values replaced	no separate target-label field in locked normalized data	no separate threshold field in locked metadata	fraction of canonical study rows with any zero among TP FP FN TN	historical continuity-corrected bivariate REML baseline release	regularized direct-binomial GH15 refit replaced historical REML central values	display derivation from v0.40.0; no refit and no operating-point value change	fixed sample retained; estimator changed from continuity-corrected REML to regularized direct-binomial GH15	fixed sample and values retained; v0.41.0 changed display and narrative architecture only	primary reference sample	primary reference sample	primary reference sample	0.0820123340748928	0.2588058162884946	0.3833881046116842	0.2863589575139507	0.3584925120955077	0.3833881046116842	0.8246890450073491	0.868805877889211	0.0820123343401386	0.2588058169755549	0.3833881053828076	0.2863589584400979	0.3584925130472096	0.3833881053828076	canonical REML regenerated from the same rows as historical REML; v0.41.0 direct-binomial display values replaced	fixed sample retained; canonical hierarchy returned to regenerated REML while validation and manuscript architecture remain new	primary reference sample	complete canonical Phase 3 derivation
PMC Open Access|PMC:PMC12013204|pmc open access:PMC12013204:Tab1:table-1-baseline-characteristics-of-included-studies-for-meta-analysis:1:overall	PMC Open Access	PMC	PMC:PMC12013204	Meta-analysis of the diagnostic value of SOX1 methylation in different types of cervical cancer	pmc open access:PMC12013204:Tab1:table-1-baseline-characteristics-of-included-studies-for-meta-analysis:1:overall	Overall structured 2 x 2 data			18	18	18	0.2222222222222222	source-defined direction	eligible	True	canonical	continuity-corrected bivariate REML	0.8534974252336565	0.8598034839575018	regularized direct-binomial local Gaussian approximation	0.8770363153574687	0.8858171487610764	0.1018210499671686	0.3186022493303453	0.4738833104118612	0.3555242031637347	0.4413213055242777	0.4738833104118612	display derivation from v0.40.0; no refit	continuity-corrected bivariate REML	primary reference sample	primary reference sample; unchanged	display derivation from v0.40.0; no refit	primary reference sample; canonical REML regenerated	canonical REML regenerated from the same rows as historical REML; v0.41.0 direct-binomial display values replaced	no separate target-label field in locked normalized data	no separate threshold field in locked metadata	fraction of canonical study rows with any zero among TP FP FN TN	historical continuity-corrected bivariate REML baseline release	regularized direct-binomial GH15 refit replaced historical REML central values	display derivation from v0.40.0; no refit and no operating-point value change	fixed sample retained; estimator changed from continuity-corrected REML to regularized direct-binomial GH15	fixed sample and values retained; v0.41.0 changed display and narrative architecture only	primary reference sample	primary reference sample	primary reference sample	0.0853729693266858	0.2713078037055157	0.4070854064093469	0.2980931438182846	0.3758100088179089	0.4070854064093469	0.853497281360441	0.8598035359189122	0.0853729844885662	0.2713078625106404	0.4070855231070007	0.2980931967583735	0.3758100902735621	0.4070855231070007	canonical REML regenerated from the same rows as historical REML; v0.41.0 direct-binomial display values replaced	fixed sample retained; canonical hierarchy returned to regenerated REML while validation and manuscript architecture remain new	primary reference sample	complete canonical Phase 3 derivation
PMC Open Access|PMC:PMC12099142|pmc open access:PMC12099142:table1-15330338251342860:table-1-characteristics-of-the-included-studies:1:overall	PMC Open Access	PMC	PMC:PMC12099142	Diagnostic Value of 18 F-FDG PET/CT Radiomics in Lymphoma: A Systematic Review and Meta-Analysis	pmc open access:PMC12099142:table1-15330338251342860:table-1-characteristics-of-the-included-studies:1:overall	Overall structured 2 x 2 data			20	20	20	0.1	source-defined direction	eligible	True	canonical	continuity-corrected bivariate REML	0.8187907298899525	0.8053663239533616	regularized direct-binomial local Gaussian approximation	0.8156024945656005	0.8105305746975112	0.0618288894760052	0.2003965257530366	0.3052171260208434	0.2158852876742402	0.2775851600349521	0.3052171260208434	display derivation from v0.40.0; no refit	continuity-corrected bivariate REML	primary reference sample	primary reference sample; unchanged	display derivation from v0.40.0; no refit	primary reference sample; canonical REML regenerated	canonical REML regenerated from the same rows as historical REML; v0.41.0 direct-binomial display values replaced	no separate target-label field in locked normalized data	no separate threshold field in locked metadata	fraction of canonical study rows with any zero among TP FP FN TN	historical continuity-corrected bivariate REML baseline release	regularized direct-binomial GH15 refit replaced historical REML central values	display derivation from v0.40.0; no refit and no operating-point value change	fixed sample retained; estimator changed from continuity-corrected REML to regularized direct-binomial GH15	fixed sample and values retained; v0.41.0 changed display and narrative architecture only	primary reference sample	primary reference sample	primary reference sample	0.061044154860622	0.198403956269013	0.3029799609453225	0.2131452633971473	0.2748250936264902	0.3029799609453225	0.818790730042375	0.8053663238922277	0.0610441548462662	0.1984039562162716	0.3029799608462637	0.2131452633470217	0.2748250935534338	0.3029799608462637	canonical REML regenerated from the same rows as historical REML; v0.41.0 direct-binomial display values replaced	fixed sample retained; canonical hierarchy returned to regenerated REML while validation and manuscript architecture remain new	primary reference sample	complete canonical Phase 3 derivation
PMC Open Access|PMC:PMC12130278|pmc open access:PMC12130278:cai270015-tbl-0001:table-1-summarized-data-of-the-13-included-studies:1:overall	PMC Open Access	PMC	PMC:PMC12130278	Diagnostic Value of PET/CT for Ovarian Cancer Recurrence or Metastasis in Postoperative Patients With Elevated Serum CA125 Levels: A Systematic Review and Meta‐Analysis	pmc open access:PMC12130278:cai270015-tbl-0001:table-1-summarized-data-of-the-13-included-studies:1:overall	Overall structured 2 x 2 data			13	13	13	0.6153846153846154	source-defined direction	eligible	True	canonical	continuity-corrected bivariate REML	0.9216545883965032	0.7839602129554155	regularized direct-binomial local Gaussian approximation	0.9484812869176178	0.8302411703034777	0.0993721508194899	0.3238805601968314	0.5114222148113471	0.3469734868001974	0.4486327135493519	0.5114222148113471	display derivation from v0.40.0; no refit	continuity-corrected bivariate REML	primary reference sample	primary reference sample; unchanged	display derivation from v0.40.0; no refit	primary reference sample; canonical REML regenerated	canonical REML regenerated from the same rows as historical REML; v0.41.0 direct-binomial display values replaced	no separate target-label field in locked normalized data	no separate threshold field in locked metadata	fraction of canonical study rows with any zero among TP FP FN TN	historical continuity-corrected bivariate REML baseline release	regularized direct-binomial GH15 refit replaced historical REML central values	display derivation from v0.40.0; no refit and no operating-point value change	fixed sample retained; estimator changed from continuity-corrected REML to regularized direct-binomial GH15	fixed sample and values retained; v0.41.0 changed display and narrative architecture only	primary reference sample	primary reference sample	primary reference sample	0.0783217487358058	0.2587423503932498	0.4116837895039999	0.2734726986086483	0.3584046004382468	0.4116837895039999	0.9216545883964464	0.7839602129547205	0.0783217487360083	0.2587423503938624	0.4116837895048747	0.2734726986093552	0.3584046004390954	0.4116837895048747	canonical REML regenerated from the same rows as historical REML; v0.41.0 direct-binomial display values replaced	fixed sample retained; canonical hierarchy returned to regenerated REML while validation and manuscript architecture remain new	primary reference sample	complete canonical Phase 3 derivation
PMC Open Access|PMC:PMC12153147|pmc open access:PMC12153147:Tab2:table-2-baseline-characteristics:1:overall	PMC Open Access	PMC	PMC:PMC12153147	Diagnostic accuracy of machine learning-based magnetic resonance imaging models in breast cancer classification: a systematic review and meta-analysis	pmc open access:PMC12153147:Tab2:table-2-baseline-characteristics:1:overall	Overall structured 2 x 2 data			12	12	12	0.0833333333333333	source-defined direction	eligible	True	canonical	continuity-corrected bivariate REML	0.8530408165541894	0.8145454438514946	regularized direct-binomial local Gaussian approximation	0.8544212452960271	0.8278464846934631	0.0747339359340309	0.2412352415493624	0.3680048852135172	0.2609452861741568	0.3341541121030908	0.3680048852135172	display derivation from v0.40.0; no refit	continuity-corrected bivariate REML	primary reference sample	primary reference sample; unchanged	display derivation from v0.40.0; no refit	primary reference sample; canonical REML regenerated	canonical REML regenerated from the same rows as historical REML; v0.41.0 direct-binomial display values replaced	no separate target-label field in locked normalized data	no separate threshold field in locked metadata	fraction of canonical study rows with any zero among TP FP FN TN	historical continuity-corrected bivariate REML baseline release	regularized direct-binomial GH15 refit replaced historical REML central values	display derivation from v0.40.0; no refit and no operating-point value change	fixed sample retained; estimator changed from continuity-corrected REML to regularized direct-binomial GH15	fixed sample and values retained; v0.41.0 changed display and narrative architecture only	primary reference sample	primary reference sample	primary reference sample	0.0706515175037698	0.2293319780022927	0.3519090986770024	0.2466908804312628	0.3176659554135705	0.3519090986770024	0.853040817554004	0.8145454440470536	0.070651517229587	0.2293319771133245	0.3519090972445741	0.2466908794739102	0.31766595418219	0.3519090972445741	canonical REML regenerated from the same rows as historical REML; v0.41.0 direct-binomial display values replaced	fixed sample retained; canonical hierarchy returned to regenerated REML while validation and manuscript architecture remain new	primary reference sample	complete canonical Phase 3 derivation
PMC Open Access|PMC:PMC12158847|pmc open access:PMC12158847:Tab1:table-1-characteristics-of-included-studies:1:overall	PMC Open Access	PMC	PMC:PMC12158847	Systematic review and meta-analysis of diagnostic accuracy of one-step nucleic acid amplification for lymph node metastases of papillary thyroid carcinoma	pmc open access:PMC12158847:Tab1:table-1-characteristics-of-included-studies:1:overall	Overall structured 2 x 2 data			7	7	7	0.0	source-defined direction	eligible	True	canonical	continuity-corrected bivariate REML	0.8871865329622285	0.8818944962159044	regularized direct-binomial local Gaussian approximation	0.9010572151314492	0.8891432331568674	0.1094360916130459	0.3425296452819046	0.5128621334443317	0.3821133182247376	0.4744650439672213	0.5128621334443317	display derivation from v0.40.0; no refit	continuity-corrected bivariate REML	primary reference sample	primary reference sample; unchanged	display derivation from v0.40.0; no refit	primary reference sample; canonical REML regenerated	canonical REML regenerated from the same rows as historical REML; v0.41.0 direct-binomial display values replaced	no separate target-label field in locked normalized data	no separate threshold field in locked metadata	fraction of canonical study rows with any zero among TP FP FN TN	historical continuity-corrected bivariate REML baseline release	regularized direct-binomial GH15 refit replaced historical REML central values	display derivation from v0.40.0; no refit and no operating-point value change	fixed sample retained; estimator changed from continuity-corrected REML to regularized direct-binomial GH15	fixed sample and values retained; v0.41.0 changed display and narrative architecture only	primary reference sample	primary reference sample	primary reference sample	0.1029017630532964	0.3234273545722599	0.4838623498690474	0.3592976828019636	0.448004942407349	0.4838623498690474	0.8871865330225323	0.8818944957846875	0.1029017632299293	0.3234273550296709	0.4838623504084681	0.3592976834187051	0.4480049430409453	0.4838623504084681	canonical REML regenerated from the same rows as historical REML; v0.41.0 direct-binomial display values replaced	fixed sample retained; canonical hierarchy returned to regenerated REML while validation and manuscript architecture remain new	primary reference sample	complete canonical Phase 3 derivation
PMC Open Access|PMC:PMC12224789|pmc open access:PMC12224789:Tab1:table-1-characteristics-of-the-included-studies:1:overall	PMC Open Access	PMC	PMC:PMC12224789	Artificial intelligence-assisted endobronchial ultrasound for differentiating between benign and malignant thoracic lymph nodes: a meta-analysis	pmc open access:PMC12224789:Tab1:table-1-characteristics-of-the-included-studies:1:overall	Overall structured 2 x 2 data			13	13	13	0.0	source-defined direction	eligible	True	canonical	continuity-corrected bivariate REML	0.7413952319852619	0.8671773177744999	regularized direct-binomial local Gaussian approximation	0.7005869742536412	0.8934425913120317	0.0652512928668688	0.2020196227523665	0.2876620363945699	0.2278351471466576	0.2798334407305292	0.2876620363945699	display derivation from v0.40.0; no refit	continuity-corrected bivariate REML	primary reference sample	primary reference sample; unchanged	display derivation from v0.40.0; no refit	primary reference sample; canonical REML regenerated	canonical REML regenerated from the same rows as historical REML; v0.41.0 direct-binomial display values replaced	no separate target-label field in locked normalized data	no separate threshold field in locked metadata	fraction of canonical study rows with any zero among TP FP FN TN	historical continuity-corrected bivariate REML baseline release	regularized direct-binomial GH15 refit replaced historical REML central values	display derivation from v0.40.0; no refit and no operating-point value change	fixed sample retained; estimator changed from continuity-corrected REML to regularized direct-binomial GH15	fixed sample and values retained; v0.41.0 changed display and narrative architecture only	primary reference sample	primary reference sample	primary reference sample	0.0639271591577978	0.2013606774306131	0.2936759111869323	0.2232117261354667	0.2789206831769446	0.2936759111869323	0.7413952298502707	0.8671773190954947	0.0639271591335531	0.2013606775191388	0.2936759116516146	0.2232117260508125	0.2789206832995685	0.2936759116516146	canonical REML regenerated from the same rows as historical REML; v0.41.0 direct-binomial display values replaced	fixed sample retained; canonical hierarchy returned to regenerated REML while validation and manuscript architecture remain new	primary reference sample	complete canonical Phase 3 derivation
PMC Open Access|PMC:PMC12247473|pmc open access:PMC12247473:Tab1:table-1-major-characteristics-of-included-studies:1:overall	PMC Open Access	PMC	PMC:PMC12247473	Diagnostic accuracy of isolated-check visual evoked potentials for glaucoma: a systematic review and meta-analysis	pmc open access:PMC12247473:Tab1:table-1-major-characteristics-of-included-studies:1:overall	Overall structured 2 x 2 data			10	10	10	0.4	source-defined direction	eligible	True	canonical	continuity-corrected bivariate REML	0.7617308258383197	0.8928019391707142	regularized direct-binomial local Gaussian approximation	0.7825609293740998	0.9224468825645324	0.0962950572257979	0.289675282813533	0.4082507010461426	0.3362293307704732	0.4012522644083123	0.4082507010461426	display derivation from v0.40.0; no refit	continuity-corrected bivariate REML	primary reference sample	primary reference sample; unchanged	display derivation from v0.40.0; no refit	primary reference sample; canonical REML regenerated	canonical REML regenerated from the same rows as historical REML; v0.41.0 direct-binomial display values replaced	no separate target-label field in locked normalized data	no separate threshold field in locked metadata	fraction of canonical study rows with any zero among TP FP FN TN	historical continuity-corrected bivariate REML baseline release	regularized direct-binomial GH15 refit replaced historical REML central values	display derivation from v0.40.0; no refit and no operating-point value change	fixed sample retained; estimator changed from continuity-corrected REML to regularized direct-binomial GH15	fixed sample and values retained; v0.41.0 changed display and narrative architecture only	primary reference sample	primary reference sample	primary reference sample	0.0775981845986082	0.2403190949740341	0.3457936104342875	0.270946260672701	0.3328850846447934	0.3457936104342875	0.7617308349298291	0.8928019122200039	0.0775981938660893	0.2403191186291635	0.3457936371660686	0.2709462930315682	0.3328851174113938	0.3457936371660686	canonical REML regenerated from the same rows as historical REML; v0.41.0 direct-binomial display values replaced	fixed sample retained; canonical hierarchy returned to regenerated REML while validation and manuscript architecture remain new	primary reference sample	complete canonical Phase 3 derivation
PMC Open Access|PMC:PMC12299215|pmc open access:PMC12299215:medicina-61-01308-t001:table-1-characteristics-of-the-included-studies:1:overall	PMC Open Access	PMC	PMC:PMC12299215	Diagnostic Accuracy of Non-Radiologist-Performed Ultrasound for Diagnosing Acute Appendicitis in Pediatric Patients: A Systematic Review and Meta-Analysis	pmc open access:PMC12299215:medicina-61-01308-t001:table-1-characteristics-of-the-included-studies:1:overall	Overall structured 2 x 2 data			8	8	8	0.125	source-defined direction	eligible	True	canonical	continuity-corrected bivariate REML	0.8577628276294581	0.9091738751283812	regularized direct-binomial local Gaussian approximation	0.8945885197584968	0.9355213506198709	0.1343476976055571	0.4032893665145907	0.5801603435081866	0.4690961068806416	0.5586281644538481	0.5801603435081866	display derivation from v0.40.0; no refit	continuity-corrected bivariate REML	primary reference sample	primary reference sample; unchanged	display derivation from v0.40.0; no refit	primary reference sample; canonical REML regenerated	canonical REML regenerated from the same rows as historical REML; v0.41.0 direct-binomial display values replaced	no separate target-label field in locked normalized data	no separate threshold field in locked metadata	fraction of canonical study rows with any zero among TP FP FN TN	historical continuity-corrected bivariate REML baseline release	regularized direct-binomial GH15 refit replaced historical REML central values	display derivation from v0.40.0; no refit and no operating-point value change	fixed sample retained; estimator changed from continuity-corrected REML to regularized direct-binomial GH15	fixed sample and values retained; v0.41.0 changed display and narrative architecture only	primary reference sample	primary reference sample	primary reference sample	0.1084021214434249	0.3325868028358419	0.483448149190073	0.3785030488279076	0.4606924224049395	0.483448149190073	0.8577625810319273	0.909174211425892	0.1084020051515177	0.3325865554411876	0.4834479532646394	0.3785026427764313	0.460692079718935	0.4834479532646394	canonical REML regenerated from the same rows as historical REML; v0.41.0 direct-binomial display values replaced	fixed sample retained; canonical hierarchy returned to regenerated REML while validation and manuscript architecture remain new	primary reference sample	complete canonical Phase 3 derivation
PMC Open Access|PMC:PMC12308927|pmc open access:PMC12308927:Tab3:table-3-data-on-histopathological-accuracy:1:overall	PMC Open Access	PMC	PMC:PMC12308927	The role of ultrasound-guided tru-cut biopsy in ovarian cancer: a systematic review of its safety, adequacy, and accuracy with meta-analysis of diagnostic performance	pmc open access:PMC12308927:Tab3:table-3-data-on-histopathological-accuracy:1:overall	Overall structured 2 x 2 data			10	10	10	0.8	source-defined direction	eligible	True	canonical	continuity-corrected bivariate REML	0.959199789593129	0.499211621438681	regularized direct-binomial local Gaussian approximation	0.9788745150165854	0.4329388024146969	0.0321507307677609	0.1134674513558084	0.201364686503866	0.1122593308655294	0.1571727879263544	0.201364686503866	display derivation from v0.40.0; no refit	continuity-corrected bivariate REML	primary reference sample	primary reference sample; unchanged	display derivation from v0.40.0; no refit	primary reference sample; canonical REML regenerated	canonical REML regenerated from the same rows as historical REML; v0.41.0 direct-binomial display values replaced	no separate target-label field in locked normalized data	no separate threshold field in locked metadata	fraction of canonical study rows with any zero among TP FP FN TN	historical continuity-corrected bivariate REML baseline release	regularized direct-binomial GH15 refit replaced historical REML central values	display derivation from v0.40.0; no refit and no operating-point value change	fixed sample retained; estimator changed from continuity-corrected REML to regularized direct-binomial GH15	fixed sample and values retained; v0.41.0 changed display and narrative architecture only	primary reference sample	primary reference sample	primary reference sample	0.0360816959672881	0.1259964584773515	0.2184993091717681	0.1259849138434783	0.1745277117896485	0.2184993091717681	0.9591997816768144	0.4992114610991481	0.0360817178793814	0.125996533497231	0.2184994361927065	0.1259849903529969	0.1745278157056479	0.2184994361927065	canonical REML regenerated from the same rows as historical REML; v0.41.0 direct-binomial display values replaced	fixed sample retained; canonical hierarchy returned to regenerated REML while validation and manuscript architecture remain new	primary reference sample	complete canonical Phase 3 derivation
PMC Open Access|PMC:PMC12401319|pmc open access:PMC12401319:T1:table-1-basic-characteristics-of-included-studies:1:overall	PMC Open Access	PMC	PMC:PMC12401319	Meta-analysis of serum amyloid A for the diagnosis of neonatal sepsis: A comprehensive evaluation of diagnostic accuracy and clinical utility	pmc open access:PMC12401319:T1:table-1-basic-characteristics-of-included-studies:1:overall	Overall structured 2 x 2 data			16	16	16	0.25	source-defined direction	eligible	True	canonical	continuity-corrected bivariate REML	0.8141749760678062	0.8189397162085573	regularized direct-binomial local Gaussian approximation	0.846726353298203	0.8349833875762143	0.0751167143193229	0.2416078314036412	0.3664524616402214	0.2622818170826784	0.3346702159324298	0.3664524616402214	display derivation from v0.40.0; no refit	continuity-corrected bivariate REML	primary reference sample	primary reference sample; unchanged	display derivation from v0.40.0; no refit	primary reference sample; canonical REML regenerated	canonical REML regenerated from the same rows as historical REML; v0.41.0 direct-binomial display values replaced	no separate target-label field in locked normalized data	no separate threshold field in locked metadata	fraction of canonical study rows with any zero among TP FP FN TN	historical continuity-corrected bivariate REML baseline release	regularized direct-binomial GH15 refit replaced historical REML central values	display derivation from v0.40.0; no refit and no operating-point value change	fixed sample retained; estimator changed from continuity-corrected REML to regularized direct-binomial GH15	fixed sample and values retained; v0.41.0 changed display and narrative architecture only	primary reference sample	primary reference sample	primary reference sample	0.0637380437161144	0.2060370408325817	0.3124603008240177	0.2225513998401464	0.2853982859120177	0.3124603008240177	0.8141749772464385	0.8189397112973035	0.0637380448291799	0.2060370440120461	0.312460304872695	0.2225514037265894	0.2853982903161467	0.312460304872695	canonical REML regenerated from the same rows as historical REML; v0.41.0 direct-binomial display values replaced	fixed sample retained; canonical hierarchy returned to regenerated REML while validation and manuscript architecture remain new	primary reference sample	complete canonical Phase 3 derivation
PMC Open Access|PMC:PMC12417917|pmc open access:PMC12417917:table-1:table-1-features-of-included-studies:1:overall	PMC Open Access	PMC	PMC:PMC12417917	Diagnostic performance of magnetic resonance imaging for lateral pelvic lymph node metastasis in patients with rectal carcinoma: a meta-analysis and systematic review	pmc open access:PMC12417917:table-1:table-1-features-of-included-studies:1:overall	Overall structured 2 x 2 data			12	12	12	0.0	source-defined direction	eligible	True	canonical	continuity-corrected bivariate REML	0.6528786886105382	0.8401346168888462	regularized direct-binomial local Gaussian approximation	0.6801677331513127	0.8466885803118798	0.0463410922166173	0.1473384684260704	0.2151662834273446	0.1618072087192419	0.2040902265329605	0.2151662834273446	display derivation from v0.40.0; no refit	continuity-corrected bivariate REML	primary reference sample	primary reference sample; unchanged	display derivation from v0.40.0; no refit	primary reference sample; canonical REML regenerated	canonical REML regenerated from the same rows as historical REML; v0.41.0 direct-binomial display values replaced	no separate target-label field in locked normalized data	no separate threshold field in locked metadata	fraction of canonical study rows with any zero among TP FP FN TN	historical continuity-corrected bivariate REML baseline release	regularized direct-binomial GH15 refit replaced historical REML central values	display derivation from v0.40.0; no refit and no operating-point value change	fixed sample retained; estimator changed from continuity-corrected REML to regularized direct-binomial GH15	fixed sample and values retained; v0.41.0 changed display and narrative architecture only	primary reference sample	primary reference sample	primary reference sample	0.0409958615401214	0.1309417212600265	0.1918270444600823	0.1431434954929462	0.1813777884353655	0.1918270444600823	0.6528786772645488	0.8401346200067956	0.0409958625333061	0.1309417246003095	0.1918270498526287	0.1431434989608067	0.1813777930622571	0.1918270498526287	canonical REML regenerated from the same rows as historical REML; v0.41.0 direct-binomial display values replaced	fixed sample retained; canonical hierarchy returned to regenerated REML while validation and manuscript architecture remain new	primary reference sample	complete canonical Phase 3 derivation
PMC Open Access|PMC:PMC12432652|pmc open access:PMC12432652:t3:table-3-technical-characteristics-and-diagnostic-criteria-of-semi-quantitative-s:1:overall	PMC Open Access	PMC	PMC:PMC12432652	Myocardial contrast echocardiography predicts major adverse cardiovascular and cerebrovascular events in the population after percutaneous coronary intervention—a systematic review and meta-analysis	pmc open access:PMC12432652:t3:table-3-technical-characteristics-and-diagnostic-criteria-of-semi-quantitative-s:1:overall	Overall structured 2 x 2 data			5	5	5	0.0	source-defined direction	eligible	True	canonical	continuity-corrected bivariate REML	0.8490862231102356	0.7288746632307288	regularized direct-binomial local Gaussian approximation	0.8660458812339135	0.7355687475726364	0.0538764384291543	0.17943888572301	0.285046103328555	0.188118054645884	0.2485550666247539	0.285046103328555	display derivation from v0.40.0; no refit	continuity-corrected bivariate REML	primary reference sample	primary reference sample; unchanged	display derivation from v0.40.0; no refit	primary reference sample; canonical REML regenerated	canonical REML regenerated from the same rows as historical REML; v0.41.0 direct-binomial display values replaced	no separate target-label field in locked normalized data	no separate threshold field in locked metadata	fraction of canonical study rows with any zero among TP FP FN TN	historical continuity-corrected bivariate REML baseline release	regularized direct-binomial GH15 refit replaced historical REML central values	display derivation from v0.40.0; no refit and no operating-point value change	fixed sample retained; estimator changed from continuity-corrected REML to regularized direct-binomial GH15	fixed sample and values retained; v0.41.0 changed display and narrative architecture only	primary reference sample	primary reference sample	primary reference sample	0.049792309391615	0.1657642446501996	0.2619521325831472	0.1738576760487548	0.2296132340937122	0.2619521325831472	0.8490862249402711	0.7288746629024867	0.0497923091155019	0.1657642436944965	0.2619521309130314	0.1738576750846626	0.2296132327698919	0.2619521309130314	canonical REML regenerated from the same rows as historical REML; v0.41.0 direct-binomial display values replaced	fixed sample retained; canonical hierarchy returned to regenerated REML while validation and manuscript architecture remain new	primary reference sample	complete canonical Phase 3 derivation
PMC Open Access|PMC:PMC12484157|pmc open access:PMC12484157:tab1:table-1-the-baseline-characteristics-of-identified-studies-and-involved-patients:1:overall	PMC Open Access	PMC	PMC:PMC12484157	Diagnostic performance of dynamic electrocardiography in the diagnosis of myocardial ischemic attack in coronary heart disease: a systematic review and meta-analysis	pmc open access:PMC12484157:tab1:table-1-the-baseline-characteristics-of-identified-studies-and-involved-patients:1:overall	Overall structured 2 x 2 data			24	24	24	0.0	source-defined direction	eligible	True	canonical	continuity-corrected bivariate REML	0.7424062660873761	0.6832580553515163	regularized direct-binomial local Gaussian approximation	0.7526027207710524	0.7061536493620686	0.0305418002128156	0.1015714235982907	0.1579871086080689	0.1066414968942911	0.1406946541042127	0.1579871086080689	display derivation from v0.40.0; no refit	continuity-corrected bivariate REML	primary reference sample	primary reference sample; unchanged	display derivation from v0.40.0; no refit	primary reference sample; canonical REML regenerated	canonical REML regenerated from the same rows as historical REML; v0.41.0 direct-binomial display values replaced	no separate target-label field in locked normalized data	no separate threshold field in locked metadata	fraction of canonical study rows with any zero among TP FP FN TN	historical continuity-corrected bivariate REML baseline release	regularized direct-binomial GH15 refit replaced historical REML central values	display derivation from v0.40.0; no refit and no operating-point value change	fixed sample retained; estimator changed from continuity-corrected REML to regularized direct-binomial GH15	fixed sample and values retained; v0.41.0 changed display and narrative architecture only	primary reference sample	primary reference sample	primary reference sample	0.0259986626743985	0.0867754691661678	0.1355265229750554	0.0907784179559988	0.1201996012909109	0.1355265229750554	0.7424062665191921	0.6832580554145385	0.0259986626121409	0.0867754689577401	0.1355265226418971	0.0907784177386165	0.1201996010022011	0.1355265226418971	canonical REML regenerated from the same rows as historical REML; v0.41.0 direct-binomial display values replaced	fixed sample retained; canonical hierarchy returned to regenerated REML while validation and manuscript architecture remain new	primary reference sample	complete canonical Phase 3 derivation
PMC Open Access|PMC:PMC12502119|pmc open access:PMC12502119:t0001:table-1-baseline-characteristics-of-included-studies:1:overall	PMC Open Access	PMC	PMC:PMC12502119	Artificial intelligence for the prediction of posthepatectomy recurrence in hepatocellular carcinoma: a systematic review and meta-analysis	pmc open access:PMC12502119:t0001:table-1-baseline-characteristics-of-included-studies:1:overall	Overall structured 2 x 2 data			20	20	20	0.05	source-defined direction	eligible	True	canonical	continuity-corrected bivariate REML	0.7717312976867836	0.8433139578302288	regularized direct-binomial local Gaussian approximation	0.7706054821899122	0.8906794370819378	0.0786423278436155	0.2439637129170397	0.352035070699185	0.2745920509615432	0.3379335347173375	0.352035070699185	display derivation from v0.40.0; no refit	continuity-corrected bivariate REML	primary reference sample	primary reference sample; unchanged	display derivation from v0.40.0; no refit	primary reference sample; canonical REML regenerated	canonical REML regenerated from the same rows as historical REML; v0.41.0 direct-binomial display values replaced	no separate target-label field in locked normalized data	no separate threshold field in locked metadata	fraction of canonical study rows with any zero among TP FP FN TN	historical continuity-corrected bivariate REML baseline release	regularized direct-binomial GH15 refit replaced historical REML central values	display derivation from v0.40.0; no refit and no operating-point value change	fixed sample retained; estimator changed from continuity-corrected REML to regularized direct-binomial GH15	fixed sample and values retained; v0.41.0 changed display and narrative architecture only	primary reference sample	primary reference sample	primary reference sample	0.0623265495927453	0.198981024389795	0.2956489617644331	0.2176229462085752	0.2756244365594896	0.2956489617644331	0.7717312973006966	0.8433139589635005	0.0623265493314759	0.1989810236667434	0.2956489608849558	0.2176229452963117	0.2756244355579334	0.2956489608849558	canonical REML regenerated from the same rows as historical REML; v0.41.0 direct-binomial display values replaced	fixed sample retained; canonical hierarchy returned to regenerated REML while validation and manuscript architecture remain new	primary reference sample	complete canonical Phase 3 derivation
PMC Open Access|PMC:PMC12505528|pmc open access:PMC12505528:TB1:table-1-baseline-characteristics-of-included-studies:1:overall	PMC Open Access	PMC	PMC:PMC12505528	Presepsin as a diagnostic biomarker for sepsis across neonates, children, and adults: A meta-analysis	pmc open access:PMC12505528:TB1:table-1-baseline-characteristics-of-included-studies:1:overall	Overall structured 2 x 2 data			47	47	47	0.1914893617021276	source-defined direction	eligible	True	canonical	continuity-corrected bivariate REML	0.8125242891003972	0.8149966121039884	regularized direct-binomial local Gaussian approximation	0.8692968229123815	0.8350432560775118	0.0803776586495455	0.2590147671626338	0.3958086730524978	0.280651231280374	0.3587819465635926	0.3958086730524978	display derivation from v0.40.0; no refit	continuity-corrected bivariate REML	primary reference sample	primary reference sample; unchanged	display derivation from v0.40.0; no refit	primary reference sample; canonical REML regenerated	canonical REML regenerated from the same rows as historical REML; v0.41.0 direct-binomial display values replaced	no separate target-label field in locked normalized data	no separate threshold field in locked metadata	fraction of canonical study rows with any zero among TP FP FN TN	historical continuity-corrected bivariate REML baseline release	regularized direct-binomial GH15 refit replaced historical REML central values	display derivation from v0.40.0; no refit and no operating-point value change	fixed sample retained; estimator changed from continuity-corrected REML to regularized direct-binomial GH15	fixed sample and values retained; v0.41.0 changed display and narrative architecture only	primary reference sample	primary reference sample	primary reference sample	0.0623370245008881	0.2018054199624853	0.306464594352574	0.2176595209971075	0.2795367314164046	0.306464594352574	0.812524289881935	0.8149966114804641	0.0623370245130905	0.2018054199448901	0.3064645941877447	0.2176595210397141	0.2795367313920322	0.3064645941877447	canonical REML regenerated from the same rows as historical REML; v0.41.0 direct-binomial display values replaced	fixed sample retained; canonical hierarchy returned to regenerated REML while validation and manuscript architecture remain new	primary reference sample	complete canonical Phase 3 derivation
PMC Open Access|PMC:PMC12568919|pmc open access:PMC12568919:Tab3:table-3-summary-of-performance-of-mri-derived-radiomics-model:1:overall	PMC Open Access	PMC	PMC:PMC12568919	MRI radiomics prediction modelling for pathological complete response to neoadjuvant chemoradiotherapy in locally advanced rectal cancer: a systematic review and meta-analysis	pmc open access:PMC12568919:Tab3:table-3-summary-of-performance-of-mri-derived-radiomics-model:1:overall	Overall structured 2 x 2 data			12	12	12	0.1666666666666666	source-defined direction	eligible	True	canonical	continuity-corrected bivariate REML	0.7259594029904078	0.8769113898833031	regularized direct-binomial local Gaussian approximation	0.7701050985471007	0.8741341595090418	0.0718708636634911	0.2256095993837675	0.328988102358607	0.2509484192403347	0.3125097928471226	0.328988102358607	display derivation from v0.40.0; no refit	continuity-corrected bivariate REML	primary reference sample	primary reference sample; unchanged	display derivation from v0.40.0; no refit	primary reference sample; canonical REML regenerated	canonical REML regenerated from the same rows as historical REML; v0.41.0 direct-binomial display values replaced	no separate target-label field in locked normalized data	no separate threshold field in locked metadata	fraction of canonical study rows with any zero among TP FP FN TN	historical continuity-corrected bivariate REML baseline release	regularized direct-binomial GH15 refit replaced historical REML central values	display derivation from v0.40.0; no refit and no operating-point value change	fixed sample retained; estimator changed from continuity-corrected REML to regularized direct-binomial GH15	fixed sample and values retained; v0.41.0 changed display and narrative architecture only	primary reference sample	primary reference sample	primary reference sample	0.0642442718067937	0.2010984167289523	0.2908113356319033	0.2243189748024541	0.2785574050284445	0.2908113356319033	0.7259594093182034	0.8769113891706632	0.0642442708299268	0.2010984135654347	0.2908113306493494	0.2243189713915697	0.2785574006464049	0.2908113306493494	canonical REML regenerated from the same rows as historical REML; v0.41.0 direct-binomial display values replaced	fixed sample retained; canonical hierarchy returned to regenerated REML while validation and manuscript architecture remain new	primary reference sample	complete canonical Phase 3 derivation
PMC Open Access|PMC:PMC12596863|pmc open access:PMC12596863:j_med-2025-1320_tab_001:table-1-basic-characteristics-and-diagnostic-parameters-of-the-13-studies:1:overall	PMC Open Access	PMC	PMC:PMC12596863	The diagnostic performance of machine learning-based FFRCT for coronary artery disease: A meta-analysis	pmc open access:PMC12596863:j_med-2025-1320_tab_001:table-1-basic-characteristics-and-diagnostic-parameters-of-the-13-studies:1:overall	Overall structured 2 x 2 data			13	13	13	0.0	source-defined direction	eligible	True	canonical	continuity-corrected bivariate REML	0.8261839289509365	0.8216770891985609	regularized direct-binomial local Gaussian approximation	0.8363820664375938	0.840545848224755	0.0748977072676902	0.239832762619522	0.3618468043273933	0.2615171195319846	0.3322114270354607	0.3618468043273933	display derivation from v0.40.0; no refit	continuity-corrected bivariate REML	primary reference sample	primary reference sample; unchanged	display derivation from v0.40.0; no refit	primary reference sample; canonical REML regenerated	canonical REML regenerated from the same rows as historical REML; v0.41.0 direct-binomial display values replaced	no separate target-label field in locked normalized data	no separate threshold field in locked metadata	fraction of canonical study rows with any zero among TP FP FN TN	historical continuity-corrected bivariate REML baseline release	regularized direct-binomial GH15 refit replaced historical REML central values	display derivation from v0.40.0; no refit and no operating-point value change	fixed sample retained; estimator changed from continuity-corrected REML to regularized direct-binomial GH15	fixed sample and values retained; v0.41.0 changed display and narrative architecture only	primary reference sample	primary reference sample	primary reference sample	0.0669563315662052	0.2163411682688484	0.328607975929933	0.2337885578131195	0.299671352037633	0.328607975929933	0.8261839286667071	0.8216770894857773	0.0669563315437031	0.21634116822518	0.3286079759292954	0.2337885577345498	0.2996713519771443	0.3286079759292954	canonical REML regenerated from the same rows as historical REML; v0.41.0 direct-binomial display values replaced	fixed sample retained; canonical hierarchy returned to regenerated REML while validation and manuscript architecture remain new	primary reference sample	complete canonical Phase 3 derivation
PMC Open Access|PMC:PMC12653470|pmc open access:PMC12653470:jcm-14-08177-t002:table-2-treatment-protocols-response-definitions-and-individual-study-diagnostic:1:overall	PMC Open Access	PMC	PMC:PMC12653470	Diagnostic Accuracy of Artificial Intelligence in Predicting Anti-VEGF Treatment Response in Diabetic Macular Edema: A Systematic Review and Meta-Analysis	pmc open access:PMC12653470:jcm-14-08177-t002:table-2-treatment-protocols-response-definitions-and-individual-study-diagnostic:1:overall	Overall structured 2 x 2 data			6	6	6	0.1666666666666666	source-defined direction	eligible	True	canonical	continuity-corrected bivariate REML	0.8341145691771668	0.7617650761989949	regularized direct-binomial local Gaussian approximation	0.8726926819620999	0.7716064136783964	0.0631498498084388	0.2083498606221764	0.3275402880016551	0.2204976283420173	0.2886019564797293	0.3275402880016551	display derivation from v0.40.0; no refit	continuity-corrected bivariate REML	primary reference sample	primary reference sample; unchanged	display derivation from v0.40.0; no refit	primary reference sample; canonical REML regenerated	canonical REML regenerated from the same rows as historical REML; v0.41.0 direct-binomial display values replaced	no separate target-label field in locked normalized data	no separate threshold field in locked metadata	fraction of canonical study rows with any zero among TP FP FN TN	historical continuity-corrected bivariate REML baseline release	regularized direct-binomial GH15 refit replaced historical REML central values	display derivation from v0.40.0; no refit and no operating-point value change	fixed sample retained; estimator changed from continuity-corrected REML to regularized direct-binomial GH15	fixed sample and values retained; v0.41.0 changed display and narrative architecture only	primary reference sample	primary reference sample	primary reference sample	0.0537238568162338	0.1771983472424682	0.2760727803338265	0.1875852919571425	0.2454515186448247	0.2760727803338265	0.8341153959333462	0.7617651159563091	0.0537236919866662	0.1771977956053773	0.2760718660910232	0.1875847164287945	0.245450754528433	0.2760718660910232	canonical REML regenerated from the same rows as historical REML; v0.41.0 direct-binomial display values replaced	fixed sample retained; canonical hierarchy returned to regenerated REML while validation and manuscript architecture remain new	primary reference sample	complete canonical Phase 3 derivation
PMC Open Access|PMC:PMC12665772|pmc open access:PMC12665772:T2:table-2-characteristics-and-biomarker-assessment-of-included-studies:1:overall	PMC Open Access	PMC	PMC:PMC12665772	Optimizing pediatric AKI diagnosis: a patient-tailored meta-analysis of urinary TIMP-2/IGFBP7 performance across clinical scenarios and assay platforms	pmc open access:PMC12665772:T2:table-2-characteristics-and-biomarker-assessment-of-included-studies:1:overall	Overall structured 2 x 2 data			15	15	15	0.2666666666666666	source-defined direction	eligible	True	canonical	continuity-corrected bivariate REML	0.7498286203801242	0.7992328758177537	regularized direct-binomial local Gaussian approximation	0.8498196167661349	0.8581166976583581	0.0831294958907234	0.2645357465978067	0.397359580649322	0.2902597036220117	0.3664294941161425	0.397359580649322	display derivation from v0.40.0; no refit	continuity-corrected bivariate REML	primary reference sample	primary reference sample; unchanged	display derivation from v0.40.0; no refit	primary reference sample; canonical REML regenerated	canonical REML regenerated from the same rows as historical REML; v0.41.0 direct-binomial display values replaced	no separate target-label field in locked normalized data	no separate threshold field in locked metadata	fraction of canonical study rows with any zero among TP FP FN TN	historical continuity-corrected bivariate REML baseline release	regularized direct-binomial GH15 refit replaced historical REML central values	display derivation from v0.40.0; no refit and no operating-point value change	fixed sample retained; estimator changed from continuity-corrected REML to regularized direct-binomial GH15	fixed sample and values retained; v0.41.0 changed display and narrative architecture only	primary reference sample	primary reference sample	primary reference sample	0.0470315932838945	0.1527634842145782	0.2307339580769958	0.164218201748744	0.2116048472090741	0.2307339580769958	0.749828615804703	0.7992328726802036	0.0470315947497535	0.1527634888316166	0.2307339649291977	0.1642182068670214	0.211604853604501	0.2307339649291977	canonical REML regenerated from the same rows as historical REML; v0.41.0 direct-binomial display values replaced	fixed sample retained; canonical hierarchy returned to regenerated REML while validation and manuscript architecture remain new	primary reference sample	complete canonical Phase 3 derivation
PMC Open Access|PMC:PMC12702517|pmc open access:PMC12702517:T3:table-3-diagnostic-summary-estimates-of-etco-2-for-the-studies-included-in-meta-:1:overall	PMC Open Access	PMC	PMC:PMC12702517	Diagnostic Accuracy of End-Tidal Carbon Dioxide for Assessing Diabetic Ketoacidosis: A Systematic Review and Meta-Analysis	pmc open access:PMC12702517:T3:table-3-diagnostic-summary-estimates-of-etco-2-for-the-studies-included-in-meta-:1:overall	Overall structured 2 x 2 data			8	8	8	0.5	source-defined direction	eligible	True	canonical	continuity-corrected bivariate REML	0.9260722145479054	0.865590635316645	regularized direct-binomial local Gaussian approximation	0.916103786578912	0.8502820046993713	0.0977015050601818	0.3139062929960524	0.4839044480941265	0.34114016449073	0.4348165630609364	0.4839044480941265	display derivation from v0.40.0; no refit	continuity-corrected bivariate REML	primary reference sample	primary reference sample; unchanged	display derivation from v0.40.0; no refit	primary reference sample; canonical REML regenerated	canonical REML regenerated from the same rows as historical REML; v0.41.0 direct-binomial display values replaced	no separate target-label field in locked normalized data	no separate threshold field in locked metadata	fraction of canonical study rows with any zero among TP FP FN TN	historical continuity-corrected bivariate REML baseline release	regularized direct-binomial GH15 refit replaced historical REML central values	display derivation from v0.40.0; no refit and no operating-point value change	fixed sample retained; estimator changed from continuity-corrected REML to regularized direct-binomial GH15	fixed sample and values retained; v0.41.0 changed display and narrative architecture only	primary reference sample	primary reference sample	primary reference sample	0.1067986385138661	0.3406277878255594	0.5224489992083763	0.3729042360971228	0.4718306300002153	0.5224489992083763	0.9260722105714168	0.8655906362119745	0.1067986393115693	0.3406277907249465	0.5224490048308608	0.3729042388824291	0.471830634016387	0.5224490048308608	canonical REML regenerated from the same rows as historical REML; v0.41.0 direct-binomial display values replaced	fixed sample retained; canonical hierarchy returned to regenerated REML while validation and manuscript architecture remain new	primary reference sample	complete canonical Phase 3 derivation
PMC Open Access|PMC:PMC12702728|pmc open access:PMC12702728:T2:table-2-technical-aspects-of-included-studies:1:overall	PMC Open Access	PMC	PMC:PMC12702728	Artificial intelligence based on ultrasound for initial diagnosis of malignant ovarian cancer: a systematic review and meta-analysis	pmc open access:PMC12702728:T2:table-2-technical-aspects-of-included-studies:1:overall	Overall structured 2 x 2 data			17	17	17	0.0	source-defined direction	eligible	True	canonical	continuity-corrected bivariate REML	0.9272199081225908	0.9382469918957616	regularized direct-binomial local Gaussian approximation	0.9381226509188858	0.929683104711804	0.1453989504705682	0.4403668040647094	0.6481731205581247	0.5076832936171847	0.6099870709885822	0.6481731205581247	display derivation from v0.40.0; no refit	continuity-corrected bivariate REML	primary reference sample	primary reference sample; unchanged	display derivation from v0.40.0; no refit	primary reference sample; canonical REML regenerated	canonical REML regenerated from the same rows as historical REML; v0.41.0 direct-binomial display values replaced	no separate target-label field in locked normalized data	no separate threshold field in locked metadata	fraction of canonical study rows with any zero among TP FP FN TN	historical continuity-corrected bivariate REML baseline release	regularized direct-binomial GH15 refit replaced historical REML central values	display derivation from v0.40.0; no refit and no operating-point value change	fixed sample retained; estimator changed from continuity-corrected REML to regularized direct-binomial GH15	fixed sample and values retained; v0.41.0 changed display and narrative architecture only	primary reference sample	primary reference sample	primary reference sample	0.1482719969303987	0.4436298806808596	0.6446230082452792	0.5177149870009492	0.6145070178354484	0.6446230082452792	0.927219907838222	0.9382469916915872	0.1482719971883734	0.4436298813494095	0.6446230091692878	0.5177149879017087	0.61450701876151	0.6446230091692878	canonical REML regenerated from the same rows as historical REML; v0.41.0 direct-binomial display values replaced	fixed sample retained; canonical hierarchy returned to regenerated REML while validation and manuscript architecture remain new	primary reference sample	complete canonical Phase 3 derivation
PMC Open Access|PMC:PMC12734481|pmc open access:PMC12734481:medicina-61-02163-t001:table-1-summary-of-the-characteristics-of-the-included-studies:1:overall	PMC Open Access	PMC	PMC:PMC12734481	Diagnostic Accuracy of Non-Contrast CT for Acute Appendicitis in the Emergency Department: A Systematic Review and Meta-Analysis	pmc open access:PMC12734481:medicina-61-02163-t001:table-1-summary-of-the-characteristics-of-the-included-studies:1:overall	Overall structured 2 x 2 data			11	11	11	0.3636363636363636	source-defined direction	eligible	True	canonical	continuity-corrected bivariate REML	0.9171852142026437	0.960948356423556	regularized direct-binomial local Gaussian approximation	0.9325285645017076	0.9721273014377064	0.184741122053486	0.5194604419193423	0.7265546032009764	0.6450526706493191	0.719545956997823	0.7265546032009764	display derivation from v0.40.0; no refit	continuity-corrected bivariate REML	primary reference sample	primary reference sample; unchanged	display derivation from v0.40.0; no refit	primary reference sample; canonical REML regenerated	canonical REML regenerated from the same rows as historical REML; v0.41.0 direct-binomial display values replaced	no separate target-label field in locked normalized data	no separate threshold field in locked metadata	fraction of canonical study rows with any zero among TP FP FN TN	historical continuity-corrected bivariate REML baseline release	regularized direct-binomial GH15 refit replaced historical REML central values	display derivation from v0.40.0; no refit and no operating-point value change	fixed sample retained; estimator changed from continuity-corrected REML to regularized direct-binomial GH15	fixed sample and values retained; v0.41.0 changed display and narrative architecture only	primary reference sample	primary reference sample	primary reference sample	0.1658865391265958	0.4775849262296283	0.6736443250801758	0.579218930246636	0.6615408509681878	0.6736443250801758	0.9171852157623782	0.9609483581036992	0.1658865367429976	0.4775849208675429	0.6736443185002519	0.579218921923928	0.6615408435407371	0.6736443185002519	canonical REML regenerated from the same rows as historical REML; v0.41.0 direct-binomial display values replaced	fixed sample retained; canonical hierarchy returned to regenerated REML while validation and manuscript architecture remain new	primary reference sample	complete canonical Phase 3 derivation
PMC Open Access|PMC:PMC12766350|pmc open access:PMC12766350:table-1:table-1-characteristics-of-the-included-studies:1:overall	PMC Open Access	PMC	PMC:PMC12766350	Diagnostic sensitivity and specificity of enhanced computed tomography in colorectal tumors: a meta-analysis and systematic review	pmc open access:PMC12766350:table-1:table-1-characteristics-of-the-included-studies:1:overall	Overall structured 2 x 2 data			9	9	9	0.0	source-defined direction	eligible	True	canonical	continuity-corrected bivariate REML	0.7092525914727641	0.8386335303411787	regularized direct-binomial local Gaussian approximation	0.6572282235081359	0.8394746065846087	0.041349160002895	0.1320568176829163	0.1937482521711111	0.1443770926174806	0.1829223971447188	0.1937482521711111	display derivation from v0.40.0; no refit	continuity-corrected bivariate REML	primary reference sample	primary reference sample; unchanged	display derivation from v0.40.0; no refit	primary reference sample; canonical REML regenerated	canonical REML regenerated from the same rows as historical REML; v0.41.0 direct-binomial display values replaced	no separate target-label field in locked normalized data	no separate threshold field in locked metadata	fraction of canonical study rows with any zero among TP FP FN TN	historical continuity-corrected bivariate REML baseline release	regularized direct-binomial GH15 refit replaced historical REML central values	display derivation from v0.40.0; no refit and no operating-point value change	fixed sample retained; estimator changed from continuity-corrected REML to regularized direct-binomial GH15	fixed sample and values retained; v0.41.0 changed display and narrative architecture only	primary reference sample	primary reference sample	primary reference sample	0.0496974943537526	0.1588236981926453	0.2342644622973556	0.1735266144382642	0.2199993313979912	0.2342644622973556	0.7092525912159077	0.8386335289666801	0.0496974947552444	0.1588236993763441	0.234264463886863	0.173526615840136	0.2199993330376266	0.234264463886863	canonical REML regenerated from the same rows as historical REML; v0.41.0 direct-binomial display values replaced	fixed sample retained; canonical hierarchy returned to regenerated REML while validation and manuscript architecture remain new	primary reference sample	complete canonical Phase 3 derivation
PMC Open Access|PMC:PMC12780560|pmc open access:PMC12780560:t2:table-2-characteristics-of-the-included-studies-on-ceus:1:overall	PMC Open Access	PMC	PMC:PMC12780560	Diagnosis of axillary lymph node metastasis in breast cancer: a systematic review and meta-analysis of the literature on ultrasound and magnetic resonance imaging published from 2014 to 2025	pmc open access:PMC12780560:t2:table-2-characteristics-of-the-included-studies-on-ceus:1:overall	Overall structured 2 x 2 data			20	20	20	0.1	source-defined direction	eligible	True	canonical	continuity-corrected bivariate REML	0.8397321526329484	0.8486420852529771	regularized direct-binomial local Gaussian approximation	0.8717333073295956	0.8829381448893914	0.0991137896052467	0.3109861059054944	0.4627479437437562	0.3460713780039137	0.4307715797568671	0.4627479437437562	display derivation from v0.40.0; no refit	continuity-corrected bivariate REML	primary reference sample	primary reference sample; unchanged	display derivation from v0.40.0; no refit	primary reference sample; canonical REML regenerated	canonical REML regenerated from the same rows as historical REML; v0.41.0 direct-binomial display values replaced	no separate target-label field in locked normalized data	no separate threshold field in locked metadata	fraction of canonical study rows with any zero among TP FP FN TN	historical continuity-corrected bivariate REML baseline release	regularized direct-binomial GH15 refit replaced historical REML central values	display derivation from v0.40.0; no refit and no operating-point value change	fixed sample retained; estimator changed from continuity-corrected REML to regularized direct-binomial GH15	fixed sample and values retained; v0.41.0 changed display and narrative architecture only	primary reference sample	primary reference sample	primary reference sample	0.0782382329238209	0.2498960677459519	0.3758537197877857	0.2731810900216507	0.3461509110335172	0.3758537197877857	0.8397321519685818	0.848642085179838	0.0782382330987005	0.249896068305537	0.3758537206800749	0.2731810906322705	0.346150911808643	0.3758537206800749	canonical REML regenerated from the same rows as historical REML; v0.41.0 direct-binomial display values replaced	fixed sample retained; canonical hierarchy returned to regenerated REML while validation and manuscript architecture remain new	primary reference sample	complete canonical Phase 3 derivation
PMC Open Access|PMC:PMC12796788|pmc open access:PMC12796788:tbl2:table-2-summary-of-studies-on-ml-and-dl-models-for-ligament-injury-diagnosis:1:overall	PMC Open Access	PMC	PMC:PMC12796788	Machine and deep learning models for ligament injury recognition: a systematic review and meta-analysis of imaging and novel diagnostic techniques	pmc open access:PMC12796788:tbl2:table-2-summary-of-studies-on-ml-and-dl-models-for-ligament-injury-diagnosis:1:overall	Overall structured 2 x 2 data			22	22	22	0.1818181818181818	source-defined direction	eligible	True	canonical	continuity-corrected bivariate REML	0.884115031299836	0.8994645620186216	regularized direct-binomial local Gaussian approximation	0.8449436950846836	0.928255173449676	0.1162168650129075	0.3491940417616325	0.497216621552396	0.4057894545501533	0.4836964293737799	0.497216621552396	display derivation from v0.40.0; no refit	continuity-corrected bivariate REML	primary reference sample	primary reference sample; unchanged	display derivation from v0.40.0; no refit	primary reference sample; canonical REML regenerated	canonical REML regenerated from the same rows as historical REML; v0.41.0 direct-binomial display values replaced	no separate target-label field in locked normalized data	no separate threshold field in locked metadata	fraction of canonical study rows with any zero among TP FP FN TN	historical continuity-corrected bivariate REML baseline release	regularized direct-binomial GH15 refit replaced historical REML central values	display derivation from v0.40.0; no refit and no operating-point value change	fixed sample retained; estimator changed from continuity-corrected REML to regularized direct-binomial GH15	fixed sample and values retained; v0.41.0 changed display and narrative architecture only	primary reference sample	primary reference sample	primary reference sample	0.1104635648041913	0.342534661215699	0.5057769855905425	0.3857009023998357	0.4744719919359038	0.5057769855905425	0.8841150297578885	0.8994645614740009	0.1104635655112678	0.342534663302409	0.5057769887336425	0.3857009048687044	0.4744719948263717	0.5057769887336425	canonical REML regenerated from the same rows as historical REML; v0.41.0 direct-binomial display values replaced	fixed sample retained; canonical hierarchy returned to regenerated REML while validation and manuscript architecture remain new	primary reference sample	complete canonical Phase 3 derivation
PMC Open Access|PMC:PMC12822264|pmc open access:PMC12822264:Tab3:table-3-characteristics-of-junior-doctors-trauma-x-ray-interpretation:1:overall	PMC Open Access	PMC	PMC:PMC12822264	Accuracy of junior doctor plain trauma X-ray interpretation: a systematic review and meta-analysis	pmc open access:PMC12822264:Tab3:table-3-characteristics-of-junior-doctors-trauma-x-ray-interpretation:1:overall	Overall structured 2 x 2 data			6	6	6	0.3333333333333333	source-defined direction	eligible	True	canonical	continuity-corrected bivariate REML	0.6141854356062846	0.9361922997399684	regularized direct-binomial local Gaussian approximation	0.726851436484301	0.9519466496991472	0.1011247790125792	0.2930435128612265	0.3960741834621535	0.3530930636656026	0.4059178676332692	0.3960741834621535	display derivation from v0.40.0; no refit	continuity-corrected bivariate REML	primary reference sample	primary reference sample; unchanged	display derivation from v0.40.0; no refit	primary reference sample; canonical REML regenerated	canonical REML regenerated from the same rows as historical REML; v0.41.0 direct-binomial display values replaced	no separate target-label field in locked normalized data	no separate threshold field in locked metadata	fraction of canonical study rows with any zero among TP FP FN TN	historical continuity-corrected bivariate REML baseline release	regularized direct-binomial GH15 refit replaced historical REML central values	display derivation from v0.40.0; no refit and no operating-point value change	fixed sample retained; estimator changed from continuity-corrected REML to regularized direct-binomial GH15	fixed sample and values retained; v0.41.0 changed display and narrative architecture only	primary reference sample	primary reference sample	primary reference sample	0.0675208074676794	0.2001997429102899	0.2716434700524864	0.235759514163908	0.2773125804745495	0.2716434700524864	0.6141854325198606	0.9361922955639584	0.0675208103057299	0.2001997501468852	0.2716434786537994	0.2357595240734073	0.2773125904985331	0.2716434786537994	canonical REML regenerated from the same rows as historical REML; v0.41.0 direct-binomial display values replaced	fixed sample retained; canonical hierarchy returned to regenerated REML while validation and manuscript architecture remain new	primary reference sample	complete canonical Phase 3 derivation
PMC Open Access|PMC:PMC12866021|pmc open access:PMC12866021:Tab2:table-2-diagnostic-performance-of-deep-learning-models-in-individual-studies:1:overall	PMC Open Access	PMC	PMC:PMC12866021	Diagnostic accuracy of deep learning using ultra-widefield fundus imaging for retinal detachment: a systematic review and meta-analysis	pmc open access:PMC12866021:Tab2:table-2-diagnostic-performance-of-deep-learning-models-in-individual-studies:1:overall	Overall structured 2 x 2 data			11	11	11	0.0909090909090909	source-defined direction	eligible	True	canonical	continuity-corrected bivariate REML	0.9277476350891392	0.9848816540432244	regularized direct-binomial local Gaussian approximation	0.9346943191957312	0.9848288811513248	0.2066362138080038	0.558881862762971	0.7661831937154732	0.721502825619551	0.7741517011471478	0.7661831937154732	display derivation from v0.40.0; no refit	continuity-corrected bivariate REML	primary reference sample	primary reference sample; unchanged	display derivation from v0.40.0; no refit	primary reference sample; canonical REML regenerated	canonical REML regenerated from the same rows as historical REML; v0.41.0 direct-binomial display values replaced	no separate target-label field in locked normalized data	no separate threshold field in locked metadata	fraction of canonical study rows with any zero among TP FP FN TN	historical continuity-corrected bivariate REML baseline release	regularized direct-binomial GH15 refit replaced historical REML central values	display derivation from v0.40.0; no refit and no operating-point value change	fixed sample retained; estimator changed from continuity-corrected REML to regularized direct-binomial GH15	fixed sample and values retained; v0.41.0 changed display and narrative architecture only	primary reference sample	primary reference sample	primary reference sample	0.2042797867899263	0.5518771397261463	0.7539700948194465	0.7132749902339836	0.76444890236922	0.7539700948194465	0.9277476356313984	0.9848816540798508	0.204279786510768	0.5518771389902135	0.7539700936689098	0.7132749892592587	0.7644489013498211	0.7539700936689098	canonical REML regenerated from the same rows as historical REML; v0.41.0 direct-binomial display values replaced	fixed sample retained; canonical hierarchy returned to regenerated REML while validation and manuscript architecture remain new	primary reference sample	complete canonical Phase 3 derivation
PMC Open Access|PMC:PMC12872155|pmc open access:PMC12872155:aam_306_24-t002:table-2-characteristics-of-included-study:1:overall	PMC Open Access	PMC	PMC:PMC12872155	Diagnostic Accuracy of the Serum-free Androgen Index in Diagnosing Polycystic Ovary Syndrome: An Updated Systematic Review and Meta-analysis	pmc open access:PMC12872155:aam_306_24-t002:table-2-characteristics-of-included-study:1:overall	Overall structured 2 x 2 data			14	14	14	0.0	source-defined direction	eligible	True	canonical	continuity-corrected bivariate REML	0.790824228567972	0.8058975318319342	regularized direct-binomial local Gaussian approximation	0.8077648353415708	0.8474655965963673	0.0706237115128998	0.2252794928552601	0.3365024847194048	0.2465937914427832	0.3120525360498805	0.3365024847194048	display derivation from v0.40.0; no refit	continuity-corrected bivariate REML	primary reference sample	primary reference sample; unchanged	display derivation from v0.40.0; no refit	primary reference sample; canonical REML regenerated	canonical REML regenerated from the same rows as historical REML; v0.41.0 direct-binomial display values replaced	no separate target-label field in locked normalized data	no separate threshold field in locked metadata	fraction of canonical study rows with any zero among TP FP FN TN	historical continuity-corrected bivariate REML baseline release	regularized direct-binomial GH15 refit replaced historical REML central values	display derivation from v0.40.0; no refit and no operating-point value change	fixed sample retained; estimator changed from continuity-corrected REML to regularized direct-binomial GH15	fixed sample and values retained; v0.41.0 changed display and narrative architecture only	primary reference sample	primary reference sample	primary reference sample	0.0558227525609015	0.1811513523547728	0.2748964492169523	0.1949139164153202	0.2509271403034075	0.2748964492169523	0.7908242378275544	0.8058975465266788	0.0558227472029436	0.1811513358605955	0.2748964253623747	0.1949138977071678	0.2509271174560111	0.2748964253623747	canonical REML regenerated from the same rows as historical REML; v0.41.0 direct-binomial display values replaced	fixed sample retained; canonical hierarchy returned to regenerated REML while validation and manuscript architecture remain new	primary reference sample	complete canonical Phase 3 derivation
PMC Open Access|PMC:PMC12957155|pmc open access:PMC12957155:tab1:table-1-the-baseline-characteristics-of-included-studies-and-involved-patients:1:overall	PMC Open Access	PMC	PMC:PMC12957155	Diagnostic performance of dual-energy CT for differentiating acute intracranial hemorrhage from contrast staining: a systematic review and meta-analysis	pmc open access:PMC12957155:tab1:table-1-the-baseline-characteristics-of-included-studies-and-involved-patients:1:overall	Overall structured 2 x 2 data			12	12	12	0.8333333333333334	source-defined direction	eligible	True	canonical	continuity-corrected bivariate REML	0.8364378446406123	0.933639665884254	regularized direct-binomial local Gaussian approximation	0.9003373733586253	0.9781807432783776	0.1792288454145064	0.494577100328687	0.6771092717505425	0.6258056901838531	0.685078062249195	0.6771092717505425	display derivation from v0.40.0; no refit	continuity-corrected bivariate REML	primary reference sample	primary reference sample; unchanged	display derivation from v0.40.0; no refit	primary reference sample; canonical REML regenerated	canonical REML regenerated from the same rows as historical REML; v0.41.0 direct-binomial display values replaced	no separate target-label field in locked normalized data	no separate threshold field in locked metadata	fraction of canonical study rows with any zero among TP FP FN TN	historical continuity-corrected bivariate REML baseline release	regularized direct-binomial GH15 refit replaced historical REML central values	display derivation from v0.40.0; no refit and no operating-point value change	fixed sample retained; estimator changed from continuity-corrected REML to regularized direct-binomial GH15	fixed sample and values retained; v0.41.0 changed display and narrative architecture only	primary reference sample	primary reference sample	primary reference sample	0.1175073428437495	0.3505470295266783	0.4956961434589031	0.4102953607714946	0.4855705602943349	0.4956961434589031	0.8364378430545286	0.9336397480628656	0.117507286996227	0.3505468999142361	0.4956960003757279	0.4102951657710901	0.4855703807578366	0.4956960003757279	canonical REML regenerated from the same rows as historical REML; v0.41.0 direct-binomial display values replaced	fixed sample retained; canonical hierarchy returned to regenerated REML while validation and manuscript architecture remain new	primary reference sample	complete canonical Phase 3 derivation
PMC Open Access|PMC:PMC12966028|pmc open access:PMC12966028:T2:table-2-statistical-data-of-included-studies:1:overall	PMC Open Access	PMC	PMC:PMC12966028	Evaluation of the diagnostic accuracy of COVID-19 antigen tests: A systematic review and meta-analysis	pmc open access:PMC12966028:T2:table-2-statistical-data-of-included-studies:1:overall	Overall structured 2 x 2 data			14	14	14	0.5714285714285714	source-defined direction	eligible	True	canonical	continuity-corrected bivariate REML	0.7758840118785374	0.989374254448821	regularized direct-binomial local Gaussian approximation	0.734301268376554	0.996360339094551	0.1678619355513706	0.4139034680197934	0.5142318416974502	0.5861163374141813	0.5733306003063533	0.5142318416974502	display derivation from v0.40.0; no refit	continuity-corrected bivariate REML	primary reference sample	primary reference sample; unchanged	display derivation from v0.40.0; no refit	primary reference sample; canonical REML regenerated	canonical REML regenerated from the same rows as historical REML; v0.41.0 direct-binomial display values replaced	no separate target-label field in locked normalized data	no separate threshold field in locked metadata	fraction of canonical study rows with any zero among TP FP FN TN	historical continuity-corrected bivariate REML baseline release	regularized direct-binomial GH15 refit replaced historical REML central values	display derivation from v0.40.0; no refit and no operating-point value change	fixed sample retained; estimator changed from continuity-corrected REML to regularized direct-binomial GH15	fixed sample and values retained; v0.41.0 changed display and narrative architecture only	primary reference sample	primary reference sample	primary reference sample	0.1626087633172643	0.4215816939156188	0.5406050729230523	0.5677740607119209	0.5839663214400811	0.5406050729230523	0.7758840118785374	0.989374254448821	0.1626087633172643	0.4215816939156188	0.5406050729230523	0.5677740607119209	0.5839663214400811	0.5406050729230523	canonical REML regenerated from the same rows as historical REML; v0.41.0 direct-binomial display values replaced	fixed sample retained; canonical hierarchy returned to regenerated REML while validation and manuscript architecture remain new	primary reference sample	complete canonical Phase 3 derivation
PMC Open Access|PMC:PMC12979143|pmc open access:PMC12979143:T2:table-2-the-contingency-table-tp-fp-fn-and-tn-of-the-study-entities-included-in-:1:overall	PMC Open Access	PMC	PMC:PMC12979143	Diagnostic accuracy of initial serum β-hCG in predicting pregnancy outcomes post-SET in IVF/ICSI cycles: a systematic review and meta-analysis	pmc open access:PMC12979143:T2:table-2-the-contingency-table-tp-fp-fn-and-tn-of-the-study-entities-included-in-:1:overall	Overall structured 2 x 2 data			10	10	10	0.2	source-defined direction	eligible	True	canonical	continuity-corrected bivariate REML	0.9109691674404332	0.8651041237044436	regularized direct-binomial local Gaussian approximation	0.9240706504375928	0.8927165631165881	0.1185601867863371	0.3711536408215612	0.5592602011906986	0.4139715309137678	0.5141144158954916	0.5592602011906986	display derivation from v0.40.0; no refit	continuity-corrected bivariate REML	primary reference sample	primary reference sample; unchanged	display derivation from v0.40.0; no refit	primary reference sample; canonical REML regenerated	canonical REML regenerated from the same rows as historical REML; v0.41.0 direct-binomial display values replaced	no separate target-label field in locked normalized data	no separate threshold field in locked metadata	fraction of canonical study rows with any zero among TP FP FN TN	historical continuity-corrected bivariate REML baseline release	regularized direct-binomial GH15 refit replaced historical REML central values	display derivation from v0.40.0; no refit and no operating-point value change	fixed sample retained; estimator changed from continuity-corrected REML to regularized direct-binomial GH15	fixed sample and values retained; v0.41.0 changed display and narrative architecture only	primary reference sample	primary reference sample	primary reference sample	0.1022586897733313	0.3256475875039766	0.4965118320913256	0.3570522913479451	0.4510803635572393	0.4965118320913256	0.9109691676344748	0.8651041294712363	0.1022586873579834	0.3256475809108336	0.4965118236663497	0.3570522829143782	0.4510803544245528	0.4965118236663497	canonical REML regenerated from the same rows as historical REML; v0.41.0 direct-binomial display values replaced	fixed sample retained; canonical hierarchy returned to regenerated REML while validation and manuscript architecture remain new	primary reference sample	complete canonical Phase 3 derivation
PMC Open Access|PMC:PMC12984992|pmc open access:PMC12984992:diagnostics-16-00648-t001:table-1-study-characteristics:1:overall	PMC Open Access	PMC	PMC:PMC12984992	Diagnostic Accuracy of Raman Spectroscopy for Oral Potentially Malignant Disorders: A Systematic Review and Meta-Analysis	pmc open access:PMC12984992:diagnostics-16-00648-t001:table-1-study-characteristics:1:overall	Overall structured 2 x 2 data			11	11	11	0.0	source-defined direction	eligible	True	canonical	continuity-corrected bivariate REML	0.832284214401706	0.7950447400086385	regularized direct-binomial local Gaussian approximation	0.8415417001255456	0.8140181642132165	0.0679802639015712	0.220846792356448	0.3371911203297484	0.2373637785336086	0.3059124501740098	0.3371911203297484	display derivation from v0.40.0; no refit	continuity-corrected bivariate REML	primary reference sample	primary reference sample; unchanged	display derivation from v0.40.0; no refit	primary reference sample; canonical REML regenerated	canonical REML regenerated from the same rows as historical REML; v0.41.0 direct-binomial display values replaced	no separate target-label field in locked normalized data	no separate threshold field in locked metadata	fraction of canonical study rows with any zero among TP FP FN TN	historical continuity-corrected bivariate REML baseline release	regularized direct-binomial GH15 refit replaced historical REML central values	display derivation from v0.40.0; no refit and no operating-point value change	fixed sample retained; estimator changed from continuity-corrected REML to regularized direct-binomial GH15	fixed sample and values retained; v0.41.0 changed display and narrative architecture only	primary reference sample	primary reference sample	primary reference sample	0.0611049178478236	0.1994825701297878	0.3069087782979427	0.2133574269194609	0.2763191674385685	0.3069087782979427	0.8322842154686312	0.7950447389405393	0.0611049179016504	0.1994825702196719	0.3069087782242927	0.2133574271074056	0.2763191675630742	0.3069087782242927	canonical REML regenerated from the same rows as historical REML; v0.41.0 direct-binomial display values replaced	fixed sample retained; canonical hierarchy returned to regenerated REML while validation and manuscript architecture remain new	primary reference sample	complete canonical Phase 3 derivation
PMC Open Access|PMC:PMC13030614|pmc open access:PMC13030614:tomography-12-00032-t001:table-1-study-characteristics-of-included-studies:1:overall	PMC Open Access	PMC	PMC:PMC13030614	Diagnostic Test Accuracy and Semi-Quantitative Metrics of 18 F-FDG PET in Assessing Treatment Response in Skull Base Osteomyelitis and Necrotising Otitis Externa: A Systematic Review and Meta-Analysis	pmc open access:PMC13030614:tomography-12-00032-t001:table-1-study-characteristics-of-included-studies:1:overall	Overall structured 2 x 2 data			5	5	5	1.0	source-defined direction	eligible	True	canonical	continuity-corrected bivariate REML	0.9657390640287672	0.9116236581598668	regularized direct-binomial local Gaussian approximation	0.9843923066858092	0.9583696383932032	0.1869974744107691	0.5482699966019042	0.8031995316927847	0.6529310796240676	0.7594523616475228	0.8031995316927847	display derivation from v0.40.0; no refit	continuity-corrected bivariate REML	primary reference sample	primary reference sample; unchanged	display derivation from v0.40.0; no refit	primary reference sample; canonical REML regenerated	canonical REML regenerated from the same rows as historical REML; v0.41.0 direct-binomial display values replaced	no separate target-label field in locked normalized data	no separate threshold field in locked metadata	fraction of canonical study rows with any zero among TP FP FN TN	historical continuity-corrected bivariate REML baseline release	regularized direct-binomial GH15 refit replaced historical REML central values	display derivation from v0.40.0; no refit and no operating-point value change	fixed sample retained; estimator changed from continuity-corrected REML to regularized direct-binomial GH15	fixed sample and values retained; v0.41.0 changed display and narrative architecture only	primary reference sample	primary reference sample	primary reference sample	0.1433196648585636	0.4446116084934183	0.6747083061770132	0.5004231410200927	0.6158668870793679	0.6747083061770132	0.9657390417581708	0.9116236796001892	0.1433196599517744	0.4446116041859849	0.6747083203081341	0.500423123887267	0.6158668811127993	0.6747083203081341	canonical REML regenerated from the same rows as historical REML; v0.41.0 direct-binomial display values replaced	fixed sample retained; canonical hierarchy returned to regenerated REML while validation and manuscript architecture remain new	primary reference sample	complete canonical Phase 3 derivation
PMC Open Access|PMC:PMC13080120|pmc open access:PMC13080120:table3-03000605261438344:table-3-diagnostic-accuracy-of-pocus-for-detecting-pneumothorax-after-cvc-insert:1:overall	PMC Open Access	PMC	PMC:PMC13080120	Point-of-care ultrasound for central venous catheter confirmation and complications in the emergency department: A systematic review and meta-analysis	pmc open access:PMC13080120:table3-03000605261438344:table-3-diagnostic-accuracy-of-pocus-for-detecting-pneumothorax-after-cvc-insert:1:overall	Overall structured 2 x 2 data			7	7	7	0.8571428571428571	source-defined direction	eligible	True	canonical	continuity-corrected bivariate REML	0.7568872920538143	0.9903391850192316	regularized direct-binomial local Gaussian approximation	0.8608582328560019	0.9966397846352222	0.2074094388151169	0.5220742897450343	0.6748540175133966	0.7242026622899527	0.7231666054310992	0.6748540175133966	display derivation from v0.40.0; no refit	continuity-corrected bivariate REML	primary reference sample	primary reference sample; unchanged	display derivation from v0.40.0; no refit	primary reference sample; canonical REML regenerated	canonical REML regenerated from the same rows as historical REML; v0.41.0 direct-binomial display values replaced	no separate target-label field in locked normalized data	no separate threshold field in locked metadata	fraction of canonical study rows with any zero among TP FP FN TN	historical continuity-corrected bivariate REML baseline release	regularized direct-binomial GH15 refit replaced historical REML central values	display derivation from v0.40.0; no refit and no operating-point value change	fixed sample retained; estimator changed from continuity-corrected REML to regularized direct-binomial GH15	fixed sample and values retained; v0.41.0 changed display and narrative architecture only	primary reference sample	primary reference sample	primary reference sample	0.1589918384383399	0.4093024870009227	0.5209646945119683	0.5551449988833763	0.5669574157032682	0.5209646945119683	0.7568875665691608	0.9903391898399924	0.1589917456551661	0.4093022486737779	0.520964360981758	0.5551446749163388	0.5669570855773921	0.520964360981758	canonical REML regenerated from the same rows as historical REML; v0.41.0 direct-binomial display values replaced	fixed sample retained; canonical hierarchy returned to regenerated REML while validation and manuscript architecture remain new	primary reference sample	complete canonical Phase 3 derivation
PMC Open Access|PMC:PMC13086779|pmc open access:PMC13086779:Tab2:table-2-main-characteristics-of-included-studies:1:overall	PMC Open Access	PMC	PMC:PMC13086779	Image-guided puncture for differentiating malignant from benign peritoneal lesions: a systematic review and meta-analysis	pmc open access:PMC13086779:Tab2:table-2-main-characteristics-of-included-studies:1:overall	Overall structured 2 x 2 data			15	15	15	0.7333333333333333	source-defined direction	eligible	True	canonical	continuity-corrected bivariate REML	0.9066087377176972	0.9145211032705772	regularized direct-binomial local Gaussian approximation	0.9255095474415264	0.9647103468170106	0.1726270463383333	0.4936872127514493	0.6947871589351249	0.602754470846002	0.6838454082168337	0.6947871589351249	display derivation from v0.40.0; no refit	continuity-corrected bivariate REML	primary reference sample	primary reference sample; unchanged	display derivation from v0.40.0; no refit	primary reference sample; canonical REML regenerated	canonical REML regenerated from the same rows as historical REML; v0.41.0 direct-binomial display values replaced	no separate target-label field in locked normalized data	no separate threshold field in locked metadata	fraction of canonical study rows with any zero among TP FP FN TN	historical continuity-corrected bivariate REML baseline release	regularized direct-binomial GH15 refit replaced historical REML central values	display derivation from v0.40.0; no refit and no operating-point value change	fixed sample retained; estimator changed from continuity-corrected REML to regularized direct-binomial GH15	fixed sample and values retained; v0.41.0 changed display and narrative architecture only	primary reference sample	primary reference sample	primary reference sample	0.1253385572999151	0.3843153151741516	0.565512237903269	0.4376392771839686	0.5323456974397344	0.565512237903269	0.9066087620528428	0.9145211329942396	0.1253385320678328	0.3843152479230785	0.5655121472476429	0.4376391890821866	0.5323456042849263	0.5655121472476429	canonical REML regenerated from the same rows as historical REML; v0.41.0 direct-binomial display values replaced	fixed sample retained; canonical hierarchy returned to regenerated REML while validation and manuscript architecture remain new	primary reference sample	complete canonical Phase 3 derivation
PMC Open Access|PMC:PMC13097200|pmc open access:PMC13097200:AT3:table-5-characteristics-of-included-studies-for-esophageal-carcinoma-included-in:1:overall	PMC Open Access	PMC	PMC:PMC13097200	Diagnostic Accuracy of CircRNAs for Detecting Gastrointestinal Cancers: An Updated Meta-analysis	pmc open access:PMC13097200:AT3:table-5-characteristics-of-included-studies-for-esophageal-carcinoma-included-in:1:overall	Overall structured 2 x 2 data			11	11	11	0.0909090909090909	source-defined direction	eligible	True	canonical	continuity-corrected bivariate REML	0.7637371073826289	0.7884730237677464	regularized direct-binomial local Gaussian approximation	0.774126282687349	0.8225807503478015	0.0572606833607599	0.1843459811621678	0.2763425516453045	0.199934677858942	0.25535227464853	0.2763425516453045	display derivation from v0.40.0; no refit	continuity-corrected bivariate REML	primary reference sample	primary reference sample; unchanged	display derivation from v0.40.0; no refit	primary reference sample; canonical REML regenerated	canonical REML regenerated from the same rows as historical REML; v0.41.0 direct-binomial display values replaced	no separate target-label field in locked normalized data	no separate threshold field in locked metadata	fraction of canonical study rows with any zero among TP FP FN TN	historical continuity-corrected bivariate REML baseline release	regularized direct-binomial GH15 refit replaced historical REML central values	display derivation from v0.40.0; no refit and no operating-point value change	fixed sample retained; estimator changed from continuity-corrected REML to regularized direct-binomial GH15	fixed sample and values retained; v0.41.0 changed display and narrative architecture only	primary reference sample	primary reference sample	primary reference sample	0.0469926960122791	0.1532427554314557	0.23297791557084	0.1640823858098911	0.2122687238752846	0.23297791557084	0.7637373263793328	0.7884729250298042	0.0469926806201173	0.1532426993052179	0.2329778125968313	0.1640823320657382	0.2122686461303703	0.2329778125968313	canonical REML regenerated from the same rows as historical REML; v0.41.0 direct-binomial display values replaced	fixed sample retained; canonical hierarchy returned to regenerated REML while validation and manuscript architecture remain new	primary reference sample	complete canonical Phase 3 derivation
PMC Open Access|PMC:PMC13213728|pmc open access:PMC13213728:tbl0020:table-4-summary-of-diagnostic-performance-metrics-of-the-included-studies:1:overall	PMC Open Access	PMC	PMC:PMC13213728	Diagnostic accuracy of HPV DNA in oral gargle and rinse samples for Head and neck squamous cell carcinoma: A systematic review and meta-analysis	pmc open access:PMC13213728:tbl0020:table-4-summary-of-diagnostic-performance-metrics-of-the-included-studies:1:overall	Overall structured 2 x 2 data			15	15	15	0.3333333333333333	source-defined direction	eligible	True	canonical	continuity-corrected bivariate REML	0.6704978268811739	0.8815328416517206	regularized direct-binomial local Gaussian approximation	0.7150861287331214	0.9250712022361876	0.0824857349329652	0.2477367819341566	0.3442605510157195	0.288011911032869	0.343159912584936	0.3442605510157195	display derivation from v0.40.0; no refit	continuity-corrected bivariate REML	primary reference sample	primary reference sample; unchanged	display derivation from v0.40.0; no refit	primary reference sample; canonical REML regenerated	canonical REML regenerated from the same rows as historical REML; v0.41.0 direct-binomial display values replaced	no separate target-label field in locked normalized data	no separate threshold field in locked metadata	fraction of canonical study rows with any zero among TP FP FN TN	historical continuity-corrected bivariate REML baseline release	regularized direct-binomial GH15 refit replaced historical REML central values	display derivation from v0.40.0; no refit and no operating-point value change	fixed sample retained; estimator changed from continuity-corrected REML to regularized direct-binomial GH15	fixed sample and values retained; v0.41.0 changed display and narrative architecture only	primary reference sample	primary reference sample	primary reference sample	0.0555015844994482	0.1732077752319135	0.2479537010411239	0.1937925076381899	0.2399238600887779	0.2479537010411239	0.670497838475276	0.8815329008312643	0.0555015628606949	0.1732077146727914	0.2479536241303049	0.1937924320830807	0.2399237762035232	0.2479536241303049	canonical REML regenerated from the same rows as historical REML; v0.41.0 direct-binomial display values replaced	fixed sample retained; canonical hierarchy returned to regenerated REML while validation and manuscript architecture remain new	primary reference sample	complete canonical Phase 3 derivation
PMC Open Access|PMC:PMC13280124|pmc open access:PMC13280124:t0010:table-2-consolidated-2-2-contingency-data-across-included-studies:1:overall	PMC Open Access	PMC	PMC:PMC13280124	Diagnostic test accuracy meta-analysis of transcranial motor evoked potential monitoring for the prediction of postoperative neurological deficits in ossification of the posterior longitudinal ligament surgery	pmc open access:PMC13280124:t0010:table-2-consolidated-2-2-contingency-data-across-included-studies:1:overall	Overall structured 2 x 2 data			5	5	5	0.2	source-defined direction	eligible	True	canonical	continuity-corrected bivariate REML	0.6289163195471843	0.8976113596838236	regularized direct-binomial local Gaussian approximation	0.6309329556624835	0.9053634194427824	0.0563311112828702	0.1727958247216209	0.2424725418568759	0.1966889308117297	0.2393532346854864	0.2424725418568759	display derivation from v0.40.0; no refit	continuity-corrected bivariate REML	primary reference sample	primary reference sample; unchanged	display derivation from v0.40.0; no refit	primary reference sample; canonical REML regenerated	canonical REML regenerated from the same rows as historical REML; v0.41.0 direct-binomial display values replaced	no separate target-label field in locked normalized data	no separate threshold field in locked metadata	fraction of canonical study rows with any zero among TP FP FN TN	historical continuity-corrected bivariate REML baseline release	regularized direct-binomial GH15 refit replaced historical REML central values	display derivation from v0.40.0; no refit and no operating-point value change	fixed sample retained; estimator changed from continuity-corrected REML to regularized direct-binomial GH15	fixed sample and values retained; v0.41.0 changed display and narrative architecture only	primary reference sample	primary reference sample	primary reference sample	0.0536326584627355	0.1655343767104332	0.2332641238082311	0.187266858568685	0.2292948257350484	0.2332641238082311	0.6289163455855398	0.8976113635531255	0.0536326525085223	0.165534358971744	0.233264099029648	0.1872668377786135	0.2292948011637796	0.233264099029648	canonical REML regenerated from the same rows as historical REML; v0.41.0 direct-binomial display values replaced	fixed sample retained; canonical hierarchy returned to regenerated REML while validation and manuscript architecture remain new	primary reference sample	complete canonical Phase 3 derivation
PMC Open Access|PMC:PMC13389888|pmc open access:PMC13389888:T1:table-i-main-characteristics-of-10-studies-included-in-meta-analysis:1:overall	PMC Open Access	PMC	PMC:PMC13389888	Insulinoma-associated Protein-1 as a Biomarker for Diagnosis of Small Cell Lung Cancer: A Meta-analysis	pmc open access:PMC13389888:T1:table-i-main-characteristics-of-10-studies-included-in-meta-analysis:1:overall	Overall structured 2 x 2 data			10	10	10	0.4	source-defined direction	eligible	True	canonical	continuity-corrected bivariate REML	0.90894866649434	0.9412299193406796	regularized direct-binomial local Gaussian approximation	0.9339640430160148	0.9511983802042624	0.1610634613804144	0.4727350629453251	0.6810077612489989	0.5623783960637652	0.6548229197522544	0.6810077612489989	display derivation from v0.40.0; no refit	continuity-corrected bivariate REML	primary reference sample	primary reference sample; unchanged	display derivation from v0.40.0; no refit	primary reference sample; canonical REML regenerated	canonical REML regenerated from the same rows as historical REML; v0.41.0 direct-binomial display values replaced	no separate target-label field in locked normalized data	no separate threshold field in locked metadata	fraction of canonical study rows with any zero among TP FP FN TN	historical continuity-corrected bivariate REML baseline release	regularized direct-binomial GH15 refit replaced historical REML central values	display derivation from v0.40.0; no refit and no operating-point value change	fixed sample retained; estimator changed from continuity-corrected REML to regularized direct-binomial GH15	fixed sample and values retained; v0.41.0 changed display and narrative architecture only	primary reference sample	primary reference sample	primary reference sample	0.1446224943893913	0.4298954546317307	0.617992088057313	0.5049721751437346	0.5954823723805962	0.617992088057313	0.9089487379268812	0.941229932880634	0.144622460327208	0.4298953578097532	0.6179919397125796	0.5049720562102666	0.5954822382647775	0.6179919397125796	canonical REML regenerated from the same rows as historical REML; v0.41.0 direct-binomial display values replaced	fixed sample retained; canonical hierarchy returned to regenerated REML while validation and manuscript architecture remain new	primary reference sample	complete canonical Phase 3 derivation
PMC Open Access|PMC:PMC13393513|pmc open access:PMC13393513:ags370218-tbl-0003:table-3-summary-of-study-characteristics-and-diagnostic-outcomes-for-all-include:1:overall	PMC Open Access	PMC	PMC:PMC13393513	Diagnostic Accuracy of Size‐Based Preoperative CT Assessment for Predicting Lymph Node Metastasis in Colon Cancer: A Systematic Review and Meta‐Analysis	pmc open access:PMC13393513:ags370218-tbl-0003:table-3-summary-of-study-characteristics-and-diagnostic-outcomes-for-all-include:1:overall	Overall structured 2 x 2 data			29	29	29	0.0	source-defined direction	eligible	True	canonical	continuity-corrected bivariate REML	0.6887267510224658	0.6580151815409083	regularized direct-binomial local Gaussian approximation	0.728042478818502	0.635616487279409	0.018560446826177	0.062318675949566	0.0980199356110641	0.0648067179661489	0.0863225526072499	0.0980199356110641	display derivation from v0.40.0; no refit	continuity-corrected bivariate REML	primary reference sample	primary reference sample; unchanged	display derivation from v0.40.0; no refit	primary reference sample; canonical REML regenerated	canonical REML regenerated from the same rows as historical REML; v0.41.0 direct-binomial display values replaced	no separate target-label field in locked normalized data	no separate threshold field in locked metadata	fraction of canonical study rows with any zero among TP FP FN TN	historical continuity-corrected bivariate REML baseline release	regularized direct-binomial GH15 refit replaced historical REML central values	display derivation from v0.40.0; no refit and no operating-point value change	fixed sample retained; estimator changed from continuity-corrected REML to regularized direct-binomial GH15	fixed sample and values retained; v0.41.0 changed display and narrative architecture only	primary reference sample	primary reference sample	primary reference sample	0.0170168824010357	0.0569033656978038	0.0886479530488424	0.0594171201132766	0.0788213758417063	0.0886479530488424	0.6887267516630383	0.6580151820515787	0.0170168822843166	0.0569033653102997	0.0886479524465472	0.0594171197057337	0.0788213753049436	0.0886479524465472	canonical REML regenerated from the same rows as historical REML; v0.41.0 direct-binomial display values replaced	fixed sample retained; canonical hierarchy returned to regenerated REML while validation and manuscript architecture remain new	primary reference sample	complete canonical Phase 3 derivation
PMC Open Access|PMC:PMC13444374|pmc open access:PMC13444374:T1:table-1-study-level-2-2-diagnostic-accuracy-data-tp-fp-fn-tn-for-each-classifica:1:overall	PMC Open Access	PMC	PMC:PMC13444374	Diagnostic Accuracy of MRI-Based Artificial Intelligence Models for Distinguishing Alzheimer's Disease and Mild Cognitive Impairment From Cognitively Normal Controls: A Systematic Review and Meta-Analysis	pmc open access:PMC13444374:T1:table-1-study-level-2-2-diagnostic-accuracy-data-tp-fp-fn-tn-for-each-classifica:1:overall	Overall structured 2 x 2 data			7	7	7	0.0	source-defined direction	eligible	True	canonical	continuity-corrected bivariate REML	0.927209913757769	0.9564380275691716	regularized direct-binomial local Gaussian approximation	0.9240593018855008	0.9024831656549536	0.1235633121816026	0.3838601332844595	0.5738865327937903	0.4314407297685584	0.5317151888157929	0.5738865327937903	display derivation from v0.40.0; no refit	continuity-corrected bivariate REML	primary reference sample	primary reference sample; unchanged	display derivation from v0.40.0; no refit	primary reference sample; canonical REML regenerated	canonical REML regenerated from the same rows as historical REML; v0.41.0 direct-binomial display values replaced	no separate target-label field in locked normalized data	no separate threshold field in locked metadata	fraction of canonical study rows with any zero among TP FP FN TN	historical continuity-corrected bivariate REML baseline release	regularized direct-binomial GH15 refit replaced historical REML central values	display derivation from v0.40.0; no refit and no operating-point value change	fixed sample retained; estimator changed from continuity-corrected REML to regularized direct-binomial GH15	fixed sample and values retained; v0.41.0 changed display and narrative architecture only	primary reference sample	primary reference sample	primary reference sample	0.1646108776226817	0.4787359468318281	0.6820625072157485	0.5747647575600258	0.6631352211143994	0.6820625072157485	0.9272099135976604	0.9564380275215316	0.1646108777279227	0.4787359471081243	0.682062507620533	0.5747647579274914	0.6631352214971192	0.682062507620533	canonical REML regenerated from the same rows as historical REML; v0.41.0 direct-binomial display values replaced	fixed sample retained; canonical hierarchy returned to regenerated REML while validation and manuscript architecture remain new	primary reference sample	complete canonical Phase 3 derivation
PMC Open Access|PMC:PMC13477498|pmc open access:PMC13477498:TAB2:table-2-diagnostic-accuracy-of-serum-gldh-for-the-diagnosis-of-drug-induced-live:1:overall	PMC Open Access	PMC	PMC:PMC13477498	Diagnostic Test Accuracy of Serum Glutamate Dehydrogenase (GLDH) for Drug-Induced Liver Injury: A Meta-Analysis	pmc open access:PMC13477498:TAB2:table-2-diagnostic-accuracy-of-serum-gldh-for-the-diagnosis-of-drug-induced-live:1:overall	Overall structured 2 x 2 data			6	6	6	0.0	source-defined direction	eligible	True	canonical	continuity-corrected bivariate REML	0.8597424726760876	0.8600793720930143	regularized direct-binomial local Gaussian approximation	0.8630459032234608	0.8622277424159339	0.0887131714153207	0.2816313291470209	0.4229160882627717	0.3097559845211713	0.3901099446627881	0.4229160882627717	display derivation from v0.40.0; no refit	continuity-corrected bivariate REML	primary reference sample	primary reference sample; unchanged	display derivation from v0.40.0; no refit	primary reference sample; canonical REML regenerated	canonical REML regenerated from the same rows as historical REML; v0.41.0 direct-binomial display values replaced	no separate target-label field in locked normalized data	no separate threshold field in locked metadata	fraction of canonical study rows with any zero among TP FP FN TN	historical continuity-corrected bivariate REML baseline release	regularized direct-binomial GH15 refit replaced historical REML central values	display derivation from v0.40.0; no refit and no operating-point value change	fixed sample retained; estimator changed from continuity-corrected REML to regularized direct-binomial GH15	fixed sample and values retained; v0.41.0 changed display and narrative architecture only	primary reference sample	primary reference sample	primary reference sample	0.08697617408786	0.2764830347851279	0.4155277002557223	0.3036909852804238	0.3829786328349858	0.4155277002557223	0.8597422280264058	0.8600793588585769	0.0869762382666467	0.2764832416978541	0.4155280376847992	0.303691209370747	0.3829789194462531	0.4155280376847992	canonical REML regenerated from the same rows as historical REML; v0.41.0 direct-binomial display values replaced	fixed sample retained; canonical hierarchy returned to regenerated REML while validation and manuscript architecture remain new	primary reference sample	complete canonical Phase 3 derivation
PMC Open Access|PMC:PMC6958609|pmc open access:PMC6958609:Tab1:table-1-characteristics-of-the-included-studies-icu-intensive-care-unit-sirs-sys:1:overall	PMC Open Access	PMC	PMC:PMC6958609	Diagnostic value of serum soluble triggering expressed receptor on myeloid cells 1 (sTREM-1) in suspected sepsis: a meta-analysis	pmc open access:PMC6958609:Tab1:table-1-characteristics-of-the-included-studies-icu-intensive-care-unit-sirs-sys:1:overall	Overall structured 2 x 2 data			19	19	19	0.0	source-defined direction	eligible	True	canonical	continuity-corrected bivariate REML	0.7970369403989632	0.7900687380627205	regularized direct-binomial local Gaussian approximation	0.7904114742320155	0.7915360370442647	0.0522643223923681	0.1702981937530379	0.2599259231081265	0.1824890980640112	0.2358935674606325	0.2599259231081265	display derivation from v0.40.0; no refit	continuity-corrected bivariate REML	primary reference sample	primary reference sample; unchanged	display derivation from v0.40.0; no refit	primary reference sample; canonical REML regenerated	canonical REML regenerated from the same rows as historical REML; v0.41.0 direct-binomial display values replaced	no separate target-label field in locked normalized data	no separate threshold field in locked metadata	fraction of canonical study rows with any zero among TP FP FN TN	historical continuity-corrected bivariate REML baseline release	regularized direct-binomial GH15 refit replaced historical REML central values	display derivation from v0.40.0; no refit and no operating-point value change	fixed sample retained; estimator changed from continuity-corrected REML to regularized direct-binomial GH15	fixed sample and values retained; v0.41.0 changed display and narrative architecture only	primary reference sample	primary reference sample	primary reference sample	0.053177313944927	0.1735544103702319	0.2653819213184004	0.1856769516004201	0.2404040119775509	0.2653819213184004	0.7970369467084197	0.7900687318993587	0.0531773142213926	0.1735544108736277	0.2653819211105201	0.1856769525657433	0.2404040126748444	0.2653819211105201	canonical REML regenerated from the same rows as historical REML; v0.41.0 direct-binomial display values replaced	fixed sample retained; canonical hierarchy returned to regenerated REML while validation and manuscript architecture remain new	primary reference sample	complete canonical Phase 3 derivation
PMC Open Access|PMC:PMC6994169|pmc open access:PMC6994169:pntd.0007981.t001:table-1-characteristics-of-the-studies-selected-and-test-properties-calculated-a:1:overall	PMC Open Access	PMC	PMC:PMC6994169	Test accuracy of polymerase chain reaction methods against conventional diagnostic techniques for Cutaneous Leishmaniasis (CL) in patients with clinical or epidemiological suspicion of CL: Systematic review and meta-analysis	pmc open access:PMC6994169:pntd.0007981.t001:table-1-characteristics-of-the-studies-selected-and-test-properties-calculated-a:1:overall	Overall structured 2 x 2 data			24	24	24	0.5416666666666666	source-defined direction	eligible	True	canonical	continuity-corrected bivariate REML	0.8857525671243314	0.8365775152564404	regularized direct-binomial local Gaussian approximation	0.9307544200113144	0.8788510149485516	0.1137703494619714	0.3599648431128168	0.548541746027869	0.3972470608893662	0.4986159226411319	0.548541746027869	display derivation from v0.40.0; no refit	continuity-corrected bivariate REML	primary reference sample	primary reference sample; unchanged	display derivation from v0.40.0; no refit	primary reference sample; canonical REML regenerated	canonical REML regenerated from the same rows as historical REML; v0.41.0 direct-binomial display values replaced	no separate target-label field in locked normalized data	no separate threshold field in locked metadata	fraction of canonical study rows with any zero among TP FP FN TN	historical continuity-corrected bivariate REML baseline release	regularized direct-binomial GH15 refit replaced historical REML central values	display derivation from v0.40.0; no refit and no operating-point value change	fixed sample retained; estimator changed from continuity-corrected REML to regularized direct-binomial GH15	fixed sample and values retained; v0.41.0 changed display and narrative architecture only	primary reference sample	primary reference sample	primary reference sample	0.0850623205218219	0.274254027484633	0.4207395197235891	0.2970084646792595	0.3798910576093082	0.4207395197235891	0.8857525607073155	0.8365774855681375	0.085062332033106	0.2742540609755852	0.420739565827434	0.2970085048727179	0.3798911040002887	0.420739565827434	canonical REML regenerated from the same rows as historical REML; v0.41.0 direct-binomial display values replaced	fixed sample retained; canonical hierarchy returned to regenerated REML while validation and manuscript architecture remain new	primary reference sample	complete canonical Phase 3 derivation
PMC Open Access|PMC:PMC7006196|pmc open access:PMC7006196:Tab4:table-4-diagnostic-accuracy-results:1:overall	PMC Open Access	PMC	PMC:PMC7006196	Targeted antenatal anti-D prophylaxis for RhD-negative pregnant women: a systematic review	pmc open access:PMC7006196:Tab4:table-4-diagnostic-accuracy-results:1:overall	Overall structured 2 x 2 data			10	10	10	0.5	source-defined direction	eligible	True	canonical	continuity-corrected bivariate REML	0.99715333336605	0.99052303425166	regularized direct-binomial local Gaussian approximation	0.9968821503761724	0.9907815492565116	0.2484969095008304	0.6685715387404082	0.9468491793274838	0.8676660255165323	0.9260915920507582	0.9468491793274838	display derivation from v0.40.0; no refit	continuity-corrected bivariate REML	primary reference sample	primary reference sample; unchanged	display derivation from v0.40.0; no refit	primary reference sample; canonical REML regenerated	canonical REML regenerated from the same rows as historical REML; v0.41.0 direct-binomial display values replaced	no separate target-label field in locked normalized data	no separate threshold field in locked metadata	fraction of canonical study rows with any zero among TP FP FN TN	historical continuity-corrected bivariate REML baseline release	regularized direct-binomial GH15 refit replaced historical REML central values	display derivation from v0.40.0; no refit and no operating-point value change	fixed sample retained; estimator changed from continuity-corrected REML to regularized direct-binomial GH15	fixed sample and values retained; v0.41.0 changed display and narrative architecture only	primary reference sample	primary reference sample	primary reference sample	0.2480570687919327	0.6682536405156776	0.9472286093283044	0.8661302525344203	0.9256512459456794	0.9472286093283044	0.9971533334078674	0.9905230339284636	0.2480570695975349	0.6682536416621084	0.9472286102390072	0.8661302553473071	0.925651247533692	0.9472286102390072	canonical REML regenerated from the same rows as historical REML; v0.41.0 direct-binomial display values replaced	fixed sample retained; canonical hierarchy returned to regenerated REML while validation and manuscript architecture remain new	primary reference sample	complete canonical Phase 3 derivation
PMC Open Access|PMC:PMC7170259|pmc open access:PMC7170259:pone.0231775.t001:table-1-basic-characteristics-and-quality-assessment-of-the-eligible-studies-inc:1:overall	PMC Open Access	PMC	PMC:PMC7170259	Contrast-enhanced ultrasound for the differential diagnosis of thyroid nodules: An updated meta-analysis with comprehensive heterogeneity analysis	pmc open access:PMC7170259:pone.0231775.t001:table-1-basic-characteristics-and-quality-assessment-of-the-eligible-studies-inc:1:overall	Overall structured 2 x 2 data			37	37	37	0.1351351351351351	source-defined direction	eligible	True	canonical	continuity-corrected bivariate REML	0.8455449952436283	0.8321167840098185	regularized direct-binomial local Gaussian approximation	0.8880456080803344	0.8401012980108651	0.0867675353668077	0.2793309180154036	0.4278666175741696	0.3029624903859481	0.386923462313772	0.4278666175741696	display derivation from v0.40.0; no refit	continuity-corrected bivariate REML	primary reference sample	primary reference sample; unchanged	display derivation from v0.40.0; no refit	primary reference sample; canonical REML regenerated	canonical REML regenerated from the same rows as historical REML; v0.41.0 direct-binomial display values replaced	no separate target-label field in locked normalized data	no separate threshold field in locked metadata	fraction of canonical study rows with any zero among TP FP FN TN	historical continuity-corrected bivariate REML baseline release	regularized direct-binomial GH15 refit replaced historical REML central values	display derivation from v0.40.0; no refit and no operating-point value change	fixed sample retained; estimator changed from continuity-corrected REML to regularized direct-binomial GH15	fixed sample and values retained; v0.41.0 changed display and narrative architecture only	primary reference sample	primary reference sample	primary reference sample	0.0767640440408528	0.2474308465384598	0.3770731974397938	0.2680337277807481	0.3427361371454381	0.3770731974397938	0.8570735973946935	0.8320060438409395	0.0742052762103544	0.2389789756349737	0.3630113950250253	0.2590993876387808	0.331028778804155	0.3630113950250253	canonical REML regenerated from the same rows as historical REML; v0.41.0 direct-binomial display values replaced	fixed sample retained; canonical hierarchy returned to regenerated REML while validation and manuscript architecture remain new	primary reference sample	complete canonical Phase 3 derivation
PMC Open Access|PMC:PMC7230994|pmc open access:PMC7230994:jcm-09-01133-t001:table-1-summary-of-characteristics-of-included-publications:1:overall	PMC Open Access	PMC	PMC:PMC7230994	Delta Neutrophil Index for the Prediction of Prognosis in Acute Gastrointestinal Diseases; Diagnostic Test Accuracy Meta-Analysis	pmc open access:PMC7230994:jcm-09-01133-t001:table-1-summary-of-characteristics-of-included-publications:1:overall	Overall structured 2 x 2 data			11	11	11	0.1818181818181818	source-defined direction	eligible	True	canonical	continuity-corrected bivariate REML	0.6913957397553353	0.7836097974176351	regularized direct-binomial local Gaussian approximation	0.6827570501633702	0.7011629583687602	0.0212379588244279	0.070582298516197	0.1089020217158776	0.0741556720374969	0.0977691532107634	0.1089020217158776	display derivation from v0.40.0; no refit	continuity-corrected bivariate REML	primary reference sample	primary reference sample; unchanged	display derivation from v0.40.0; no refit	primary reference sample; canonical REML regenerated	canonical REML regenerated from the same rows as historical REML; v0.41.0 direct-binomial display values replaced	no separate target-label field in locked normalized data	no separate threshold field in locked metadata	fraction of canonical study rows with any zero among TP FP FN TN	historical continuity-corrected bivariate REML baseline release	regularized direct-binomial GH15 refit replaced historical REML central values	display derivation from v0.40.0; no refit and no operating-point value change	fixed sample retained; estimator changed from continuity-corrected REML to regularized direct-binomial GH15	fixed sample and values retained; v0.41.0 changed display and narrative architecture only	primary reference sample	primary reference sample	primary reference sample	0.0348509601634321	0.1136449245053467	0.1713189280572535	0.1216876063013536	0.1574186200955069	0.1713189280572535	0.6913957617120671	0.7836097959022623	0.0348509573415897	0.1136449152296078	0.1713189135562343	0.1216875964484472	0.1574186072469435	0.1713189135562343	canonical REML regenerated from the same rows as historical REML; v0.41.0 direct-binomial display values replaced	fixed sample retained; canonical hierarchy returned to regenerated REML while validation and manuscript architecture remain new	primary reference sample	complete canonical Phase 3 derivation
PMC Open Access|PMC:PMC7277843|pmc open access:PMC7277843:diagnostics-10-00271-t001:table-1-study-characteristics:1:overall	PMC Open Access	PMC	PMC:PMC7277843	The Effects of Early Bispectral Index to Predict Poor Neurological Function in Cardiac Arrest Patients: A Systematic Review and Meta-Analysis	pmc open access:PMC7277843:diagnostics-10-00271-t001:table-1-study-characteristics:1:overall	Overall structured 2 x 2 data			11	11	11	0.1818181818181818	source-defined direction	eligible	True	canonical	continuity-corrected bivariate REML	0.8022209514278589	0.8979972489701551	regularized direct-binomial local Gaussian approximation	0.8290361530818746	0.9311411201539312	0.1129825194502261	0.337474137161201	0.4774142996119255	0.3944962285492505	0.4674622577389162	0.4774142996119255	display derivation from v0.40.0; no refit	continuity-corrected bivariate REML	primary reference sample	primary reference sample; unchanged	display derivation from v0.40.0; no refit	primary reference sample; canonical REML regenerated	canonical REML regenerated from the same rows as historical REML; v0.41.0 direct-binomial display values replaced	no separate target-label field in locked normalized data	no separate threshold field in locked metadata	fraction of canonical study rows with any zero among TP FP FN TN	historical continuity-corrected bivariate REML baseline release	regularized direct-binomial GH15 refit replaced historical REML central values	display derivation from v0.40.0; no refit and no operating-point value change	fixed sample retained; estimator changed from continuity-corrected REML to regularized direct-binomial GH15	fixed sample and values retained; v0.41.0 changed display and narrative architecture only	primary reference sample	primary reference sample	primary reference sample	0.0889443167453241	0.2746842849819749	0.3969848084518536	0.3105630647790453	0.3804870414758302	0.3969848084518536	0.802220959978936	0.8979972439877635	0.0889443170330277	0.2746842846548251	0.3969848057566739	0.3105630657836076	0.3804870410226689	0.3969848057566739	canonical REML regenerated from the same rows as historical REML; v0.41.0 direct-binomial display values replaced	fixed sample retained; canonical hierarchy returned to regenerated REML while validation and manuscript architecture remain new	primary reference sample	complete canonical Phase 3 derivation
PMC Open Access|PMC:PMC7430004|pmc open access:PMC7430004:Tab2:table-2-data-extracted-for-the-construction-of-2-2-table:1:overall	PMC Open Access	PMC	PMC:PMC7430004	Diagnostic accuracy of D-dimer in periprosthetic joint infection: a diagnostic meta-analysis	pmc open access:PMC7430004:Tab2:table-2-data-extracted-for-the-construction-of-2-2-table:1:overall	Overall structured 2 x 2 data			9	9	9	0.0	source-defined direction	eligible	True	canonical	continuity-corrected bivariate REML	0.8024037904808784	0.7165749355409261	regularized direct-binomial local Gaussian approximation	0.8104812797151829	0.6852493883490731	0.0356810607320453	0.1194590551938199	0.1888907195154766	0.1245860329360931	0.1654722347555379	0.1888907195154766	display derivation from v0.40.0; no refit	continuity-corrected bivariate REML	primary reference sample	primary reference sample; unchanged	display derivation from v0.40.0; no refit	primary reference sample; canonical REML regenerated	canonical REML regenerated from the same rows as historical REML; v0.41.0 direct-binomial display values replaced	no separate target-label field in locked normalized data	no separate threshold field in locked metadata	fraction of canonical study rows with any zero among TP FP FN TN	historical continuity-corrected bivariate REML baseline release	regularized direct-binomial GH15 refit replaced historical REML central values	display derivation from v0.40.0; no refit and no operating-point value change	fixed sample retained; estimator changed from continuity-corrected REML to regularized direct-binomial GH15	fixed sample and values retained; v0.41.0 changed display and narrative architecture only	primary reference sample	primary reference sample	primary reference sample	0.0395227706598559	0.1315030594532833	0.2060944780500296	0.1379999671010958	0.1821553425951664	0.2060944780500296	0.8024037948346361	0.7165749328709428	0.0395227704230839	0.1315030585599977	0.2060944763071526	0.1379999662743691	0.1821553413578056	0.2060944763071526	canonical REML regenerated from the same rows as historical REML; v0.41.0 direct-binomial display values replaced	fixed sample retained; canonical hierarchy returned to regenerated REML while validation and manuscript architecture remain new	primary reference sample	complete canonical Phase 3 derivation
PMC Open Access|PMC:PMC7539761|pmc open access:PMC7539761:t3-jheor-7-2-17088:table-3-data-extracted-from-each-study-included-egfr-alk-ros-1-braf-ret-and-met-:1:overall	PMC Open Access	PMC	PMC:PMC7539761	Diagnostic Accuracy of Next Generation Sequencing Panel using Circulating Tumor DNA in Patients with Advanced Non-Small Cell Lung Cancer: A Systematic Review and Meta-Analysis	pmc open access:PMC7539761:t3-jheor-7-2-17088:table-3-data-extracted-from-each-study-included-egfr-alk-ros-1-braf-ret-and-met-:1:overall	Overall structured 2 x 2 data			10	10	10	0.9	source-defined direction	eligible	True	canonical	continuity-corrected bivariate REML	0.7576296480246372	0.994808364505392	regularized direct-binomial local Gaussian approximation	0.7739872073434775	0.998994227035819	0.1904303846589075	0.4592480902586696	0.5711266456139185	0.6649176254404341	0.6361410416231593	0.5711266456139185	display derivation from v0.40.0; no refit	continuity-corrected bivariate REML	primary reference sample	primary reference sample; unchanged	display derivation from v0.40.0; no refit	primary reference sample; canonical REML regenerated	canonical REML regenerated from the same rows as historical REML; v0.41.0 direct-binomial display values replaced	no separate target-label field in locked normalized data	no separate threshold field in locked metadata	fraction of canonical study rows with any zero among TP FP FN TN	historical continuity-corrected bivariate REML baseline release	regularized direct-binomial GH15 refit replaced historical REML central values	display derivation from v0.40.0; no refit and no operating-point value change	fixed sample retained; estimator changed from continuity-corrected REML to regularized direct-binomial GH15	fixed sample and values retained; v0.41.0 changed display and narrative architecture only	primary reference sample	primary reference sample	primary reference sample	0.1705694408401821	0.426581697068329	0.5361158328543321	0.5955700177747423	0.5908922233243821	0.5361158328543321	0.7576296564471348	0.9948083645311168	0.1705694381842293	0.4265816900838453	0.536115822903388	0.5955700085010656	0.5908922136496184	0.536115822903388	canonical REML regenerated from the same rows as historical REML; v0.41.0 direct-binomial display values replaced	fixed sample retained; canonical hierarchy returned to regenerated REML while validation and manuscript architecture remain new	primary reference sample	complete canonical Phase 3 derivation
PMC Open Access|PMC:PMC7602716|pmc open access:PMC7602716:ijerph-17-07515-t001:table-1-characteristics-of-the-studies-that-were-systematically-reviewed:1:overall	PMC Open Access	PMC	PMC:PMC7602716	Diagnostic Test Accuracy of the 4AT for Delirium Detection: A Systematic Review and Meta-Analysis	pmc open access:PMC7602716:ijerph-17-07515-t001:table-1-characteristics-of-the-studies-that-were-systematically-reviewed:1:overall	Overall structured 2 x 2 data			13	13	13	0.0769230769230769	source-defined direction	eligible	True	canonical	continuity-corrected bivariate REML	0.8150674566681176	0.8751716509788375	regularized direct-binomial local Gaussian approximation	0.8504836873290043	0.8509813956105032	0.0814305831865413	0.2601127132389133	0.3921363420711848	0.2843276828306935	0.3603027989643441	0.3921363420711848	display derivation from v0.40.0; no refit	continuity-corrected bivariate REML	primary reference sample	primary reference sample; unchanged	display derivation from v0.40.0; no refit	primary reference sample; canonical REML regenerated	canonical REML regenerated from the same rows as historical REML; v0.41.0 direct-binomial display values replaced	no separate target-label field in locked normalized data	no separate threshold field in locked metadata	fraction of canonical study rows with any zero among TP FP FN TN	historical continuity-corrected bivariate REML baseline release	regularized direct-binomial GH15 refit replaced historical REML central values	display derivation from v0.40.0; no refit and no operating-point value change	fixed sample retained; estimator changed from continuity-corrected REML to regularized direct-binomial GH15	fixed sample and values retained; v0.41.0 changed display and narrative architecture only	primary reference sample	primary reference sample	primary reference sample	0.0822632917930123	0.2584398106827134	0.380476594853164	0.2872352158396209	0.3579855286322331	0.380476594853164	0.8150674544054017	0.8751716504429452	0.0822632925154101	0.2584398128910895	0.380476598176924	0.2872352183619863	0.3579855316912305	0.380476598176924	canonical REML regenerated from the same rows as historical REML; v0.41.0 direct-binomial display values replaced	fixed sample retained; canonical hierarchy returned to regenerated REML while validation and manuscript architecture remain new	primary reference sample	complete canonical Phase 3 derivation
PMC Open Access|PMC:PMC7821724|pmc open access:PMC7821724:Tab1:table-1-baseline-characteristics-of-studies-that-satisfied-the-inclusion-criteri:1:overall	PMC Open Access	PMC	PMC:PMC7821724	Use of the A2DS2 scale to predict morbidity in stroke-associated pneumonia: a systematic review and meta-analysis	pmc open access:PMC7821724:Tab1:table-1-baseline-characteristics-of-studies-that-satisfied-the-inclusion-criteri:1:overall	Overall structured 2 x 2 data			29	29	29	0.0	source-defined direction	eligible	True	canonical	continuity-corrected bivariate REML	0.7624630435702638	0.784780355842778	regularized direct-binomial local Gaussian approximation	0.7468624986642161	0.8061204127284218	0.0480566524334449	0.1557359767207702	0.2345308686297649	0.1677973569181038	0.2157222829027988	0.2345308686297649	display derivation from v0.40.0; no refit	continuity-corrected bivariate REML	primary reference sample	primary reference sample; unchanged	display derivation from v0.40.0; no refit	primary reference sample; canonical REML regenerated	canonical REML regenerated from the same rows as historical REML; v0.41.0 direct-binomial display values replaced	no separate target-label field in locked normalized data	no separate threshold field in locked metadata	fraction of canonical study rows with any zero among TP FP FN TN	historical continuity-corrected bivariate REML baseline release	regularized direct-binomial GH15 refit replaced historical REML central values	display derivation from v0.40.0; no refit and no operating-point value change	fixed sample retained; estimator changed from continuity-corrected REML to regularized direct-binomial GH15	fixed sample and values retained; v0.41.0 changed display and narrative architecture only	primary reference sample	primary reference sample	primary reference sample	0.0459863952732975	0.1501282527790864	0.2285094823170579	0.1605687285800267	0.2079545786377935	0.2285094823170579	0.7624630431545761	0.7847803558080919	0.0459863953497849	0.1501282530292846	0.228509482711398	0.1605687288470947	0.2079545789843628	0.228509482711398	canonical REML regenerated from the same rows as historical REML; v0.41.0 direct-binomial display values replaced	fixed sample retained; canonical hierarchy returned to regenerated REML while validation and manuscript architecture remain new	primary reference sample	complete canonical Phase 3 derivation
PMC Open Access|PMC:PMC8023604|pmc open access:PMC8023604:t0002:table-2-summary-of-eligible-studies:1:overall	PMC Open Access	PMC	PMC:PMC8023604	Diagnostic accuracy of the cancer ratio for the prediction of malignant pleural effusion: evidence from a validation study and meta-analysis	pmc open access:PMC8023604:t0002:table-2-summary-of-eligible-studies:1:overall	Overall structured 2 x 2 data			7	7	7	0.1428571428571428	source-defined direction	eligible	True	canonical	continuity-corrected bivariate REML	0.9509221020771628	0.8470594509641795	regularized direct-binomial local Gaussian approximation	0.9527750327549164	0.8600618414609691	0.1125660307910658	0.3616030685144966	0.5635730399793459	0.3930419929199531	0.5008851588895638	0.5635730399793459	display derivation from v0.40.0; no refit	continuity-corrected bivariate REML	primary reference sample	primary reference sample; unchanged	display derivation from v0.40.0; no refit	primary reference sample; canonical REML regenerated	canonical REML regenerated from the same rows as historical REML; v0.41.0 direct-binomial display values replaced	no separate target-label field in locked normalized data	no separate threshold field in locked metadata	fraction of canonical study rows with any zero among TP FP FN TN	historical continuity-corrected bivariate REML baseline release	regularized direct-binomial GH15 refit replaced historical REML central values	display derivation from v0.40.0; no refit and no operating-point value change	fixed sample retained; estimator changed from continuity-corrected REML to regularized direct-binomial GH15	fixed sample and values retained; v0.41.0 changed display and narrative architecture only	primary reference sample	primary reference sample	primary reference sample	0.1069578820362735	0.3458664496957545	0.5423957552481788	0.3734602598901512	0.4790871170482952	0.5423957552481788	0.9509220889878334	0.8470594443205697	0.1069578887367213	0.3458664709480943	0.5423957904681894	0.3734602832858182	0.4790871464866006	0.5423957904681894	canonical REML regenerated from the same rows as historical REML; v0.41.0 direct-binomial display values replaced	fixed sample retained; canonical hierarchy returned to regenerated REML while validation and manuscript architecture remain new	primary reference sample	complete canonical Phase 3 derivation
PMC Open Access|PMC:PMC8060079|pmc open access:PMC8060079:tab1:table-1-characteristics-of-the-included-studies:1:overall	PMC Open Access	PMC	PMC:PMC8060079	Interleukin-27 as a Diagnostic Biomarker for Patients with Sepsis: A Meta-Analysis	pmc open access:PMC8060079:tab1:table-1-characteristics-of-the-included-studies:1:overall	Overall structured 2 x 2 data			7	7	7	0.1428571428571428	source-defined direction	eligible	True	canonical	continuity-corrected bivariate REML	0.8392094040243595	0.6574534621834335	regularized direct-binomial local Gaussian approximation	0.8650393026121134	0.637096479008869	0.0368319960259574	0.1247644438581098	0.2024782697472597	0.1286047044523763	0.1728211503911287	0.2024782697472597	display derivation from v0.40.0; no refit	continuity-corrected bivariate REML	primary reference sample	primary reference sample; unchanged	display derivation from v0.40.0; no refit	primary reference sample; canonical REML regenerated	canonical REML regenerated from the same rows as historical REML; v0.41.0 direct-binomial display values replaced	no separate target-label field in locked normalized data	no separate threshold field in locked metadata	fraction of canonical study rows with any zero among TP FP FN TN	historical continuity-corrected bivariate REML baseline release	regularized direct-binomial GH15 refit replaced historical REML central values	display derivation from v0.40.0; no refit and no operating-point value change	fixed sample retained; estimator changed from continuity-corrected REML to regularized direct-binomial GH15	fixed sample and values retained; v0.41.0 changed display and narrative architecture only	primary reference sample	primary reference sample	primary reference sample	0.0359559873176465	0.1212036649353509	0.1943210019511778	0.1255459823307016	0.1678888324110194	0.1943210019511778	0.839209404285347	0.657453462326286	0.0359559872550658	0.1212036647243454	0.1943210016042429	0.1255459821121911	0.167888832118739	0.1943210016042429	canonical REML regenerated from the same rows as historical REML; v0.41.0 direct-binomial display values replaced	fixed sample retained; canonical hierarchy returned to regenerated REML while validation and manuscript architecture remain new	primary reference sample	complete canonical Phase 3 derivation
PMC Open Access|PMC:PMC8073908|pmc open access:PMC8073908:Tab1:table-1-general-characteristics-of-the-reviewed-studies-and-the-primary-results:1:overall	PMC Open Access	PMC	PMC:PMC8073908	The value of glycosylated hemoglobin in the diagnosis of diabetic retinopathy: a systematic review and Meta-analysis	pmc open access:PMC8073908:Tab1:table-1-general-characteristics-of-the-reviewed-studies-and-the-primary-results:1:overall	Overall structured 2 x 2 data			20	20	20	0.0	source-defined direction	eligible	True	canonical	continuity-corrected bivariate REML	0.8046295971890391	0.8053226255982224	regularized direct-binomial local Gaussian approximation	0.7453484049408008	0.8013167317803706	0.0467189683108325	0.151612352772539	0.2286463827503628	0.1631266225077839	0.2100103235297887	0.2286463827503628	display derivation from v0.40.0; no refit	continuity-corrected bivariate REML	primary reference sample	primary reference sample; unchanged	display derivation from v0.40.0; no refit	primary reference sample; canonical REML regenerated	canonical REML regenerated from the same rows as historical REML; v0.41.0 direct-binomial display values replaced	no separate target-label field in locked normalized data	no separate threshold field in locked metadata	fraction of canonical study rows with any zero among TP FP FN TN	historical continuity-corrected bivariate REML baseline release	regularized direct-binomial GH15 refit replaced historical REML central values	display derivation from v0.40.0; no refit and no operating-point value change	fixed sample retained; estimator changed from continuity-corrected REML to regularized direct-binomial GH15	fixed sample and values retained; v0.41.0 changed display and narrative architecture only	primary reference sample	primary reference sample	primary reference sample	0.0582797953324476	0.1892832125352812	0.2881366731751535	0.2034930675218428	0.2621912263503387	0.2881366731751535	0.8046295971890391	0.8053226255982224	0.0582797953324476	0.1892832125352812	0.2881366731751535	0.2034930675218428	0.2621912263503387	0.2881366731751535	canonical REML regenerated from the same rows as historical REML; v0.41.0 direct-binomial display values replaced	fixed sample retained; canonical hierarchy returned to regenerated REML while validation and manuscript architecture remain new	primary reference sample	complete canonical Phase 3 derivation
PMC Open Access|PMC:PMC8221493|pmc open access:PMC8221493:pone.0253658.t001:table-1-characteristics-of-the-included-studies:1:overall	PMC Open Access	PMC	PMC:PMC8221493	Diagnostic accuracy of Mycobacterium tuberculosis cell-free DNA for tuberculosis: A systematic review and meta-analysis	pmc open access:PMC8221493:pone.0253658.t001:table-1-characteristics-of-the-included-studies:1:overall	Overall structured 2 x 2 data			18	18	18	0.6111111111111112	source-defined direction	eligible	True	canonical	continuity-corrected bivariate REML	0.5857604086216732	0.9426493062998602	regularized direct-binomial local Gaussian approximation	0.5855475486055215	0.9767126330020404	0.0919283875120209	0.2494795292023531	0.3168619312861259	0.3209824169842733	0.3455739303805288	0.3168619312861259	display derivation from v0.40.0; no refit	continuity-corrected bivariate REML	primary reference sample	primary reference sample; unchanged	display derivation from v0.40.0; no refit	primary reference sample; canonical REML regenerated	canonical REML regenerated from the same rows as historical REML; v0.41.0 direct-binomial display values replaced	no separate target-label field in locked normalized data	no separate threshold field in locked metadata	fraction of canonical study rows with any zero among TP FP FN TN	historical continuity-corrected bivariate REML baseline release	regularized direct-binomial GH15 refit replaced historical REML central values	display derivation from v0.40.0; no refit and no operating-point value change	fixed sample retained; estimator changed from continuity-corrected REML to regularized direct-binomial GH15	fixed sample and values retained; v0.41.0 changed display and narrative architecture only	primary reference sample	primary reference sample	primary reference sample	0.0654008137788293	0.1923111476199206	0.2583099296368877	0.2283572229168268	0.2663854599673472	0.2583099296368877	0.5857604005000998	0.9426493072405508	0.0654008148580945	0.1923111510018205	0.2583099346477702	0.2283572266852511	0.2663854646518855	0.2583099346477702	canonical REML regenerated from the same rows as historical REML; v0.41.0 direct-binomial display values replaced	fixed sample retained; canonical hierarchy returned to regenerated REML while validation and manuscript architecture remain new	primary reference sample	complete canonical Phase 3 derivation
PMC Open Access|PMC:PMC8353091|pmc open access:PMC8353091:T2:table-2-summary-of-the-diagnostic-modalities-with-index-tests-and-raw-data:1:overall	PMC Open Access	PMC	PMC:PMC8353091	Non-invasive Diagnostic Tests in Cystic Fibrosis-Related Liver Disease: A Diagnostic Test Accuracy Network Meta-Analysis	pmc open access:PMC8353091:T2:table-2-summary-of-the-diagnostic-modalities-with-index-tests-and-raw-data:1:overall	Overall structured 2 x 2 data			15	15	15	0.3333333333333333	source-defined direction	eligible	True	canonical	continuity-corrected bivariate REML	0.6628233924752496	0.832754014710002	regularized direct-binomial local Gaussian approximation	0.7241899488732754	0.8540486930697648	0.0564797994500915	0.1790987626581812	0.2623062660058527	0.197208098922727	0.2480839351267037	0.2623062660058527	display derivation from v0.40.0; no refit	continuity-corrected bivariate REML	primary reference sample	primary reference sample; unchanged	display derivation from v0.40.0; no refit	primary reference sample; canonical REML regenerated	canonical REML regenerated from the same rows as historical REML; v0.41.0 direct-binomial display values replaced	no separate target-label field in locked normalized data	no separate threshold field in locked metadata	fraction of canonical study rows with any zero among TP FP FN TN	historical continuity-corrected bivariate REML baseline release	regularized direct-binomial GH15 refit replaced historical REML central values	display derivation from v0.40.0; no refit and no operating-point value change	fixed sample retained; estimator changed from continuity-corrected REML to regularized direct-binomial GH15	fixed sample and values retained; v0.41.0 changed display and narrative architecture only	primary reference sample	primary reference sample	primary reference sample	0.0407860496257553	0.1306840839900632	0.1923401218217107	0.1424109042095791	0.1810209145696886	0.1923401218217107	0.6628234210440432	0.8327540057973728	0.0407860473283163	0.1306840761575347	0.1923401089342861	0.1424108961877093	0.1810209037202305	0.1923401089342861	canonical REML regenerated from the same rows as historical REML; v0.41.0 direct-binomial display values replaced	fixed sample retained; canonical hierarchy returned to regenerated REML while validation and manuscript architecture remain new	primary reference sample	complete canonical Phase 3 derivation
PMC Open Access|PMC:PMC8446503|pmc open access:PMC8446503:t1-usg-20191:table-1-characteristics-of-the-included-studies:1:overall	PMC Open Access	PMC	PMC:PMC8446503	Elastography for the differential diagnosis of malignant versus benign testicular lesions: a meta-analysis	pmc open access:PMC8446503:t1-usg-20191:table-1-characteristics-of-the-included-studies:1:overall	Overall structured 2 x 2 data			7	7	7	0.1428571428571428	source-defined direction	eligible	True	canonical	continuity-corrected bivariate REML	0.8480649780845999	0.7808407920041868	regularized direct-binomial local Gaussian approximation	0.8745073427435723	0.805622874915987	0.0726492291380906	0.2371070762966088	0.3677568087570563	0.2536662046610937	0.3284358622081373	0.3677568087570563	display derivation from v0.40.0; no refit	continuity-corrected bivariate REML	primary reference sample	primary reference sample; unchanged	display derivation from v0.40.0; no refit	primary reference sample; canonical REML regenerated	canonical REML regenerated from the same rows as historical REML; v0.41.0 direct-binomial display values replaced	no separate target-label field in locked normalized data	no separate threshold field in locked metadata	fraction of canonical study rows with any zero among TP FP FN TN	historical continuity-corrected bivariate REML baseline release	regularized direct-binomial GH15 refit replaced historical REML central values	display derivation from v0.40.0; no refit and no operating-point value change	fixed sample retained; estimator changed from continuity-corrected REML to regularized direct-binomial GH15	fixed sample and values retained; v0.41.0 changed display and narrative architecture only	primary reference sample	primary reference sample	primary reference sample	0.0608039365334591	0.1996322715740721	0.3100922574296808	0.212306503343333	0.2765265308108274	0.3100922574296808	0.8480649676123934	0.7808407841328288	0.0608039405497518	0.1996322844240433	0.3100922773806594	0.2123065173668502	0.2765265486103441	0.3100922773806594	canonical REML regenerated from the same rows as historical REML; v0.41.0 direct-binomial display values replaced	fixed sample retained; canonical hierarchy returned to regenerated REML while validation and manuscript architecture remain new	primary reference sample	complete canonical Phase 3 derivation
PMC Open Access|PMC:PMC8505115|pmc open access:PMC8505115:tab1:table-1-characteristics-of-the-six-included-studies:1:overall	PMC Open Access	PMC	PMC:PMC8505115	Diagnostic Accuracy of Procalcitonin for Bacterial Infection in Liver Failure: A Meta-Analysis	pmc open access:PMC8505115:tab1:table-1-characteristics-of-the-six-included-studies:1:overall	Overall structured 2 x 2 data			6	6	6	0.1666666666666666	source-defined direction	eligible	True	canonical	continuity-corrected bivariate REML	0.7496487699506602	0.7799595653790595	regularized direct-binomial local Gaussian approximation	0.7499480179011054	0.8153998397546882	0.0508648265498068	0.1641017787879594	0.2457449888661043	0.17760253831612	0.227310420456158	0.2457449888661043	display derivation from v0.40.0; no refit	continuity-corrected bivariate REML	primary reference sample	primary reference sample; unchanged	display derivation from v0.40.0; no refit	primary reference sample; canonical REML regenerated	canonical REML regenerated from the same rows as historical REML; v0.41.0 direct-binomial display values replaced	no separate target-label field in locked normalized data	no separate threshold field in locked metadata	fraction of canonical study rows with any zero among TP FP FN TN	historical continuity-corrected bivariate REML baseline release	regularized direct-binomial GH15 refit replaced historical REML central values	display derivation from v0.40.0; no refit and no operating-point value change	fixed sample retained; estimator changed from continuity-corrected REML to regularized direct-binomial GH15	fixed sample and values retained; v0.41.0 changed display and narrative architecture only	primary reference sample	primary reference sample	primary reference sample	0.0428961113811103	0.1401876340468181	0.213299328717193	0.1497785165494708	0.1941850373182813	0.213299328717193	0.7496487678773496	0.7799595635321491	0.0428961120873085	0.1401876362863258	0.2132993320532441	0.1497785190152728	0.1941850404204014	0.2132993320532441	canonical REML regenerated from the same rows as historical REML; v0.41.0 direct-binomial display values replaced	fixed sample retained; canonical hierarchy returned to regenerated REML while validation and manuscript architecture remain new	primary reference sample	complete canonical Phase 3 derivation
PMC Open Access|PMC:PMC8533041|pmc open access:PMC8533041:T2:table-2-summary-of-the-included-studies:1:overall	PMC Open Access	PMC	PMC:PMC8533041	Diagnostic Accuracy of Ultrasonography for the Assessment of Maxillofacial Fractures: A Meta-analysis	pmc open access:PMC8533041:T2:table-2-summary-of-the-included-studies:1:overall	Overall structured 2 x 2 data			22	22	22	0.6818181818181818	source-defined direction	eligible	True	canonical	continuity-corrected bivariate REML	0.9048978044841016	0.9224102791768686	regularized direct-binomial local Gaussian approximation	0.9392569298518436	0.9559638685475188	0.167776212537998	0.4893125605110149	0.7015144864173186	0.5858170220365466	0.6777857295986784	0.7015144864173186	display derivation from v0.40.0; no refit	continuity-corrected bivariate REML	primary reference sample	primary reference sample; unchanged	display derivation from v0.40.0; no refit	primary reference sample; canonical REML regenerated	canonical REML regenerated from the same rows as historical REML; v0.41.0 direct-binomial display values replaced	no separate target-label field in locked normalized data	no separate threshold field in locked metadata	fraction of canonical study rows with any zero among TP FP FN TN	historical continuity-corrected bivariate REML baseline release	regularized direct-binomial GH15 refit replaced historical REML central values	display derivation from v0.40.0; no refit and no operating-point value change	fixed sample retained; estimator changed from continuity-corrected REML to regularized direct-binomial GH15	fixed sample and values retained; v0.41.0 changed display and narrative architecture only	primary reference sample	primary reference sample	primary reference sample	0.129738639657586	0.394519582124009	0.5763266829173394	0.4530028564690982	0.5464804388663712	0.5763266829173394	0.9048976937230326	0.9224102665996274	0.1297386818125398	0.3945197098740184	0.576326887855857	0.4530030036597466	0.5464806158230657	0.576326887855857	canonical REML regenerated from the same rows as historical REML; v0.41.0 direct-binomial display values replaced	fixed sample retained; canonical hierarchy returned to regenerated REML while validation and manuscript architecture remain new	primary reference sample	complete canonical Phase 3 derivation
PMC Open Access|PMC:PMC8542302|pmc open access:PMC8542302:Tab2:table-2-main-characteristics-of-studies-included-in-the-meta-analysis:1:overall	PMC Open Access	PMC	PMC:PMC8542302	Serum CA-125 for the diagnosis of pulmonary tuberculosis: a systematic review and meta-analysis	pmc open access:PMC8542302:Tab2:table-2-main-characteristics-of-studies-included-in-the-meta-analysis:1:overall	Overall structured 2 x 2 data			16	16	16	0.1875	source-defined direction	eligible	True	canonical	continuity-corrected bivariate REML	0.8252150860079195	0.8137178100937891	regularized direct-binomial local Gaussian approximation	0.8525389575107323	0.8457045345218479	0.0801286297121052	0.2565426332361145	0.3877487159494198	0.2797817075956671	0.3553575973188038	0.3877487159494198	display derivation from v0.40.0; no refit	continuity-corrected bivariate REML	primary reference sample	primary reference sample; unchanged	display derivation from v0.40.0; no refit	primary reference sample; canonical REML regenerated	canonical REML regenerated from the same rows as historical REML; v0.41.0 direct-binomial display values replaced	no separate target-label field in locked normalized data	no separate threshold field in locked metadata	fraction of canonical study rows with any zero among TP FP FN TN	historical continuity-corrected bivariate REML baseline release	regularized direct-binomial GH15 refit replaced historical REML central values	display derivation from v0.40.0; no refit and no operating-point value change	fixed sample retained; estimator changed from continuity-corrected REML to regularized direct-binomial GH15	fixed sample and values retained; v0.41.0 changed display and narrative architecture only	primary reference sample	primary reference sample	primary reference sample	0.0645459436883982	0.2092043846182549	0.318822931629464	0.2253723096026641	0.2897856256043002	0.318822931629464	0.8252150945279847	0.8137178005121032	0.0645459445548302	0.2092043865480251	0.3188229325810205	0.2253723126279477	0.2897856282773784	0.3188229325810205	canonical REML regenerated from the same rows as historical REML; v0.41.0 direct-binomial display values replaced	fixed sample retained; canonical hierarchy returned to regenerated REML while validation and manuscript architecture remain new	primary reference sample	complete canonical Phase 3 derivation
PMC Open Access|PMC:PMC8583375|pmc open access:PMC8583375:ijerph-18-11451-t002:table-2-statistical-data-of-included-studies:1:overall	PMC Open Access	PMC	PMC:PMC8583375	Diagnostic Accuracy of SARS-CoV-2 Antigen Tests for Community Transmission Screening: A Systematic Review and Meta-Analysis	pmc open access:PMC8583375:ijerph-18-11451-t002:table-2-statistical-data-of-included-studies:1:overall	Overall structured 2 x 2 data			18	18	18	0.2777777777777778	source-defined direction	eligible	True	canonical	continuity-corrected bivariate REML	0.7964296042074696	0.996392901982954	regularized direct-binomial local Gaussian approximation	0.7499241576444133	0.9984704483584728	0.1808971631832492	0.4369709283289827	0.5406338357654248	0.6316308839482805	0.605283173523203	0.5406338357654248	display derivation from v0.40.0; no refit	continuity-corrected bivariate REML	primary reference sample	primary reference sample; unchanged	display derivation from v0.40.0; no refit	primary reference sample; canonical REML regenerated	canonical REML regenerated from the same rows as historical REML; v0.41.0 direct-binomial display values replaced	no separate target-label field in locked normalized data	no separate threshold field in locked metadata	fraction of canonical study rows with any zero among TP FP FN TN	historical continuity-corrected bivariate REML baseline release	regularized direct-binomial GH15 refit replaced historical REML central values	display derivation from v0.40.0; no refit and no operating-point value change	fixed sample retained; estimator changed from continuity-corrected REML to regularized direct-binomial GH15	fixed sample and values retained; v0.41.0 changed display and narrative architecture only	primary reference sample	primary reference sample	primary reference sample	0.1877986807647821	0.4661044087564564	0.589222536669686	0.6557286175660947	0.6456382734753932	0.589222536669686	0.7964296185193815	0.9963929018264288	0.1877986767012075	0.4661043970607053	0.5892225189903677	0.6557286033774854	0.6456382572746784	0.5892225189903677	canonical REML regenerated from the same rows as historical REML; v0.41.0 direct-binomial display values replaced	fixed sample retained; canonical hierarchy returned to regenerated REML while validation and manuscript architecture remain new	primary reference sample	complete canonical Phase 3 derivation
PMC Open Access|PMC:PMC8600897|pmc open access:PMC8600897:Tab1:table-1-compiled-eligible-studies-included-in-the-meta-analysis-of-rk39-in-ethio:1:overall	PMC Open Access	PMC	PMC:PMC8600897	Performance of rapid rk39 tests for the diagnosis of visceral leishmaniasis in Ethiopia: a systematic review and meta-analysis	pmc open access:PMC8600897:Tab1:table-1-compiled-eligible-studies-included-in-the-meta-analysis-of-rk39-in-ethio:1:overall	Overall structured 2 x 2 data			18	18	18	0.3888888888888889	source-defined direction	eligible	True	canonical	continuity-corrected bivariate REML	0.8737199490017304	0.8617224286606264	regularized direct-binomial local Gaussian approximation	0.8986178584729698	0.9188144442823128	0.1253251395540661	0.3820423482541362	0.5584642882836577	0.437592427014944	0.5291972302501176	0.5584642882836577	display derivation from v0.40.0; no refit	continuity-corrected bivariate REML	primary reference sample	primary reference sample; unchanged	display derivation from v0.40.0; no refit	primary reference sample; canonical REML regenerated	canonical REML regenerated from the same rows as historical REML; v0.41.0 direct-binomial display values replaced	no separate target-label field in locked normalized data	no separate threshold field in locked metadata	fraction of canonical study rows with any zero among TP FP FN TN	historical continuity-corrected bivariate REML baseline release	regularized direct-binomial GH15 refit replaced historical REML central values	display derivation from v0.40.0; no refit and no operating-point value change	fixed sample retained; estimator changed from continuity-corrected REML to regularized direct-binomial GH15	fixed sample and values retained; v0.41.0 changed display and narrative architecture only	primary reference sample	primary reference sample	primary reference sample	0.091045034918771	0.2894622765204937	0.4364675095978396	0.3178980525338081	0.4009572124570891	0.4364675095978396	0.8737199497232532	0.8617224288068038	0.0910450346814333	0.2894622757728801	0.4364675084081491	0.3178980517051062	0.4009572114215101	0.4364675084081491	canonical REML regenerated from the same rows as historical REML; v0.41.0 direct-binomial display values replaced	fixed sample retained; canonical hierarchy returned to regenerated REML while validation and manuscript architecture remain new	primary reference sample	complete canonical Phase 3 derivation
PMC Open Access|PMC:PMC8620381|pmc open access:PMC8620381:diagnostics-11-02028-t001:table-1-the-detail-characteristics-of-included-studies:1:overall	PMC Open Access	PMC	PMC:PMC8620381	The Current Diagnostic Accuracy on Free Peritoneal Fluid in Computed Tomography to Determinate the Necessity of Surgery in Blunt Bowel and Mesenteric Trauma—Systemic Review and Meta-Analysis	pmc open access:PMC8620381:diagnostics-11-02028-t001:table-1-the-detail-characteristics-of-included-studies:1:overall	Overall structured 2 x 2 data			14	14	14	0.0714285714285714	source-defined direction	eligible	True	canonical	continuity-corrected bivariate REML	0.7502176017920009	0.7195592911688881	regularized direct-binomial local Gaussian approximation	0.8038822397478611	0.706786668363879	0.0380132943940777	0.1266806973172136	0.1989940122879826	0.1327293934156114	0.1754755054060873	0.1989940122879826	display derivation from v0.40.0; no refit	continuity-corrected bivariate REML	primary reference sample	primary reference sample; unchanged	display derivation from v0.40.0; no refit	primary reference sample; canonical REML regenerated	canonical REML regenerated from the same rows as historical REML; v0.41.0 direct-binomial display values replaced	no separate target-label field in locked normalized data	no separate threshold field in locked metadata	fraction of canonical study rows with any zero among TP FP FN TN	historical continuity-corrected bivariate REML baseline release	regularized direct-binomial GH15 refit replaced historical REML central values	display derivation from v0.40.0; no refit and no operating-point value change	fixed sample retained; estimator changed from continuity-corrected REML to regularized direct-binomial GH15	fixed sample and values retained; v0.41.0 changed display and narrative architecture only	primary reference sample	primary reference sample	primary reference sample	0.0322467103751948	0.1069607135523841	0.165830037867407	0.1125944587537596	0.1481597880867519	0.165830037867407	0.7502175866299597	0.7195592982690181	0.0322467113786658	0.1069607170953016	0.1658300440847376	0.1125944622575364	0.1481597929943286	0.1658300440847376	canonical REML regenerated from the same rows as historical REML; v0.41.0 direct-binomial display values replaced	fixed sample retained; canonical hierarchy returned to regenerated REML while validation and manuscript architecture remain new	primary reference sample	complete canonical Phase 3 derivation
PMC Open Access|PMC:PMC8627055|pmc open access:PMC8627055:Tab1:table-1-characteristics-of-included-studies:1:overall	PMC Open Access	PMC	PMC:PMC8627055	The diagnostic value of D-dimer in acute aortic dissection: a meta-analysis	pmc open access:PMC8627055:Tab1:table-1-characteristics-of-included-studies:1:overall	Overall structured 2 x 2 data			16	16	16	0.3125	source-defined direction	eligible	True	canonical	continuity-corrected bivariate REML	0.3668853905965651	0.918987287318052	regularized direct-binomial local Gaussian approximation	0.4070591839614877	0.9624155404129996	0.0430762519663875	0.1239633172628039	0.1607314685760085	0.1504075057227192	0.1717114462516452	0.1607314685760085	display derivation from v0.40.0; no refit	continuity-corrected bivariate REML	primary reference sample	primary reference sample; unchanged	display derivation from v0.40.0; no refit	primary reference sample; canonical REML regenerated	canonical REML regenerated from the same rows as historical REML; v0.41.0 direct-binomial display values replaced	no separate target-label field in locked normalized data	no separate threshold field in locked metadata	fraction of canonical study rows with any zero among TP FP FN TN	historical continuity-corrected bivariate REML baseline release	regularized direct-binomial GH15 refit replaced historical REML central values	display derivation from v0.40.0; no refit and no operating-point value change	fixed sample retained; estimator changed from continuity-corrected REML to regularized direct-binomial GH15	fixed sample and values retained; v0.41.0 changed display and narrative architecture only	primary reference sample	primary reference sample	primary reference sample	0.0210747978357512	0.0652314990712449	0.0903190547607646	0.0735859697951278	0.0903573354925639	0.0903190547607646	0.3668853902169878	0.9189873135310505	0.0210747914815437	0.0652314811129389	0.0903190325284862	0.0735859476084131	0.0903573106170866	0.0903190325284862	canonical REML regenerated from the same rows as historical REML; v0.41.0 direct-binomial display values replaced	fixed sample retained; canonical hierarchy returned to regenerated REML while validation and manuscript architecture remain new	primary reference sample	complete canonical Phase 3 derivation
PMC Open Access|PMC:PMC8660806|pmc open access:PMC8660806:Tab1:table-1-major-characteristics-of-included-studies:1:overall	PMC Open Access	PMC	PMC:PMC8660806	Volatile organic compounds as a potential screening tool for neoplasm of the digestive system: a meta-analysis	pmc open access:PMC8660806:Tab1:table-1-major-characteristics-of-included-studies:1:overall	Overall structured 2 x 2 data			39	39	39	0.2307692307692307	source-defined direction	eligible	True	canonical	continuity-corrected bivariate REML	0.8334985689670271	0.8335266785882854	regularized direct-binomial local Gaussian approximation	0.8742803789780351	0.8614578762931862	0.0909872707462538	0.2890890144939083	0.4362022056140394	0.3176963598444065	0.4004401775484481	0.4362022056140394	display derivation from v0.40.0; no refit	continuity-corrected bivariate REML	primary reference sample	primary reference sample; unchanged	display derivation from v0.40.0; no refit	primary reference sample; canonical REML regenerated	canonical REML regenerated from the same rows as historical REML; v0.41.0 direct-binomial display values replaced	no separate target-label field in locked normalized data	no separate threshold field in locked metadata	fraction of canonical study rows with any zero among TP FP FN TN	historical continuity-corrected bivariate REML baseline release	regularized direct-binomial GH15 refit replaced historical REML central values	display derivation from v0.40.0; no refit and no operating-point value change	fixed sample retained; estimator changed from continuity-corrected REML to regularized direct-binomial GH15	fixed sample and values retained; v0.41.0 changed display and narrative architecture only	primary reference sample	primary reference sample	primary reference sample	0.0720005645363477	0.2315558136328692	0.3503940473264416	0.251401290228081	0.3207463669480786	0.3503940473264416	0.8334985689432219	0.833526680331912	0.0720005640075323	0.2315558121143753	0.3503940453281313	0.2514012883816386	0.3207463648446919	0.3503940453281313	canonical REML regenerated from the same rows as historical REML; v0.41.0 direct-binomial display values replaced	fixed sample retained; canonical hierarchy returned to regenerated REML while validation and manuscript architecture remain new	primary reference sample	complete canonical Phase 3 derivation
PMC Open Access|PMC:PMC8704996|pmc open access:PMC8704996:T1:table-1-characteristics-of-included-studies-in-the-meta-analysis:1:overall	PMC Open Access	PMC	PMC:PMC8704996	Accuracy of CT texture analysis for differentiating low-grade and high-grade renal cell carcinoma: systematic review and meta-analysis	pmc open access:PMC8704996:T1:table-1-characteristics-of-included-studies-in-the-meta-analysis:1:overall	Overall structured 2 x 2 data			11	11	11	0.0	source-defined direction	eligible	True	canonical	continuity-corrected bivariate REML	0.7836254342117409	0.8303269501939823	regularized direct-binomial local Gaussian approximation	0.7820289610594431	0.8420242895047008	0.0639219717345298	0.2040896068486707	0.3040693986721648	0.2231936134316161	0.2827007402731895	0.3040693986721648	display derivation from v0.40.0; no refit	continuity-corrected bivariate REML	primary reference sample	primary reference sample; unchanged	display derivation from v0.40.0; no refit	primary reference sample; canonical REML regenerated	canonical REML regenerated from the same rows as historical REML; v0.41.0 direct-binomial display values replaced	no separate target-label field in locked normalized data	no separate threshold field in locked metadata	fraction of canonical study rows with any zero among TP FP FN TN	historical continuity-corrected bivariate REML baseline release	regularized direct-binomial GH15 refit replaced historical REML central values	display derivation from v0.40.0; no refit and no operating-point value change	fixed sample retained; estimator changed from continuity-corrected REML to regularized direct-binomial GH15	fixed sample and values retained; v0.41.0 changed display and narrative architecture only	primary reference sample	primary reference sample	primary reference sample	0.060885718864473	0.1956188635796264	0.2932019589525325	0.2125920592090006	0.2709672403179537	0.2932019589525325	0.7836254501275872	0.830326949120679	0.0608857160980925	0.1956188544852491	0.2932019442615191	0.2125920495497485	0.2709672277206087	0.2932019442615191	canonical REML regenerated from the same rows as historical REML; v0.41.0 direct-binomial display values replaced	fixed sample retained; canonical hierarchy returned to regenerated REML while validation and manuscript architecture remain new	primary reference sample	complete canonical Phase 3 derivation
PMC Open Access|PMC:PMC8708608|pmc open access:PMC8708608:jpm-11-01269-t002:table-2-summary-data-of-the-included-studies-with-detailed-data-on-the-accuracy-:1:overall	PMC Open Access	PMC	PMC:PMC8708608	Diagnostic Accuracy of Computed Tomography for the Prediction of the Need for Laparotomy for Traumatic Hollow Viscus Injury: Systematic Review and Meta-Analysis	pmc open access:PMC8708608:jpm-11-01269-t002:table-2-summary-data-of-the-included-studies-with-detailed-data-on-the-accuracy-:1:overall	Overall structured 2 x 2 data			16	16	16	0.0625	source-defined direction	eligible	True	canonical	continuity-corrected bivariate REML	0.6387529785360316	0.9615185802327147	regularized direct-binomial local Gaussian approximation	0.5684440348721302	0.9619228175865912	0.0740396716599127	0.2099405493289473	0.2742387455679409	0.2585211533163585	0.2908053458727119	0.2742387455679409	display derivation from v0.40.0; no refit	continuity-corrected bivariate REML	primary reference sample	primary reference sample; unchanged	display derivation from v0.40.0; no refit	primary reference sample; canonical REML regenerated	canonical REML regenerated from the same rows as historical REML; v0.41.0 direct-binomial display values replaced	no separate target-label field in locked normalized data	no separate threshold field in locked metadata	fraction of canonical study rows with any zero among TP FP FN TN	historical continuity-corrected bivariate REML baseline release	regularized direct-binomial GH15 refit replaced historical REML central values	display derivation from v0.40.0; no refit and no operating-point value change	fixed sample retained; estimator changed from continuity-corrected REML to regularized direct-binomial GH15	fixed sample and values retained; v0.41.0 changed display and narrative architecture only	primary reference sample	primary reference sample	primary reference sample	0.0895749241512201	0.2538237745356055	0.3339897366429449	0.3127649296740016	0.3515914899740922	0.3339897366429449	0.6387529785360316	0.9615185802327147	0.0895749241512202	0.2538237745356059	0.3339897366429452	0.312764929674002	0.3515914899740927	0.3339897366429452	canonical REML regenerated from the same rows as historical REML; v0.41.0 direct-binomial display values replaced	fixed sample retained; canonical hierarchy returned to regenerated REML while validation and manuscript architecture remain new	primary reference sample	complete canonical Phase 3 derivation
PMC Open Access|PMC:PMC8739654|pmc open access:PMC8739654:Tab2:table-2-data-extracted-for-the-construction-of-2-2-table:1:overall	PMC Open Access	PMC	PMC:PMC8739654	Diagnostic accuracy of calprotectin in periprosthetic joint infection: a diagnostic meta-analysis	pmc open access:PMC8739654:Tab2:table-2-data-extracted-for-the-construction-of-2-2-table:1:overall	Overall structured 2 x 2 data			7	7	7	0.1428571428571428	source-defined direction	eligible	True	canonical	continuity-corrected bivariate REML	0.9137850318373948	0.914985950032997	regularized direct-binomial local Gaussian approximation	0.935984685510603	0.9263646993353896	0.141376840133687	0.4302565704636126	0.6351203753111777	0.4936394630633121	0.595982582629289	0.6351203753111777	display derivation from v0.40.0; no refit	continuity-corrected bivariate REML	primary reference sample	primary reference sample; unchanged	display derivation from v0.40.0; no refit	primary reference sample; canonical REML regenerated	canonical REML regenerated from the same rows as historical REML; v0.41.0 direct-binomial display values replaced	no separate target-label field in locked normalized data	no separate threshold field in locked metadata	fraction of canonical study rows with any zero among TP FP FN TN	historical continuity-corrected bivariate REML baseline release	regularized direct-binomial GH15 refit replaced historical REML central values	display derivation from v0.40.0; no refit and no operating-point value change	fixed sample retained; estimator changed from continuity-corrected REML to regularized direct-binomial GH15	fixed sample and values retained; v0.41.0 changed display and narrative architecture only	primary reference sample	primary reference sample	primary reference sample	0.1278187001114346	0.3920681515821486	0.5783425998957625	0.4462990857115966	0.5430847675256639	0.5783425998957625	0.9137850442857246	0.9149859388947378	0.127818703024854	0.3920681556463989	0.5783425977472035	0.4462990958842584	0.5430847731553802	0.5783425977472035	canonical REML regenerated from the same rows as historical REML; v0.41.0 direct-binomial display values replaced	fixed sample retained; canonical hierarchy returned to regenerated REML while validation and manuscript architecture remain new	primary reference sample	complete canonical Phase 3 derivation
PMC Open Access|PMC:PMC8764176|pmc open access:PMC8764176:T1:table-1-characteristics-of-included-studies:1:overall	PMC Open Access	PMC	PMC:PMC8764176	The Diagnostic Accuracy of One-Step Nucleic Acid Amplification for Lymph Node Metastases of Papillary Thyroid Carcinoma： A Systematic Review and Meta-Analysis	pmc open access:PMC8764176:T1:table-1-characteristics-of-included-studies:1:overall	Overall structured 2 x 2 data			6	6	6	0.0	source-defined direction	eligible	True	canonical	continuity-corrected bivariate REML	0.8657088022759378	0.8884519204578194	regularized direct-binomial local Gaussian approximation	0.8858991934562754	0.8970451475549002	0.1087392248790003	0.3384653702476748	0.5013890246465651	0.3796800984689725	0.4688352934934376	0.5013890246465651	display derivation from v0.40.0; no refit	continuity-corrected bivariate REML	primary reference sample	primary reference sample; unchanged	display derivation from v0.40.0; no refit	primary reference sample; canonical REML regenerated	canonical REML regenerated from the same rows as historical REML; v0.41.0 direct-binomial display values replaced	no separate target-label field in locked normalized data	no separate threshold field in locked metadata	fraction of canonical study rows with any zero among TP FP FN TN	historical continuity-corrected bivariate REML baseline release	regularized direct-binomial GH15 refit replaced historical REML central values	display derivation from v0.40.0; no refit and no operating-point value change	fixed sample retained; estimator changed from continuity-corrected REML to regularized direct-binomial GH15	fixed sample and values retained; v0.41.0 changed display and narrative architecture only	primary reference sample	primary reference sample	primary reference sample	0.100181621943373	0.3128445971429267	0.4627977048075492	0.3497998824855237	0.4333459237262926	0.4627977048075492	0.8657088020978181	0.8884519206054401	0.1001816219219866	0.312844597114396	0.4627977048367173	0.3497998824108496	0.4333459236867725	0.4627977048367173	canonical REML regenerated from the same rows as historical REML; v0.41.0 direct-binomial display values replaced	fixed sample retained; canonical hierarchy returned to regenerated REML while validation and manuscript architecture remain new	primary reference sample	complete canonical Phase 3 derivation
PMC Open Access|PMC:PMC8765637|pmc open access:PMC8765637:pone.0261521.t001:table-1-baseline-characteristics-and-methodological-quality-of-all-included-stud:1:overall	PMC Open Access	PMC	PMC:PMC8765637	The value of TI-RADS combined with superb micro-vascular imagine in distinguishing benign and malignant thyroid nodules: A meta-analysis	pmc open access:PMC8765637:pone.0261521.t001:table-1-baseline-characteristics-and-methodological-quality-of-all-included-stud:1:overall	Overall structured 2 x 2 data			6	6	6	0.0	source-defined direction	eligible	True	canonical	continuity-corrected bivariate REML	0.7919952297386192	0.812931568698307	regularized direct-binomial local Gaussian approximation	0.8233581687190537	0.8297127192087448	0.0678874216772863	0.2192746792818884	0.3315599269864314	0.2370396053118684	0.30373479136603	0.3315599269864314	display derivation from v0.40.0; no refit	continuity-corrected bivariate REML	primary reference sample	primary reference sample; unchanged	display derivation from v0.40.0; no refit	primary reference sample; canonical REML regenerated	canonical REML regenerated from the same rows as historical REML; v0.41.0 direct-binomial display values replaced	no separate target-label field in locked normalized data	no separate threshold field in locked metadata	fraction of canonical study rows with any zero among TP FP FN TN	historical continuity-corrected bivariate REML baseline release	regularized direct-binomial GH15 refit replaced historical REML central values	display derivation from v0.40.0; no refit and no operating-point value change	fixed sample retained; estimator changed from continuity-corrected REML to regularized direct-binomial GH15	fixed sample and values retained; v0.41.0 changed display and narrative architecture only	primary reference sample	primary reference sample	primary reference sample	0.0578178910803044	0.1871450635663193	0.2832087897139898	0.2018802562098981	0.2592295062232178	0.2832087897139898	0.7919952187101507	0.8129315735476421	0.0578178919152168	0.1871450667023213	0.2832087956906669	0.2018802591251261	0.2592295105671436	0.2832087956906669	canonical REML regenerated from the same rows as historical REML; v0.41.0 direct-binomial display values replaced	fixed sample retained; canonical hierarchy returned to regenerated REML while validation and manuscript architecture remain new	primary reference sample	complete canonical Phase 3 derivation
PMC Open Access|PMC:PMC8774961|pmc open access:PMC8774961:diagnostics-12-00049-t002:table-2-diagnostic-test-accuracy-of-eligible-studies:1:overall	PMC Open Access	PMC	PMC:PMC8774961	Diagnostic Accuracy of Ultrasonographic Respiratory Variation in the Inferior Vena Cava, Subclavian Vein, Internal Jugular Vein, and Femoral Vein Diameter to Predict Fluid Responsiveness: A Systematic Review and Meta-Analysis	pmc open access:PMC8774961:diagnostics-12-00049-t002:table-2-diagnostic-test-accuracy-of-eligible-studies:1:overall	Overall structured 2 x 2 data			30	30	30	0.1666666666666666	source-defined direction	eligible	True	canonical	continuity-corrected bivariate REML	0.7309511450069972	0.7925121437512281	regularized direct-binomial local Gaussian approximation	0.7575854306790493	0.8302084020991696	0.0558006994652375	0.1791886601618904	0.2675798177740913	0.1948369145648604	0.2482084593062526	0.2675798177740913	display derivation from v0.40.0; no refit	continuity-corrected bivariate REML	primary reference sample	primary reference sample; unchanged	display derivation from v0.40.0; no refit	primary reference sample; canonical REML regenerated	canonical REML regenerated from the same rows as historical REML; v0.41.0 direct-binomial display values replaced	no separate target-label field in locked normalized data	no separate threshold field in locked metadata	fraction of canonical study rows with any zero among TP FP FN TN	historical continuity-corrected bivariate REML baseline release	regularized direct-binomial GH15 refit replaced historical REML central values	display derivation from v0.40.0; no refit and no operating-point value change	fixed sample retained; estimator changed from continuity-corrected REML to regularized direct-binomial GH15	fixed sample and values retained; v0.41.0 changed display and narrative architecture only	primary reference sample	primary reference sample	primary reference sample	0.042513388676868	0.1383324968096132	0.2088896202667251	0.1484421800600878	0.191615339241225	0.2088896202667251	0.7309511450069972	0.7925121437512281	0.042513388676868	0.1383324968096132	0.2088896202667251	0.1484421800600878	0.191615339241225	0.2088896202667251	canonical REML regenerated from the same rows as historical REML; v0.41.0 direct-binomial display values replaced	fixed sample retained; canonical hierarchy returned to regenerated REML while validation and manuscript architecture remain new	primary reference sample	complete canonical Phase 3 derivation
PMC Open Access|PMC:PMC8794272|pmc open access:PMC8794272:pntd.0010136.t002:table-2-raw-data-from-included-studies:1:overall	PMC Open Access	PMC	PMC:PMC8794272	Meta-analysis of variable-temperature PCR technique performance for diagnosising Schistosoma japonicum infections in humans in endemic areas	pmc open access:PMC8794272:pntd.0010136.t002:table-2-raw-data-from-included-studies:1:overall	Overall structured 2 x 2 data			16	16	16	0.3125	source-defined direction	eligible	True	canonical	continuity-corrected bivariate REML	0.8789936866863511	0.7949546866689252	regularized direct-binomial local Gaussian approximation	0.8677274804968312	0.8098499530297131	0.0725448567920582	0.2361820048625834	0.3650403531238869	0.2533017722066312	0.3271544722185017	0.3650403531238869	display derivation from v0.40.0; no refit	continuity-corrected bivariate REML	primary reference sample	primary reference sample; unchanged	display derivation from v0.40.0; no refit	primary reference sample; canonical REML regenerated	canonical REML regenerated from the same rows as historical REML; v0.41.0 direct-binomial display values replaced	no separate target-label field in locked normalized data	no separate threshold field in locked metadata	fraction of canonical study rows with any zero among TP FP FN TN	historical continuity-corrected bivariate REML baseline release	regularized direct-binomial GH15 refit replaced historical REML central values	display derivation from v0.40.0; no refit and no operating-point value change	fixed sample retained; estimator changed from continuity-corrected REML to regularized direct-binomial GH15	fixed sample and values retained; v0.41.0 changed display and narrative architecture only	primary reference sample	primary reference sample	primary reference sample	0.0710214599275253	0.2326876589152753	0.3628238054207248	0.2479825925621485	0.3223141758343399	0.3628238054207248	0.8789936869542341	0.7949546877881196	0.0710214595669653	0.2326876578180655	0.3628238038401163	0.2479825913031968	0.3223141743145074	0.3628238038401163	canonical REML regenerated from the same rows as historical REML; v0.41.0 direct-binomial display values replaced	fixed sample retained; canonical hierarchy returned to regenerated REML while validation and manuscript architecture remain new	primary reference sample	complete canonical Phase 3 derivation
PMC Open Access|PMC:PMC8799085|pmc open access:PMC8799085:t2:table-2-basic-data-of-the-literature-on-the-diagnosis-of-eoc-by-ctdna-detection:1:overall	PMC Open Access	PMC	PMC:PMC8799085	A systematic review and meta-analysis of indirect comparison between miRNA and ctDNA in diagnosis of epithelial ovarian cancer	pmc open access:PMC8799085:t2:table-2-basic-data-of-the-literature-on-the-diagnosis-of-eoc-by-ctdna-detection:1:overall	Overall structured 2 x 2 data			8	8	8	0.0	source-defined direction	eligible	True	canonical	continuity-corrected bivariate REML	0.7445935941332961	0.8658138028189327	regularized direct-binomial local Gaussian approximation	0.7512150272375604	0.8797782180558237	0.0697251928314766	0.2176595751931338	0.3153067854674989	0.2434564722112126	0.3014975822863548	0.3153067854674989	display derivation from v0.40.0; no refit	continuity-corrected bivariate REML	primary reference sample	primary reference sample; unchanged	display derivation from v0.40.0; no refit	primary reference sample; canonical REML regenerated	canonical REML regenerated from the same rows as historical REML; v0.41.0 direct-binomial display values replaced	no separate target-label field in locked normalized data	no separate threshold field in locked metadata	fraction of canonical study rows with any zero among TP FP FN TN	historical continuity-corrected bivariate REML baseline release	regularized direct-binomial GH15 refit replaced historical REML central values	display derivation from v0.40.0; no refit and no operating-point value change	fixed sample retained; estimator changed from continuity-corrected REML to regularized direct-binomial GH15	fixed sample and values retained; v0.41.0 changed display and narrative architecture only	primary reference sample	primary reference sample	primary reference sample	0.0640967586180457	0.2020683573866343	0.2951025413880453	0.2238039093135138	0.2799009469470248	0.2951025413880453	0.744593593694947	0.8658138027218314	0.0640967587352675	0.2020683577462687	0.2951025419169421	0.2238039097228119	0.279900947445183	0.2951025419169421	canonical REML regenerated from the same rows as historical REML; v0.41.0 direct-binomial display values replaced	fixed sample retained; canonical hierarchy returned to regenerated REML while validation and manuscript architecture remain new	primary reference sample	complete canonical Phase 3 derivation
PMC Open Access|PMC:PMC8849447|pmc open access:PMC8849447:pntd.0010152.t001:table-1-characteristics-of-the-studies-on-antigen-detection-tests-included-in-th:1:overall	PMC Open Access	PMC	PMC:PMC8849447	Diagnostic accuracy of serological tests for the diagnosis of Chikungunya virus infection: A systematic review and meta-analysis	pmc open access:PMC8849447:pntd.0010152.t001:table-1-characteristics-of-the-studies-on-antigen-detection-tests-included-in-th:1:overall	Overall structured 2 x 2 data			7	7	7	0.2857142857142857	source-defined direction	eligible	True	canonical	continuity-corrected bivariate REML	0.831523618717737	0.9323172667433032	regularized direct-binomial local Gaussian approximation	0.8412418577621166	0.955177538533726	0.1343058020027643	0.3885833487047661	0.5378925920253056	0.4689498217971172	0.5382576900063629	0.5378925920253056	display derivation from v0.40.0; no refit	continuity-corrected bivariate REML	primary reference sample	primary reference sample; unchanged	display derivation from v0.40.0; no refit	primary reference sample; canonical REML regenerated	canonical REML regenerated from the same rows as historical REML; v0.41.0 direct-binomial display values replaced	no separate target-label field in locked normalized data	no separate threshold field in locked metadata	fraction of canonical study rows with any zero among TP FP FN TN	historical continuity-corrected bivariate REML baseline release	regularized direct-binomial GH15 refit replaced historical REML central values	display derivation from v0.40.0; no refit and no operating-point value change	fixed sample retained; estimator changed from continuity-corrected REML to regularized direct-binomial GH15	fixed sample and values retained; v0.41.0 changed display and narrative architecture only	primary reference sample	primary reference sample	primary reference sample	0.1152807254312535	0.3443757352098463	0.4869473862307963	0.4025207760310761	0.4770222098969247	0.4869473862307963	0.8315236172791636	0.932317263655903	0.1152807278885851	0.3443757412422197	0.4869473934881869	0.4025207846112357	0.4770222182528447	0.4869473934881869	canonical REML regenerated from the same rows as historical REML; v0.41.0 direct-binomial display values replaced	fixed sample retained; canonical hierarchy returned to regenerated REML while validation and manuscript architecture remain new	primary reference sample	complete canonical Phase 3 derivation
PMC Open Access|PMC:PMC8898453|pmc open access:PMC8898453:Tab1:table-1-basic-characteristics-of-included-studies:1:overall	PMC Open Access	PMC	PMC:PMC8898453	Diagnostic accuracy of the visceral adiposity index in patients with metabolic-associated fatty liver disease: a meta-analysis	pmc open access:PMC8898453:Tab1:table-1-basic-characteristics-of-included-studies:1:overall	Overall structured 2 x 2 data			9	9	9	0.0	source-defined direction	eligible	True	canonical	continuity-corrected bivariate REML	0.7540659012730195	0.6663015127986108	regularized direct-binomial local Gaussian approximation	0.7468424913412122	0.6295966147920435	0.0200532812685766	0.0674336517312235	0.1064009946303935	0.0700191841090598	0.093407712220626	0.1064009946303935	display derivation from v0.40.0; no refit	continuity-corrected bivariate REML	primary reference sample	primary reference sample; unchanged	display derivation from v0.40.0; no refit	primary reference sample; canonical REML regenerated	canonical REML regenerated from the same rows as historical REML; v0.41.0 direct-binomial display values replaced	no separate target-label field in locked normalized data	no separate threshold field in locked metadata	fraction of canonical study rows with any zero among TP FP FN TN	historical continuity-corrected bivariate REML baseline release	regularized direct-binomial GH15 refit replaced historical REML central values	display derivation from v0.40.0; no refit and no operating-point value change	fixed sample retained; estimator changed from continuity-corrected REML to regularized direct-binomial GH15	fixed sample and values retained; v0.41.0 changed display and narrative architecture only	primary reference sample	primary reference sample	primary reference sample	0.0252441797173148	0.0845192265326364	0.1327213183874847	0.0881440220996972	0.1170743002401415	0.1327213183874847	0.7540658902127871	0.6663015077615908	0.0252441817315706	0.0845192332579188	0.1327213290744	0.0881440291327877	0.1170743095558648	0.1327213290744	canonical REML regenerated from the same rows as historical REML; v0.41.0 direct-binomial display values replaced	fixed sample retained; canonical hierarchy returned to regenerated REML while validation and manuscript architecture remain new	primary reference sample	complete canonical Phase 3 derivation
PMC Open Access|PMC:PMC8958078|pmc open access:PMC8958078:tab3:table-3-diagnostic-accuracy-of-sil-2r-in-eligible-studies:1:overall	PMC Open Access	PMC	PMC:PMC8958078	Pleural Fluid Soluble Interleukin-2 Receptor as a Biomarker for the Diagnosis of Tuberculosis Pleural Effusion: A Systematic Review and Meta-Analysis	pmc open access:PMC8958078:tab3:table-3-diagnostic-accuracy-of-sil-2r-in-eligible-studies:1:overall	Overall structured 2 x 2 data			9	9	9	0.2222222222222222	source-defined direction	eligible	True	canonical	continuity-corrected bivariate REML	0.793236665785179	0.882008558327368	regularized direct-binomial local Gaussian approximation	0.8138313376908641	0.9208819271335216	0.1030703646743148	0.3115089368750918	0.4427024662379243	0.3598863818674713	0.4314957944997203	0.4427024662379243	display derivation from v0.40.0; no refit	continuity-corrected bivariate REML	primary reference sample	primary reference sample; unchanged	display derivation from v0.40.0; no refit	primary reference sample; canonical REML regenerated	canonical REML regenerated from the same rows as historical REML; v0.41.0 direct-binomial display values replaced	no separate target-label field in locked normalized data	no separate threshold field in locked metadata	fraction of canonical study rows with any zero among TP FP FN TN	historical continuity-corrected bivariate REML baseline release	regularized direct-binomial GH15 refit replaced historical REML central values	display derivation from v0.40.0; no refit and no operating-point value change	fixed sample retained; estimator changed from continuity-corrected REML to regularized direct-binomial GH15	fixed sample and values retained; v0.41.0 changed display and narrative architecture only	primary reference sample	primary reference sample	primary reference sample	0.0800674359402613	0.2501639498741468	0.3649030197205446	0.2795680399210516	0.3465219758668323	0.3649030197205446	0.7932366593827989	0.8820085583516238	0.0800674373463316	0.2501639543316366	0.3649030267201602	0.279568044830567	0.3465219820412559	0.3649030267201602	canonical REML regenerated from the same rows as historical REML; v0.41.0 direct-binomial display values replaced	fixed sample retained; canonical hierarchy returned to regenerated REML while validation and manuscript architecture remain new	primary reference sample	complete canonical Phase 3 derivation
PMC Open Access|PMC:PMC8964149|pmc open access:PMC8964149:t1:table-1-characteristics-of-the-included-studies-on-vegf-d-levels-in-relation-to-:1:overall	PMC Open Access	PMC	PMC:PMC8964149	Diagnostic performance of VEGF-D for lymphangioleiomyomatosis: a meta-analysis	pmc open access:PMC8964149:t1:table-1-characteristics-of-the-included-studies-on-vegf-d-levels-in-relation-to-:1:overall	Overall structured 2 x 2 data			10	10	10	0.4	source-defined direction	eligible	True	canonical	continuity-corrected bivariate REML	0.8039919416439354	0.9524234899806996	regularized direct-binomial local Gaussian approximation	0.8388725273386004	0.9758766965677416	0.1576903271292342	0.4338903102564809	0.5828309754708381	0.5506005675381134	0.6010159645112274	0.5828309754708381	display derivation from v0.40.0; no refit	continuity-corrected bivariate REML	primary reference sample	primary reference sample; unchanged	display derivation from v0.40.0; no refit	primary reference sample; canonical REML regenerated	canonical REML regenerated from the same rows as historical REML; v0.41.0 direct-binomial display values replaced	no separate target-label field in locked normalized data	no separate threshold field in locked metadata	fraction of canonical study rows with any zero among TP FP FN TN	historical continuity-corrected bivariate REML baseline release	regularized direct-binomial GH15 refit replaced historical REML central values	display derivation from v0.40.0; no refit and no operating-point value change	fixed sample retained; estimator changed from continuity-corrected REML to regularized direct-binomial GH15	fixed sample and values retained; v0.41.0 changed display and narrative architecture only	primary reference sample	primary reference sample	primary reference sample	0.123012462308698	0.3560578755808425	0.4891068486749326	0.4295173508386571	0.4932040712952111	0.4891068486749326	0.8039921271544231	0.9524234651387956	0.123012432987188	0.3560577714114724	0.4891066681191943	0.4295172484579954	0.4932039270019347	0.4891066681191943	canonical REML regenerated from the same rows as historical REML; v0.41.0 direct-binomial display values replaced	fixed sample retained; canonical hierarchy returned to regenerated REML while validation and manuscript architecture remain new	primary reference sample	complete canonical Phase 3 derivation
PMC Open Access|PMC:PMC9021380|pmc open access:PMC9021380:T1:table-1-basic-characteristics-and-details-of-the-22-included-studies:1:overall	PMC Open Access	PMC	PMC:PMC9021380	Radiomics for the Preoperative Evaluation of Microvascular Invasion in Hepatocellular Carcinoma: A Meta-Analysis	pmc open access:PMC9021380:T1:table-1-basic-characteristics-and-details-of-the-22-included-studies:1:overall	Overall structured 2 x 2 data			22	22	22	0.0909090909090909	source-defined direction	eligible	True	canonical	continuity-corrected bivariate REML	0.8248579797246386	0.8092347731789957	regularized direct-binomial local Gaussian approximation	0.8362267537546955	0.8488720304256648	0.0774513235560787	0.2472115771787591	0.3717142115031608	0.2704334722548058	0.3424324097226469	0.3717142115031608	display derivation from v0.40.0; no refit	continuity-corrected bivariate REML	primary reference sample	primary reference sample; unchanged	display derivation from v0.40.0; no refit	primary reference sample; canonical REML regenerated	canonical REML regenerated from the same rows as historical REML; v0.41.0 direct-binomial display values replaced	no separate target-label field in locked normalized data	no separate threshold field in locked metadata	fraction of canonical study rows with any zero among TP FP FN TN	historical continuity-corrected bivariate REML baseline release	regularized direct-binomial GH15 refit replaced historical REML central values	display derivation from v0.40.0; no refit and no operating-point value change	fixed sample retained; estimator changed from continuity-corrected REML to regularized direct-binomial GH15	fixed sample and values retained; v0.41.0 changed display and narrative architecture only	primary reference sample	primary reference sample	primary reference sample	0.0632691180845715	0.2054122262912498	0.3136224450347014	0.2209140722782021	0.2845328056159096	0.3136224450347014	0.824857979546585	0.8092347717130984	0.0632691185097389	0.2054122275608827	0.3136224467907832	0.2209140737627411	0.2845328073745791	0.3136224467907832	canonical REML regenerated from the same rows as historical REML; v0.41.0 direct-binomial display values replaced	fixed sample retained; canonical hierarchy returned to regenerated REML while validation and manuscript architecture remain new	primary reference sample	complete canonical Phase 3 derivation
PMC Open Access|PMC:PMC9059364|pmc open access:PMC9059364:Tab1:table-1-the-main-characteristics-of-the-included-studies-in-the-meta-analysis:1:overall	PMC Open Access	PMC	PMC:PMC9059364	The diagnostic value of serum miR-21 in patients with ovarian cancer: a systematic review and meta-analysis	pmc open access:PMC9059364:Tab1:table-1-the-main-characteristics-of-the-included-studies-in-the-meta-analysis:1:overall	Overall structured 2 x 2 data			6	6	6	0.0	source-defined direction	eligible	True	canonical	continuity-corrected bivariate REML	0.7935132224967202	0.811278793303127	regularized direct-binomial local Gaussian approximation	0.8224134951404206	0.8203931840688609	0.0649269127385793	0.2098574090846539	0.3192838329172404	0.2267025229332019	0.290690181710405	0.3192838329172404	display derivation from v0.40.0; no refit	continuity-corrected bivariate REML	primary reference sample	primary reference sample; unchanged	display derivation from v0.40.0; no refit	primary reference sample; canonical REML regenerated	canonical REML regenerated from the same rows as historical REML; v0.41.0 direct-binomial display values replaced	no separate target-label field in locked normalized data	no separate threshold field in locked metadata	fraction of canonical study rows with any zero among TP FP FN TN	historical continuity-corrected bivariate REML baseline release	regularized direct-binomial GH15 refit replaced historical REML central values	display derivation from v0.40.0; no refit and no operating-point value change	fixed sample retained; estimator changed from continuity-corrected REML to regularized direct-binomial GH15	fixed sample and values retained; v0.41.0 changed display and narrative architecture only	primary reference sample	primary reference sample	primary reference sample	0.0576805380787261	0.1868296715836746	0.283021272549156	0.2014006666117354	0.2587926317133072	0.283021272549156	0.7935132247829862	0.8112787941185245	0.0576805374384288	0.1868296695487469	0.2830212694334806	0.2014006643760364	0.258792628894567	0.2830212694334806	canonical REML regenerated from the same rows as historical REML; v0.41.0 direct-binomial display values replaced	fixed sample retained; canonical hierarchy returned to regenerated REML while validation and manuscript architecture remain new	primary reference sample	complete canonical Phase 3 derivation
PMC Open Access|PMC:PMC9060111|pmc open access:PMC9060111:crj13485-tbl-0001:table-1-clinical-characteristics-of-included-studies:1:overall	PMC Open Access	PMC	PMC:PMC9060111	Diagnostic value of computed tomography‐based pulmonary artery to aorta ratio measurement in chronic obstructive pulmonary disease with pulmonary hypertension: A systematic review and meta‐analysis	pmc open access:PMC9060111:crj13485-tbl-0001:table-1-clinical-characteristics-of-included-studies:1:overall	Overall structured 2 x 2 data			9	9	9	0.0	source-defined direction	eligible	True	canonical	continuity-corrected bivariate REML	0.6842785650021183	0.830011373790869	regularized direct-binomial local Gaussian approximation	0.720785370142517	0.8559169223415892	0.0563540330793865	0.1787753234245	0.2615228058078187	0.1967689658677833	0.2476359137295981	0.2615228058078187	display derivation from v0.40.0; no refit	continuity-corrected bivariate REML	primary reference sample	primary reference sample; unchanged	display derivation from v0.40.0; no refit	primary reference sample; canonical REML regenerated	canonical REML regenerated from the same rows as historical REML; v0.41.0 direct-binomial display values replaced	no separate target-label field in locked normalized data	no separate threshold field in locked metadata	fraction of canonical study rows with any zero among TP FP FN TN	historical continuity-corrected bivariate REML baseline release	regularized direct-binomial GH15 refit replaced historical REML central values	display derivation from v0.40.0; no refit and no operating-point value change	fixed sample retained; estimator changed from continuity-corrected REML to regularized direct-binomial GH15	fixed sample and values retained; v0.41.0 changed display and narrative architecture only	primary reference sample	primary reference sample	primary reference sample	0.0434724392942209	0.1394431926647417	0.2059520044435844	0.1517908560621327	0.1931538523743118	0.2059520044435844	0.6842785731463059	0.8300113861576897	0.0434724350884353	0.1394431799014528	0.2059519866478286	0.1517908413769713	0.1931538346948657	0.2059519866478286	canonical REML regenerated from the same rows as historical REML; v0.41.0 direct-binomial display values replaced	fixed sample retained; canonical hierarchy returned to regenerated REML while validation and manuscript architecture remain new	primary reference sample	complete canonical Phase 3 derivation
PMC Open Access|PMC:PMC9073804|pmc open access:PMC9073804:t2:table-2-summary-of-results-of-mri-and-ct:1:overall	PMC Open Access	PMC	PMC:PMC9073804	Comparison of magnetic resonance imaging and computed tomography in the diagnosis of acute pancreatitis: a systematic review and meta-analysis of diagnostic test accuracy studies	pmc open access:PMC9073804:t2:table-2-summary-of-results-of-mri-and-ct:1:overall	Overall structured 2 x 2 data			9	9	9	0.1111111111111111	source-defined direction	eligible	True	canonical	continuity-corrected bivariate REML	0.8972147261116474	0.7033710045980672	regularized direct-binomial local Gaussian approximation	0.9154104001846984	0.6916756224435596	0.0557195611280161	0.1883925939334383	0.3073860880023654	0.1945536073047608	0.260957559717678	0.3073860880023654	display derivation from v0.40.0; no refit	continuity-corrected bivariate REML	primary reference sample	primary reference sample; unchanged	display derivation from v0.40.0; no refit	primary reference sample; canonical REML regenerated	canonical REML regenerated from the same rows as historical REML; v0.41.0 direct-binomial display values replaced	no separate target-label field in locked normalized data	no separate threshold field in locked metadata	fraction of canonical study rows with any zero among TP FP FN TN	historical continuity-corrected bivariate REML baseline release	regularized direct-binomial GH15 refit replaced historical REML central values	display derivation from v0.40.0; no refit and no operating-point value change	fixed sample retained; estimator changed from continuity-corrected REML to regularized direct-binomial GH15	fixed sample and values retained; v0.41.0 changed display and narrative architecture only	primary reference sample	primary reference sample	primary reference sample	0.0543129709703162	0.1826498335880076	0.295275667688457	0.1896422766402717	0.2530028057939833	0.295275667688457	0.8972147220581294	0.7033710012032922	0.05431297246703	0.1826498385811218	0.2952756759514674	0.1896422818662833	0.2530028127103426	0.2952756759514674	canonical REML regenerated from the same rows as historical REML; v0.41.0 direct-binomial display values replaced	fixed sample retained; canonical hierarchy returned to regenerated REML while validation and manuscript architecture remain new	primary reference sample	complete canonical Phase 3 derivation
PMC Open Access|PMC:PMC9086695|pmc open access:PMC9086695:T1:table-1-characteristics-of-included-studies-about-crispr-detection-of-sars-cov-2:1:overall	PMC Open Access	PMC	PMC:PMC9086695	Evaluation of CRISPR-Based Assays for Rapid Detection of SARS-CoV-2: A Systematic Review and Meta-Analysis	pmc open access:PMC9086695:T1:table-1-characteristics-of-included-studies-about-crispr-detection-of-sars-cov-2:1:overall	Overall structured 2 x 2 data			38	38	38	0.8157894736842105	source-defined direction	eligible	True	canonical	continuity-corrected bivariate REML	0.9261911145215936	0.9697769322838726	regularized direct-binomial local Gaussian approximation	0.9613340110081084	0.9927623768054792	0.2360458775371429	0.6201439332599994	0.8489840775843371	0.824191289998842	0.859010665538313	0.8489840775843371	display derivation from v0.40.0; no refit	continuity-corrected bivariate REML	primary reference sample	primary reference sample; unchanged	display derivation from v0.40.0; no refit	primary reference sample; canonical REML regenerated	canonical REML regenerated from the same rows as historical REML; v0.41.0 direct-binomial display values replaced	no separate target-label field in locked normalized data	no separate threshold field in locked metadata	fraction of canonical study rows with any zero among TP FP FN TN	historical continuity-corrected bivariate REML baseline release	regularized direct-binomial GH15 refit replaced historical REML central values	display derivation from v0.40.0; no refit and no operating-point value change	fixed sample retained; estimator changed from continuity-corrected REML to regularized direct-binomial GH15	fixed sample and values retained; v0.41.0 changed display and narrative architecture only	primary reference sample	primary reference sample	primary reference sample	0.1796565463989812	0.5079629153198768	0.7108847925408383	0.6272990754096663	0.7036198188119149	0.7108847925408383	0.9261911170236844	0.9697769328486264	0.1796565447487035	0.5079629111396649	0.710884786440325	0.6272990696474622	0.7036198130215711	0.710884786440325	canonical REML regenerated from the same rows as historical REML; v0.41.0 direct-binomial display values replaced	fixed sample retained; canonical hierarchy returned to regenerated REML while validation and manuscript architecture remain new	primary reference sample	complete canonical Phase 3 derivation
PMC Open Access|PMC:PMC9091039|pmc open access:PMC9091039:t2:table-2-summary-of-results-of-ca72-4-ca19-9-and-cea-diagnosis:1:overall	PMC Open Access	PMC	PMC:PMC9091039	Diagnostic value of combined detection of CA72-4, CA19-9, and carcinoembryonic antigen comparing to CA72-4 alone in gastric cancer: a systematic review and meta-analysis	pmc open access:PMC9091039:t2:table-2-summary-of-results-of-ca72-4-ca19-9-and-cea-diagnosis:1:overall	Overall structured 2 x 2 data			9	9	9	0.0	source-defined direction	eligible	True	canonical	continuity-corrected bivariate REML	0.650136629310283	0.8868462723594344	regularized direct-binomial local Gaussian approximation	0.6866527469976162	0.9113296080972776	0.0699108903377492	0.2130114733582877	0.2982999986042493	0.2441048642477153	0.2950591268947948	0.2982999986042493	display derivation from v0.40.0; no refit	continuity-corrected bivariate REML	primary reference sample	primary reference sample; unchanged	display derivation from v0.40.0; no refit	primary reference sample; canonical REML regenerated	canonical REML regenerated from the same rows as historical REML; v0.41.0 direct-binomial display values replaced	no separate target-label field in locked normalized data	no separate threshold field in locked metadata	fraction of canonical study rows with any zero among TP FP FN TN	historical continuity-corrected bivariate REML baseline release	regularized direct-binomial GH15 refit replaced historical REML central values	display derivation from v0.40.0; no refit and no operating-point value change	fixed sample retained; estimator changed from continuity-corrected REML to regularized direct-binomial GH15	fixed sample and values retained; v0.41.0 changed display and narrative architecture only	primary reference sample	primary reference sample	primary reference sample	0.0536609565242221	0.1668971831491016	0.2375447539577323	0.1873656656990805	0.2311825572810565	0.2375447539577323	0.650136629158602	0.8868462723435282	0.0536609565561755	0.1668971832460952	0.2375447540964171	0.1873656658106508	0.23118255741541	0.2375447540964171	canonical REML regenerated from the same rows as historical REML; v0.41.0 direct-binomial display values replaced	fixed sample retained; canonical hierarchy returned to regenerated REML while validation and manuscript architecture remain new	primary reference sample	complete canonical Phase 3 derivation
PMC Open Access|PMC:PMC9096385|pmc open access:PMC9096385:t2:table-2-data-of-four-grids-of-parameters-values-included-in-the-study:1:overall	PMC Open Access	PMC	PMC:PMC9096385	The diagnostic value of diffusion kurtosis imaging in Parkinson’s disease: a systematic review and meta-analysis	pmc open access:PMC9096385:t2:table-2-data-of-four-grids-of-parameters-values-included-in-the-study:1:overall	Overall structured 2 x 2 data			14	14	14	0.0	source-defined direction	eligible	True	canonical	continuity-corrected bivariate REML	0.7673338911058957	0.8097487725256937	regularized direct-binomial local Gaussian approximation	0.7864740716446518	0.8267270198718606	0.0603840862239498	0.1943843921596298	0.2913718463783624	0.21084052998336	0.2692572758093842	0.2913718463783624	display derivation from v0.40.0; no refit	continuity-corrected bivariate REML	primary reference sample	primary reference sample; unchanged	display derivation from v0.40.0; no refit	primary reference sample; canonical REML regenerated	canonical REML regenerated from the same rows as historical REML; v0.41.0 direct-binomial display values replaced	no separate target-label field in locked normalized data	no separate threshold field in locked metadata	fraction of canonical study rows with any zero among TP FP FN TN	historical continuity-corrected bivariate REML baseline release	regularized direct-binomial GH15 refit replaced historical REML central values	display derivation from v0.40.0; no refit and no operating-point value change	fixed sample retained; estimator changed from continuity-corrected REML to regularized direct-binomial GH15	fixed sample and values retained; v0.41.0 changed display and narrative architecture only	primary reference sample	primary reference sample	primary reference sample	0.0525021706092083	0.1699857943445502	0.2563885073844127	0.1833195825050309	0.2354608382031066	0.2563885073844127	0.7673338905417902	0.809748774225156	0.0525021702960657	0.1699857934406807	0.256388506233016	0.1833195814116444	0.2354608369510851	0.256388506233016	canonical REML regenerated from the same rows as historical REML; v0.41.0 direct-binomial display values replaced	fixed sample retained; canonical hierarchy returned to regenerated REML while validation and manuscript architecture remain new	primary reference sample	complete canonical Phase 3 derivation
PMC Open Access|PMC:PMC9164472|pmc open access:PMC9164472:Tab1:table-1-basic-characteristics-of-the-12-included-literatures:1:overall	PMC Open Access	PMC	PMC:PMC9164472	Diagnostic value of congenital pulmonary airway malformation volume ratio for fetal hydrops due to congenital lung malformations: a systematic review and meta-analysis	pmc open access:PMC9164472:Tab1:table-1-basic-characteristics-of-the-12-included-literatures:1:overall	Overall structured 2 x 2 data			12	12	12	0.3333333333333333	source-defined direction	eligible	True	canonical	continuity-corrected bivariate REML	0.7866953222911651	0.8903708470555911	regularized direct-binomial local Gaussian approximation	0.8514281970513053	0.9053405437012796	0.1042477132930343	0.3206890015848945	0.4675557803004167	0.3639972796597368	0.4442118319760496	0.4675557803004167	display derivation from v0.40.0; no refit	continuity-corrected bivariate REML	primary reference sample	primary reference sample; unchanged	display derivation from v0.40.0; no refit	primary reference sample; canonical REML regenerated	canonical REML regenerated from the same rows as historical REML; v0.41.0 direct-binomial display values replaced	no separate target-label field in locked normalized data	no separate threshold field in locked metadata	fraction of canonical study rows with any zero among TP FP FN TN	historical continuity-corrected bivariate REML baseline release	regularized direct-binomial GH15 refit replaced historical REML central values	display derivation from v0.40.0; no refit and no operating-point value change	fixed sample retained; estimator changed from continuity-corrected REML to regularized direct-binomial GH15	fixed sample and values retained; v0.41.0 changed display and narrative architecture only	primary reference sample	primary reference sample	primary reference sample	0.0820427573007507	0.2547380036343508	0.3689583080095121	0.2864651849898438	0.3528578613831283	0.3689583080095121	0.7866953571877225	0.8903708382847938	0.082042753218859	0.2547379889752535	0.3689582818530447	0.2864651707372772	0.3528578410776472	0.3689582818530447	canonical REML regenerated from the same rows as historical REML; v0.41.0 direct-binomial display values replaced	fixed sample retained; canonical hierarchy returned to regenerated REML while validation and manuscript architecture remain new	primary reference sample	complete canonical Phase 3 derivation
PMC Open Access|PMC:PMC9197663|pmc open access:PMC9197663:tab1:table-1-the-basic-characteristics-of-the-literature:1:overall	PMC Open Access	PMC	PMC:PMC9197663	Meta-Analysis of Dynamic Electrocardiography in the Diagnosis of Myocardial Ischemic Attack of Coronary Heart Disease	pmc open access:PMC9197663:tab1:table-1-the-basic-characteristics-of-the-literature:1:overall	Overall structured 2 x 2 data			27	27	27	0.037037037037037	source-defined direction	eligible	True	canonical	continuity-corrected bivariate REML	0.7657964683265576	0.7253602624395963	regularized direct-binomial local Gaussian approximation	0.7654205924512761	0.7711607376351401	0.0435503539541174	0.1428353246657827	0.2185040271923482	0.1520629073460609	0.197852564095138	0.2185040271923482	display derivation from v0.40.0; no refit	continuity-corrected bivariate REML	primary reference sample	primary reference sample; unchanged	display derivation from v0.40.0; no refit	primary reference sample; canonical REML regenerated	canonical REML regenerated from the same rows as historical REML; v0.41.0 direct-binomial display values replaced	no separate target-label field in locked normalized data	no separate threshold field in locked metadata	fraction of canonical study rows with any zero among TP FP FN TN	historical continuity-corrected bivariate REML baseline release	regularized direct-binomial GH15 refit replaced historical REML central values	display derivation from v0.40.0; no refit and no operating-point value change	fixed sample retained; estimator changed from continuity-corrected REML to regularized direct-binomial GH15	fixed sample and values retained; v0.41.0 changed display and narrative architecture only	primary reference sample	primary reference sample	primary reference sample	0.0354027694735024	0.1173625462588706	0.1821646117040128	0.123614335256951	0.1625681935500542	0.1821646117040128	0.7657964685094174	0.7253602616685144	0.0354027695735574	0.1173625465705536	0.1821646121436249	0.1236143356063086	0.1625681939817911	0.1821646121436249	canonical REML regenerated from the same rows as historical REML; v0.41.0 direct-binomial display values replaced	fixed sample retained; canonical hierarchy returned to regenerated REML while validation and manuscript architecture remain new	primary reference sample	complete canonical Phase 3 derivation
PMC Open Access|PMC:PMC9217608|pmc open access:PMC9217608:tab2:table-2-technical-aspects-of-included-studies:1:overall	PMC Open Access	PMC	PMC:PMC9217608	The Diagnostic Performance of 18F-FDG PET/CT in Recurrent Pancreatic Cancer: A Systematic Review and Meta-analysis	pmc open access:PMC9217608:tab2:table-2-technical-aspects-of-included-studies:1:overall	Overall structured 2 x 2 data			7	7	7	0.2857142857142857	source-defined direction	eligible	True	canonical	continuity-corrected bivariate REML	0.8697572954989722	0.8297704492498105	regularized direct-binomial local Gaussian approximation	0.8889356505385299	0.8709117245532374	0.0980542969528635	0.3101216564689457	0.4664402891194305	0.342371992846151	0.429574162115594	0.4664402891194305	display derivation from v0.40.0; no refit	continuity-corrected bivariate REML	primary reference sample	primary reference sample; unchanged	display derivation from v0.40.0; no refit	primary reference sample; canonical REML regenerated	canonical REML regenerated from the same rows as historical REML; v0.41.0 direct-binomial display values replaced	no separate target-label field in locked normalized data	no separate threshold field in locked metadata	fraction of canonical study rows with any zero among TP FP FN TN	historical continuity-corrected bivariate REML baseline release	regularized direct-binomial GH15 refit replaced historical REML central values	display derivation from v0.40.0; no refit and no operating-point value change	fixed sample retained; estimator changed from continuity-corrected REML to regularized direct-binomial GH15	fixed sample and values retained; v0.41.0 changed display and narrative architecture only	primary reference sample	primary reference sample	primary reference sample	0.0789952652023161	0.2551249930307091	0.3906798113414141	0.2758243872344376	0.3533939111630149	0.3906798113414141	0.8697572946526467	0.8297704851240931	0.078995254095622	0.2551249612072218	0.390679769390622	0.2758243484536689	0.3533938670817726	0.390679769390622	canonical REML regenerated from the same rows as historical REML; v0.41.0 direct-binomial display values replaced	fixed sample retained; canonical hierarchy returned to regenerated REML while validation and manuscript architecture remain new	primary reference sample	complete canonical Phase 3 derivation
PMC Open Access|PMC:PMC9263097|pmc open access:PMC9263097:T2:table-2-characteristic-of-primary-diagnostic-studies:1:overall	PMC Open Access	PMC	PMC:PMC9263097	Diagnostic Accuracy of the Diffusion-Weighted Imaging Method Used in Association With the Apparent Diffusion Coefficient for Differentiating Between Primary Central Nervous System Lymphoma and High-Grade Glioma: Systematic Review and Meta-Analysis	pmc open access:PMC9263097:T2:table-2-characteristic-of-primary-diagnostic-studies:1:overall	Overall structured 2 x 2 data			18	18	18	0.2222222222222222	source-defined direction	eligible	True	canonical	continuity-corrected bivariate REML	0.7491117556383987	0.8322618828475713	regularized direct-binomial local Gaussian approximation	0.8169826195016978	0.8658368487132405	0.0791191566057673	0.2500710835248301	0.3707183098175806	0.2762569735464529	0.346393339303199	0.3707183098175806	display derivation from v0.40.0; no refit	continuity-corrected bivariate REML	primary reference sample	primary reference sample; unchanged	display derivation from v0.40.0; no refit	primary reference sample; canonical REML regenerated	canonical REML regenerated from the same rows as historical REML; v0.41.0 direct-binomial display values replaced	no separate target-label field in locked normalized data	no separate threshold field in locked metadata	fraction of canonical study rows with any zero among TP FP FN TN	historical continuity-corrected bivariate REML baseline release	regularized direct-binomial GH15 refit replaced historical REML central values	display derivation from v0.40.0; no refit and no operating-point value change	fixed sample retained; estimator changed from continuity-corrected REML to regularized direct-binomial GH15	fixed sample and values retained; v0.41.0 changed display and narrative architecture only	primary reference sample	primary reference sample	primary reference sample	0.0549823215007348	0.1763211669644914	0.262413349202145	0.1919794192452736	0.2442364665029439	0.262413349202145	0.7491118564443016	0.8322618728179957	0.0549823060054585	0.1763211160907459	0.2624132679211002	0.1919793651410806	0.2442363960336744	0.2624132679211002	canonical REML regenerated from the same rows as historical REML; v0.41.0 direct-binomial display values replaced	fixed sample retained; canonical hierarchy returned to regenerated REML while validation and manuscript architecture remain new	primary reference sample	complete canonical Phase 3 derivation
PMC Open Access|PMC:PMC9279258|pmc open access:PMC9279258:Tab3:table-3-summary-sensitivities-and-specificities-of-ccta-for-the-identification-o:1:overall	PMC Open Access	PMC	PMC:PMC9279258	Diagnostic accuracy of coronary computed tomography angiography for the evaluation of obstructive coronary artery disease in patients referred for transcatheter aortic valve implantation: a systematic review and meta-analysis	pmc open access:PMC9279258:Tab3:table-3-summary-sensitivities-and-specificities-of-ccta-for-the-identification-o:1:overall	Overall structured 2 x 2 data			12	12	12	0.0833333333333333	source-defined direction	eligible	True	canonical	continuity-corrected bivariate REML	0.945570665018557	0.6663252438120559	regularized direct-binomial local Gaussian approximation	0.9610231842533512	0.7232097952155505	0.0736943171847358	0.2489943405189171	0.4130723371313454	0.2573152938733861	0.3449018569609292	0.4130723371313454	display derivation from v0.40.0; no refit	continuity-corrected bivariate REML	primary reference sample	primary reference sample; unchanged	display derivation from v0.40.0; no refit	primary reference sample; canonical REML regenerated	canonical REML regenerated from the same rows as historical REML; v0.41.0 direct-binomial display values replaced	no separate target-label field in locked normalized data	no separate threshold field in locked metadata	fraction of canonical study rows with any zero among TP FP FN TN	historical continuity-corrected bivariate REML baseline release	regularized direct-binomial GH15 refit replaced historical REML central values	display derivation from v0.40.0; no refit and no operating-point value change	fixed sample retained; estimator changed from continuity-corrected REML to regularized direct-binomial GH15	fixed sample and values retained; v0.41.0 changed display and narrative architecture only	primary reference sample	primary reference sample	primary reference sample	0.0582191033266009	0.1985263740090011	0.3312162367190932	0.2032811518420888	0.2749946641707799	0.3312162367190932	0.9455706661166002	0.6663252431711386	0.0582191031747144	0.1985263734298853	0.3312162354972509	0.2032811513117534	0.2749946633686006	0.3312162354972509	canonical REML regenerated from the same rows as historical REML; v0.41.0 direct-binomial display values replaced	fixed sample retained; canonical hierarchy returned to regenerated REML while validation and manuscript architecture remain new	primary reference sample	complete canonical Phase 3 derivation
PMC Open Access|PMC:PMC9407121|pmc open access:PMC9407121:diagnostics-12-02008-t005:table-5-direct-comparison-of-diagnostic-performance-for-active-bowel-lesions-bet:1:overall	PMC Open Access	PMC	PMC:PMC9407121	Comparison of Diagnostic Performance of Ultrasonography and Magnetic Resonance Enterography in the Assessment of Active Bowel Lesions in Patients with Crohn’s Disease: A Systematic Review and Meta-Analysis	pmc open access:PMC9407121:diagnostics-12-02008-t005:table-5-direct-comparison-of-diagnostic-performance-for-active-bowel-lesions-bet:1:overall	Overall structured 2 x 2 data			7	7	7	0.2857142857142857	source-defined direction	eligible	True	canonical	continuity-corrected bivariate REML	0.8043905231822996	0.8460290842123486	regularized direct-binomial local Gaussian approximation	0.8278551622982051	0.8819710983233424	0.0877307978991985	0.2746944920348357	0.402935946345775	0.3063258729514999	0.3805011800762436	0.402935946345775	display derivation from v0.40.0; no refit	continuity-corrected bivariate REML	primary reference sample	primary reference sample; unchanged	display derivation from v0.40.0; no refit	primary reference sample; canonical REML regenerated	canonical REML regenerated from the same rows as historical REML; v0.41.0 direct-binomial display values replaced	no separate target-label field in locked normalized data	no separate threshold field in locked metadata	fraction of canonical study rows with any zero among TP FP FN TN	historical continuity-corrected bivariate REML baseline release	regularized direct-binomial GH15 refit replaced historical REML central values	display derivation from v0.40.0; no refit and no operating-point value change	fixed sample retained; estimator changed from continuity-corrected REML to regularized direct-binomial GH15	fixed sample and values retained; v0.41.0 changed display and narrative architecture only	primary reference sample	primary reference sample	primary reference sample	0.0697173459084485	0.2225540990357942	0.3323747462074982	0.2434290734458516	0.308277376392337	0.3323747462074982	0.8043905797158758	0.8460290862962281	0.069717333476187	0.2225540590170225	0.3323746827115918	0.2434290300366562	0.3082773209591548	0.3323746827115918	canonical REML regenerated from the same rows as historical REML; v0.41.0 direct-binomial display values replaced	fixed sample retained; canonical hierarchy returned to regenerated REML while validation and manuscript architecture remain new	primary reference sample	complete canonical Phase 3 derivation
PMC Open Access|PMC:PMC9410643|pmc open access:PMC9410643:T1:table-1-baseline-characteristics-and-methodological-quality-of-all-included-stud:1:overall	PMC Open Access	PMC	PMC:PMC9410643	Ultrasonic S-Detect mode for the evaluation of thyroid nodules: A meta-analysis	pmc open access:PMC9410643:T1:table-1-baseline-characteristics-and-methodological-quality-of-all-included-stud:1:overall	Overall structured 2 x 2 data			15	15	15	0.0	source-defined direction	eligible	True	canonical	continuity-corrected bivariate REML	0.864555373209046	0.7189367955742566	regularized direct-binomial local Gaussian approximation	0.8789974142898684	0.7245630133766299	0.0542754046775667	0.1813152378276043	0.2897517312657701	0.189511108023371	0.2511541511012862	0.2897517312657701	display derivation from v0.40.0; no refit	continuity-corrected bivariate REML	primary reference sample	primary reference sample; unchanged	display derivation from v0.40.0; no refit	primary reference sample; canonical REML regenerated	canonical REML regenerated from the same rows as historical REML; v0.41.0 direct-binomial display values replaced	no separate target-label field in locked normalized data	no separate threshold field in locked metadata	fraction of canonical study rows with any zero among TP FP FN TN	historical continuity-corrected bivariate REML baseline release	regularized direct-binomial GH15 refit replaced historical REML central values	display derivation from v0.40.0; no refit and no operating-point value change	fixed sample retained; estimator changed from continuity-corrected REML to regularized direct-binomial GH15	fixed sample and values retained; v0.41.0 changed display and narrative architecture only	primary reference sample	primary reference sample	primary reference sample	0.0507879103567371	0.1696730783580845	0.2701100043368867	0.1773339733360861	0.2350276704282543	0.2701100043368867	0.8645553149294845	0.7189367305322772	0.050787934005215	0.1696731558696915	0.2701101277598979	0.1773340559084641	0.2350277777957436	0.2701101277598979	canonical REML regenerated from the same rows as historical REML; v0.41.0 direct-binomial display values replaced	fixed sample retained; canonical hierarchy returned to regenerated REML while validation and manuscript architecture remain new	primary reference sample	complete canonical Phase 3 derivation
PMC Open Access|PMC:PMC9410647|pmc open access:PMC9410647:T1:table-1-baseline-characteristics-and-methodological-quality-of-all-included-stud:1:overall	PMC Open Access	PMC	PMC:PMC9410647	Diagnostic accuracy of S-Detect to breast cancer on ultrasonography: A meta-analysis (PRISMA)	pmc open access:PMC9410647:T1:table-1-baseline-characteristics-and-methodological-quality-of-all-included-stud:1:overall	Overall structured 2 x 2 data			11	11	11	0.0	source-defined direction	eligible	True	canonical	continuity-corrected bivariate REML	0.8087097370230113	0.8251175872560712	regularized direct-binomial local Gaussian approximation	0.8224018818485487	0.8188416739643651	0.0651986625387895	0.2108924830021951	0.3205348426526465	0.2276513800821981	0.292123944885535	0.3205348426526465	display derivation from v0.40.0; no refit	continuity-corrected bivariate REML	primary reference sample	primary reference sample; unchanged	display derivation from v0.40.0; no refit	primary reference sample; canonical REML regenerated	canonical REML regenerated from the same rows as historical REML; v0.41.0 direct-binomial display values replaced	no separate target-label field in locked normalized data	no separate threshold field in locked metadata	fraction of canonical study rows with any zero among TP FP FN TN	historical continuity-corrected bivariate REML baseline release	regularized direct-binomial GH15 refit replaced historical REML central values	display derivation from v0.40.0; no refit and no operating-point value change	fixed sample retained; estimator changed from continuity-corrected REML to regularized direct-binomial GH15	fixed sample and values retained; v0.41.0 changed display and narrative architecture only	primary reference sample	primary reference sample	primary reference sample	0.0643591735983633	0.2074611995024937	0.3133480325419154	0.2247201724713354	0.2873710013112353	0.3133480325419154	0.8087097369045052	0.825117587588327	0.0643591735285155	0.2074611993074786	0.3133480323039948	0.2247201722274507	0.2873710010411042	0.3133480323039948	canonical REML regenerated from the same rows as historical REML; v0.41.0 direct-binomial display values replaced	fixed sample retained; canonical hierarchy returned to regenerated REML while validation and manuscript architecture remain new	primary reference sample	complete canonical Phase 3 derivation
PMC Open Access|PMC:PMC9432068|pmc open access:PMC9432068:tbl0002:table-2-the-accuracy-of-included-studies-of-lus-in-diagnosing-ttn:1:overall	PMC Open Access	PMC	PMC:PMC9432068	Diagnostic accuracy of lung ultrasound for transient tachypnea: a meta-analysis	pmc open access:PMC9432068:tbl0002:table-2-the-accuracy-of-included-studies-of-lus-in-diagnosing-ttn:1:overall	Overall structured 2 x 2 data			9	9	9	0.7777777777777778	source-defined direction	eligible	True	canonical	continuity-corrected bivariate REML	0.3064807249827481	0.8859236070025859	regularized direct-binomial local Gaussian approximation	0.2607582639920534	0.9440783037525315	0.0145330667510757	0.0444710735822335	0.0605620757867609	0.0507444872928296	0.0616004196223614	0.0605620757867609	display derivation from v0.40.0; no refit	continuity-corrected bivariate REML	primary reference sample	primary reference sample; unchanged	display derivation from v0.40.0; no refit	primary reference sample; canonical REML regenerated	canonical REML regenerated from the same rows as historical REML; v0.41.0 direct-binomial display values replaced	no separate target-label field in locked normalized data	no separate threshold field in locked metadata	fraction of canonical study rows with any zero among TP FP FN TN	historical continuity-corrected bivariate REML baseline release	regularized direct-binomial GH15 refit replaced historical REML central values	display derivation from v0.40.0; no refit and no operating-point value change	fixed sample retained; estimator changed from continuity-corrected REML to regularized direct-binomial GH15	fixed sample and values retained; v0.41.0 changed display and narrative architecture only	primary reference sample	primary reference sample	primary reference sample	0.0089547327012375	0.0287168092639553	0.0414350187430835	0.0312668569925202	0.0397779355968074	0.0414350187430835	0.3064807203694051	0.8859235909767861	0.0089547350991509	0.0287168166571024	0.041435028827675	0.0312668653652116	0.0397779458376432	0.041435028827675	canonical REML regenerated from the same rows as historical REML; v0.41.0 direct-binomial display values replaced	fixed sample retained; canonical hierarchy returned to regenerated REML while validation and manuscript architecture remain new	primary reference sample	complete canonical Phase 3 derivation
PMC Open Access|PMC:PMC9478189|pmc open access:PMC9478189:T2:table-2-outcomes-of-the-included-studies:1:overall	PMC Open Access	PMC	PMC:PMC9478189	Diagnostic performance of radiomics in adrenal masses: A systematic review and meta-analysis	pmc open access:PMC9478189:T2:table-2-outcomes-of-the-included-studies:1:overall	Overall structured 2 x 2 data			18	18	18	0.1666666666666666	source-defined direction	eligible	True	canonical	continuity-corrected bivariate REML	0.8141389362183561	0.8432615990136243	regularized direct-binomial local Gaussian approximation	0.8757871148397773	0.8923983227546988	0.1041415865371863	0.3245689364897434	0.479848525798219	0.3636267214075934	0.4495862382809519	0.479848525798219	display derivation from v0.40.0; no refit	continuity-corrected bivariate REML	primary reference sample	primary reference sample; unchanged	display derivation from v0.40.0; no refit	primary reference sample; canonical REML regenerated	canonical REML regenerated from the same rows as historical REML; v0.41.0 direct-binomial display values replaced	no separate target-label field in locked normalized data	no separate threshold field in locked metadata	fraction of canonical study rows with any zero among TP FP FN TN	historical continuity-corrected bivariate REML baseline release	regularized direct-binomial GH15 refit replaced historical REML central values	display derivation from v0.40.0; no refit and no operating-point value change	fixed sample retained; estimator changed from continuity-corrected REML to regularized direct-binomial GH15	fixed sample and values retained; v0.41.0 changed display and narrative architecture only	primary reference sample	primary reference sample	primary reference sample	0.0708880917028454	0.2267028823941673	0.3397972511480355	0.2475169164389699	0.3140241860645946	0.3397972511480355	0.8141389318246584	0.8432616069994687	0.0708880901124469	0.2267028782362009	0.3397972466566023	0.2475169108858438	0.3140241803050647	0.3397972466566023	canonical REML regenerated from the same rows as historical REML; v0.41.0 direct-binomial display values replaced	fixed sample retained; canonical hierarchy returned to regenerated REML while validation and manuscript architecture remain new	primary reference sample	complete canonical Phase 3 derivation
PMC Open Access|PMC:PMC9502997|pmc open access:PMC9502997:Tab2:table-2-diagnostic-accuracy-results-from-the-included-studies:1:overall	PMC Open Access	PMC	PMC:PMC9502997	Diagnostic accuracy of the Ottawa ankle rule to exclude fractures in acute ankle injuries in adults: a systematic review and meta-analysis	pmc open access:PMC9502997:Tab2:table-2-diagnostic-accuracy-results-from-the-included-studies:1:overall	Overall structured 2 x 2 data			16	16	16	0.4375	source-defined direction	eligible	True	canonical	continuity-corrected bivariate REML	0.9546016611547996	0.3094053236797526	regularized direct-binomial local Gaussian approximation	0.9729472903001324	0.289138016784589	0.0167279099796344	0.0593631466390445	0.1059490635233466	0.0584081274748377	0.0822286139844808	0.1059490635233466	display derivation from v0.40.0; no refit	continuity-corrected bivariate REML	primary reference sample	primary reference sample; unchanged	display derivation from v0.40.0; no refit	primary reference sample; canonical REML regenerated	canonical REML regenerated from the same rows as historical REML; v0.41.0 direct-binomial display values replaced	no separate target-label field in locked normalized data	no separate threshold field in locked metadata	fraction of canonical study rows with any zero among TP FP FN TN	historical continuity-corrected bivariate REML baseline release	regularized direct-binomial GH15 refit replaced historical REML central values	display derivation from v0.40.0; no refit and no operating-point value change	fixed sample retained; estimator changed from continuity-corrected REML to regularized direct-binomial GH15	fixed sample and values retained; v0.41.0 changed display and narrative architecture only	primary reference sample	primary reference sample	primary reference sample	0.0154148699295354	0.054286020730211	0.0948581617935896	0.0538234417179727	0.0751958832391485	0.0948581617935896	0.9546016535469836	0.3094053236169573	0.0154148711314853	0.0542860251001737	0.0948581701231098	0.0538234459147699	0.0751958892923313	0.0948581701231098	canonical REML regenerated from the same rows as historical REML; v0.41.0 direct-binomial display values replaced	fixed sample retained; canonical hierarchy returned to regenerated REML while validation and manuscript architecture remain new	primary reference sample	complete canonical Phase 3 derivation
PMC Open Access|PMC:PMC9524488|pmc open access:PMC9524488:t1-tjg-33-9-722:table-1-characteristics-of-included-18-studies:1:overall	PMC Open Access	PMC	PMC:PMC9524488	The Diagnostic Value of Procalcitonin in Patients with Severe Acute Pancreatitis: A Meta-Analysis	pmc open access:PMC9524488:t1-tjg-33-9-722:table-1-characteristics-of-included-18-studies:1:overall	Overall structured 2 x 2 data			18	18	18	0.1111111111111111	source-defined direction	eligible	True	canonical	continuity-corrected bivariate REML	0.7811686406228006	0.8111469611206448	regularized direct-binomial local Gaussian approximation	0.8078438458515631	0.8295545846650526	0.0650861650434738	0.2093111920334228	0.315369458116411	0.2272585773916647	0.289933573046607	0.315369458116411	display derivation from v0.40.0; no refit	continuity-corrected bivariate REML	primary reference sample	primary reference sample; unchanged	display derivation from v0.40.0; no refit	primary reference sample; canonical REML regenerated	canonical REML regenerated from the same rows as historical REML; v0.41.0 direct-binomial display values replaced	no separate target-label field in locked normalized data	no separate threshold field in locked metadata	fraction of canonical study rows with any zero among TP FP FN TN	historical continuity-corrected bivariate REML baseline release	regularized direct-binomial GH15 refit replaced historical REML central values	display derivation from v0.40.0; no refit and no operating-point value change	fixed sample retained; estimator changed from continuity-corrected REML to regularized direct-binomial GH15	fixed sample and values retained; v0.41.0 changed display and narrative architecture only	primary reference sample	primary reference sample	primary reference sample	0.0553477114959588	0.1791927772724821	0.2708047331197448	0.1932552358562584	0.2482141622434578	0.2708047331197448	0.7811686454292183	0.8111469525242936	0.0553477127673753	0.1791927807779033	0.2708047371658321	0.1932552402956091	0.2482141670990954	0.2708047371658321	canonical REML regenerated from the same rows as historical REML; v0.41.0 direct-binomial display values replaced	fixed sample retained; canonical hierarchy returned to regenerated REML while validation and manuscript architecture remain new	primary reference sample	complete canonical Phase 3 derivation
PMC Open Access|PMC:PMC9533650|pmc open access:PMC9533650:T2:table-2-baseline-data-regarding-ada-of-included-studies:1:overall	PMC Open Access	PMC	PMC:PMC9533650	Diagnostic performance of adenosine deaminase for abdominal tuberculosis: A systematic review and meta-analysis	pmc open access:PMC9533650:T2:table-2-baseline-data-regarding-ada-of-included-studies:1:overall	Overall structured 2 x 2 data			24	24	24	0.4583333333333333	source-defined direction	eligible	True	canonical	continuity-corrected bivariate REML	0.8910644098514658	0.9341965795820129	regularized direct-binomial local Gaussian approximation	0.9325138766401136	0.9476936887135896	0.1574513959663395	0.4657156354952526	0.6720783156958621	0.5497663018206953	0.6450997527224858	0.6720783156958621	display derivation from v0.40.0; no refit	continuity-corrected bivariate REML	primary reference sample	primary reference sample; unchanged	display derivation from v0.40.0; no refit	primary reference sample; canonical REML regenerated	canonical REML regenerated from the same rows as historical REML; v0.41.0 direct-binomial display values replaced	no separate target-label field in locked normalized data	no separate threshold field in locked metadata	fraction of canonical study rows with any zero among TP FP FN TN	historical continuity-corrected bivariate REML baseline release	regularized direct-binomial GH15 refit replaced historical REML central values	display derivation from v0.40.0; no refit and no operating-point value change	fixed sample retained; estimator changed from continuity-corrected REML to regularized direct-binomial GH15	fixed sample and values retained; v0.41.0 changed display and narrative architecture only	primary reference sample	primary reference sample	primary reference sample	0.1336080098834274	0.4001092776723043	0.5752771101243532	0.4665133709131285	0.5542231705703748	0.5752771101243532	0.8910644099697199	0.9341965798302349	0.1336080096664346	0.4001092771442587	0.5752771094781354	0.466513370155464	0.5542231698389368	0.5752771094781354	canonical REML regenerated from the same rows as historical REML; v0.41.0 direct-binomial display values replaced	fixed sample retained; canonical hierarchy returned to regenerated REML while validation and manuscript architecture remain new	primary reference sample	complete canonical Phase 3 derivation
PMC Open Access|PMC:PMC9584539|pmc open access:PMC9584539:pone.0276529.t002:table-2-the-diagnostic-parameters-of-the-included-studies:1:overall	PMC Open Access	PMC	PMC:PMC9584539	Endoscopic ultrasound-guided tissue acquisition for splenic lesions: A systematic review and meta-analysis of diagnostic test accuracy	pmc open access:PMC9584539:pone.0276529.t002:table-2-the-diagnostic-parameters-of-the-included-studies:1:overall	Overall structured 2 x 2 data			6	6	6	1.0	source-defined direction	eligible	True	canonical	continuity-corrected bivariate REML	0.8238096229171935	0.8444503252802411	regularized direct-binomial local Gaussian approximation	0.898964807641919	0.9466679050129824	0.141766263666727	0.4159119002792281	0.5869098038302347	0.4949991965498738	0.5761126395061825	0.5869098038302347	display derivation from v0.40.0; no refit	continuity-corrected bivariate REML	primary reference sample	primary reference sample; unchanged	display derivation from v0.40.0; no refit	primary reference sample; canonical REML regenerated	canonical REML regenerated from the same rows as historical REML; v0.41.0 direct-binomial display values replaced	no separate target-label field in locked normalized data	no separate threshold field in locked metadata	fraction of canonical study rows with any zero among TP FP FN TN	historical continuity-corrected bivariate REML baseline release	regularized direct-binomial GH15 refit replaced historical REML central values	display derivation from v0.40.0; no refit and no operating-point value change	fixed sample retained; estimator changed from continuity-corrected REML to regularized direct-binomial GH15	fixed sample and values retained; v0.41.0 changed display and narrative architecture only	primary reference sample	primary reference sample	primary reference sample	0.0733347527196167	0.2345087273989264	0.3520788845620762	0.2560598180165894	0.3248366825722654	0.3520788845620762	0.8238096229171935	0.8444503252802411	0.0733347527196167	0.2345087273989264	0.3520788845620762	0.2560598180165894	0.3248366825722654	0.3520788845620762	canonical REML regenerated from the same rows as historical REML; v0.41.0 direct-binomial display values replaced	fixed sample retained; canonical hierarchy returned to regenerated REML while validation and manuscript architecture remain new	primary reference sample	complete canonical Phase 3 derivation
PMC Open Access|PMC:PMC9630505|pmc open access:PMC9630505:Tab2:table-2-included-studies-containing-raw-diagnostic-accuracy-data-for-meta-analys:1:overall	PMC Open Access	PMC	PMC:PMC9630505	Specimen mammography for intraoperative margin assessment in breast conserving surgery: a meta-analysis	pmc open access:PMC9630505:Tab2:table-2-included-studies-containing-raw-diagnostic-accuracy-data-for-meta-analys:1:overall	Overall structured 2 x 2 data			20	20	20	0.15	source-defined direction	eligible	True	canonical	continuity-corrected bivariate REML	0.5120990327259247	0.8138985042763784	regularized direct-binomial local Gaussian approximation	0.4946797444302812	0.8585462960105914	0.0234091181948193	0.0745359328291012	0.1075481522075894	0.081736616305394	0.1032456464251201	0.1075481522075894	display derivation from v0.40.0; no refit	continuity-corrected bivariate REML	primary reference sample	primary reference sample; unchanged	display derivation from v0.40.0; no refit	primary reference sample; canonical REML regenerated	canonical REML regenerated from the same rows as historical REML; v0.41.0 direct-binomial display values replaced	no separate target-label field in locked normalized data	no separate threshold field in locked metadata	fraction of canonical study rows with any zero among TP FP FN TN	historical continuity-corrected bivariate REML baseline release	regularized direct-binomial GH15 refit replaced historical REML central values	display derivation from v0.40.0; no refit and no operating-point value change	fixed sample retained; estimator changed from continuity-corrected REML to regularized direct-binomial GH15	fixed sample and values retained; v0.41.0 changed display and narrative architecture only	primary reference sample	primary reference sample	primary reference sample	0.0181437872192679	0.0588225653341369	0.0868509221172422	0.0633518854459125	0.0814798118409765	0.0868509221172422	0.5120990330465663	0.813898507104742	0.0181437867825405	0.058822563975603	0.0868509202225563	0.06335188392101	0.0814798099591632	0.0868509202225563	canonical REML regenerated from the same rows as historical REML; v0.41.0 direct-binomial display values replaced	fixed sample retained; canonical hierarchy returned to regenerated REML while validation and manuscript architecture remain new	primary reference sample	complete canonical Phase 3 derivation
PMC Open Access|PMC:PMC9643699|pmc open access:PMC9643699:T1:table-1-the-characteristics-of-the-included-studies:1:overall	PMC Open Access	PMC	PMC:PMC9643699	A meta-analysis of the diagnostic value of microRNA for hypertensive left ventricular hypertrophy	pmc open access:PMC9643699:T1:table-1-the-characteristics-of-the-included-studies:1:overall	Overall structured 2 x 2 data			8	8	8	0.0	source-defined direction	eligible	True	canonical	continuity-corrected bivariate REML	0.82961801320661	0.7919077861252382	regularized direct-binomial local Gaussian approximation	0.8444014162409359	0.8021332107434987	0.0650248485593134	0.2121639179212803	0.3267133098880493	0.2270444812477049	0.2938851104754177	0.3267133098880493	display derivation from v0.40.0; no refit	continuity-corrected bivariate REML	primary reference sample	primary reference sample; unchanged	display derivation from v0.40.0; no refit	primary reference sample; canonical REML regenerated	canonical REML regenerated from the same rows as historical REML; v0.41.0 direct-binomial display values replaced	no separate target-label field in locked normalized data	no separate threshold field in locked metadata	fraction of canonical study rows with any zero among TP FP FN TN	historical continuity-corrected bivariate REML baseline release	regularized direct-binomial GH15 refit replaced historical REML central values	display derivation from v0.40.0; no refit and no operating-point value change	fixed sample retained; estimator changed from continuity-corrected REML to regularized direct-binomial GH15	fixed sample and values retained; v0.41.0 changed display and narrative architecture only	primary reference sample	primary reference sample	primary reference sample	0.0597966972792579	0.1953852893303942	0.3007749257082882	0.2087895691400361	0.2706436980553844	0.3007749257082882	0.829618015497296	0.7919077894509314	0.0597966960095818	0.1953852853701271	0.3007749198302116	0.2087895647067625	0.2706436925697036	0.3007749198302116	canonical REML regenerated from the same rows as historical REML; v0.41.0 direct-binomial display values replaced	fixed sample retained; canonical hierarchy returned to regenerated REML while validation and manuscript architecture remain new	primary reference sample	complete canonical Phase 3 derivation
PMC Open Access|PMC:PMC9742555|pmc open access:PMC9742555:T1:table-1-the-baseline-characteristics-of-included-studies:1:overall	PMC Open Access	PMC	PMC:PMC9742555	Diagnostic performance of radiomics in predicting axillary lymph node metastasis in breast cancer: A systematic review and meta-analysis	pmc open access:PMC9742555:T1:table-1-the-baseline-characteristics-of-included-studies:1:overall	Overall structured 2 x 2 data			30	30	30	0.0	source-defined direction	eligible	True	canonical	continuity-corrected bivariate REML	0.8432629693902065	0.7820015624828299	regularized direct-binomial local Gaussian approximation	0.8594837800417436	0.7850828673838435	0.0640281971941458	0.2102079814803236	0.3271264350586466	0.2235645163234821	0.2911757874073608	0.3271264350586466	display derivation from v0.40.0; no refit	continuity-corrected bivariate REML	primary reference sample	primary reference sample; unchanged	display derivation from v0.40.0; no refit	primary reference sample; canonical REML regenerated	canonical REML regenerated from the same rows as historical REML; v0.41.0 direct-binomial display values replaced	no separate target-label field in locked normalized data	no separate threshold field in locked metadata	fraction of canonical study rows with any zero among TP FP FN TN	historical continuity-corrected bivariate REML baseline release	regularized direct-binomial GH15 refit replaced historical REML central values	display derivation from v0.40.0; no refit and no operating-point value change	fixed sample retained; estimator changed from continuity-corrected REML to regularized direct-binomial GH15	fixed sample and values retained; v0.41.0 changed display and narrative architecture only	primary reference sample	primary reference sample	primary reference sample	0.0601124499427448	0.1972228728477827	0.3058201828173736	0.2098920692038169	0.2731890810795418	0.3058201828173736	0.8432629691876045	0.7820015623418485	0.0601124500172288	0.1972228730862603	0.3058201831877467	0.2098920694638893	0.2731890814098759	0.3058201831877467	canonical REML regenerated from the same rows as historical REML; v0.41.0 direct-binomial display values replaced	fixed sample retained; canonical hierarchy returned to regenerated REML while validation and manuscript architecture remain new	primary reference sample	complete canonical Phase 3 derivation
PMC Open Access|PMC:PMC9803521|pmc open access:PMC9803521:T3:table-3-the-detailed-information-about-index-test-of-included-studies:1:overall	PMC Open Access	PMC	PMC:PMC9803521	Brain natriuretic peptide as a biomarker for predicting contrast-induced nephropathy in patients undergoing coronary angiography/intervention: A systematic review and meta-analysis	pmc open access:PMC9803521:T3:table-3-the-detailed-information-about-index-test-of-included-studies:1:overall	Overall structured 2 x 2 data			12	12	12	0.0	source-defined direction	eligible	True	canonical	continuity-corrected bivariate REML	0.7161673837349439	0.7704000010633799	regularized direct-binomial local Gaussian approximation	0.7283796388448145	0.7760458138898751	0.0388163659613714	0.1269602773460016	0.1929120381065856	0.1355334440430365	0.1758627739315374	0.1929120381065856	display derivation from v0.40.0; no refit	continuity-corrected bivariate REML	primary reference sample	primary reference sample; unchanged	display derivation from v0.40.0; no refit	primary reference sample; canonical REML regenerated	canonical REML regenerated from the same rows as historical REML; v0.41.0 direct-binomial display values replaced	no separate target-label field in locked normalized data	no separate threshold field in locked metadata	fraction of canonical study rows with any zero among TP FP FN TN	historical continuity-corrected bivariate REML baseline release	regularized direct-binomial GH15 refit replaced historical REML central values	display derivation from v0.40.0; no refit and no operating-point value change	fixed sample retained; estimator changed from continuity-corrected REML to regularized direct-binomial GH15	fixed sample and values retained; v0.41.0 changed display and narrative architecture only	primary reference sample	primary reference sample	primary reference sample	0.0359665539973737	0.1177669471410624	0.1789103660594129	0.1255828775541482	0.1631283613632418	0.1789103660594129	0.7161673841152397	0.7704000013589802	0.0359665538886151	0.1177669467936347	0.1789103655407527	0.1255828771744004	0.1631283608819922	0.1789103655407527	canonical REML regenerated from the same rows as historical REML; v0.41.0 direct-binomial display values replaced	fixed sample retained; canonical hierarchy returned to regenerated REML while validation and manuscript architecture remain new	primary reference sample	complete canonical Phase 3 derivation
PMC Open Access|PMC:PMC9872518|pmc open access:PMC9872518:T3:table-3-characteristics-of-ct-diagnostic-tests:1:overall	PMC Open Access	PMC	PMC:PMC9872518	Value of imaging examinations in diagnosing lumbar disc herniation: A systematic review and meta-analysis	pmc open access:PMC9872518:T3:table-3-characteristics-of-ct-diagnostic-tests:1:overall	Overall structured 2 x 2 data			10	10	10	0.1	source-defined direction	eligible	True	canonical	continuity-corrected bivariate REML	0.8657142996740818	0.751731171815947	regularized direct-binomial local Gaussian approximation	0.8604668216813645	0.7741097383256901	0.0616760703110486	0.2031898632633135	0.3174892201517412	0.2153516955352193	0.2814544339003955	0.3174892201517412	display derivation from v0.40.0; no refit	continuity-corrected bivariate REML	primary reference sample	primary reference sample; unchanged	display derivation from v0.40.0; no refit	primary reference sample; canonical REML regenerated	canonical REML regenerated from the same rows as historical REML; v0.41.0 direct-binomial display values replaced	no separate target-label field in locked normalized data	no separate threshold field in locked metadata	fraction of canonical study rows with any zero among TP FP FN TN	historical continuity-corrected bivariate REML baseline release	regularized direct-binomial GH15 refit replaced historical REML central values	display derivation from v0.40.0; no refit and no operating-point value change	fixed sample retained; estimator changed from continuity-corrected REML to regularized direct-binomial GH15	fixed sample and values retained; v0.41.0 changed display and narrative architecture only	primary reference sample	primary reference sample	primary reference sample	0.0577274881339686	0.1913790234542064	0.3018085886996588	0.2015646001105939	0.2650943006783329	0.3018085886996588	0.8657143246543748	0.7517311890048926	0.0577274793172196	0.1913789946704467	0.3018085426689922	0.2015645693255286	0.2650942608076589	0.3018085426689922	canonical REML regenerated from the same rows as historical REML; v0.41.0 direct-binomial display values replaced	fixed sample retained; canonical hierarchy returned to regenerated REML while validation and manuscript architecture remain new	primary reference sample	complete canonical Phase 3 derivation
PMC Open Access|PMC:PMC9875999|pmc open access:PMC9875999:T1:table-1-baseline-characteristics-and-methodological-quality-of-all-included-stud:1:overall	PMC Open Access	PMC	PMC:PMC9875999	Diagnostic accuracy of shear wave elastography for endometrial cancer: A meta-analysis	pmc open access:PMC9875999:T1:table-1-baseline-characteristics-and-methodological-quality-of-all-included-stud:1:overall	Overall structured 2 x 2 data			8	8	8	0.0	source-defined direction	eligible	True	canonical	continuity-corrected bivariate REML	0.8883140968157144	0.8881960247185393	regularized direct-binomial local Gaussian approximation	0.9111155552653324	0.8991097870836064	0.1172841433239434	0.3649992743926215	0.5451518785972781	0.409516024559079	0.5055895136614261	0.5451518785972781	display derivation from v0.40.0; no refit	continuity-corrected bivariate REML	primary reference sample	primary reference sample; unchanged	display derivation from v0.40.0; no refit	primary reference sample; canonical REML regenerated	canonical REML regenerated from the same rows as historical REML; v0.41.0 direct-binomial display values replaced	no separate target-label field in locked normalized data	no separate threshold field in locked metadata	fraction of canonical study rows with any zero among TP FP FN TN	historical continuity-corrected bivariate REML baseline release	regularized direct-binomial GH15 refit replaced historical REML central values	display derivation from v0.40.0; no refit and no operating-point value change	fixed sample retained; estimator changed from continuity-corrected REML to regularized direct-binomial GH15	fixed sample and values retained; v0.41.0 changed display and narrative architecture only	primary reference sample	primary reference sample	primary reference sample	0.1060975772596402	0.3320184210190902	0.4948431506120343	0.3704563705147312	0.4599051115622434	0.4948431506120343	0.8883141085168027	0.8881960298658058	0.1060975716313001	0.3320184042946851	0.4948431254156061	0.3704563508624967	0.4599050883959402	0.4948431254156061	canonical REML regenerated from the same rows as historical REML; v0.41.0 direct-binomial display values replaced	fixed sample retained; canonical hierarchy returned to regenerated REML while validation and manuscript architecture remain new	primary reference sample	complete canonical Phase 3 derivation
PMC Open Access|PMC:PMC9907922|pmc open access:PMC9907922:T1:table-1-baseline-characteristics-and-methodological-quality-of-all-included-stud:1:overall	PMC Open Access	PMC	PMC:PMC9907922	Diagnostic value of ultrasound elastography in triple negative breast cancer: A meta-analysis	pmc open access:PMC9907922:T1:table-1-baseline-characteristics-and-methodological-quality-of-all-included-stud:1:overall	Overall structured 2 x 2 data			9	9	9	0.0	source-defined direction	eligible	True	canonical	continuity-corrected bivariate REML	0.752090496423353	0.8488836741317614	regularized direct-binomial local Gaussian approximation	0.7633748080107321	0.8316099545159892	0.0573613094225909	0.1840834184922078	0.2748150634925889	0.2002860295731652	0.2549885782197313	0.2748150634925889	display derivation from v0.40.0; no refit	continuity-corrected bivariate REML	primary reference sample	primary reference sample; unchanged	display derivation from v0.40.0; no refit	primary reference sample; canonical REML regenerated	canonical REML regenerated from the same rows as historical REML; v0.41.0 direct-binomial display values replaced	no separate target-label field in locked normalized data	no separate threshold field in locked metadata	fraction of canonical study rows with any zero among TP FP FN TN	historical continuity-corrected bivariate REML baseline release	regularized direct-binomial GH15 refit replaced historical REML central values	display derivation from v0.40.0; no refit and no operating-point value change	fixed sample retained; estimator changed from continuity-corrected REML to regularized direct-binomial GH15	fixed sample and values retained; v0.41.0 changed display and narrative architecture only	primary reference sample	primary reference sample	primary reference sample	0.0602261573340896	0.1916486990328542	0.2829437626202766	0.2102890964365424	0.2654678497624558	0.2829437626202766	0.7520904964941555	0.8488836741313577	0.0602261573208375	0.191648698990342	0.2829437625541238	0.2102890963902707	0.2654678497035688	0.2829437625541238	canonical REML regenerated from the same rows as historical REML; v0.41.0 direct-binomial display values replaced	fixed sample retained; canonical hierarchy returned to regenerated REML while validation and manuscript architecture remain new	primary reference sample	complete canonical Phase 3 derivation
PMC Open Access|PMC:PMC9909360|pmc open access:PMC9909360:tbl1:table-1-characterization-of-included-studies-using-nasal-swabs:1:overall	PMC Open Access	PMC	PMC:PMC9909360	Nasal swab is a good alternative sample for detecting SARS-CoV-2 with rapid antigen test: A meta-analysis	pmc open access:PMC9909360:tbl1:table-1-characterization-of-included-studies-using-nasal-swabs:1:overall	Overall structured 2 x 2 data			48	48	48	0.3958333333333333	source-defined direction	eligible	True	canonical	continuity-corrected bivariate REML	0.7915362404998394	0.9931908832300596	regularized direct-binomial local Gaussian approximation	0.8066065024812402	0.9943578852773838	0.1846149457703512	0.4660330355464534	0.5950004009400185	0.6446121063206843	0.6455394087678019	0.5950004009400185	display derivation from v0.40.0; no refit	continuity-corrected bivariate REML	primary reference sample	primary reference sample; unchanged	display derivation from v0.40.0; no refit	primary reference sample; canonical REML regenerated	canonical REML regenerated from the same rows as historical REML; v0.41.0 direct-binomial display values replaced	no separate target-label field in locked normalized data	no separate threshold field in locked metadata	fraction of canonical study rows with any zero among TP FP FN TN	historical continuity-corrected bivariate REML baseline release	regularized direct-binomial GH15 refit replaced historical REML central values	display derivation from v0.40.0; no refit and no operating-point value change	fixed sample retained; estimator changed from continuity-corrected REML to regularized direct-binomial GH15	fixed sample and values retained; v0.41.0 changed display and narrative architecture only	primary reference sample	primary reference sample	primary reference sample	0.176564016223687	0.4484659119297918	0.5717945135173103	0.616501020128506	0.621205789199495	0.5717945135173103	0.7915362351430164	0.993190883228134	0.1765640179156073	0.4484659165197364	0.5717945202593225	0.6165010260361118	0.6212057955573922	0.5717945202593225	canonical REML regenerated from the same rows as historical REML; v0.41.0 direct-binomial display values replaced	fixed sample retained; canonical hierarchy returned to regenerated REML while validation and manuscript architecture remain new	primary reference sample	complete canonical Phase 3 derivation
PMC Open Access|PMC:PMC9928182|pmc open access:PMC9928182:T1:table-1-characteristics-of-included-studies-in-the-meta-analysis:1:overall	PMC Open Access	PMC	PMC:PMC9928182	The diagnostic performance of radiomics-based MRI in predicting microvascular invasion in hepatocellular carcinoma: A meta-analysis	pmc open access:PMC9928182:T1:table-1-characteristics-of-included-studies-in-the-meta-analysis:1:overall	Overall structured 2 x 2 data			15	15	15	0.0666666666666666	source-defined direction	eligible	True	canonical	continuity-corrected bivariate REML	0.7667746053241355	0.767811656284237	regularized direct-binomial local Gaussian approximation	0.7937223300052042	0.8078855059964785	0.0567066213791805	0.1837252432713317	0.2781314735053553	0.1980000833466298	0.2544924412451315	0.2781314735053553	display derivation from v0.40.0; no refit	continuity-corrected bivariate REML	primary reference sample	primary reference sample; unchanged	display derivation from v0.40.0; no refit	primary reference sample; canonical REML regenerated	canonical REML regenerated from the same rows as historical REML; v0.41.0 direct-binomial display values replaced	no separate target-label field in locked normalized data	no separate threshold field in locked metadata	fraction of canonical study rows with any zero among TP FP FN TN	historical continuity-corrected bivariate REML baseline release	regularized direct-binomial GH15 refit replaced historical REML central values	display derivation from v0.40.0; no refit and no operating-point value change	fixed sample retained; estimator changed from continuity-corrected REML to regularized direct-binomial GH15	fixed sample and values retained; v0.41.0 changed display and narrative architecture only	primary reference sample	primary reference sample	primary reference sample	0.0432128385359836	0.1417966271829946	0.2173000912862752	0.1508844192031259	0.1964137816316986	0.2173000912862752	0.7667746086909667	0.7678116560201866	0.0432128380437861	0.1417966255396609	0.2173000886180912	0.1508844174845409	0.1964137793553865	0.2173000886180912	canonical REML regenerated from the same rows as historical REML; v0.41.0 direct-binomial display values replaced	fixed sample retained; canonical hierarchy returned to regenerated REML while validation and manuscript architecture remain new	primary reference sample	complete canonical Phase 3 derivation
Zenodo|ZENODO:20182590|zenodo:20182590:972bd05f-793f-472f-852f-780d56db08cd:20182590-972bd05f-793f-472f-852f-780d56db08cd-ma1-data-real-csv:1:overall	Zenodo	Zenodo	ZENODO:20182590	CBCT-guided percutaneous transthoracic lung biopsy — meta-analysis data and code	zenodo:20182590:972bd05f-793f-472f-852f-780d56db08cd:20182590-972bd05f-793f-472f-852f-780d56db08cd-ma1-data-real-csv:1:overall	Overall structured 2 x 2 data			22	22	22	0.8636363636363636	source-defined direction	eligible	True	canonical	continuity-corrected bivariate REML	0.9222360945132488	0.9673599899861888	regularized direct-binomial local Gaussian approximation	0.9356848058057992	0.995904254353832	0.2352764787997008	0.6015949567852629	0.804073112802709	0.8215048133505212	0.8333170035156005	0.804073112802709	display derivation from v0.40.0; no refit	continuity-corrected bivariate REML	primary reference sample	primary reference sample; unchanged	display derivation from v0.40.0; no refit	primary reference sample; canonical REML regenerated	canonical REML regenerated from the same rows as historical REML; v0.41.0 direct-binomial display values replaced	no separate target-label field in locked normalized data	no separate threshold field in locked metadata	fraction of canonical study rows with any zero among TP FP FN TN	historical continuity-corrected bivariate REML baseline release	regularized direct-binomial GH15 refit replaced historical REML central values	display derivation from v0.40.0; no refit and no operating-point value change	fixed sample retained; estimator changed from continuity-corrected REML to regularized direct-binomial GH15	fixed sample and values retained; v0.41.0 changed display and narrative architecture only	primary reference sample	primary reference sample	primary reference sample	0.1751457410876995	0.4977294431992851	0.6976736032707854	0.6115488895253401	0.6894446229813823	0.6976736032707854	0.9222360859038392	0.9673599608721196	0.1751457803524577	0.4977295220974631	0.6976736884683282	0.6115490266244162	0.6894447322695213	0.6976736884683282	canonical REML regenerated from the same rows as historical REML; v0.41.0 direct-binomial display values replaced	fixed sample retained; canonical hierarchy returned to regenerated REML while validation and manuscript architecture remain new	primary reference sample	complete canonical Phase 3 derivation
Zenodo|ZENODO:20445316|zenodo:20445316:26a9ca29-9ee1-42d0-bc33-499fc14bc3b8:leehyukdr-aidepth-ma-107a2c7-data-aidepth-ma-dataextraction-v2-0-8-consolidated-:1:overall	Zenodo	Zenodo	ZENODO:20445316	aidepth-ma: data and code for the diagnostic-test-accuracy meta-analysis of endoscopic AI for invasion-depth prediction in superficial upper gastrointestinal cancer	zenodo:20445316:26a9ca29-9ee1-42d0-bc33-499fc14bc3b8:leehyukdr-aidepth-ma-107a2c7-data-aidepth-ma-dataextraction-v2-0-8-consolidated-:1:overall	Overall structured 2 x 2 data			22	45	22	0.0222222222222222	source-defined direction	eligible	True	canonical	continuity-corrected bivariate REML	0.7916617463098917	0.8696501627637045	regularized direct-binomial local Gaussian approximation	0.7673363976911697	0.8725594715230074	0.0708537581207961	0.2224807446302966	0.3250303233356594	0.2473970353396909	0.3081757673733543	0.3250303233356594	display derivation from v0.40.0; no refit	continuity-corrected bivariate REML	primary reference sample	primary reference sample; unchanged	display derivation from v0.40.0; no refit	primary reference sample; canonical REML regenerated	canonical REML regenerated after manifest-sheet correction from 45 raw joined rows to 22 declared rows	no separate target-label field in locked normalized data	no separate threshold field in locked metadata	fraction of canonical study rows with any zero among TP FP FN TN	historical continuity-corrected bivariate REML baseline release	regularized direct-binomial GH15 refit replaced historical REML central values	display derivation from v0.40.0; no refit and no operating-point value change	fixed sample retained; estimator changed from continuity-corrected REML to regularized direct-binomial GH15	fixed sample and values retained; v0.41.0 changed display and narrative architecture only	primary reference sample	primary reference sample	primary reference sample	0.0742606772203389	0.2360267410863701	0.3513452601646726	0.2592928289746888	0.3269394040180634	0.3513452601646726	0.811769680073552	0.8551343850010482	0.0750263910682218	0.2362863819911723	0.3472625779388674	0.2619664392518149	0.3272990532776516	0.3472625779388674	canonical REML regenerated after manifest-sheet correction from 45 raw joined rows to 22 declared rows	fixed operating-point identity retained; canonical hierarchy returned to REML and corrected one declared source sheet	primary reference sample	complete canonical Phase 3 derivation
Zenodo|ZENODO:21810681|zenodo:21810681:14fff2b1-b3e3-44e9-ac1d-de68c64520d4:21810681-14fff2b1-b3e3-44e9-ac1d-de68c64520d4-data-studies-csv:1:overall	Zenodo	Zenodo	ZENODO:21810681	Study-Level Data and Reproducible R Code for Artificial Intelligence in Dental Caries Detection: A Systematic Review and Diagnostic Test Accuracy Meta-Analysis	zenodo:21810681:14fff2b1-b3e3-44e9-ac1d-de68c64520d4:21810681-14fff2b1-b3e3-44e9-ac1d-de68c64520d4-data-studies-csv:1:overall	Overall structured 2 x 2 data			16	16	16	0.0	source-defined direction	eligible	True	canonical	continuity-corrected bivariate REML	0.7559659044748664	0.9294334891945636	regularized direct-binomial local Gaussian approximation	0.7550254071624256	0.9241123112879112	0.0911188671220005	0.2740656664488755	0.3839494459392783	0.3181558492784836	0.379630143763329	0.3839494459392783	display derivation from v0.40.0; no refit	continuity-corrected bivariate REML	primary reference sample	primary reference sample; unchanged	display derivation from v0.40.0; no refit	primary reference sample; canonical REML regenerated	canonical REML regenerated from the same rows as historical REML; v0.41.0 direct-binomial display values replaced	no separate target-label field in locked normalized data	no separate threshold field in locked metadata	fraction of canonical study rows with any zero among TP FP FN TN	historical continuity-corrected bivariate REML baseline release	regularized direct-binomial GH15 refit replaced historical REML central values	display derivation from v0.40.0; no refit and no operating-point value change	fixed sample retained; estimator changed from continuity-corrected REML to regularized direct-binomial GH15	fixed sample and values retained; v0.41.0 changed display and narrative architecture only	primary reference sample	primary reference sample	primary reference sample	0.09442527746384	0.282195433337854	0.3933242702181509	0.3297007007850618	0.3908913302257382	0.3933242702181509	0.7559659040342924	0.9294334891110256	0.0944252776175544	0.2821954337712739	0.3933242708231075	0.3297007013217798	0.3908913308261026	0.3933242708231075	canonical REML regenerated from the same rows as historical REML; v0.41.0 direct-binomial display values replaced	fixed sample retained; canonical hierarchy returned to regenerated REML while validation and manuscript architecture remain new	primary reference sample	complete canonical Phase 3 derivation
Zenodo|ZENODO:4917138|zenodo:4917138:4405c8d1-ca5a-4084-8860-c96e440be46e:4917138-4405c8d1-ca5a-4084-8860-c96e440be46e-adt-metadta-csv:1:overall	Zenodo	Zenodo	ZENODO:4917138	Diagnostic accuracy of clinical tests assessing ligamentous injury of the talocrural and subtalar joints: a systematic review with meta-analysis	zenodo:4917138:4405c8d1-ca5a-4084-8860-c96e440be46e:4917138-4405c8d1-ca5a-4084-8860-c96e440be46e-adt-metadta-csv:1:overall	Overall structured 2 x 2 data			6	6	6	0.3333333333333333	source-defined direction	eligible	True	canonical	continuity-corrected bivariate REML	0.5371488778978148	0.7528067874307102	regularized direct-binomial local Gaussian approximation	0.4464266598426862	0.9191459747647172	0.0314690821163163	0.0962155558145758	0.1322878481083556	0.1098792474375876	0.1332758158270425	0.1322878481083556	display derivation from v0.40.0; no refit	continuity-corrected bivariate REML	primary reference sample	primary reference sample; unchanged	display derivation from v0.40.0; no refit	primary reference sample; canonical REML regenerated	canonical REML regenerated from the same rows as historical REML; v0.41.0 direct-binomial display values replaced	no separate target-label field in locked normalized data	no separate threshold field in locked metadata	fraction of canonical study rows with any zero among TP FP FN TN	historical continuity-corrected bivariate REML baseline release	regularized direct-binomial GH15 refit replaced historical REML central values	display derivation from v0.40.0; no refit and no operating-point value change	fixed sample retained; estimator changed from continuity-corrected REML to regularized direct-binomial GH15	fixed sample and values retained; v0.41.0 changed display and narrative architecture only	primary reference sample	primary reference sample	primary reference sample	0.0130275528840777	0.0428940420331443	0.0647795951059644	0.0454877489456118	0.059415947844275	0.0647795951059644	0.5371488834785535	0.7528068017893013	0.0130275509023153	0.0428940356476744	0.0647795857467206	0.0454877420259768	0.059415938999253	0.0647795857467206	canonical REML regenerated from the same rows as historical REML; v0.41.0 direct-binomial display values replaced	fixed sample retained; canonical hierarchy returned to regenerated REML while validation and manuscript architecture remain new	primary reference sample	complete canonical Phase 3 derivation
