## Supplementary material for "The information in diagnostic tests": Executable analysis code, derived inputs, source-acquisition records, tests, and release metadata: review_bootstrap_replicates.csv

replicate	median_fraction_5	median_fraction_20	median_fraction_50	sampled_profile_count
1	0.26101446530190336	0.3248366825722654	0.3508696537455571	278
2	0.2519862271506376	0.3175159416037659	0.3312162367190932	281
3	0.2405158114862979	0.3031004753118667	0.3323747462074982	267
4	0.24975157179480376	0.31136904520210595	0.33327591330953865	260
5	0.2232117261354667	0.2839605824146379	0.3055726333563632	283
6	0.2600867460880185	0.3248366825722654	0.3339897366429449	277
7	0.2243189748024541	0.2789206831769446	0.3056522978479856	271
8	0.24547299494241076	0.30871101152132074	0.3326397646085046	278
9	0.2519862271506376	0.3175159416037659	0.3323747462074982	279
10	0.2337885578131195	0.299671352037633	0.318822931629464	273
11	0.251401290228081	0.3176659554135705	0.3326397646085046	259
12	0.235759514163908	0.2922321550118127	0.3133480325419154	275
13	0.2232117261354667	0.2789206831769446	0.2951025413880453	271
14	0.2405158114862979	0.300997052037025	0.3326397646085046	293
15	0.2247201724713354	0.28857831345776774	0.3299121063245131	256
16	0.222305998285177	0.2748250936264902	0.2930285561749555	303
17	0.24413367179946754	0.30856233068823063	0.3305955598293519	262
18	0.2209140722782021	0.2778635873389679	0.29447578943769465	280
19	0.2247201724713354	0.2839605824146379	0.3056522978479856	261
20	0.2237653504689604	0.2782104961837062	0.29731660278580546	266
21	0.22173273605917426	0.28424669401527375	0.3124603008240177	272
22	0.2295689729788875	0.29164245511824366	0.3117201449857981	276
23	0.2283572229168268	0.2919804310767402	0.3136224450347014	271
24	0.2295689729788875	0.2913044791597471	0.314132726882343	253
25	0.2516937586893593	0.3140241860645946	0.3339686828903065	278
26	0.22451957363689476	0.2863846436116265	0.31348523878830836	260
27	0.2331667147670941	0.2922321550118127	0.314132726882343	267
28	0.2337885578131195	0.299671352037633	0.328607975929933	263
29	0.2227199369335751	0.2795367314164046	0.306464594352574	275
30	0.23347763629010682	0.2921062930442765	0.31855379867328976	248
31	0.22747064129077582	0.2919804310767402	0.318822931629464	262
32	0.2311241001150748	0.2922321550118127	0.328607975929933	263
33	0.2477497545005592	0.3087139043396174	0.31855379867328976	274
34	0.2225513998401464	0.28191720907906404	0.30804628345086577	258
35	0.22161003528168954	0.2798738357434901	0.3056522978479856	272
36	0.2295689729788875	0.2913044791597471	0.314132726882343	251
37	0.222305998285177	0.2773125804745495	0.295462314726445	274
38	0.270946260672701	0.3223141758343399	0.3457936104342875	261
39	0.2225513998401464	0.2773125804745495	0.3018085886996588	269
40	0.22529685486769752	0.2845328056159096	0.3133480325419154	252
41	0.2295689729788875	0.2913044791597471	0.3136224450347014	265
42	0.25534705960138493	0.3175159416037659	0.3339897366429449	284
43	0.2295689729788875	0.29164245511824366	0.3138775859585222	252
44	0.2519862271506376	0.3140241860645946	0.3323747462074982	271
45	0.2739263143778055	0.3427361371454381	0.36446805341808186	288
46	0.251401290228081	0.3175159416037659	0.3323747462074982	269
47	0.23477403598851376	0.2925545823423991	0.31855379867328976	276
48	0.2311241001150748	0.30204876367444583	0.31620869629972925	300
49	0.235759514163908	0.29268044430993534	0.3130413729293595	286
50	0.2260805661151703	0.28193076468083134	0.3063644805576582	286
51	0.2405158114862979	0.3031004753118667	0.3326397646085046	253
52	0.235759514163908	0.3031004753118667	0.318822931629464	289
53	0.251401290228081	0.3175159416037659	0.3312162367190932	275
54	0.2648696438019468	0.3223141758343399	0.3488758936849697	264
55	0.2337885578131195	0.300997052037025	0.328607975929933	283
56	0.2295689729788875	0.2897856256043002	0.3096279725491575	271
57	0.2477497545005592	0.31136904520210595	0.33689349389549017	260
58	0.2734726986086483	0.3347008939185135	0.3488758936849697	249
59	0.2405158114862979	0.3031004753118667	0.3326397646085046	263
60	0.2600867460880185	0.323842885483071	0.3457936104342875	262
61	0.2560598180165894	0.3175159416037659	0.3323747462074982	279
62	0.23347763629010682	0.2919804310767402	0.3159535553759084	254
63	0.2475169164389699	0.3091446466503045	0.33330422374940555	274
64	0.2475169164389699	0.3087139043396174	0.3182846657171155	281
65	0.2743799301469627	0.3279549453729452	0.352299362191514	299
66	0.2680337277807481	0.327316415598935	0.3508165348406453	267
67	0.2134900559561939	0.2703259432191322	0.2881366731751535	255
68	0.2670031859747757	0.327316415598935	0.3457936104342875	243
69	0.2434290734458516	0.308277376392337	0.3325831437287708	265
70	0.23034653654698117	0.2897856256043002	0.3136224450347014	250
71	0.23477403598851376	0.2893377402354912	0.3133480325419154	258
72	0.24413367179946754	0.3075106190508098	0.3250195841742786	276
73	0.2311241001150748	0.293128733608058	0.314132726882343	299
74	0.21967846340930156	0.2745093707676341	0.2908113356319033	280
75	0.2131452633971473	0.2663854599673472	0.2908113356319033	271
76	0.2560598180165894	0.3207463669480786	0.3454107302410044	269
77	0.2232117261354667	0.2798873913452574	0.3056522978479856	262
78	0.2337885578131195	0.299671352037633	0.328607975929933	264
79	0.2252214001327309	0.2873710013112353	0.3124603008240177	285
80	0.235759514163908	0.299671352037633	0.3136224450347014	256
81	0.2253723096026641	0.2919804310767402	0.318822931629464	257
82	0.23347763629010682	0.29595175352472286	0.3138775859585222	256
83	0.2297406615159508	0.2863846436116265	0.31127627912684924	260
84	0.2420897503029084	0.30568892585210183	0.3312162367190932	270
85	0.2519862271506376	0.3176659554135705	0.3339686828903065	269
86	0.2675830213135484	0.3175159416037659	0.33330422374940555	312
87	0.2420897503029084	0.304637214214681	0.3159535553759084	264
88	0.22497078630203315	0.2863846436116265	0.3082683754235501	266
89	0.22263566838686077	0.2775880839067587	0.3055726333563632	272
90	0.2627361016291179	0.3222396614582293	0.3508165348406453	279
91	0.2232117261354667	0.2789206831769446	0.3027169625212638	274
92	0.2560598180165894	0.3201679652089314	0.3334242477859789	275
93	0.22350781772449024	0.2797188391817147	0.306464594352574	264
94	0.2295689729788875	0.2913044791597471	0.3124603008240177	267
95	0.23347763629010682	0.2922321550118127	0.3130413729293595	274
96	0.2466908804312628	0.30892927549496096	0.328607975929933	282
97	0.2405158114862979	0.3031004753118667	0.3136224450347014	267
98	0.2176229462085752	0.2756244365594896	0.3018085886996588	261
99	0.2252214001327309	0.2873710013112353	0.3133480325419154	253
100	0.2311241001150748	0.293128733608058	0.3312162367190932	263
101	0.2311241001150748	0.2922321550118127	0.3136224450347014	283
102	0.22263566838686077	0.2839605824146379	0.30284846173329316	294
103	0.2405158114862979	0.300997052037025	0.3182846657171155	295
104	0.2155281808655819	0.2731890810795418	0.295275667688457	263
105	0.2224571267602441	0.2798738357434901	0.3069087782979427	279
106	0.2407504271599652	0.300997052037025	0.3312162367190932	281
107	0.251401290228081	0.3207463669480786	0.3397972511480355	267
108	0.2450599769385572	0.3084956403659772	0.3304913610687156	284
109	0.2627361016291179	0.3176659554135705	0.3334242477859789	273
110	0.21425135835283987	0.2688030667016468	0.28579251872592665	278
111	0.23347763629010682	0.29268044430993534	0.3182846657171155	258
112	0.22406144205798395	0.2792287072966746	0.2992567099641808	276
113	0.2350423922325927	0.2925545823423991	0.31620869629972925	274
114	0.2450599769385572	0.3084956403659772	0.3317954914632957	284
115	0.23477403598851376	0.29268044430993534	0.3159535553759084	260
116	0.235759514163908	0.2964000428228455	0.3137403797121292	282
117	0.2224571267602441	0.2795367314164046	0.3069087782979427	289
118	0.2209140722782021	0.2765265308108274	0.3056522978479856	253
119	0.2450599769385572	0.30871101152132074	0.3299121063245131	242
120	0.2311241001150748	0.2919804310767402	0.3056522978479856	269
121	0.2247201724713354	0.2839605824146379	0.3069087782979427	281
122	0.2434290734458516	0.308277376392337	0.3312162367190932	251
123	0.2283572229168268	0.2839605824146379	0.3027169625212638	295
124	0.2253723096026641	0.2873710013112353	0.3133480325419154	255
125	0.26780837454714823	0.3269394040180634	0.3508696537455571	262
126	0.2311241001150748	0.2921062930442765	0.318822931629464	266
127	0.2229658315345209	0.2792287072966746	0.3061423885849738	286
128	0.2247201724713354	0.2863846436116265	0.3096279725491575	256
129	0.2407504271599652	0.300997052037025	0.3317954914632957	272
130	0.2227199369335751	0.2845328056159096	0.3136224450347014	271
131	0.2434290734458516	0.308277376392337	0.318822931629464	275
132	0.235759514163908	0.293128733608058	0.3096279725491575	271
133	0.25968978753135363	0.3201679652089314	0.3325831437287708	292
134	0.2313678438729908	0.2873710013112353	0.3098601149894191	270
135	0.2224571267602441	0.2778635873389679	0.3058201828173736	267
136	0.251401290228081	0.3140241860645946	0.3325831437287708	275
137	0.24197244246607474	0.30568892585210183	0.31290416668296656	274
138	0.2311241001150748	0.2976663151618397	0.3133480325419154	252
139	0.25402302258361353	0.3175159416037659	0.3339897366429449	310
140	0.2331667147670941	0.293128733608058	0.328607975929933	247
141	0.2311241001150748	0.2897856256043002	0.3133480325419154	281
142	0.2479825925621485	0.3175159416037659	0.3326397646085046	263
143	0.2627361016291179	0.3223141758343399	0.3397972511480355	277
144	0.2734726986086483	0.3279549453729452	0.3503940473264416	271
145	0.2227199369335751	0.2778635873389679	0.295275667688457	259
146	0.23245632896409715	0.29548791559869003	0.3164778292559035	264
147	0.2337885578131195	0.293128733608058	0.3136224450347014	287
148	0.2198459376700545	0.2756244365594896	0.2956489617644331	275
149	0.2247201724713354	0.2853982859120177	0.306464594352574	269
150	0.2295689729788875	0.2853982859120177	0.3096279725491575	261
151	0.25767632349563907	0.3248366825722654	0.35060529108354344	262
152	0.2627361016291179	0.3207463669480786	0.3488758936849697	286
153	0.2670031859747757	0.3304200150088693	0.3521891233767951	276
154	0.2131452633971473	0.2706436980553844	0.2932019589525325	273
155	0.2331667147670941	0.2913044791597471	0.3096279725491575	283
156	0.22896309794785716	0.28835138253588244	0.3069087782979427	274
157	0.2209140722782021	0.276815873956559	0.3007749257082882	266
158	0.2420897503029084	0.304637214214681	0.3325072554080014	226
159	0.2295689729788875	0.2913044791597471	0.3182846657171155	260
160	0.2680337277807481	0.3347008939185135	0.35060529108354344	262
161	0.2295689729788875	0.2913044791597471	0.314132726882343	255
162	0.2475169164389699	0.3176659554135705	0.3339897366429449	261
163	0.2227199369335751	0.2785574050284445	0.3056522978479856	273
164	0.2407504271599652	0.3031004753118667	0.3325831437287708	279
165	0.27510215869070015	0.3347008939185135	0.352299362191514	272
166	0.2253723096026641	0.28715921561010493	0.3056522978479856	258
167	0.2297406615159508	0.2897856256043002	0.30668668632525836	288
168	0.2295689729788875	0.2913044791597471	0.3069087782979427	273
169	0.2331667147670941	0.29100889030805643	0.3100922574296808	278
170	0.2225513998401464	0.2789206831769446	0.3007749257082882	261
171	0.235759514163908	0.299671352037633	0.3182846657171155	288
172	0.2243189748024541	0.2839605824146379	0.3058201828173736	275
173	0.2165938509313447	0.2749946641707799	0.3018085886996588	254
174	0.2311241001150748	0.2922321550118127	0.3096279725491575	285
175	0.2743799301469627	0.3429291873260812	0.3649030197205446	271
176	0.2739263143778055	0.33132791964572933	0.3628238054207248	264
177	0.2194075347627534	0.2748250936264902	0.3029799609453225	250
178	0.222305998285177	0.27642284912469794	0.298728775232046	274
179	0.2466908804312628	0.3091446466503045	0.3326397646085046	297
180	0.2405158114862979	0.293128733608058	0.31620869629972925	296
181	0.2627361016291179	0.3222396614582293	0.3488758936849697	259
182	0.2331667147670941	0.2913044791597471	0.3124603008240177	273
183	0.23446311446550105	0.2966146035244188	0.3138775859585222	270
184	0.2227199369335751	0.2845328056159096	0.3136224450347014	271
185	0.2295689729788875	0.2913044791597471	0.306464594352574	277
186	0.2466908804312628	0.3176659554135705	0.3339897366429449	269
187	0.2519862271506376	0.3140241860645946	0.3325831437287708	307
188	0.2466908804312628	0.3087139043396174	0.318822931629464	259
189	0.2227199369335751	0.2799009469470248	0.3056522978479856	253
190	0.2232117261354667	0.2789206831769446	0.3029799609453225	269
191	0.251401290228081	0.3207463669480786	0.3397972511480355	247
192	0.2283572229168268	0.2913044791597471	0.3124603008240177	247
193	0.2337885578131195	0.2845328056159096	0.3055726333563632	291
194	0.22250426330019524	0.2798738357434901	0.30561246560217437	288
195	0.2253723096026641	0.2897856256043002	0.3136224450347014	247
196	0.222305998285177	0.2778635873389679	0.2951025413880453	263
197	0.22406144205798395	0.2782104961837062	0.3018085886996588	264
198	0.2155281808655819	0.2709672403179537	0.2932019589525325	257
199	0.2450599769385572	0.3084956403659772	0.33327591330953865	282
200	0.2225885318469096	0.2775880839067587	0.2992567099641808	282
201	0.2283572229168268	0.2845328056159096	0.3069087782979427	251
202	0.2253723096026641	0.2897856256043002	0.3027169625212638	287
203	0.24969194139511475	0.31333029412703517	0.3339792097666257	266
204	0.2670031859747757	0.3222396614582293	0.3339897366429449	283
205	0.22238156252271055	0.2773125804745495	0.30226277561046133	254
206	0.2247201724713354	0.2853982859120177	0.3055726333563632	285
207	0.24063311932313153	0.30204876367444583	0.318822931629464	282
208	0.2227199369335751	0.2795367314164046	0.3027169625212638	279
209	0.220040032771426	0.2795367314164046	0.306464594352574	245
210	0.2627361016291179	0.3207463669480786	0.3397972511480355	265
211	0.2405158114862979	0.30204876367444583	0.3159535553759084	280
212	0.2225885318469096	0.2798738357434901	0.30284846173329316	302
213	0.2311241001150748	0.2922321550118127	0.3096279725491575	287
214	0.2560598180165894	0.3222396614582293	0.3397972511480355	271
215	0.2252214001327309	0.2853982859120177	0.3056522978479856	287
216	0.2600867460880185	0.3201679652089314	0.3325831437287708	263
217	0.2238039093135138	0.2822168762814672	0.31290416668296656	236
218	0.2227199369335751	0.2792287072966746	0.3007749257082882	252
219	0.2475169164389699	0.3140241860645946	0.3323747462074982	263
220	0.222305998285177	0.2798738357434901	0.3060186138544686	260
221	0.220040032771426	0.2773125804745495	0.30226277561046133	266
222	0.23813766282510296	0.293128733608058	0.3323747462074982	260
223	0.2283572229168268	0.2795367314164046	0.3069087782979427	249
224	0.2253723096026641	0.2913044791597471	0.3056522978479856	297
225	0.2252214001327309	0.2839605824146379	0.3056522978479856	267
226	0.2675830213135484	0.3175159416037659	0.3330036957573749	296
227	0.22497078630203315	0.28857831345776774	0.3136224450347014	258
228	0.2382549706619366	0.3031004753118667	0.3317954914632957	268
229	0.2337885578131195	0.300997052037025	0.318822931629464	283
230	0.27266309540983186	0.33379298928165346	0.3571840639575858	266
231	0.2560598180165894	0.3207463669480786	0.3397972511480355	285
232	0.2479825925621485	0.3175159416037659	0.3325831437287708	283
233	0.2337885578131195	0.299671352037633	0.3136224450347014	261
234	0.2283572229168268	0.2897856256043002	0.3136224450347014	291
235	0.2225513998401464	0.2795367314164046	0.3055726333563632	259
236	0.21425135835283987	0.27257653441150925	0.28500065580936473	276
237	0.2311241001150748	0.2919804310767402	0.306464594352574	283
238	0.2243189748024541	0.2798738357434901	0.3056522978479856	277
239	0.24733673649670565	0.31333029412703517	0.3330320061972417	252
240	0.2193168940471771	0.27642284912469794	0.29376352310364295	268
241	0.222305998285177	0.2795367314164046	0.3058201828173736	269
242	0.23245632896409715	0.2914571796061791	0.3085005178638117	274
243	0.2311241001150748	0.2913044791597471	0.306464594352574	277
244	0.2475169164389699	0.3091446466503045	0.3326397646085046	273
245	0.2405158114862979	0.293128733608058	0.3136224450347014	279
246	0.2407504271599652	0.300997052037025	0.3312162367190932	267
247	0.27220947964067466	0.33379298928165346	0.3508165348406453	272
248	0.2225513998401464	0.2773125804745495	0.3018085886996588	277
249	0.2297406615159508	0.2908830283405202	0.318822931629464	262
250	0.2614114238585682	0.3207463669480786	0.33970023344197464	244
251	0.2242620408924246	0.2798738357434901	0.3027169625212638	272
252	0.2283572229168268	0.2853982859120177	0.3057362403326796	282
253	0.222305998285177	0.2763191674385685	0.3018085886996588	257
254	0.2224571267602441	0.2798738357434901	0.3055726333563632	259
255	0.236841263126696	0.29811460445996235	0.3138775859585222	302
256	0.2228344264478554	0.2798738357434901	0.3061423885849738	256
257	0.2635449660313971	0.3260765490856002	0.3488758936849697	288
258	0.2331667147670941	0.2921062930442765	0.3138775859585222	260
259	0.23347763629010682	0.2922321550118127	0.3237154537796985	280
260	0.2592928289746888	0.3258880432951644	0.3457936104342875	260
261	0.24969194139511475	0.3201679652089314	0.3397972511480355	262
262	0.2479825925621485	0.31158441635744955	0.3164778292559035	288
263	0.2614114238585682	0.32712790980849915	0.3508165348406453	276
264	0.22288156298780654	0.2792287072966746	0.30605844610027977	264
265	0.2592928289746888	0.32045716607850505	0.3325831437287708	280
266	0.2227199369335751	0.2798738357434901	0.3056522978479856	253
267	0.2519862271506376	0.3207463669480786	0.3503940473264416	275
268	0.2311241001150748	0.2921062930442765	0.318822931629464	258
269	0.2243189748024541	0.2845328056159096	0.3069087782979427	271
270	0.2560598180165894	0.3222396614582293	0.3339897366429449	263
271	0.22896309794785716	0.2919804310767402	0.3096279725491575	290
272	0.2731810900216507	0.3373916898313984	0.35060529108354344	262
273	0.2243189748024541	0.2853982859120177	0.3096279725491575	265
274	0.23347763629010682	0.29268044430993534	0.3110441366865876	294
275	0.22686476625974544	0.2873710013112353	0.31620869629972925	252
276	0.251401290228081	0.3201679652089314	0.3339686828903065	273
277	0.22792213629320512	0.28967571619398774	0.3069087782979427	282
278	0.22406144205798395	0.2795367314164046	0.3056964080868684	278
279	0.2331667147670941	0.2922321550118127	0.3124603008240177	255
280	0.2283572229168268	0.2873710013112353	0.3133480325419154	289
281	0.22896309794785716	0.2897856256043002	0.3164778292559035	286
282	0.23813766282510296	0.29811460445996235	0.3136224450347014	274
283	0.2670031859747757	0.3222396614582293	0.3334242477859789	267
284	0.2479825925621485	0.31920616118082457	0.34560217033764595	258
285	0.24063311932313153	0.2970628928225415	0.3312162367190932	284
286	0.2102890964365424	0.2622371951681922	0.286100800596266	269
287	0.2252214001327309	0.2845328056159096	0.3055726333563632	267
288	0.2743799301469627	0.3429291873260812	0.3628238054207248	265
289	0.2450599769385572	0.3084956403659772	0.3325831437287708	264
290	0.2311241001150748	0.2919804310767402	0.3124603008240177	276
291	0.24710389843511635	0.30892927549496096	0.3325831437287708	264
292	0.2434290734458516	0.308277376392337	0.3124603008240177	283
293	0.235759514163908	0.299671352037633	0.3325831437287708	255
294	0.2247201724713354	0.2873710013112353	0.3136224450347014	277
295	0.2466908804312628	0.3140241860645946	0.3339897366429449	249
296	0.2232117261354667	0.2789206831769446	0.3058201828173736	259
297	0.270946260672701	0.3201679652089314	0.3326397646085046	283
298	0.2337885578131195	0.293128733608058	0.314132726882343	271
299	0.2337885578131195	0.2922321550118127	0.328607975929933	239
300	0.2311241001150748	0.2919804310767402	0.3096279725491575	263
301	0.2243189748024541	0.28193076468083134	0.3098601149894191	254
302	0.2560598180165894	0.3175159416037659	0.3334242477859789	277
303	0.2405158114862979	0.2970628928225415	0.3182846657171155	260
304	0.2232117261354667	0.2798738357434901	0.3029799609453225	259
305	0.2466908804312628	0.3087139043396174	0.3334242477859789	289
306	0.2466908804312628	0.31158441635744955	0.3330036957573749	258
307	0.222305998285177	0.2839605824146379	0.306464594352574	265
308	0.2670031859747757	0.3175159416037659	0.3323747462074982	283
309	0.2283572229168268	0.2913044791597471	0.3096279725491575	259
310	0.2224571267602441	0.2839605824146379	0.306464594352574	269
311	0.2295689729788875	0.2919804310767402	0.314132726882343	271
312	0.2627361016291179	0.3223141758343399	0.3457936104342875	276
313	0.26948999422672454	0.32763568048594005	0.3519090986770024	266
314	0.251401290228081	0.3207463669480786	0.3325831437287708	283
315	0.2337885578131195	0.299671352037633	0.328607975929933	274
316	0.235759514163908	0.293128733608058	0.3136224450347014	271
317	0.24969194139511475	0.31158441635744955	0.3317954914632957	288
318	0.2331667147670941	0.293128733608058	0.3312162367190932	263
319	0.25574401815804976	0.3140241860645946	0.3330036957573749	278
320	0.2193168940471771	0.2765265308108274	0.2995291761211838	257
321	0.2248456422025591	0.28484328627566247	0.3063644805576582	268
322	0.2155281808655819	0.2731890810795418	0.295275667688457	265
323	0.2295689729788875	0.2919804310767402	0.3069087782979427	271
324	0.2405158114862979	0.293128733608058	0.3182846657171155	297
325	0.2648696438019468	0.3223141758343399	0.3519090986770024	270
326	0.2253723096026641	0.2913044791597471	0.3124603008240177	285
327	0.2331667147670941	0.2922321550118127	0.3124603008240177	261
328	0.2311241001150748	0.293128733608058	0.3312162367190932	267
329	0.2150126607494858	0.2731890810795418	0.2857060049229927	273
330	0.2614114238585682	0.3175909485086682	0.3339792097666257	286
331	0.2479825925621485	0.3091446466503045	0.31348523878830836	262
332	0.2311241001150748	0.2919804310767402	0.3124603008240177	266
333	0.26780837454714823	0.3279549453729452	0.35199399161953926	280
334	0.251401290228081	0.3176659554135705	0.3488758936849697	259
335	0.2253723096026641	0.2919804310767402	0.318822931629464	285
336	0.22578447452614675	0.28496554576396366	0.31620869629972925	264
337	0.235759514163908	0.293128733608058	0.3096279725491575	261
338	0.2627361016291179	0.3091446466503045	0.328607975929933	281
339	0.22326192312354445	0.28424669401527375	0.3096279725491575	274
340	0.2331667147670941	0.2922321550118127	0.306464594352574	285
341	0.2295689729788875	0.2913044791597471	0.3069087782979427	247
342	0.23813766282510296	0.2925545823423991	0.3138775859585222	262
343	0.2229658315345209	0.2846794341633278	0.31290416668296656	256
344	0.2209140722782021	0.2763191674385685	0.3007749257082882	273
345	0.235759514163908	0.3013859136747499	0.328607975929933	248
346	0.2311241001150748	0.2919804310767402	0.3133480325419154	277
347	0.2243189748024541	0.2853982859120177	0.3096279725491575	263
348	0.2209140722782021	0.2773125804745495	0.2956489617644331	291
349	0.2407504271599652	0.300997052037025	0.328607975929933	249
350	0.22497078630203315	0.2873710013112353	0.3056522978479856	264
351	0.2395942938048798	0.30568892585210183	0.31348523878830836	264
352	0.2692646409931247	0.32045716607850505	0.34560217033764595	298
353	0.2466908804312628	0.3091446466503045	0.3334242477859789	273
354	0.2371521846497087	0.2964000428228455	0.318822931629464	276
355	0.2337885578131195	0.2921062930442765	0.32344632082352426	254
356	0.2519862271506376	0.3175159416037659	0.3326397646085046	292
357	0.23034653654698117	0.2921062930442765	0.3237154537796985	250
358	0.22288156298780654	0.28835138253588244	0.3130413729293595	258
359	0.22350781772449024	0.2839605824146379	0.30431612939665403	294
360	0.251401290228081	0.3201679652089314	0.3454107302410044	253
361	0.22326192312354445	0.2773125804745495	0.3029799609453225	254
362	0.235759514163908	0.299671352037633	0.314132726882343	291
363	0.23347763629010682	0.29595175352472286	0.3159535553759084	266
364	0.2237653504689604	0.2789206831769446	0.3055726333563632	268
365	0.22263566838686077	0.2797052835799474	0.3096279725491575	258
366	0.22926951218487912	0.29100889030805643	0.31581634912951545	278
367	0.2337885578131195	0.2922321550118127	0.3133480325419154	267
368	0.2295689729788875	0.29164245511824366	0.3118803497157503	290
369	0.22504624103699977	0.28496554576396366	0.31290416668296656	248
370	0.220040032771426	0.2765265308108274	0.3055726333563632	285
371	0.22686476625974544	0.2908830283405202	0.30668668632525836	278
372	0.2516937586893593	0.30892927549496096	0.31348523878830836	288
373	0.2407504271599652	0.3031004753118667	0.318822931629464	273
374	0.21821727887559417	0.2745093707676341	0.295462314726445	276
375	0.2193168940471771	0.2756244365594896	0.2956489617644331	275
376	0.2407504271599652	0.300997052037025	0.318822931629464	277
377	0.2225513998401464	0.2798738357434901	0.306464594352574	273
378	0.2313678438729908	0.2919804310767402	0.328607975929933	264
379	0.2232117261354667	0.2798738357434901	0.2989842438071778	289
380	0.2734726986086483	0.3279549453729452	0.3628238054207248	267
381	0.24063311932313153	0.30204876367444583	0.3317954914632957	294
382	0.2195814158586158	0.2756244365594896	0.295462314726445	250
383	0.243720653795614	0.30507084934366474	0.3299121063245131	284
384	0.23214540744108447	0.2922321550118127	0.3100922574296808	246
385	0.2420897503029084	0.304637214214681	0.3250195841742786	300
386	0.2295689729788875	0.2913044791597471	0.314132726882343	239
387	0.2331667147670941	0.2922321550118127	0.3136224450347014	297
388	0.2283572229168268	0.2845328056159096	0.30431612939665403	254
389	0.2600867460880185	0.3175159416037659	0.3312162367190932	307
390	0.22497078630203315	0.28595190346357247	0.3100922574296808	266
391	0.2466908804312628	0.3087139043396174	0.3124603008240177	273
392	0.2560598180165894	0.3222396614582293	0.3488758936849697	269
393	0.2243189748024541	0.2845328056159096	0.3069087782979427	269
394	0.2477497545005592	0.30892927549496096	0.318822931629464	292
395	0.22896309794785716	0.2919804310767402	0.3061423885849738	298
396	0.2627361016291179	0.3201679652089314	0.3397972511480355	287
397	0.2224571267602441	0.2795367314164046	0.306464594352574	267
398	0.2295689729788875	0.2897856256043002	0.3136224450347014	261
399	0.2283572229168268	0.2853982859120177	0.3133480325419154	257
400	0.23446311446550105	0.28838248031386116	0.3061423885849738	294
401	0.2253723096026641	0.2799009469470248	0.3055726333563632	267
402	0.2253723096026641	0.2873710013112353	0.3056522978479856	271
403	0.2311241001150748	0.2919804310767402	0.3100922574296808	271
404	0.22406144205798395	0.2794108150619847	0.30239427482249065	266
405	0.22263566838686077	0.28193076468083134	0.30284846173329316	288
406	0.2295689729788875	0.2913044791597471	0.3069087782979427	273
407	0.2243189748024541	0.2853982859120177	0.3124603008240177	269
408	0.2556395280626632	0.32149301420315396	0.3326114541686377	286
409	0.2592928289746888	0.3188419534063487	0.3326397646085046	266
410	0.2475169164389699	0.3087139043396174	0.3323747462074982	253
411	0.2134900559561939	0.2690644418449852	0.2881366731751535	281
412	0.2466908804312628	0.3087139043396174	0.3339686828903065	277
413	0.22686476625974544	0.28857831345776774	0.3082683754235501	280
414	0.2407504271599652	0.3031004753118667	0.3323747462074982	251
415	0.2295689729788875	0.2897856256043002	0.3124603008240177	271
416	0.2247701874675925	0.2839605824146379	0.306464594352574	280
417	0.23214540744108447	0.29164245511824366	0.31290416668296656	254
418	0.22678931152477885	0.2893377402354912	0.31348523878830836	258
419	0.22326192312354445	0.2798873913452574	0.3082683754235501	256
420	0.22896309794785716	0.29164245511824366	0.318822931629464	280
421	0.251401290228081	0.3201679652089314	0.3339897366429449	247
422	0.2295689729788875	0.2897856256043002	0.3124603008240177	263
423	0.2225885318469096	0.2785574050284445	0.3056522978479856	280
424	0.25807328205230395	0.3175159416037659	0.3339897366429449	302
425	0.2434290734458516	0.308277376392337	0.3323747462074982	271
426	0.2479825925621485	0.3176659554135705	0.3325831437287708	282
427	0.22497078630203315	0.2873710013112353	0.3159535553759084	262
428	0.2405158114862979	0.3031004753118667	0.3312162367190932	283
429	0.2475169164389699	0.3176659554135705	0.3397972511480355	269
430	0.2748923129536655	0.3429291873260812	0.3628238054207248	253
431	0.2311241001150748	0.2913044791597471	0.3133480325419154	261
432	0.2466908804312628	0.3140241860645946	0.3397972511480355	245
433	0.2295689729788875	0.2913044791597471	0.3133480325419154	271
434	0.2479825925621485	0.31891696031125094	0.33970023344197464	284
435	0.23347763629010682	0.293128733608058	0.318822931629464	304
436	0.23214540744108447	0.28980157816152396	0.3082683754235501	276
437	0.251401290228081	0.31333029412703517	0.3334242477859789	270
438	0.26729310364416203	0.31891696031125094	0.3339897366429449	254
439	0.2635449660313971	0.3269394040180634	0.3339897366429449	300
440	0.2225513998401464	0.2797188391817147	0.30561246560217437	280
441	0.2475169164389699	0.3091446466503045	0.3325831437287708	281
442	0.22529685486769752	0.287591955758159	0.3138775859585222	292
443	0.2519862271506376	0.3091446466503045	0.3326397646085046	305
444	0.2466908804312628	0.3140241860645946	0.3323747462074982	285
445	0.2519862271506376	0.3235754292033026	0.3454107302410044	254
446	0.22326192312354445	0.2798738357434901	0.3007749257082882	284
447	0.2225513998401464	0.2798738357434901	0.2995291761211838	313
448	0.22504624103699977	0.28496554576396366	0.31127627912684924	282
449	0.2627361016291179	0.3223141758343399	0.3457936104342875	263
450	0.220040032771426	0.2763191674385685	0.3056522978479856	263
451	0.2232117261354667	0.2789206831769446	0.3027169625212638	259
452	0.235759514163908	0.293128733608058	0.321370351406138	268
453	0.25402302258361353	0.32153027139120927	0.3473347520596286	284
454	0.2516937586893593	0.3175909485086682	0.3339686828903065	280
455	0.2195814158586158	0.2757605974908036	0.2992567099641808	288
456	0.2133574269194609	0.2703259432191322	0.2918780844428528	249
457	0.2243189748024541	0.2789206831769446	0.3058201828173736	259
458	0.22161003528168954	0.277934992751497	0.30284846173329316	268
459	0.2237653504689604	0.28174865691552126	0.3037304432738222	248
460	0.2225513998401464	0.2789206831769446	0.2989842438071778	309
461	0.2371521846497087	0.293128733608058	0.314132726882343	278
462	0.2253723096026641	0.2839605824146379	0.3069087782979427	265
463	0.2311241001150748	0.2922321550118127	0.3136224450347014	277
464	0.2225513998401464	0.2845328056159096	0.3133480325419154	283
465	0.2337885578131195	0.299671352037633	0.3182846657171155	279
466	0.2863589575139507	0.3579855286322331	0.380476594853164	258
467	0.23813766282510296	0.3013859136747499	0.3056522978479856	286
468	0.2311241001150748	0.29221660638390257	0.31185735123219105	266
469	0.2283572229168268	0.2913044791597471	0.3100922574296808	271
470	0.2337885578131195	0.2922321550118127	0.3312162367190932	261
471	0.2479825925621485	0.3175159416037659	0.3339686828903065	269
472	0.2331667147670941	0.2913044791597471	0.3136224450347014	273
473	0.22686476625974544	0.2799009469470248	0.30226277561046133	274
474	0.2466908804312628	0.3087139043396174	0.3124603008240177	283
475	0.235759514163908	0.299671352037633	0.328607975929933	249
476	0.2762838520990558	0.3427361371454381	0.352299362191514	291
477	0.2253723096026641	0.2873710013112353	0.3133480325419154	259
478	0.2253723096026641	0.2853982859120177	0.306464594352574	273
479	0.2311241001150748	0.28857831345776774	0.3133480325419154	272
480	0.23477403598851376	0.29268044430993534	0.31855379867328976	264
481	0.2331667147670941	0.2913044791597471	0.3096279725491575	271
482	0.22504624103699977	0.28857831345776774	0.3137403797121292	256
483	0.22896309794785716	0.29054505238202366	0.30668668632525836	274
484	0.23034653654698117	0.2921062930442765	0.31127627912684924	298
485	0.2337885578131195	0.2913044791597471	0.314132726882343	285
486	0.2466908804312628	0.3087139043396174	0.3339686828903065	245
487	0.2405158114862979	0.299671352037633	0.3133480325419154	259
488	0.2253723096026641	0.2853982859120177	0.3069087782979427	289
489	0.2225513998401464	0.28496554576396366	0.31127627912684924	252
490	0.2460758586940231	0.30590718982574205	0.3330320061972417	264
491	0.22047705252481403	0.2782104961837062	0.2970433925976116	278
492	0.2238039093135138	0.2795367314164046	0.3055726333563632	253
493	0.2331667147670941	0.2922321550118127	0.3124603008240177	267
494	0.2311241001150748	0.2922321550118127	0.328607975929933	261
495	0.2238039093135138	0.2799009469470248	0.3029799609453225	270
496	0.2592928289746888	0.3248366825722654	0.3513452601646726	244
497	0.2227199369335751	0.2778635873389679	0.3055726333563632	251
498	0.2405158114862979	0.3031004753118667	0.3326114541686377	276
499	0.2198459376700545	0.2745093707676341	0.2951025413880453	253
500	0.22896309794785716	0.2913044791597471	0.314132726882343	278
501	0.2238039093135138	0.2798738357434901	0.3027169625212638	285
502	0.22678931152477885	0.28967571619398774	0.306464594352574	298
503	0.222305998285177	0.2795367314164046	0.3058201828173736	263
504	0.23813766282510296	0.29268044430993534	0.3110441366865876	278
505	0.23813766282510296	0.29221660638390257	0.31290416668296656	282
506	0.25402302258361353	0.3207463669480786	0.34809382888036455	274
507	0.2232117261354667	0.2795367314164046	0.306464594352574	267
508	0.24063311932313153	0.30204876367444583	0.3323747462074982	258
509	0.2627361016291179	0.31891696031125094	0.3339686828903065	280
510	0.2247201724713354	0.2853982859120177	0.3124603008240177	253
511	0.2466908804312628	0.3087139043396174	0.3326397646085046	283
512	0.2227199369335751	0.2778635873389679	0.3029799609453225	251
513	0.2479825925621485	0.3176659554135705	0.34260399069451997	280
514	0.2295689729788875	0.2845328056159096	0.3069087782979427	261
515	0.2758243872344376	0.3457360127627765	0.36000393468915526	304
516	0.235759514163908	0.299671352037633	0.3098601149894191	274
517	0.2743799301469627	0.3269394040180634	0.3519090986770024	289
518	0.2232117261354667	0.2839605824146379	0.3069087782979427	299
519	0.2313678438729908	0.2921062930442765	0.3182846657171155	270
520	0.2758243872344376	0.3461509110335172	0.3703466792065161	253
521	0.23726949248654233	0.30033420203732897	0.3237154537796985	266
522	0.2466908804312628	0.3087139043396174	0.3339686828903065	301
523	0.2337885578131195	0.2853982859120177	0.3100922574296808	269
524	0.2195814158586158	0.277723606993886	0.306464594352574	260
525	0.23695857096352965	0.30204876367444583	0.33247894496813446	264
526	0.2600867460880185	0.3207463669480786	0.3397972511480355	259
527	0.2675830213135484	0.3279549453729452	0.3457936104342875	285
528	0.22406144205798395	0.2846794341633278	0.3063644805576582	284
529	0.2231776545768301	0.28193076468083134	0.3042685726693187	280
530	0.22504624103699977	0.2856657918629366	0.30668668632525836	276
531	0.2125920592090006	0.2706436980553844	0.2932019589525325	245
532	0.222305998285177	0.2785574050284445	0.3027169625212638	267
533	0.2227199369335751	0.2797188391817147	0.3058201828173736	252
534	0.2243189748024541	0.2798873913452574	0.30668668632525836	270
535	0.2232117261354667	0.2792287072966746	0.3100922574296808	262
536	0.2466908804312628	0.3091446466503045	0.314132726882343	297
537	0.2475169164389699	0.3087139043396174	0.3182846657171155	289
538	0.2331667147670941	0.2922321550118127	0.3317954914632957	270
539	0.2295689729788875	0.2913044791597471	0.3100922574296808	278
540	0.2475169164389699	0.3140241860645946	0.3326397646085046	275
541	0.2479825925621485	0.3140241860645946	0.318822931629464	309
542	0.2247201724713354	0.27904706822242453	0.3025509047387735	282
543	0.2640602369343833	0.3248152957166375	0.3573664520488636	270
544	0.2283572229168268	0.2798738357434901	0.3058201828173736	289
545	0.2198459376700545	0.2748250936264902	0.2951025413880453	277
546	0.2337885578131195	0.2922321550118127	0.3069087782979427	281
547	0.2198459376700545	0.2763191674385685	0.3027169625212638	267
548	0.2475169164389699	0.3087139043396174	0.3182846657171155	281
549	0.23347763629010682	0.2922321550118127	0.31348523878830836	268
550	0.2283572229168268	0.2913044791597471	0.3096279725491575	265
551	0.222305998285177	0.2778635873389679	0.3056522978479856	269
552	0.22406144205798395	0.28424669401527375	0.306464594352574	282
553	0.2227199369335751	0.2785574050284445	0.306464594352574	259
554	0.2331667147670941	0.2922321550118127	0.3237154537796985	270
555	0.23813766282510296	0.3031004753118667	0.3317954914632957	262
556	0.24969194139511475	0.3087139043396174	0.3325831437287708	272
557	0.24710389843511635	0.3087139043396174	0.33289949699673854	270
558	0.2243189748024541	0.2845328056159096	0.3058201828173736	253
559	0.2758243872344376	0.3429291873260812	0.352299362191514	281
560	0.2237653504689604	0.2863846436116265	0.3133480325419154	272
561	0.2331667147670941	0.300997052037025	0.318822931629464	263
562	0.24424920202422318	0.3061225609810856	0.3325831437287708	274
563	0.2211730155283015	0.2778635873389679	0.30066888241042133	282
564	0.2519862271506376	0.3140241860645946	0.3325831437287708	273
565	0.2238039093135138	0.2853982859120177	0.3124603008240177	273
566	0.2225513998401464	0.2789206831769446	0.3007749257082882	291
567	0.2283572229168268	0.2919804310767402	0.318822931629464	261
568	0.2405158114862979	0.3031004753118667	0.3063644805576582	322
569	0.23813766282510296	0.2964000428228455	0.314132726882343	258
570	0.2295689729788875	0.2897856256043002	0.3133480325419154	259
571	0.2225513998401464	0.2839605824146379	0.3082683754235501	262
572	0.22896309794785716	0.2798738357434901	0.3057362403326796	258
573	0.22686476625974544	0.287591955758159	0.3082683754235501	276
574	0.2479825925621485	0.3091446466503045	0.328607975929933	309
575	0.22451957363689476	0.2845328056159096	0.3055726333563632	292
576	0.22288156298780654	0.28264961642952124	0.3063644805576582	258
577	0.2405158114862979	0.30033420203732897	0.3159535553759084	270
578	0.243720653795614	0.30590718982574205	0.331899690223932	276
579	0.2475169164389699	0.3091446466503045	0.318822931629464	283
580	0.2675830213135484	0.3222769186462846	0.3339897366429449	302
581	0.2295689729788875	0.2873710013112353	0.3069087782979427	269
582	0.2405158114862979	0.299671352037633	0.314132726882343	287
583	0.2227199369335751	0.2853982859120177	0.3055726333563632	283
584	0.2198459376700545	0.2731890810795418	0.2908113356319033	269
585	0.2242620408924246	0.2853982859120177	0.3133480325419154	250
586	0.2283572229168268	0.2897856256043002	0.3096279725491575	275
587	0.23477403598851376	0.3013859136747499	0.3299121063245131	278
588	0.22250426330019524	0.2789206831769446	0.3056964080868684	276
589	0.2243189748024541	0.2795367314164046	0.2989842438071778	261
590	0.2209140722782021	0.2839605824146379	0.306464594352574	261
591	0.2311241001150748	0.29054505238202366	0.3133480325419154	274
592	0.2519862271506376	0.3175159416037659	0.3339686828903065	277
593	0.235759514163908	0.300997052037025	0.3182846657171155	277
594	0.2253723096026641	0.2853982859120177	0.3124603008240177	233
595	0.2243189748024541	0.2839605824146379	0.3100922574296808	249
596	0.24063311932313153	0.300997052037025	0.3326114541686377	268
597	0.2253723096026641	0.2829642031698399	0.3069087782979427	272
598	0.2295689729788875	0.2913044791597471	0.3133480325419154	293
599	0.2670031859747757	0.3222396614582293	0.3339897366429449	295
600	0.2155281808655819	0.2663854599673472	0.2881366731751535	271
601	0.22747064129077582	0.29054505238202366	0.318822931629464	240
602	0.2225513998401464	0.2799009469470248	0.3069087782979427	281
603	0.2405158114862979	0.293128733608058	0.318822931629464	275
604	0.2198459376700545	0.2785574050284445	0.3007749257082882	277
605	0.2748923129536655	0.3347008939185135	0.3571840639575858	321
606	0.2331667147670941	0.293128733608058	0.3312162367190932	277
607	0.2748923129536655	0.3269394040180634	0.3508165348406453	299
608	0.2382549706619366	0.2966146035244188	0.318822931629464	276
609	0.2295689729788875	0.2913044791597471	0.3076401351985716	300
610	0.2337885578131195	0.29595175352472286	0.3096279725491575	278
611	0.24998440985639306	0.30892927549496096	0.3061423885849738	292
612	0.2247201724713354	0.2873710013112353	0.3056522978479856	275
613	0.2311241001150748	0.29268044430993534	0.3136224450347014	280
614	0.24197244246607474	0.303974364214985	0.3317954914632957	260
615	0.25767632349563907	0.3207463669480786	0.3334242477859789	284
616	0.2295689729788875	0.2913044791597471	0.314132726882343	265
617	0.22458810945808894	0.2760754836851585	0.30561246560217437	262
618	0.2675830213135484	0.3201679652089314	0.3339686828903065	289
619	0.2253723096026641	0.2845328056159096	0.3069087782979427	273
620	0.2331667147670941	0.2921062930442765	0.31185735123219105	272
621	0.27463612155031414	0.3423172160817207	0.35199399161953926	280
622	0.2479825925621485	0.3176659554135705	0.3323747462074982	271
623	0.2247201724713354	0.2846794341633278	0.30668668632525836	270
624	0.24570583300400006	0.3084956403659772	0.3299121063245131	260
625	0.2133574269194609	0.2748250936264902	0.3007749257082882	253
626	0.2670031859747757	0.3188419534063487	0.3339686828903065	272
627	0.2311241001150748	0.2922321550118127	0.3182846657171155	269
628	0.2311241001150748	0.2919804310767402	0.3096279725491575	269
629	0.27206367534717585	0.3387185155319758	0.3521042304342582	260
630	0.2238039093135138	0.2799009469470248	0.306464594352574	275
631	0.23245632896409715	0.293128733608058	0.31329651385318036	270
632	0.2519862271506376	0.3175159416037659	0.3397972511480355	297
633	0.2519862271506376	0.3175159416037659	0.3325831437287708	267
634	0.222305998285177	0.2763191674385685	0.3029799609453225	275
635	0.2466908804312628	0.3176659554135705	0.34714331196298703	292
636	0.2670031859747757	0.3222769186462846	0.3473347520596286	262
637	0.2331667147670941	0.2922321550118127	0.306464594352574	271
638	0.2407504271599652	0.30204876367444583	0.3325072554080014	268
639	0.2479825925621485	0.3176659554135705	0.3454107302410044	265
640	0.2187750367540808	0.2709672403179537	0.29245332030890414	272
641	0.22497078630203315	0.2853982859120177	0.3094624475882959	250
642	0.2412251972975854	0.30590718982574205	0.3334242477859789	246
643	0.22263566838686077	0.2792287072966746	0.30284846173329316	280
644	0.23034653654698117	0.29582589155718664	0.3237154537796985	264
645	0.2232117261354667	0.2795367314164046	0.2995291761211838	289
646	0.2420897503029084	0.30568892585210183	0.3323747462074982	262
647	0.22406144205798395	0.2839605824146379	0.30668668632525836	274
648	0.22529685486769752	0.28496554576396366	0.3098601149894191	278
649	0.2337885578131195	0.2964000428228455	0.3237154537796985	256
650	0.2420897503029084	0.30568892585210183	0.3317954914632957	258
651	0.2560598180165894	0.3091446466503045	0.3312162367190932	295
652	0.2407504271599652	0.300997052037025	0.318822931629464	291
653	0.2434290734458516	0.308277376392337	0.3334242477859789	279
654	0.2405158114862979	0.300997052037025	0.318822931629464	277
655	0.2295689729788875	0.2845328056159096	0.3069087782979427	265
656	0.2227199369335751	0.2789206831769446	0.3027169625212638	277
657	0.251401290228081	0.3091446466503045	0.3138775859585222	282
658	0.2331667147670941	0.2922321550118127	0.3096279725491575	272
659	0.2247201724713354	0.2799009469470248	0.2995291761211838	287
660	0.2311241001150748	0.2922321550118127	0.3133480325419154	259
661	0.2224571267602441	0.2785574050284445	0.30431612939665403	258
662	0.235759514163908	0.300997052037025	0.3182846657171155	277
663	0.2733268943151495	0.3427361371454381	0.3669306638650284	276
664	0.28025924006415376	0.3328850846447934	0.3483050726374664	304
665	0.22896309794785716	0.2863846436116265	0.30605844610027977	294
666	0.2675830213135484	0.32763568048594005	0.3519090986770024	302
667	0.2176595209971075	0.27691955564268844	0.3007749257082882	276
668	0.25402302258361353	0.3223141758343399	0.3508165348406453	278
669	0.2227199369335751	0.2789206831769446	0.303690611028011	282
670	0.2232117261354667	0.2799009469470248	0.3029799609453225	289
671	0.2405158114862979	0.29811460445996235	0.3136224450347014	288
672	0.2475169164389699	0.3091446466503045	0.328607975929933	239
673	0.2193168940471771	0.2749946641707799	0.295275667688457	271
674	0.22714457272511146	0.29164245511824366	0.3096279725491575	276
675	0.24197244246607474	0.30568892585210183	0.3312162367190932	268
676	0.2253723096026641	0.2873710013112353	0.3100922574296808	263
677	0.2537305541223352	0.3201679652089314	0.33247894496813446	260
678	0.2225513998401464	0.2785574050284445	0.3018085886996588	289
679	0.251401290228081	0.3175909485086682	0.3330320061972417	272
680	0.2479825925621485	0.3091446466503045	0.3182846657171155	279
681	0.2295689729788875	0.2897856256043002	0.3100922574296808	303
682	0.2475169164389699	0.3176659554135705	0.3397972511480355	255
683	0.2227199369335751	0.2795367314164046	0.306464594352574	257
684	0.2176229462085752	0.2731890810795418	0.2908113356319033	245
685	0.24975157179480376	0.31577006383418027	0.33327591330953865	290
686	0.21286866130307394	0.2731890810795418	0.30015205091473596	262
687	0.2229658315345209	0.2795367314164046	0.30605844610027977	264
688	0.2331667147670941	0.2922321550118127	0.3133480325419154	263
689	0.251401290228081	0.3175159416037659	0.3334242477859789	279
690	0.2519862271506376	0.3175159416037659	0.3339897366429449	301
691	0.2560598180165894	0.3207463669480786	0.3326397646085046	289
692	0.2224571267602441	0.2795367314164046	0.3055726333563632	269
693	0.22107596797761575	0.2749946641707799	0.3007749257082882	294
694	0.22263566838686077	0.2792287072966746	0.3041846301846247	262
695	0.25574401815804976	0.3087139043396174	0.33247894496813446	288
696	0.2405158114862979	0.2964000428228455	0.331899690223932	280
697	0.2252214001327309	0.2897856256043002	0.3100922574296808	295
698	0.2407504271599652	0.3031004753118667	0.3326397646085046	295
699	0.23477403598851376	0.293128733608058	0.318822931629464	290
700	0.2479825925621485	0.3222396614582293	0.3334242477859789	265
701	0.2237653504689604	0.2868731040094691	0.3098601149894191	254
702	0.2434290734458516	0.308277376392337	0.328607975929933	273
703	0.2313678438729908	0.2921062930442765	0.3082683754235501	292
704	0.220040032771426	0.2703259432191322	0.2908113356319033	263
705	0.2434290734458516	0.308277376392337	0.34260399069451997	254
706	0.2405158114862979	0.293128733608058	0.31348523878830836	282
707	0.235759514163908	0.299671352037633	0.3136224450347014	273
708	0.2253723096026641	0.2853982859120177	0.3096279725491575	269
709	0.23695857096352965	0.2966146035244188	0.318822931629464	262
710	0.220040032771426	0.2749946641707799	0.2951025413880453	269
711	0.2243189748024541	0.2845328056159096	0.3133480325419154	269
712	0.2283572229168268	0.2919804310767402	0.3133480325419154	269
713	0.2232117261354667	0.2789206831769446	0.3055726333563632	273
714	0.2227199369335751	0.2798738357434901	0.306464594352574	263
715	0.2242620408924246	0.28496554576396366	0.3096279725491575	266
716	0.2675830213135484	0.3258880432951644	0.3488758936849697	294
717	0.2253723096026641	0.2908830283405202	0.3159535553759084	276
718	0.2475169164389699	0.3087139043396174	0.328607975929933	293
719	0.25767632349563907	0.32045716607850505	0.3473347520596286	264
720	0.2311241001150748	0.2922321550118127	0.3096279725491575	263
721	0.2337885578131195	0.2922321550118127	0.3133480325419154	257
722	0.236841263126696	0.2970628928225415	0.3137403797121292	280
723	0.2670031859747757	0.3279549453729452	0.3457936104342875	285
724	0.2252214001327309	0.2853982859120177	0.3096279725491575	297
725	0.2337885578131195	0.299671352037633	0.318822931629464	263
726	0.2311241001150748	0.2922321550118127	0.318822931629464	305
727	0.2627361016291179	0.31158441635744955	0.32183826877155547	282
728	0.2420897503029084	0.30568892585210183	0.3312162367190932	292
729	0.2675184568777619	0.3304200150088693	0.3503940473264416	246
730	0.2337885578131195	0.299671352037633	0.318822931629464	273
731	0.2680337277807481	0.3347008939185135	0.3520788845620762	272
732	0.251401290228081	0.3175159416037659	0.3454107302410044	285
733	0.2311241001150748	0.2919804310767402	0.314132726882343	267
734	0.2758243872344376	0.3427361371454381	0.3488758936849697	297
735	0.2252214001327309	0.2839605824146379	0.3069087782979427	273
736	0.27038205566759954	0.32149301420315396	0.33689349389549017	294
737	0.2420897503029084	0.30568892585210183	0.31620869629972925	282
738	0.22451957363689476	0.2822168762814672	0.3060186138544686	266
739	0.24063311932313153	0.30033420203732897	0.3182846657171155	278
740	0.22497078630203315	0.2795367314164046	0.3041447979388135	282
741	0.2466908804312628	0.31158441635744955	0.3305955598293519	258
742	0.26343792514411857	0.3235754292033026	0.3516271794208375	282
743	0.2295689729788875	0.2913044791597471	0.3136224450347014	289
744	0.2238039093135138	0.2845328056159096	0.3133480325419154	291
745	0.2475169164389699	0.3140241860645946	0.3397972511480355	271
746	0.2560598180165894	0.3201679652089314	0.3397972511480355	265
747	0.2675830213135484	0.3201679652089314	0.3339686828903065	295
748	0.2519862271506376	0.3207463669480786	0.3457936104342875	291
749	0.2556395280626632	0.3176659554135705	0.3326114541686377	290
750	0.2434290734458516	0.308277376392337	0.314132726882343	289
751	0.2229658315345209	0.2785574050284445	0.30015205091473596	316
752	0.2295689729788875	0.2897856256043002	0.318822931629464	275
753	0.2516937586893593	0.3175909485086682	0.3330320061972417	304
754	0.2371521846497087	0.293128733608058	0.3117201449857981	280
755	0.26780837454714823	0.3279549453729452	0.3610435418390652	284
756	0.25402302258361353	0.32149301420315396	0.34560217033764595	262
757	0.25939795982285363	0.31891696031125094	0.3336964653381427	256
758	0.251401290228081	0.3091446466503045	0.3312162367190932	285
759	0.2477497545005592	0.31577006383418027	0.33247894496813446	268
760	0.2231776545768301	0.2798873913452574	0.30440007188134804	268
761	0.22896309794785716	0.2897856256043002	0.31348523878830836	250
762	0.2232117261354667	0.2789206831769446	0.3182846657171155	247
763	0.24063311932313153	0.300997052037025	0.3317954914632957	280
764	0.27266309540983186	0.33379298928165346	0.3547417130745499	266
765	0.25767632349563907	0.3175159416037659	0.33327591330953865	286
766	0.2331667147670941	0.2922321550118127	0.3096279725491575	272
767	0.2283572229168268	0.2897856256043002	0.3124603008240177	255
768	0.2224571267602441	0.2839605824146379	0.3069087782979427	275
769	0.2434290734458516	0.308277376392337	0.3323747462074982	260
770	0.2560598180165894	0.3091446466503045	0.3325831437287708	283
771	0.2243189748024541	0.2795367314164046	0.3055726333563632	281
772	0.243720653795614	0.30590718982574205	0.3237154537796985	266
773	0.2337885578131195	0.299671352037633	0.31855379867328976	268
774	0.2295689729788875	0.2873710013112353	0.3124603008240177	319
775	0.2450599769385572	0.3084956403659772	0.3323747462074982	266
776	0.2311241001150748	0.2868731040094691	0.3058201828173736	262
777	0.22896309794785716	0.28857831345776774	0.3133480325419154	284
778	0.2331667147670941	0.2922321550118127	0.3133480325419154	269
779	0.2248456422025591	0.2778635873389679	0.3055726333563632	270
780	0.24063311932313153	0.300997052037025	0.33247894496813446	272
781	0.2253723096026641	0.29054505238202366	0.3164778292559035	274
782	0.2450599769385572	0.3084956403659772	0.32559883891848107	278
783	0.235759514163908	0.3031004753118667	0.314132726882343	293
784	0.2247201724713354	0.2853982859120177	0.3124603008240177	269
785	0.2295689729788875	0.2913044791597471	0.3058201828173736	265
786	0.2253723096026641	0.2897856256043002	0.3096279725491575	269
787	0.25767632349563907	0.32353817201524737	0.34560217033764595	250
788	0.25402302258361353	0.31577006383418027	0.3339897366429449	282
789	0.2337885578131195	0.299671352037633	0.3237154537796985	272
790	0.2475169164389699	0.3140241860645946	0.3339686828903065	281
791	0.2237653504689604	0.2856657918629366	0.3085005178638117	246
792	0.22326192312354445	0.2775880839067587	0.3042762971508428	280
793	0.2295689729788875	0.2913044791597471	0.31329651385318036	266
794	0.2675830213135484	0.32149301420315396	0.34260399069451997	282
795	0.2434290734458516	0.308277376392337	0.3330320061972417	258
796	0.24063311932313153	0.30033420203732897	0.32344632082352426	254
797	0.24197244246607474	0.303974364214985	0.3138775859585222	268
798	0.2405158114862979	0.300997052037025	0.3182846657171155	281
799	0.2477497545005592	0.31577006383418027	0.3397972511480355	264
800	0.22896309794785716	0.2897856256043002	0.3096279725491575	280
801	0.2450599769385572	0.3084956403659772	0.3325072554080014	284
802	0.2731810900216507	0.3347008939185135	0.3520788845620762	273
803	0.21425135835283987	0.2749946641707799	0.2932019589525325	280
804	0.23860881562948555	0.30568892585210183	0.3317954914632957	254
805	0.22497078630203315	0.28595190346357247	0.3100922574296808	286
806	0.2405158114862979	0.3031004753118667	0.3323747462074982	275
807	0.24424920202422318	0.3044079993439688	0.3237154537796985	262
808	0.2331667147670941	0.2922321550118127	0.3164778292559035	244
809	0.2479825925621485	0.3091446466503045	0.3100922574296808	291
810	0.2253723096026641	0.28857831345776774	0.31290416668296656	260
811	0.235759514163908	0.300997052037025	0.3124603008240177	255
812	0.235759514163908	0.300997052037025	0.3182846657171155	269
813	0.2252214001327309	0.2845328056159096	0.306464594352574	271
814	0.2466908804312628	0.3087139043396174	0.3323747462074982	283
815	0.2150126607494858	0.2703259432191322	0.2930285561749555	269
816	0.2675830213135484	0.3207463669480786	0.3457936104342875	269
817	0.251401290228081	0.31333029412703517	0.31620869629972925	274
818	0.2434290734458516	0.308277376392337	0.3325831437287708	266
819	0.2479825925621485	0.3175909485086682	0.3330036957573749	274
820	0.2295689729788875	0.2919804310767402	0.306464594352574	309
821	0.222305998285177	0.2792287072966746	0.30284846173329316	288
822	0.2227199369335751	0.2785574050284445	0.2995291761211838	259
823	0.2337885578131195	0.2964000428228455	0.3159535553759084	274
824	0.2675830213135484	0.32045716607850505	0.347902388783723	280
825	0.2247201724713354	0.2853982859120177	0.3096279725491575	261
826	0.251401290228081	0.3175159416037659	0.3339686828903065	273
827	0.2627361016291179	0.3222396614582293	0.34714331196298703	282
828	0.2331667147670941	0.2919804310767402	0.3096279725491575	305
829	0.235759514163908	0.3031004753118667	0.3136224450347014	251
830	0.2283572229168268	0.2863846436116265	0.3250195841742786	256
831	0.2225513998401464	0.2839605824146379	0.3069087782979427	247
832	0.2407504271599652	0.300997052037025	0.3182846657171155	274
833	0.2247201724713354	0.2873710013112353	0.3069087782979427	279
834	0.2519862271506376	0.3201679652089314	0.3454107302410044	251
835	0.23214540744108447	0.2921062930442765	0.31290416668296656	266
836	0.2232117261354667	0.2798738357434901	0.3056522978479856	263
837	0.2331667147670941	0.2922321550118127	0.3096279725491575	281
838	0.2209140722782021	0.2795367314164046	0.3058201828173736	269
839	0.23167876539600352	0.29164245511824366	0.3136224450347014	294
840	0.2337885578131195	0.293128733608058	0.314132726882343	277
841	0.2407504271599652	0.3031004753118667	0.3312162367190932	292
842	0.2232117261354667	0.2799009469470248	0.3007749257082882	268
843	0.26729310364416203	0.3279549453729452	0.3498462142628075	270
844	0.2405158114862979	0.299671352037633	0.3312162367190932	275
845	0.21904596540062896	0.2745093707676341	0.295462314726445	272
846	0.2238039093135138	0.2799009469470248	0.3055726333563632	269
847	0.251401290228081	0.3175159416037659	0.3182846657171155	267
848	0.27206367534717585	0.33379298928165346	0.3547417130745499	270
849	0.2560598180165894	0.3175909485086682	0.3336964653381427	266
850	0.222305998285177	0.2749946641707799	0.2992567099641808	290
851	0.2614114238585682	0.3175159416037659	0.3339686828903065	272
852	0.22497078630203315	0.28967571619398774	0.30431612939665403	274
853	0.2405158114862979	0.3031004753118667	0.3312162367190932	283
854	0.2225513998401464	0.2798738357434901	0.3069087782979427	247
855	0.2670031859747757	0.3223141758343399	0.3503940473264416	271
856	0.2337885578131195	0.299671352037633	0.31855379867328976	266
857	0.2253723096026641	0.2919804310767402	0.328607975929933	255
858	0.2243189748024541	0.2853982859120177	0.3130413729293595	254
859	0.2243189748024541	0.2913044791597471	0.314132726882343	269
860	0.2311241001150748	0.2922321550118127	0.3096279725491575	273
861	0.25402302258361353	0.31891696031125094	0.3330036957573749	278
862	0.22451957363689476	0.2839605824146379	0.3100922574296808	258
863	0.2675830213135484	0.3222396614582293	0.3339897366429449	279
864	0.2114571778047118	0.2703259432191322	0.2918780844428528	255
865	0.251401290228081	0.3176659554135705	0.3339686828903065	283
866	0.25920223810142834	0.32681572579643603	0.35115157300172195	236
867	0.2155281808655819	0.27384922592358796	0.2995291761211838	274
868	0.2187750367540808	0.2763191674385685	0.295275667688457	279
869	0.2252214001327309	0.2798873913452574	0.3056964080868684	286
870	0.25402302258361353	0.3222396614582293	0.33968970656565545	244
871	0.2371521846497087	0.299671352037633	0.3237154537796985	250
872	0.2651595614713331	0.3199528084358999	0.34811363254082484	286
873	0.2434290734458516	0.308277376392337	0.3334242477859789	254
874	0.2614114238585682	0.32353817201524737	0.34260399069451997	260
875	0.24547299494241076	0.3084956403659772	0.3331717145489024	256
876	0.2475169164389699	0.3140241860645946	0.3299121063245131	268
877	0.2466908804312628	0.3087139043396174	0.3325831437287708	277
878	0.2176229462085752	0.2756244365594896	0.295275667688457	263
879	0.2232117261354667	0.28191720907906404	0.3027169625212638	268
880	0.2331667147670941	0.2922321550118127	0.3133480325419154	285
881	0.23813766282510296	0.293128733608058	0.31348523878830836	284
882	0.22288156298780654	0.28193076468083134	0.3058201828173736	266
883	0.2627361016291179	0.3222769186462846	0.34560217033764595	262
884	0.2479825925621485	0.3201679652089314	0.3339897366429449	237
885	0.2209140722782021	0.2798738357434901	0.3027169625212638	273
886	0.251401290228081	0.3175159416037659	0.3325831437287708	271
887	0.2560598180165894	0.3175159416037659	0.3334242477859789	260
888	0.22497078630203315	0.2863846436116265	0.3100922574296808	270
889	0.222305998285177	0.277934992751497	0.3055726333563632	278
890	0.2311241001150748	0.2919804310767402	0.3182846657171155	273
891	0.2627361016291179	0.3235754292033026	0.3398916735386162	262
892	0.24710389843511635	0.3087139043396174	0.3339686828903065	256
893	0.235759514163908	0.293128733608058	0.3136224450347014	279
894	0.21764123360284135	0.2760754836851585	0.3018085886996588	252
895	0.2283572229168268	0.2846794341633278	0.3063644805576582	254
896	0.2434290734458516	0.308277376392337	0.318822931629464	267
897	0.23034653654698117	0.29164245511824366	0.3138775859585222	264
898	0.21994298522074024	0.27904706822242453	0.30284846173329316	288
899	0.218198991481328	0.2753095503651347	0.2918780844428528	278
900	0.2331667147670941	0.2922321550118127	0.318822931629464	261
901	0.21904596540062896	0.27642284912469794	0.3042762971508428	246
902	0.235759514163908	0.3031004753118667	0.3325831437287708	271
903	0.25402302258361353	0.3212038133335804	0.3339792097666257	288
904	0.2311241001150748	0.2853982859120177	0.3096279725491575	277
905	0.23347763629010682	0.299671352037633	0.3182846657171155	272
906	0.2670031859747757	0.3279549453729452	0.3519090986770024	281
907	0.24733673649670565	0.30892927549496096	0.3326397646085046	274
908	0.2295689729788875	0.2868731040094691	0.3055726333563632	268
909	0.22161003528168954	0.2792287072966746	0.3027169625212638	282
910	0.2224571267602441	0.2798873913452574	0.30668668632525836	258
911	0.22350781772449024	0.2822168762814672	0.30804628345086577	258
912	0.2475169164389699	0.3087139043396174	0.3339686828903065	251
913	0.2466908804312628	0.3087139043396174	0.318822931629464	275
914	0.2466908804312628	0.3091446466503045	0.3136224450347014	267
915	0.2337885578131195	0.299671352037633	0.3138775859585222	276
916	0.23347763629010682	0.29595175352472286	0.3182846657171155	248
917	0.22350781772449024	0.2799009469470248	0.3063644805576582	256
918	0.2283572229168268	0.2919804310767402	0.318822931629464	263
919	0.235759514163908	0.300997052037025	0.3182846657171155	263
920	0.2477497545005592	0.3087139043396174	0.3339686828903065	258
921	0.2224571267602441	0.2775880839067587	0.30284846173329316	276
922	0.2337885578131195	0.299671352037633	0.328607975929933	253
923	0.251401290228081	0.3140241860645946	0.3326397646085046	293
924	0.24063311932313153	0.3031004753118667	0.3299121063245131	274
925	0.22396594930340105	0.2873710013112353	0.3133480325419154	256
926	0.2243189748024541	0.2839605824146379	0.3058201828173736	283
927	0.23347763629010682	0.2922321550118127	0.3130413729293595	250
928	0.2295689729788875	0.29054505238202366	0.31127627912684924	266
929	0.2592928289746888	0.3222396614582293	0.34260399069451997	272
930	0.23167876539600352	0.2913044791597471	0.314132726882343	280
931	0.2371521846497087	0.2964000428228455	0.32111521048231717	266
932	0.235759514163908	0.29024986745964665	0.30668668632525836	282
933	0.2232117261354667	0.2845328056159096	0.31348523878830836	262
934	0.2675830213135484	0.3222396614582293	0.3488758936849697	295
935	0.222305998285177	0.2785574050284445	0.3058201828173736	245
936	0.2420897503029084	0.30568892585210183	0.31620869629972925	274
937	0.2150126607494858	0.26956450496038953	0.2857060049229927	266
938	0.2560598180165894	0.32353817201524737	0.33689349389549017	256
939	0.222305998285177	0.27691955564268844	0.30174594411477595	270
940	0.2864651849898438	0.3533939111630149	0.3689583080095121	275
941	0.24063311932313153	0.2970628928225415	0.31855379867328976	268
942	0.2224571267602441	0.2798738357434901	0.3058201828173736	241
943	0.22451957363689476	0.2789206831769446	0.2995291761211838	294
944	0.2743799301469627	0.3279549453729452	0.3488758936849697	291
945	0.2295689729788875	0.2897856256043002	0.3069087782979427	259
946	0.2283572229168268	0.2845328056159096	0.3029799609453225	299
947	0.2407504271599652	0.3031004753118667	0.3136224450347014	301
948	0.2252214001327309	0.2839605824146379	0.306464594352574	275
949	0.2295689729788875	0.2913044791597471	0.328607975929933	273
950	0.220040032771426	0.2749946641707799	0.3027169625212638	271
951	0.2405158114862979	0.2970628928225415	0.3117201449857981	284
952	0.2295689729788875	0.2919804310767402	0.31348523878830836	266
953	0.22343518732130024	0.28263606082775394	0.3058201828173736	280
954	0.2475169164389699	0.3140241860645946	0.3326397646085046	285
955	0.2675830213135484	0.327316415598935	0.3488758936849697	307
956	0.2252214001327309	0.2873710013112353	0.306464594352574	289
957	0.222305998285177	0.2789206831769446	0.3027169625212638	249
958	0.22504624103699977	0.2863846436116265	0.3138775859585222	272
959	0.2407504271599652	0.300997052037025	0.3182846657171155	283
960	0.2243189748024541	0.2773125804745495	0.3029799609453225	269
961	0.2434290734458516	0.308277376392337	0.3323747462074982	284
962	0.22451957363689476	0.28857831345776774	0.31148800254553644	248
963	0.2253723096026641	0.2919804310767402	0.3136224450347014	263
964	0.2337885578131195	0.299671352037633	0.3138775859585222	280
965	0.2198459376700545	0.2763191674385685	0.3027169625212638	289
966	0.2243189748024541	0.2873710013112353	0.3133480325419154	287
967	0.23034653654698117	0.29164245511824366	0.3041447979388135	280
968	0.2852720048507322	0.3528578613831283	0.3770731974397938	259
969	0.2238039093135138	0.2798738357434901	0.3055726333563632	265
970	0.2225513998401464	0.2789206831769446	0.3058201828173736	267
971	0.2247201724713354	0.2798738357434901	0.3027169625212638	283
972	0.21418504383447334	0.2749946641707799	0.30284846173329316	272
973	0.2475169164389699	0.3140241860645946	0.328607975929933	271
974	0.2490460853296719	0.3175909485086682	0.33247894496813446	272
975	0.25807328205230395	0.31891696031125094	0.3336964653381427	290
976	0.2311241001150748	0.2919804310767402	0.3182846657171155	261
977	0.2225513998401464	0.2853982859120177	0.328607975929933	251
978	0.2407504271599652	0.300997052037025	0.3133480325419154	291
979	0.2407504271599652	0.3031004753118667	0.3182846657171155	269
980	0.2675830213135484	0.3175159416037659	0.3326114541686377	284
981	0.2224571267602441	0.2839605824146379	0.3055726333563632	295
982	0.2627361016291179	0.32149301420315396	0.34260399069451997	262
983	0.21994298522074024	0.2749946641707799	0.29134471003737805	312
984	0.2337885578131195	0.300997052037025	0.328607975929933	277
985	0.2283572229168268	0.29164245511824366	0.3136224450347014	280
986	0.23214540744108447	0.2921062930442765	0.31620869629972925	264
987	0.2238039093135138	0.2799009469470248	0.3018085886996588	271
988	0.2331667147670941	0.2922321550118127	0.318822931629464	273
989	0.24401636396263388	0.30092131897383767	0.3326397646085046	264
990	0.2614114238585682	0.31333029412703517	0.31855379867328976	270
991	0.2247201724713354	0.28595190346357247	0.3133480325419154	260
992	0.2337885578131195	0.293128733608058	0.3136224450347014	299
993	0.2670031859747757	0.3328850846447934	0.3508165348406453	281
994	0.2331667147670941	0.2913044791597471	0.3096279725491575	295
995	0.23477403598851376	0.29268044430993534	0.3069087782979427	292
996	0.22238156252271055	0.2795367314164046	0.30066888241042133	300
997	0.2247201724713354	0.2873710013112353	0.3098601149894191	272
998	0.2232117261354667	0.2798738357434901	0.3069087782979427	253
999	0.2224571267602441	0.2795367314164046	0.3029799609453225	273
1000	0.2434290734458516	0.308277376392337	0.3326397646085046	247
1001	0.22458810945808894	0.2839605824146379	0.3062805380729642	270
1002	0.2407504271599652	0.300997052037025	0.3182846657171155	298
1003	0.2265386976940811	0.2873710013112353	0.3076401351985716	272
1004	0.2187750367540808	0.2745093707676341	0.2951025413880453	282
1005	0.2331667147670941	0.293128733608058	0.314132726882343	277
1006	0.2283572229168268	0.28857831345776774	0.3138775859585222	262
1007	0.2680337277807481	0.3299122443314284	0.3508696537455571	266
1008	0.2434290734458516	0.308277376392337	0.3323747462074982	262
1009	0.2337885578131195	0.293128733608058	0.3058201828173736	313
1010	0.2434290734458516	0.308277376392337	0.318822931629464	279
1011	0.251401290228081	0.3201679652089314	0.3334242477859789	281
1012	0.2155281808655819	0.2703259432191322	0.2908113356319033	261
1013	0.22047705252481403	0.2795367314164046	0.306464594352574	264
1014	0.2675830213135484	0.3175159416037659	0.3339686828903065	297
1015	0.2311241001150748	0.2919804310767402	0.328607975929933	245
1016	0.2466908804312628	0.3087139043396174	0.3339686828903065	281
1017	0.2479825925621485	0.31333029412703517	0.3390252474247545	268
1018	0.2150126607494858	0.2706436980553844	0.286100800596266	285
1019	0.2670031859747757	0.327316415598935	0.3508165348406453	287
1020	0.2434290734458516	0.308277376392337	0.3323747462074982	279
1021	0.2237653504689604	0.2785574050284445	0.3058201828173736	252
1022	0.22747064129077582	0.29164245511824366	0.3138775859585222	276
1023	0.2450599769385572	0.3084956403659772	0.3130413729293595	282
1024	0.2743799301469627	0.3347008939185135	0.352299362191514	285
1025	0.22238156252271055	0.2782104961837062	0.30239427482249065	292
1026	0.2247201724713354	0.2845328056159096	0.306464594352574	267
1027	0.2493385537909502	0.31318992987659394	0.3305955598293519	270
1028	0.22406144205798395	0.2799009469470248	0.3041447979388135	282
1029	0.2311241001150748	0.2919804310767402	0.318822931629464	251
1030	0.2227199369335751	0.2798738357434901	0.3058201828173736	261
1031	0.2670031859747757	0.3248366825722654	0.3503940473264416	297
1032	0.2252214001327309	0.2863846436116265	0.30015205091473596	306
1033	0.2407504271599652	0.3031004753118667	0.328607975929933	279
1034	0.22263566838686077	0.2782104961837062	0.3056964080868684	256
1035	0.2232117261354667	0.2798738357434901	0.3027169625212638	271
1036	0.25767632349563907	0.3175909485086682	0.3336964653381427	278
1037	0.222305998285177	0.2792287072966746	0.30015205091473596	284
1038	0.22529685486769752	0.2863846436116265	0.3098601149894191	274
1039	0.2592928289746888	0.3222396614582293	0.3397972511480355	251
1040	0.251401290228081	0.3222396614582293	0.3334242477859789	253
1041	0.24969194139511475	0.30892927549496096	0.3237154537796985	280
1042	0.24547299494241076	0.3084956403659772	0.31290416668296656	276
1043	0.2193168940471771	0.27490987889863505	0.2918780844428528	280
1044	0.2466908804312628	0.3140241860645946	0.3312162367190932	263
1045	0.25402302258361353	0.3222396614582293	0.33941748901349167	268
1046	0.2331667147670941	0.293128733608058	0.3136224450347014	305
1047	0.22451957363689476	0.28496554576396366	0.30605844610027977	300
1048	0.220040032771426	0.2745093707676341	0.2956489617644331	275
1049	0.2466908804312628	0.3176659554135705	0.3457936104342875	259
1050	0.2405158114862979	0.2964000428228455	0.3138775859585222	290
1051	0.2434290734458516	0.308277376392337	0.3130413729293595	266
1052	0.2560598180165894	0.3091446466503045	0.3237154537796985	272
1053	0.2227199369335751	0.27904706822242453	0.30668668632525836	272
1054	0.2243189748024541	0.2839605824146379	0.3058201828173736	259
1055	0.2450599769385572	0.3084956403659772	0.328607975929933	286
1056	0.2283572229168268	0.2913044791597471	0.3100922574296808	284
1057	0.2405158114862979	0.299671352037633	0.314132726882343	297
1058	0.235759514163908	0.293128733608058	0.31127627912684924	298
1059	0.2331667147670941	0.299671352037633	0.3096279725491575	251
1060	0.21764123360284135	0.2706436980553844	0.2857060049229927	272
1061	0.2600867460880185	0.3248366825722654	0.3503940473264416	297
1062	0.23477403598851376	0.299671352037633	0.328607975929933	274
1063	0.2434290734458516	0.308277376392337	0.328607975929933	267
1064	0.2225513998401464	0.2839605824146379	0.3100922574296808	263
1065	0.2193168940471771	0.2785574050284445	0.3056522978479856	259
1066	0.25767632349563907	0.32045716607850505	0.34509564923723857	288
1067	0.2252214001327309	0.2845328056159096	0.306464594352574	275
1068	0.23477403598851376	0.2964000428228455	0.3164778292559035	252
1069	0.2225513998401464	0.2778635873389679	0.3007749257082882	269
1070	0.2295689729788875	0.2913044791597471	0.3058201828173736	272
1071	0.2252214001327309	0.2795367314164046	0.30239427482249065	304
1072	0.24547299494241076	0.30871101152132074	0.3317954914632957	276
1073	0.2253723096026641	0.2908830283405202	0.3082683754235501	278
1074	0.23813766282510296	0.293128733608058	0.3098601149894191	262
1075	0.2675830213135484	0.3201679652089314	0.3334242477859789	287
1076	0.22451957363689476	0.28191720907906404	0.3082683754235501	258
1077	0.2187750367540808	0.2756244365594896	0.3007749257082882	261
1078	0.251401290228081	0.3140241860645946	0.3325831437287708	259
1079	0.2253723096026641	0.2839605824146379	0.3055726333563632	271
1080	0.2238039093135138	0.2839605824146379	0.3056522978479856	315
1081	0.23245632896409715	0.2964000428228455	0.3133480325419154	272
1082	0.2253723096026641	0.2839605824146379	0.3027169625212638	297
1083	0.235759514163908	0.293128733608058	0.3133480325419154	266
1084	0.2265386976940811	0.28424669401527375	0.3061423885849738	252
1085	0.2519862271506376	0.3176659554135705	0.3339897366429449	281
1086	0.2176229462085752	0.2763191674385685	0.3018085886996588	249
1087	0.2395942938048798	0.30568892585210183	0.33247894496813446	292
1088	0.2734726986086483	0.3461509110335172	0.3703466792065161	267
1089	0.22504624103699977	0.29054505238202366	0.3136224450347014	262
1090	0.251401290228081	0.3207463669480786	0.34560217033764595	256
1091	0.2405158114862979	0.293128733608058	0.3133480325419154	263
1092	0.2516937586893593	0.3140241860645946	0.3339686828903065	266
1093	0.2519862271506376	0.3175159416037659	0.3323747462074982	267
1094	0.22161003528168954	0.2782104961837062	0.30015205091473596	300
1095	0.2407504271599652	0.3031004753118667	0.3182846657171155	267
1096	0.2283572229168268	0.2897856256043002	0.3312162367190932	277
1097	0.2295689729788875	0.2913044791597471	0.3100922574296808	305
1098	0.2243189748024541	0.2789206831769446	0.30239427482249065	276
1099	0.2337885578131195	0.293128733608058	0.3124603008240177	273
1100	0.2187750367540808	0.2765265308108274	0.3007749257082882	265
1101	0.2331667147670941	0.299671352037633	0.3312162367190932	253
1102	0.2253723096026641	0.29054505238202366	0.314132726882343	286
1103	0.2560598180165894	0.3258880432951644	0.3508165348406453	284
1104	0.2863589575139507	0.3528578613831283	0.3770731974397938	283
1105	0.2238039093135138	0.2839605824146379	0.3100922574296808	261
1106	0.23347763629010682	0.29268044430993534	0.314132726882343	272
1107	0.2670031859747757	0.3222396614582293	0.3397972511480355	289
1108	0.2238039093135138	0.2795367314164046	0.3007749257082882	279
1109	0.2238039093135138	0.2799009469470248	0.3055726333563632	271
1110	0.25402302258361353	0.3175159416037659	0.3304913610687156	278
1111	0.22686476625974544	0.2863846436116265	0.31348523878830836	266
1112	0.26948999422672454	0.3304200150088693	0.3473347520596286	282
1113	0.2560598180165894	0.3223141758343399	0.3457936104342875	257
1114	0.2648696438019468	0.3207463669480786	0.3334242477859789	276
1115	0.2450599769385572	0.3084956403659772	0.3336964653381427	278
1116	0.2225513998401464	0.2853982859120177	0.3124603008240177	257
1117	0.22529685486769752	0.28715921561010493	0.3061423885849738	282
1118	0.2479825925621485	0.3091446466503045	0.3124603008240177	279
1119	0.2311241001150748	0.2919804310767402	0.3056522978479856	311
1120	0.2407504271599652	0.300997052037025	0.3323747462074982	273
1121	0.2479825925621485	0.3201679652089314	0.3334242477859789	255
1122	0.22331248654381555	0.27691955564268844	0.3098601149894191	254
1123	0.2466908804312628	0.3087139043396174	0.3397972511480355	265
1124	0.22529685486769752	0.28496554576396366	0.30561246560217437	270
1125	0.26383488370078345	0.32279152476017203	0.35060529108354344	254
1126	0.2407504271599652	0.3031004753118667	0.3325831437287708	255
1127	0.25807328205230395	0.3176659554135705	0.3339686828903065	278
1128	0.2466908804312628	0.3087139043396174	0.3325072554080014	268
1129	0.2331667147670941	0.2922321550118127	0.3096279725491575	285
1130	0.23347763629010682	0.29268044430993534	0.314132726882343	288
1131	0.2627361016291179	0.3201679652089314	0.3325831437287708	289
1132	0.22350781772449024	0.2789206831769446	0.3058201828173736	276
1133	0.2466908804312628	0.30892927549496096	0.3326114541686377	252
1134	0.2337885578131195	0.299671352037633	0.3312162367190932	267
1135	0.2331667147670941	0.29268044430993534	0.3069087782979427	298
1136	0.2283572229168268	0.2846794341633278	0.3055726333563632	290
1137	0.22747064129077582	0.29164245511824366	0.31620869629972925	302
1138	0.2466908804312628	0.3176659554135705	0.3326397646085046	267
1139	0.26383488370078345	0.32712790980849915	0.3454107302410044	282
1140	0.2475169164389699	0.3087139043396174	0.3326397646085046	269
1141	0.2434290734458516	0.308277376392337	0.3312162367190932	261
1142	0.2466908804312628	0.3091446466503045	0.3312162367190932	259
1143	0.251401290228081	0.3175159416037659	0.3334242477859789	271
1144	0.2809504402072559	0.3427361371454381	0.3508165348406453	287
1145	0.2675830213135484	0.3201679652089314	0.33689349389549017	278
1146	0.2592928289746888	0.3235754292033026	0.3473347520596286	266
1147	0.2420897503029084	0.30568892585210183	0.3326114541686377	262
1148	0.2253723096026641	0.2873710013112353	0.3136224450347014	281
1149	0.24063311932313153	0.30204876367444583	0.32344632082352426	286
1150	0.243720653795614	0.30485547818832115	0.328607975929933	274
1151	0.21286866130307394	0.2682130058145311	0.2857060049229927	298
1152	0.2675830213135484	0.3258880432951644	0.3510808975026589	270
1153	0.23347763629010682	0.293128733608058	0.306464594352574	276
1154	0.2211730155283015	0.2773125804745495	0.29731660278580546	266
1155	0.2243189748024541	0.2853982859120177	0.3100922574296808	247
1156	0.22497078630203315	0.2863846436116265	0.31290416668296656	272
1157	0.222305998285177	0.2773125804745495	0.3029799609453225	259
1158	0.2232117261354667	0.2845328056159096	0.3069087782979427	271
1159	0.2516937586893593	0.31333029412703517	0.3317954914632957	278
1160	0.2519862271506376	0.3201679652089314	0.34260399069451997	306
1161	0.2243189748024541	0.2839605824146379	0.30284846173329316	294
1162	0.25767632349563907	0.32149301420315396	0.3337069922144619	290
1163	0.22497078630203315	0.2863846436116265	0.31127627912684924	266
1164	0.220040032771426	0.2771950590748976	0.3007749257082882	278
1165	0.26729310364416203	0.31577006383418027	0.33247894496813446	288
1166	0.2253723096026641	0.2897856256043002	0.3133480325419154	261
1167	0.22161003528168954	0.2795367314164046	0.3058201828173736	262
1168	0.2407504271599652	0.300997052037025	0.328607975929933	271
1169	0.22529685486769752	0.28193076468083134	0.3058201828173736	274
1170	0.2405158114862979	0.300997052037025	0.3312162367190932	279
1171	0.2405158114862979	0.300997052037025	0.3312162367190932	279
1172	0.2227199369335751	0.2778635873389679	0.3027169625212638	277
1173	0.2434290734458516	0.308277376392337	0.3325831437287708	249
1174	0.2519862271506376	0.3201679652089314	0.3334242477859789	293
1175	0.2477497545005592	0.3087139043396174	0.3325831437287708	274
1176	0.2675830213135484	0.3175159416037659	0.3339897366429449	263
1177	0.2466908804312628	0.3087139043396174	0.3339897366429449	267
1178	0.2247201724713354	0.2795367314164046	0.3100922574296808	259
1179	0.2243189748024541	0.2799009469470248	0.3056522978479856	255
1180	0.2225513998401464	0.2789206831769446	0.3055726333563632	287
1181	0.2407504271599652	0.3031004753118667	0.3325831437287708	271
1182	0.2560598180165894	0.32153027139120927	0.3454107302410044	276
1183	0.2516937586893593	0.3091446466503045	0.3312162367190932	290
1184	0.2225513998401464	0.2785574050284445	0.3055726333563632	281
1185	0.2733268943151495	0.33379298928165346	0.34260399069451997	272
1186	0.22350781772449024	0.2798873913452574	0.3029799609453225	272
1187	0.235759514163908	0.2922321550118127	0.3136224450347014	253
1188	0.2235194558680146	0.2782104961837062	0.30015205091473596	268
1189	0.2407504271599652	0.300997052037025	0.318822931629464	266
1190	0.251401290228081	0.3207463669480786	0.34260399069451997	270
1191	0.2311241001150748	0.2897856256043002	0.3136224450347014	271
1192	0.2706074089011994	0.3427361371454381	0.352299362191514	266
1193	0.2253723096026641	0.2897856256043002	0.318822931629464	259
1194	0.2337885578131195	0.2925545823423991	0.3317954914632957	244
1195	0.2670031859747757	0.3201679652089314	0.3457936104342875	261
1196	0.23477403598851376	0.29268044430993534	0.314132726882343	280
1197	0.2600867460880185	0.3175159416037659	0.3136224450347014	301
1198	0.2592928289746888	0.3199900656239552	0.34560217033764595	268
1199	0.2407504271599652	0.300997052037025	0.3069087782979427	271
1200	0.2600867460880185	0.3207463669480786	0.3454107302410044	289
1201	0.251401290228081	0.3207463669480786	0.3503940473264416	265
1202	0.23214540744108447	0.293128733608058	0.3133480325419154	280
1203	0.235759514163908	0.3031004753118667	0.318822931629464	263
1204	0.23446311446550105	0.29811460445996235	0.3257030376791174	278
1205	0.2283572229168268	0.2839605824146379	0.3096279725491575	265
1206	0.2405158114862979	0.3031004753118667	0.318822931629464	291
1207	0.2560598180165894	0.3201679652089314	0.3397972511480355	271
1208	0.2560598180165894	0.3248366825722654	0.3519090986770024	279
1209	0.22686476625974544	0.2873710013112353	0.3082683754235501	262
1210	0.22497078630203315	0.2913044791597471	0.3124603008240177	284
1211	0.2229658315345209	0.2799009469470248	0.3061423885849738	288
1212	0.22451957363689476	0.2820347685161571	0.30990631344724473	246
1213	0.2477497545005592	0.31158441635744955	0.32559883891848107	264
1214	0.24197244246607474	0.30568892585210183	0.3304913610687156	286
1215	0.2420897503029084	0.30568892585210183	0.3323747462074982	264
1216	0.2475169164389699	0.3091446466503045	0.3323747462074982	281
1217	0.2337885578131195	0.2964000428228455	0.328607975929933	270
1218	0.251401290228081	0.3207463669480786	0.3457936104342875	273
1219	0.2243189748024541	0.2789206831769446	0.295275667688457	281
1220	0.22406144205798395	0.28193076468083134	0.3063644805576582	268
1221	0.2407504271599652	0.300997052037025	0.3124603008240177	299
1222	0.251401290228081	0.3176659554135705	0.3339686828903065	273
1223	0.2216855995192231	0.2797188391817147	0.3069087782979427	264
1224	0.2560598180165894	0.3176659554135705	0.3397972511480355	255
1225	0.2252214001327309	0.2913044791597471	0.3069087782979427	255
1226	0.2434290734458516	0.308277376392337	0.318822931629464	259
1227	0.22686476625974544	0.29054505238202366	0.3136224450347014	270
1228	0.2614114238585682	0.32045716607850505	0.3326397646085046	284
1229	0.2311241001150748	0.2919804310767402	0.3100922574296808	271
1230	0.2560598180165894	0.3188419534063487	0.3330036957573749	260
1231	0.2283572229168268	0.2913044791597471	0.3124603008240177	277
1232	0.2337885578131195	0.299671352037633	0.328607975929933	251
1233	0.2479825925621485	0.3175909485086682	0.3319280006637989	272
1234	0.25968978753135363	0.3235754292033026	0.33689349389549017	280
1235	0.235759514163908	0.3031004753118667	0.3312162367190932	259
1236	0.23347763629010682	0.2964000428228455	0.3056522978479856	306
1237	0.2311241001150748	0.2922321550118127	0.3133480325419154	281
1238	0.220040032771426	0.2745093707676341	0.2951025413880453	289
1239	0.25402302258361353	0.3176659554135705	0.3326114541686377	288
1240	0.23034653654698117	0.2921062930442765	0.3325831437287708	262
1241	0.2407504271599652	0.3031004753118667	0.3326397646085046	263
1242	0.2252214001327309	0.2853982859120177	0.3058201828173736	275
1243	0.24969194139511475	0.3176659554135705	0.3339897366429449	260
1244	0.2337885578131195	0.2922321550118127	0.3182846657171155	263
1245	0.2479825925621485	0.32045716607850505	0.34260399069451997	256
1246	0.251401290228081	0.3176659554135705	0.3334242477859789	267
1247	0.2627361016291179	0.3175159416037659	0.3334242477859789	297
1248	0.2295689729788875	0.2913044791597471	0.3182846657171155	261
1249	0.2450599769385572	0.3084956403659772	0.33330422374940555	272
1250	0.2519862271506376	0.3201679652089314	0.3334242477859789	263
1251	0.2134900559561939	0.2749946641707799	0.2951025413880453	265
1252	0.2253723096026641	0.2873710013112353	0.3096279725491575	257
1253	0.2238039093135138	0.2839605824146379	0.3029799609453225	273
1254	0.2247201724713354	0.2873710013112353	0.3133480325419154	263
1255	0.2371521846497087	0.293128733608058	0.3133480325419154	262
1256	0.2311241001150748	0.2897856256043002	0.3182846657171155	265
1257	0.2252214001327309	0.2873710013112353	0.3055726333563632	275
1258	0.23214540744108447	0.2922321550118127	0.31620869629972925	270
1259	0.222305998285177	0.2789206831769446	0.3027169625212638	276
1260	0.22896309794785716	0.28835138253588244	0.3100922574296808	276
1261	0.2243189748024541	0.2839605824146379	0.2989842438071778	297
1262	0.270946260672701	0.3328850846447934	0.3513452601646726	293
1263	0.2337885578131195	0.293128733608058	0.318822931629464	293
1264	0.2224571267602441	0.27691955564268844	0.30239427482249065	284
1265	0.2229658315345209	0.2782104961837062	0.2934389350697324	292
1266	0.2247201724713354	0.2799009469470248	0.3061423885849738	246
1267	0.2466908804312628	0.3091446466503045	0.328607975929933	281
1268	0.2675830213135484	0.3248366825722654	0.34809382888036455	304
1269	0.2560598180165894	0.3207463669480786	0.3503940473264416	283
1270	0.22406144205798395	0.28857831345776774	0.31290416668296656	254
1271	0.251401290228081	0.3207463669480786	0.3398916735386162	276
1272	0.2238039093135138	0.2839605824146379	0.3058201828173736	287
1273	0.2337885578131195	0.300997052037025	0.328607975929933	269
1274	0.2519862271506376	0.3222396614582293	0.3488758936849697	235
1275	0.2209140722782021	0.2756244365594896	0.29245332030890414	268
1276	0.2519862271506376	0.3176659554135705	0.3339686828903065	263
1277	0.2238039093135138	0.2839605824146379	0.3069087782979427	261
1278	0.2331667147670941	0.299671352037633	0.31348523878830836	312
1279	0.22896309794785716	0.2919804310767402	0.32344632082352426	280
1280	0.22288156298780654	0.28193076468083134	0.3082683754235501	272
1281	0.2311241001150748	0.2925545823423991	0.3299121063245131	280
1282	0.2675830213135484	0.3235754292033026	0.3508165348406453	304
1283	0.2311241001150748	0.2922321550118127	0.3209780042359242	240
1284	0.2212829373018148	0.2773125804745495	0.3056964080868684	246
1285	0.235759514163908	0.2922321550118127	0.3312162367190932	275
1286	0.2863589575139507	0.3528578613831283	0.3676722596293653	259
1287	0.23477403598851376	0.29268044430993534	0.3138775859585222	278
1288	0.2337885578131195	0.300997052037025	0.3312162367190932	261
1289	0.2295689729788875	0.2897856256043002	0.3100922574296808	263
1290	0.2337885578131195	0.2897856256043002	0.3069087782979427	267
1291	0.2475169164389699	0.3087139043396174	0.3323747462074982	269
1292	0.2243189748024541	0.2839605824146379	0.3069087782979427	277
1293	0.2407504271599652	0.300997052037025	0.3182846657171155	280
1294	0.2475169164389699	0.3140241860645946	0.3326114541686377	272
1295	0.22161003528168954	0.27642284912469794	0.3055726333563632	250
1296	0.2243189748024541	0.2853982859120177	0.3124603008240177	279
1297	0.2648696438019468	0.3199528084358999	0.3337069922144619	300
1298	0.2295689729788875	0.2913044791597471	0.314132726882343	263
1299	0.2479825925621485	0.3091446466503045	0.3312162367190932	287
1300	0.2209140722782021	0.2765265308108274	0.2995291761211838	265
1301	0.2253723096026641	0.2913044791597471	0.318822931629464	271
1302	0.2193168940471771	0.2749946641707799	0.2956489617644331	273
1303	0.27206367534717585	0.3258880432951644	0.3503940473264416	262
1304	0.2237653504689604	0.2845328056159096	0.3096279725491575	298
1305	0.2187750367540808	0.27839213525795625	0.3007749257082882	284
1306	0.2405158114862979	0.3031004753118667	0.3312162367190932	273
1307	0.2295689729788875	0.29164245511824366	0.31290416668296656	272
1308	0.2466908804312628	0.3091446466503045	0.328607975929933	277
1309	0.23214540744108447	0.2921062930442765	0.3082683754235501	294
1310	0.22451957363689476	0.2873710013112353	0.3117201449857981	278
1311	0.2311241001150748	0.2922321550118127	0.3182846657171155	279
1312	0.2331667147670941	0.2922321550118127	0.3124603008240177	271
1313	0.222305998285177	0.27597180199902904	0.2932019589525325	284
1314	0.24197244246607474	0.30568892585210183	0.3304913610687156	248
1315	0.243720653795614	0.30507084934366474	0.3182846657171155	274
1316	0.2795680399210516	0.3457360127627765	0.3649030197205446	274
1317	0.22714457272511146	0.2913044791597471	0.3133480325419154	276
1318	0.2247201724713354	0.2873710013112353	0.3100922574296808	265
1319	0.21846992012787614	0.27597180199902904	0.2946624364756827	254
1320	0.2405158114862979	0.2964000428228455	0.3237154537796985	296
1321	0.2519862271506376	0.3176659554135705	0.3339897366429449	297
1322	0.2193168940471771	0.2749946641707799	0.2951025413880453	291
1323	0.22686476625974544	0.28496554576396366	0.306464594352574	276
1324	0.2519862271506376	0.3140241860645946	0.3326397646085046	289
1325	0.2475169164389699	0.3091446466503045	0.3323747462074982	291
1326	0.24998440985639306	0.3140241860645946	0.3326114541686377	264
1327	0.23214540744108447	0.2921062930442765	0.3117201449857981	292
1328	0.2405158114862979	0.300997052037025	0.318822931629464	271
1329	0.2331667147670941	0.293128733608058	0.3182846657171155	261
1330	0.2477497545005592	0.31577006383418027	0.3233862457454238	276
1331	0.2187750367540808	0.2752247650929899	0.293115257563744	280
1332	0.2648696438019468	0.3175159416037659	0.33247894496813446	288
1333	0.22896309794785716	0.2913044791597471	0.3082784258911274	288
1334	0.2243189748024541	0.28424669401527375	0.3056522978479856	282
1335	0.2405158114862979	0.293128733608058	0.3133480325419154	291
1336	0.2479825925621485	0.3091446466503045	0.3323747462074982	279
1337	0.2224571267602441	0.2839605824146379	0.3058201828173736	267
1338	0.2475169164389699	0.3087139043396174	0.3323747462074982	261
1339	0.2225513998401464	0.2839605824146379	0.3082683754235501	272
1340	0.2434290734458516	0.308277376392337	0.3323747462074982	239
1341	0.2297406615159508	0.2873710013112353	0.31127627912684924	268
1342	0.2407504271599652	0.3031004753118667	0.318822931629464	279
1343	0.2466908804312628	0.30892927549496096	0.3237154537796985	278
1344	0.2434290734458516	0.308277376392337	0.3312162367190932	275
1345	0.22263566838686077	0.2789206831769446	0.2995291761211838	278
1346	0.2232117261354667	0.2839605824146379	0.3056522978479856	275
1347	0.2706074089011994	0.3263958139726053	0.3488758936849697	274
1348	0.2227199369335751	0.2873710013112353	0.3136224450347014	271
1349	0.22529685486769752	0.287591955758159	0.3082683754235501	294
1350	0.2232117261354667	0.2799009469470248	0.2951025413880453	289
1351	0.2337885578131195	0.299671352037633	0.3124603008240177	281
1352	0.23347763629010682	0.29268044430993534	0.3138775859585222	270
1353	0.2675830213135484	0.3269394040180634	0.3508165348406453	264
1354	0.2252214001327309	0.2853982859120177	0.3056522978479856	291
1355	0.2176229462085752	0.2745093707676341	0.2953757515762392	250
1356	0.2238039093135138	0.2853982859120177	0.3124603008240177	271
1357	0.2253723096026641	0.2873710013112353	0.3027169625212638	283
1358	0.21846992012787614	0.27384922592358796	0.2956489617644331	264
1359	0.220040032771426	0.2749946641707799	0.2936759111869323	277
1360	0.2675830213135484	0.3225023238905984	0.33970023344197464	280
1361	0.251401290228081	0.31577006383418027	0.3330036957573749	306
1362	0.2592928289746888	0.3175159416037659	0.3326397646085046	279
1363	0.23214540744108447	0.2921062930442765	0.314132726882343	276
1364	0.2311241001150748	0.2873710013112353	0.3058201828173736	277
1365	0.2479825925621485	0.31333029412703517	0.3326114541686377	270
1366	0.2758243872344376	0.3453211144920358	0.3519090986770024	281
1367	0.25767632349563907	0.3248366825722654	0.3326114541686377	270
1368	0.2405158114862979	0.3031004753118667	0.3312162367190932	251
1369	0.2475169164389699	0.3091446466503045	0.3182846657171155	267
1370	0.2475169164389699	0.3140241860645946	0.3323747462074982	263
1371	0.2311241001150748	0.2922321550118127	0.3100922574296808	275
1372	0.270946260672701	0.3269394040180634	0.3513452601646726	273
1373	0.2176595209971075	0.2765265308108274	0.3055726333563632	261
1374	0.2209140722782021	0.2799009469470248	0.3029799609453225	269
1375	0.2227199369335751	0.2799009469470248	0.3069087782979427	247
1376	0.2247201724713354	0.2789206831769446	0.3056522978479856	255
1377	0.2519862271506376	0.3222396614582293	0.3337069922144619	264
1378	0.21931048721206764	0.2773125804745495	0.2934389350697324	270
1379	0.2283572229168268	0.29164245511824366	0.3138775859585222	268
1380	0.2475169164389699	0.31158441635744955	0.3326114541686377	278
1381	0.2252214001327309	0.2799009469470248	0.2995291761211838	295
1382	0.2337885578131195	0.2964000428228455	0.328607975929933	268
1383	0.2516937586893593	0.3175909485086682	0.3336964653381427	256
1384	0.2295689729788875	0.2919804310767402	0.3136224450347014	287
1385	0.2475169164389699	0.3140241860645946	0.3339686828903065	263
1386	0.2516937586893593	0.31333029412703517	0.33330422374940555	270
1387	0.2407504271599652	0.300997052037025	0.314132726882343	285
1388	0.2466908804312628	0.3091446466503045	0.3323747462074982	279
1389	0.2407504271599652	0.300997052037025	0.3133480325419154	283
1390	0.2405158114862979	0.293128733608058	0.3312162367190932	271
1391	0.2225513998401464	0.2798738357434901	0.3018085886996588	250
1392	0.2232117261354667	0.28424669401527375	0.3076401351985716	272
1393	0.23813766282510296	0.2970628928225415	0.31348523878830836	276
1394	0.2519862271506376	0.3188419534063487	0.3336964653381427	292
1395	0.2382549706619366	0.30204876367444583	0.3182846657171155	270
1396	0.2405158114862979	0.2964000428228455	0.3138775859585222	274
1397	0.23813766282510296	0.29268044430993534	0.31329651385318036	286
1398	0.24733673649670565	0.3176659554135705	0.3337069922144619	256
1399	0.2479825925621485	0.3175159416037659	0.3339686828903065	287
1400	0.2295689729788875	0.2913044791597471	0.3138775859585222	272
1401	0.2537305541223352	0.3223141758343399	0.35060529108354344	238
1402	0.222305998285177	0.2773125804745495	0.2995291761211838	271
1403	0.2243189748024541	0.2839605824146379	0.3069087782979427	287
1404	0.22263566838686077	0.2794108150619847	0.29758906894280845	272
1405	0.22497078630203315	0.2822168762814672	0.3055726333563632	280
1406	0.2434290734458516	0.308277376392337	0.3312162367190932	292
1407	0.2311241001150748	0.2917683170857799	0.3182846657171155	272
1408	0.2405158114862979	0.3031004753118667	0.328607975929933	289
1409	0.2311241001150748	0.2919804310767402	0.306464594352574	253
1410	0.2475169164389699	0.3176659554135705	0.3334242477859789	273
1411	0.2519862271506376	0.3175159416037659	0.3323747462074982	311
1412	0.251401290228081	0.3091446466503045	0.328607975929933	287
1413	0.21425135835283987	0.2748250936264902	0.2927769978148925	278
1414	0.2371521846497087	0.3013859136747499	0.3299121063245131	248
1415	0.2252214001327309	0.2839605824146379	0.306464594352574	287
1416	0.2405158114862979	0.30033420203732897	0.3182846657171155	278
1417	0.2475169164389699	0.3091446466503045	0.3326397646085046	255
1418	0.23034653654698117	0.2897856256043002	0.3137403797121292	262
1419	0.2680337277807481	0.327316415598935	0.3488758936849697	261
1420	0.23347763629010682	0.29595175352472286	0.31855379867328976	254
1421	0.2331667147670941	0.293128733608058	0.3182846657171155	263
1422	0.2253723096026641	0.2897856256043002	0.3100922574296808	268
1423	0.2434290734458516	0.308277376392337	0.3182846657171155	277
1424	0.22896309794785716	0.29164245511824366	0.3133480325419154	288
1425	0.222305998285177	0.2763191674385685	0.3029799609453225	267
1426	0.22263566838686077	0.2792287072966746	0.3025907369845847	278
1427	0.2748923129536655	0.32712790980849915	0.3473347520596286	266
1428	0.2238039093135138	0.2873710013112353	0.3069087782979427	263
1429	0.2209140722782021	0.2763191674385685	0.2951025413880453	245
1430	0.235759514163908	0.30204876367444583	0.3304913610687156	274
1431	0.2331667147670941	0.2922321550118127	0.3133480325419154	263
1432	0.2475169164389699	0.3087139043396174	0.3323747462074982	275
1433	0.22896309794785716	0.287591955758159	0.31127627912684924	288
1434	0.2331667147670941	0.293128733608058	0.3133480325419154	271
1435	0.2232117261354667	0.2789206831769446	0.30561246560217437	274
1436	0.2176595209971075	0.2748250936264902	0.2989842438071778	267
1437	0.2227199369335751	0.2785574050284445	0.3027169625212638	261
1438	0.2297406615159508	0.2908830283405202	0.31290416668296656	270
1439	0.22678931152477885	0.2863846436116265	0.3063644805576582	284
1440	0.2600867460880185	0.3248366825722654	0.3508165348406453	293
1441	0.2600867460880185	0.3223141758343399	0.3508165348406453	271
1442	0.23214540744108447	0.2917683170857799	0.3133480325419154	274
1443	0.2434290734458516	0.308277376392337	0.3323747462074982	259
1444	0.2225513998401464	0.2839605824146379	0.3096279725491575	269
1445	0.22238156252271055	0.27873904410269457	0.30174594411477595	266
1446	0.2627361016291179	0.3176659554135705	0.3334242477859789	287
1447	0.2131452633971473	0.2731890810795418	0.30284846173329316	246
1448	0.22497078630203315	0.2863846436116265	0.3124603008240177	268
1449	0.2232117261354667	0.2798873913452574	0.3061423885849738	260
1450	0.2273951865558092	0.28496554576396366	0.3100922574296808	262
1451	0.235759514163908	0.29582589155718664	0.3299121063245131	264
1452	0.2519862271506376	0.3222396614582293	0.3397972511480355	255
1453	0.22747064129077582	0.2897856256043002	0.31162520879192945	276
1454	0.24998440985639306	0.3201679652089314	0.33331475062572474	276
1455	0.22747064129077582	0.2919804310767402	0.3138775859585222	264
1456	0.2253723096026641	0.2897856256043002	0.3100922574296808	263
1457	0.2648696438019468	0.32712790980849915	0.35060529108354344	260
1458	0.21764123360284135	0.2753095503651347	0.29518910453825115	262
1459	0.22350781772449024	0.28424669401527375	0.31012840541992903	266
1460	0.2648696438019468	0.32763568048594005	0.3521891233767951	266
1461	0.2592928289746888	0.3175159416037659	0.3334242477859789	289
1462	0.2648696438019468	0.3201679652089314	0.3334242477859789	290
1463	0.23214540744108447	0.2922321550118127	0.3124603008240177	294
1464	0.2295689729788875	0.2919804310767402	0.3325831437287708	253
1465	0.2331667147670941	0.2919804310767402	0.3096279725491575	285
1466	0.235759514163908	0.293128733608058	0.3133480325419154	289
1467	0.2479825925621485	0.3175159416037659	0.3325831437287708	261
1468	0.2560598180165894	0.3248366825722654	0.3488758936849697	271
1469	0.2227199369335751	0.2799009469470248	0.3027169625212638	286
1470	0.2405158114862979	0.293128733608058	0.3100922574296808	313
1471	0.243720653795614	0.30485547818832115	0.3133480325419154	270
1472	0.22263566838686077	0.2839605824146379	0.30561246560217437	262
1473	0.2479825925621485	0.3201679652089314	0.3339897366429449	253
1474	0.26729310364416203	0.3207463669480786	0.33689349389549017	288
1475	0.2283572229168268	0.2845328056159096	0.3058201828173736	265
1476	0.2434290734458516	0.308277376392337	0.3136224450347014	295
1477	0.23813766282510296	0.30033420203732897	0.32344632082352426	274
1478	0.2407504271599652	0.3031004753118667	0.3312162367190932	269
1479	0.2227199369335751	0.2798738357434901	0.3056522978479856	269
1480	0.270946260672701	0.3328850846447934	0.3488758936849697	295
1481	0.2209140722782021	0.2795367314164046	0.3056522978479856	281
1482	0.25968978753135363	0.31891696031125094	0.3397972511480355	290
1483	0.2253723096026641	0.2799009469470248	0.3069087782979427	289
1484	0.2337885578131195	0.299671352037633	0.314132726882343	299
1485	0.2556395280626632	0.3175159416037659	0.3397972511480355	292
1486	0.2592928289746888	0.3175159416037659	0.3326397646085046	299
1487	0.2247701874675925	0.2794108150619847	0.30624070582715296	262
1488	0.2253723096026641	0.2897856256043002	0.3069087782979427	295
1489	0.2405158114862979	0.299671352037633	0.3136224450347014	293
1490	0.22451957363689476	0.2873710013112353	0.3096279725491575	286
1491	0.2560598180165894	0.3175909485086682	0.328607975929933	280
1492	0.2407504271599652	0.300997052037025	0.3326397646085046	291
1493	0.25767632349563907	0.3175909485086682	0.34560217033764595	272
1494	0.2295689729788875	0.28263606082775394	0.30804628345086577	282
1495	0.2253723096026641	0.2853982859120177	0.3100922574296808	277
1496	0.24063311932313153	0.3031004753118667	0.3325831437287708	268
1497	0.2670031859747757	0.327316415598935	0.3513452601646726	280
1498	0.2519862271506376	0.3223141758343399	0.34714331196298703	270
1499	0.235759514163908	0.2922321550118127	0.318822931629464	255
1500	0.2238039093135138	0.2799009469470248	0.2989842438071778	275
1501	0.2405158114862979	0.300997052037025	0.3136224450347014	257
1502	0.2477497545005592	0.31158441635744955	0.33330422374940555	260
1503	0.2407504271599652	0.3031004753118667	0.3182846657171155	273
1504	0.222305998285177	0.2789206831769446	0.2989842438071778	307
1505	0.251401290228081	0.3223141758343399	0.35060529108354344	264
1506	0.23214540744108447	0.29054505238202366	0.3098601149894191	266
1507	0.2434290734458516	0.308277376392337	0.328607975929933	275
1508	0.24969194139511475	0.32045716607850505	0.3508696537455571	258
1509	0.251401290228081	0.31444093477427437	0.3330320061972417	260
1510	0.22396594930340105	0.28857831345776774	0.3110441366865876	288
1511	0.2283572229168268	0.2897856256043002	0.3136224450347014	277
1512	0.2311241001150748	0.299671352037633	0.314132726882343	269
1513	0.2475169164389699	0.3140241860645946	0.3334242477859789	265
1514	0.2405158114862979	0.3031004753118667	0.3330320061972417	280
1515	0.2731810900216507	0.3279549453729452	0.3628238054207248	263
1516	0.2216855995192231	0.2785574050284445	0.3055726333563632	264
1517	0.24969194139511475	0.3175909485086682	0.33330422374940555	272
1518	0.2238039093135138	0.2799009469470248	0.306464594352574	261
1519	0.2247201724713354	0.2897856256043002	0.3133480325419154	269
1520	0.2519862271506376	0.3140241860645946	0.3339897366429449	289
1521	0.2176595209971075	0.2785574050284445	0.3057362403326796	238
1522	0.2311241001150748	0.2799009469470248	0.3069087782979427	257
1523	0.24710389843511635	0.30892927549496096	0.3257030376791174	274
1524	0.2479825925621485	0.3201679652089314	0.3334242477859789	261
1525	0.2227199369335751	0.2873710013112353	0.3124603008240177	267
1526	0.2614114238585682	0.327316415598935	0.3473347520596286	280
1527	0.2295689729788875	0.2913044791597471	0.3124603008240177	271
1528	0.2225513998401464	0.2839605824146379	0.3096279725491575	249
1529	0.21821727887559417	0.2756569158046742	0.29518910453825115	302
1530	0.22686476625974544	0.28193076468083134	0.3082683754235501	278
1531	0.222305998285177	0.2773125804745495	0.3007749257082882	249
1532	0.2283572229168268	0.2873710013112353	0.3096279725491575	270
1533	0.2247201724713354	0.2845328056159096	0.3029799609453225	277
1534	0.2475169164389699	0.3175159416037659	0.3325831437287708	273
1535	0.2238039093135138	0.2799009469470248	0.3098601149894191	256
1536	0.2479825925621485	0.31577006383418027	0.3454107302410044	260
1537	0.2337885578131195	0.293128733608058	0.3133480325419154	275
1538	0.2731810900216507	0.3222396614582293	0.34963497050570563	284
1539	0.24710389843511635	0.3140241860645946	0.33247894496813446	262
1540	0.2311241001150748	0.300997052037025	0.3124603008240177	271
1541	0.22451957363689476	0.28193076468083134	0.306464594352574	266
1542	0.2382549706619366	0.30204876367444583	0.32344632082352426	276
1543	0.235759514163908	0.3031004753118667	0.3182846657171155	253
1544	0.22451957363689476	0.2863846436116265	0.31290416668296656	256
1545	0.2232117261354667	0.2789206831769446	0.3042762971508428	266
1546	0.2420897503029084	0.30568892585210183	0.318822931629464	288
1547	0.23347763629010682	0.2921062930442765	0.306464594352574	256
1548	0.2283572229168268	0.2873710013112353	0.3096279725491575	283
1549	0.2295689729788875	0.2873710013112353	0.3133480325419154	275
1550	0.2475169164389699	0.3176659554135705	0.3339897366429449	261
1551	0.270946260672701	0.3301007501218642	0.3457936104342875	274
1552	0.2560598180165894	0.3207463669480786	0.3397972511480355	267
1553	0.2243189748024541	0.2795367314164046	0.3056522978479856	273
1554	0.2232117261354667	0.28193076468083134	0.3029799609453225	288
1555	0.2229658315345209	0.2799009469470248	0.3057362403326796	266
1556	0.2283572229168268	0.2897856256043002	0.3133480325419154	291
1557	0.23034653654698117	0.2921062930442765	0.318822931629464	276
1558	0.2741825057811569	0.3347008939185135	0.3521891233767951	276
1559	0.28025924006415376	0.3459215451794341	0.3737099383231549	268
1560	0.2337885578131195	0.293128733608058	0.3312162367190932	275
1561	0.2680337277807481	0.3269394040180634	0.3503940473264416	251
1562	0.2560598180165894	0.32279152476017203	0.3473347520596286	304
1563	0.220040032771426	0.2763191674385685	0.3041447979388135	288
1564	0.2407504271599652	0.3031004753118667	0.328607975929933	256
1565	0.2225513998401464	0.2797052835799474	0.30431612939665403	266
1566	0.2232117261354667	0.2798738357434901	0.3055726333563632	275
1567	0.2311241001150748	0.2921062930442765	0.3138775859585222	248
1568	0.24063311932313153	0.30204876367444583	0.3138775859585222	290
1569	0.2331667147670941	0.2919804310767402	0.3136224450347014	263
1570	0.2247201724713354	0.2913044791597471	0.3136224450347014	253
1571	0.2731810900216507	0.327316415598935	0.3508165348406453	279
1572	0.2680337277807481	0.3222396614582293	0.3339897366429449	287
1573	0.2434290734458516	0.308277376392337	0.3325831437287708	243
1574	0.2232117261354667	0.2799009469470248	0.3018085886996588	269
1575	0.2253723096026641	0.2845328056159096	0.306464594352574	271
1576	0.23813766282510296	0.293128733608058	0.31290416668296656	260
1577	0.22250426330019524	0.2785574050284445	0.3042762971508428	280
1578	0.2434290734458516	0.308277376392337	0.3323747462074982	277
1579	0.22497078630203315	0.28246750866421116	0.3058201828173736	276
1580	0.22504624103699977	0.2856657918629366	0.3096279725491575	270
1581	0.2331667147670941	0.293128733608058	0.318822931629464	285
1582	0.2224571267602441	0.2839605824146379	0.306464594352574	265
1583	0.2283572229168268	0.28967571619398774	0.31290416668296656	288
1584	0.24547299494241076	0.3084956403659772	0.3312162367190932	262
1585	0.2560598180165894	0.3201679652089314	0.3339686828903065	271
1586	0.2283572229168268	0.2897856256043002	0.3063644805576582	276
1587	0.2434290734458516	0.308277376392337	0.3136224450347014	295
1588	0.2133574269194609	0.2688030667016468	0.2857060049229927	277
1589	0.2648696438019468	0.3201679652089314	0.3330320061972417	292
1590	0.2224571267602441	0.2797052835799474	0.30561246560217437	266
1591	0.222305998285177	0.2785574050284445	0.3056522978479856	263
1592	0.23214540744108447	0.29164245511824366	0.31855379867328976	284
1593	0.2741825057811569	0.34283266223575964	0.3606085755366024	272
1594	0.2519862271506376	0.3201679652089314	0.3325831437287708	279
1595	0.2311241001150748	0.2922321550118127	0.318822931629464	251
1596	0.2155281808655819	0.2720781606987478	0.2918780844428528	274
1597	0.23245632896409715	0.30033420203732897	0.3304913610687156	256
1598	0.2670031859747757	0.3269394040180634	0.3520788845620762	261
1599	0.26948999422672454	0.32763568048594005	0.35199399161953926	280
1600	0.22529685486769752	0.28424669401527375	0.3056522978479856	286
1601	0.2479825925621485	0.3087139043396174	0.3182846657171155	313
1602	0.2209140722782021	0.2792287072966746	0.3012917572039735	278
1603	0.2253723096026641	0.2853982859120177	0.3096279725491575	257
1604	0.2407504271599652	0.3031004753118667	0.318822931629464	291
1605	0.2475169164389699	0.3140241860645946	0.3325831437287708	259
1606	0.2407504271599652	0.3031004753118667	0.318822931629464	265
1607	0.2224571267602441	0.2785574050284445	0.3042762971508428	266
1608	0.2670031859747757	0.3176659554135705	0.3457936104342875	305
1609	0.2758243872344376	0.3453211144920358	0.3640330871156191	287
1610	0.2560598180165894	0.3248366825722654	0.3516271794208375	248
1611	0.2450599769385572	0.3084956403659772	0.33247894496813446	286
1612	0.235759514163908	0.2919804310767402	0.3069087782979427	273
1613	0.2405158114862979	0.293128733608058	0.3136224450347014	285
1614	0.25767632349563907	0.3223141758343399	0.34560217033764595	268
1615	0.27206367534717585	0.3222396614582293	0.3339897366429449	282
1616	0.2331667147670941	0.2922321550118127	0.314132726882343	245
1617	0.23813766282510296	0.299671352037633	0.32111521048231717	268
1618	0.2407504271599652	0.3031004753118667	0.328607975929933	251
1619	0.2295689729788875	0.2919804310767402	0.3182846657171155	281
1620	0.27206367534717585	0.3279549453729452	0.3508696537455571	286
1621	0.2311241001150748	0.2922321550118127	0.3237154537796985	276
1622	0.220040032771426	0.2745093707676341	0.2918780844428528	269
1623	0.235759514163908	0.300997052037025	0.3182846657171155	268
1624	0.2475169164389699	0.3087139043396174	0.3334242477859789	241
1625	0.25767632349563907	0.31891696031125094	0.3330320061972417	310
1626	0.2734726986086483	0.3418982950180034	0.3488758936849697	281
1627	0.2252214001327309	0.2839605824146379	0.3018085886996588	291
1628	0.2243189748024541	0.2799009469470248	0.3056522978479856	241
1629	0.2311241001150748	0.2922321550118127	0.3182846657171155	273
1630	0.2670031859747757	0.3222769186462846	0.3339897366429449	284
1631	0.2253723096026641	0.2799009469470248	0.3029799609453225	273
1632	0.22326192312354445	0.2853982859120177	0.31127627912684924	250
1633	0.25402302258361353	0.3175909485086682	0.3454107302410044	296
1634	0.24969194139511475	0.3201679652089314	0.33689349389549017	244
1635	0.2592928289746888	0.3091446466503045	0.318822931629464	283
1636	0.2225513998401464	0.2799009469470248	0.3096279725491575	263
1637	0.2519862271506376	0.3207463669480786	0.3397972511480355	283
1638	0.22047705252481403	0.27642284912469794	0.29758906894280845	270
1639	0.2311241001150748	0.29548791559869003	0.328607975929933	262
1640	0.2311241001150748	0.299671352037633	0.3182846657171155	287
1641	0.26948999422672454	0.3279549453729452	0.3473347520596286	262
1642	0.2733268943151495	0.3223141758343399	0.34260399069451997	290
1643	0.22396594930340105	0.28191720907906404	0.3056522978479856	266
1644	0.2337885578131195	0.30033420203732897	0.32344632082352426	282
1645	0.24969194139511475	0.31577006383418027	0.3326114541686377	276
1646	0.23034653654698117	0.2879186423878284	0.30804628345086577	274
1647	0.22250426330019524	0.2798873913452574	0.3058201828173736	256
1648	0.218198991481328	0.27506690366356185	0.29758906894280845	264
1649	0.2519862271506376	0.3140241860645946	0.3339686828903065	291
1650	0.235759514163908	0.2913044791597471	0.318822931629464	257
1651	0.2407504271599652	0.300997052037025	0.3182846657171155	287
1652	0.2243189748024541	0.2919804310767402	0.3096279725491575	247
1653	0.2407504271599652	0.300997052037025	0.3323747462074982	269
1654	0.2592928289746888	0.3201679652089314	0.3339897366429449	267
1655	0.235759514163908	0.300997052037025	0.314132726882343	283
1656	0.21873444193931485	0.2745093707676341	0.2932019589525325	270
1657	0.2243189748024541	0.28193076468083134	0.3055726333563632	274
1658	0.24969194139511475	0.31891696031125094	0.3325831437287708	268
1659	0.2193168940471771	0.27642284912469794	0.30561246560217437	270
1660	0.2648696438019468	0.3207463669480786	0.3339897366429449	282
1661	0.235759514163908	0.3031004753118667	0.3136224450347014	274
1662	0.2311241001150748	0.30204876367444583	0.31855379867328976	268
1663	0.2405158114862979	0.3031004753118667	0.3096279725491575	277
1664	0.2407504271599652	0.300997052037025	0.318822931629464	263
1665	0.2283572229168268	0.2873710013112353	0.3069087782979427	260
1666	0.2253723096026641	0.2873710013112353	0.3100922574296808	271
1667	0.2253723096026641	0.2863846436116265	0.3082683754235501	284
1668	0.235759514163908	0.300997052037025	0.314132726882343	257
1669	0.22406144205798395	0.2793972594602173	0.3027169625212638	294
1670	0.23829789410647284	0.30568892585210183	0.3250195841742786	274
1671	0.2614114238585682	0.31913115427592226	0.3330036957573749	284
1672	0.2187750367540808	0.2749946641707799	0.2930285561749555	251
1673	0.2407504271599652	0.300997052037025	0.3312162367190932	271
1674	0.2466908804312628	0.3091446466503045	0.3323747462074982	277
1675	0.23477403598851376	0.3013859136747499	0.31348523878830836	268
1676	0.23813766282510296	0.3013859136747499	0.3130413729293595	288
1677	0.2371521846497087	0.2964000428228455	0.314132726882343	282
1678	0.2466908804312628	0.3175159416037659	0.3323747462074982	251
1679	0.2748923129536655	0.3465219758668323	0.3731001994971509	258
1680	0.24998440985639306	0.3201679652089314	0.3334242477859789	280
1681	0.2253723096026641	0.2853982859120177	0.3124603008240177	261
1682	0.2224571267602441	0.2789206831769446	0.3029799609453225	271
1683	0.27206367534717585	0.3427361371454381	0.35849095214131044	264
1684	0.2743799301469627	0.3427361371454381	0.3628238054207248	289
1685	0.2475169164389699	0.3140241860645946	0.3323747462074982	237
1686	0.2516937586893593	0.3201679652089314	0.3330320061972417	268
1687	0.24413367179946754	0.30485547818832115	0.31855379867328976	284
1688	0.22678931152477885	0.2853982859120177	0.3096279725491575	254
1689	0.2560598180165894	0.3222396614582293	0.3339897366429449	273
1690	0.236841263126696	0.300997052037025	0.3182846657171155	264
1691	0.2243189748024541	0.29164245511824366	0.31127627912684924	282
1692	0.251401290228081	0.3176659554135705	0.3334242477859789	285
1693	0.2824200223858919	0.35222467567861027	0.3649030197205446	264
1694	0.2519862271506376	0.3201679652089314	0.3334242477859789	317
1695	0.2283572229168268	0.2845328056159096	0.31127627912684924	248
1696	0.22686476625974544	0.2897856256043002	0.3055726333563632	284
1697	0.2243189748024541	0.27873904410269457	0.3012917572039735	262
1698	0.2227199369335751	0.2773125804745495	0.2951025413880453	261
1699	0.2675830213135484	0.3175159416037659	0.33330422374940555	284
1700	0.2627361016291179	0.3222396614582293	0.3330320061972417	286
1701	0.2227199369335751	0.2789206831769446	0.29758906894280845	294
1702	0.24975157179480376	0.3175159416037659	0.3325831437287708	282
1703	0.2434290734458516	0.308277376392337	0.3323747462074982	264
1704	0.22896309794785716	0.29054505238202366	0.31185735123219105	270
1705	0.2273951865558092	0.2873710013112353	0.3096279725491575	274
1706	0.22250426330019524	0.27904706822242453	0.30668668632525836	248
1707	0.2238039093135138	0.2839605824146379	0.306464594352574	271
1708	0.2243189748024541	0.2839605824146379	0.3069087782979427	277
1709	0.2450599769385572	0.3084956403659772	0.3133480325419154	290
1710	0.2475169164389699	0.3140241860645946	0.3334242477859789	255
1711	0.2337885578131195	0.2913044791597471	0.306464594352574	285
1712	0.235759514163908	0.3031004753118667	0.3325831437287708	255
1713	0.2232117261354667	0.2853982859120177	0.3100922574296808	281
1714	0.2311241001150748	0.2922321550118127	0.3182846657171155	253
1715	0.2193168940471771	0.2763191674385685	0.2936759111869323	293
1716	0.2198459376700545	0.2749946641707799	0.3007749257082882	287
1717	0.2560598180165894	0.3207463669480786	0.3488758936849697	271
1718	0.2295689729788875	0.2913044791597471	0.3133480325419154	290
1719	0.2252214001327309	0.2853982859120177	0.30605844610027977	286
1720	0.2247201724713354	0.2873710013112353	0.3136224450347014	261
1721	0.2560598180165894	0.3207463669480786	0.3488758936849697	263
1722	0.2243189748024541	0.2853982859120177	0.3096279725491575	267
1723	0.2592928289746888	0.3201679652089314	0.3325831437287708	249
1724	0.2253723096026641	0.2845328056159096	0.3069087782979427	277
1725	0.2331667147670941	0.2922321550118127	0.3133480325419154	261
1726	0.2253723096026641	0.2897856256043002	0.3110441366865876	298
1727	0.23167876539600352	0.2925545823423991	0.318822931629464	268
1728	0.2227199369335751	0.2799009469470248	0.3058201828173736	251
1729	0.2252214001327309	0.2913044791597471	0.3096279725491575	293
1730	0.2227199369335751	0.2797052835799474	0.3058201828173736	258
1731	0.2407504271599652	0.300997052037025	0.3182846657171155	270
1732	0.2227199369335751	0.2773125804745495	0.295275667688457	273
1733	0.2907583129416932	0.3702348567755084	0.3856498014174083	275
1734	0.22686476625974544	0.29164245511824366	0.3130413729293595	264
1735	0.2450599769385572	0.3084956403659772	0.3250195841742786	280
1736	0.2670031859747757	0.3347008939185135	0.352299362191514	264
1737	0.2227199369335751	0.2799009469470248	0.3069087782979427	263
1738	0.2734726986086483	0.3347008939185135	0.3488758936849697	321
1739	0.2477497545005592	0.31577006383418027	0.31855379867328976	282
1740	0.2519862271506376	0.3201679652089314	0.3339897366429449	265
1741	0.2739263143778055	0.3222769186462846	0.3427954307911615	328
1742	0.2331667147670941	0.2922321550118127	0.31127627912684924	260
1743	0.235759514163908	0.2925545823423991	0.3138775859585222	262
1744	0.27206367534717585	0.3235754292033026	0.34560217033764595	282
1745	0.2762838520990558	0.3457360127627765	0.3696524936080141	258
1746	0.24197244246607474	0.30568892585210183	0.3304913610687156	296
1747	0.24998440985639306	0.3087139043396174	0.3312162367190932	274
1748	0.2405158114862979	0.293128733608058	0.3133480325419154	281
1749	0.23214540744108447	0.29268044430993534	0.3237154537796985	264
1750	0.2176595209971075	0.2745093707676341	0.295275667688457	257
1751	0.2592928289746888	0.3223141758343399	0.34809382888036455	272
1752	0.2434290734458516	0.308277376392337	0.3323747462074982	255
1753	0.2283572229168268	0.2839605824146379	0.3055726333563632	285
1754	0.222305998285177	0.2798738357434901	0.306464594352574	263
1755	0.2252214001327309	0.2873710013112353	0.3085005178638117	290
1756	0.2176229462085752	0.2756244365594896	0.2951025413880453	285
1757	0.2405158114862979	0.293128733608058	0.318822931629464	265
1758	0.2371521846497087	0.293128733608058	0.3100922574296808	310
1759	0.2405158114862979	0.300997052037025	0.3312162367190932	261
1760	0.22896309794785716	0.2853982859120177	0.31127627912684924	272
1761	0.2405158114862979	0.293128733608058	0.3182846657171155	271
1762	0.2229658315345209	0.287591955758159	0.3098601149894191	262
1763	0.2247201724713354	0.2853982859120177	0.3124603008240177	259
1764	0.2434290734458516	0.308277376392337	0.3069087782979427	247
1765	0.22350781772449024	0.28424669401527375	0.31290416668296656	270
1766	0.2331667147670941	0.2976663151618397	0.3164778292559035	272
1767	0.2490460853296719	0.31318992987659394	0.328607975929933	272
1768	0.2675830213135484	0.3248366825722654	0.3520788845620762	271
1769	0.2295689729788875	0.2897856256043002	0.314132726882343	279
1770	0.2295689729788875	0.29054505238202366	0.31127627912684924	268
1771	0.2600867460880185	0.3091446466503045	0.3133480325419154	311
1772	0.270946260672701	0.3418982950180034	0.3571840639575858	265
1773	0.2743799301469627	0.3387185155319758	0.3606085755366024	296
1774	0.21984455451614143	0.2785574050284445	0.30015205091473596	266
1775	0.2479825925621485	0.3140241860645946	0.3323747462074982	287
1776	0.24197244246607474	0.3007030550001975	0.3317954914632957	268
1777	0.2560598180165894	0.3176659554135705	0.3397972511480355	283
1778	0.2311241001150748	0.293128733608058	0.3136224450347014	261
1779	0.2675830213135484	0.3248366825722654	0.3454107302410044	269
1780	0.220040032771426	0.2765265308108274	0.3058201828173736	261
1781	0.2247201724713354	0.2839605824146379	0.3055726333563632	295
1782	0.2748923129536655	0.3347008939185135	0.3520788845620762	283
1783	0.2573611643898778	0.32149301420315396	0.3334242477859789	274
1784	0.2331667147670941	0.2919804310767402	0.3136224450347014	259
1785	0.2311241001150748	0.29268044430993534	0.31348523878830836	258
1786	0.2283572229168268	0.2897856256043002	0.3100922574296808	295
1787	0.2627361016291179	0.3222396614582293	0.3503940473264416	285
1788	0.2225513998401464	0.2797052835799474	0.3082683754235501	252
1789	0.2283572229168268	0.2873710013112353	0.3082683754235501	272
1790	0.21657556353707855	0.27466723219706213	0.2936759111869323	272
1791	0.24063311932313153	0.3031004753118667	0.3336964653381427	258
1792	0.2227199369335751	0.2799009469470248	0.3096279725491575	267
1793	0.2405158114862979	0.293128733608058	0.3096279725491575	295
1794	0.2227199369335751	0.2789206831769446	0.3029799609453225	253
1795	0.24969194139511475	0.30892927549496096	0.3159535553759084	294
1796	0.2232117261354667	0.2797052835799474	0.30605844610027977	262
1797	0.2232117261354667	0.2799009469470248	0.3100922574296808	247
1798	0.2670031859747757	0.3223141758343399	0.3454107302410044	279
1799	0.2731810900216507	0.3223141758343399	0.3513452601646726	267
1800	0.2176229462085752	0.2720781606987478	0.28500065580936473	258
1801	0.22678931152477885	0.2913044791597471	0.3082683754235501	264
1802	0.24733673649670565	0.31333029412703517	0.331899690223932	266
1803	0.2519862271506376	0.3201679652089314	0.3330036957573749	278
1804	0.22504624103699977	0.2856657918629366	0.306464594352574	270
1805	0.2229658315345209	0.2839605824146379	0.3007749257082882	308
1806	0.23214540744108447	0.293128733608058	0.3082683754235501	272
1807	0.22251296760937606	0.2795367314164046	0.306464594352574	280
1808	0.2680337277807481	0.3279549453729452	0.3513452601646726	277
1809	0.23813766282510296	0.2964000428228455	0.3130413729293595	276
1810	0.235759514163908	0.293128733608058	0.3136224450347014	289
1811	0.2232117261354667	0.2799009469470248	0.3056522978479856	277
1812	0.2225513998401464	0.2839605824146379	0.3056522978479856	275
1813	0.2253723096026641	0.2799009469470248	0.3096279725491575	261
1814	0.22497078630203315	0.2799009469470248	0.3042762971508428	284
1815	0.2331667147670941	0.293128733608058	0.3182846657171155	275
1816	0.2407504271599652	0.300997052037025	0.318822931629464	275
1817	0.2760541196667467	0.3457360127627765	0.3640330871156191	292
1818	0.2405158114862979	0.300997052037025	0.3182846657171155	277
1819	0.2434290734458516	0.308277376392337	0.3182846657171155	288
1820	0.2434290734458516	0.308277376392337	0.3325831437287708	247
1821	0.2216855995192231	0.2839605824146379	0.306464594352574	280
1822	0.22047705252481403	0.2795367314164046	0.306464594352574	264
1823	0.22406144205798395	0.28868935849437893	0.3098601149894191	282
1824	0.2176595209971075	0.2763191674385685	0.3007749257082882	261
1825	0.2247201724713354	0.2839605824146379	0.3057362403326796	286
1826	0.21846992012787614	0.27642284912469794	0.2956489617644331	296
1827	0.22451957363689476	0.28595190346357247	0.3096279725491575	270
1828	0.23477403598851376	0.30033420203732897	0.3138775859585222	276
1829	0.2331667147670941	0.2922321550118127	0.3182846657171155	249
1830	0.2560598180165894	0.3201679652089314	0.3339897366429449	265
1831	0.2155281808655819	0.2706436980553844	0.2881366731751535	259
1832	0.2247201724713354	0.2853982859120177	0.3100922574296808	262
1833	0.2283572229168268	0.2845328056159096	0.3069087782979427	277
1834	0.2331667147670941	0.2873710013112353	0.3096279725491575	265
1835	0.2187750367540808	0.2745093707676341	0.2881366731751535	265
1836	0.2243189748024541	0.2845328056159096	0.3069087782979427	255
1837	0.2253723096026641	0.2863846436116265	0.3027169625212638	312
1838	0.2337885578131195	0.2964000428228455	0.31290416668296656	280
1839	0.22406144205798395	0.2853982859120177	0.3130413729293595	276
1840	0.2176595209971075	0.2773125804745495	0.3056522978479856	257
1841	0.2176229462085752	0.2756244365594896	0.2956489617644331	245
1842	0.2627361016291179	0.3222396614582293	0.3457936104342875	239
1843	0.25402302258361353	0.31333029412703517	0.3312162367190932	270
1844	0.2252214001327309	0.2873710013112353	0.30668668632525836	298
1845	0.2247201724713354	0.28595190346357247	0.3058201828173736	288
1846	0.2227199369335751	0.2773125804745495	0.2989842438071778	277
1847	0.2560598180165894	0.3176659554135705	0.3339686828903065	293
1848	0.2224571267602441	0.2845328056159096	0.306464594352574	287
1849	0.2519862271506376	0.31920616118082457	0.34260399069451997	286
1850	0.2405158114862979	0.300997052037025	0.328607975929933	251
1851	0.2209140722782021	0.2778635873389679	0.3027169625212638	241
1852	0.22747064129077582	0.2919804310767402	0.3138775859585222	260
1853	0.23477403598851376	0.29268044430993534	0.31185735123219105	288
1854	0.2243189748024541	0.2839605824146379	0.3100922574296808	267
1855	0.2420897503029084	0.304637214214681	0.3237154537796985	268
1856	0.2779259460100537	0.3465219758668323	0.3638634125706347	268
1857	0.23477403598851376	0.3031004753118667	0.318822931629464	268
1858	0.2670031859747757	0.3201679652089314	0.318822931629464	275
1859	0.251401290228081	0.3175159416037659	0.3323747462074982	311
1860	0.2311241001150748	0.2919804310767402	0.3136224450347014	277
1861	0.2479825925621485	0.3140241860645946	0.3323747462074982	287
1862	0.22504624103699977	0.2897856256043002	0.3117201449857981	268
1863	0.2337885578131195	0.293128733608058	0.3136224450347014	285
1864	0.2295689729788875	0.2913044791597471	0.3136224450347014	263
1865	0.23347763629010682	0.29268044430993534	0.31127627912684924	272
1866	0.2560598180165894	0.3223141758343399	0.3513452601646726	249
1867	0.2556395280626632	0.3175159416037659	0.3326397646085046	278
1868	0.2187750367540808	0.2763191674385685	0.2956489617644331	289
1869	0.2295804337078918	0.2908830283405202	0.3057362403326796	260
1870	0.2748923129536655	0.3429291873260812	0.3513452601646726	283
1871	0.23813766282510296	0.3013859136747499	0.3144575945295724	266
1872	0.27052785996109835	0.327316415598935	0.35199399161953926	286
1873	0.25939795982285363	0.3222769186462846	0.34809382888036455	236
1874	0.22263566838686077	0.27873904410269457	0.3061423885849738	248
1875	0.23034653654698117	0.2921062930442765	0.31620869629972925	278
1876	0.2519862271506376	0.3223141758343399	0.3503940473264416	266
1877	0.2283572229168268	0.2908830283405202	0.3057362403326796	276
1878	0.23347763629010682	0.29268044430993534	0.3312162367190932	248
1879	0.251401290228081	0.3140241860645946	0.3312162367190932	313
1880	0.2680337277807481	0.3269394040180634	0.3339897366429449	263
1881	0.21994298522074024	0.27597180199902904	0.2930285561749555	288
1882	0.2227199369335751	0.2799009469470248	0.3069087782979427	251
1883	0.2556395280626632	0.3091446466503045	0.3334242477859789	294
1884	0.2229658315345209	0.27873904410269457	0.3058201828173736	258
1885	0.2420897503029084	0.30568892585210183	0.3312162367190932	266
1886	0.2680337277807481	0.3279549453729452	0.3503940473264416	247
1887	0.22288156298780654	0.2799009469470248	0.30668668632525836	260
1888	0.2337885578131195	0.2964000428228455	0.3138775859585222	268
1889	0.2405158114862979	0.299671352037633	0.3069087782979427	297
1890	0.2238039093135138	0.2845328056159096	0.314132726882343	271
1891	0.2243189748024541	0.2913044791597471	0.3136224450347014	263
1892	0.2675830213135484	0.3222396614582293	0.3454107302410044	267
1893	0.2434290734458516	0.308277376392337	0.3323747462074982	285
1894	0.2675830213135484	0.3222769186462846	0.34714331196298703	292
1895	0.2238039093135138	0.2845328056159096	0.3056522978479856	259
1896	0.2475169164389699	0.3087139043396174	0.3312162367190932	295
1897	0.2243189748024541	0.2845328056159096	0.306464594352574	275
1898	0.2331667147670941	0.299671352037633	0.3182846657171155	263
1899	0.23813766282510296	0.293128733608058	0.31348523878830836	274
1900	0.23813766282510296	0.29811460445996235	0.314132726882343	294
1901	0.2295689729788875	0.2913044791597471	0.3124603008240177	273
1902	0.2692646409931247	0.3201679652089314	0.33289949699673854	262
1903	0.2252214001327309	0.2845328056159096	0.3058201828173736	296
1904	0.2209140722782021	0.2773125804745495	0.2956489617644331	295
1905	0.2405158114862979	0.293128733608058	0.3182846657171155	285
1906	0.26383488370078345	0.327316415598935	0.3488758936849697	284
1907	0.2466908804312628	0.3140241860645946	0.3312162367190932	255
1908	0.2227199369335751	0.27642284912469794	0.2930285561749555	286
1909	0.24733673649670565	0.31318992987659394	0.3326114541686377	266
1910	0.2225513998401464	0.2798738357434901	0.3055726333563632	257
1911	0.2466908804312628	0.3176659554135705	0.3454107302410044	247
1912	0.23477403598851376	0.2922321550118127	0.314132726882343	258
1913	0.2283572229168268	0.2913044791597471	0.3082683754235501	274
1914	0.2176229462085752	0.2748250936264902	0.2932019589525325	279
1915	0.2337885578131195	0.300997052037025	0.3326397646085046	279
1916	0.222305998285177	0.2782104961837062	0.2973158587546145	270
1917	0.2253723096026641	0.2897856256043002	0.3133480325419154	292
1918	0.220040032771426	0.2765265308108274	0.2951025413880453	293
1919	0.2253723096026641	0.29054505238202366	0.318822931629464	248
1920	0.2516937586893593	0.3201679652089314	0.3339792097666257	254
1921	0.2225513998401464	0.2798873913452574	0.3082683754235501	264
1922	0.270946260672701	0.327316415598935	0.3628238054207248	265
1923	0.2133574269194609	0.2706436980553844	0.2892506271535962	276
1924	0.2640602369343833	0.32153027139120927	0.34963497050570563	264
1925	0.2405158114862979	0.299671352037633	0.318822931629464	247
1926	0.2225885318469096	0.27904706822242453	0.30605844610027977	266
1927	0.2311241001150748	0.2922321550118127	0.3069087782979427	271
1928	0.2247201724713354	0.2873710013112353	0.3069087782979427	267
1929	0.23347763629010682	0.28857831345776774	0.3100922574296808	264
1930	0.2519862271506376	0.3223141758343399	0.3508165348406453	277
1931	0.22406144205798395	0.2798738357434901	0.3027169625212638	286
1932	0.2232117261354667	0.2853982859120177	0.3100922574296808	275
1933	0.25939795982285363	0.3201679652089314	0.3330036957573749	290
1934	0.2479825925621485	0.3207463669480786	0.3457936104342875	251
1935	0.222305998285177	0.2765265308108274	0.2989842438071778	307
1936	0.23813766282510296	0.300997052037025	0.3299121063245131	280
1937	0.2434290734458516	0.308277376392337	0.3312162367190932	271
1938	0.2560598180165894	0.3248366825722654	0.3488758936849697	243
1939	0.21931048721206764	0.2775880839067587	0.30226277561046133	258
1940	0.251401290228081	0.3091446466503045	0.3325831437287708	267
1941	0.22326192312354445	0.2853982859120177	0.31290416668296656	266
1942	0.24063311932313153	0.30033420203732897	0.3237154537796985	304
1943	0.2475169164389699	0.3140241860645946	0.3397972511480355	257
1944	0.2405158114862979	0.299671352037633	0.328607975929933	271
1945	0.2243189748024541	0.28496554576396366	0.3100922574296808	258
1946	0.21821727887559417	0.27597180199902904	0.2951025413880453	270
1947	0.2477497545005592	0.31158441635744955	0.331899690223932	288
1948	0.2155281808655819	0.2731890810795418	0.295275667688457	269
1949	0.2224571267602441	0.2798738357434901	0.3056522978479856	267
1950	0.26948999422672454	0.33379298928165346	0.3571840639575858	286
1951	0.2675830213135484	0.3175159416037659	0.34260399069451997	316
1952	0.2238039093135138	0.2845328056159096	0.30804628345086577	250
1953	0.2187750367540808	0.2745093707676341	0.3007749257082882	285
1954	0.2434290734458516	0.308277376392337	0.31620869629972925	268
1955	0.2450599769385572	0.3111507812284658	0.3326114541686377	252
1956	0.2238039093135138	0.2845328056159096	0.3124603008240177	249
1957	0.2252214001327309	0.2845328056159096	0.3096279725491575	259
1958	0.22497078630203315	0.2873710013112353	0.30804628345086577	270
1959	0.2519862271506376	0.3223141758343399	0.3454107302410044	281
1960	0.2592928289746888	0.32458953273814634	0.3427954307911615	290
1961	0.2812623114765555	0.3463364434501748	0.3581662246535665	250
1962	0.2475169164389699	0.3140241860645946	0.3334242477859789	249
1963	0.235759514163908	0.293128733608058	0.3182846657171155	269
1964	0.2477497545005592	0.31158441635744955	0.3325831437287708	288
1965	0.2560598180165894	0.3207463669480786	0.3457936104342875	271
1966	0.2253723096026641	0.28857831345776774	0.3085005178638117	270
1967	0.2227199369335751	0.2778635873389679	0.3027169625212638	263
1968	0.24710389843511635	0.3091446466503045	0.3098601149894191	278
1969	0.2225885318469096	0.2792287072966746	0.3058201828173736	288
1970	0.2225513998401464	0.2798873913452574	0.3029799609453225	270
1971	0.2283572229168268	0.2897856256043002	0.3100922574296808	269
1972	0.2283572229168268	0.28857831345776774	0.3124603008240177	258
1973	0.2795680399210516	0.3461509110335172	0.3649030197205446	257
1974	0.2247201724713354	0.2853982859120177	0.3096279725491575	283
1975	0.22747064129077582	0.29054505238202366	0.3063644805576582	268
1976	0.2627361016291179	0.3223141758343399	0.3508165348406453	291
1977	0.22161003528168954	0.2798738357434901	0.3063644805576582	280
1978	0.251401290228081	0.3175909485086682	0.3339792097666257	280
1979	0.22350781772449024	0.2863846436116265	0.3098601149894191	264
1980	0.2519862271506376	0.32045716607850505	0.3330320061972417	266
1981	0.222305998285177	0.2778635873389679	0.3007749257082882	273
1982	0.22250426330019524	0.2789206831769446	0.3027169625212638	264
1983	0.2155281808655819	0.2703259432191322	0.2842953066957367	280
1984	0.235759514163908	0.299671352037633	0.3133480325419154	289
1985	0.23347763629010682	0.2922321550118127	0.3130413729293595	276
1986	0.22238156252271055	0.2798738357434901	0.3042762971508428	274
1987	0.2560598180165894	0.3175159416037659	0.3325831437287708	305
1988	0.235759514163908	0.2966146035244188	0.3137403797121292	264
1989	0.2225513998401464	0.2913044791597471	0.314132726882343	253
1990	0.22497078630203315	0.2873710013112353	0.31127627912684924	264
1991	0.2434290734458516	0.308277376392337	0.3326397646085046	262
1992	0.2247201724713354	0.2853982859120177	0.3100922574296808	275
1993	0.22747064129077582	0.29054505238202366	0.3100922574296808	286
1994	0.2405158114862979	0.3031004753118667	0.3182846657171155	259
1995	0.2163178034790305	0.2719163895674631	0.2881366731751535	270
1996	0.25767632349563907	0.32149301420315396	0.34809382888036455	254
1997	0.2295689729788875	0.29164245511824366	0.31620869629972925	260
1998	0.2405158114862979	0.299671352037633	0.328607975929933	267
1999	0.2600867460880185	0.3269394040180634	0.3519090986770024	265
2000	0.22633809885964046	0.27873904410269457	0.30605844610027977	258
