## Supplementary material for "The information in diagnostic tests": Executable analysis code, derived inputs, source-acquisition records, tests, and release metadata: figure_captions.csv

display	caption	source_files	claim_ids
Figure 1	Figure 1. Empirical reference map of diagnostic information across starting probabilities. The median line and 25th–75th and 10th–90th percentile bands show the percentage of starting diagnostic uncertainty resolved by the same 273 pooled estimates from 210 reviews across starting disease probabilities from 1% to 50%. Median reference values at 5%, 20%, and 50% are labelled; the 29.2% median at 20% is emphasized. The bands describe the distribution of pooled estimates, not confidence intervals. The Ottawa ankle rule, lung ultrasound for pneumonia, non-contrast computed tomography for appendicitis, and computed tomography angiography for an intracranial lesion are clinical examples used to orient the scale. The examples do not rank clinical value or represent how often tests are used.	analysis/bmj_rmr_v042/standard_anchor_summary.csv; analysis/bmj_rmr_v042/derived_operating_points_standard_anchors.csv; analysis/bmj_rmr_v042/derived_operating_points_probability_profiles.csv; analysis/bmj_rmr_v042/atlas_landmarks.csv	C001; C012; C013
Figure 2	Figure 2. What diagnostic information adds beyond sensitivity, specificity, and Youden's J. (A–C) Matched surfaces show the percentage of starting diagnostic uncertainty resolved at 5%, 20%, and 50%; all 273 pooled diagnostic estimates are overlaid. A dashed line in each map marks J=0.50. (D) A separate comparison shows the two highlighted HINTS component profiles at a 5% starting probability. Youden's J is unchanged by starting probability, while the information surface changes. In pooled component profiles from review CD015089, the directly labelled head-impulse and nystagmus profiles had nearly equal J values (0.538 and 0.532) but resolved 18.7% and 28.1% of starting uncertainty at 5%. The comparison describes expected uncertainty reduction and does not establish clinical superiority or net benefit. HINTS denotes head impulse, nystagmus and test of skew.	analysis/bmj_rmr_v042/derived_operating_points_standard_anchors.csv; analysis/bmj_rmr_v190/equal_youden_candidate_pairs.csv	C013; C014; C036
Figure 3	Figure 3. CEA information profiles for detecting recurrent colorectal cancer. (A) In the primary analysis, the 2.5 and 5 µg/L thresholds removed 19.1% and 19.5% of starting uncertainty at 5%, crossed at 12.8%, and removed 24.8% and 24.4% at 20%. (B) The alternative synthesis model crossed at 38.1%. The lower threshold favours sensitivity; the higher threshold favours specificity. The starting probability can therefore change which threshold is expected to resolve more uncertainty. Both panels use the same axes; the crossings do not imply a large information difference or clinical superiority. CEA denotes carcinoembryonic antigen.	analysis/bmj_rmr_v042/empirical_cea_probability_profiles.csv; analysis/bmj_rmr_v042/empirical_cea_crossing_sensitivity.csv	C017
Figure 4	Figure 4. Individual outcomes and expected uncertainty for the Ottawa ankle rule at a 5% starting probability. (A) A positive result has probability 70.4%, raises fracture probability to 6.8%, and increases uncertainty by 0.071 bits. A negative result has probability 29.6%, lowers fracture probability to 0.8%, and reduces uncertainty by 0.222 bits. (B) Weighting the two conditional entropies by their result probabilities gives 0.271 bits of expected remaining uncertainty, compared with 0.286 bits before testing. The expected reduction is 0.015 bits, or 5.4% of starting uncertainty. An individual result can increase uncertainty while the test reduces it on average. Values use the primary pooled estimate from 16 studies; they describe a standardized 5% starting probability. Differences and percentages are calculated before rounding. Result frequencies are implied by the pooled sensitivity and specificity at this assumed prior, not observed frequencies in a 5% prevalence cohort. Uncertainty change means posterior entropy minus prior entropy; its weighted mean is minus mutual information. The negative branch supplies 80.1% of probability-weighted posterior-to-prior KL gain; this share does not partition entropy reduction. KL denotes Kullback-Leibler divergence.	analysis/bmj_rmr_v042/atlas_landmarks.csv; analysis/bmj_rmr_v042/branch_entropy_all_primary.csv	C030
Figure S1	Figure S1. Construction of the empirical reference sample. The parsed corpus represented 382 review records and 1,830 assessable source-defined analysis groups. Common structural rules identified 444 model-ready groups, and all models converged. Route-specific primary designation retained 273 pooled diagnostic estimates from 210 reviews. These groups joined to 4,127 normalised study-result appearances; the rule selecting one extraction sheet excluded 23 results, leaving 4,104 primary-analysis study-result appearances. Counts beside each transition give the exact structural and source-route accounting. The diagram describes selection within the accessible source collection, not a comprehensive search of diagnostic medicine.	analysis/full_atlas/v9/source_role_manifest.csv; analysis/bmj_rmr_v042/source_trace_all_primary.csv; analysis/bmj_rmr_v042/source_trace_summary.json; analysis/bmj_rmr_v042/analysis_row_selection_exceptions.csv	C001; C002; C003; C004
Figure S2	Figure S2. Source fidelity, author-audit denominators, and fixed-sample route variation. (A) Source-reported versus primary-analysis pooled sensitivity and specificity for n=92 source-defined test groups; median absolute differences were 0.0217 and 0.0167, maxima were 0.3984 and 0.0909, and 3 points differed by at least 0.10. For CD007394 a 6-versus-7 row mismatch may contribute; the other two cannot be attributed because threshold and pooling metadata are incomplete. This is a fidelity check, not a truth standard. (B) The recorded author audit found 0 transcription errors/1640 cells and 0 acceptance errors/50 decisions; it is not independent adjudication. (C) Route-specific descriptive distributions at 20%, with pooled-estimate n for each of 5 routes. Route summaries describe this sample only, not reproducibility or representativeness.	analysis/bmj_rmr_v042/source_summary_fidelity.csv; analysis/bmj_rmr_v042/manual_audit_summary.json; analysis/bmj_rmr_v042/source_route_stability.csv; analysis/bmj_rmr_v042/source_summary_large_discrepancies.csv	C003; C004; C010; C026
Figure S3	Figure S3. Fixed-sample expected-information distributions and empirical concordance with Youden’s J across 5%, 20%, and 50% starting probabilities. Each anchor contains n=273 source-defined meta-analytic test groups. Median expected information was 0.067, 0.211, 0.314 bits, and Spearman ρ was 0.954, 0.975, 0.992. Correlations are descriptive and sample-composition dependent; shared sensitivity and specificity inputs do not guarantee them.	analysis/bmj_rmr_v042/derived_operating_points_standard_anchors.csv; analysis/bmj_rmr_v042/standard_anchor_summary.csv	C012; C013
Figure S4	Figure S4. Limited recovery and numerical diagnostics for the primary continuity-corrected bivariate restricted maximum likelihood (REML) model. The recovery exercise is a limited numerical check, not evidence that the intervals have 95% repeated-sampling coverage. (A–B) In 24 scenarios with one dataset each, pooled-mean intervals included the generating sensitivity and specificity in 87.5% and 87.5%. These are approximate plug-in summaries conditional on fitted heterogeneity; heterogeneity-parameter uncertainty was not propagated and predictive ranges were not checked. (C) 69 fits had an absolute between-study correlation of at least 0.99, 9 had near-singular covariance estimates, and 1 had a raw optimiser gradient above 10^-4. (D) Numerical ties included 6 sensitivity-heterogeneity and 73 specificity-heterogeneity lower-bound endpoints across 73 fits; selected endpoints included 6 and 70, respectively. A tied boundary signals fragility even when the selected endpoint is interior. Seven fits with tied boundary solutions were identified only by comparing optimisation endpoints, bringing the total with numerical flags to 77. Appendicitis had a tied specificity-heterogeneity boundary solution and selected correlation 1.000; its joint predictive ranges are fragile.	analysis/bmj_rmr_v042/reml_recovery.csv; analysis/bmj_rmr_v042/reml_recovery_summary.json; analysis/bmj_rmr_v042/reml_diagnostics_all_primary.csv; analysis/bmj_rmr_v042/reml_diagnostics_summary.json	C006; C008; C009; C028
Figure S5	Figure S5. Sensitivity of expected information to analysis choices. These comparisons show movement across analysis families, not an effect attributable to any single modelling choice. (A) At 20%, plug-in expected information evaluated at each analysis’s central sensitivity and specificity differed between REML and the 15-node Gauss-Hermite (GH15) direct-binomial fit by median 0.0337 and maximum 0.1954 bits. This comparison combines likelihood family, regularisation or prior, and continuity-correction choices. The comparison with the GH15 propagated median was 0.0321 and 0.1814 bits, but those are different central-summary estimands. (B–C) Point-level GH15, wider-prior GH15, and 9-node Gauss-Hermite values are sensitivity summaries, not primary-analysis intervals.	analysis/bmj_rmr_v042/estimator_prior_numerical_sensitivity_all_primary.csv; analysis/bmj_rmr_v042/estimator_prior_numerical_sensitivity_summary.csv; analysis/bmj_rmr_v042/estimator_sensitivity_summary.json	C019
Figure S6	Figure S6. Exploratory within-review magnitudes and analysis-family movement at the 20% anchor. (A) Signed differences in expected information and post-negative probability for all 49 preclassified contrasts, including 32 sensitivity–specificity trade-offs. (B) Movement from primary REML plug-in summaries to GH15 propagated-central summaries compares different estimands and must not be attributed purely to model family. Same-participant cells and cross-test covariance were available for 0 contrasts; no paired inference or superiority claim is shown.	analysis/bmj_rmr_v042/exploratory_within_review_contrasts.csv; analysis/bmj_rmr_v042/exploratory_within_review_contrasts_summary.json; analysis/bmj_rmr_v042/estimator_prior_numerical_sensitivity_all_primary.csv	C020
Figure S7	Figure S7. Near-tie and study-composition-restricted audits at the 20% anchor. (A) Counts below absolute information tolerances 0.001, 0.005, 0.010 bits among all 49 contrasts and the trade-off subset. These are descriptive tolerances, not clinical equivalence margins. (B) Continuous magnitudes for 23 contrasts with at least three overlapping study identifiers. Direct labels identify the six largest displayed magnitudes: P02, Typhidot versus TUBEX; P10, two frozen-section positivity definitions; P23, microhaematuria versus proteinuria; P24, microhaematuria versus leukocyturia; P48, head impulse versus test of skew; and P49, nystagmus versus test of skew. Identifier overlap does not establish common participants, paired outcomes, or cross-test covariance.	analysis/bmj_rmr_v042/exploratory_within_review_contrasts.csv; analysis/bmj_rmr_v042/derived_operating_points_standard_anchors.csv	C020
Figure S8	Figure S8. Empirical carcinoembryonic-antigen (CEA) crossing sensitivity and additional theoretical checks. (A–B) The empirical expected-information crossing was 12.8% under primary restricted maximum likelihood (REML) and 38.1% under the regularised direct-binomial model using 15-node Gauss-Hermite quadrature (GH15); other model and numerical sensitivities are shown where a root exists. (C) Independent recalculations verify equal-J, near-equal-information, and synthetic ordering-crossing examples. The CEA example uses published review data and is model specific. None of the displayed probabilities is an action threshold.	analysis/bmj_rmr_v042/empirical_cea_crossing_sensitivity.csv; analysis/bmj_rmr_v042/empirical_cea_probability_profiles.csv; analysis/bmj_rmr_v042/theoretical_non_equivalence_summary.json	C014; C015; C017; C022
Figure S9	Figure S9. Observed-result branch entropy across n=273 primary pooled diagnostic estimates at 5%, 20%, and 50% starting probabilities. Positive results increased binary entropy for 273/273, 232/273, and 0/273 points, respectively; negative results increased entropy for zero points at every anchor. The violin distributions include all points. Branch movement is not clinical benefit or harm, and expected mutual information remains non-negative. Primary estimator: continuity-corrected bivariate REML. Entropy change is posterior minus prior; negative values indicate uncertainty reduction. Its result-weighted mean is minus mutual information, whereas the weighted mean of posterior-to-prior KL gains is mutual information. KL denotes Kullback-Leibler divergence.	analysis/bmj_rmr_v042/branch_entropy_all_primary.csv; analysis/bmj_rmr_v042/branch_entropy_summary.csv	C016; C031
Figure S10	Figure S10. How expected diagnostic information appears on the binary entropy curve. An original hypothetical illustration uses stipulated sensitivity 90% and specificity 95%, with (A) a 20% prior and (B) a 5% prior. Squares mark posterior states after negative and positive results; the circle marks the prior. The diamond lies on the dashed chord joining the posterior points, at their result-probability-weighted mean entropy and mean probability (which equals the prior). It is an average, not a patient outcome. The vertical gap to the prior on the curve is mutual information: 0.437 bits (60.6%) at 20%, and 0.149 bits (52.1%) at 5%. In B, a positive result moves probability to 48.65%, increasing entropy despite positive KL gain and a positive expected entropy reduction. Axes are linear and identical; weights and values are calculated before rounding. These stipulated examples are distinct from the empirical Ottawa example in Figure 4. KL denotes Kullback-Leibler divergence.
