## Supplementary material for "The information in diagnostic tests": Executable analysis code, derived inputs, source-acquisition records, tests, and release metadata: corpus_manifest.csv

source	source_version	review_id	review_title	doi	source_file	source_sha256	included_study_records	test_groups	stored_study_test_rows	reported_findings	model_candidates	primary_candidates
Cochrane DTA Reference Dataset	CL145_open_set_20181101	CD008892	Rapid diagnostic tests for typhoid and paratyphoid (enteric) fever		CL145_open_set_20181101.zip	f921cf6f1a9236c86f89e7c646497639f45e8ff8fcf56008c1b27422829fec4f	37	30	154	5	11	4
Cochrane DTA Reference Dataset	CL145_open_set_20181101	CD011515	Diagnostic accuracy of different imaging modalities following computed tomography (CT) scanning for assessing the resectability with curative intent in pancreatic and periampullary cancer		CL145_open_set_20181101.zip	f921cf6f1a9236c86f89e7c646497639f45e8ff8fcf56008c1b27422829fec4f	2	1	2	1	0	0
Cochrane DTA Reference Dataset	CL145_open_set_20181101	CD010680	Ankle brachial index for the diagnosis of lower limb peripheral arterial disease		CL145_open_set_20181101.zip	f921cf6f1a9236c86f89e7c646497639f45e8ff8fcf56008c1b27422829fec4f	1	0	0	2	0	0
Cochrane DTA Reference Dataset	CL145_open_set_20181101	CD010705	GenoType		CL145_open_set_20181101.zip	f921cf6f1a9236c86f89e7c646497639f45e8ff8fcf56008c1b27422829fec4f	27	99	326	3	22	3
Cochrane DTA Reference Dataset	CL145_open_set_20181101	CD010864	D-dimer test for excluding the diagnosis of pulmonary embolism		CL145_open_set_20181101.zip	f921cf6f1a9236c86f89e7c646497639f45e8ff8fcf56008c1b27422829fec4f	4	0	0	9	0	0
Cochrane DTA Reference Dataset	CL145_open_set_20181101	CD012281	Combination of the non-invasive tests for the diagnosis of endometriosis		CL145_open_set_20181101.zip	f921cf6f1a9236c86f89e7c646497639f45e8ff8fcf56008c1b27422829fec4f	11	27	27	27	0	0
Cochrane DTA Reference Dataset	CL145_open_set_20181101	CD009323	Diagnostic accuracy of laparoscopy following computed tomography (CT) scanning for assessing the resectability with curative intent in pancreatic and periampullary cancer		CL145_open_set_20181101.zip	f921cf6f1a9236c86f89e7c646497639f45e8ff8fcf56008c1b27422829fec4f	16	2	23	1	2	1
Cochrane DTA Reference Dataset	CL145_open_set_20181101	CD010657	Dimercaptosuccinic acid scan or ultrasound in screening for vesicoureteral reflux among children with urinary tract infections		CL145_open_set_20181101.zip	f921cf6f1a9236c86f89e7c646497639f45e8ff8fcf56008c1b27422829fec4f	42	8	75	4	5	4
Cochrane DTA Reference Dataset	CL145_open_set_20181101	CD010502	Rapid antigen detection test for group A streptococcus in children with pharyngitis		CL145_open_set_20181101.zip	f921cf6f1a9236c86f89e7c646497639f45e8ff8fcf56008c1b27422829fec4f	116	47	341	3	8	1
Cochrane DTA Reference Dataset	CL145_open_set_20181101	CD011420	Lateral flow urine lipoarabinomannan assay for detecting active tuberculosis in HIV-positive adults		CL145_open_set_20181101.zip	f921cf6f1a9236c86f89e7c646497639f45e8ff8fcf56008c1b27422829fec4f	12	42	147	2	8	1
Cochrane DTA Reference Dataset	CL145_open_set_20181101	CD012179	Blood biomarkers for the non-invasive diagnosis of endometriosis		CL145_open_set_20181101.zip	f921cf6f1a9236c86f89e7c646497639f45e8ff8fcf56008c1b27422829fec4f	141	165	207	129	1	0
Cochrane DTA Reference Dataset	CL145_open_set_20181101	CD012165	Endometrial biomarkers for the non-invasive diagnosis of endometriosis		CL145_open_set_20181101.zip	f921cf6f1a9236c86f89e7c646497639f45e8ff8fcf56008c1b27422829fec4f	54	33	48	34	2	2
Cochrane DTA Reference Dataset	CL145_open_set_20181101	CD010360	Intraoperative frozen section analysis for the diagnosis of early stage ovarian cancer in suspicious pelvic masses		CL145_open_set_20181101.zip	f921cf6f1a9236c86f89e7c646497639f45e8ff8fcf56008c1b27422829fec4f	38	3	114	3	3	3
Cochrane DTA Reference Dataset	CL145_open_set_20181101	CD009591	Imaging modalities for the non-invasive diagnosis of endometriosis		CL145_open_set_20181101.zip	f921cf6f1a9236c86f89e7c646497639f45e8ff8fcf56008c1b27422829fec4f	49	43	144	30	11	10
Cochrane DTA Reference Dataset	CL145_open_set_20181101	CD011145	Mini-Mental State Examination (MMSE) for the detection of dementia in clinically unevaluated people aged 65 and over in community and primary care populations		CL145_open_set_20181101.zip	f921cf6f1a9236c86f89e7c646497639f45e8ff8fcf56008c1b27422829fec4f	48	20	161	3	12	0
Cochrane DTA Reference Dataset	CL145_open_set_20181101	CD007394	Galactomannan detection for invasive aspergillosis in immunocompromised patients		CL145_open_set_20181101.zip	f921cf6f1a9236c86f89e7c646497639f45e8ff8fcf56008c1b27422829fec4f	54	2	57	11	2	2
Cochrane DTA Reference Dataset	CL145_open_set_20181101	CD012019	Urinary biomarkers for the non-invasive diagnosis of endometriosis		CL145_open_set_20181101.zip	f921cf6f1a9236c86f89e7c646497639f45e8ff8fcf56008c1b27422829fec4f	8	10	10	10	0	0
Cochrane DTA Reference Dataset	CL145_open_set_20181101	CD011134	Blood CEA levels for detecting recurrent colorectal cancer		CL145_open_set_20181101.zip	f921cf6f1a9236c86f89e7c646497639f45e8ff8fcf56008c1b27422829fec4f	52	4	89	3	4	3
Cochrane DTA Reference Dataset	CL145_open_set_20181101	CD011984	Urine tests for Down's syndrome screening		CL145_open_set_20181101.zip	f921cf6f1a9236c86f89e7c646497639f45e8ff8fcf56008c1b27422829fec4f	19	48	76	24	3	0
Cochrane DTA Reference Dataset	CL145_open_set_20181101	CD011975	First trimester serum tests for Down's syndrome screening		CL145_open_set_20181101.zip	f921cf6f1a9236c86f89e7c646497639f45e8ff8fcf56008c1b27422829fec4f	56	125	279	78	10	3
Cochrane DTA Reference Dataset	CL145_open_set_20181101	CD008803	Optic nerve head and fibre layer imaging for diagnosing glaucoma		CL145_open_set_20181101.zip	f921cf6f1a9236c86f89e7c646497639f45e8ff8fcf56008c1b27422829fec4f	106	47	1018	28	2	0
Cochrane DTA Reference Dataset	CL145_open_set_20181101	CD010775	Montreal Cognitive Assessment for the diagnosis of Alzheimer’s disease and other dementias		CL145_open_set_20181101.zip	f921cf6f1a9236c86f89e7c646497639f45e8ff8fcf56008c1b27422829fec4f	7	2	7	0	1	0
Cochrane DTA Reference Dataset	CL145_open_set_20181101	CD009551	Polymerase chain reaction blood tests for the diagnosis of invasive aspergillosis in immunocompromised people		CL145_open_set_20181101.zip	f921cf6f1a9236c86f89e7c646497639f45e8ff8fcf56008c1b27422829fec4f	18	2	33	2	0	0
Cochrane DTA Reference Dataset	CL145_open_set_20181101	CD009263	123I-MIBG scintigraphy and 18F-FDG-PET imaging for diagnosing neuroblastoma		CL145_open_set_20181101.zip	f921cf6f1a9236c86f89e7c646497639f45e8ff8fcf56008c1b27422829fec4f	11	0	0	11	0	0
Cochrane DTA Reference Dataset	CL145_open_set_20181101	CD011021	Voxel-based morphometry for separation of schizophrenia from other types of psychosis in first episode psychosis		CL145_open_set_20181101.zip	f921cf6f1a9236c86f89e7c646497639f45e8ff8fcf56008c1b27422829fec4f	4	0	0	0	0	0
Cochrane DTA Reference Dataset	CL145_open_set_20181101	CD010896	Regional Cerebral Blood Flow Single Photon Emission Computed Tomography for detection of Frontotemporal dementia in people with suspected dementia		CL145_open_set_20181101.zip	f921cf6f1a9236c86f89e7c646497639f45e8ff8fcf56008c1b27422829fec4f	11	4	16	0	1	0
Cochrane DTA Reference Dataset	CL145_open_set_20181101	CD010023	Computed tomography versus magnetic resonance imaging versus bone scintigraphy for clinically suspected scaphoid fractures in patients with negative plain radiographs		CL145_open_set_20181101.zip	f921cf6f1a9236c86f89e7c646497639f45e8ff8fcf56008c1b27422829fec4f	11	3	15	3	2	2
Cochrane DTA Reference Dataset	CL145_open_set_20181101	CD010276	Diagnostic tests for oral cancer and potentially malignant disorders in patients presenting with clinically evident lesions		CL145_open_set_20181101.zip	f921cf6f1a9236c86f89e7c646497639f45e8ff8fcf56008c1b27422829fec4f	42	5	44	3	3	3
Cochrane DTA Reference Dataset	CL145_open_set_20181101	CD009647	Clinical symptoms, signs and tests for identification of impending and current water-loss dehydration in older people		CL145_open_set_20181101.zip	f921cf6f1a9236c86f89e7c646497639f45e8ff8fcf56008c1b27422829fec4f	24	154	322	0	4	0
Cochrane DTA Reference Dataset	CL145_open_set_20181101	CD009579	Circulating antigen tests and urine reagent strips for diagnosis of active schistosomiasis in endemic areas		CL145_open_set_20181101.zip	f921cf6f1a9236c86f89e7c646497639f45e8ff8fcf56008c1b27422829fec4f	104	17	180	5	8	4
Cochrane DTA Reference Dataset	CL145_open_set_20181101	CD010772	Informant Questionnaire on Cognitive Decline in the Elderly (IQCODE) for the diagnosis of dementia within a secondary care setting		CL145_open_set_20181101.zip	f921cf6f1a9236c86f89e7c646497639f45e8ff8fcf56008c1b27422829fec4f	13	17	87	5	7	2
Cochrane DTA Reference Dataset	CL145_open_set_20181101	CD010783	Mini-Mental State Examination (MMSE) for the detection of Alzheimer's disease and other dementias in people with mild cognitive impairment (MCI)		CL145_open_set_20181101.zip	f921cf6f1a9236c86f89e7c646497639f45e8ff8fcf56008c1b27422829fec4f	11	3	13	3	1	0
Cochrane DTA Reference Dataset	CL145_open_set_20181101	CD010339	Endoscopic retrograde cholangiopancreatography versus intraoperative cholangiography for diagnosis of common bile duct stones		CL145_open_set_20181101.zip	f921cf6f1a9236c86f89e7c646497639f45e8ff8fcf56008c1b27422829fec4f	10	2	10	10	2	0
Cochrane DTA Reference Dataset	CL145_open_set_20181101	CD011548	Ultrasound versus liver function tests for diagnosis of common bile duct stones		CL145_open_set_20181101.zip	f921cf6f1a9236c86f89e7c646497639f45e8ff8fcf56008c1b27422829fec4f	5	5	9	7	1	0
Cochrane DTA Reference Dataset	CL145_open_set_20181101	CD011549	Endoscopic ultrasound versus magnetic resonance cholangiopancreatography for common bile duct stones		CL145_open_set_20181101.zip	f921cf6f1a9236c86f89e7c646497639f45e8ff8fcf56008c1b27422829fec4f	18	2	20	10	2	0
Cochrane DTA Reference Dataset	CL145_open_set_20181101	CD010438	Thromboelastography (TEG) and rotational thromboelastometry (ROTEM) for trauma-induced coagulopathy in adult trauma patients with bleeding		CL145_open_set_20181101.zip	f921cf6f1a9236c86f89e7c646497639f45e8ff8fcf56008c1b27422829fec4f	3	3	4	3	0	0
Cochrane DTA Reference Dataset	CL145_open_set_20181101	CD009944	Diagnostic accuracy of endoscopic ultrasonography (EUS) for the preoperative locoregional staging of primary gastric cancer		CL145_open_set_20181101.zip	f921cf6f1a9236c86f89e7c646497639f45e8ff8fcf56008c1b27422829fec4f	66	4	160	4	4	4
Cochrane DTA Reference Dataset	CL145_open_set_20181101	CD010860	Mini-Cog for the diagnosis of Alzheimer's disease dementia and other dementias within a community setting		CL145_open_set_20181101.zip	f921cf6f1a9236c86f89e7c646497639f45e8ff8fcf56008c1b27422829fec4f	3	1	3	0	0	0
Cochrane DTA Reference Dataset	CL145_open_set_20181101	CD010633	Dopamine transporter imaging for the diagnosis of dementia with Lewy bodies		CL145_open_set_20181101.zip	f921cf6f1a9236c86f89e7c646497639f45e8ff8fcf56008c1b27422829fec4f	1	4	4	4	0	0
Cochrane DTA Reference Dataset	CL145_open_set_20181101	CD010632	¹⁸F-FDG PET scan for early prediction of developing Alzheimer’s disease or other dementia in people with mild cognitive impairment (MCI)		CL145_open_set_20181101.zip	f921cf6f1a9236c86f89e7c646497639f45e8ff8fcf56008c1b27422829fec4f	16	8	94	1	8	0
Cochrane DTA Reference Dataset	CL145_open_set_20181101	CD010653	First rank symptoms for schizophrenia		CL145_open_set_20181101.zip	f921cf6f1a9236c86f89e7c646497639f45e8ff8fcf56008c1b27422829fec4f	21	3	43	3	3	3
Cochrane DTA Reference Dataset	CL145_open_set_20181101	CD010542	Transient elastography for diagnosis of stages of hepatic fibrosis and cirrhosis in people with alcoholic liver disease		CL145_open_set_20181101.zip	f921cf6f1a9236c86f89e7c646497639f45e8ff8fcf56008c1b27422829fec4f	14	7	53	3	6	3
Cochrane DTA Reference Dataset	CL145_open_set_20181101	CD009185	Procalcitonin, C-reactive protein, and erythrocyte sedimentation rate for the diagnosis of acute pyelonephritis in children		CL145_open_set_20181101.zip	f921cf6f1a9236c86f89e7c646497639f45e8ff8fcf56008c1b27422829fec4f	24	6	50	3	5	3
Cochrane DTA Reference Dataset	CL145_open_set_20181101	CD008081	Optical coherence tomography (OCT) for detection of macular oedema in patients with diabetic retinopathy		CL145_open_set_20181101.zip	f921cf6f1a9236c86f89e7c646497639f45e8ff8fcf56008c1b27422829fec4f	10	2	12	2	1	1
Cochrane DTA Reference Dataset	CL145_open_set_20181101	CD011431	Rapid diagnostic tests for diagnosing uncomplicated non-falciparum or		CL145_open_set_20181101.zip	f921cf6f1a9236c86f89e7c646497639f45e8ff8fcf56008c1b27422829fec4f	47	34	126	5	8	5
Cochrane DTA Reference Dataset	CL145_open_set_20181101	CD009519	PET-CT for assessing mediastinal lymph node involvement in patients with suspected resectable non-small cell lung cancer		CL145_open_set_20181101.zip	f921cf6f1a9236c86f89e7c646497639f45e8ff8fcf56008c1b27422829fec4f	45	1	45	3	1	0
Cochrane DTA Reference Dataset	CL145_open_set_20181101	CD008760	Capsule endoscopy for the diagnosis of oesophageal varices in people with chronic liver disease or portal vein thrombosis		CL145_open_set_20181101.zip	f921cf6f1a9236c86f89e7c646497639f45e8ff8fcf56008c1b27422829fec4f	16	7	53	8	5	5
Cochrane DTA Reference Dataset	CL145_open_set_20181101	CD009372	Computed tomography angiography or magnetic resonance angiography for detection of intracranial vascular malformations in patients with intracerebral haemorrhage		CL145_open_set_20181101.zip	f921cf6f1a9236c86f89e7c646497639f45e8ff8fcf56008c1b27422829fec4f	11	2	11	2	1	1
Cochrane DTA Reference Dataset	CL145_open_set_20181101	CD010386	11C-PIB-PET scan for early prediction of developing Alzheimer’s disease or other dementia in people with mild cognitive impairment (MCI)		CL145_open_set_20181101.zip	f921cf6f1a9236c86f89e7c646497639f45e8ff8fcf56008c1b27422829fec4f	9	2	13	3	1	0
Cochrane DTA Reference Dataset	CL145_open_set_20181101	CD010771	Informant Questionnaire on Cognitive Decline in the Elderly (IQCODE) for the diagnosis of dementia within a general practice (primary care) setting		CL145_open_set_20181101.zip	f921cf6f1a9236c86f89e7c646497639f45e8ff8fcf56008c1b27422829fec4f	1	6	6	6	0	0
Cochrane DTA Reference Dataset	CL145_open_set_20181101	CD010409	Sentinel node assessment for diagnosis of groin lymph node involvement in vulval cancer		CL145_open_set_20181101.zip	f921cf6f1a9236c86f89e7c646497639f45e8ff8fcf56008c1b27422829fec4f	34	12	125	4	9	0
Cochrane DTA Reference Dataset	CL145_open_set_20181101	CD009135	Rapid tests for the diagnosis of visceral leishmaniasis in patients with suspected disease		CL145_open_set_20181101.zip	f921cf6f1a9236c86f89e7c646497639f45e8ff8fcf56008c1b27422829fec4f	30	6	55	3	2	0
Cochrane DTA Reference Dataset	CL145_open_set_20181101	CD008782	Plasma and cerebrospinal fluid amyloid beta for the diagnosis of Alzheimer's disease dementia and other dementias in people with mild cognitive impairment (MCI)		CL145_open_set_20181101.zip	f921cf6f1a9236c86f89e7c646497639f45e8ff8fcf56008c1b27422829fec4f	17	6	25	3	1	0
Cochrane DTA Reference Dataset	CL145_open_set_20181101	CD008998	Rapid diagnostic tests versus clinical diagnosis for managing people with fever in malaria endemic settings		CL145_open_set_20181101.zip	f921cf6f1a9236c86f89e7c646497639f45e8ff8fcf56008c1b27422829fec4f	7	0	0	4	0	0
Cochrane DTA Reference Dataset	CL145_open_set_20181101	CD010079	Informant Questionnaire on Cognitive Decline in the Elderly (IQCODE) for the diagnosis of dementia within community dwelling populations		CL145_open_set_20181101.zip	f921cf6f1a9236c86f89e7c646497639f45e8ff8fcf56008c1b27422829fec4f	11	16	53	5	4	2
Cochrane DTA Reference Dataset	CL145_open_set_20181101	CD009694	Computed tomography (CT) angiography for confirmation of the clinical diagnosis of brain death		CL145_open_set_20181101.zip	f921cf6f1a9236c86f89e7c646497639f45e8ff8fcf56008c1b27422829fec4f	10	0	0	2	0	0
Cochrane DTA Reference Dataset	CL145_open_set_20181101	CD009786	Laparoscopy for diagnosing resectability of disease in patients with advanced ovarian cancer		CL145_open_set_20181101.zip	f921cf6f1a9236c86f89e7c646497639f45e8ff8fcf56008c1b27422829fec4f	7	2	5	2	0	0
Cochrane DTA Reference Dataset	CL145_open_set_20181101	CD009593	Xpert® MTB/RIF assay for pulmonary tuberculosis and rifampicin resistance in adults		CL145_open_set_20181101.zip	f921cf6f1a9236c86f89e7c646497639f45e8ff8fcf56008c1b27422829fec4f	36	10	312	6	8	0
Cochrane DTA Reference Dataset	CL145_open_set_20181101	CD010173	Clinical assessment to screen for the detection of oral cavity cancer and potentially malignant disorders in apparently healthy adults		CL145_open_set_20181101.zip	f921cf6f1a9236c86f89e7c646497639f45e8ff8fcf56008c1b27422829fec4f	13	2	12	2	1	0
Cochrane DTA Reference Dataset	CL145_open_set_20181101	CD009020	Magnetic resonance imaging, magnetic resonance arthrography and ultrasonography for assessing rotator cuff tears in people with shoulder pain for whom surgery is being considered		CL145_open_set_20181101.zip	f921cf6f1a9236c86f89e7c646497639f45e8ff8fcf56008c1b27422829fec4f	20	10	61	9	6	6
Cochrane DTA Reference Dataset	CL145_open_set_20181101	CD007427	Physical tests for shoulder impingements and local lesions of bursa, tendon or labrum that may accompany impingement		CL145_open_set_20181101.zip	f921cf6f1a9236c86f89e7c646497639f45e8ff8fcf56008c1b27422829fec4f	33	170	176	0	0	0
Cochrane DTA Reference Dataset	CL145_open_set_20181101	CD008054	Human papillomavirus testing versus repeat cytology for triage of minor cytological cervical lesions		CL145_open_set_20181101.zip	f921cf6f1a9236c86f89e7c646497639f45e8ff8fcf56008c1b27422829fec4f	43	38	262	4	12	2
Cochrane DTA Reference Dataset	CL145_open_set_20181101	CD008686	Red flags to screen for malignancy in patients with low-back pain		CL145_open_set_20181101.zip	f921cf6f1a9236c86f89e7c646497639f45e8ff8fcf56008c1b27422829fec4f	8	20	31	22	1	0
Modern Cochrane data package	CD014911-dataPackage.zip	CD014911	Artificial intelligence for detecting keratoconus	10.1002/14651858.CD014911.pub2	CD014911-dataPackage.zip	6f2c606c9864fb9a2c29322f39c29a6e38cf96df66c72d020c4a38d4663217e0	63	4	156	4	4	4
Modern Cochrane data package	CD015089-dataPackage.zip	CD015089	Head impulse, nystagmus, and test of skew examination for diagnosing central causes of acute vestibular syndrome	10.1002/14651858.CD015089.pub2	CD015089-dataPackage.zip	238d207faa3de9e6b67a6eac311dd8ce1781db6e8b60fd9b42ceb6e9eafeb940	16	48	164	9	9	5
Figshare	0.26.0	FIGSHARE:14994155	Relationship between diagnostic accuracy of microRNAs for NSCLC and number of combined microRNAs: an overview with meta-analysis		iero_a_1950534_sm4682.zip	a43d1364253b4fc795597f50718136c1c516a87b9673b982aa632af691cfb472	80	67	230	0	0	0
Figshare	0.26.0	FIGSHARE:29188811	Saliva urea nitrogen for detection of kidney disease in adults: A meta-analysis of diagnostic test accuracy		pone.0324251.s004.xlsx	e335d2e1c084a70d89cb702fe826fbe8d183b52fe3581dc7c87c6b00346630d0	3	1	7	0	0	0
OSF	0.26.0	OSF:4ag3v	Diagnostic Accuracy of MRI for Detecting Nerve Injury in Brachial Plexus Birth Injury		Data extraction.xlsx	b29d8e8596dfe2560a62ef6d0916154cec6ef1d666991a35d6955cb28d91feba	5	1	5	0	1	1
OSF	0.26.0	OSF:9kdc2	Diagnostic Performance of Artificial Intelligence Models Using Complete Blood Count Parameters for Anemia Diagnosis and Classification: A Systematic Review and Diagnostic Accuracy Meta-Analysis		File S7_De-identified dataset.csv | Supplementary Tables.docx	8defb9a970e17b4fe377672d9a7fd9059937765e1ad30241eb75c41a0f9098f7 | 96e8c31b2770d7f9adb23d6cace2c95bd1776a419d6612db3e5d4be98c6a7984	30	2	44	0	2	1
OSF	0.26.0	OSF:agkq5	Diagnostic Accuracy of Deep Learning for Early Gastric Cancer on Endoscopic Images: A Systematic Review and Meta-Analysis		EGC_DTA 0630.csv	9774525f117ad2a16368777fcb8fbb27a266c6ba711b75f1e21763351b2d4578	34	1	34	0	1	1
OSF	0.26.0	OSF:bx9cz	Accuracy of the Autism Spectrum Quotient in Identifying Autism		Analysis2.csv	adb1bcb36e2580824905f03f26977cf21549e535d4bd06e7f0316f30e747c88a	9	3	17	0	2	0
OSF	0.26.0	OSF:c82d3	Diagnostic accuracy of severity measures of ICD-11 and DSM-5 Personality disorder: Clarifying the clinical landscape with the most up-to-date evidence		Raw Data for MetaDTA.csv	355e5c1481271d6758748df38be3b4b89c7cfcbeaa988ff2d6188c94121617be	21	1	21	0	1	1
OSF	0.26.0	OSF:ktp7h	Diagnostic accuracy of nuclear STAT6 immunohistochemistry for solitary fibrous tumour: data and materials for a systematic review and meta-analysis		STAT6_SFT_2x2_dataset.csv	328ab3870674ee4ca458b13a54157e665ab5416c187b2e55d18b7a957d1838fd	23	1	23	0	1	1
OSF	0.26.0	OSF:m9ptk	Diagnostic accuracy of MTAP immunohistochemistry for CDKN2A homozygous deletion and for distinguishing mesothelioma from reactive mesothelial proliferations: a systematic review and bivariate meta-analysis		MTAP_2x2_dataset_locked.csv	3a09c736efc63c6292bfe19f98f1b3749b5eac1186fcd0fe73df0cc11d32e203	22	1	22	0	1	1
OSF	0.26.0	OSF:nh25f	Diagnostic accuracy of SS18-SSX fusion-specific (clone E9X9V) and SSX C-terminus (clone E5A2C) immunohistochemistry for synovial sarcoma: a systematic review and meta-analysis		SS18SSX_supplementary_data_and_code_FINAL .docx | ss18ssx_2x2_dataset.csv	28f4c39eddeb1948412cc47f1e5a5b755b7f579b5b4a51dac722dda280dd1e03 | c1daf9a3a3faf1ad39819c7ae7739af3aa7d8850c21c042f8dbd82d2d319ab07	23	2	33	0	0	0
OSF	0.26.0	OSF:r5x76	Failure of Tooth Eruption: A Systematic Review and Meta-Analysis of Pathogenesis, Genetic Basis, Diagnostic Accuracy, and Treatment Outcomes		FILE 2 Study_Characteristics.xlsx | FILE 4 Diagnostic_2x2_Tables.xlsx.xlsx	89cc43a384314c8226472e512bc5561392bfecdbcc9daa0ddb30de0a2839acb5 | 931203369e00e017a08c98561eb05326881028b782e617794b33c7a52ef140ac	12	2	24	0	2	1
OSF	0.26.0	OSF:vjz63	Quantitative Hyperattenuation Markers on Non-Contrast CT for Cerebral Venous Sinus Thrombosis: Dataset and Analysis Code		CVST_project_handoff_v9.zip	c7db86b10b1e2279fddc9b60d90378fb022ef6bc4b3aaeea95083c51e9f08e98	18	3	18	0	2	1
PMC Open Access	0.26.0	PMC:PMC10021667	Diagnostic accuracy of antigen-detection rapid diagnostic tests for diagnosis of COVID-19 in low-and middle-income countries: A systematic review and meta-analysis		PMC10021667.xml	38bb38109df03447bf24b1cceecce36f672cb942c4a5abad1491c2f37afb7f6f	12	1	12	0	1	1
PMC Open Access	0.26.0	PMC:PMC10039610	Whether the Golgi protein 73 could be a diagnostic serological marker in hepatocellular carcinoma: a meta analysis		PMC10039610.xml	cba9720feac9946780f5f14cce1ce29f81e8176eaf411b3cebbc717d841b1d27	36	1	36	0	1	1
PMC Open Access	0.26.0	PMC:PMC10050355	Subscapularis tendon tear classification and diagnosis: A systemic review and meta-analysis		PMC10050355.xml	4cf2f4f900b592400bc089d5a41aa585ba929bf9af2ec1b39e1d8eca7f8d9247	22	1	22	0	1	1
PMC Open Access	0.26.0	PMC:PMC10052363	High-Resolution Computed Tomography as an Initial Diagnostic and Localization Tool in Patients with Cerebrospinal Fluid Rhinorrhea: A Meta-Analysis		PMC10052363.xml	b92583100d2899416ef1857fb30628b5d458a0d8e734e0bf8950f4a672f7a7dc	8	1	8	0	1	1
PMC Open Access	0.26.0	PMC:PMC10063291	Accuracy of ultrasound for the diagnosis of acute appendicitis in the emergency department: A systematic review		PMC10063291.xml	069de2e1305a28c7ee06964fce8a22207cc7d0280ff5dc6925cde7293cdbf84b	21	1	21	0	1	1
PMC Open Access	0.26.0	PMC:PMC10073650	Circulating tumor cells in peripheral blood as a diagnostic biomarker of breast cancer: A meta-analysis		PMC10073650.xml	1b3366e318530e35b88c1182ace21bc757488c8940b71058e5d62f5f054edafc	7	1	8	0	0	0
PMC Open Access	0.26.0	PMC:PMC10073854	Influence of biliary stents on the diagnostic outcome of endoscopic ultrasound–guided tissue acquisition from solid pancreatic lesions: a systematic review and meta-analysis		PMC10073854.xml	9764a0e3c048a695c4de845ca8b21209e18e76fdf5d23d12b809994c9cc53190	5	2	14	0	0	0
PMC Open Access	0.26.0	PMC:PMC10106543	Meta-analysis of diagnostic test accuracy studies with multiple thresholds for data integration		PMC10106543.xml	4b4473c57f035eca50cc47f1d3f6ae5dbc0981d3ca0d06263cf6a22c6c1c1f8c	13	1	34	0	0	0
PMC Open Access	0.26.0	PMC:PMC10116981	Accuracy of narrow‐band imaging for diagnosing malignant transformation of vocal cord leukoplakia: A systematic review and meta‐analysis		PMC10116981.xml	e5674ab235254e581e814eb6d54f8a2a5771bcd7353e47ad7b3fba7947818fa1	9	1	9	0	1	1
PMC Open Access	0.26.0	PMC:PMC10126368	Diagnostic value of combination of biomarkers for malignant pleural mesothelioma: a systematic review and meta-analysis		PMC10126368.xml	b9980f9d09feec68436c1ba0428aa2be5f596e509535386ddaf956913c6e4fdd	15	1	23	0	0	0
PMC Open Access	0.26.0	PMC:PMC10136496	A Systematic Review and Meta-Analysis: Volatile Organic Compound Analysis in the Detection of Hepatobiliary and Pancreatic Cancers		PMC10136496.xml	276604c76e63defac17fdc1138c8c47d0219e29b5dda841cc1161b47c3b6434b	27	1	27	0	1	1
PMC Open Access	0.26.0	PMC:PMC10139802	The Diagnostic Power of Circulating miR-1246 in Screening Cancer: An Updated Meta-analysis		PMC10139802.xml	89d3cf1c6c4867abfa3fc620f4534baecb39ce6c6111197f347eaedf0b79fb06	27	1	33	0	0	0
PMC Open Access	0.26.0	PMC:PMC10150145	Diagnostic Efficacy of LAMP Assay for Human Fungal Pathogens: a Systematic Review and Meta-analysis		PMC10150145.xml	6fe37ff9ff35dd6369b69a1eee5c5f553db3e8dab6965cc70452de4c5642c85a	9	1	9	0	1	1
PMC Open Access	0.26.0	PMC:PMC10158878	Diagnosis of pathological conditions through electronic nose analysis of urine samples: a systematic review and meta-analysis		PMC10158878.xml	48cb5c440446a98a1499aa79299de0b9bb2bb051dfd5a8a8bd0673387f796f5b	10	1	14	0	0	0
PMC Open Access	0.26.0	PMC:PMC10187020	α‐Synuclein Seed Amplification Assays in the Diagnosis of Synucleinopathies Using Cerebrospinal Fluid—A Systematic Review and Meta‐Analysis		PMC10187020.xml	3e5d478b183b3a9be4ed7febfc9ef43c0ce99b9916abbfb67d6e8c1055d6c32a	22	1	22	0	1	1
PMC Open Access	0.26.0	PMC:PMC10197917	Diagnostic Accuracy of Ottawa Knee Rule for Diagnosis of Fracture in Patients with Knee Trauma; a Systematic Review and Meta-analysis		PMC10197917.xml	4c2892001dc311136a7e55678de7d515a2d47224ee608fa058422daaa8108fb4	18	1	18	0	1	1
PMC Open Access	0.26.0	PMC:PMC10219741	Diagnostic accuracy of circulating exosomal circRNAs in malignances: A meta-analysis and systematic review		PMC10219741.xml	02d42c147d9bae3a81022933f0d28d67c1a60df3f347f8f4d0c203e08900e480	11	1	21	0	0	0
PMC Open Access	0.26.0	PMC:PMC10266642	Diagnostic accuracy of the Copenhagen Index in ovarian malignancy: A meta-analysis		PMC10266642.xml	8400de9be49f3d2b75474962773d7d5d2e6a38e115a74b759ee40da3a557c5a0	11	1	11	0	1	1
PMC Open Access	0.26.0	PMC:PMC10272484	Ultrasound radiomics in the prediction of microvascular invasion in hepatocellular carcinoma: A systematic review and meta-analysis		PMC10272484.xml	5ae5d106d44a3c483d76ea8a609beca8c03363d13998475cc7f089a694b89ca3	4	1	13	0	0	0
PMC Open Access	0.26.0	PMC:PMC10316459	Diagnostic Accuracy of Cerebrospinal Fluid (CSF) Adenosine Deaminase (ADA) for Tuberculous Meningitis (TBM) in Adults: A Systematic Review and Meta-Analysis		PMC10316459.xml	1b2cc626948a3dfda7e93b55a90da08091612a18a4256b04b68027a2434e49c2	22	1	22	0	1	1
PMC Open Access	0.26.0	PMC:PMC10318330	Diagnostic performance of MRI for prediction of recurrent prostate cancer after high-intensity focused ultrasound: a systematic review and meta-analysis		PMC10318330.xml	755929305ba913e0ad2c1c3171f469d975e4e54acc6088c4fd07cb9332ff96ca	17	1	19	0	0	0
PMC Open Access	0.26.0	PMC:PMC10320388	The accuracy of ultrasound-guided fine-needle aspiration and core needle biopsy in diagnosing axillary lymph nodes in women with breast cancer: a systematic review and meta-analysis		PMC10320388.xml	988126b5e6ccaaec03b91aaf1f8cec8aab00b1de1bf839993ce9fca752163c6c	32	1	32	0	1	1
PMC Open Access	0.26.0	PMC:PMC10323525	An Updated Systematic Review and Meta-Analysis for the Diagnostic Test Accuracy of Ascitic Fluid Adenosine Deaminase in Tuberculous Peritonitis		PMC10323525.xml	07da42d3968f6c853fbd0d42bf90c291312c00ae4227b22be17d272cc5471a28	20	1	20	0	1	1
PMC Open Access	0.26.0	PMC:PMC10340581	Diagnostic Accuracy of Machine Learning AI Architectures in Detection and Classification of Lung Cancer: A Systematic Review		PMC10340581.xml	49d654fe7ea64c8a111de47c697839d89b2aaf344507aabc11a7f0114b656a29	9	1	9	0	1	1
PMC Open Access	0.26.0	PMC:PMC10341387	Diagnostic Accuracy of Frailty Screening Instruments Validated for Use among Older Adults Attending Emergency Departments: A Systematic Review and Meta-Analysis		PMC10341387.xml	391918e4eb6282f9e74ccd024c4e4d08a46d4039728b4b0e0693c0d882a76a63	6	1	13	0	0	0
PMC Open Access	0.26.0	PMC:PMC10408019	Diagnostic potential of ultrasonography and computed tomography in differentiating cervical lymph node metastasis of thyroid cancer: a systematic review and meta-analysis		PMC10408019.xml	a73634c05c5d17cec838709fd2f58dc16f3e804abdcb372c4040f1d3f1181cbe	8	1	14	0	0	0
PMC Open Access	0.26.0	PMC:PMC10423382	Diagnostic accuracy of glioma pseudoprogression identification with positron emission tomography imaging: a systematic review and meta-analysis		PMC10423382.xml	78c1d684e8d868d983ecca4beaeed55cfc4dfbf0217e3324466f1672b07234d6	20	1	20	0	1	1
PMC Open Access	0.26.0	PMC:PMC10439656	Performance of urinary C–C motif chemokine ligand 14 for the prediction of persistent acute kidney injury: a systematic review and meta-analysis		PMC10439656.xml	3e4de29118cc84be3cda356d28eca5ab4230bcfd94ba7e4255988e81e0e930b5	6	1	6	0	1	1
PMC Open Access	0.26.0	PMC:PMC10440897	Meta-analysis of 18 F-PSMA-1007 PET/CT, 18 F-FDG PET/CT, and 68 Ga-PSMA PET/CT in diagnostic efficacy of prostate Cancer		PMC10440897.xml	dd0b5bf71d0c2a1a419a949b41299bfeea90136cb397bf59834da5a2008e9270	27	1	27	0	1	1
PMC Open Access	0.26.0	PMC:PMC10476799	Contrast-enhanced ultrasound and contrast-enhanced computed tomography for differentiating mass-forming pancreatitis from pancreatic ductal adenocarcinoma: a meta-analysis		PMC10476799.xml	fd42ec541bde576e2bdde2f15b17302165d5bc3f203e32853dff8b4b0e2be1cb	26	1	27	0	0	0
PMC Open Access	0.26.0	PMC:PMC10492155	Tc-99m scan for pediatric bleeding Meckel diverticulum:a systematic review and meta-analysis		PMC10492155.xml	fabe5acaf6a8b3de5c1dfe2afb598eb6a06750bbd03768e58f7a9d1ef744c333	19	1	19	0	1	1
PMC Open Access	0.26.0	PMC:PMC10500291	Performance of Hepatitis Delta Virus (HDV) RNA Testing for the Diagnosis of Active HDV Infection: Systematic Review and Meta-analysis		PMC10500291.xml	a944b6548c060ec649643f734c029b938a372605212c3384b7d47720159e2f61	10	1	10	0	1	1
PMC Open Access	0.26.0	PMC:PMC10542215	Assessment Precision of CT Perfusion Imaging in the Detection of Acute Ischemic Stroke: A Systematic Review and Meta-Analysis		PMC10542215.xml	e13939348c12979461946c160f676e0d67d33c37a9b619e8ec3f93c4e05a1fb5	13	1	13	0	1	1
PMC Open Access	0.26.0	PMC:PMC10562686	A systematic review and meta-analysis of the diagnostic accuracy of metagenomic next-generation sequencing for diagnosing tuberculous meningitis		PMC10562686.xml	4ef044157a35829e77f1a860fabadba9a8ad04b193d387b059528f5642cfa398	8	1	8	0	1	1
PMC Open Access	0.26.0	PMC:PMC10568949	Diagnostic Accuracy of Ultrasonography for Identification of Elbow Fractures in Children; a Systematic Review and Meta-analysis		PMC10568949.xml	f7649b27263c960005c66412e162573f92fa48669931da1b28e7fcb570ceede8	14	1	14	0	1	1
PMC Open Access	0.26.0	PMC:PMC10621111	Diagnostic accuracy of dual-energy CT for bone marrow edema in patients with acute knee injury: a systematic review and meta-analysis		PMC10621111.xml	9021f830834495dba25d2885072cb3731be2e14a34f7ec93afdf0e1f4ff08f77	9	1	9	0	1	1
PMC Open Access	0.26.0	PMC:PMC10637536	Association of noncoding RNAs with Kawasaki disease: A meta-analysis based on the current evidences		PMC10637536.xml	744d37b268468df43bca9e3829781e2171ac28be3cdb779beaf3dc3d6a6ed998	28	1	44	0	0	0
PMC Open Access	0.26.0	PMC:PMC10655687	The diagnostic accuracy of touch imprint cytology for sentinel lymph node metastases of breast cancer: An up-to-date meta-analysis of 4,073 patients		PMC10655687.xml	a05ed5d0c59be5bf6cf126c2d15e6b241b8e428dd1a6e43f62998b2dfa6416db	13	1	13	0	1	1
PMC Open Access	0.26.0	PMC:PMC10660142	Differentiating nasopharyngeal carcinoma from lymphoma in the head and neck region using the apparent diffusion coefficient (ADC) value: a systematic review and meta-analysis		PMC10660142.xml	a5233f74b276be3b05a23251ee4d7f0dfdb4fc48d425470a174075b44694337f	5	1	5	0	1	1
PMC Open Access	0.26.0	PMC:PMC10670251	Accuracy of Thoracic Ultrasonography for the Diagnosis of Pediatric Pneumonia: A Systematic Review and Meta-Analysis		PMC10670251.xml	77548ecc4328d14c57cee0931463333f39cb559f72f38439c08d034549a08c7a	26	1	26	0	1	1
PMC Open Access	0.26.0	PMC:PMC10681219	Meta-analysis of diagnostic accuracy of nucleic acid amplification tests for abdominal tuberculosis		PMC10681219.xml	5d3a743f8fd44c7333a582a6a93044fc844363ee620da543ec815403f527a45a	76	1	78	0	0	0
PMC Open Access	0.26.0	PMC:PMC10691410	Accuracy of Ex-vivo Fluorescence Confocal Microscopy in Margin Assessment of Solid Tumors: A Systematic Review		PMC10691410.xml	4625be0e0b90e0f30f3e62d385cc5489137bcfe35b0c1d5b2c6b83abaf6091ee	12	1	12	0	1	1
PMC Open Access	0.26.0	PMC:PMC10706337	Diagnostic Accuracy of Liver and Spleen Stiffness in Magnetic Resonance Elastography for the Detection of Gastroesophageal Varices: A Systematic Review and Meta-Analysis		PMC10706337.xml	c276354dc196f868b97e22d4abb4a15ab51a7d7fb6782b89d6c8d890681cd8e7	9	1	9	0	1	1
PMC Open Access	0.26.0	PMC:PMC10744045	Diagnostic Accuracy of PET with Different Radiotracers versus Bone Scintigraphy for Detecting Bone Metastases of Breast Cancer: A Systematic Review and a Meta-Analysis		PMC10744045.xml	4917e01b647229f54ef95d16d5bdc94e7bf16a60494545abcce388bb70230681	4	1	4	0	0	0
PMC Open Access	0.26.0	PMC:PMC10787364	Diagnostic Accuracy of Clinical Diagnostic Scoring Systems for Childhood Tuberculosis: A Systematic Review and Meta-analysis		PMC10787364.xml	b0fd6f370d8f1fe0157d693504903ddadac66624f9e914ec6820083b147231a2	19	1	19	0	1	1
PMC Open Access	0.26.0	PMC:PMC10795679	Diagnostic Accuracy of MRI in Detecting the Perineural Spread of Head and Neck Tumors: A Systematic Review and Meta-Analysis		PMC10795679.xml	2a3a6b0b075358c4fb76ab37cfcafd1429682263640dcf5198d768cae98a7ad3	13	1	13	0	1	1
PMC Open Access	0.26.0	PMC:PMC10814052	Predicting the Invasiveness of Pulmonary Adenocarcinomas in Pure Ground-Glass Nodules Using the Nodule Diameter: A Systematic Review, Meta-Analysis, and Validation in an Independent Cohort		PMC10814052.xml	8bd553e7e9bf78d76245671c2a00d29b00f57deaa455e2a2e38c429c1e53d32c	16	1	16	0	1	1
PMC Open Access	0.26.0	PMC:PMC10814351	Diagnostic Accuracy of Deep Learning for the Prediction of Osteoporosis Using Plain X-rays: A Systematic Review and Meta-Analysis		PMC10814351.xml	7edea97c0fd5e199328dab8eb24d543114ccdc2f8f6dd8a3770a1ec2b30c4a2d	6	1	6	0	1	1
PMC Open Access	0.26.0	PMC:PMC10843323	Diagnostic performance of serum galactomannan and β-D-glucan for invasive aspergillosis in suspected patients: A meta-analysis		PMC10843323.xml	9fdb2a0ee7c4306e088b3f55e090cb3fc8c462c635d10701733002f28ab1c52d	16	1	16	0	1	1
PMC Open Access	0.26.0	PMC:PMC10949827	Accuracy of MRI-Based Radiomics in Diagnosis of Placenta Accreta Spectrum: A PRISMA Systematic Review and Meta-Analysis		PMC10949827.xml	570e5456d7670408367acc3b5774480be4ed0d13246580ba5c3e24e2be205002	7	1	7	0	1	1
PMC Open Access	0.26.0	PMC:PMC10998428	Diagnostic efficacy of contrast-enhanced gastric ultrasonography in staging gastric cancer: a meta-analysis		PMC10998428.xml	d5f51129f2234edebf0dc6a8bbdad8bde02f12b8f5157a7ae3d1b8db5d2b80d5	14	1	16	0	0	0
PMC Open Access	0.26.0	PMC:PMC11046764	Prognostic nutritional index as a predictive marker for acute kidney injury in adult critical illness population: a systematic review and diagnostic test accuracy meta-analysis		PMC11046764.xml	48046e3ae63009d208d3f766e49e06e7862b28f13dc7e6fbb1433bf24a1469e4	17	1	17	0	1	1
PMC Open Access	0.26.0	PMC:PMC11070506	Diagnostic value of retinol-binding protein 4 in diabetic nephropathy: a systematic review and meta-analysis		PMC11070506.xml	c168f7d730bd8c0cb4d05bf7e41288371c0237f3d2832bc379b3c0398a784a52	22	1	29	0	0	0
PMC Open Access	0.26.0	PMC:PMC11077389	Diagnostic Performance of Ultrasonography for Identification of Small Bowel Obstruction; a Systematic Review and Meta-analysis		PMC11077389.xml	8c11283bfafae619c0b1b10671296b92231ade52259526bd9d2092b48f567269	21	1	21	0	1	1
PMC Open Access	0.26.0	PMC:PMC11094978	Diagnostic value of BHI-V4 for heterogeneous and vancomycin-intermediate Staphylococcus aureus isolates: a systematic review and meta-analysis		PMC11094978.xml	8e0e643a1c185670e475042df775bfe53d5a4facfad5de794c933ecf6e824e5e	8	1	8	0	1	1
PMC Open Access	0.26.0	PMC:PMC11110180	Evaluating the diagnostic accuracy of heat shock proteins and their combination with Alpha-Fetoprotein in the detection of hepatocellular carcinoma: a meta-analysis		PMC11110180.xml	4a070a12ed2473be6978c87be404318f79d384e34eae14e7a5e87c61609558a2	9	1	20	0	0	0
PMC Open Access	0.26.0	PMC:PMC11127275	Diagnostic accuracy of intraoperative methods for margin assessment in breast cancer surgery: A systematic review & meta-analysis		PMC11127275.xml	6a168323b7e3778099e35ef68836c100d68e16caf26f815f7ae4c201e5d0280d	61	1	65	0	0	0
PMC Open Access	0.26.0	PMC:PMC11142607	Diagnostic performance of ultrasound-based artificial intelligence for predicting key molecular markers in breast cancer: A systematic review and meta-analysis		PMC11142607.xml	3eecc0a2e9769d8a77c516e5d8b2da0964c001e4b9cc46e6253c78e59e2027b8	16	1	22	0	0	0
PMC Open Access	0.26.0	PMC:PMC11144246	Diagnostic value of combined ultrasound contrast and elastography for differentiating benign and malignant thyroid nodules: a meta-analysis		PMC11144246.xml	c13334c3383959a97e856f568645a16279288608691b2ce837892b8993ddde40	31	1	31	0	1	1
PMC Open Access	0.26.0	PMC:PMC11193104	Updates on the Diagnostic Use of Ultrasonography Augmented With Perfluorobutane Contrast in Hepatocellular Carcinoma: A Meta-Analysis		PMC11193104.xml	8b10917646ea1cf5854a60ae57759b8e6dc9cfef9844cb0880756abb4805753e	9	1	9	0	0	0
PMC Open Access	0.26.0	PMC:PMC11196697	Evaluating the diagnostic accuracy of QIAreach QuantiFERON-TB compared to QuantiFERON-TB Gold Plus for tuberculosis: a systematic review and meta-analysis		PMC11196697.xml	10f583e66abd4ec4ec9413034a4e963fc3e2608195b704dc135761f9c54e79de	4	1	4	0	0	0
PMC Open Access	0.26.0	PMC:PMC11231808	Head-to-head comparison of [ 68 Ga]Ga-FAPI-04 PET and [ 18 F]FDG PET in the detection of cancer recurrence: a systematic review and meta-analysis		PMC11231808.xml	93a08f72e1cbb66b5923623a0ea9df9438d2f42e2bda36bc605afb048be2d4d4	2	1	2	0	0	0
PMC Open Access	0.26.0	PMC:PMC11238349	Potential efficacy of digital polymerase chain reaction for non-invasive prenatal screening of autosomal aneuploidies: a systematic review and meta-analysis		PMC11238349.xml	3491e37ba0541c712c646b2393a69d3c468ba2392d43fa128149c989bd886b16	9	1	9	0	1	1
PMC Open Access	0.26.0	PMC:PMC11251952	Circulating free DNA as a diagnostic marker for echinococcosis: a systematic review and meta-analysis		PMC11251952.xml	a6e04fc8d78ba0b0d2551939c49ba76645f60ca3efc8e2acd3f39a2229587cf5	7	1	14	0	0	0
PMC Open Access	0.26.0	PMC:PMC11283726	Diagnostic accuracy of ESR1 mutation detection by cell-free DNA in breast cancer: a systematic review and meta-analysis of diagnostic test accuracy		PMC11283726.xml	38b6f7249acab30fba9c078c6ee582c0f3bfa870ccb4b1d2c181ecbed0a20aed	13	1	15	0	0	0
PMC Open Access	0.26.0	PMC:PMC11293223	Donor-derived cell-free DNA as a diagnostic marker for kidney-allograft rejection: A systematic review and meta-analysis		PMC11293223.xml	24c66ce4417f429698150fa0bfd428f7fd0f0bf0d2560d782e6b6d1e96af7d3e	22	8	23	0	1	0
PMC Open Access	0.26.0	PMC:PMC11309709	A systematic review and meta-analysis of the diagnostic value of circulating microRNA-17-5p in patients with non-small cell lung cancer		PMC11309709.xml	d6574e3ad3207481aeb04203e15e06a7530303aa21181bd0162de2fe4d1c626b	3	1	3	0	0	0
PMC Open Access	0.26.0	PMC:PMC11325575	Systematic review and meta-analysis of the diagnostic value of computed tomography angiography for severe internal carotid artery stenosis		PMC11325575.xml	3474a91da3c428dbd120e0dfc7c2a6ae8a78052809e18d47df02072cc6269f29	16	1	16	0	1	1
PMC Open Access	0.26.0	PMC:PMC11331836	Accuracy of two-dimensional transverse wave elastography of salivary glands in diagnosis of Sjögren’s disease: a systematic review and meta-analysis		PMC11331836.xml	d9e2fe6438c65ec6fa482b254f062c75845cbe395a6f9f62982ccd73e9f6c14e	8	1	8	0	1	1
PMC Open Access	0.26.0	PMC:PMC11379208	Diagnostic role of Sysmex hematology analyzer in the detection of malaria: A systematic review and meta-analysis		PMC11379208.xml	91db7cceb1fb7e62a1ac9bc7b0a0c1d2ffe74194ca412d0b862a9d3ad6c5b352	14	1	15	0	0	0
PMC Open Access	0.26.0	PMC:PMC11399157	The diagnostic performance of ultrafast MRI to differentiate benign from malignant breast lesions: a systematic review and meta-analysis		PMC11399157.xml	72ca584c48eb56c8387dcfb0a97819f4e78df11bee6c342fabb355bdae36e350	16	1	16	0	1	1
PMC Open Access	0.26.0	PMC:PMC11405155	Diagnostic accuracy of cytology and urine methylation test in patients with non-muscle invasive bladder cancer: a systematic review and meta-analysis		PMC11405155.xml	2240d3861a366aa7bcd613bbb04d90ef2cc7ecbe47f85c571ef7fd98b267aef1	6	1	6	0	1	1
PMC Open Access	0.26.0	PMC:PMC11412013	Exploring the clinical and diagnostic value of metagenomic next-generation sequencing for urinary tract infection: a systematic review and meta-analysis		PMC11412013.xml	f2d239c6323ed60fb6126589f5958441dd4ff17046d3adbae59a00b586135431	13	1	16	0	0	0
PMC Open Access	0.26.0	PMC:PMC11477532	Diagnostic Utility of Copeptin in Pediatric Patients with Polyuria-Polydipsia Syndrome: A Systematic Review and Meta-Analysis		PMC11477532.xml	8365f8087bbf2d5d16f4261f9869a93fb57e87eb919a5a4393b4ea01c60aff37	11	1	11	0	1	1
PMC Open Access	0.26.0	PMC:PMC11485374	Using the GoogLeNet deep-learning model to distinguish between benign and malignant breast masses based on conventional ultrasound: a systematic review and meta-analysis		PMC11485374.xml	504972487f20d5311f18b90002405c9267818ecf4374ba4c114e74a213e30989	12	1	12	0	1	1
PMC Open Access	0.26.0	PMC:PMC11485385	Diagnostic value of a magnetic resonance imaging (MRI)-based vertebral bone quality score for bone mineral density assessment: an updated systematic review and meta-analysis		PMC11485385.xml	03b070e19b6de217f69f170a8028aaa867423b3d8090f03bf3c99fea9a03c54a	23	1	23	0	1	1
PMC Open Access	0.26.0	PMC:PMC11520796	Deep learning approach to predict autism spectrum disorder: a systematic review and meta-analysis		PMC11520796.xml	a68f78409a1a4e5be0ba349812d4e38c7f2d17674d6c6b59b6766db304c7b348	11	1	20	0	0	0
PMC Open Access	0.26.0	PMC:PMC11520875	The diagnostic accuracy of urine-derived exosomes for bladder cancer: a systematic review and meta-analysis		PMC11520875.xml	d26479ad00dfb4dbfee926775d8d11d766267e69e87001df59ff91432968358c	21	1	77	0	0	0
PMC Open Access	0.26.0	PMC:PMC11521955	[ 18 F]FDG PET/CT versus [ 18 F]FDG PET/MRI in the diagnosis of lymph node metastasis in nasopharyngeal carcinoma: a systematic review and meta-analysis		PMC11521955.xml	244a5ef1ab6b616f627b1f93ec0404071d1b8e85f7e2f7eda36beb92e839df02	9	1	9	0	1	1
PMC Open Access	0.26.0	PMC:PMC11539622	Predicting radiation pneumonitis in lung cancer using machine learning and multimodal features: a systematic review and meta-analysis of diagnostic accuracy		PMC11539622.xml	7ff8def509989c9732498e69de68cb470c203d4a7b6402d9041ea111b11ac1cf	9	1	9	0	1	1
PMC Open Access	0.26.0	PMC:PMC11550639	Diagnostic accuracy of the lactate stress test for detecting mitochondrial disorders: Systematic review and meta-analysis		PMC11550639.xml	73fac8b05e3bbb99fcbba8fb1cca910bc9e8a79c540a27427294415cf3443355	14	1	42	0	0	0
PMC Open Access	0.26.0	PMC:PMC11563508	Diagnostic accuracy of point-of-care lung ultrasound for community-acquired pneumonia in children in ambulatory settings: A systematic review and meta-analysis		PMC11563508.xml	52795764c2fa84c293ed241e8522eda1dd06a639c405ed7892dff778377469fe	6	1	6	0	1	1
PMC Open Access	0.26.0	PMC:PMC11574893	Diagnostic Accuracy of Subjective Features and Physical Examination Tests for Morton Neuroma: A Systematic Review		PMC11574893.xml	f88ec8f23bb5d6d165a5df48feb4a9385b076d77e2af11210075d6b244da97c6	9	2	63	0	0	0
PMC Open Access	0.26.0	PMC:PMC11577284	The diagnostic performance of dual-energy CT imaging in cervical lymph node metastasis of papillary thyroid cancer: a meta-analysis		PMC11577284.xml	dd8ed7a24d30c28c286acc48bc942ccc818d79ff0a75f32935fd75d944e1bd82	11	1	14	0	0	0
PMC Open Access	0.26.0	PMC:PMC11638420	Accuracy of transabdominal ultrasound to diagnose functional constipation and fecal impaction in children: a systematic review and meta-analysis		PMC11638420.xml	440d6266a7b7b87f989b5c227076133d600d89a5d4d3be6128ca4d8b959800e8	4	1	4	0	0	0
PMC Open Access	0.26.0	PMC:PMC11668106	Diagnostic accuracy of case-identification algorithms for heart failure in the general population using routinely collected health data: a systematic review		PMC11668106.xml	357901c18048a2acb5f7e6ddf2baa3e4b3990477097f75cf44ce1dfe7f9a9a9b	8	2	12	0	1	1
PMC Open Access	0.26.0	PMC:PMC11674177	Diagnostic accuracy of metagenomic next-generation sequencing in pulmonary tuberculosis: a systematic review and meta-analysis		PMC11674177.xml	c0401e42321309398313d17f78fc8418706c862cbe12e1e6ff394ec767a8db87	8	1	8	0	1	1
PMC Open Access	0.26.0	PMC:PMC11713980	Differentiating Latent Tuberculosis from Active Tuberculosis Through Activation Phenotypes and Chemokine Markers HLA-DR, CD38, MCP-1, and RANTES: A Systematic Review and Meta-Analysis		PMC11713980.xml	bd6c6758c8aeb8adff176c4e8b0c64438f8a0f1c82cdf747913131cbe54c93d7	16	2	35	0	0	0
PMC Open Access	0.26.0	PMC:PMC11726910	Artificial intelligence performance in ultrasound-based lymph node diagnosis: a systematic review and meta-analysis		PMC11726910.xml	02d2a167cdaa535fcd4feaf3ade650262d448f065fd99aed04686ad8127373dd	20	1	20	0	1	0
PMC Open Access	0.26.0	PMC:PMC11788135	The diagnostic performance of International Ovarian Tumor Analysis: Simple Rules for diagnosing ovarian tumors—a systematic review and meta-analysis		PMC11788135.xml	0acd7ff43ac1a4c250417ef6f5b565d12ea4f668af608d50d051320531693a34	30	1	30	0	1	1
PMC Open Access	0.26.0	PMC:PMC11816084	Diagnostic accuracy of high-resolution melting curve analysis for discrimination of oncology-associated EGFR mutations: a systematic review and meta-analysis		PMC11816084.xml	e14ed25667b5ca29e6f14d926a1533f8179ca536e2610ea13d25df6ab9ef82bb	26	1	34	0	0	0
PMC Open Access	0.26.0	PMC:PMC11837447	Accuracy of artificial intelligence in detecting tumor bone metastases: a systematic review and meta-analysis		PMC11837447.xml	e138a43c7f9b998a14382f5d2d7fc786da8f88802751048242359ff18cb6169b	16	1	16	0	1	1
PMC Open Access	0.26.0	PMC:PMC11841914	Diagnostic yield of endoscopic ultrasound-guided fine-needle aspiration-based cytology for distinguishing malignant and benign pancreatic cystic lesions: A systematic review and meta-analysis		PMC11841914.xml	c3cda51cf4c9406c524b8e6fe479fef1f950030d50ffe6998e4de4564060f7da	15	1	15	0	1	1
PMC Open Access	0.26.0	PMC:PMC11864958	Diagnostic accuracy of methylated SEPT 9 for primary liver cancer: a systematic review and meta-analysis		PMC11864958.xml	fa83573a80a2280bfdb4eecef2262b73249d9636702dea5f9cd0a2371bcf4a00	10	1	10	0	1	1
PMC Open Access	0.26.0	PMC:PMC11912079	Diagnostic accuracy of pleural fluid carbohydrate antigen 72-4 for malignant pleural effusion: a systematic review and meta-analysis		PMC11912079.xml	83a1ea0929eb9d91340a5940a15736f75cfec24c7769a4e9077dad5b8ead15b6	8	1	8	0	1	1
PMC Open Access	0.26.0	PMC:PMC11924644	Systematic review and meta-analysis of magnetic resonance imaging in the diagnosis of pulmonary embolism		PMC11924644.xml	e86c1c96b099b782ab621438d00ff278c289d748d6da11accb438881f19a401b	18	1	18	0	1	1
PMC Open Access	0.26.0	PMC:PMC11927552	Usefulness of computed tomography–guided puncture biopsy coupled with rapid on‑site evaluation for diagnosis of pulmonary lesions: a systematic review and meta‑analysis		PMC11927552.xml	59a4f7a4b68e34212a92c8534733d1588ebf39f1d0930b8b4f2797f66dd789f4	6	1	6	0	1	1
PMC Open Access	0.26.0	PMC:PMC11930825	Diagnostic accuracy of MUAC for assessment of acute malnutrition among children aged 6–59 months in Africa: systematic review and meta-analysis		PMC11930825.xml	7a295f40519ae556b23239744ae637f452b718113982fc6e176acb37d7cf7c17	5	1	5	0	1	1
PMC Open Access	0.26.0	PMC:PMC11962200	Predictive Validity of the Patient Health Questionnaire‐9 for Depression in Poststroke Patients: A Systematic Review and Meta‐Analysis		PMC11962200.xml	f2c2c989f4e17fc52bee1dc620ddc1e167b131d125aa1405522a678e4470dd07	9	1	9	0	1	1
PMC Open Access	0.26.0	PMC:PMC12001393	Magnetic resonance imaging features for diagnosing adhesive capsulitis of the shoulder: a systematic review and meta-analysis		PMC12001393.xml	799baf7bf6d14b938c4f939459deab21c0d0a7ce608278a7d166913ba53e7b98	20	1	54	0	0	0
PMC Open Access	0.26.0	PMC:PMC12010979	The diagnostic accuracy of exosomes for glioma: A meta-analysis		PMC12010979.xml	7947569142ae610006538211cbc16b33f93392635992b086dca8baf005ea369d	14	1	16	0	0	0
PMC Open Access	0.26.0	PMC:PMC12012375	18 F-FDG PET or PET/CT in detecting high-grade transformation of chronic lymphocytic leukaemia and indolent lymphomas: a systematic review and meta-analysis		PMC12012375.xml	6f138c2939984e1236c41f1acb4d599790c9589e3225019706a90d4443bcbacb	15	3	26	0	0	0
PMC Open Access	0.26.0	PMC:PMC12013204	Meta-analysis of the diagnostic value of SOX1 methylation in different types of cervical cancer		PMC12013204.xml	85346f8796c0b0cafa991b731ad861d6169592752eca531b858e1f2698b3ee04	18	1	18	0	1	1
PMC Open Access	0.26.0	PMC:PMC12087146	A novel pan- Leishmania loop-mediated isothermal amplification (Loopamp) assay for diagnosis of cutaneous and visceral leishmaniasis: a systematic review and meta-analysis		PMC12087146.xml	ef888165a525a3c69b2f30c92ed2197214ea76d778940304c0f05d4c9dfb4716	3	1	18	0	0	0
PMC Open Access	0.26.0	PMC:PMC12099142	Diagnostic Value of 18 F-FDG PET/CT Radiomics in Lymphoma: A Systematic Review and Meta-Analysis		PMC12099142.xml	4131213f3285433026e8a4d150eb5ffe6c2b37a56eb4c3611b7a23c233fe3e5c	20	1	20	0	1	1
PMC Open Access	0.26.0	PMC:PMC12130278	Diagnostic Value of PET/CT for Ovarian Cancer Recurrence or Metastasis in Postoperative Patients With Elevated Serum CA125 Levels: A Systematic Review and Meta‐Analysis		PMC12130278.xml	a14c83eadb8c3b87c0d86964fc34ebfda04dda150cc8c83f2fdf9da350b30c77	13	1	13	0	1	1
PMC Open Access	0.26.0	PMC:PMC12153147	Diagnostic accuracy of machine learning-based magnetic resonance imaging models in breast cancer classification: a systematic review and meta-analysis		PMC12153147.xml	bfd38199163903b5a7e45c6dd04bd30ca5d74c49ad322c7baef2aacd0ed68b7a	12	1	12	0	1	1
PMC Open Access	0.26.0	PMC:PMC12158847	Systematic review and meta-analysis of diagnostic accuracy of one-step nucleic acid amplification for lymph node metastases of papillary thyroid carcinoma		PMC12158847.xml	934ab1747185f7554753f1a40aae2bd0283effe177378ccdd70bcb5996fd77e3	7	1	7	0	1	1
PMC Open Access	0.26.0	PMC:PMC12185032	Imaging-Based AI for Predicting Lymphovascular Space Invasion in Cervical Cancer: Systematic Review and Meta-Analysis		PMC12185032.xml	f4b8c341247e00ced39089f9dc637b1c64ea4c064aec788e6a967c50132c5337	4	1	4	0	0	0
PMC Open Access	0.26.0	PMC:PMC12191837	Artificial Intelligence in Laryngeal Cancer Detection: A Systematic Review and Meta-Analysis		PMC12191837.xml	11d7e4587671ae4bd5cf1e3c85eba136f34bf3073f00b7e436becdd83ada69f2	13	1	32	0	0	0
PMC Open Access	0.26.0	PMC:PMC12224789	Artificial intelligence-assisted endobronchial ultrasound for differentiating between benign and malignant thoracic lymph nodes: a meta-analysis		PMC12224789.xml	06bcafa8a97de545fe4f67abe755a7fe4e5058a7d06fff581cb5e2f71df4fca5	13	1	13	0	1	1
PMC Open Access	0.26.0	PMC:PMC12230399	Diagnostic Test Accuracy of Serum and Cerebrospinal Fluid C-Reactive Protein in Bacterial Meningitis: A Systematic Review and Meta-Analysis		PMC12230399.xml	f043dc372d899a92acefbda84bca89ee871d94e81b9eb1d602bf84252c8cd850	22	1	25	0	0	0
PMC Open Access	0.26.0	PMC:PMC12247473	Diagnostic accuracy of isolated-check visual evoked potentials for glaucoma: a systematic review and meta-analysis		PMC12247473.xml	9a2d10cd13f7af869cf6826b346aa5cd531c39153d3d6d5f321ce90b7792f359	10	1	10	0	1	1
PMC Open Access	0.26.0	PMC:PMC12260951	The diagnostic efficiency of tissue factor pathway inhibitor 2 methylation in the detection of colorectal cancer: a systematic review and meta-analysis		PMC12260951.xml	c1935aef524da361300ff6b3bc9540ba93109eaa24f4cfcb3d2787694b6020f6	15	1	16	0	0	0
PMC Open Access	0.26.0	PMC:PMC12299215	Diagnostic Accuracy of Non-Radiologist-Performed Ultrasound for Diagnosing Acute Appendicitis in Pediatric Patients: A Systematic Review and Meta-Analysis		PMC12299215.xml	260d20b3596066034f26594a927c2567731bbb47edc5bc9cf0d7b26af37ae678	8	1	8	0	1	1
PMC Open Access	0.26.0	PMC:PMC12308927	The role of ultrasound-guided tru-cut biopsy in ovarian cancer: a systematic review of its safety, adequacy, and accuracy with meta-analysis of diagnostic performance		PMC12308927.xml	711b9184d328140aa5a0b1c5f55ca490238cfd2ace03b4b5d1f90785f2d3a9ba	10	1	10	0	1	1
PMC Open Access	0.26.0	PMC:PMC12377466	Radiogenomic profiling to determine BRCA alteration status—a systematic review and meta-analysis		PMC12377466.xml	c8d1de9a83ba0e38a99f4e1b1321abac5088fbc6d08aee17d88b10f2d2239d3d	10	1	10	0	1	0
PMC Open Access	0.26.0	PMC:PMC12401319	Meta-analysis of serum amyloid A for the diagnosis of neonatal sepsis: A comprehensive evaluation of diagnostic accuracy and clinical utility		PMC12401319.xml	c802997857bf11add63824af0bd2bb8d650e966b7541a96cc2612f01f19e3f9c	16	1	16	0	1	1
PMC Open Access	0.26.0	PMC:PMC12417917	Diagnostic performance of magnetic resonance imaging for lateral pelvic lymph node metastasis in patients with rectal carcinoma: a meta-analysis and systematic review		PMC12417917.xml	06488dfe8d58f6ddcabb5d9660eed2d73727d171614a216b09dfdd46490daffa	12	1	12	0	1	1
PMC Open Access	0.26.0	PMC:PMC12428742	Non-Invasive vs. Invasive Markers in Ulcerative Colitis: A Systematic Review of Intestinal Ultrasound, Biopsy, and Faecal Calprotectin		PMC12428742.xml	725814611cd1f375edc9cf72a5272c12d416166b322eae2a26539c9b22044c77	2	1	5	0	0	0
PMC Open Access	0.26.0	PMC:PMC12432652	Myocardial contrast echocardiography predicts major adverse cardiovascular and cerebrovascular events in the population after percutaneous coronary intervention—a systematic review and meta-analysis		PMC12432652.xml	700f0aae10308c58148274c558395647cd0911081d85ff5f90e4ffb6fd7be204	7	2	18	0	1	1
PMC Open Access	0.26.0	PMC:PMC12474546	Intraoperative frozen section examination for penile cancer surgery: a systematic review		PMC12474546.xml	cccf61d4f5bc912e537b4ccc493a1b7087907618cde56e9aa99a918fe1a7804d	7	1	14	0	0	0
PMC Open Access	0.26.0	PMC:PMC12484157	Diagnostic performance of dynamic electrocardiography in the diagnosis of myocardial ischemic attack in coronary heart disease: a systematic review and meta-analysis		PMC12484157.xml	587a8a543170f040dac511304771dc96765cee9457f5f4e36764e231b6ce7d55	24	1	24	0	1	1
PMC Open Access	0.26.0	PMC:PMC12502119	Artificial intelligence for the prediction of posthepatectomy recurrence in hepatocellular carcinoma: a systematic review and meta-analysis		PMC12502119.xml	665fd3d5b09369eee170c1a43f47f302523260af251ad5db0ea690fc7305d5e5	20	1	20	0	1	1
PMC Open Access	0.26.0	PMC:PMC12505528	Presepsin as a diagnostic biomarker for sepsis across neonates, children, and adults: A meta-analysis		PMC12505528.xml	b499166ffffa0e867e16dd9d9f3e8674f5142d48ec6ad629b67143a4ee7438cd	47	1	47	0	1	1
PMC Open Access	0.26.0	PMC:PMC12520172	Evaluation of the diagnostic efficacy of core biomarkers in cerebrospinal fluid for Alzheimer’s disease: a systematic review and meta-analysis		PMC12520172.xml	4cf24c184d18aad146276102a6847d8ec717926a7b8cb1def57f2985eedadf38	23	1	75	0	0	0
PMC Open Access	0.26.0	PMC:PMC12568919	MRI radiomics prediction modelling for pathological complete response to neoadjuvant chemoradiotherapy in locally advanced rectal cancer: a systematic review and meta-analysis		PMC12568919.xml	72bb27d876ad06a713c8f5932bcdd516d432952511f5960a35a609d649e6ea7a	12	1	12	0	1	1
PMC Open Access	0.26.0	PMC:PMC12575230	Kidney injury molecule 1 in the early detection of acute kidney injury—a systematic review and meta-analysis		PMC12575230.xml	2c809c9d50e8a2ec60d381ba05bab0b6f3a80fe20c7a6afb98c378b4049675fc	41	1	79	0	0	0
PMC Open Access	0.26.0	PMC:PMC12596863	The diagnostic performance of machine learning-based FFRCT for coronary artery disease: A meta-analysis		PMC12596863.xml	d5ac8771872491e8fcc4982409ed498cdc282d3f0f8a464680544eaa63e75745	13	1	13	0	1	1
PMC Open Access	0.26.0	PMC:PMC12634740	A meta-analysis of the diagnostic accuracy of dual-energy computed tomography for endoleak detection after endovascular aneurysm repair		PMC12634740.xml	040ff524456afd6febb7c96ca07aba32ecdf6900b03f05680aa38808afeffb9e	12	1	16	0	0	0
PMC Open Access	0.26.0	PMC:PMC12639880	Diagnostic accuracy of artificial intelligence in the diagnosis of pemphigus and pemphigoid groups of disorders based on clinical images: A systematic review and meta-analysis		PMC12639880.xml	84fb2ef865db5b74332552fd5e7ee2e1469deec9b34768a2bcfe67e1d3fd1c83	5	1	10	0	0	0
PMC Open Access	0.26.0	PMC:PMC12653312	Diagnostic Accuracy of Urine-Based HPV Testing Compared With Clinician-Collected Cervical Samples for Cervical Intraepithelial Neoplasia Grade 2 or Worse (CIN2+) Detection: A Systematic Review and Meta-Analysis		PMC12653312.xml	8eefa043db502babd4169cacbfb68eefc21afcc273aa135a5a4c9b8d896500b4	4	1	4	0	0	0
PMC Open Access	0.26.0	PMC:PMC12653470	Diagnostic Accuracy of Artificial Intelligence in Predicting Anti-VEGF Treatment Response in Diabetic Macular Edema: A Systematic Review and Meta-Analysis		PMC12653470.xml	41e25d2e1c486949d5c20e6a3d19e90459058dc70a488161f05f0ec785dc2003	6	1	6	0	1	1
PMC Open Access	0.26.0	PMC:PMC12665772	Optimizing pediatric AKI diagnosis: a patient-tailored meta-analysis of urinary TIMP-2/IGFBP7 performance across clinical scenarios and assay platforms		PMC12665772.xml	d2d3dde922b7054739f0c6b11295b94f89f2a6859e1d16bd4fb2beadb0aec1c5	15	1	15	0	1	1
PMC Open Access	0.26.0	PMC:PMC12699939	FujiLAM assays for tuberculosis detection in people with HIV: a systematic review and meta-analysis		PMC12699939.xml	a1ba9b7a872b156249d4e84f93b24de1c1c2b9759f04474ebaf290bfb6fff7f9	1	1	14	0	0	0
PMC Open Access	0.26.0	PMC:PMC12702517	Diagnostic Accuracy of End-Tidal Carbon Dioxide for Assessing Diabetic Ketoacidosis: A Systematic Review and Meta-Analysis		PMC12702517.xml	b7ae9f76926f4140369959ccba8f1d10dd0f55820c6e8620f024abcf24dccd64	8	1	8	0	1	1
PMC Open Access	0.26.0	PMC:PMC12702728	Artificial intelligence based on ultrasound for initial diagnosis of malignant ovarian cancer: a systematic review and meta-analysis		PMC12702728.xml	d5ffbbdae73008ebc211ecf86218a1a10b47f1dd81ba654bbf387244ce35774a	17	1	17	0	1	1
PMC Open Access	0.26.0	PMC:PMC12727629	Diagnostic value of RAS mutations in Bethesda category IV thyroid nodules: a systematic review and meta-analysis		PMC12727629.xml	5fd69679845aa112dd0b906ad5df52476aa6ee38d0b118d301ffe9921544aa63	16	1	20	0	0	0
PMC Open Access	0.26.0	PMC:PMC12734481	Diagnostic Accuracy of Non-Contrast CT for Acute Appendicitis in the Emergency Department: A Systematic Review and Meta-Analysis		PMC12734481.xml	ac77e41d3c7668989029066ba26a2ad58c8cb26a349e5f1bb55351f330c506e5	11	1	11	0	1	1
PMC Open Access	0.26.0	PMC:PMC12749862	Diagnostic accuracy of miRNAs in attention-deficit/hyperactivity disorder: a systematic review and meta-analysis		PMC12749862.xml	48efaf30c788774e97a54679c7c08d82aea45c1a98eafff4f2e7ff8f3d3047f4	11	1	30	0	0	0
PMC Open Access	0.26.0	PMC:PMC12766350	Diagnostic sensitivity and specificity of enhanced computed tomography in colorectal tumors: a meta-analysis and systematic review		PMC12766350.xml	39fb6a21961d85519c6328ee0cd4c979271bbf7dcf1ff7813df7b5fb58be1617	9	1	9	0	1	1
PMC Open Access	0.26.0	PMC:PMC12774531	Diagnostic Performance of [ 18 F]FDG PET/MRI and [ 18 F]FDG PET/CT in the Detection of Lymph Node Metastases in Colorectal Cancer: A Meta-analysis		PMC12774531.xml	436fa9bc0fe3dd0121559bf076a211bc38a82bb2131949ac8c8250d94dcf9f77	23	1	26	0	0	0
PMC Open Access	0.26.0	PMC:PMC12780560	Diagnosis of axillary lymph node metastasis in breast cancer: a systematic review and meta-analysis of the literature on ultrasound and magnetic resonance imaging published from 2014 to 2025		PMC12780560.xml	78df37acb3074a6ef496e47df9ecadb4eb61eeeb105f2fd6a7fed8a397c4ce85	46	3	53	0	3	1
PMC Open Access	0.26.0	PMC:PMC12790414	Evaluating the Role of Urinary Amylase in Diagnosing Acute Pancreatitis: A Systematic Review and Meta-Analysis		PMC12790414.xml	e3e75d7ae59006cad85aa6a56848e26462188029eef3e231d96609b706f15bc5	6	1	10	0	0	0
PMC Open Access	0.26.0	PMC:PMC12794522	Decoding the Unseen: A Systematic Review of the Analytical Performance of Nitazene Test Strips for Identifying Synthetic Opioids in Seized Drug Materials		PMC12794522.xml	f3f4d5b2e3c85d7f200adfc94f3eb97ae43278920dd95fc71d18f3fb65c9a467	1	1	2	0	0	0
PMC Open Access	0.26.0	PMC:PMC12796788	Machine and deep learning models for ligament injury recognition: a systematic review and meta-analysis of imaging and novel diagnostic techniques		PMC12796788.xml	8caeeec237bebde2cd7f09ccb205da59bd9c3c239825794097d4efc19621105b	22	1	22	0	1	1
PMC Open Access	0.26.0	PMC:PMC12811601	LncRNAs as Emerging Diagnostic Biomarkers for Cardiovascular Diseases: Evidence Synthesis Through Systematic Review and Meta-Analysis		PMC12811601.xml	a018d0f1e2f09cde693424439ad04eb27de72dad129a35fc48455af2459a3c47	15	1	18	0	0	0
PMC Open Access	0.26.0	PMC:PMC12822264	Accuracy of junior doctor plain trauma X-ray interpretation: a systematic review and meta-analysis		PMC12822264.xml	17558f783c447a3c2ed9e259cd496cd6c85011f90c6af968146d8f47042a9d84	6	1	6	0	1	1
PMC Open Access	0.26.0	PMC:PMC12849663	MicroRNAs diagnostic value or IgAN: a meta-analysis		PMC12849663.xml	e9027c21d1025efdc29ef05d157f5f34757246c2b595730e275a5c98d92f9307	9	1	20	0	0	0
PMC Open Access	0.26.0	PMC:PMC12866021	Diagnostic accuracy of deep learning using ultra-widefield fundus imaging for retinal detachment: a systematic review and meta-analysis		PMC12866021.xml	9b5805cb603a31c47a50ea6dc5fc5d83ae1d8f9cabdfe7851a437fd6c905f828	11	1	11	0	1	1
PMC Open Access	0.26.0	PMC:PMC12872155	Diagnostic Accuracy of the Serum-free Androgen Index in Diagnosing Polycystic Ovary Syndrome: An Updated Systematic Review and Meta-analysis		PMC12872155.xml	9b89a19835b6112524f9f27eb4582de298414f8cc628383509efd552c61f3475	14	1	14	0	1	1
PMC Open Access	0.26.0	PMC:PMC12894240	Deep learning for detecting early gastric cancer with white-light endoscopy: a systematic review and meta-analysis		PMC12894240.xml	aff3ae0a491a0f85ce396512f5b9c7f86ddcc4a3792b8f05166f1c4380d16d3f	7	1	8	0	0	0
PMC Open Access	0.26.0	PMC:PMC12925023	Value of Machine Learning Models for Cell-Free DNA-Based Multi-Cancer Early Detection: A Systematic Review and Meta-Analysis		PMC12925023.xml	b50bf92e1aefb92e8f9150a37351d304f844b2852c84aa91745a7f8b43e3034a	13	1	23	0	0	0
PMC Open Access	0.26.0	PMC:PMC12945839	Application value of FRAX in high-altitude areas in China: a systematic review and meta-analysis		PMC12945839.xml	67f01566e7b1634bcaa30abf0dc39c8e6b819da076a915fc53f8aa494db6fde7	11	1	28	0	0	0
PMC Open Access	0.26.0	PMC:PMC12957155	Diagnostic performance of dual-energy CT for differentiating acute intracranial hemorrhage from contrast staining: a systematic review and meta-analysis		PMC12957155.xml	652f9261755fb8a71bf1e2414f667312259e41eff22b2ba797af77113425e20e	12	1	12	0	1	1
PMC Open Access	0.26.0	PMC:PMC12966028	Evaluation of the diagnostic accuracy of COVID-19 antigen tests: A systematic review and meta-analysis		PMC12966028.xml	3e76771da7f5393760da8c5e38ba553fc62a08297c1f1b8fd8081ec35fa0417d	14	1	14	0	1	1
PMC Open Access	0.26.0	PMC:PMC12969487	Fine‐Needle Aspiration Versus Core Needle Biopsy for Malignant Cervical Lymphadenopathy: A Meta‐Analysis and Systematic Review		PMC12969487.xml	1df2fea5076809f045547b09be97917f509ae06b971f67ce18afb9e324b8780e	4	1	4	0	0	0
PMC Open Access	0.26.0	PMC:PMC12979143	Diagnostic accuracy of initial serum β-hCG in predicting pregnancy outcomes post-SET in IVF/ICSI cycles: a systematic review and meta-analysis		PMC12979143.xml	ec3addefd8a5d69cf68d4f570b419b7693e04fbc088ac7ad715443775f1408d3	15	2	21	0	1	1
PMC Open Access	0.26.0	PMC:PMC12984992	Diagnostic Accuracy of Raman Spectroscopy for Oral Potentially Malignant Disorders: A Systematic Review and Meta-Analysis		PMC12984992.xml	f78877712be51c09a5e35122a18836d232c4eda3f7ecff7c7ba066d1d09fbd96	11	1	11	0	1	1
PMC Open Access	0.26.0	PMC:PMC13030614	Diagnostic Test Accuracy and Semi-Quantitative Metrics of 18 F-FDG PET in Assessing Treatment Response in Skull Base Osteomyelitis and Necrotising Otitis Externa: A Systematic Review and Meta-Analysis		PMC13030614.xml	3e311cf0576459a3d8112b02e54aa700e897fb9df9fad0f2d7ffcdae5a6892b1	5	1	5	0	1	1
PMC Open Access	0.26.0	PMC:PMC13080120	Point-of-care ultrasound for central venous catheter confirmation and complications in the emergency department: A systematic review and meta-analysis		PMC13080120.xml	11fafaff168c04b1dc14e1a1acc91c26219fc564e49619fcb48accf2c0c140e8	7	1	7	0	1	1
PMC Open Access	0.26.0	PMC:PMC13086779	Image-guided puncture for differentiating malignant from benign peritoneal lesions: a systematic review and meta-analysis		PMC13086779.xml	969f52515a6b298cf96f7127f58ee50a4259dc46694265ba49b1f284fe9851cf	15	1	15	0	1	1
PMC Open Access	0.26.0	PMC:PMC13089450	A systematic review of comparative accuracy studies of the Kato-Katz and spontaneous sedimentation methods for schistosomiasis diagnosis		PMC13089450.xml	4b86c36f3e66b0ea780427d02b12baaf11b69cc4cf6ad2eb2214584ba2efeb8c	3	1	3	0	0	0
PMC Open Access	0.26.0	PMC:PMC13097200	Diagnostic Accuracy of CircRNAs for Detecting Gastrointestinal Cancers: An Updated Meta-analysis		PMC13097200.xml	b3c68aad904b16429fcc02a02069ad3a8124420acaa739d67674bd0d2f42c17e	79	4	93	0	2	1
PMC Open Access	0.26.0	PMC:PMC13115080	Diagnostic Accuracy of MUM1 (IRF4) Immunohistochemistry in Chronic Endometritis: A Systematic Review and Bayesian Meta-Analysis		PMC13115080.xml	f81ae0b2bcb1d89702f1cece104fa3b07e7618316455b250ca324f0b9b5ceb87	4	1	4	0	0	0
PMC Open Access	0.26.0	PMC:PMC13160431	Accuracy of AI-assisted diagnostic tools for Schistosoma haematobium : A systematic review and meta-analysis		PMC13160431.xml	a38d40fa430bfdbca5dee8d535d1c6f6d99ac75d53a73558b731a511f7c18149	13	1	15	0	0	0
PMC Open Access	0.26.0	PMC:PMC13213728	Diagnostic accuracy of HPV DNA in oral gargle and rinse samples for Head and neck squamous cell carcinoma: A systematic review and meta-analysis		PMC13213728.xml	6b237d976b4cad5d676da47b48117474b5995f22ab6bd0f676f016b1c30c3817	15	1	15	0	1	1
PMC Open Access	0.26.0	PMC:PMC13237710	The prognostic value of the CALLY index in sepsis: a systematic review and meta-analysis		PMC13237710.xml	8c367177b34d00af6e0e77fad1b50e1f99d620e96941bdca67f1cfc81d505eb9	2	1	2	0	0	0
PMC Open Access	0.26.0	PMC:PMC13280124	Diagnostic test accuracy meta-analysis of transcranial motor evoked potential monitoring for the prediction of postoperative neurological deficits in ossification of the posterior longitudinal ligament surgery		PMC13280124.xml	a094d0bba06e0c84e78487abb9e6d13d273c4f620a5fc31b7585126b5a1e2f99	5	1	5	0	1	1
PMC Open Access	0.26.0	PMC:PMC13328951	Radiomics-Based AI for the Diagnosis and Prognosis of Vessels Encapsulating Tumor Clusters in Hepatocellular Carcinoma: Systematic Review and Meta-Analysis		PMC13328951.xml	32da855cf6ae0b1db8287e11bc421a709ac20c4f29aceff111e00f8afffd5a77	8	1	9	0	0	0
PMC Open Access	0.26.0	PMC:PMC13349763	Diagnostic accuracy of imaging modalities for primary small-bowel tumors: a systematic review and diagnostic test accuracy meta-analysis		PMC13349763.xml	7296c92ec2c090d5909add64adf5062804792687e6179ec35127cef5c0cd6b52	21	1	38	0	0	0
PMC Open Access	0.26.0	PMC:PMC13389888	Insulinoma-associated Protein-1 as a Biomarker for Diagnosis of Small Cell Lung Cancer: A Meta-analysis		PMC13389888.xml	2c53fc00171864ad4df6d195d511d86e1e3d668b89d1eb2db1028044ba86c18f	10	1	10	0	1	1
PMC Open Access	0.26.0	PMC:PMC13393513	Diagnostic Accuracy of Size‐Based Preoperative CT Assessment for Predicting Lymph Node Metastasis in Colon Cancer: A Systematic Review and Meta‐Analysis		PMC13393513.xml	4b4f3cca708420fc5ab22a5f3360b1764af82d39b016823a5bfd7c19d3119777	29	1	29	0	1	1
PMC Open Access	0.26.0	PMC:PMC13428463	Comparative Diagnostic Performance of Cone Beam Computed Tomography and Dual‐Energy X‐Ray Absorptiometry for Low Bone Density Assessment. A Systematic Review and Meta‐Analysis		PMC13428463.xml	ca979126e95fa877d6b77ddfffc6beaf8ba37bd189f4cab123b803473cd10eda	13	1	69	0	0	0
PMC Open Access	0.26.0	PMC:PMC13444374	Diagnostic Accuracy of MRI-Based Artificial Intelligence Models for Distinguishing Alzheimer's Disease and Mild Cognitive Impairment From Cognitively Normal Controls: A Systematic Review and Meta-Analysis		PMC13444374.xml	b4a34afa507321fd99d560e940cf57f60a45947adfdaa8fd57a7588e885d85b2	7	1	7	0	1	1
PMC Open Access	0.26.0	PMC:PMC13477498	Diagnostic Test Accuracy of Serum Glutamate Dehydrogenase (GLDH) for Drug-Induced Liver Injury: A Meta-Analysis		PMC13477498.xml	68ae69db3720e5bb3a5a2adba14f4e488b717234d067bdfb20bee0dd8e892220	6	1	6	0	1	1
PMC Open Access	0.26.0	PMC:PMC6958609	Diagnostic value of serum soluble triggering expressed receptor on myeloid cells 1 (sTREM-1) in suspected sepsis: a meta-analysis		PMC6958609.xml	eb686cc4c1c4f8991f9ada2adfe8f91935e38b8d95884db1b0acf2e9747c64f3	19	1	19	0	1	1
PMC Open Access	0.26.0	PMC:PMC6994169	Test accuracy of polymerase chain reaction methods against conventional diagnostic techniques for Cutaneous Leishmaniasis (CL) in patients with clinical or epidemiological suspicion of CL: Systematic review and meta-analysis		PMC6994169.xml	5798a989abe4c0ffbaf57df7aefcf00282a5411a249301b687a7643ebc6c961e	24	1	24	0	1	1
PMC Open Access	0.26.0	PMC:PMC7006196	Targeted antenatal anti-D prophylaxis for RhD-negative pregnant women: a systematic review		PMC7006196.xml	67f51d28e97d69b4550dbb4f28ef23eee22e00973787822b0bf9808228a74269	10	1	10	0	1	1
PMC Open Access	0.26.0	PMC:PMC7041858	Diagnostic accuracy of genetic markers and nucleic acid techniques for the detection of Leptospira in clinical samples: A meta-analysis		PMC7041858.xml	3b719e3130b0403bf4d7a7c7d08b9ed6aac7283ec2fd8c4284bf0cbc0c4373a8	42	1	58	0	0	0
PMC Open Access	0.26.0	PMC:PMC7072104	Hepatic Subcapsular Flow as a Significant Diagnostic Marker for Biliary Atresia: A Meta-Analysis		PMC7072104.xml	680cadf11bda4af802a60263ed6e91e2a120e0bf999354d24ab92401949f657e	8	1	9	0	0	0
PMC Open Access	0.26.0	PMC:PMC7087326	Comparison of diagnostic accuracy of Midkine and AFP for detecting hepatocellular carcinoma: a systematic review and meta-analysis		PMC7087326.xml	3ae512ffff0a27ed30845dbf8d3d98214ceb35dbae6d5e7535f945dc427675b1	3	1	3	0	0	0
PMC Open Access	0.26.0	PMC:PMC7117687	Predictive value of cystatin C and neutrophil gelatinase-associated lipocalin in contrast-induced nephropathy: A meta-analysis		PMC7117687.xml	64edae6f22c1baeb33be5b59c9ac04e5d3713848513cae93c468a0709b77252c	31	36	36	0	0	0
PMC Open Access	0.26.0	PMC:PMC7170259	Contrast-enhanced ultrasound for the differential diagnosis of thyroid nodules: An updated meta-analysis with comprehensive heterogeneity analysis		PMC7170259.xml	8cb38b32d75e6389e01d3dd38413dbc49718c5ac6943b2a939e7bcf8ddfd26c2	37	1	37	0	1	1
PMC Open Access	0.26.0	PMC:PMC7206785	Furosemide stress test as a predictive marker of acute kidney injury progression or renal replacement therapy: a systemic review and meta-analysis		PMC7206785.xml	1f44f4dc7828cafa0e8779a884203f666e33c7f06b5470a06b1ec89a7096cad1	12	1	17	0	0	0
PMC Open Access	0.26.0	PMC:PMC7230994	Delta Neutrophil Index for the Prediction of Prognosis in Acute Gastrointestinal Diseases; Diagnostic Test Accuracy Meta-Analysis		PMC7230994.xml	2ec477e0ca75122076c95a93105b78ce3e4c2ffd6a6e2f53bc571ba251834cac	11	1	11	0	1	1
PMC Open Access	0.26.0	PMC:PMC7277843	The Effects of Early Bispectral Index to Predict Poor Neurological Function in Cardiac Arrest Patients: A Systematic Review and Meta-Analysis		PMC7277843.xml	bebc719c570f929c484b524de9c5bba6571ff1cbf636c19673d4d793f0ac8f92	11	1	11	0	1	1
PMC Open Access	0.26.0	PMC:PMC7336331	Value of intravoxel incoherent motion in detecting and staging liver fibrosis: A meta-analysis		PMC7336331.xml	a633d46f69262e896179daf4cede4330ee02ff2185ab4224c646497bcc5082db	12	1	24	0	0	0
PMC Open Access	0.26.0	PMC:PMC7346103	Elevated Urinary Neutrophil Gelatinase-Associated Lipocalin Is a Biomarker for Lupus Nephritis: A Systematic Review and Meta-Analysis		PMC7346103.xml	28a206d36c8f86a85a646fc59a75331004558b15b0ec6bd576a40392a384902e	19	1	27	0	0	0
PMC Open Access	0.26.0	PMC:PMC7430004	Diagnostic accuracy of D-dimer in periprosthetic joint infection: a diagnostic meta-analysis		PMC7430004.xml	6533f4c35bfb1f46cb53eeec9acc43df11dcff1d74e9f44e0a3d4002e4987b84	9	1	9	0	1	1
PMC Open Access	0.26.0	PMC:PMC7539761	Diagnostic Accuracy of Next Generation Sequencing Panel using Circulating Tumor DNA in Patients with Advanced Non-Small Cell Lung Cancer: A Systematic Review and Meta-Analysis		PMC7539761.xml	a6780ef2252b4ae3c466eac909aba136569a261296d0ba7797bd04a37d06ffc2	10	1	10	0	1	1
PMC Open Access	0.26.0	PMC:PMC7602716	Diagnostic Test Accuracy of the 4AT for Delirium Detection: A Systematic Review and Meta-Analysis		PMC7602716.xml	efbb45465fe3efa6ac0bde0af2b2eb738cd611deb670fb9e963e32d463c7292e	13	1	13	0	1	1
PMC Open Access	0.26.0	PMC:PMC7667659	Predictive values of neutrophil-to-lymphocyte ratio on disease severity and mortality in COVID-19 patients: a systematic review and meta-analysis		PMC7667659.xml	6eda21e3cb624eb5959b31db1dd5c5af9a11e964c28eb77b6fe28e770b27e57b	20	1	23	0	0	0
PMC Open Access	0.26.0	PMC:PMC7738974	MicroRNAs as potential biomarkers for the diagnosis of Traumatic Brain Injury: A systematic review and meta-analysis		PMC7738974.xml	9f452ff6c37b4335a23f68ae2428561737fc40fd5a15539dcec38434c771ea09	7	1	45	0	0	0
PMC Open Access	0.26.0	PMC:PMC7821724	Use of the A2DS2 scale to predict morbidity in stroke-associated pneumonia: a systematic review and meta-analysis		PMC7821724.xml	7f96ec44e972e6b4a73b3efd66da0acad9ec04927a47128ecdd0bc6bf8979fce	29	1	29	0	1	1
PMC Open Access	0.26.0	PMC:PMC7871085	Accuracy of angiopoietin-2 for predicting organ failure in patients with acute pancreatitis: a systematic review and meta-analysis		PMC7871085.xml	24bdbc16171d367a10ac7b8891584289b4b7c9a1111b33b3a58db61c44548acc	6	1	7	0	0	0
PMC Open Access	0.26.0	PMC:PMC7878092	Diagnostic and Prognostic Role of miR-192 in Different Cancers: A Systematic Review and Meta-Analysis		PMC7878092.xml	45afaaa84fc9539e411adc88525047e48660f76f03d0a273e42fc42b22150449	10	1	11	0	0	0
PMC Open Access	0.26.0	PMC:PMC7911314	Diagnostic Accuracy of the Magnetic Resonance Imaging in Adult Post-Ganglionic Brachial Plexus Traumatic Injuries: A Systematic Review and Meta-Analysis		PMC7911314.xml	fe292a4b9a73c5c68d9707b097db43d3e200fee02278a507a779b32dc2d6bd07	3	1	3	0	0	0
PMC Open Access	0.26.0	PMC:PMC7943297	Diagnostic Accuracy of 18F-FDG-PET/CT and MRI in Predicting the Tumor Response in Locally Advanced Cervical Carcinoma Treated by Chemoradiotherapy: A Meta-Analysis		PMC7943297.xml	06c37d31340d95926ac67f244b5a59409f671c9c3ddf4b6601742fa3a9b6d51e	12	1	14	0	0	0
PMC Open Access	0.26.0	PMC:PMC8023604	Diagnostic accuracy of the cancer ratio for the prediction of malignant pleural effusion: evidence from a validation study and meta-analysis		PMC8023604.xml	bc49a0e338272fedca7374099fa7fdbf20c4689cb1f468682ace279545825d1f	7	1	7	0	1	1
PMC Open Access	0.26.0	PMC:PMC8060079	Interleukin-27 as a Diagnostic Biomarker for Patients with Sepsis: A Meta-Analysis		PMC8060079.xml	c0a7b9f23323dbcaffd6bd695e76300fe93e704c8064eeeb28d53ebb747b59ea	7	1	7	0	1	1
PMC Open Access	0.26.0	PMC:PMC8073908	The value of glycosylated hemoglobin in the diagnosis of diabetic retinopathy: a systematic review and Meta-analysis		PMC8073908.xml	ea5bbbe145c9f1ab3cc097892904f5c53b48ed035d1a9871743ce65c6f5cee80	20	1	20	0	1	1
PMC Open Access	0.26.0	PMC:PMC8140837	The Accuracy of 16S rRNA Polymerase Chain Reaction for the Diagnosis of Neonatal Sepsis: A Meta-Analysis		PMC8140837.xml	38f8d806bc85f77ce3a6baee445be06fcce26b9951002e0e94185a440d9452ee	19	1	19	0	0	0
PMC Open Access	0.26.0	PMC:PMC8221493	Diagnostic accuracy of Mycobacterium tuberculosis cell-free DNA for tuberculosis: A systematic review and meta-analysis		PMC8221493.xml	94895e95ca863f48bb78eff14185942428188d0e8e51fabe6e036b938a50861f	18	1	18	0	1	1
PMC Open Access	0.26.0	PMC:PMC8255083	Diagnostic Performance of Artificial Intelligence-Based Models for the Detection of Early Esophageal Cancers in Barret’s Esophagus: A Meta-Analysis of Patient-Based Studies		PMC8255083.xml	96333198839b592c010bffe8a2451932a302a9222c848b9539735298f109ca31	4	1	4	0	0	0
PMC Open Access	0.26.0	PMC:PMC8353091	Non-invasive Diagnostic Tests in Cystic Fibrosis-Related Liver Disease: A Diagnostic Test Accuracy Network Meta-Analysis		PMC8353091.xml	4c375e9315772fb50afd80e7368bc04feff12cb4f2f0ea7a8da1ffa2a9a7d37b	15	1	15	0	1	1
PMC Open Access	0.26.0	PMC:PMC8379101	The diagnostic performance of chest computed tomography in the detection of rib fractures in children investigated for suspected physical abuse: a systematic review and meta-analysis		PMC8379101.xml	fc63b8ef186612ee2dadf8a9f953f406d2b2a9eb19191ceb179ed6edcb1d1710	2	1	4	0	0	0
PMC Open Access	0.26.0	PMC:PMC8388338	Apolipoprotein A1 as a novel urinary biomarker for diagnosis of bladder cancer: A systematic review and meta-analysis		PMC8388338.xml	2b0aa4b97c11c2f471ab1437c9c0ee80e38e35f7ce3061c394fda4aa9ab4ffad	4	1	4	0	0	0
PMC Open Access	0.26.0	PMC:PMC8409323	Use of artificial intelligence for image analysis in breast cancer screening programmes: systematic review of test accuracy		PMC8409323.xml	412c90deedd787b69f4e026f5d434af963adf96040d604099e2d9f97d89ea8c4	5	1	9	0	0	0
PMC Open Access	0.26.0	PMC:PMC8425237	Interferon-γ release assays for tuberculous meningitis diagnosis: a meta-analysis		PMC8425237.xml	a1fbc4664e8efc85bdcc5655b8ec126d999d8b9e524b767413b23182ce04fa6a	21	1	35	0	0	0
PMC Open Access	0.26.0	PMC:PMC8432788	Diagnostic accuracy of the Xpert MTB/RIF assay for tuberculous pericarditis: A systematic review and meta-analysis		PMC8432788.xml	2ac5cbbc0e8b42d3c81b77e63ab1fbccec622c2c20dda7949c096f3a7a6c7bf9	12	1	13	0	0	0
PMC Open Access	0.26.0	PMC:PMC8446503	Elastography for the differential diagnosis of malignant versus benign testicular lesions: a meta-analysis		PMC8446503.xml	3f0a4c0068fe7b170019fe306851154c0dfdc37e0d1aca330950ebb8ea467906	7	1	7	0	1	1
PMC Open Access	0.26.0	PMC:PMC8473001	Diagnostic Accuracy of HPV Detection in Patients with Oropharyngeal Squamous Cell Carcinomas: A Systematic Review and Meta-Analysis		PMC8473001.xml	4cafce97df783df6928aca42cf9aa44b0903c186f7affc2587da3187299bb48f	14	1	17	0	0	0
PMC Open Access	0.26.0	PMC:PMC8474828	Artificial intelligence for pre-operative lymph node staging in colorectal cancer: a systematic review and meta-analysis		PMC8474828.xml	c224aec30a5f2b54a3eda66f69460acceab252ef6337bb053b2ed1c954f54222	4	1	4	0	0	0
PMC Open Access	0.26.0	PMC:PMC8505115	Diagnostic Accuracy of Procalcitonin for Bacterial Infection in Liver Failure: A Meta-Analysis		PMC8505115.xml	33a90e204907909dc918d56ca2e84030cbb313ccc1ef9f7ab6334aba8b33f53d	6	1	6	0	1	1
PMC Open Access	0.26.0	PMC:PMC8533041	Diagnostic Accuracy of Ultrasonography for the Assessment of Maxillofacial Fractures: A Meta-analysis		PMC8533041.xml	9b0e465edbd87dd8ac01554a2fb8d03a86f3b481b7b2550caa08edd8930274e4	22	1	22	0	1	1
PMC Open Access	0.26.0	PMC:PMC8534724	Diagnostic Accuracy of Non-Invasive Imaging for Detection of Colonic Inflammation in Patients with Inflammatory Bowel Disease: A Systematic Review and Meta-Analysis		PMC8534724.xml	55285ddf3be0e1b1bfb0f5195a536a436bc583205d53463c709b752dea4453dd	14	2	18	0	2	0
PMC Open Access	0.26.0	PMC:PMC8534764	Preoperative CT or PET/CT to Assess Pelvic and Para-Aortic Lymph Node Status in Epithelial Ovarian Cancer? A Systematic Review and Meta-Analysis		PMC8534764.xml	1b2320b09ab37e4aaab945e8a689152759c161be8d77404d6ecb6f7e91eb5002	5	1	8	0	0	0
PMC Open Access	0.26.0	PMC:PMC8542302	Serum CA-125 for the diagnosis of pulmonary tuberculosis: a systematic review and meta-analysis		PMC8542302.xml	11135bb73a79555c8fa769d8ee8b0691362602a98746e37684049a24f0837e70	16	1	16	0	1	1
PMC Open Access	0.26.0	PMC:PMC8583375	Diagnostic Accuracy of SARS-CoV-2 Antigen Tests for Community Transmission Screening: A Systematic Review and Meta-Analysis		PMC8583375.xml	12aa9092cbc983f4379779892b34c54823441319f09774aea937f3c80a9c29f6	18	1	18	0	1	1
PMC Open Access	0.26.0	PMC:PMC8600897	Performance of rapid rk39 tests for the diagnosis of visceral leishmaniasis in Ethiopia: a systematic review and meta-analysis		PMC8600897.xml	8943b8745dbe0c9704ff9943b9c742ce9340ba9267b20603f7c845724eb87f2b	18	1	18	0	1	1
PMC Open Access	0.26.0	PMC:PMC8620381	The Current Diagnostic Accuracy on Free Peritoneal Fluid in Computed Tomography to Determinate the Necessity of Surgery in Blunt Bowel and Mesenteric Trauma—Systemic Review and Meta-Analysis		PMC8620381.xml	bb4238e29682b4ae7ec087f374241ced2fe69489b5ca409080e46f61e149c7cb	14	1	14	0	1	1
PMC Open Access	0.26.0	PMC:PMC8627055	The diagnostic value of D-dimer in acute aortic dissection: a meta-analysis		PMC8627055.xml	725b43d2e5900ec76457c9698a2f41e26fc8c2d97df9d00c997ac86bb8c9647f	16	1	16	0	1	1
PMC Open Access	0.26.0	PMC:PMC8660806	Volatile organic compounds as a potential screening tool for neoplasm of the digestive system: a meta-analysis		PMC8660806.xml	d6023cc883efd4f08fee0b60c8c4c2511ade722a3f05ed7bb2e7205ea0cc1ae4	39	1	39	0	1	1
PMC Open Access	0.26.0	PMC:PMC8661258	Systematic review & meta-analysis of positron emission tomography/computed tomography and bone scan in the diagnosis of prostate lesions		PMC8661258.xml	c1810ee282d6055fc6437041b935cd9edd57addafae8e8dbcf287ce58a47c740	3	1	3	0	0	0
PMC Open Access	0.26.0	PMC:PMC8704996	Accuracy of CT texture analysis for differentiating low-grade and high-grade renal cell carcinoma: systematic review and meta-analysis		PMC8704996.xml	a93b8cc6962d49be0075411546b5bced335ba0cb4c868a9a812b887ea32ec072	11	1	11	0	1	1
PMC Open Access	0.26.0	PMC:PMC8708608	Diagnostic Accuracy of Computed Tomography for the Prediction of the Need for Laparotomy for Traumatic Hollow Viscus Injury: Systematic Review and Meta-Analysis		PMC8708608.xml	ab95f44e8492b2862130c115f74aedf97408dea391a5d3cebcbbf5432fa79c3b	16	1	16	0	1	1
PMC Open Access	0.26.0	PMC:PMC8725344	Synovial calprotectin for the diagnosis of periprosthetic joint infection: a diagnostic meta-analysis		PMC8725344.xml	fb0593f55ca17cebc1faf406a4548e66e64ea34feeb0eb763a11f075accbf50c	6	1	7	0	0	0
PMC Open Access	0.26.0	PMC:PMC8739654	Diagnostic accuracy of calprotectin in periprosthetic joint infection: a diagnostic meta-analysis		PMC8739654.xml	34a103e628886e5ab39198111065afffd9f1a5a9f0b05402050beec0916ee165	7	1	7	0	1	1
PMC Open Access	0.26.0	PMC:PMC8741689	Convolution neural network for the diagnosis of wireless capsule endoscopy: a systematic review and meta-analysis		PMC8741689.xml	fd5a2d227a35d41e7d4c6ddfb55e79d277b30e56a6c36d23414e37c46b652377	8	1	10	0	0	0
PMC Open Access	0.26.0	PMC:PMC8764176	The Diagnostic Accuracy of One-Step Nucleic Acid Amplification for Lymph Node Metastases of Papillary Thyroid Carcinoma： A Systematic Review and Meta-Analysis		PMC8764176.xml	6fea99f854eeb357329c195de503a6327fb0f408cad9135806d2b79966e0fd46	6	1	6	0	1	1
PMC Open Access	0.26.0	PMC:PMC8765637	The value of TI-RADS combined with superb micro-vascular imagine in distinguishing benign and malignant thyroid nodules: A meta-analysis		PMC8765637.xml	f14575f01250717f95d9330e78a0e003367327278da6e472d1c1484f3b486545	6	1	6	0	1	1
PMC Open Access	0.26.0	PMC:PMC8774961	Diagnostic Accuracy of Ultrasonographic Respiratory Variation in the Inferior Vena Cava, Subclavian Vein, Internal Jugular Vein, and Femoral Vein Diameter to Predict Fluid Responsiveness: A Systematic Review and Meta-Analysis		PMC8774961.xml	4e9d1875a3bb13b9a39d56b5e51ac44227950b8241c34787e41d977edbf5822b	30	1	30	0	1	1
PMC Open Access	0.26.0	PMC:PMC8778997	Diagnostic Accuracy of Imaging Findings in Pleural Empyema: Systematic Review and Meta-Analysis		PMC8778997.xml	f1f0ceaf05eeb1914c5f87f18a7b48ab5dfbff43773aa28d2486e96fa3499865	9	1	46	0	0	0
PMC Open Access	0.26.0	PMC:PMC8794272	Meta-analysis of variable-temperature PCR technique performance for diagnosising Schistosoma japonicum infections in humans in endemic areas		PMC8794272.xml	8cbb2c60ab8670a8f1a26edb0e4b2d8202b5fc99a59afc4b422bc5cab561cffd	16	1	16	0	1	1
PMC Open Access	0.26.0	PMC:PMC8797892	Diagnostic accuracy of circulating miR-126 for malignant pleural mesothelioma: a systematic review and meta-analysis		PMC8797892.xml	59225e4c9a621163c4120dd27bad79723885e0b93ad6655011f44270c3709f01	4	1	4	0	0	0
PMC Open Access	0.26.0	PMC:PMC8799085	A systematic review and meta-analysis of indirect comparison between miRNA and ctDNA in diagnosis of epithelial ovarian cancer		PMC8799085.xml	658ed8e101e2fa7c55a80c2ce98b2a7f06a61a03ce51f9270d482ea7b1a30a7e	19	2	29	0	1	1
PMC Open Access	0.26.0	PMC:PMC8849447	Diagnostic accuracy of serological tests for the diagnosis of Chikungunya virus infection: A systematic review and meta-analysis		PMC8849447.xml	d41e7aaf504bcc9bc30ad5b472fe093d1de7c792d158cb2315bac6a41d09551b	36	4	80	0	1	1
PMC Open Access	0.26.0	PMC:PMC8867422	Diagnostic Value of Next‐Generation Sequencing in Periprosthetic Joint Infection: A Systematic Review		PMC8867422.xml	0adc65e627494aa7541dc7091e32802e7f0efb47f85002021c8fcb204fe17fc4	9	1	9	0	1	0
PMC Open Access	0.26.0	PMC:PMC8888622	Diagnostic accuracy of mercurial versus digital blood pressure measurement devices: a systematic review and meta-analysis		PMC8888622.xml	a121513147a4556a95e62d170d0c6713fe1ffc49408f7644be51c5190b6d3a8f	4	1	4	0	0	0
PMC Open Access	0.26.0	PMC:PMC8898453	Diagnostic accuracy of the visceral adiposity index in patients with metabolic-associated fatty liver disease: a meta-analysis		PMC8898453.xml	c85756f6476ebc253aebcba5fa207f4bd76c8d5530ebee54c59a8255e48344a0	9	1	9	0	1	1
PMC Open Access	0.26.0	PMC:PMC8934000	Detection performance of PCR for Legionella pneumophila in environmental samples: a systematic review and meta-analysis		PMC8934000.xml	407e363ae68f14088cb5420543c04bb72d6665232a46f8aef2eaade915ef1280	17	1	18	0	0	0
PMC Open Access	0.26.0	PMC:PMC8958078	Pleural Fluid Soluble Interleukin-2 Receptor as a Biomarker for the Diagnosis of Tuberculosis Pleural Effusion: A Systematic Review and Meta-Analysis		PMC8958078.xml	1174277b25b74849e7edef279a6b1712be6c2348e4a2eb34ac961e25120ce539	9	1	9	0	1	1
PMC Open Access	0.26.0	PMC:PMC8964149	Diagnostic performance of VEGF-D for lymphangioleiomyomatosis: a meta-analysis		PMC8964149.xml	5f221be893f8758ff3fdb430e3696cce8bd3efd13fa99c3f6324f5274348b02a	10	1	10	0	1	1
PMC Open Access	0.26.0	PMC:PMC8964318	Diagnostic value of circRNAs as effective biomarkers in human cardiovascular disease: an updated meta-analysis		PMC8964318.xml	c72dc42652bb02ad5e285a45a71075eca954e7d4875562646ebf516193d7575d	43	1	47	0	0	0
PMC Open Access	0.26.0	PMC:PMC9021380	Radiomics for the Preoperative Evaluation of Microvascular Invasion in Hepatocellular Carcinoma: A Meta-Analysis		PMC9021380.xml	7fee5d691ba8ed83b9d54ca0e97eb8209fa01c681755d4926900bfd79910998e	22	1	22	0	1	1
PMC Open Access	0.26.0	PMC:PMC9059364	The diagnostic value of serum miR-21 in patients with ovarian cancer: a systematic review and meta-analysis		PMC9059364.xml	634aeb94b3abc55cfd4bdee4c004c7ca3da1217d8e23f506eeca2f70c94a4152	6	1	6	0	1	1
PMC Open Access	0.26.0	PMC:PMC9060111	Diagnostic value of computed tomography‐based pulmonary artery to aorta ratio measurement in chronic obstructive pulmonary disease with pulmonary hypertension: A systematic review and meta‐analysis		PMC9060111.xml	877e700078ff051ac6da0bde468429b4d111c104800730d8c538f777a3a8c74e	9	1	9	0	1	1
PMC Open Access	0.26.0	PMC:PMC9073804	Comparison of magnetic resonance imaging and computed tomography in the diagnosis of acute pancreatitis: a systematic review and meta-analysis of diagnostic test accuracy studies		PMC9073804.xml	2e7daa55b38a59aaa83a4c71da3c9f633efbffb78d34a4f5beb96ea167bceb6a	9	1	9	0	1	1
PMC Open Access	0.26.0	PMC:PMC9086695	Evaluation of CRISPR-Based Assays for Rapid Detection of SARS-CoV-2: A Systematic Review and Meta-Analysis		PMC9086695.xml	25d876b2aaa19e65e0202af38cd58b81b4666a3d0f9b0e53b837082699967372	38	1	38	0	1	1
PMC Open Access	0.26.0	PMC:PMC9091039	Diagnostic value of combined detection of CA72-4, CA19-9, and carcinoembryonic antigen comparing to CA72-4 alone in gastric cancer: a systematic review and meta-analysis		PMC9091039.xml	08d750eb2fdf722e76b494b2d0252f86e1c8cd869d59b461ce0150322cf8f886	9	1	9	0	1	1
PMC Open Access	0.26.0	PMC:PMC9096385	The diagnostic value of diffusion kurtosis imaging in Parkinson’s disease: a systematic review and meta-analysis		PMC9096385.xml	0f5ca53390c83a65f6b96fd0cee2218a496f1ca0945072120676e49ed8fffcb7	14	1	14	0	1	1
PMC Open Access	0.26.0	PMC:PMC9164472	Diagnostic value of congenital pulmonary airway malformation volume ratio for fetal hydrops due to congenital lung malformations: a systematic review and meta-analysis		PMC9164472.xml	0d4e8a01b68132da9c13e6fd95399d8ed016e816d23e01ead00b5e2a4fbc1e0b	12	1	12	0	1	1
PMC Open Access	0.26.0	PMC:PMC9167545	The diagnostic potential of oxidative stress biomarkers for preeclampsia: systematic review and meta-analysis		PMC9167545.xml	7fb267a6a92bb7c91d656c2d9083f4a4fa1a9db9513967f14c5f65787bd50a2b	7	1	9	0	0	0
PMC Open Access	0.26.0	PMC:PMC9197663	Meta-Analysis of Dynamic Electrocardiography in the Diagnosis of Myocardial Ischemic Attack of Coronary Heart Disease		PMC9197663.xml	d3f97b9b772c86ec07cef09ce1504d957c6632d18dab30f110efa5f44ee2e4c3	27	1	27	0	1	1
PMC Open Access	0.26.0	PMC:PMC9198761	Differentiating Parkinson’s Disease from Essential Tremor Using Transcranial Sonography: A Systematic Review and Meta-Analysis		PMC9198761.xml	f33f74d9836d67fdd2aa4e76564559fa916278155e1b4171fbb351f70f527a1c	18	1	18	0	1	0
PMC Open Access	0.26.0	PMC:PMC9217608	The Diagnostic Performance of 18F-FDG PET/CT in Recurrent Pancreatic Cancer: A Systematic Review and Meta-analysis		PMC9217608.xml	bdf9bb6efc00dc3f5b825e12947a0edf5e6c038b3c0a0d3ac9a30cceb83fb372	7	1	7	0	1	1
PMC Open Access	0.26.0	PMC:PMC9263097	Diagnostic Accuracy of the Diffusion-Weighted Imaging Method Used in Association With the Apparent Diffusion Coefficient for Differentiating Between Primary Central Nervous System Lymphoma and High-Grade Glioma: Systematic Review and Meta-Analysis		PMC9263097.xml	255a860c13e27647363444bcd22b792bbd1d7ec9571e1c1de4d7953eb8cceb3c	18	1	18	0	1	1
PMC Open Access	0.26.0	PMC:PMC9279258	Diagnostic accuracy of coronary computed tomography angiography for the evaluation of obstructive coronary artery disease in patients referred for transcatheter aortic valve implantation: a systematic review and meta-analysis		PMC9279258.xml	76068ed797625bd23d2b1695d79d1d769a229690f7eabe100b7de64613900807	12	1	12	0	1	1
PMC Open Access	0.26.0	PMC:PMC9320089	Diagnostic Accuracy of Machine Learning Models on Mammography in Breast Cancer Classification: A Meta-Analysis		PMC9320089.xml	2f4077a755b94ab4010ab25c188308c07c0db95b33e73b4a12291491af2cc653	36	1	68	0	0	0
PMC Open Access	0.26.0	PMC:PMC9367848	Diagnostic Accuracy of Pulp Vitality Tests and Pulp Sensibility Tests for Assessing Pulpal Health in Permanent Teeth: A Systematic Review and Meta-Analysis		PMC9367848.xml	741c9e6125d5bce63d784d4eff9bb2364634fbf26135d81287f35265aa2f52df	9	4	22	0	2	0
PMC Open Access	0.26.0	PMC:PMC9396547	Value of IVIM in Differential Diagnoses between Benign and Malignant Solitary Lung Nodules and Masses: A Meta-analysis		PMC9396547.xml	e1ae4fd980b12b9f25a9b202e10f731114a727bcec63ca679b4f9d5cc4cbb74f	13	1	44	0	0	0
PMC Open Access	0.26.0	PMC:PMC9407121	Comparison of Diagnostic Performance of Ultrasonography and Magnetic Resonance Enterography in the Assessment of Active Bowel Lesions in Patients with Crohn’s Disease: A Systematic Review and Meta-Analysis		PMC9407121.xml	8b6838b535af6d0c117d6d5330b7d774d97a29911cd853810b17d37c55c9f8e6	7	1	7	0	1	1
PMC Open Access	0.26.0	PMC:PMC9410643	Ultrasonic S-Detect mode for the evaluation of thyroid nodules: A meta-analysis		PMC9410643.xml	1d8a09e11cef61f4647f0377a870a71e9be0f38897a1e5239e109e7022c97dbd	15	1	15	0	1	1
PMC Open Access	0.26.0	PMC:PMC9410647	Diagnostic accuracy of S-Detect to breast cancer on ultrasonography: A meta-analysis (PRISMA)		PMC9410647.xml	a6f20252e554169b49994172613d40407472ea8385f81bbb8926f57d852b869f	11	1	11	0	1	1
PMC Open Access	0.26.0	PMC:PMC9426936	Tuberculosis-specific antigen stimulated and unstimulated interferon-γ for tuberculous meningitis diagnosis: A systematic review and meta-analysis		PMC9426936.xml	e82395ae2e6f113cff6e749ba5242d9745546e2559b65906ed44f59a5c209977	19	1	28	0	0	0
PMC Open Access	0.26.0	PMC:PMC9432068	Diagnostic accuracy of lung ultrasound for transient tachypnea: a meta-analysis		PMC9432068.xml	68129b844be257d02fe34fc61f512fb5df9f275b75a5aca4d4890a8e1b85012d	9	1	9	0	1	1
PMC Open Access	0.26.0	PMC:PMC9461282	Diagnostic accuracy of rapid antigen test for SARS-CoV-2: A systematic review and meta‐analysis of 166,943 suspected COVID-19 patients		PMC9461282.xml	80f06d96364a6037d4e10cc5c576fa62b2cad9163bd202d75a2f7b817909d34a	131	1	135	0	0	0
PMC Open Access	0.26.0	PMC:PMC9478189	Diagnostic performance of radiomics in adrenal masses: A systematic review and meta-analysis		PMC9478189.xml	a1e3b3d2b51c63d7ffb25e322b3fd26d9cf41de3a6c40f666568a863d148b295	18	1	18	0	1	1
PMC Open Access	0.26.0	PMC:PMC9502997	Diagnostic accuracy of the Ottawa ankle rule to exclude fractures in acute ankle injuries in adults: a systematic review and meta-analysis		PMC9502997.xml	9863ca5b79943cecc00edd3d693cdf5ec43c485db5d9a01ecddac9e062966b4d	16	1	16	0	1	1
PMC Open Access	0.26.0	PMC:PMC9511424	Perfusion magnetic resonance imaging in the differentiation between glioma recurrence and pseudoprogression: a systematic review, meta-analysis and meta-regression		PMC9511424.xml	2aeee38962517ac850c7df111368982603d450fd3600e3b6827cf32c876708f4	40	1	54	0	0	0
PMC Open Access	0.26.0	PMC:PMC9524488	The Diagnostic Value of Procalcitonin in Patients with Severe Acute Pancreatitis: A Meta-Analysis		PMC9524488.xml	3caa4f87e7ca177ba64e5510f4afcd6441c62d19428aa4d4e482c2473a541d01	18	1	18	0	1	1
PMC Open Access	0.26.0	PMC:PMC9533650	Diagnostic performance of adenosine deaminase for abdominal tuberculosis: A systematic review and meta-analysis		PMC9533650.xml	a64b4e754c1a4ac48317a95c5decddb7bb28a262ec4f173cb93f95f08ed47a5e	24	1	24	0	1	1
PMC Open Access	0.26.0	PMC:PMC9575268	ME-NBI combined with endoscopic ultrasonography for diagnosing and staging the invasion depth of early esophageal cancer: a diagnostic meta-analysis		PMC9575268.xml	1a63195133070a916b5a3c559a98b4576ef6b074150f323780a7ca05fd685bfe	7	1	8	0	0	0
PMC Open Access	0.26.0	PMC:PMC9584539	Endoscopic ultrasound-guided tissue acquisition for splenic lesions: A systematic review and meta-analysis of diagnostic test accuracy		PMC9584539.xml	5af35599ad3b1922d8ae6f77bde5692467c31a3ba6a52fe7755d2302337c0b01	6	1	6	0	1	1
PMC Open Access	0.26.0	PMC:PMC9586591	The value of urinary interleukin-18 in predicting acute kidney injury: a systematic review and meta-analysis		PMC9586591.xml	9d731933d78647b65bd9fb63ac73d138a35ad095d45c01bef78eca08694bb69e	25	1	32	0	0	0
PMC Open Access	0.26.0	PMC:PMC9592522	Diagnostic accuracy of gastric filling ultrasonography in preoperative invasion depth (T stage) of gastric cancer: Meta-analysis		PMC9592522.xml	ae374e6a702e653ca81700f8722bf87f9e2f59199f46b295ad95b32c9a6a1c4d	15	1	19	0	0	0
PMC Open Access	0.26.0	PMC:PMC9630505	Specimen mammography for intraoperative margin assessment in breast conserving surgery: a meta-analysis		PMC9630505.xml	998a983d740589fec9df2cbab8742394df1d11286c6d8517242509f1b18ee21b	20	1	20	0	1	1
PMC Open Access	0.26.0	PMC:PMC9638072	The diagnostic significance of blood-derived circRNAs in NSCLC: Systematic review and meta-analysis		PMC9638072.xml	a9b5f5eae7281e19f5cfa197cfbdab54fbd35825a11f75ae688457c65ecdeeb8	11	1	12	0	0	0
PMC Open Access	0.26.0	PMC:PMC9643699	A meta-analysis of the diagnostic value of microRNA for hypertensive left ventricular hypertrophy		PMC9643699.xml	9a8ddf16b3e3f98b45ae930318796e4bc0c68133b9d6cd1c1a2f9566086d65ad	8	1	8	0	1	1
PMC Open Access	0.26.0	PMC:PMC9646582	Comparing the accuracy of shear wave elastography and strain elastography in the diagnosis of breast tumors: A systematic review and meta-analysis		PMC9646582.xml	0ecd7b5fe9f43344b1064b3b709bdf8918658b3ced346002581041e3ad0094af	12	1	13	0	0	0
PMC Open Access	0.26.0	PMC:PMC9648374	Performance of adenosine deaminase in detecting paediatric pleural tuberculosis: a systematic review and meta-analysis		PMC9648374.xml	1dc6dd3e6a301f66ca4734f920c2a6f5612e692767e889ebe5c4e9e10682348f	3	1	4	0	0	0
PMC Open Access	0.26.0	PMC:PMC9682567	Diagnostic value of magnetic resonance imaging features of microvascular invasion in hepatocellular carcinoma: a meta-analysis		PMC9682567.xml	fe2dc1307d8ca55436fa02521f56a80b9548356af6dfbf937c9979460da1410c	19	1	28	0	0	0
PMC Open Access	0.26.0	PMC:PMC9715607	Clinical diagnostic value of liquid chromatography-tandem mass spectrometry method for primary aldosteronism in patients with hypertension: A systematic review and meta-analysis		PMC9715607.xml	1db93c46a0ac437358c698604e49768dbff7292e5da7cfb25b5ae6df5a0c3ce4	11	1	12	0	0	0
PMC Open Access	0.26.0	PMC:PMC9742445	Calprotectin as a diagnostic marker for sepsis: A meta-analysis		PMC9742445.xml	724632dec76eb263c1a114c87fca4cc4847b4ff14915564b0a4906d5b08b9dec	6	1	8	0	0	0
PMC Open Access	0.26.0	PMC:PMC9742555	Diagnostic performance of radiomics in predicting axillary lymph node metastasis in breast cancer: A systematic review and meta-analysis		PMC9742555.xml	86961a8b5a63a23c213ff46346c606f4356af84120a77ab3e836fb8e7cbe68cf	30	1	30	0	1	1
PMC Open Access	0.26.0	PMC:PMC9797304	In Vitro Assays for Diagnosis of Drug-Induced Nonsevere Exanthemas: A Systematic Review and Meta-Analysis		PMC9797304.xml	0d6ad2019a869a252e5b0c8cd033d2e7fbe4dc9f7ddbd72863d7b29a68797d55	16	1	28	0	0	0
PMC Open Access	0.26.0	PMC:PMC9803521	Brain natriuretic peptide as a biomarker for predicting contrast-induced nephropathy in patients undergoing coronary angiography/intervention: A systematic review and meta-analysis		PMC9803521.xml	9c66e38101d2b404290d45ba5200ef514f8cc087a5d3dca6f8930f07f1e4da84	12	1	12	0	1	1
PMC Open Access	0.26.0	PMC:PMC9852536	A meta-analysis of based radiomics for predicting lymph node metastasis in patients with biliary tract cancers		PMC9852536.xml	9f5f82de2dbbc40c031cf55e3645f7616554a2a9b805932fd6443aecc6161357	6	1	7	0	0	0
PMC Open Access	0.26.0	PMC:PMC9872518	Value of imaging examinations in diagnosing lumbar disc herniation: A systematic review and meta-analysis		PMC9872518.xml	e8af31ec6a04a67d7c8f6861dffdb162ce3e8377fbe859b69ddd8761b81c8fc0	19	3	38	0	2	1
PMC Open Access	0.26.0	PMC:PMC9874966	Performance of contrast-enhanced ultrasound for lymph node metastasis in papillary thyroid carcinoma: a meta-analysis		PMC9874966.xml	a805d9302fedb0e6a9ac2b70700f159c019b3958ee80fb24d221326a61258428	6	1	19	0	0	0
PMC Open Access	0.26.0	PMC:PMC9875999	Diagnostic accuracy of shear wave elastography for endometrial cancer: A meta-analysis		PMC9875999.xml	b5e50bb7242a88a7c577e044eeb4b62e9a68c8d6fc3006031ea5167e56d4d59d	8	1	8	0	1	1
PMC Open Access	0.26.0	PMC:PMC9907922	Diagnostic value of ultrasound elastography in triple negative breast cancer: A meta-analysis		PMC9907922.xml	36724d8ff43ecfdb3d9f8555ddd3a9ec0bb373811896bfd73918ffbfa9b25faa	9	1	9	0	1	1
PMC Open Access	0.26.0	PMC:PMC9909360	Nasal swab is a good alternative sample for detecting SARS-CoV-2 with rapid antigen test: A meta-analysis		PMC9909360.xml	b600730a685e1f665750c9c3c1c688f0f210ff6c86fc2a189fedb8d722661cf7	48	1	48	0	1	1
PMC Open Access	0.26.0	PMC:PMC9917450	Diagnostic Accuracy of Fecal Calprotectin for Predicting Relapse in Inflammatory Bowel Disease: A Meta-Analysis		PMC9917450.xml	62bc056df9136a2eb5c34271a1a9d67d594915f2a8a2c2d277cbdcfe0b694a75	24	1	44	0	0	0
PMC Open Access	0.26.0	PMC:PMC9918029	The Performance of GALAD Score for Diagnosing Hepatocellular Carcinoma in Patients with Chronic Liver Diseases: A Systematic Review and Meta-Analysis		PMC9918029.xml	7528bba55abab790fcf428ad2c8bb0fad6a64753be0f26f12fdf8103de0739df	19	1	36	0	0	0
PMC Open Access	0.26.0	PMC:PMC9928182	The diagnostic performance of radiomics-based MRI in predicting microvascular invasion in hepatocellular carcinoma: A meta-analysis		PMC9928182.xml	4eeed8080c5c300bd33bdc70d6b9db267a492171cc8b10c9ee87618013b7f341	15	1	15	0	1	1
PMC Open Access	0.26.0	PMC:PMC9935987	Diagnostic value of cell-free DNA in thyroid cancer: A systematic review and meta-analysis		PMC9935987.xml	c4a240d492237e2a3b5c23acd737a23e133b946c77c003ebb546666b6ebdbf78	14	1	20	0	0	0
PMC Open Access	0.26.0	PMC:PMC9981430	Diagnostic value of magnetic resonance imaging and magnetic resonance arthrography for assessing acetabular labral tears: A systematic review and meta-analysis		PMC9981430.xml	74ca779594c6625a99af44b257225773bcb0badb275aebe793beb6082af1d9eb	29	2	47	0	0	0
PMC Open Access	0.26.0	PMC:PMC9990663	Diagnostic value of PET with different radiotracers and MRI for recurrent glioma: a Bayesian network meta-analysis		PMC9990663.xml	07611d88a9a97f53f988e9124533c6e3e3631607ad1d2ca7ada88aa458c4dd22	15	1	30	0	0	0
Zenodo	0.26.0	ZENODO:18837376	Reproducible Stata workflow for AI-assisted burn depth diagnostic accuracy meta-analysis		AI_burn_depth_DTA_repro_v1.0.0.zip	9ba680a977268640963dee0349fd03155e09eb3df4d231bf62d05b553b316f0d	17	5	34	0	4	0
Zenodo	0.26.0	ZENODO:20182590	CBCT-guided percutaneous transthoracic lung biopsy — meta-analysis data and code		ma1_data_real.csv	34a0dc9900d6522539933c01e833ee82a7c1d6922e15c61117fa2b0552e46244	22	1	22	0	1	1
Zenodo	0.26.0	ZENODO:20445316	aidepth-ma: data and code for the diagnostic-test-accuracy meta-analysis of endoscopic AI for invasion-depth prediction in superficial upper gastrointestinal cancer		leehyukdr/aidepth-ma-v1.0-submission.zip	df834b542eb7e3cede598e4974176236523d8f137162bed443e2cdd2e7f3068d	23	3	82	0	3	1
Zenodo	0.26.0	ZENODO:21810681	Study-Level Data and Reproducible R Code for Artificial Intelligence in Dental Caries Detection: A Systematic Review and Diagnostic Test Accuracy Meta-Analysis		data_studies.csv | data_update_poolable.csv	7f240245dde9f10afc097931dfdaf135e7548a7345b5085e3a94ef618bd986d3 | 84d6ff5675475bf578a71909daee6cd994c42f180ff9a9c28f28b757241fc1af	23	2	23	0	2	1
Zenodo	0.26.0	ZENODO:4917138	Diagnostic accuracy of clinical tests assessing ligamentous injury of the talocrural and subtalar joints: a systematic review with meta-analysis		ADT metaDTA.csv	85acc57e4dc1032c40ee8afbe4a31254a27d778cbc324c2caada219ba1dde7f0	6	1	6	0	1	1
