## Supplementary material for "The information in diagnostic tests": Executable analysis code, derived inputs, source-acquisition records, tests, and release metadata: candidate_manifest.csv

source	source_id	doi	related_article_doi	title	description	subjects	publisher	publication_year	resource_type	resource_type_general	license	license_url	source_url	api_url	matched_queries	access_status	file_probe_selected	primary_candidate	public_file_count
Figshare	1082820	10.1371/journal.pone.0100182.t004	10.1371/journal.pone.0100182	The Effectiveness of Noninvasive Biomarkers to Predict Hepatitis B-Related Significant Fibrosis and Cirrhosis: A Systematic Review and Meta-Analysis of Diagnostic Test Accuracy	Diagnostic Accuracy of FibroTest for the Prediction of Significant Fibrosis and Cirrhosis in Various Studies.	Biochemistry | biomarkers | Diagnostic medicine | Gastroenterology and hepatology | Liver diseases | Infectious hepatitis | Hepatitis B | cirrhosis | Public and occupational health | Global health | mathematics | Statistics (mathematics) | Statistical methods | meta-analysis | Research assessment | Systematic reviews | research design | Clinical research design | fibrotest | fibrosis	Figshare	2014	dataset	Dataset	CC BY 4.0	https://creativecommons.org/licenses/by/4.0/	https://plos.figshare.com/articles/dataset/_Diagnostic_Accuracy_of_FibroTest_for_the_Prediction_of_Significant_Fibrosis_and_Cirrhosis_in_Various_Studies_/1082820	https://api.figshare.com/v2/articles/1082820	"diagnostic test accuracy"	files_enumerated	True	True	1
Figshare	1082821	10.1371/journal.pone.0100182.t001	10.1371/journal.pone.0100182	The Effectiveness of Noninvasive Biomarkers to Predict Hepatitis B-Related Significant Fibrosis and Cirrhosis: A Systematic Review and Meta-Analysis of Diagnostic Test Accuracy	APRI, aspartate aminotransferase-to-platelet ratio index; FIB-4, fibrosis index based on the 4 factors; HBV, hepatitis B virus; HCV, hepatitis C virus; HDV, hepatitis D virus; QUADAS, The quality assessment of diagnostic accuracy studies.	Biochemistry | biomarkers | Diagnostic medicine | Gastroenterology and hepatology | Liver diseases | Infectious hepatitis | Hepatitis B | cirrhosis | Public and occupational health | Global health | mathematics | Statistics (mathematics) | Statistical methods | meta-analysis | Research assessment | Systematic reviews | research design | Clinical research design | 31 | studies | included	Figshare	2014	dataset	Dataset	CC BY 4.0	https://creativecommons.org/licenses/by/4.0/	https://plos.figshare.com/articles/dataset/_Characteristics_of_the_31_Studies_Included_in_the_Meta_analysis_/1082821	https://api.figshare.com/v2/articles/1082821	"diagnostic test accuracy"	files_enumerated	True	True	1
Figshare	1082822	10.1371/journal.pone.0100182.t002	10.1371/journal.pone.0100182	The Effectiveness of Noninvasive Biomarkers to Predict Hepatitis B-Related Significant Fibrosis and Cirrhosis: A Systematic Review and Meta-Analysis of Diagnostic Test Accuracy	APRI, aspartate aminotransferase-to-platelet ratio index; AUROC, area under the receiver operating characteristic; PPV, positive predictive value; NPV, negative predictive value; 95%CI, 95% confidence interval.	Biochemistry | biomarkers | Diagnostic medicine | Gastroenterology and hepatology | Liver diseases | Infectious hepatitis | Hepatitis B | cirrhosis | Public and occupational health | Global health | mathematics | Statistics (mathematics) | Statistical methods | meta-analysis | Research assessment | Systematic reviews | research design | Clinical research design | apri | fibrosis	Figshare	2014	dataset	Dataset	CC BY 4.0	https://creativecommons.org/licenses/by/4.0/	https://plos.figshare.com/articles/dataset/_Diagnostic_Accuracy_of_APRI_for_the_Prediction_of_Significant_Fibrosis_in_Various_Studies_/1082822	https://api.figshare.com/v2/articles/1082822	"diagnostic test accuracy"	files_enumerated	True	True	1
Figshare	1082823	10.1371/journal.pone.0100182.t003	10.1371/journal.pone.0100182	The Effectiveness of Noninvasive Biomarkers to Predict Hepatitis B-Related Significant Fibrosis and Cirrhosis: A Systematic Review and Meta-Analysis of Diagnostic Test Accuracy	APRI, aspartate aminotransferase-to-platelet ratio index; 95%CI, 95% confidence interval.	Biochemistry | biomarkers | Diagnostic medicine | Gastroenterology and hepatology | Liver diseases | Infectious hepatitis | Hepatitis B | cirrhosis | Public and occupational health | Global health | mathematics | Statistics (mathematics) | Statistical methods | meta-analysis | Research assessment | Systematic reviews | research design | Clinical research design | sensitivities | specificities | apri | diagnostic | thresholds	Figshare	2014	dataset	Dataset	CC BY 4.0	https://creativecommons.org/licenses/by/4.0/	https://plos.figshare.com/articles/dataset/_Summary_Sensitivities_and_Specificities_of_the_APRI_at_Different_Diagnostic_Thresholds_for_the_Prediction_of_Cirrhosis_/1082823	https://api.figshare.com/v2/articles/1082823	"diagnostic test accuracy"	files_enumerated	True	True	1
Figshare	1082824	10.1371/journal.pone.0100182	10.1371/journal.pone.0100182	The Effectiveness of Noninvasive Biomarkers to Predict Hepatitis B-Related Significant Fibrosis and Cirrhosis: A Systematic Review and Meta-Analysis of Diagnostic Test Accuracy	Noninvasive biomarkers have been developed to predict hepatitis B virus (HBV)-related fibrosis owing to the significant limitations of liver biopsy. Those biomarkers were initially derived from evaluation of hepatitis C virus (HCV)-related fibrosis, and their accuracy among HBV-infected patients was under constant debate. A systematic review was conducted on records in PubMed, EMBASE and the Cochrane Library electronic databases, up until April 1st, 2013, in order to systematically assess the effectiveness and accuracy of these biomarkers for predicting HBV-related fibrosis. The questionnaire for quality assessment of diagnostic accuracy studies (QUADAS) was used. Out of 115 articles evaluated for eligibility, 79 studies satisfied the pre-determined inclusion criteria for meta-analysis. Eventually, our final data set for the meta-analysis contained 30 studies. The areas under the SROC curve for APRI, FIB-4, and FibroTest of significant fibrosis were 0.77, 0.75, and 0.84, respectively. For cirrhosis, the areas under the SROC curve for APRI, FIB-4 and FibroTest were 0.75, 0.87, and 0.90, respectively. The heterogeneity of FIB-4 and FibroTest were not statistically significant. The heterogeneity of APRI for detecting significant fibrosis was affected by median age ( P = 0.0211), and for cirrhosis was affected by etiology ( P = 0.0159). Based on the analysis we claim that FibroTest has excellent diagnostic accuracy for identification of HBV-related significant fibrosis and cirrhosis. FIB-4 has modest benefits and may be suitable for wider scope implementation.	Biochemistry | biomarkers | Diagnostic medicine | Gastroenterology and hepatology | Liver diseases | Infectious hepatitis | Hepatitis B | cirrhosis | Public and occupational health | Global health | mathematics | Statistics (mathematics) | Statistical methods | meta-analysis | Research assessment | Systematic reviews | research design | Clinical research design | noninvasive | hepatitis | b-related | fibrosis | systematic | diagnostic	Figshare	2014	dataset	Dataset	CC BY 4.0	https://creativecommons.org/licenses/by/4.0/	https://plos.figshare.com/articles/dataset/_The_Effectiveness_of_Noninvasive_Biomarkers_to_Predict_Hepatitis_B_Related_Significant_Fibrosis_and_Cirrhosis_A_Systematic_Review_and_Meta_Analysis_of_Diagnostic_Test_Accuracy_/1082824	https://api.figshare.com/v2/articles/1082824	"diagnostic test accuracy"	files_enumerated	True	True	15
Figshare	1084084	10.1371/journal.pone.0100182.t004	10.1371/journal.pone.0100182	The Effectiveness of Noninvasive Biomarkers to Predict Hepatitis B-Related Significant Fibrosis and Cirrhosis: A Systematic Review and Meta-Analysis of Diagnostic Test Accuracy	Diagnostic Accuracy of FibroTest for the Prediction of Significant Fibrosis and Cirrhosis in Various Studies.	Biochemistry | biomarkers | Diagnostic medicine | Gastroenterology and hepatology | Liver diseases | Infectious hepatitis | Hepatitis B | cirrhosis | Public and occupational health | Global health | mathematics | Statistics (mathematics) | Statistical methods | meta-analysis | Research assessment | Systematic reviews | research design | Clinical research design | fibrotest | fibrosis	Figshare	2014	dataset	Dataset	CC BY 4.0	https://creativecommons.org/licenses/by/4.0/	https://plos.figshare.com/articles/dataset/_Diagnostic_Accuracy_of_FibroTest_for_the_Prediction_of_Significant_Fibrosis_and_Cirrhosis_in_Various_Studies_/1084084	https://api.figshare.com/v2/articles/1084084	"diagnostic test accuracy"	files_enumerated	True	True	1
Figshare	1084085	10.1371/journal.pone.0100182.t001	10.1371/journal.pone.0100182	The Effectiveness of Noninvasive Biomarkers to Predict Hepatitis B-Related Significant Fibrosis and Cirrhosis: A Systematic Review and Meta-Analysis of Diagnostic Test Accuracy	APRI, aspartate aminotransferase-to-platelet ratio index; FIB-4, fibrosis index based on the 4 factors; HBV, hepatitis B virus; HCV, hepatitis C virus; HDV, hepatitis D virus; QUADAS, The quality assessment of diagnostic accuracy studies.	Biochemistry | biomarkers | Diagnostic medicine | Gastroenterology and hepatology | Liver diseases | Infectious hepatitis | Hepatitis B | cirrhosis | Public and occupational health | Global health | mathematics | Statistics (mathematics) | Statistical methods | meta-analysis | Research assessment | Systematic reviews | research design | Clinical research design | 31 | studies | included	Figshare	2014	dataset	Dataset	CC BY 4.0	https://creativecommons.org/licenses/by/4.0/	https://plos.figshare.com/articles/dataset/_Characteristics_of_the_31_Studies_Included_in_the_Meta_analysis_/1084085	https://api.figshare.com/v2/articles/1084085	"diagnostic test accuracy"	files_enumerated	True	True	1
Figshare	1084086	10.1371/journal.pone.0100182.t002	10.1371/journal.pone.0100182	The Effectiveness of Noninvasive Biomarkers to Predict Hepatitis B-Related Significant Fibrosis and Cirrhosis: A Systematic Review and Meta-Analysis of Diagnostic Test Accuracy	APRI, aspartate aminotransferase-to-platelet ratio index; AUROC, area under the receiver operating characteristic; PPV, positive predictive value; NPV, negative predictive value; 95%CI, 95% confidence interval.	Biochemistry | biomarkers | Diagnostic medicine | Gastroenterology and hepatology | Liver diseases | Infectious hepatitis | Hepatitis B | cirrhosis | Public and occupational health | Global health | mathematics | Statistics (mathematics) | Statistical methods | meta-analysis | Research assessment | Systematic reviews | research design | Clinical research design | apri | fibrosis	Figshare	2014	dataset	Dataset	CC BY 4.0	https://creativecommons.org/licenses/by/4.0/	https://plos.figshare.com/articles/dataset/_Diagnostic_Accuracy_of_APRI_for_the_Prediction_of_Significant_Fibrosis_in_Various_Studies_/1084086	https://api.figshare.com/v2/articles/1084086	"diagnostic test accuracy"	files_enumerated	True	True	1
Figshare	1084087	10.1371/journal.pone.0100182.t003	10.1371/journal.pone.0100182	The Effectiveness of Noninvasive Biomarkers to Predict Hepatitis B-Related Significant Fibrosis and Cirrhosis: A Systematic Review and Meta-Analysis of Diagnostic Test Accuracy	APRI, aspartate aminotransferase-to-platelet ratio index; 95%CI, 95% confidence interval.	Biochemistry | biomarkers | Diagnostic medicine | Gastroenterology and hepatology | Liver diseases | Infectious hepatitis | Hepatitis B | cirrhosis | Public and occupational health | Global health | mathematics | Statistics (mathematics) | Statistical methods | meta-analysis | Research assessment | Systematic reviews | research design | Clinical research design | sensitivities | specificities | apri | diagnostic | thresholds	Figshare	2014	dataset	Dataset	CC BY 4.0	https://creativecommons.org/licenses/by/4.0/	https://plos.figshare.com/articles/dataset/_Summary_Sensitivities_and_Specificities_of_the_APRI_at_Different_Diagnostic_Thresholds_for_the_Prediction_of_Cirrhosis_/1084087	https://api.figshare.com/v2/articles/1084087	"diagnostic test accuracy"	files_enumerated	True	True	1
Figshare	1084088	10.1371/journal.pone.0100182	10.1371/journal.pone.0100182	The Effectiveness of Noninvasive Biomarkers to Predict Hepatitis B-Related Significant Fibrosis and Cirrhosis: A Systematic Review and Meta-Analysis of Diagnostic Test Accuracy	Noninvasive biomarkers have been developed to predict hepatitis B virus (HBV)-related fibrosis owing to the significant limitations of liver biopsy. Those biomarkers were initially derived from evaluation of hepatitis C virus (HCV)-related fibrosis, and their accuracy among HBV-infected patients was under constant debate. A systematic review was conducted on records in PubMed, EMBASE and the Cochrane Library electronic databases, up until April 1st, 2013, in order to systematically assess the effectiveness and accuracy of these biomarkers for predicting HBV-related fibrosis. The questionnaire for quality assessment of diagnostic accuracy studies (QUADAS) was used. Out of 115 articles evaluated for eligibility, 79 studies satisfied the pre-determined inclusion criteria for meta-analysis. Eventually, our final data set for the meta-analysis contained 30 studies. The areas under the SROC curve for APRI, FIB-4, and FibroTest of significant fibrosis were 0.77, 0.75, and 0.84, respectively. For cirrhosis, the areas under the SROC curve for APRI, FIB-4 and FibroTest were 0.75, 0.87, and 0.90, respectively. The heterogeneity of FIB-4 and FibroTest were not statistically significant. The heterogeneity of APRI for detecting significant fibrosis was affected by median age ( P = 0.0211), and for cirrhosis was affected by etiology ( P = 0.0159). Based on the analysis we claim that FibroTest has excellent diagnostic accuracy for identification of HBV-related significant fibrosis and cirrhosis. FIB-4 has modest benefits and may be suitable for wider scope implementation.	Biochemistry | biomarkers | Diagnostic medicine | Gastroenterology and hepatology | Liver diseases | Infectious hepatitis | Hepatitis B | cirrhosis | Public and occupational health | Global health | mathematics | Statistics (mathematics) | Statistical methods | meta-analysis | Research assessment | Systematic reviews | research design | Clinical research design | noninvasive | hepatitis | b-related | fibrosis | systematic | diagnostic	Figshare	2014	dataset	Dataset	CC BY 4.0	https://creativecommons.org/licenses/by/4.0/	https://plos.figshare.com/articles/dataset/_The_Effectiveness_of_Noninvasive_Biomarkers_to_Predict_Hepatitis_B_Related_Significant_Fibrosis_and_Cirrhosis_A_Systematic_Review_and_Meta_Analysis_of_Diagnostic_Test_Accuracy_/1084088	https://api.figshare.com/v2/articles/1084088	"diagnostic test accuracy"	files_enumerated	True	True	15
Figshare	1279565	10.1371/journal.pone.0116018	10.1371/journal.pone.0116018	Multi-Reader Multi-Case Studies Using the Area under the Receiver Operator Characteristic Curve as a Measure of Diagnostic Accuracy: Systematic Review with a Focus on Quality of Data Reporting	Introduction We examined the design, analysis and reporting in multi-reader multi-case (MRMC) research studies using the area under the receiver-operating curve (ROC AUC) as a measure of diagnostic performance. Methods We performed a systematic literature review from 2005 to 2013 inclusive to identify a minimum 50 studies. Articles of diagnostic test accuracy in humans were identified via their citation of key methodological articles dealing with MRMC ROC AUC. Two researchers in consensus then extracted information from primary articles relating to study characteristics and design, methods for reporting study outcomes, model fitting, model assumptions, presentation of results, and interpretation of findings. Results were summarized and presented with a descriptive analysis. Results Sixty-four full papers were retrieved from 475 identified citations and ultimately 49 articles describing 51 studies were reviewed and extracted. Radiological imaging was the index test in all. Most studies focused on lesion detection vs. characterization and used less than 10 readers. Only 6 (12%) studies trained readers in advance to use the confidence scale used to build the ROC curve. Overall, description of confidence scores, the ROC curve and its analysis was often incomplete. For example, 21 (41%) studies presented no ROC curve and only 3 (6%) described the distribution of confidence scores. Of 30 studies presenting curves, only 4 (13%) presented the data points underlying the curve, thereby allowing assessment of extrapolation. The mean change in AUC was 0.05 (−0.05 to 0.28). Non-significant change in AUC was attributed to underpowering rather than the diagnostic test failing to improve diagnostic accuracy. Conclusions Data reporting in MRMC studies using ROC AUC as an outcome measure is frequently incomplete, hampering understanding of methods and the reliability of results and study conclusions. Authors using this analysis should be encouraged to provide a full description of their methods and results.	confidence scores | Receiver Operator Characteristic Curve | ROC AUC | lesion detection vs | article | Data Reporting IntroductionWe | ROC curve | MRMC ROC AUC	Figshare	2014	dataset	Dataset	CC BY 4.0	https://creativecommons.org/licenses/by/4.0/	https://plos.figshare.com/articles/dataset/_Multi_Reader_Multi_Case_Studies_Using_the_Area_under_the_Receiver_Operator_Characteristic_Curve_as_a_Measure_of_Diagnostic_Accuracy_Systematic_Review_with_a_Focus_on_Quality_of_Data_Reporting_/1279565	https://api.figshare.com/v2/articles/1279565	"diagnostic test accuracy"	files_enumerated	True	True	3
Figshare	3460958	10.1371/journal.pone.0158143	10.1371/journal.pone.0158143	Diagnostic Accuracy of PIK3CA Mutation Detection by Circulating Free DNA in Breast Cancer: A Meta-Analysis of Diagnostic Test Accuracy	Mutation of p110 alpha-catalytic subunit of phosphatidylinositol 3-kinase ( PIK3CA ) has high predictive and prognostic values for breast cancer. Hence, there has been a marked interest in detecting and monitoring PIK3CA genotype with non-invasive technique, such as circulating free DNA (cfDNA). However, the diagnostic accuracy of PIK3CA genotyping by cfDNA is still a problem of controversy. Here, we conducted the first meta-analysis to evaluate overall diagnostic performance of cfDNA for PIK3CA mutation detection. Literature search was performed in Pubmed, Embase and Cochrane Central Register of Controlled Trials databases. Seven cohorts from five studies with 247 patients were included. The pooled sensitivity, specificity, positive and negative likelihood ratio, diagnostic odds ratio and area under summary receiver operating characteristic curve were calculated for accuracy evaluation. The pooled sensitivity and specificity were 0.86 (95% confidence interval [CI] 0.32–0.99) and 0.98 (95% CI 0.86–1.00), respectively; the pooled positive and negative likelihood ratio were 42.8 (95% CI 5.1–356.9) and 0.14 (95% CI 0.02–1.34), respectively; diagnostic odds ratio for evaluating the overall diagnostic performance was 300 (95% CI 8–11867); area under summary receiver operating characteristic curve reached 0.99 (95% CI 0.97–0.99). Subgroup analysis with metastatic breast cancer revealed remarkable improvement in diagnostic performance (sensitivity: 0.86–0.91; specificity: 0.98; diagnostic odds ratio: 300–428). This meta-analysis proved that detecting PIK3CA gene mutation by cfDNA has high diagnostic accuracy in breast cancer, especially for metastatic breast cancer. It may serve as a reliable non-invasive assay for detecting and monitoring PIK3CA mutation status in order to deliver personalized and precise treatment.	metastatic breast cancer | PIK 3CA gene mutation | PIK 3CA Mutation Detection | sensitivity | Circulating Free DNA | Diagnostic Test Accuracy Mutation | PIK 3CA mutation detection | cfDNA | specificity | odds ratio | Cochrane Central Register | likelihood ratio | CI | breast cancer | monitoring PIK 3CA mutation status | performance | accuracy | Controlled Trials databases | PIK 3CA genotyping | monitoring PIK 3CA genotype | summary receiver	Figshare	2016	dataset	Dataset	CC BY 4.0	https://creativecommons.org/licenses/by/4.0/	https://plos.figshare.com/articles/dataset/Diagnostic_Accuracy_of_i_PIK3CA_i_Mutation_Detection_by_Circulating_Free_DNA_in_Breast_Cancer_A_Meta-Analysis_of_Diagnostic_Test_Accuracy/3460958	https://api.figshare.com/v2/articles/3460958	"diagnostic test accuracy"	files_enumerated	True	True	6
Figshare	3461048	10.1371/journal.pone.0158143.t001	10.1371/journal.pone.0158143	Diagnostic Accuracy of PIK3CA Mutation Detection by Circulating Free DNA in Breast Cancer: A Meta-Analysis of Diagnostic Test Accuracy	Characteristics of studies included in the meta-analysis of the diagnostic accuracy of PIK3CA mutation detection in cfDNA.	metastatic breast cancer | PIK 3CA gene mutation | PIK 3CA Mutation Detection | sensitivity | Circulating Free DNA | Diagnostic Test Accuracy Mutation | PIK 3CA mutation detection | cfDNA | specificity | odds ratio | Cochrane Central Register | likelihood ratio | CI | breast cancer | monitoring PIK 3CA mutation status | performance | accuracy | Controlled Trials databases | PIK 3CA genotyping | monitoring PIK 3CA genotype | summary receiver	Figshare	2016	dataset	Dataset	CC BY 4.0	https://creativecommons.org/licenses/by/4.0/	https://plos.figshare.com/articles/dataset/Characteristics_of_studies_included_in_the_meta-analysis_of_the_diagnostic_accuracy_of_i_PIK3CA_i_mutation_detection_in_cfDNA_/3461048	https://api.figshare.com/v2/articles/3461048	"diagnostic test accuracy"	files_enumerated	True	True	1
Figshare	3461057	10.1371/journal.pone.0158143.t002	10.1371/journal.pone.0158143	Diagnostic Accuracy of PIK3CA Mutation Detection by Circulating Free DNA in Breast Cancer: A Meta-Analysis of Diagnostic Test Accuracy	Pooled results and subgroup analysis of the meta-analysis for the diagnostic accuracy of PIK3CA mutation detection in cfDNA.	metastatic breast cancer | PIK 3CA gene mutation | PIK 3CA Mutation Detection | sensitivity | Circulating Free DNA | Diagnostic Test Accuracy Mutation | PIK 3CA mutation detection | cfDNA | specificity | odds ratio | Cochrane Central Register | likelihood ratio | CI | breast cancer | monitoring PIK 3CA mutation status | performance | accuracy | Controlled Trials databases | PIK 3CA genotyping | monitoring PIK 3CA genotype | summary receiver	Figshare	2016	dataset	Dataset	CC BY 4.0	https://creativecommons.org/licenses/by/4.0/	https://plos.figshare.com/articles/dataset/Pooled_results_and_subgroup_analysis_of_the_meta-analysis_for_the_diagnostic_accuracy_of_i_PIK3CA_i_mutation_detection_in_cfDNA_/3461057	https://api.figshare.com/v2/articles/3461057	"diagnostic test accuracy"	files_enumerated	True	True	1
Figshare	3874968	10.1371/journal.pntd.0004888.t001	10.1371/journal.pntd.0004888	Tourniquet Test for Dengue Diagnosis: Systematic Review and Meta-analysis of Diagnostic Test Accuracy	Excluded studies with reasons.	Diagnostic Test Accuracy Background Dengue fever | study Selection Studies | PROSPERO | MEDLINE | dengue hemorrhagic fever diagnosis | tourniquet test | specificity | CRD | EMBASE | subgroup analysis sensitivity | dengue infection | BIOSIS | ELISA | CI | non-severe dengue diagnosis | World Health Organisation | Cochrane Central Register | AUC | TT | SCOPUS | accuracy | data	Figshare	2016	dataset	Dataset	CC BY 4.0	https://creativecommons.org/licenses/by/4.0/	https://plos.figshare.com/articles/dataset/Excluded_studies_with_reasons_/3874968	https://api.figshare.com/v2/articles/3874968	"diagnostic test accuracy"	files_enumerated	True	True	1
Figshare	3874977	10.1371/journal.pntd.0004888.t002	10.1371/journal.pntd.0004888	Tourniquet Test for Dengue Diagnosis: Systematic Review and Meta-analysis of Diagnostic Test Accuracy	Characteristics of included studies.	Diagnostic Test Accuracy Background Dengue fever | study Selection Studies | PROSPERO | MEDLINE | dengue hemorrhagic fever diagnosis | tourniquet test | specificity | CRD | EMBASE | subgroup analysis sensitivity | dengue infection | BIOSIS | ELISA | CI | non-severe dengue diagnosis | World Health Organisation | Cochrane Central Register | AUC | TT | SCOPUS | accuracy | data	Figshare	2016	dataset	Dataset	CC BY 4.0	https://creativecommons.org/licenses/by/4.0/	https://plos.figshare.com/articles/dataset/Characteristics_of_included_studies_/3874977	https://api.figshare.com/v2/articles/3874977	"diagnostic test accuracy"	files_enumerated	True	True	1
Figshare	4375913	10.6084/m9.figshare.c.3615257_D1.v1	10.1186/s12874-016-0196-1	Modelling multiple thresholds in meta-analysis of diagnostic test accuracy studies	R code for the main function and auxiliary functions for the described method. (TXT 43 kb)	Diagnostic accuracy study | Meta-analysis | Biomarker | Threshold | ROC curve	Figshare	2016	dataset	Dataset	CC BY + CC0	https://creativecommons.org/licenses/by/4.0/	https://springernature.figshare.com/articles/dataset/Additional_file_1_of_Modelling_multiple_thresholds_in_meta-analysis_of_diagnostic_test_accuracy_studies/4375913	https://api.figshare.com/v2/articles/4375913	"diagnostic test accuracy"	files_enumerated	True	True	1
Figshare	4375922	10.6084/m9.figshare.c.3615257_D2.v1	10.1186/s12874-016-0196-1	Modelling multiple thresholds in meta-analysis of diagnostic test accuracy studies	First example data set in txt format. (TXT 1 kb)	Diagnostic accuracy study | Meta-analysis | Biomarker | Threshold | ROC curve	Figshare	2016	dataset	Dataset	CC BY + CC0	https://creativecommons.org/licenses/by/4.0/	https://springernature.figshare.com/articles/dataset/Additional_file_3_of_Modelling_multiple_thresholds_in_meta-analysis_of_diagnostic_test_accuracy_studies/4375922	https://api.figshare.com/v2/articles/4375922	"diagnostic test accuracy"	files_enumerated	True	True	1
Figshare	4375934	10.6084/m9.figshare.c.3615257_D3.v1	10.1186/s12874-016-0196-1	Modelling multiple thresholds in meta-analysis of diagnostic test accuracy studies	R code for application of the method to the example data. (TXT 3 kb)	Diagnostic accuracy study | Meta-analysis | Biomarker | Threshold | ROC curve	Figshare	2016	dataset	Dataset	CC BY + CC0	https://creativecommons.org/licenses/by/4.0/	https://springernature.figshare.com/articles/dataset/Additional_file_2_of_Modelling_multiple_thresholds_in_meta-analysis_of_diagnostic_test_accuracy_studies/4375934	https://api.figshare.com/v2/articles/4375934	"diagnostic test accuracy"	files_enumerated	True	True	1
Figshare	4375949	10.6084/m9.figshare.c.3615257_D4.v1	10.1186/s12874-016-0196-1	Modelling multiple thresholds in meta-analysis of diagnostic test accuracy studies	Second example data set in txt format. (TXT 1 kb)	Diagnostic accuracy study | Meta-analysis | Biomarker | Threshold | ROC curve	Figshare	2016	dataset	Dataset	CC BY + CC0	https://creativecommons.org/licenses/by/4.0/	https://springernature.figshare.com/articles/dataset/Additional_file_4_of_Modelling_multiple_thresholds_in_meta-analysis_of_diagnostic_test_accuracy_studies/4375949	https://api.figshare.com/v2/articles/4375949	"diagnostic test accuracy"	files_enumerated	True	True	1
Figshare	6187487	10.3389/fmed.2018.00101.s002	10.3389/fmed.2018.00101	Diagnostic Test Accuracy of Serum Anti-PLA2R Autoantibodies and Glomerular PLA2R Antigen for Diagnosing Idiopathic Membranous Nephropathy: An Updated Meta-Analysis	Background M-type phospholipase A2 receptor (PLA2R) is known as a major antigen on podocytes, which is involved with the pathogenesis of idiopathic membranous nephropathy (iMN). Many studies have shown that serum anti-PLA2R autoantibodies (sPLA2R) are prevalent in patients with iMN but are rarely detected in secondary membranous nephropathy (SMN) or other glomerulonephritis. The anti-PLA2R is considered as a promising serum biomarker in iMN but reports about its diagnostic value are variable and inconsistent. Objective To evaluate the diagnostic test accuracy (DTA) of anti-PLA2R and glomerular PLA2R antigen (gPLA2R) for diagnosing iMN. Method MEDLINE, EMBASE, WEB OF SCIENCE, and COCHRANE LIBRARY were searched from 2009 January to February 2018. Heterogeneity was evaluated by Q test and I 2 . Source of heterogeneity was explored by subgroup analysis and meta-regression. Meta-analysis was executed and reported according to the Preferred Reporting Items for Systematic Reviews and Meta-analyses statement. Results Totally, 35 studies were retrieved under the pre-set study eligibility criteria. Twenty-eight studies were included to evaluate the DTA of anti-PLA2R for differentiating iMN from non-iMN. They indicated a pooled sensitivity of 65% (63–67%), specificity of 97% (97–98%), positive likelihood ratio of 15.65 (9.95–24.62), and negative likelihood ratio of 0.37 (0.32–0.42) with a diagnostic OR (sDOR) of 50.41 (31.56 to 80.52) and AUC of 0.9393. No threshold effect was detected. The heterogeneity analysis for sDOR showed that I 2 = 50.3% and Cochran-Q = 54.29, df = 27 (p = 0.0014). Heterogeneity was significant. Meta-regression revealed that sample size might be the potential source of heterogeneity. Subgroup analysis demonstrated that method type and ratio of patients with nephrotic-range proteinuria at baseline might be the source of heterogeneity. Sixteen studies reported the diagnostic value of glomerular PLA2R antigen for differentiating iMN from non-iMN. The pooled sensitivity, specificity, positive likelihood ratio, negative likelihood ratio, sDOR, and AUC were 79% (76–81%), 90% (88–92%), 8.17 (5.60–11.93), 0.25 (0.19–0.33), 39.37 (22.18–60.13), and 0.9278. Heterogeneity analysis showed that Cochran-Q = 35.36; df = 15 (p = 0.002), and I 2 for sDOR was 57.6%. Conclusion sPLA2R and gPLA2R demonstrated a good diagnostic accuracy in differentiating iMN and non-iMN.	membranous nephropathy | M-type phospholipase A2 receptor | anti-phospholipase A2 receptor | diagnostic test accuracy | secondary membranous nephropathy | sPLA2R | gPLA2R	Figshare	2018	dataset	Dataset	CC BY 4.0	https://creativecommons.org/licenses/by/4.0/	https://frontiersin.figshare.com/articles/dataset/Table_1_Diagnostic_Test_Accuracy_of_Serum_Anti-PLA2R_Autoantibodies_and_Glomerular_PLA2R_Antigen_for_Diagnosing_Idiopathic_Membranous_Nephropathy_An_Updated_Meta-Analysis_PDF/6187487	https://api.figshare.com/v2/articles/6187487	"diagnostic test accuracy"	files_enumerated	True	True	1
Figshare	8267015	10.6084/m9.figshare.8267015.v1	10.1002/sim.8301	Dataset for: Quantifying how diagnostic test accuracy depends on threshold in a meta-analysis	Tests for disease often produce a continuous measure, such as the concentration of some biomarker in a blood sample. In clinical practice, a threshold C is selected such that results, say, greater than C are declared positive, and those less than C negative. Measures of test accuracy such as sensitivity and specificity depend crucially on C, and the optimal value of this threshold is usually a key question for clinical practice. Standard methods for meta-analysis of test accuracy (i) do not provide summary estimates of accuracy at each threshold, precluding selection of the optimal threshold, and further (ii) do not make use of all available data. We describe a multinomial meta-analysis model that can take any number of pairs of sensitivity and specificity from each study and explicitly quantifies how accuracy depends on C. Our model assumes that some pre-specified or Box-Cox transformation of test results in the diseased and disease-free populations has a logistic distribution. The Box-Cox transformation parameter can be estimated from the data, allowing for a flexible range of underlying distributions. We parameterise in terms of the means and scale parameters of the two logistic distributions. In addition to credible intervals for the pooled sensitivity and specificity across all thresholds, we produce prediction intervals, allowing for between-study heterogeneity in all parameters. We demonstrate the model using two case study meta-analyses, examining the accuracy of tests for acute heart failure and pre-eclampsia. We show how the model can be extended to explore reasons for heterogeneity using study-level covariates.	Sensitivity | Specificity | Evidence synthesis | ROC curve | Test cutoff | Statistics | Medicine	Figshare	2019	dataset	Dataset	CC0	https://creativecommons.org/publicdomain/zero/1.0/	https://wiley.figshare.com/articles/dataset/Dataset_for_Quantifying_how_diagnostic_test_accuracy_depends_on_threshold_in_a_meta-analysis/8267015	https://api.figshare.com/v2/articles/8267015	"diagnostic test accuracy"	files_enumerated	True	True	2
Figshare	9579008	10.3389/fphys.2019.01028.s001	10.3389/fphys.2019.01028	Baveno Criteria Safely Identify Patients With Compensated Advanced Chronic Liver Disease Who Can Avoid Variceal Screening Endoscopy: A Diagnostic Test Accuracy Meta-Analysis	Background: The Baveno VI Consensus Workshop defined criteria (liver stiffness measured by transient elastography 150 × 10 9 cells/L) to identify those patients with compensated advanced chronic liver diseases (cACLD) who are unlikely to have varices needing treatment (VNTs) and can safely avoid variceal screening endoscopy. This meta-analysis aimed to quantify the safety and efficacy of these criteria in suspected cACLD with liver stiffness >10 kPa and in compensated chronic liver diseases (cCLD) irrespective of liver stiffness. Methods: A systematic search was conducted in nine databases for studies discussed cACLD or cCLD and tested Baveno criteria against variceal screening endoscopy. The main safety and efficacy endpoints were missed VNT rate and spared endoscopy rate (SER), respectively; calculated with the random effect model. Pooled sensitivity, specificity, and area under the curve (AUC) were calculated with the hierarchical summary receiver operating characteristic model. For all outcome measures, 95% confidence intervals were computed. Heterogeneity was tested with I 2 -statistics. Results: The search yielded 13 studies including 4,464 patients which reported on suspected cACLD. Pooled missed VNT rate was 0.3% (0.1–0.6%; I 2 = 45.5%), pooled SER was 32.8% (24.8–41.4%; I 2 = 97.0%). Sensitivity, specificity, and AUC of Baveno criteria were 97% (95–98%), 41% (27–57%), and 96% (94–97%), respectively. In the subgroups of cACLD from hepatitis C and B viruses, non-alcoholic fatty liver disease/steatohepatitis, or alcohol, missed VNT rates were 0.0% (0.0–0.3%), 1.2% (0.4–2.2%), 0.0% (0.0–1.3%), or 0.0% (0.0–0.4%), while SERs were 24.2% (20.5–28.1%), 24.9% (21.7–28.4%), 38.6% (10.9–70.8%), or 27.0% (16.9–38.4%), respectively. If we expanded the study population to cCLD, 27 studies included 7,534 patients. Missed VNT rate was 0.2% (0.1–0.5%; I 2 = 39.8%) with a SER of 30.5% (25.2–36.2%; I 2 = 96.1%) while Se, Sp, and AUC were 97% (93–99%), 35% (27–44%), and 80% (77–84%), respectively. Conclusions: The application of Baveno criteria significantly reduces the number of unnecessary variceal screening endoscopies while being safe: cACLD patients with liver stiffness 150 × 10 9 cells/L carry a very low chance (i.e., 0.3%) of having VNTs. The criteria preserve low missed VNT rate with lower diagnostic performance among cCLD patients.	fibroscan | platelets | variceal bleeding prediction | high-risk varices | diagnostic accuracy	Figshare	2019	dataset	Dataset	CC BY 4.0	https://creativecommons.org/licenses/by/4.0/	https://frontiersin.figshare.com/articles/dataset/Table_1_Baveno_Criteria_Safely_Identify_Patients_With_Compensated_Advanced_Chronic_Liver_Disease_Who_Can_Avoid_Variceal_Screening_Endoscopy_A_Diagnostic_Test_Accuracy_Meta-Analysis_docx/9579008	https://api.figshare.com/v2/articles/9579008	"diagnostic test accuracy"	files_enumerated	True	True	1
Figshare	9579011	10.3389/fphys.2019.01028.s002	10.3389/fphys.2019.01028	Baveno Criteria Safely Identify Patients With Compensated Advanced Chronic Liver Disease Who Can Avoid Variceal Screening Endoscopy: A Diagnostic Test Accuracy Meta-Analysis	Background: The Baveno VI Consensus Workshop defined criteria (liver stiffness measured by transient elastography 150 × 10 9 cells/L) to identify those patients with compensated advanced chronic liver diseases (cACLD) who are unlikely to have varices needing treatment (VNTs) and can safely avoid variceal screening endoscopy. This meta-analysis aimed to quantify the safety and efficacy of these criteria in suspected cACLD with liver stiffness >10 kPa and in compensated chronic liver diseases (cCLD) irrespective of liver stiffness. Methods: A systematic search was conducted in nine databases for studies discussed cACLD or cCLD and tested Baveno criteria against variceal screening endoscopy. The main safety and efficacy endpoints were missed VNT rate and spared endoscopy rate (SER), respectively; calculated with the random effect model. Pooled sensitivity, specificity, and area under the curve (AUC) were calculated with the hierarchical summary receiver operating characteristic model. For all outcome measures, 95% confidence intervals were computed. Heterogeneity was tested with I 2 -statistics. Results: The search yielded 13 studies including 4,464 patients which reported on suspected cACLD. Pooled missed VNT rate was 0.3% (0.1–0.6%; I 2 = 45.5%), pooled SER was 32.8% (24.8–41.4%; I 2 = 97.0%). Sensitivity, specificity, and AUC of Baveno criteria were 97% (95–98%), 41% (27–57%), and 96% (94–97%), respectively. In the subgroups of cACLD from hepatitis C and B viruses, non-alcoholic fatty liver disease/steatohepatitis, or alcohol, missed VNT rates were 0.0% (0.0–0.3%), 1.2% (0.4–2.2%), 0.0% (0.0–1.3%), or 0.0% (0.0–0.4%), while SERs were 24.2% (20.5–28.1%), 24.9% (21.7–28.4%), 38.6% (10.9–70.8%), or 27.0% (16.9–38.4%), respectively. If we expanded the study population to cCLD, 27 studies included 7,534 patients. Missed VNT rate was 0.2% (0.1–0.5%; I 2 = 39.8%) with a SER of 30.5% (25.2–36.2%; I 2 = 96.1%) while Se, Sp, and AUC were 97% (93–99%), 35% (27–44%), and 80% (77–84%), respectively. Conclusions: The application of Baveno criteria significantly reduces the number of unnecessary variceal screening endoscopies while being safe: cACLD patients with liver stiffness 150 × 10 9 cells/L carry a very low chance (i.e., 0.3%) of having VNTs. The criteria preserve low missed VNT rate with lower diagnostic performance among cCLD patients.	fibroscan | platelets | variceal bleeding prediction | high-risk varices | diagnostic accuracy	Figshare	2019	dataset	Dataset	CC BY 4.0	https://creativecommons.org/licenses/by/4.0/	https://frontiersin.figshare.com/articles/dataset/Table_2_Baveno_Criteria_Safely_Identify_Patients_With_Compensated_Advanced_Chronic_Liver_Disease_Who_Can_Avoid_Variceal_Screening_Endoscopy_A_Diagnostic_Test_Accuracy_Meta-Analysis_docx/9579011	https://api.figshare.com/v2/articles/9579011	"diagnostic test accuracy"	files_enumerated	True	True	1
Figshare	9579014	10.3389/fphys.2019.01028.s003	10.3389/fphys.2019.01028	Baveno Criteria Safely Identify Patients With Compensated Advanced Chronic Liver Disease Who Can Avoid Variceal Screening Endoscopy: A Diagnostic Test Accuracy Meta-Analysis	Background: The Baveno VI Consensus Workshop defined criteria (liver stiffness measured by transient elastography 150 × 10 9 cells/L) to identify those patients with compensated advanced chronic liver diseases (cACLD) who are unlikely to have varices needing treatment (VNTs) and can safely avoid variceal screening endoscopy. This meta-analysis aimed to quantify the safety and efficacy of these criteria in suspected cACLD with liver stiffness >10 kPa and in compensated chronic liver diseases (cCLD) irrespective of liver stiffness. Methods: A systematic search was conducted in nine databases for studies discussed cACLD or cCLD and tested Baveno criteria against variceal screening endoscopy. The main safety and efficacy endpoints were missed VNT rate and spared endoscopy rate (SER), respectively; calculated with the random effect model. Pooled sensitivity, specificity, and area under the curve (AUC) were calculated with the hierarchical summary receiver operating characteristic model. For all outcome measures, 95% confidence intervals were computed. Heterogeneity was tested with I 2 -statistics. Results: The search yielded 13 studies including 4,464 patients which reported on suspected cACLD. Pooled missed VNT rate was 0.3% (0.1–0.6%; I 2 = 45.5%), pooled SER was 32.8% (24.8–41.4%; I 2 = 97.0%). Sensitivity, specificity, and AUC of Baveno criteria were 97% (95–98%), 41% (27–57%), and 96% (94–97%), respectively. In the subgroups of cACLD from hepatitis C and B viruses, non-alcoholic fatty liver disease/steatohepatitis, or alcohol, missed VNT rates were 0.0% (0.0–0.3%), 1.2% (0.4–2.2%), 0.0% (0.0–1.3%), or 0.0% (0.0–0.4%), while SERs were 24.2% (20.5–28.1%), 24.9% (21.7–28.4%), 38.6% (10.9–70.8%), or 27.0% (16.9–38.4%), respectively. If we expanded the study population to cCLD, 27 studies included 7,534 patients. Missed VNT rate was 0.2% (0.1–0.5%; I 2 = 39.8%) with a SER of 30.5% (25.2–36.2%; I 2 = 96.1%) while Se, Sp, and AUC were 97% (93–99%), 35% (27–44%), and 80% (77–84%), respectively. Conclusions: The application of Baveno criteria significantly reduces the number of unnecessary variceal screening endoscopies while being safe: cACLD patients with liver stiffness 150 × 10 9 cells/L carry a very low chance (i.e., 0.3%) of having VNTs. The criteria preserve low missed VNT rate with lower diagnostic performance among cCLD patients.	fibroscan | platelets | variceal bleeding prediction | high-risk varices | diagnostic accuracy	Figshare	2019	dataset	Dataset	CC BY 4.0	https://creativecommons.org/licenses/by/4.0/	https://frontiersin.figshare.com/articles/dataset/Table_3_Baveno_Criteria_Safely_Identify_Patients_With_Compensated_Advanced_Chronic_Liver_Disease_Who_Can_Avoid_Variceal_Screening_Endoscopy_A_Diagnostic_Test_Accuracy_Meta-Analysis_docx/9579014	https://api.figshare.com/v2/articles/9579014	"diagnostic test accuracy"	files_enumerated	True	True	1
Figshare	9579017	10.3389/fphys.2019.01028.s004	10.3389/fphys.2019.01028	Baveno Criteria Safely Identify Patients With Compensated Advanced Chronic Liver Disease Who Can Avoid Variceal Screening Endoscopy: A Diagnostic Test Accuracy Meta-Analysis	Background: The Baveno VI Consensus Workshop defined criteria (liver stiffness measured by transient elastography 150 × 10 9 cells/L) to identify those patients with compensated advanced chronic liver diseases (cACLD) who are unlikely to have varices needing treatment (VNTs) and can safely avoid variceal screening endoscopy. This meta-analysis aimed to quantify the safety and efficacy of these criteria in suspected cACLD with liver stiffness >10 kPa and in compensated chronic liver diseases (cCLD) irrespective of liver stiffness. Methods: A systematic search was conducted in nine databases for studies discussed cACLD or cCLD and tested Baveno criteria against variceal screening endoscopy. The main safety and efficacy endpoints were missed VNT rate and spared endoscopy rate (SER), respectively; calculated with the random effect model. Pooled sensitivity, specificity, and area under the curve (AUC) were calculated with the hierarchical summary receiver operating characteristic model. For all outcome measures, 95% confidence intervals were computed. Heterogeneity was tested with I 2 -statistics. Results: The search yielded 13 studies including 4,464 patients which reported on suspected cACLD. Pooled missed VNT rate was 0.3% (0.1–0.6%; I 2 = 45.5%), pooled SER was 32.8% (24.8–41.4%; I 2 = 97.0%). Sensitivity, specificity, and AUC of Baveno criteria were 97% (95–98%), 41% (27–57%), and 96% (94–97%), respectively. In the subgroups of cACLD from hepatitis C and B viruses, non-alcoholic fatty liver disease/steatohepatitis, or alcohol, missed VNT rates were 0.0% (0.0–0.3%), 1.2% (0.4–2.2%), 0.0% (0.0–1.3%), or 0.0% (0.0–0.4%), while SERs were 24.2% (20.5–28.1%), 24.9% (21.7–28.4%), 38.6% (10.9–70.8%), or 27.0% (16.9–38.4%), respectively. If we expanded the study population to cCLD, 27 studies included 7,534 patients. Missed VNT rate was 0.2% (0.1–0.5%; I 2 = 39.8%) with a SER of 30.5% (25.2–36.2%; I 2 = 96.1%) while Se, Sp, and AUC were 97% (93–99%), 35% (27–44%), and 80% (77–84%), respectively. Conclusions: The application of Baveno criteria significantly reduces the number of unnecessary variceal screening endoscopies while being safe: cACLD patients with liver stiffness 150 × 10 9 cells/L carry a very low chance (i.e., 0.3%) of having VNTs. The criteria preserve low missed VNT rate with lower diagnostic performance among cCLD patients.	fibroscan | platelets | variceal bleeding prediction | high-risk varices | diagnostic accuracy	Figshare	2019	dataset	Dataset	CC BY 4.0	https://creativecommons.org/licenses/by/4.0/	https://frontiersin.figshare.com/articles/dataset/Table_4_Baveno_Criteria_Safely_Identify_Patients_With_Compensated_Advanced_Chronic_Liver_Disease_Who_Can_Avoid_Variceal_Screening_Endoscopy_A_Diagnostic_Test_Accuracy_Meta-Analysis_docx/9579017	https://api.figshare.com/v2/articles/9579017	"diagnostic test accuracy"	files_enumerated	True	True	1
Figshare	9692903	10.3389/fphys.2019.01028.s001	10.3389/fphys.2019.01028	Baveno Criteria Safely Identify Patients With Compensated Advanced Chronic Liver Disease Who Can Avoid Variceal Screening Endoscopy: A Diagnostic Test Accuracy Meta-Analysis	Background: The Baveno VI Consensus Workshop defined criteria (liver stiffness measured by transient elastography 150 × 10 9 cells/L) to identify those patients with compensated advanced chronic liver diseases (cACLD) who are unlikely to have varices needing treatment (VNTs) and can safely avoid variceal screening endoscopy. This meta-analysis aimed to quantify the safety and efficacy of these criteria in suspected cACLD with liver stiffness >10 kPa and in compensated chronic liver diseases (cCLD) irrespective of liver stiffness. Methods: A systematic search was conducted in nine databases for studies discussed cACLD or cCLD and tested Baveno criteria against variceal screening endoscopy. The main safety and efficacy endpoints were missed VNT rate and spared endoscopy rate (SER), respectively; calculated with the random effect model. Pooled sensitivity, specificity, and area under the curve (AUC) were calculated with the hierarchical summary receiver operating characteristic model. For all outcome measures, 95% confidence intervals were computed. Heterogeneity was tested with I 2 -statistics. Results: The search yielded 13 studies including 4,464 patients which reported on suspected cACLD. Pooled missed VNT rate was 0.3% (0.1–0.6%; I 2 = 45.5%), pooled SER was 32.8% (24.8–41.4%; I 2 = 97.0%). Sensitivity, specificity, and AUC of Baveno criteria were 97% (95–98%), 41% (27–57%), and 96% (94–97%), respectively. In the subgroups of cACLD from hepatitis C and B viruses, non-alcoholic fatty liver disease/steatohepatitis, or alcohol, missed VNT rates were 0.0% (0.0–0.3%), 1.2% (0.4–2.2%), 0.0% (0.0–1.3%), or 0.0% (0.0–0.4%), while SERs were 24.2% (20.5–28.1%), 24.9% (21.7–28.4%), 38.6% (10.9–70.8%), or 27.0% (16.9–38.4%), respectively. If we expanded the study population to cCLD, 27 studies included 7,534 patients. Missed VNT rate was 0.2% (0.1–0.5%; I 2 = 39.8%) with a SER of 30.5% (25.2–36.2%; I 2 = 96.1%) while Se, Sp, and AUC were 97% (93–99%), 35% (27–44%), and 80% (77–84%), respectively. Conclusions: The application of Baveno criteria significantly reduces the number of unnecessary variceal screening endoscopies while being safe: cACLD patients with liver stiffness 150 × 10 9 cells/L carry a very low chance (i.e., 0.3%) of having VNTs. The criteria preserve low missed VNT rate with lower diagnostic performance among cCLD patients.	fibroscan | platelets | variceal bleeding prediction | high-risk varices | diagnostic accuracy	Figshare	2019	dataset	Dataset	CC BY 4.0	https://creativecommons.org/licenses/by/4.0/	https://frontiersin.figshare.com/articles/dataset/Table_1_Baveno_Criteria_Safely_Identify_Patients_With_Compensated_Advanced_Chronic_Liver_Disease_Who_Can_Avoid_Variceal_Screening_Endoscopy_A_Diagnostic_Test_Accuracy_Meta-Analysis_docx/9692903	https://api.figshare.com/v2/articles/9692903	"diagnostic test accuracy"	files_enumerated	True	True	1
Figshare	9692906	10.3389/fphys.2019.01028.s002	10.3389/fphys.2019.01028	Baveno Criteria Safely Identify Patients With Compensated Advanced Chronic Liver Disease Who Can Avoid Variceal Screening Endoscopy: A Diagnostic Test Accuracy Meta-Analysis	Background: The Baveno VI Consensus Workshop defined criteria (liver stiffness measured by transient elastography 150 × 10 9 cells/L) to identify those patients with compensated advanced chronic liver diseases (cACLD) who are unlikely to have varices needing treatment (VNTs) and can safely avoid variceal screening endoscopy. This meta-analysis aimed to quantify the safety and efficacy of these criteria in suspected cACLD with liver stiffness >10 kPa and in compensated chronic liver diseases (cCLD) irrespective of liver stiffness. Methods: A systematic search was conducted in nine databases for studies discussed cACLD or cCLD and tested Baveno criteria against variceal screening endoscopy. The main safety and efficacy endpoints were missed VNT rate and spared endoscopy rate (SER), respectively; calculated with the random effect model. Pooled sensitivity, specificity, and area under the curve (AUC) were calculated with the hierarchical summary receiver operating characteristic model. For all outcome measures, 95% confidence intervals were computed. Heterogeneity was tested with I 2 -statistics. Results: The search yielded 13 studies including 4,464 patients which reported on suspected cACLD. Pooled missed VNT rate was 0.3% (0.1–0.6%; I 2 = 45.5%), pooled SER was 32.8% (24.8–41.4%; I 2 = 97.0%). Sensitivity, specificity, and AUC of Baveno criteria were 97% (95–98%), 41% (27–57%), and 96% (94–97%), respectively. In the subgroups of cACLD from hepatitis C and B viruses, non-alcoholic fatty liver disease/steatohepatitis, or alcohol, missed VNT rates were 0.0% (0.0–0.3%), 1.2% (0.4–2.2%), 0.0% (0.0–1.3%), or 0.0% (0.0–0.4%), while SERs were 24.2% (20.5–28.1%), 24.9% (21.7–28.4%), 38.6% (10.9–70.8%), or 27.0% (16.9–38.4%), respectively. If we expanded the study population to cCLD, 27 studies included 7,534 patients. Missed VNT rate was 0.2% (0.1–0.5%; I 2 = 39.8%) with a SER of 30.5% (25.2–36.2%; I 2 = 96.1%) while Se, Sp, and AUC were 97% (93–99%), 35% (27–44%), and 80% (77–84%), respectively. Conclusions: The application of Baveno criteria significantly reduces the number of unnecessary variceal screening endoscopies while being safe: cACLD patients with liver stiffness 150 × 10 9 cells/L carry a very low chance (i.e., 0.3%) of having VNTs. The criteria preserve low missed VNT rate with lower diagnostic performance among cCLD patients.	fibroscan | platelets | variceal bleeding prediction | high-risk varices | diagnostic accuracy	Figshare	2019	dataset	Dataset	CC BY 4.0	https://creativecommons.org/licenses/by/4.0/	https://frontiersin.figshare.com/articles/dataset/Table_2_Baveno_Criteria_Safely_Identify_Patients_With_Compensated_Advanced_Chronic_Liver_Disease_Who_Can_Avoid_Variceal_Screening_Endoscopy_A_Diagnostic_Test_Accuracy_Meta-Analysis_docx/9692906	https://api.figshare.com/v2/articles/9692906	"diagnostic test accuracy"	files_enumerated	True	True	1
Figshare	9692909	10.3389/fphys.2019.01028.s003	10.3389/fphys.2019.01028	Baveno Criteria Safely Identify Patients With Compensated Advanced Chronic Liver Disease Who Can Avoid Variceal Screening Endoscopy: A Diagnostic Test Accuracy Meta-Analysis	Background: The Baveno VI Consensus Workshop defined criteria (liver stiffness measured by transient elastography 150 × 10 9 cells/L) to identify those patients with compensated advanced chronic liver diseases (cACLD) who are unlikely to have varices needing treatment (VNTs) and can safely avoid variceal screening endoscopy. This meta-analysis aimed to quantify the safety and efficacy of these criteria in suspected cACLD with liver stiffness >10 kPa and in compensated chronic liver diseases (cCLD) irrespective of liver stiffness. Methods: A systematic search was conducted in nine databases for studies discussed cACLD or cCLD and tested Baveno criteria against variceal screening endoscopy. The main safety and efficacy endpoints were missed VNT rate and spared endoscopy rate (SER), respectively; calculated with the random effect model. Pooled sensitivity, specificity, and area under the curve (AUC) were calculated with the hierarchical summary receiver operating characteristic model. For all outcome measures, 95% confidence intervals were computed. Heterogeneity was tested with I 2 -statistics. Results: The search yielded 13 studies including 4,464 patients which reported on suspected cACLD. Pooled missed VNT rate was 0.3% (0.1–0.6%; I 2 = 45.5%), pooled SER was 32.8% (24.8–41.4%; I 2 = 97.0%). Sensitivity, specificity, and AUC of Baveno criteria were 97% (95–98%), 41% (27–57%), and 96% (94–97%), respectively. In the subgroups of cACLD from hepatitis C and B viruses, non-alcoholic fatty liver disease/steatohepatitis, or alcohol, missed VNT rates were 0.0% (0.0–0.3%), 1.2% (0.4–2.2%), 0.0% (0.0–1.3%), or 0.0% (0.0–0.4%), while SERs were 24.2% (20.5–28.1%), 24.9% (21.7–28.4%), 38.6% (10.9–70.8%), or 27.0% (16.9–38.4%), respectively. If we expanded the study population to cCLD, 27 studies included 7,534 patients. Missed VNT rate was 0.2% (0.1–0.5%; I 2 = 39.8%) with a SER of 30.5% (25.2–36.2%; I 2 = 96.1%) while Se, Sp, and AUC were 97% (93–99%), 35% (27–44%), and 80% (77–84%), respectively. Conclusions: The application of Baveno criteria significantly reduces the number of unnecessary variceal screening endoscopies while being safe: cACLD patients with liver stiffness 150 × 10 9 cells/L carry a very low chance (i.e., 0.3%) of having VNTs. The criteria preserve low missed VNT rate with lower diagnostic performance among cCLD patients.	fibroscan | platelets | variceal bleeding prediction | high-risk varices | diagnostic accuracy	Figshare	2019	dataset	Dataset	CC BY 4.0	https://creativecommons.org/licenses/by/4.0/	https://frontiersin.figshare.com/articles/dataset/Table_3_Baveno_Criteria_Safely_Identify_Patients_With_Compensated_Advanced_Chronic_Liver_Disease_Who_Can_Avoid_Variceal_Screening_Endoscopy_A_Diagnostic_Test_Accuracy_Meta-Analysis_docx/9692909	https://api.figshare.com/v2/articles/9692909	"diagnostic test accuracy"	files_enumerated	True	True	1
Figshare	9692912	10.3389/fphys.2019.01028.s004	10.3389/fphys.2019.01028	Baveno Criteria Safely Identify Patients With Compensated Advanced Chronic Liver Disease Who Can Avoid Variceal Screening Endoscopy: A Diagnostic Test Accuracy Meta-Analysis	Background: The Baveno VI Consensus Workshop defined criteria (liver stiffness measured by transient elastography 150 × 10 9 cells/L) to identify those patients with compensated advanced chronic liver diseases (cACLD) who are unlikely to have varices needing treatment (VNTs) and can safely avoid variceal screening endoscopy. This meta-analysis aimed to quantify the safety and efficacy of these criteria in suspected cACLD with liver stiffness >10 kPa and in compensated chronic liver diseases (cCLD) irrespective of liver stiffness. Methods: A systematic search was conducted in nine databases for studies discussed cACLD or cCLD and tested Baveno criteria against variceal screening endoscopy. The main safety and efficacy endpoints were missed VNT rate and spared endoscopy rate (SER), respectively; calculated with the random effect model. Pooled sensitivity, specificity, and area under the curve (AUC) were calculated with the hierarchical summary receiver operating characteristic model. For all outcome measures, 95% confidence intervals were computed. Heterogeneity was tested with I 2 -statistics. Results: The search yielded 13 studies including 4,464 patients which reported on suspected cACLD. Pooled missed VNT rate was 0.3% (0.1–0.6%; I 2 = 45.5%), pooled SER was 32.8% (24.8–41.4%; I 2 = 97.0%). Sensitivity, specificity, and AUC of Baveno criteria were 97% (95–98%), 41% (27–57%), and 96% (94–97%), respectively. In the subgroups of cACLD from hepatitis C and B viruses, non-alcoholic fatty liver disease/steatohepatitis, or alcohol, missed VNT rates were 0.0% (0.0–0.3%), 1.2% (0.4–2.2%), 0.0% (0.0–1.3%), or 0.0% (0.0–0.4%), while SERs were 24.2% (20.5–28.1%), 24.9% (21.7–28.4%), 38.6% (10.9–70.8%), or 27.0% (16.9–38.4%), respectively. If we expanded the study population to cCLD, 27 studies included 7,534 patients. Missed VNT rate was 0.2% (0.1–0.5%; I 2 = 39.8%) with a SER of 30.5% (25.2–36.2%; I 2 = 96.1%) while Se, Sp, and AUC were 97% (93–99%), 35% (27–44%), and 80% (77–84%), respectively. Conclusions: The application of Baveno criteria significantly reduces the number of unnecessary variceal screening endoscopies while being safe: cACLD patients with liver stiffness 150 × 10 9 cells/L carry a very low chance (i.e., 0.3%) of having VNTs. The criteria preserve low missed VNT rate with lower diagnostic performance among cCLD patients.	fibroscan | platelets | variceal bleeding prediction | high-risk varices | diagnostic accuracy	Figshare	2019	dataset	Dataset	CC BY 4.0	https://creativecommons.org/licenses/by/4.0/	https://frontiersin.figshare.com/articles/dataset/Table_4_Baveno_Criteria_Safely_Identify_Patients_With_Compensated_Advanced_Chronic_Liver_Disease_Who_Can_Avoid_Variceal_Screening_Endoscopy_A_Diagnostic_Test_Accuracy_Meta-Analysis_docx/9692912	https://api.figshare.com/v2/articles/9692912	"diagnostic test accuracy"	files_enumerated	True	True	1
Figshare	11902077	10.25375/uct.11902077.v1		Dataset: Standard echocardiography versus handheld echocardiography for the detection of subclinical rheumatic heart disease: A systematic review and meta-analysis of diagnostic accuracy	Extracted data used for meta-analysis in the systematic review: Standard echocardiography versus handheld echocardiography for the detection of subclinical rheumatic heart disease: A systematic review and meta-analysis of diagnostic accuracy PROSPERO registration number: CRD42016051261	rheumatic heart disease | systematic review | diagnostic test accuracy | echocardiography | meta-analysis | Cardiology (incl. Cardiovascular Diseases) | Community Child Health	Figshare	2020	dataset	Dataset	CC BY 4.0	https://creativecommons.org/licenses/by/4.0/	https://zivahub.uct.ac.za/articles/dataset/Dataset_Standard_echocardiography_versus_handheld_echocardiography_for_the_detection_of_subclinical_rheumatic_heart_disease_A_systematic_review_and_meta-analysis_of_diagnostic_accuracy/11902077	https://api.figshare.com/v2/articles/11902077	"diagnostic test accuracy"	files_enumerated	True	True	1
Figshare	12845294	10.6084/m9.figshare.12845294.v1	10.1080/23744235.2020.1788719	Diagnostic accuracy of procalcitonin for bacterial pneumonia in children – a systematic review and meta-analysis	Objective: The predictive role of procalcitonin for childhood bacterial pneumonia, a leading cause of death, is unclear. We aimed to evaluate the diagnostic accuracy of procalcitonin for childhood bacterial pneumonia. Methods: Major bibliographic databases were searched from inception through September 2019 using pre-defined index terms, including ‘procalcitonin,’ ‘pneumonia’ and ‘children’. The study is reported according to Preferred Reporting Items for a Systematic Review and Meta-analysis of Diagnostic Test Accuracy Studies . Meta-analyses of the diagnostic accuracy and odds ratio of procalcitonin for bacterial pneumonia were conducted along with subgroup analyses for different cut-offs of procalcitonin. The Quality Assessment of Diagnostic Accuracy Studies 2 instrument was used to assess the methodologic quality of eligible studies. Results: Twenty-five studies (with 2,864 patients) showed that procalcitonin for bacterial pneumonia had an overall sensitivity of 0.64 (95% confidence interval: 0.53–0.74), specificity of 0.72 (95% confidence interval: 0.64–0.79), positive likelihood ratio of 2.3 (95% confidence interval: 1.8–3.0) and negative likelihood ratio of 0.50 (95% confidence interval: 0.38–0.66), and Area Under the Receiver Operating Characteristics of 0.74 (95% confidence interval: 0.70–0.78). Using a cut-off of 0.5 ng/ml, Procalcitonin had a sensitivity of 0.68 (95% confidence interval: 0.50–0.82), specificity of 0.60 (95% confidence interval: 0.47–0.72), and Area Under the Receiver Operating Characteristics of 0.68 (95% confidence interval: 0.64–0.72). Using a cut-off of 2 ng/ml, procalcitonin had a sensitivity of 0.59 (95% confidence interval: 0.40–0.76), specificity of 0.71 (95% confidence interval: 0.58–0.81), and AUROC curve of 0.71 (95% confidence interval: 0.67–0.75). Elevated procalcitonin was not associated with increased odds of bacterial pneumonia (odds ratio: 1.36, 95% confidence interval: 0.81–1.92, p = .18). Quality assessment found minimal concerns for bias or applicability. Conclusions: Given the moderate diagnostic accuracy of procalcitonin for bacterial pneumonia, we recommend that procalcitonin be used in conjunction with other findings for management and disposition of children with pneumonia.	Pneumonia | procalcitonin | diagnostic accuracy | meta-analysis	Figshare	2020	dataset	Dataset	CC BY 4.0	https://creativecommons.org/licenses/by/4.0/	https://tandf.figshare.com/articles/dataset/Diagnostic_accuracy_of_procalcitonin_for_bacterial_pneumonia_in_children_a_systematic_review_and_meta-analysis/12845294	https://api.figshare.com/v2/articles/12845294	"diagnostic test accuracy"	files_enumerated	True	True	7
Figshare	13085250	10.1371/journal.pmed.1003190.t001	10.1371/journal.pmed.1003190	Universal third-trimester ultrasonic screening using fetal macrosomia in the prediction of adverse perinatal outcome: A systematic review and meta-analysis of diagnostic test accuracy	Summary diagnostic performance of suspected LGA to predict adverse perinatal outcome.	test accuracy Background | screening | macrosomia | Excerpta Medica database | QUADAS | centile | EMBASE | ROC | EFW | predefined literature search | Diagnostic Accuracy Studies | CI | Adverse perinatal outcomes | morbidity | RCT | shoulder dystocia | LR | AC | mixed-risk populations | LGA | 29 retrospective cohort studies	Figshare	2020	dataset	Dataset	CC BY 4.0	https://creativecommons.org/licenses/by/4.0/	https://plos.figshare.com/articles/dataset/Summary_diagnostic_performance_of_suspected_LGA_to_predict_adverse_perinatal_outcome_/13085250	https://api.figshare.com/v2/articles/13085250	"diagnostic test accuracy"	files_enumerated	True	True	1
Figshare	13201159	10.6084/m9.figshare.13201159.v1	10.1080/2000656X.2020.1838295	The role of ultrasonography in the assessment of ulnar collateral ligament injury of the thumb – a diagnostic test accuracy meta-analysis	The accurate diagnosis of ulnar collateral ligament (UCL) injuries of the thumb is important in identifying patients requiring surgery. Stener lesion, the most severe form of such injuries, is debilitating and leads to chronic instability if misdiagnosed. We evaluated the diagnostic accuracy of ultrasonography (USS) in UCL injuries. A systematic review of existing literature was performed with a meta-analysis using a bivariate mixed-effects model to estimate summary sensitivity and specificity. All observational studies were assessed, with participants of any age, who sustained UCL injuries of the thumb. A hierarchical model was used to generate a hierarchical summary receiver operating characteristic (HSROC) curves. We identified 17 studies reporting a total of 593 UCL injuries. Pooled estimates for sensitivity and specificity were 0.96 (95% CI 0.89–0.99) and 0.90 (95% CI 0.81–0.94), respectively for the diagnosis of Stener lesions; 0.81 (95% CI 0.66–0.93) and 0.87 (95% CI 0.67–0.96), respectively for non-displaced complete ruptures and 0.82 (95% CI 0.66–0.92) and 0.94 (95% CI 0.85–0.98), respectively for complete ruptures without Stener lesion. The area under the curve (AUC) for Stener diagnosis using USS was 0.98, suggesting excellent diagnostic accuracy. Our meta-analysis suggests that USS is a reliable and accurate method of diagnosis for UCL injuries. Moreover, it has excellent diagnostic accuracy for Stener lesions and may be used in the diagnostic work-up of UCL injuries with magnetic resonance imaging being reserved for ambiguous cases.	Ultrasonography | ulnar collateral ligament | thumb | ligament injury | diagnostic test	Figshare	2020	dataset	Dataset	CC BY 4.0	https://creativecommons.org/licenses/by/4.0/	https://tandf.figshare.com/articles/dataset/The_role_of_ultrasonography_in_the_assessment_of_ulnar_collateral_ligament_injury_of_the_thumb_a_diagnostic_test_accuracy_meta-analysis/13201159	https://api.figshare.com/v2/articles/13201159	"diagnostic accuracy" AND "meta-analysis" | "diagnostic test accuracy"	files_enumerated	True	True	2
Figshare	14204924	10.3389/fcvm.2021.630846.s002	10.3389/fcvm.2021.630846	Vasodilator Myocardial Perfusion Cardiac Magnetic Resonance Imaging Is Superior to Dobutamine Stress Echocardiography in the Detection of Relevant Coronary Artery Stenosis: A Systematic Review and Meta-Analysis on Their Diagnostic Accuracy	Objectives: Guideline recommendations for patients with either a high or a low risk of obstructive coronary artery disease (CAD) are clear. However, the evidence for initial risk stratification in patients with an intermediate risk of CAD is still unclear, despite the availability of multiple non-invasive assessment strategies. The aim of this study was to synthesize the evidence for this population to provide more informed recommendations. Background: A meta-analysis was performed to systematically assess the diagnostic accuracy of vasodilator myocardial perfusion cardiovascular magnetic resonance imaging (pCMR) and dobutamine stress echocardiography (DSE) for the detection of relevant CAD. In contrast to previous work, this meta-analysis follows rigorous selection criteria in regards to the risk stratification and a narrowly prespecified definition of their invasive reference tests, resulting in unprecedentedly informative results for this reference group. Data Collection and Analysis: From the 5,634 studies identified, 1,306 relevant articles were selected after title screening and further abstract screening left 865 studies for full-text review. Of these, 47 studies fulfilled all inclusion criteria resulting in a total sample size of 4,742 patients. Results: pCMR studies showed a superior sensitivity [0.88 (95% confidence interval (CI): 0.85–0.90) vs. 0.72 (95% CI: 0.61–0.81)], diagnostic odds ratio (DOR) [38 (95% CI: 29–49) vs. 20 (95% CI: 9–46)] and an augmented post-test probability [negative likelihood ratio (LR) of 0.14 (95% CI: 0.12–0.18) vs. 0.31 (95% CI: 0.21, 0.46)] as compared to DSE. Specificity was statistically indifferent [0.84 (95% CI: 0.81–0.87) vs. 0.89 (95% CI: 0.83–0.93)]. Conclusion: The results of this systematic review and meta-analysis suggest that pCMR has a superior diagnostic test accuracy for relevant CAD compared to DSE. In patients with intermediate risk of CAD only pCMR can reliably rule out relevant stenosis. In this risk cohort, pCMR can be offered for initial risk stratification and guidance of further invasive treatment as it also rules in relevant CAD.	meta-analysis | systematic (literature) review | dobutamine stress echocardiography | diagnostic test accuracy | cardiac imaging | coronary artery disease | cardiac MR | myocardial perfusion MR	Figshare	2021	dataset	Dataset	CC BY 4.0	https://creativecommons.org/licenses/by/4.0/	https://frontiersin.figshare.com/articles/dataset/Table_1_Vasodilator_Myocardial_Perfusion_Cardiac_Magnetic_Resonance_Imaging_Is_Superior_to_Dobutamine_Stress_Echocardiography_in_the_Detection_of_Relevant_Coronary_Artery_Stenosis_A_Systematic_Review_and_Meta-Analysis_on_Their_Diagnostic_Ac/14204924	https://api.figshare.com/v2/articles/14204924	"diagnostic test accuracy"	files_enumerated	True	True	1
Figshare	14233312	10.1371/journal.pntd.0009244.t001	10.1371/journal.pntd.0009244	Diagnostic test accuracy for detecting Schistosoma japonicum and S. mekongi in humans: A systematic review and meta-analysis	Characteristics of studies included in meta-analysis for S . japonicum .	Schistosoma japonicum | polymerase chain reaction | Diagnostic test accuracy | index tests performance | detection accuracy | MEDLINE | IHA | HSROC | PCR | sensitivity | stool examination test | EMBASE | review | HTA | enzyme-linked immunosorbent assay | BIOSIS Citation Index | schistosomiasis elimination programmes | PLUS | ELISA | CI | Kato Katz stool examination technique | infection | CINAHL | mekongi	Figshare	2021	dataset	Dataset	CC BY 4.0	https://creativecommons.org/licenses/by/4.0/	https://plos.figshare.com/articles/dataset/Characteristics_of_studies_included_in_meta-analysis_for_i_S_i_i_japonicum_i_/14233312	https://api.figshare.com/v2/articles/14233312	"diagnostic test accuracy"	files_enumerated	True	True	1
Figshare	14233315	10.1371/journal.pntd.0009244.t002	10.1371/journal.pntd.0009244	Diagnostic test accuracy for detecting Schistosoma japonicum and S. mekongi in humans: A systematic review and meta-analysis	Characteristics of included studies for S . mekongi .	Schistosoma japonicum | polymerase chain reaction | Diagnostic test accuracy | index tests performance | detection accuracy | MEDLINE | IHA | HSROC | PCR | sensitivity | stool examination test | EMBASE | review | HTA | enzyme-linked immunosorbent assay | BIOSIS Citation Index | schistosomiasis elimination programmes | PLUS | ELISA | CI | Kato Katz stool examination technique | infection | CINAHL | mekongi	Figshare	2021	dataset	Dataset	CC BY 4.0	https://creativecommons.org/licenses/by/4.0/	https://plos.figshare.com/articles/dataset/Characteristics_of_included_studies_for_i_S_i_i_mekongi_i_/14233315	https://api.figshare.com/v2/articles/14233315	"diagnostic test accuracy"	files_enumerated	True	True	1
Figshare	14233318	10.1371/journal.pntd.0009244.t003	10.1371/journal.pntd.0009244	Diagnostic test accuracy for detecting Schistosoma japonicum and S. mekongi in humans: A systematic review and meta-analysis	Summary estimates of diagnostic accuracy for S . japonicum (stool examination as a reference standard).	Schistosoma japonicum | polymerase chain reaction | Diagnostic test accuracy | index tests performance | detection accuracy | MEDLINE | IHA | HSROC | PCR | sensitivity | stool examination test | EMBASE | review | HTA | enzyme-linked immunosorbent assay | BIOSIS Citation Index | schistosomiasis elimination programmes | PLUS | ELISA | CI | Kato Katz stool examination technique | infection | CINAHL | mekongi	Figshare	2021	dataset	Dataset	CC BY 4.0	https://creativecommons.org/licenses/by/4.0/	https://plos.figshare.com/articles/dataset/Summary_estimates_of_diagnostic_accuracy_for_i_S_i_i_japonicum_i_stool_examination_as_a_reference_standard_/14233318	https://api.figshare.com/v2/articles/14233318	"diagnostic test accuracy"	files_enumerated	True	True	1
Figshare	14457654	10.3389/fmed.2021.637069.s008	10.3389/fmed.2021.637069	Comparative Analysis of Diagnostic Techniques for Melanoma Detection: A Systematic Review of Diagnostic Test Accuracy Studies and Meta-Analysis	Melanoma has the highest mortality rate among skin cancers, and early-diagnosis is essential to maximize survival rate. The current procedure for melanoma diagnosis is based on dermoscopy, i.e., a qualitative visual inspection of lesions with intrinsic limited diagnostic reliability and reproducibility. Other non-invasive diagnostic techniques may represent valuable solutions to retrieve additional objective information of a lesion. This review aims to compare the diagnostic performance of non-invasive techniques, alternative to dermoscopy, for melanoma detection in clinical settings. A systematic review of the available literature was performed using PubMed, Scopus and Google scholar databases (2010-September 2020). All human, in-vivo, non-invasive studies using techniques, alternative to dermoscopy, for melanoma diagnosis were included with no restriction on the recruited population. The reference standard was histology but dermoscopy was accepted only in case of benign lesions. Attributes of the analyzed studies were compared, and the quality was evaluated using CASP Checklist. For studies in which the investigated technique was implemented as a diagnostic tool (DTA studies), the QUADAS-2 tool was applied. For DTA studies that implemented a melanoma vs. other skin lesions classification task, a meta-analysis was performed reporting the SROC curves. Sixty-two references were included in the review, of which thirty-eight were analyzed using QUADAS-2. Study designs were: clinical trials (13), retrospective studies (10), prospective studies (8), pilot studies (10), multitiered study (1); the remain studies were proof of concept or had undefined study type. Studies were divided in categories based on the physical principle employed by each diagnostic technique. Twenty-nine out of thirty-eight DTA studies were included in the meta-analysis. Heterogeneity of studies' types, testing strategy, and diagnostic task limited the systematic comparison of the techniques. Based on the SROC curves, spectroscopy achieved the best performance in terms of sensitivity (93%, 95% CI 92.8–93.2%) and specificity (85.2%, 95%CI 84.9–85.5%), even though there was high concern regarding robustness of metrics. Reflectance-confocal-microscopy, instead, demonstrated higher robustness and a good diagnostic performance (sensitivity 88.2%, 80.3–93.1%; specificity 65.2%, 55–74.2%). Best practice recommendations were proposed to reduce bias in future DTA studies. Particular attention should be dedicated to widen the use of alternative techniques to conventional dermoscopy.	melanoma | diagnosis | non-invasive technique | diagnostic performance | skin cancer | meta-analysis	Figshare	2021	dataset	Dataset	CC BY 4.0	https://creativecommons.org/licenses/by/4.0/	https://frontiersin.figshare.com/articles/dataset/Table_1_Comparative_Analysis_of_Diagnostic_Techniques_for_Melanoma_Detection_A_Systematic_Review_of_Diagnostic_Test_Accuracy_Studies_and_Meta-Analysis_DOC/14457654	https://api.figshare.com/v2/articles/14457654	"diagnostic test accuracy"	files_enumerated	True	True	1
Figshare	14457657	10.3389/fmed.2021.637069.s009	10.3389/fmed.2021.637069	Comparative Analysis of Diagnostic Techniques for Melanoma Detection: A Systematic Review of Diagnostic Test Accuracy Studies and Meta-Analysis	Melanoma has the highest mortality rate among skin cancers, and early-diagnosis is essential to maximize survival rate. The current procedure for melanoma diagnosis is based on dermoscopy, i.e., a qualitative visual inspection of lesions with intrinsic limited diagnostic reliability and reproducibility. Other non-invasive diagnostic techniques may represent valuable solutions to retrieve additional objective information of a lesion. This review aims to compare the diagnostic performance of non-invasive techniques, alternative to dermoscopy, for melanoma detection in clinical settings. A systematic review of the available literature was performed using PubMed, Scopus and Google scholar databases (2010-September 2020). All human, in-vivo, non-invasive studies using techniques, alternative to dermoscopy, for melanoma diagnosis were included with no restriction on the recruited population. The reference standard was histology but dermoscopy was accepted only in case of benign lesions. Attributes of the analyzed studies were compared, and the quality was evaluated using CASP Checklist. For studies in which the investigated technique was implemented as a diagnostic tool (DTA studies), the QUADAS-2 tool was applied. For DTA studies that implemented a melanoma vs. other skin lesions classification task, a meta-analysis was performed reporting the SROC curves. Sixty-two references were included in the review, of which thirty-eight were analyzed using QUADAS-2. Study designs were: clinical trials (13), retrospective studies (10), prospective studies (8), pilot studies (10), multitiered study (1); the remain studies were proof of concept or had undefined study type. Studies were divided in categories based on the physical principle employed by each diagnostic technique. Twenty-nine out of thirty-eight DTA studies were included in the meta-analysis. Heterogeneity of studies' types, testing strategy, and diagnostic task limited the systematic comparison of the techniques. Based on the SROC curves, spectroscopy achieved the best performance in terms of sensitivity (93%, 95% CI 92.8–93.2%) and specificity (85.2%, 95%CI 84.9–85.5%), even though there was high concern regarding robustness of metrics. Reflectance-confocal-microscopy, instead, demonstrated higher robustness and a good diagnostic performance (sensitivity 88.2%, 80.3–93.1%; specificity 65.2%, 55–74.2%). Best practice recommendations were proposed to reduce bias in future DTA studies. Particular attention should be dedicated to widen the use of alternative techniques to conventional dermoscopy.	melanoma | diagnosis | non-invasive technique | diagnostic performance | skin cancer | meta-analysis	Figshare	2021	dataset	Dataset	CC BY 4.0	https://creativecommons.org/licenses/by/4.0/	https://frontiersin.figshare.com/articles/dataset/Table_2_Comparative_Analysis_of_Diagnostic_Techniques_for_Melanoma_Detection_A_Systematic_Review_of_Diagnostic_Test_Accuracy_Studies_and_Meta-Analysis_DOC/14457657	https://api.figshare.com/v2/articles/14457657	"diagnostic test accuracy"	files_enumerated	True	True	1
Figshare	14473686	10.3389/fmed.2021.637069.s008	10.3389/fmed.2021.637069	Comparative Analysis of Diagnostic Techniques for Melanoma Detection: A Systematic Review of Diagnostic Test Accuracy Studies and Meta-Analysis	Melanoma has the highest mortality rate among skin cancers, and early-diagnosis is essential to maximize survival rate. The current procedure for melanoma diagnosis is based on dermoscopy, i.e., a qualitative visual inspection of lesions with intrinsic limited diagnostic reliability and reproducibility. Other non-invasive diagnostic techniques may represent valuable solutions to retrieve additional objective information of a lesion. This review aims to compare the diagnostic performance of non-invasive techniques, alternative to dermoscopy, for melanoma detection in clinical settings. A systematic review of the available literature was performed using PubMed, Scopus and Google scholar databases (2010-September 2020). All human, in-vivo, non-invasive studies using techniques, alternative to dermoscopy, for melanoma diagnosis were included with no restriction on the recruited population. The reference standard was histology but dermoscopy was accepted only in case of benign lesions. Attributes of the analyzed studies were compared, and the quality was evaluated using CASP Checklist. For studies in which the investigated technique was implemented as a diagnostic tool (DTA studies), the QUADAS-2 tool was applied. For DTA studies that implemented a melanoma vs. other skin lesions classification task, a meta-analysis was performed reporting the SROC curves. Sixty-two references were included in the review, of which thirty-eight were analyzed using QUADAS-2. Study designs were: clinical trials (13), retrospective studies (10), prospective studies (8), pilot studies (10), multitiered study (1); the remain studies were proof of concept or had undefined study type. Studies were divided in categories based on the physical principle employed by each diagnostic technique. Twenty-nine out of thirty-eight DTA studies were included in the meta-analysis. Heterogeneity of studies' types, testing strategy, and diagnostic task limited the systematic comparison of the techniques. Based on the SROC curves, spectroscopy achieved the best performance in terms of sensitivity (93%, 95% CI 92.8–93.2%) and specificity (85.2%, 95%CI 84.9–85.5%), even though there was high concern regarding robustness of metrics. Reflectance-confocal-microscopy, instead, demonstrated higher robustness and a good diagnostic performance (sensitivity 88.2%, 80.3–93.1%; specificity 65.2%, 55–74.2%). Best practice recommendations were proposed to reduce bias in future DTA studies. Particular attention should be dedicated to widen the use of alternative techniques to conventional dermoscopy.	melanoma | diagnosis | non-invasive technique | diagnostic performance | skin cancer | meta-analysis	Figshare	2021	dataset	Dataset	CC BY 4.0	https://creativecommons.org/licenses/by/4.0/	https://frontiersin.figshare.com/articles/dataset/Table_1_Comparative_Analysis_of_Diagnostic_Techniques_for_Melanoma_Detection_A_Systematic_Review_of_Diagnostic_Test_Accuracy_Studies_and_Meta-Analysis_DOC/14473686	https://api.figshare.com/v2/articles/14473686	"diagnostic test accuracy"	files_enumerated	True	True	1
Figshare	14473692	10.3389/fmed.2021.637069.s009	10.3389/fmed.2021.637069	Comparative Analysis of Diagnostic Techniques for Melanoma Detection: A Systematic Review of Diagnostic Test Accuracy Studies and Meta-Analysis	Melanoma has the highest mortality rate among skin cancers, and early-diagnosis is essential to maximize survival rate. The current procedure for melanoma diagnosis is based on dermoscopy, i.e., a qualitative visual inspection of lesions with intrinsic limited diagnostic reliability and reproducibility. Other non-invasive diagnostic techniques may represent valuable solutions to retrieve additional objective information of a lesion. This review aims to compare the diagnostic performance of non-invasive techniques, alternative to dermoscopy, for melanoma detection in clinical settings. A systematic review of the available literature was performed using PubMed, Scopus and Google scholar databases (2010-September 2020). All human, in-vivo, non-invasive studies using techniques, alternative to dermoscopy, for melanoma diagnosis were included with no restriction on the recruited population. The reference standard was histology but dermoscopy was accepted only in case of benign lesions. Attributes of the analyzed studies were compared, and the quality was evaluated using CASP Checklist. For studies in which the investigated technique was implemented as a diagnostic tool (DTA studies), the QUADAS-2 tool was applied. For DTA studies that implemented a melanoma vs. other skin lesions classification task, a meta-analysis was performed reporting the SROC curves. Sixty-two references were included in the review, of which thirty-eight were analyzed using QUADAS-2. Study designs were: clinical trials (13), retrospective studies (10), prospective studies (8), pilot studies (10), multitiered study (1); the remain studies were proof of concept or had undefined study type. Studies were divided in categories based on the physical principle employed by each diagnostic technique. Twenty-nine out of thirty-eight DTA studies were included in the meta-analysis. Heterogeneity of studies' types, testing strategy, and diagnostic task limited the systematic comparison of the techniques. Based on the SROC curves, spectroscopy achieved the best performance in terms of sensitivity (93%, 95% CI 92.8–93.2%) and specificity (85.2%, 95%CI 84.9–85.5%), even though there was high concern regarding robustness of metrics. Reflectance-confocal-microscopy, instead, demonstrated higher robustness and a good diagnostic performance (sensitivity 88.2%, 80.3–93.1%; specificity 65.2%, 55–74.2%). Best practice recommendations were proposed to reduce bias in future DTA studies. Particular attention should be dedicated to widen the use of alternative techniques to conventional dermoscopy.	melanoma | diagnosis | non-invasive technique | diagnostic performance | skin cancer | meta-analysis	Figshare	2021	dataset	Dataset	CC BY 4.0	https://creativecommons.org/licenses/by/4.0/	https://frontiersin.figshare.com/articles/dataset/Table_2_Comparative_Analysis_of_Diagnostic_Techniques_for_Melanoma_Detection_A_Systematic_Review_of_Diagnostic_Test_Accuracy_Studies_and_Meta-Analysis_DOC/14473692	https://api.figshare.com/v2/articles/14473692	"diagnostic test accuracy"	files_enumerated	True	True	1
Figshare	14994155	10.6084/m9.figshare.14994155.v2	10.1080/14737159.2021.1950534	Relationship between diagnostic accuracy of microRNAs for NSCLC and number of combined microRNAs: an overview with meta-analysis	Objective : Several systematic reviews (SRs) have assessed the diagnostic accuracy of microRNAs (miRNAs) for NSCLC, and this overview aimed to assess the relationship between diagnostic accuracy of miRNAs for NSCLC and number of microRNAs combinations. Methods : Embase.com, PubMed, the Cochrane Library, and Web of Science were searched. The PRISMA-DTA was used for reporting quality evaluation. Meta-analysis was conducted to assess the pooled diagnostic accuracy of different miRNAs combinations, and subgroup analyses were performed based on the source of miRNA. Results : Fourteen SRs with 91 original studies were included. Three SRs had minimal reporting flaws, and 11 SRs had medium flaws. The pooled sensitivity and specificity were 0.76 and 0.80 for single miRNA, 0.80 and 0.81 for two miRNAs combined, 0.82 and 0.88 for three miRNAs combined, 0.88 and 0.92 for four miRNAs combined, 0.87 and 0.87 for five miRNAs combined, and 0.87 and 0.89 for six or more miRNAs combined. And miR-21 was mostly appeared. Subgroup analyses suggested that the serum-derived miRNA had the relatively best diagnostic value compared to other sources. Conclusions : Future studies should explore specific and serum-derived miRNAs in NSCLC and combine them to improve the diagnosis accuracy of NSCLC, which had great significance in economic efficiency.	Non-small cell lung cancer | microRNAs | diagnostic test accuracy | economic effect | overview of reviews	Figshare	2021	dataset	Dataset	CC BY 4.0	https://creativecommons.org/licenses/by/4.0/	https://tandf.figshare.com/articles/dataset/Relationship_between_diagnostic_accuracy_of_microRNAs_for_NSCLC_and_number_of_combined_microRNAs_an_overview_with_meta-analysis/14994155	https://api.figshare.com/v2/articles/14994155	"diagnostic test accuracy"	files_enumerated	True	True	1
Figshare	15058479	10.3389/fmed.2021.598382.s001	10.3389/fmed.2021.598382	Non-invasive Diagnostic Tests in Cystic Fibrosis-Related Liver Disease: A Diagnostic Test Accuracy Network Meta-Analysis	Background and Aims: Cystic fibrosis-related liver disease (CFLD) is one of the leading causes of morbidity and mortality in cystic fibrosis (CF). Several non-invasive diagnostic methods have been proposed as screening tools for CFLD. Our aim was to rank all available non-invasive modalities for diagnostic performance. Methods: A systematic search was performed in five medical databases to find studies which reported on any single or composite non-invasive diagnostic test (as an index test) compared to the Debray, the EuroCare or the Colombo criteria (as a reference standard). Ranking was carried out with a Bayesian diagnostic test accuracy network meta-analysis based on superiority indices, calculated for pooled sensitivity (Se) and specificity (Sp) with a 95% confidence interval (CI). The study was registered under CRD42020155846 in PROSPERO. Results: Fifteen studies with 15 index tests and a combination of them were included. The New criteria proposed by Koh et al. – which represent a composite diagnostic definition for CFLD including liver biochemistry, ultrasonography, transient elastography and fibrosis markers—had the best performance for detecting CFLD (Se:94%[CI:58–100], Sp:72%[CI:52–84]); while transient elastography (Se:65%[CI:56–74], Sp:88%[CI:84–91]) and a combination of it with a tissue inhibitor of metalloproteinase-4 measurement (Se:78%[CI:30–100], Sp:64%[CI:18–95%]) proved to be the second and third best options, respectively. In the imaging techniques subgroup, transient elastography (Se:66%[CI:57–72], Sp:88%[CI:85–91%]), acoustic radiation force impulse in the right lobe (Se:54%[CI:33–74], Sp:88%[CI:66–96]) and that in the left lobe (Se:55%[CI:23–81], Sp:82%[CI:50–95]) were ranked the highest. Comparing biochemical markers/fibrosis indices, the measurement of the Forns index (Se:72%[CI:25–99], Sp:63%[CI:16–94]), the aspartate aminotransferase-to-platelet ratio (Se:55%[CI:41–68], Sp:83%[CI:66–89]) and alkaline phosphatase (Se:63%[CI:18–93], Sp:64%[CI:19–95]) were ranked the highest. Conclusion: The New criteria show the best diagnostic performance. In clinical practice, transient elastography seems to be a simple, cheap and non-invasive tool, outperforming imaging, biochemical and fibrosis tests for detecting CFLD. Further studies are needed to validate our findings.	cystic fibrosis | transient elastography | TE | cystic fibrosis-related liver disease | network meta-analysis | non-invasive diagnostic methods	Figshare	2021	dataset	Dataset	CC BY 4.0	https://creativecommons.org/licenses/by/4.0/	https://frontiersin.figshare.com/articles/dataset/Data_Sheet_1_Non-invasive_Diagnostic_Tests_in_Cystic_Fibrosis-Related_Liver_Disease_A_Diagnostic_Test_Accuracy_Network_Meta-Analysis_ZIP/15058479	https://api.figshare.com/v2/articles/15058479	"diagnostic test accuracy" | "test accuracy" AND "meta-analysis"	files_enumerated	True	True	1
Figshare	15143600	10.1371/journal.pntd.0009657.t001	10.1371/journal.pntd.0009657	The 20-minute whole blood clotting test (20WBCT) for snakebite coagulopathy—A systematic review and meta-analysis of diagnostic test accuracy	Studies included in the systematic review.	searches identified 3 | lacked sufficient details | laboratory clotting assays | almost 50 years | two reviewers using | aggregate weighted sensitivity | xlink "> databases | detecting mild coagulopathy | xlink "> | lower sensitivity | detect coagulopathy | bias using | text articles | tailored quadas | systematic review | study protocol | standardized equipment | sroc auc | prospero database | prospectively registered | predetermined form | operator training | inclusion criteria | identify studies | highly specific | detecting inr | 96 ). | 95 ). | 83 ), | 6 countries | 599 studies | 29 studies | 270 patients | 15 met | 100 mg	Figshare	2021	dataset	Dataset	CC BY 4.0	https://creativecommons.org/licenses/by/4.0/	https://plos.figshare.com/articles/dataset/Studies_included_in_the_systematic_review_/15143600	https://api.figshare.com/v2/articles/15143600	"diagnostic test accuracy"	files_enumerated	True	True	1
Figshare	15143603	10.1371/journal.pntd.0009657.t002	10.1371/journal.pntd.0009657	The 20-minute whole blood clotting test (20WBCT) for snakebite coagulopathy—A systematic review and meta-analysis of diagnostic test accuracy	QUADAS-2 Assessment of bias.	searches identified 3 | lacked sufficient details | laboratory clotting assays | almost 50 years | two reviewers using | aggregate weighted sensitivity | xlink "> databases | detecting mild coagulopathy | xlink "> | lower sensitivity | detect coagulopathy | bias using | text articles | tailored quadas | systematic review | study protocol | standardized equipment | sroc auc | prospero database | prospectively registered | predetermined form | operator training | inclusion criteria | identify studies | highly specific | detecting inr | 96 ). | 95 ). | 83 ), | 6 countries | 599 studies | 29 studies | 270 patients | 15 met | 100 mg	Figshare	2021	dataset	Dataset	CC BY 4.0	https://creativecommons.org/licenses/by/4.0/	https://plos.figshare.com/articles/dataset/QUADAS-2_Assessment_of_bias_/15143603	https://api.figshare.com/v2/articles/15143603	"diagnostic test accuracy"	files_enumerated	True	True	1
Figshare	15143606	10.1371/journal.pntd.0009657.t003	10.1371/journal.pntd.0009657	The 20-minute whole blood clotting test (20WBCT) for snakebite coagulopathy—A systematic review and meta-analysis of diagnostic test accuracy	Summary of studies performing 20WBCT after antivenom.	searches identified 3 | lacked sufficient details | laboratory clotting assays | almost 50 years | two reviewers using | aggregate weighted sensitivity | xlink "> databases | detecting mild coagulopathy | xlink "> | lower sensitivity | detect coagulopathy | bias using | text articles | tailored quadas | systematic review | study protocol | standardized equipment | sroc auc | prospero database | prospectively registered | predetermined form | operator training | inclusion criteria | identify studies | highly specific | detecting inr | 96 ). | 95 ). | 83 ), | 6 countries | 599 studies | 29 studies | 270 patients | 15 met | 100 mg	Figshare	2021	dataset	Dataset	CC BY 4.0	https://creativecommons.org/licenses/by/4.0/	https://plos.figshare.com/articles/dataset/Summary_of_studies_performing_20WBCT_after_antivenom_/15143606	https://api.figshare.com/v2/articles/15143606	"diagnostic test accuracy"	files_enumerated	True	True	1
Figshare	17036909	10.3389/fmed.2021.639794.s001	10.3389/fmed.2021.639794	Inflammatory Biomarkers Are Inaccurate Indicators of Bacterial Infection on Admission in Patients With Acute Exacerbation of Chronic Obstructive Pulmonary Disease—A Systematic Review and Diagnostic Accuracy Network Meta-Analysis	Introduction: The value of inflammatory biomarkers in the diagnosis of bacterial infection induced acute exacerbation of chronic obstructive pulmonary disease (AECOPD) is currently unclear. Our objective was to investigate the diagnostic accuracy of on-admission inflammatory biomarkers in differentiating bacterial origin in AECOPD. Methods: Systematic literature search was performed to include cross-sectional studies on AECOPD patients with microbiological culture results as gold standard, and at least one on-admission inflammatory biomarker determined from serum: C-reactive protein (CRP), procalcitonin (PCT), neutrophil/lymphocyte ratio, eosinophil percentage, CD64index; or sputum: neutrophil elastase, tumor necrosis factor alfa, interleukin-1-beta (IL-1b), interleukin-8, sputum color, as index tests. We ranked index tests by superiority indices in a network meta-analysis and also calculated pooled sensitivity and specificity. Results: Altogether, 21 eligible articles reported data on 2,608 AECOPD patients (44% bacterial). Out of the 14 index tests, sputum IL-1b showed the highest diagnostic performance with a pooled sensitivity of 74% (CI: 26–97%) and specificity of 65% (CI: 19–93%). Pooled sensitivity for CRP and PCT were: 67% (CI: 54–77%) and 54% (CI: 39–69%); specificity 62% (CI: 52–71%) and 71% (CI: 59–79%), respectively. Conclusion: Admission inflammatory biomarkers are inaccurate indicators of bacterial infection in AECOPD. Systematic Review Registration:https://www.crd.york.ac.uk/prospero/#myprospero, identifier: 42020161301.	chronic objective pulmonary disease | bacterial infection | acute exacerbation | inflammatory biomarker | diagnostic accuracy | meta-analysis | microbiological culture	Figshare	2021	dataset	Dataset	CC BY 4.0	https://creativecommons.org/licenses/by/4.0/	https://frontiersin.figshare.com/articles/dataset/Data_Sheet_1_Inflammatory_Biomarkers_Are_Inaccurate_Indicators_of_Bacterial_Infection_on_Admission_in_Patients_With_Acute_Exacerbation_of_Chronic_Obstructive_Pulmonary_Disease_A_Systematic_Review_and_Diagnostic_Accuracy_Network_Meta-Analysi/17036909	https://api.figshare.com/v2/articles/17036909	"diagnostic accuracy" AND "meta-analysis"	files_enumerated	True	True	1
Figshare	17060447	10.6084/m9.figshare.17060447.v1	10.1159/000518687	Does Early Cerebral Near-Infrared Spectroscopy Monitoring Predict Outcome in Neonates with Hypoxic Ischaemic Encephalopathy? A Systematic Review of Diagnostic Test Accuracy	Introduction: Hypoxic ischaemic encephalopathy (HIE) remains one of the top 10 contributors to the global burden of disease. Early objective biomarkers are required. Near-infrared spectroscopy (NIRS) may provide a valuable insight into cerebral perfusion and metabolism. We aimed to determine whether early NIRS monitoring ( Methods: We searched PubMed, Scopus, Web of Science, Embase, and The Cochrane Library databases (July 2019). Studies of infants born ≥36 +0 weeks gestation with HIE who had NIRS recording commenced before 6 h of life were included. We planned to provide a narrative of all the studies included, and if similar clinically and methodologically, the results would be pooled in a meta-analysis to determine test accuracy. Results: Seven studies were included with a combined total of 161 infants. Only 1 study included infants with mild HIE. A range of different oximeters and probes were utilized with varying outcome measures making comparison difficult. Although some studies showed a trend towards higher cSO 2 values before 6 h in infants with adverse neurodevelopmental outcomes, in the majority, this was not significant until beyond 24 h of life. Conclusion: Very little data currently exists to assess the use of early NIRS to predict outcome in infants with HIE. Further studies using a standardized approach are required before NIRS can be evaluated as a potential objective assessment tool for early identification of at-risk infants.	Near-infrared spectroscopy | Hypoxic ischaemic encephalopathy | Early biomarker | Neonatal encephalopathy	Figshare	2021	dataset	Dataset	CC BY 4.0	https://creativecommons.org/licenses/by/4.0/	https://karger.figshare.com/articles/dataset/Supplementary_Material_for_Does_Early_Cerebral_Near-Infrared_Spectroscopy_Monitoring_Predict_Outcome_in_Neonates_with_Hypoxic_Ischaemic_Encephalopathy_A_Systematic_Review_of_Diagnostic_Test_Accuracy/17060447	https://api.figshare.com/v2/articles/17060447	"diagnostic test accuracy"	files_enumerated	True	True	2
Figshare	17714912	10.6084/m9.figshare.17714912.v1	10.1159/000520592	Defining the Validity of Skin Self-Examination as a Screening Test for the Detection of Suspicious Pigmented Lesions: A Meta-Analysis of Diagnostic Test Accuracy	Background: Skin self-examination (SSE) is widely promoted for the detection of suspicious pigmented lesions. However, determining screening accuracy is essential to appraising the usefulness of SSE. Objectives: The aim of this work was to pool estimates from studies of SSE diagnostic accuracy in the detection of suspicious pigmented lesions. Methods: This study was registered with PROSPERO (CRD42021246356) and conducted in accordance with PRISMA-DTA guidelines. A systematic search of Medline (PubMed) EMBASE, CINAHL, and The Cochrane Library was conducted to identify relevant studies. We included studies that examined the accuracy of SSE, either whole-body or site-specific, for detecting change in individual pigmented lesions or detecting an atypical naevus. A univariate random-effects model, based on logit-transformed data, was used to calculate a summary diagnostic odds ratio (DOR) as well as pooled sensitivity and specificity. Cochran’s Q test and the I 2 statistic were calculated to assess heterogeneity. A proportional hazards model was used to calculate the area under the curve (AUC) and plot the summary receiver operator characteristic curve. We used the Quality Assessment of Diagnostic Accuracy Studies-2 tool to grade study quality. Results: We identified 757 studies, of which 3 met inclusion criteria for quantitative synthesis. The pooled sensitivity and specificity based on 553 included participants was 59 and 82%, respectively. The summary DOR was 5.88 and the AUC was 0.71. There were some concerns regarding risk of bias in all 3 studies. Conclusions: SSE can detect suspicious pigmented lesions with reasonable sensitivity and relatively high specificity, with the AUC suggesting acceptable discriminatory ability.	Skin self-examination | Melanoma | Diagnostic accuracy | Sensitivity | Specificity	Figshare	2022	dataset	Dataset	CC BY 4.0	https://creativecommons.org/licenses/by/4.0/	https://karger.figshare.com/articles/dataset/Supplementary_Material_for_Defining_the_Validity_of_Skin_Self-Examination_as_a_Screening_Test_for_the_Detection_of_Suspicious_Pigmented_Lesions_A_Meta-Analysis_of_Diagnostic_Test_Accuracy/17714912	https://api.figshare.com/v2/articles/17714912	"diagnostic test accuracy"	files_enumerated	True	True	1
Figshare	20006948	10.6084/m9.figshare.20006948.v1	10.1590/1516-3180.2014.8312810	Whole-body diffusion-weighted magnetic resonance imaging versus FDG-PET/CT for initial lymphoma staging: systematic review on diagnostic test accuracy studies	CONTEXT AND OBJECTIVE: Positron emission tomography with [18]F-fluoro-2-deoxyglucose (FDG-PET/CT) has been advocated as the method of choice for lymphoma staging, since it enables whole-body analysis with high sensitivity for detection of affected areas and because it combines capacities for anatomical and functional assessment. With technological advances, magnetic resonance imaging (MRI) has emerged as an alternative to FDG-PET/CT. This systematic review with meta-analysis aimed to compare whole-body diffusion-weighted MRI (WB-MRI) with FDG-PET/CT for lymphoma staging.DESIGN AND SETTING: Systematic review on diagnostic test accuracy studies conducted at a public university.METHODS: The Medline, Scopus, Embase and Lilacs databases were searched for studies published up to September 2013 that compared WB-MRI and FDG-PET/CT for lymphoma staging. The reference lists of included studies were checked for any relevant additional citations.RESULTS: Six studies that evaluated the initial lymphoma staging in 116 patients were included. WB-MRI and FDG-PET/CT agreed in 90.5% of the cases (κ = 0.871; P	Magnetic resonance imaging | Diffusion magnetic resonance imaging | Whole body imaging | Lymphoma | Positron-emission tomography	Figshare	2022	dataset	Dataset	CC BY 4.0	https://creativecommons.org/licenses/by/4.0/	https://scielo.figshare.com/articles/dataset/Whole-body_diffusion-weighted_magnetic_resonance_imaging_versus_FDG-PET_CT_for_initial_lymphoma_staging_systematic_review_on_diagnostic_test_accuracy_studies/20006948	https://api.figshare.com/v2/articles/20006948	"diagnostic test accuracy"	files_enumerated	True	True	8
Figshare	20295435	10.3389/fendo.2022.792679.s001	10.3389/fendo.2022.792679	Molecular Tools for Guiding Therapy in Patients With Staphylococcal Bone and Joint Infections: A Diagnostic Test Accuracy Meta-analysis	Background Timely detection of causative pathogens and their antimicrobial resistance are essential for guiding targeted therapies in bone and joint infections (BJI) patients. We performed a systematic review and meta-analysis to assess the diagnostic value of testing osteoarticular samples with the nucleic acid amplification tests (NAAT) for effective staphylococcal strain identification and the administration of appropriately targeted antimicrobial agents in BJI patients. Methods Five databases, including PubMed, Embase, Scopus, Web of Science, and the Cochrane Library, were searched for related publications from inception to July 24, 2021. Studies comparing the diagnostic accuracy of NAAT to a microbiological culture reference standard of osteoarticular specimens were eligible. Pooled summary values of sensitivity, specificity, positive likelihood ratio (PLR), negative likelihood ratio (NLR), and diagnostic odds ratio (DOR) of NAAT compared to the microbiological culture reference standard were calculated using bivariate random-effects meta-analyses. Results From 906 citations, 11 studies were included. Eleven studies comprising 13 datasets (n = 1047) evaluated NAAT accuracy for methicillin-sensitive Staphylococcus aureus (MSSA) identification, while seven studies comprising nine datasets (n = 727) evaluated methicillin-resistant Staphylococcus aureus (MRSA) identification. Against the microbiological culture reference standard, the pooled summary estimates for detection of both MSSA [sensitivity: 0.89 (95% confidence interval [CI] 0.84–0.93), specificity: 0.99 (95% CI 0.97–0.99), PLR: 34.13 (95% CI 20.54–56.73), NLR: 0.19 (95% CI 0.12–0.3), and DOR: 283.37 (95% CI 129.49–620.1)] and MRSA [sensitivity: 0.81 (95% CI 0.67–0.91), specificity: 1.0 (95% CI 0.99–1.0), PLR: 62.1 (95% CI 24.5–157.6), NLR: 0.33 (95% CI 0.16–0.69), and DOR: 300.25 (95% CI 85.01–1060.5)] were comparable. Heterogeneity was moderate. GeneXpert was frequently used among NAA tests, and its diagnostic accuracy was in line with the overall pooled summary estimates. The heterogeneity in diagnostic efficacy (P >0.05) could not be explained by a meta-regression and subgroup analysis of the research design, sample condition, and patient selection technique. Conclusions Our study suggested that NAAT can be applied as the preferred prescreening test for the timely diagnosis of staphylococcal strains associated with BJI in osteoarticular samples for successful antimicrobial therapy.	bone and joint infection | NAAT accuracy | anti-staphylococcal therapy | systematic review | meta-analysis	Figshare	2022	dataset	Dataset	CC BY 4.0	https://creativecommons.org/licenses/by/4.0/	https://frontiersin.figshare.com/articles/dataset/DataSheet_1_Molecular_Tools_for_Guiding_Therapy_in_Patients_With_Staphylococcal_Bone_and_Joint_Infections_A_Diagnostic_Test_Accuracy_Meta-analysis_zip/20295435	https://api.figshare.com/v2/articles/20295435	"diagnostic test accuracy"	files_enumerated	True	True	1
Figshare	21306284	10.1371/journal.pone.0275016.t001	10.1371/journal.pone.0275016	Diagnostic test accuracy of novel biomarkers for lupus nephritis—An overview of systematic reviews	Overview of key characteristics of included reviews.	two authors assessed | robis tool showed | multiorgan inflammatory involvement | international prospective registry | great scientific effort | exerted towards searching | although widely used | acute phase glycoprotein | >&# 8221 ;</ | 20 review arms | observational studies evaluating | stage renal disease | chronic autoimmune disease | diagnosing lupus nephritis | initial clinical manifestations | low overall risk | lupus nephritis ). | urinary biomarkers tested | urinary biomarkers studied | ln diagnostic panels | diagnostic test accuracy | summarize systematic reviews | analyzed serum bms | lupus nephritis | urinary biomarkers | analyzed bms | diagnostic accuracy | urinary bms | urine ). | systematic reviews | primary studies | specific biomarkers | novel biomarkers | clinical use | clinical practice | clinical management | bms evaluated | xlink "> | would allow | usually detected | replacement therapy | recent years | predominantly adults | possibly validate | population evaluated | paediatric population | often discrete | novel serum | ngal stood | ngal ), | higher risk | general population | following databases | fold higher | evidence relating | database (< | data extraction | complementary tests | better understanding | approximately 50 | 10 srs | 10 ),	Figshare	2022	dataset	Dataset	CC BY 4.0	https://creativecommons.org/licenses/by/4.0/	https://plos.figshare.com/articles/dataset/Overview_of_key_characteristics_of_included_reviews_/21306284	https://api.figshare.com/v2/articles/21306284	"diagnostic test accuracy"	files_enumerated	True	True	1
Figshare	21306287	10.1371/journal.pone.0275016.t002	10.1371/journal.pone.0275016	Diagnostic test accuracy of novel biomarkers for lupus nephritis—An overview of systematic reviews	Summary of principal data of included reviews.	two authors assessed | robis tool showed | multiorgan inflammatory involvement | international prospective registry | great scientific effort | exerted towards searching | although widely used | acute phase glycoprotein | >&# 8221 ;</ | 20 review arms | observational studies evaluating | stage renal disease | chronic autoimmune disease | diagnosing lupus nephritis | initial clinical manifestations | low overall risk | lupus nephritis ). | urinary biomarkers tested | urinary biomarkers studied | ln diagnostic panels | diagnostic test accuracy | summarize systematic reviews | analyzed serum bms | lupus nephritis | urinary biomarkers | analyzed bms | diagnostic accuracy | urinary bms | urine ). | systematic reviews | primary studies | specific biomarkers | novel biomarkers | clinical use | clinical practice | clinical management | bms evaluated | xlink "> | would allow | usually detected | replacement therapy | recent years | predominantly adults | possibly validate | population evaluated | paediatric population | often discrete | novel serum | ngal stood | ngal ), | higher risk | general population | following databases | fold higher | evidence relating | database (< | data extraction | complementary tests | better understanding | approximately 50 | 10 srs | 10 ),	Figshare	2022	dataset	Dataset	CC BY 4.0	https://creativecommons.org/licenses/by/4.0/	https://plos.figshare.com/articles/dataset/Summary_of_principal_data_of_included_reviews_/21306287	https://api.figshare.com/v2/articles/21306287	"diagnostic test accuracy"	files_enumerated	True	True	1
Figshare	21306290	10.1371/journal.pone.0275016.t003	10.1371/journal.pone.0275016	Diagnostic test accuracy of novel biomarkers for lupus nephritis—An overview of systematic reviews	Risk of bias assessment with ROBIS tool.	two authors assessed | robis tool showed | multiorgan inflammatory involvement | international prospective registry | great scientific effort | exerted towards searching | although widely used | acute phase glycoprotein | >&# 8221 ;</ | 20 review arms | observational studies evaluating | stage renal disease | chronic autoimmune disease | diagnosing lupus nephritis | initial clinical manifestations | low overall risk | lupus nephritis ). | urinary biomarkers tested | urinary biomarkers studied | ln diagnostic panels | diagnostic test accuracy | summarize systematic reviews | analyzed serum bms | lupus nephritis | urinary biomarkers | analyzed bms | diagnostic accuracy | urinary bms | urine ). | systematic reviews | primary studies | specific biomarkers | novel biomarkers | clinical use | clinical practice | clinical management | bms evaluated | xlink "> | would allow | usually detected | replacement therapy | recent years | predominantly adults | possibly validate | population evaluated | paediatric population | often discrete | novel serum | ngal stood | ngal ), | higher risk | general population | following databases | fold higher | evidence relating | database (< | data extraction | complementary tests | better understanding | approximately 50 | 10 srs | 10 ),	Figshare	2022	dataset	Dataset	CC BY 4.0	https://creativecommons.org/licenses/by/4.0/	https://plos.figshare.com/articles/dataset/Risk_of_bias_assessment_with_ROBIS_tool_/21306290	https://api.figshare.com/v2/articles/21306290	"diagnostic test accuracy"	files_enumerated	True	True	1
Figshare	21374689	10.1371/journal.pone.0276529.t001	10.1371/journal.pone.0276529	Endoscopic ultrasound-guided tissue acquisition for splenic lesions: A systematic review and meta-analysis of diagnostic test accuracy	Characteristics of included articles.	small sample sizes | 80 &# 8211 | 73 &# 8211 | 46 &# 8211 | 24 &# 8211 | 17 &# 8211 | guided tissue acquisition | standard error 0 | diagnose splenic lesions | quality assessment tool | pooled negative lr | 95 ), respectively | xlink "> eus | ci ), 0 | xlink "> | splenic lesions | quality assessment | pooled sensitivity | 82 ), | 57 ), | 55 ), | us ). | total number | tissue diagnosis | systematic review | safe technique | one patient | new technique | june 2022 | january 2000 | insufficient specimens | high sensitivity | confidence interval | aged range | 62 patients	Figshare	2022	dataset	Dataset	CC BY 4.0	https://creativecommons.org/licenses/by/4.0/	https://plos.figshare.com/articles/dataset/Characteristics_of_included_articles_/21374689	https://api.figshare.com/v2/articles/21374689	"diagnostic test accuracy"	files_enumerated	True	True	1
Figshare	21374692	10.1371/journal.pone.0276529.t002	10.1371/journal.pone.0276529	Endoscopic ultrasound-guided tissue acquisition for splenic lesions: A systematic review and meta-analysis of diagnostic test accuracy	The diagnostic parameters of the included studies.	small sample sizes | 80 &# 8211 | 73 &# 8211 | 46 &# 8211 | 24 &# 8211 | 17 &# 8211 | guided tissue acquisition | standard error 0 | diagnose splenic lesions | quality assessment tool | pooled negative lr | 95 ), respectively | xlink "> eus | ci ), 0 | xlink "> | splenic lesions | quality assessment | pooled sensitivity | 82 ), | 57 ), | 55 ), | us ). | total number | tissue diagnosis | systematic review | safe technique | one patient | new technique | june 2022 | january 2000 | insufficient specimens | high sensitivity | confidence interval | aged range | 62 patients	Figshare	2022	dataset	Dataset	CC BY 4.0	https://creativecommons.org/licenses/by/4.0/	https://plos.figshare.com/articles/dataset/The_diagnostic_parameters_of_the_included_studies_/21374692	https://api.figshare.com/v2/articles/21374692	"diagnostic test accuracy"	files_enumerated	True	True	1
Figshare	21945551	10.3389/fmed.2023.1016381.s001	10.3389/fmed.2023.1016381	Comparison of diagnostic accuracy for diabetes diagnosis: A systematic review and network meta-analysis	Aim Fasting Plasma Glucose (FPG) and Hemoglobin A1c (HbA1c) are used as diagnostic tests for diagnosing diabetes mellitus, but it is unclear which test has the best diagnostic accuracy. This systematic review and network meta-analysis aimed to estimate the diagnostic accuracy of HbA1c ≥ 6.5%, FPG ≥ 126 mg/dl, and the combination of HbA1c ≥ 6.5% or FPG ≥ 126 mg/dl (HbA1c| FPG), compared with Oral Glucose Tolerance Test (OGTT) ≥ 200 mg/dl for diagnosis diabetes. Materials and methods We performed a comprehensive search in PubMed, Embase, Cochrane Library, and Scopus from inception to September 24th, 2021. Inclusion criteria were any study design comparing HbA1c ≥ 6.5%, FPG ≥ 126 mg/dl, and HbA1c ≥ 6.5% or FPG ≥ 126 mg/dl with OGTT ≥ 200 mg/dl as the reference test. Data were independently extracted, risk of bias was assessed using QUADAS-2 by two reviewers. Network meta-analysis was done using a bivariate regression model using the Bayesian framework. The relative ranking of all tests was also assessed. Results Out of 5,026 studies, 73 were included. The sensitivities of HbA1c, FPG, and HbA1c| FPG were 0.51 [95% Credible Interval (CrI): 0.43, 0.58], 0.49 (95% CrI: 0.43, 0.55), and 0.64 (95% CrI: 0.51, 0.75), while the specificities were 0.96 (95% CrI: 0.94, 0.97), 0.98 (95% CrI: 0.97, 0.98), and 0.95 (95% CrI: 0.88, 0.98), respectively. The corresponding positive likelihood ratios (LR) were 13.36 (95% CrI: 8.91, 20.72), 21.94 (95% CrI: 15.04, 31.88), and 11.78 (95% CrI: 5.48, 26.56). HbA1c| FPG is superior based on sensitivity, whereas FPG is ranked best based on specificity and positive LR. Conclusion Our findings suggest that FPG ≥ 126 mg/dl should be recommended as the best diagnostic test for diabetes. Systematic review registration https://www.crd.york.ac.uk/prospero/, identifier CRD42021282856.	systematic review | diabetic diagnosis | HbA1c | FPG | testing accuracy	Figshare	2023	dataset	Dataset	CC BY 4.0	https://creativecommons.org/licenses/by/4.0/	https://frontiersin.figshare.com/articles/dataset/Data_Sheet_1_Comparison_of_diagnostic_accuracy_for_diabetes_diagnosis_A_systematic_review_and_network_meta-analysis_pdf/21945551	https://api.figshare.com/v2/articles/21945551	"diagnostic accuracy" AND "systematic review"	files_enumerated	True	True	1
Figshare	22571214	10.1371/journal.pone.0284060.t001	10.1371/journal.pone.0284060	Deep learning for detection of age-related macular degeneration: A systematic review and meta-analysis of diagnostic test accuracy studies	Objective To evaluate the diagnostic accuracy of deep learning algorithms to identify age-related macular degeneration and to explore factors impacting the results for future model training. Methods Diagnostic accuracy studies published in PubMed, EMBASE, the Cochrane Library, and ClinicalTrails.gov before 11 August 2022 which employed deep learning for age-related macular degeneration detection were identified and extracted by two independent researchers. Sensitivity analysis, subgroup, and meta-regression were performed by Review Manager 5.4.1, Meta-disc 1.4, and Stata 16.0. The risk of bias was assessed using QUADAS-2. The review was registered (PROSPERO CRD42022352753). Results The pooled sensitivity and specificity in this meta-analysis were 94% ( P = 0, 95% CI 0.94–0.94, I 2 = 99.7%) and 97% ( P = 0, 95% CI 0.97–0.97, I 2 = 99.6%), respectively. The pooled positive likelihood ratio, negative likelihood ratio, diagnostic odds ratio, and the area under the curve value were 21.77(95% CI 15.49–30.59), 0.06 (95% CI 0.04–0.09), 342.41 (95% CI 210.31–557.49), and 0.9925, respectively. Meta-regression indicated that types of AMD ( P = 0.1882, RDOR = 36.03) and layers of the network (P = 0.4878, RDOR = 0.74) contributed to the heterogeneity. Conclusions Convolutional neural networks are mostly adopted deep learning algorithms in age-related macular degeneration detection. Convolutional neural networks, especially ResNets, are effective in detecting age-related macular degeneration with high diagnostic accuracy. Types of age-related macular degeneration and layers of the network are the two essential factors that impact the model training process. Proper layers of the network will make the model more reliable. More datasets established by new diagnostic methods will be used to train deep learning models in the future, which will benefit for fundus application screening, long-range medical treatment, and reducing the workload of physicians.	two independent researchers | two essential factors | related macular degeneration | range medical treatment | negative likelihood ratio | fundus application screening | explore factors impacting | convolutional neural networks | assessed using quadas | 31 – 557 | 11 august 2022 | new diagnostic methods | diagnostic odds ratio | 09 ), 342 | >< sup >< | 49 – 30 | 04 – 0 | employed deep learning | deep learning algorithms | high diagnostic accuracy | 59 ), 0 | review manager 5 | model training process | 6 %), respectively | 97 – 0 | 94 – 0 | deep learning | diagnostic accuracy | 49 ), | ci 0 | ></ sup | xlink "> | systematic review | stata 16 | pooled sensitivity | especially resnets | datasets established | curve value | cochrane library | ci 210 | ci 15 | 7 %)	Figshare	2023	dataset	Dataset	CC BY 4.0	https://creativecommons.org/licenses/by/4.0/	https://plos.figshare.com/articles/dataset/Characteristics_of_included_studies_/22571214	https://api.figshare.com/v2/articles/22571214	"diagnostic test accuracy"	files_enumerated	True	True	1
Figshare	22571217	10.1371/journal.pone.0284060.t002	10.1371/journal.pone.0284060	Deep learning for detection of age-related macular degeneration: A systematic review and meta-analysis of diagnostic test accuracy studies	Objective To evaluate the diagnostic accuracy of deep learning algorithms to identify age-related macular degeneration and to explore factors impacting the results for future model training. Methods Diagnostic accuracy studies published in PubMed, EMBASE, the Cochrane Library, and ClinicalTrails.gov before 11 August 2022 which employed deep learning for age-related macular degeneration detection were identified and extracted by two independent researchers. Sensitivity analysis, subgroup, and meta-regression were performed by Review Manager 5.4.1, Meta-disc 1.4, and Stata 16.0. The risk of bias was assessed using QUADAS-2. The review was registered (PROSPERO CRD42022352753). Results The pooled sensitivity and specificity in this meta-analysis were 94% ( P = 0, 95% CI 0.94–0.94, I 2 = 99.7%) and 97% ( P = 0, 95% CI 0.97–0.97, I 2 = 99.6%), respectively. The pooled positive likelihood ratio, negative likelihood ratio, diagnostic odds ratio, and the area under the curve value were 21.77(95% CI 15.49–30.59), 0.06 (95% CI 0.04–0.09), 342.41 (95% CI 210.31–557.49), and 0.9925, respectively. Meta-regression indicated that types of AMD ( P = 0.1882, RDOR = 36.03) and layers of the network (P = 0.4878, RDOR = 0.74) contributed to the heterogeneity. Conclusions Convolutional neural networks are mostly adopted deep learning algorithms in age-related macular degeneration detection. Convolutional neural networks, especially ResNets, are effective in detecting age-related macular degeneration with high diagnostic accuracy. Types of age-related macular degeneration and layers of the network are the two essential factors that impact the model training process. Proper layers of the network will make the model more reliable. More datasets established by new diagnostic methods will be used to train deep learning models in the future, which will benefit for fundus application screening, long-range medical treatment, and reducing the workload of physicians.	two independent researchers | two essential factors | related macular degeneration | range medical treatment | negative likelihood ratio | fundus application screening | explore factors impacting | convolutional neural networks | assessed using quadas | 31 – 557 | 11 august 2022 | new diagnostic methods | diagnostic odds ratio | 09 ), 342 | >< sup >< | 49 – 30 | 04 – 0 | employed deep learning | deep learning algorithms | high diagnostic accuracy | 59 ), 0 | review manager 5 | model training process | 6 %), respectively | 97 – 0 | 94 – 0 | deep learning | diagnostic accuracy | 49 ), | ci 0 | ></ sup | xlink "> | systematic review | stata 16 | pooled sensitivity | especially resnets | datasets established | curve value | cochrane library | ci 210 | ci 15 | 7 %)	Figshare	2023	dataset	Dataset	CC BY 4.0	https://creativecommons.org/licenses/by/4.0/	https://plos.figshare.com/articles/dataset/Summary_of_each_included_studies_/22571217	https://api.figshare.com/v2/articles/22571217	"diagnostic test accuracy"	files_enumerated	True	True	1
Figshare	22571220	10.1371/journal.pone.0284060.t003	10.1371/journal.pone.0284060	Deep learning for detection of age-related macular degeneration: A systematic review and meta-analysis of diagnostic test accuracy studies	Objective To evaluate the diagnostic accuracy of deep learning algorithms to identify age-related macular degeneration and to explore factors impacting the results for future model training. Methods Diagnostic accuracy studies published in PubMed, EMBASE, the Cochrane Library, and ClinicalTrails.gov before 11 August 2022 which employed deep learning for age-related macular degeneration detection were identified and extracted by two independent researchers. Sensitivity analysis, subgroup, and meta-regression were performed by Review Manager 5.4.1, Meta-disc 1.4, and Stata 16.0. The risk of bias was assessed using QUADAS-2. The review was registered (PROSPERO CRD42022352753). Results The pooled sensitivity and specificity in this meta-analysis were 94% ( P = 0, 95% CI 0.94–0.94, I 2 = 99.7%) and 97% ( P = 0, 95% CI 0.97–0.97, I 2 = 99.6%), respectively. The pooled positive likelihood ratio, negative likelihood ratio, diagnostic odds ratio, and the area under the curve value were 21.77(95% CI 15.49–30.59), 0.06 (95% CI 0.04–0.09), 342.41 (95% CI 210.31–557.49), and 0.9925, respectively. Meta-regression indicated that types of AMD ( P = 0.1882, RDOR = 36.03) and layers of the network (P = 0.4878, RDOR = 0.74) contributed to the heterogeneity. Conclusions Convolutional neural networks are mostly adopted deep learning algorithms in age-related macular degeneration detection. Convolutional neural networks, especially ResNets, are effective in detecting age-related macular degeneration with high diagnostic accuracy. Types of age-related macular degeneration and layers of the network are the two essential factors that impact the model training process. Proper layers of the network will make the model more reliable. More datasets established by new diagnostic methods will be used to train deep learning models in the future, which will benefit for fundus application screening, long-range medical treatment, and reducing the workload of physicians.	two independent researchers | two essential factors | related macular degeneration | range medical treatment | negative likelihood ratio | fundus application screening | explore factors impacting | convolutional neural networks | assessed using quadas | 31 – 557 | 11 august 2022 | new diagnostic methods | diagnostic odds ratio | 09 ), 342 | >< sup >< | 49 – 30 | 04 – 0 | employed deep learning | deep learning algorithms | high diagnostic accuracy | 59 ), 0 | review manager 5 | model training process | 6 %), respectively | 97 – 0 | 94 – 0 | deep learning | diagnostic accuracy | 49 ), | ci 0 | ></ sup | xlink "> | systematic review | stata 16 | pooled sensitivity | especially resnets | datasets established | curve value | cochrane library | ci 210 | ci 15 | 7 %)	Figshare	2023	dataset	Dataset	CC BY 4.0	https://creativecommons.org/licenses/by/4.0/	https://plos.figshare.com/articles/dataset/Subgroup_analyses_and_meta_regression_results_/22571220	https://api.figshare.com/v2/articles/22571220	"diagnostic test accuracy"	files_enumerated	True	True	1
Figshare	23637413	10.1371/journal.pone.0288011.t001	10.1371/journal.pone.0288011	Diagnostic test accuracy of ultrasound for orbital cellulitis: A systematic review	Background Periorbital and orbital cellulitis are inflammatory conditions of the eye that can be difficult to distinguish using clinical examination alone. Computer tomography (CT) scans are often used to differentiate these two infections and to evaluate for complications. Orbital ultrasound (US) could be used as a diagnostic tool to supplement or replace CT scans as the main diagnostic modality. No prior systematic review has evaluated the diagnostic test accuracy (DTA) of ultrasound compared to cross-sectional imaging. Objective To conduct a systematic review of studies evaluating the DTA of orbital ultrasound compared with cross-sectional imaging, to diagnose orbital cellulitis. Methods MEDLINE, EMBASE, CENTRAL, and Web of Science were searched from inception to August 10, 2022. All study types were included that enrolled patients of any age with suspected or diagnosed orbital cellulitis who underwent ultrasound and a diagnostic reference standard (i.e., CT or magnetic resonance imaging [MRI]). Two authors screened titles/abstracts for inclusion, extracted data, and assessed the risk of bias. Results Of the 3548 studies identified, 20 were included: 3 cohort studies and 17 case reports/series. None of the cohort studies directly compared the diagnostic accuracy of ultrasound with CT or MRI, and all had high risk of bias. Among the 46 participants, diagnostic findings were interpretable in 18 (39%) cases which reported 100% accuracy. We were unable to calculate sensitivity and specificity due to limited data. In the descriptive analysis of the case reports, ultrasound was able to diagnose orbital cellulitis in most (n = 21/23) cases. Conclusion Few studies have evaluated the diagnostic accuracy of orbital ultrasound for orbital cellulitis. The limited evidence based on low quality studies suggests that ultrasound may provide helpful diagnostic information to differentiate orbital inflammation. Future research should focus studies to determine the accuracy of orbital US and potentially reduce unnecessary exposure to radiation.	39 %) cases | main diagnostic modality | magnetic resonance imaging | limited evidence based | diagnostic reference standard | e ., ct | xlink "> periorbital | xlink "> medline | diagnosed orbital cellulitis | diagnose orbital cellulitis | 3548 studies identified | 3 cohort studies | prior systematic review | 17 case reports | differentiate orbital inflammation | diagnostic test accuracy | replace ct scans | orbital ultrasound compared | xlink "> | orbital cellulitis | systematic review | case reports | orbital ultrasound | ultrasound compared | sectional imaging | limited data | diagnostic tool | diagnostic findings | diagnostic accuracy | studies evaluating | focus studies | orbital us | underwent ultrasound | two infections | study types | specificity due | reported 100 | inflammatory conditions | future research | extracted data | enrolled patients | descriptive analysis | computer tomography | calculate sensitivity | august 10 | 46 participants	Figshare	2023	dataset	Dataset	CC BY 4.0	https://creativecommons.org/licenses/by/4.0/	https://plos.figshare.com/articles/dataset/Summary_of_cohort_studies_/23637413	https://api.figshare.com/v2/articles/23637413	"diagnostic test accuracy"	files_enumerated	True	True	1
Figshare	23637416	10.1371/journal.pone.0288011.t002	10.1371/journal.pone.0288011	Diagnostic test accuracy of ultrasound for orbital cellulitis: A systematic review	Background Periorbital and orbital cellulitis are inflammatory conditions of the eye that can be difficult to distinguish using clinical examination alone. Computer tomography (CT) scans are often used to differentiate these two infections and to evaluate for complications. Orbital ultrasound (US) could be used as a diagnostic tool to supplement or replace CT scans as the main diagnostic modality. No prior systematic review has evaluated the diagnostic test accuracy (DTA) of ultrasound compared to cross-sectional imaging. Objective To conduct a systematic review of studies evaluating the DTA of orbital ultrasound compared with cross-sectional imaging, to diagnose orbital cellulitis. Methods MEDLINE, EMBASE, CENTRAL, and Web of Science were searched from inception to August 10, 2022. All study types were included that enrolled patients of any age with suspected or diagnosed orbital cellulitis who underwent ultrasound and a diagnostic reference standard (i.e., CT or magnetic resonance imaging [MRI]). Two authors screened titles/abstracts for inclusion, extracted data, and assessed the risk of bias. Results Of the 3548 studies identified, 20 were included: 3 cohort studies and 17 case reports/series. None of the cohort studies directly compared the diagnostic accuracy of ultrasound with CT or MRI, and all had high risk of bias. Among the 46 participants, diagnostic findings were interpretable in 18 (39%) cases which reported 100% accuracy. We were unable to calculate sensitivity and specificity due to limited data. In the descriptive analysis of the case reports, ultrasound was able to diagnose orbital cellulitis in most (n = 21/23) cases. Conclusion Few studies have evaluated the diagnostic accuracy of orbital ultrasound for orbital cellulitis. The limited evidence based on low quality studies suggests that ultrasound may provide helpful diagnostic information to differentiate orbital inflammation. Future research should focus studies to determine the accuracy of orbital US and potentially reduce unnecessary exposure to radiation.	39 %) cases | main diagnostic modality | magnetic resonance imaging | limited evidence based | diagnostic reference standard | e ., ct | xlink "> periorbital | xlink "> medline | diagnosed orbital cellulitis | diagnose orbital cellulitis | 3548 studies identified | 3 cohort studies | prior systematic review | 17 case reports | differentiate orbital inflammation | diagnostic test accuracy | replace ct scans | orbital ultrasound compared | xlink "> | orbital cellulitis | systematic review | case reports | orbital ultrasound | ultrasound compared | sectional imaging | limited data | diagnostic tool | diagnostic findings | diagnostic accuracy | studies evaluating | focus studies | orbital us | underwent ultrasound | two infections | study types | specificity due | reported 100 | inflammatory conditions | future research | extracted data | enrolled patients | descriptive analysis | computer tomography | calculate sensitivity | august 10 | 46 participants	Figshare	2023	dataset	Dataset	CC BY 4.0	https://creativecommons.org/licenses/by/4.0/	https://plos.figshare.com/articles/dataset/Summary_of_case_reports_/23637416	https://api.figshare.com/v2/articles/23637416	"diagnostic test accuracy"	files_enumerated	True	True	1
Figshare	23637419	10.1371/journal.pone.0288011.t003	10.1371/journal.pone.0288011	Diagnostic test accuracy of ultrasound for orbital cellulitis: A systematic review	Joanna Briggs institute critical appraisal checklist for case reports.	39 %) cases | main diagnostic modality | magnetic resonance imaging | limited evidence based | diagnostic reference standard | e ., ct | xlink "> periorbital | xlink "> medline | diagnosed orbital cellulitis | diagnose orbital cellulitis | 3548 studies identified | 3 cohort studies | prior systematic review | 17 case reports | differentiate orbital inflammation | diagnostic test accuracy | replace ct scans | orbital ultrasound compared | xlink "> | orbital cellulitis | systematic review | case reports | orbital ultrasound | ultrasound compared | sectional imaging | limited data | diagnostic tool | diagnostic findings | diagnostic accuracy | studies evaluating | focus studies | orbital us | underwent ultrasound | two infections | study types | specificity due | reported 100 | inflammatory conditions | future research | extracted data | enrolled patients | descriptive analysis | computer tomography | calculate sensitivity | august 10 | 46 participants	Figshare	2023	dataset	Dataset	CC BY 4.0	https://creativecommons.org/licenses/by/4.0/	https://plos.figshare.com/articles/dataset/Joanna_Briggs_institute_critical_appraisal_checklist_for_case_reports_/23637419	https://api.figshare.com/v2/articles/23637419	"diagnostic test accuracy"	files_enumerated	True	True	1
Figshare	23637422	10.1371/journal.pone.0288011.t004	10.1371/journal.pone.0288011	Diagnostic test accuracy of ultrasound for orbital cellulitis: A systematic review	Joanna Briggs institute critical appraisal checklist for case series.	39 %) cases | main diagnostic modality | magnetic resonance imaging | limited evidence based | diagnostic reference standard | e ., ct | xlink "> periorbital | xlink "> medline | diagnosed orbital cellulitis | diagnose orbital cellulitis | 3548 studies identified | 3 cohort studies | prior systematic review | 17 case reports | differentiate orbital inflammation | diagnostic test accuracy | replace ct scans | orbital ultrasound compared | xlink "> | orbital cellulitis | systematic review | case reports | orbital ultrasound | ultrasound compared | sectional imaging | limited data | diagnostic tool | diagnostic findings | diagnostic accuracy | studies evaluating | focus studies | orbital us | underwent ultrasound | two infections | study types | specificity due | reported 100 | inflammatory conditions | future research | extracted data | enrolled patients | descriptive analysis | computer tomography | calculate sensitivity | august 10 | 46 participants	Figshare	2023	dataset	Dataset	CC BY 4.0	https://creativecommons.org/licenses/by/4.0/	https://plos.figshare.com/articles/dataset/Joanna_Briggs_institute_critical_appraisal_checklist_for_case_series_/23637422	https://api.figshare.com/v2/articles/23637422	"diagnostic test accuracy"	files_enumerated	True	True	1
Figshare	23687972	10.1371/journal.pone.0288631.t001	10.1371/journal.pone.0288631	Artificial intelligence for detecting temporomandibular joint osteoarthritis using radiographic image data: A systematic review and meta-analysis of diagnostic test accuracy	In this review, we assessed the diagnostic efficiency of artificial intelligence (AI) models in detecting temporomandibular joint osteoarthritis (TMJOA) using radiographic imaging data. Based upon the PRISMA guidelines, a systematic review of studies published between January 2010 and January 2023 was conducted using PubMed, Web of Science, Scopus, and Embase. Articles on the accuracy of AI to detect TMJOA or degenerative changes by radiographic imaging were selected. The characteristics and diagnostic information of each article were extracted. The quality of studies was assessed by the QUADAS-2 tool. Pooled data for sensitivity, specificity, and summary receiver operating characteristic curve (SROC) were calculated. Of 513 records identified through a database search, six met the inclusion criteria and were collected. The pooled sensitivity, specificity, and area under the curve (AUC) were 80%, 90%, and 92%, respectively. Substantial heterogeneity between AI models mainly arose from imaging modality, ethnicity, sex, techniques of AI, and sample size. This article confirmed AI models have enormous potential for diagnosing TMJOA automatically through radiographic imaging. Therefore, AI models appear to have enormous potential to diagnose TMJOA automatically using radiographic images. However, further studies are needed to evaluate AI more thoroughly.	conducted using pubmed | 92 %, respectively | 513 records identified | diagnosing tmjoa automatically | ai models appear | xlink "> | substantial heterogeneity | six met | sample size | radiographic imaging | prisma guidelines | pooled data | january 2023 | january 2010 | inclusion criteria | imaging modality | evaluate ai | enormous potential | diagnostic information | diagnostic efficiency | detect tmjoa | degenerative changes | database search | based upon | artificial intelligence | 2 tool	Figshare	2023	dataset	Dataset	CC BY 4.0	https://creativecommons.org/licenses/by/4.0/	https://plos.figshare.com/articles/dataset/Characteristics_of_individual_studies_/23687972	https://api.figshare.com/v2/articles/23687972	"diagnostic test accuracy"	files_enumerated	True	True	1
Figshare	23687975	10.1371/journal.pone.0288631.t002	10.1371/journal.pone.0288631	Artificial intelligence for detecting temporomandibular joint osteoarthritis using radiographic image data: A systematic review and meta-analysis of diagnostic test accuracy	Meta-regression analysis for diagnostic accuracy of AI in detection of TMJOA.	conducted using pubmed | 92 %, respectively | 513 records identified | diagnosing tmjoa automatically | ai models appear | xlink "> | substantial heterogeneity | six met | sample size | radiographic imaging | prisma guidelines | pooled data | january 2023 | january 2010 | inclusion criteria | imaging modality | evaluate ai | enormous potential | diagnostic information | diagnostic efficiency | detect tmjoa | degenerative changes | database search | based upon | artificial intelligence | 2 tool	Figshare	2023	dataset	Dataset	CC BY 4.0	https://creativecommons.org/licenses/by/4.0/	https://plos.figshare.com/articles/dataset/Meta-regression_analysis_for_diagnostic_accuracy_of_AI_in_detection_of_TMJOA_/23687975	https://api.figshare.com/v2/articles/23687975	"diagnostic test accuracy"	files_enumerated	True	True	1
Figshare	23842138	10.1371/journal.pone.0288203.t001	10.1371/journal.pone.0288203	Comparison of monocyte distribution width and Procalcitonin as diagnostic markers for sepsis: Meta-analysis of diagnostic test accuracy studies	Aim We aimed to perform a meta-analysis to find out whether PCT and MDW could be used as accurate diagnostic markers for sepsis. Methods We searched PUBMED, WOS, and SCOPUS databases. Inclusion criteria were any observational or clinical trials that compared monocyte Distribution Width [MDW] with Procalcitonin [PCT] as diagnostic markers in a patient with sepsis. Case reports, editorials, conference abstracts, and animal studies were excluded. RevMan software [5.4] was used to perform the meta-analysis. Results After the complete screening, 5 observational studies were included in the meta-analysis. The total number of patients included in the meta-analysis in the sepsis group is 565 and 781 in the control group. The pooled analysis between the sepsis group and controls showed a statistically significant association between sepsis and increased levels of MDW and PCT [MD = 3.94, 95% CI = 2.53 to 5.36, p-value the overall ROC Area for PCT [0.760]. Conclusion Our study revealed a statistically significant association between sepsis and increased MDW and PCT levels compared with controls and the overall ROC Area for MDW is higher than the overall ROC Area for PCT, indicating that the diagnostic accuracy of MDW is higher than PCT.MDW can be used as a diagnostic marker for sepsis patients in the emergency department. More multicenter studies are needed to support our findings.	overall roc area | monocyte distribution width | statistically significant association | accurate diagnostic markers | subgroup analysis showed | pct levels compared | 5 observational studies | diagnostic markers | pct levels | multicenter studies | increased levels | animal studies | diagnostic marker | diagnostic accuracy | xlink "> | whether pct | total number | study revealed | searched pubmed | scopus databases | revman software | pooled analysis | inclusion criteria | emergency department | controls showed | control group | conference abstracts | complete screening | clinical trials | case reports	Figshare	2023	dataset	Dataset	CC BY 4.0	https://creativecommons.org/licenses/by/4.0/	https://plos.figshare.com/articles/dataset/Summary_of_the_included_studies_/23842138	https://api.figshare.com/v2/articles/23842138	"diagnostic test accuracy"	files_enumerated	True	True	1
Figshare	23842141	10.1371/journal.pone.0288203.t002	10.1371/journal.pone.0288203	Comparison of monocyte distribution width and Procalcitonin as diagnostic markers for sepsis: Meta-analysis of diagnostic test accuracy studies	Quality assessment: The Newcastle Ottawa Scale [NOS] for assessing the quality of nonrandomized studies.	overall roc area | monocyte distribution width | statistically significant association | accurate diagnostic markers | subgroup analysis showed | pct levels compared | 5 observational studies | diagnostic markers | pct levels | multicenter studies | increased levels | animal studies | diagnostic marker | diagnostic accuracy | xlink "> | whether pct | total number | study revealed | searched pubmed | scopus databases | revman software | pooled analysis | inclusion criteria | emergency department | controls showed | control group | conference abstracts | complete screening | clinical trials | case reports	Figshare	2023	dataset	Dataset	CC BY 4.0	https://creativecommons.org/licenses/by/4.0/	https://plos.figshare.com/articles/dataset/Quality_assessment_The_Newcastle_Ottawa_Scale_NOS_for_assessing_the_quality_of_nonrandomized_studies_/23842141	https://api.figshare.com/v2/articles/23842141	"diagnostic test accuracy"	files_enumerated	True	True	1
Figshare	23842144	10.1371/journal.pone.0288203.t003	10.1371/journal.pone.0288203	Comparison of monocyte distribution width and Procalcitonin as diagnostic markers for sepsis: Meta-analysis of diagnostic test accuracy studies	Aim We aimed to perform a meta-analysis to find out whether PCT and MDW could be used as accurate diagnostic markers for sepsis. Methods We searched PUBMED, WOS, and SCOPUS databases. Inclusion criteria were any observational or clinical trials that compared monocyte Distribution Width [MDW] with Procalcitonin [PCT] as diagnostic markers in a patient with sepsis. Case reports, editorials, conference abstracts, and animal studies were excluded. RevMan software [5.4] was used to perform the meta-analysis. Results After the complete screening, 5 observational studies were included in the meta-analysis. The total number of patients included in the meta-analysis in the sepsis group is 565 and 781 in the control group. The pooled analysis between the sepsis group and controls showed a statistically significant association between sepsis and increased levels of MDW and PCT [MD = 3.94, 95% CI = 2.53 to 5.36, p-value the overall ROC Area for PCT [0.760]. Conclusion Our study revealed a statistically significant association between sepsis and increased MDW and PCT levels compared with controls and the overall ROC Area for MDW is higher than the overall ROC Area for PCT, indicating that the diagnostic accuracy of MDW is higher than PCT.MDW can be used as a diagnostic marker for sepsis patients in the emergency department. More multicenter studies are needed to support our findings.	overall roc area | monocyte distribution width | statistically significant association | accurate diagnostic markers | subgroup analysis showed | pct levels compared | 5 observational studies | diagnostic markers | pct levels | multicenter studies | increased levels | animal studies | diagnostic marker | diagnostic accuracy | xlink "> | whether pct | total number | study revealed | searched pubmed | scopus databases | revman software | pooled analysis | inclusion criteria | emergency department | controls showed | control group | conference abstracts | complete screening | clinical trials | case reports	Figshare	2023	dataset	Dataset	CC BY 4.0	https://creativecommons.org/licenses/by/4.0/	https://plos.figshare.com/articles/dataset/Baseline_characteristics_of_the_included_data_/23842144	https://api.figshare.com/v2/articles/23842144	"diagnostic test accuracy"	files_enumerated	True	True	1
Figshare	24169670	10.1371/journal.pgph.0002160.t001	10.1371/journal.pgph.0002160	Diagnostic test accuracy of artificial intelligence in screening for referable diabetic retinopathy in real-world settings: A systematic review and meta-analysis	a . Key characteristics of the study design, population, target condition, and reference standard of included studies. b . Key characteristics of the index tests of included studies.	visually examine heterogeneity | trained human graders | strengthen existing guidelines | shown promising results | results may serve | initial search results | assessed methodological quality | 9 february 2023 | 85 &# 8211 | 63 &# 8211 | 60 &# 8211 | 22 &# 8211 | 00 &# 8211 | increasing dr incidence | 61 &# 8211 | review provides evidence | referable diabetic retinopathy | level healthcare settings | 83 &# 8211 | 15 &# 8211 | diagnostic test accuracy | implement dr screening | dr classification criteria | analysis </ p | 100 %), specificity | level analysis | diabetic retinopathy | &# 8805 | diagnostic accuracy | world settings | country classification | 61 %) | 2 criteria | 100 %) | systematic review | review sought | accuracy estimates | subgroup analyses | sroc plots | searched central | pool estimates | moderate increase | minimal decrease | forest plots | first time | artificial intelligence | analyses revealed | 7 datasets | 53 %). | 42 %) | 390 ). | 16 %) | 10 datasets	Figshare	2023	dataset	Dataset	CC BY 4.0	https://creativecommons.org/licenses/by/4.0/	https://plos.figshare.com/articles/dataset/Table_1_-/24169670	https://api.figshare.com/v2/articles/24169670	"diagnostic test accuracy"	files_enumerated	True	True	1
Figshare	24169673	10.1371/journal.pgph.0002160.t002	10.1371/journal.pgph.0002160	Diagnostic test accuracy of artificial intelligence in screening for referable diabetic retinopathy in real-world settings: A systematic review and meta-analysis	Overall patient-level and eye-level meta-analysis of the accuracy of AI in detecting RDR compared with trained HGs.	visually examine heterogeneity | trained human graders | strengthen existing guidelines | shown promising results | results may serve | initial search results | assessed methodological quality | 9 february 2023 | 85 &# 8211 | 63 &# 8211 | 60 &# 8211 | 22 &# 8211 | 00 &# 8211 | increasing dr incidence | 61 &# 8211 | review provides evidence | referable diabetic retinopathy | level healthcare settings | 83 &# 8211 | 15 &# 8211 | diagnostic test accuracy | implement dr screening | dr classification criteria | analysis </ p | 100 %), specificity | level analysis | diabetic retinopathy | &# 8805 | diagnostic accuracy | world settings | country classification | 61 %) | 2 criteria | 100 %) | systematic review | review sought | accuracy estimates | subgroup analyses | sroc plots | searched central | pool estimates | moderate increase | minimal decrease | forest plots | first time | artificial intelligence | analyses revealed | 7 datasets | 53 %). | 42 %) | 390 ). | 16 %) | 10 datasets	Figshare	2023	dataset	Dataset	CC BY 4.0	https://creativecommons.org/licenses/by/4.0/	https://plos.figshare.com/articles/dataset/Overall_patient-level_and_eye-level_meta-analysis_of_the_accuracy_of_AI_in_detecting_RDR_compared_with_trained_HGs_/24169673	https://api.figshare.com/v2/articles/24169673	"diagnostic test accuracy"	files_enumerated	True	True	1
Figshare	24169676	10.1371/journal.pgph.0002160.t003	10.1371/journal.pgph.0002160	Diagnostic test accuracy of artificial intelligence in screening for referable diabetic retinopathy in real-world settings: A systematic review and meta-analysis	Subgroup analyses for the accuracy of AI in detecting RDR compared with trained HGs on patient-level analysis.	visually examine heterogeneity | trained human graders | strengthen existing guidelines | shown promising results | results may serve | initial search results | assessed methodological quality | 9 february 2023 | 85 &# 8211 | 63 &# 8211 | 60 &# 8211 | 22 &# 8211 | 00 &# 8211 | increasing dr incidence | 61 &# 8211 | review provides evidence | referable diabetic retinopathy | level healthcare settings | 83 &# 8211 | 15 &# 8211 | diagnostic test accuracy | implement dr screening | dr classification criteria | analysis </ p | 100 %), specificity | level analysis | diabetic retinopathy | &# 8805 | diagnostic accuracy | world settings | country classification | 61 %) | 2 criteria | 100 %) | systematic review | review sought | accuracy estimates | subgroup analyses | sroc plots | searched central | pool estimates | moderate increase | minimal decrease | forest plots | first time | artificial intelligence | analyses revealed | 7 datasets | 53 %). | 42 %) | 390 ). | 16 %) | 10 datasets	Figshare	2023	dataset	Dataset	CC BY 4.0	https://creativecommons.org/licenses/by/4.0/	https://plos.figshare.com/articles/dataset/Subgroup_analyses_for_the_accuracy_of_AI_in_detecting_RDR_compared_with_trained_HGs_on_patient-level_analysis_/24169676	https://api.figshare.com/v2/articles/24169676	"diagnostic test accuracy"	files_enumerated	True	True	1
Figshare	24169679	10.1371/journal.pgph.0002160.t004	10.1371/journal.pgph.0002160	Diagnostic test accuracy of artificial intelligence in screening for referable diabetic retinopathy in real-world settings: A systematic review and meta-analysis	Sensitivity analyses for the accuracy of AI in detecting RDR compared with trained HGs on patient-level analysis.	visually examine heterogeneity | trained human graders | strengthen existing guidelines | shown promising results | results may serve | initial search results | assessed methodological quality | 9 february 2023 | 85 &# 8211 | 63 &# 8211 | 60 &# 8211 | 22 &# 8211 | 00 &# 8211 | increasing dr incidence | 61 &# 8211 | review provides evidence | referable diabetic retinopathy | level healthcare settings | 83 &# 8211 | 15 &# 8211 | diagnostic test accuracy | implement dr screening | dr classification criteria | analysis </ p | 100 %), specificity | level analysis | diabetic retinopathy | &# 8805 | diagnostic accuracy | world settings | country classification | 61 %) | 2 criteria | 100 %) | systematic review | review sought | accuracy estimates | subgroup analyses | sroc plots | searched central | pool estimates | moderate increase | minimal decrease | forest plots | first time | artificial intelligence | analyses revealed | 7 datasets | 53 %). | 42 %) | 390 ). | 16 %) | 10 datasets	Figshare	2023	dataset	Dataset	CC BY 4.0	https://creativecommons.org/licenses/by/4.0/	https://plos.figshare.com/articles/dataset/Sensitivity_analyses_for_the_accuracy_of_AI_in_detecting_RDR_compared_with_trained_HGs_on_patient-level_analysis_/24169679	https://api.figshare.com/v2/articles/24169679	"diagnostic test accuracy"	files_enumerated	True	True	1
Figshare	24169682	10.1371/journal.pgph.0002160.t005	10.1371/journal.pgph.0002160	Diagnostic test accuracy of artificial intelligence in screening for referable diabetic retinopathy in real-world settings: A systematic review and meta-analysis	Summary of findings of the review evaluated using the GRADEpro GDT.	visually examine heterogeneity | trained human graders | strengthen existing guidelines | shown promising results | results may serve | initial search results | assessed methodological quality | 9 february 2023 | 85 &# 8211 | 63 &# 8211 | 60 &# 8211 | 22 &# 8211 | 00 &# 8211 | increasing dr incidence | 61 &# 8211 | review provides evidence | referable diabetic retinopathy | level healthcare settings | 83 &# 8211 | 15 &# 8211 | diagnostic test accuracy | implement dr screening | dr classification criteria | analysis </ p | 100 %), specificity | level analysis | diabetic retinopathy | &# 8805 | diagnostic accuracy | world settings | country classification | 61 %) | 2 criteria | 100 %) | systematic review | review sought | accuracy estimates | subgroup analyses | sroc plots | searched central | pool estimates | moderate increase | minimal decrease | forest plots | first time | artificial intelligence | analyses revealed | 7 datasets | 53 %). | 42 %) | 390 ). | 16 %) | 10 datasets	Figshare	2023	dataset	Dataset	CC BY 4.0	https://creativecommons.org/licenses/by/4.0/	https://plos.figshare.com/articles/dataset/Summary_of_findings_of_the_review_evaluated_using_the_GRADEpro_GDT_/24169682	https://api.figshare.com/v2/articles/24169682	"diagnostic test accuracy"	files_enumerated	True	True	1
Figshare	24286921	10.3389/fneur.2023.1255526.s001	10.3389/fneur.2023.1255526	Assessing the diagnostic accuracy of CT perfusion: a systematic review	Background and purpose Computed tomography perfusion (CTP) has successfully extended the time window for reperfusion therapies in ischemic stroke. However, the published perfusion parameters and thresholds vary between studies. Using Preferred Reporting Items for Systematic Reviews and Meta-Analyses of Diagnostic Test Accuracy Studies (PRISMA-DTA) guidelines, we conducted a systematic review to investigate the accuracy of parameters and thresholds for identifying core and penumbra in adult stroke patients. Methods We searched Medline, Embase, the Cochrane Library, and reference lists of manuscripts up to April 2022 using the following terms “computed tomography perfusion,” “stroke,” “infarct,” and “penumbra.” Studies were included if they reported perfusion thresholds and undertook co-registration of CTP to reference standards. The quality of studies was assessed using the Quality Assessment of Diagnostic Accuracy Studies-2 (QUADAS-2) tool and Standards for Reporting of Diagnostic Accuracy (STARD) guidelines. Results A total of 24 studies were included. A meta-analysis could not be performed due to insufficient data and significant heterogeneity in the study design. When reported, the mean age was 70.2 years (SD+/−3.69), and the median NIHSS on admission was 15 (IQR 13–17). The perfusion parameter identified for the core was relative cerebral blood flow (rCBF), with a median threshold of Conclusion A single threshold and parameter may not always accurately differentiate penumbra from core and oligemia. Further refinement of parameters is needed in the current era of reperfusion therapy.	computed tomography perfusion | penumbra | infarct | thresholds | parameters	Figshare	2023	dataset	Dataset	CC BY 4.0	https://creativecommons.org/licenses/by/4.0/	https://frontiersin.figshare.com/articles/dataset/Table_1_Assessing_the_diagnostic_accuracy_of_CT_perfusion_a_systematic_review_docx/24286921	https://api.figshare.com/v2/articles/24286921	"diagnostic test accuracy"	files_enumerated	True	True	1
Figshare	25136978	10.6084/m9.figshare.25136978.v3		Estimates for diagnostic accuracy of rapid antigen tests for SARS-CoV-2 in systematic reviews are consistently similar and precise despite poor methodological rigor	Objective: To evaluate the design, conduct, and analysis of systematic reviews on the diagnostic accuracy of rapid antigen tests for SARS-CoV-2 during the COVID-19 pandemic.	COVID-19 | SARS-CoV-2 | RAT | Diagnostic test accuracy | overview	Figshare	2024	dataset	Dataset	CC BY 4.0	https://creativecommons.org/licenses/by/4.0/	https://figshare.com/articles/dataset/Estimates_for_diagnostic_accuracy_of_rapid_antigen_tests_for_SARS-CoV-2_in_systematic_reviews_are_consistently_similar_and_precise_despite_poor_methodological_rigor/25136978	https://api.figshare.com/v2/articles/25136978	"diagnostic test accuracy"	files_enumerated	True	True	6
Figshare	26028166	10.3389/frdem.2024.1377191.s001	10.3389/frdem.2024.1377191	Psychosis detection in dementia: a systematic review of diagnostic test accuracy studies	Introduction Symptoms of psychosis, characterized by delusions and hallucinations, are commonly experienced by persons living with dementia. A systematic review was completed to identify tools to evaluate symptoms of psychosis compared to a reference standard in persons with dementia. Articles reporting correlation values between psychosis tools were also identified. Methods The search concepts psychosis, dementia, and diagnostic accuracy were used to search MEDLINE, PsycINFO, and Embase. Included articles meeting the primary objective described a tool to assess symptoms of psychosis, delusions, or hallucinations in persons with dementia, a reference standard form of diagnostic assessment for psychosis, and diagnostic accuracy outcomes for the psychosis tool. Secondary objective articles reported correlation values between two or more psychosis tools in persons with dementia. Results One study met the primary objective and described the sensitivity and specificity of the Neuropsychiatric Inventory (NPI) and Columbia University Scale for Psychopathology in Alzheimer's Disease (CUSPAD) in identifying symptoms of psychosis, hallucinations, and delusions. The sensitivity of the NPI and CUSPAD in identifying symptoms of psychosis was 83 and 90%, respectively. Nine studies meeting the secondary objective described eleven unique tools and examined the degree to which tools used to assess psychotic symptoms in persons with dementia were related. Discussion The NPI and CUSPAD were identified in a single study as psychosis tools that have been evaluated against a reference standard of psychosis assessment in persons with dementia. Various tools to assess the burden of psychotic symptoms in persons with dementia exist, but the diagnostic accuracy of existing tools remains understudied. Further research on the comparative utility and diagnostic accuracy is required for all psychosis tools used with persons with dementia.	psychosis | hallucinations | delusions | dementia | detection | sensitivity | systematic review	Figshare	2024	dataset	Dataset	CC BY 4.0	https://creativecommons.org/licenses/by/4.0/	https://frontiersin.figshare.com/articles/dataset/Table_1_Psychosis_detection_in_dementia_a_systematic_review_of_diagnostic_test_accuracy_studies_docx/26028166	https://api.figshare.com/v2/articles/26028166	"diagnostic test accuracy"	files_enumerated	True	True	1
Figshare	26555633	10.6084/m9.figshare.26555633.v1	10.1186/s12882-022-03025-w	Artificial intelligence for the prediction of acute kidney injury during the perioperative period: systematic review and Meta-analysis of diagnostic test accuracy	Additional file 2.	Artificial intelligence | Machine learning | Acute kidney injury | Acute kidney failure | Perioperative period	Figshare	2024	dataset	Dataset	CC BY + CC0	https://creativecommons.org/licenses/by/4.0/	https://springernature.figshare.com/articles/dataset/Additional_file_2_of_Artificial_intelligence_for_the_prediction_of_acute_kidney_injury_during_the_perioperative_period_systematic_review_and_Meta-analysis_of_diagnostic_test_accuracy/26555633	https://api.figshare.com/v2/articles/26555633	"diagnostic test accuracy"	files_enumerated	True	True	1
Figshare	26591702	10.6084/m9.figshare.26591702.v1	10.1186/s12874-023-01910-y	MetaBayesDTA: codeless Bayesian meta-analysis of test accuracy, with or without a gold standard	Additional file 1.	Meta-Analysis | Diagnostic test accuracy | Application | Imperfect gold standard | Latent class	Figshare	2024	dataset	Dataset	CC BY + CC0	https://creativecommons.org/licenses/by/4.0/	https://springernature.figshare.com/articles/dataset/Additional_file_1_of_MetaBayesDTA_codeless_Bayesian_meta-analysis_of_test_accuracy_with_or_without_a_gold_standard/26591702	https://api.figshare.com/v2/articles/26591702	"diagnostic test accuracy"	files_enumerated	True	False	1
Figshare	27094468	10.6084/m9.figshare.27094468.v2	10.1080/17474124.2024.2407973	CEUS compared with CECT, MRI, and FDG-PET/CT for diagnosing CRC liver metastases: a diagnostic test accuracy systematic review and meta-analysis	To determine the diagnostic accuracy of contrast-enhanced ultrasound (CEUS) compared with contrast-enhanced computed tomography (CECT), magnetic resonance imaging (MRI), and Fluorine-18-deoxyglucose positron emission tomography/computed tomography (FDG-PET/CT) for diagnosing suspected liver metastases in patients with newly diagnosed colorectal cancer (CRC). The meta-analysis using the bivariate model included studies on patients with newly diagnosed CRC only and excluded patients with non-CRC liver metastases, known liver metastases, patients treated with chemotherapy and local treatments, e.g. hepatic resection or radiofrequency ablation. We used QUADAS-2 to assess the methodological quality of the studies. We included 32 studies, 6 studies evaluated the accuracy of CEUS ( n = 937 participants), 26 studies evaluated CECT ( n = 2,582), 8 studies evaluated MRI ( n = 564) and 6 studies evaluated FDG-PET/CT ( n = 813). Sensitivity: FDG-PET/CT 94.4% [95% CI: 90.7–98.1%], MRI 92.9% [95% CI: 88.8–97.0%], CEUS 86.1% [95% CI: 78.0–94.3%] and CECT 84.6% [95% CI: 79.3–89.9%]. Specificity FDG-PET/CT 97.9% [95% CI: 95.9–99.9%], CEUS 96.1% [95% CI: 93.6–98.6%], MRI 94.4% [95% CI: 90.5–98.3%], and CECT 94.3% [95% CI: 91.8–96.8%]. FDG-PET/CT had significantly higher sensitivity and specificity than CECT, and significantly higher sensitivity than CEUS. MRI had a significantly higher sensitivity than CEUS, but a lower non-significant specificity. CECT had the lowest sensitivity and specificity. CRD42017055015 and CRD42017082996.	Liver metastases | colorectal cancer | contrast-enhanced ultrasound | contrast-enhanced computed-tomography | magnetic resonance imaging | positron-emission-tomography/computed-tomography	Figshare	2024	dataset	Dataset	CC BY 4.0	https://creativecommons.org/licenses/by/4.0/	https://tandf.figshare.com/articles/dataset/CEUS_compared_with_CECT_MRI_and_FDG-PET_CT_for_diagnosing_CRC_liver_metastases_a_diagnostic_test_accuracy_systematic_review_and_meta-analysis/27094468	https://api.figshare.com/v2/articles/27094468	"diagnostic test accuracy"	files_enumerated	True	True	6
Figshare	27615492	10.1371/journal.pone.0308008.t001	10.1371/journal.pone.0308008	Genome-Wide, Non-Invasive Prenatal Testing for rare chromosomal abnormalities: A systematic review and meta-analysis of diagnostic test accuracy	Genome-Wide Non-Invasive Prenatal Testing (GW-NIPT) can provide positive results not only for common autosomal aneuploidies but also for rare autosomal trisomies (RATs) and structural chromosomal abnormalities (StrCAs). Due to their rarity, there is currently insufficient information on positive predictive value PPV of RAT and StrCA-positive cases in the literature. In this study, the screening accuracy and pregnancy outcomes of cases positive for rare chromosomal abnormalities were examined based on publications in which GW-NIPT testing was performed. True positive cases were determined using two different methodologies. One was a confirmed methodology, where only cases validated by genetic testing were considered true positives with a definite diagnosis, and the other was an extended methodology, where, in addition to cases confirmed by genetic testing, intrauterine fetal death and termination of pregnancy due to an abnormality confirmed by ultrasound examination were also considered true positives, where no diagnosis had been made but the fetus was probably affected. Seventeen studies were analyzed, with a total GW-NIPT population of 740,076. Of these, 1,738 were RAT positive. Using the confirmed method, we found the highest rates of true positives in T16, followed by T22, and T2, using the extended method, the highest rate of true positives in T15, T16 and T22. This is the first meta-analysis to determine the frequency of rare chromosomal abnormalities, test-positive rates, and the PPV of each chromosomal abnormality with high precision. Our results could aid pre- and post-test genetic counselling and help patients and clinicians in their decision-making.	rare autosomal trisomies | intrauterine fetal death | currently insufficient information | common autosomal aneuploidies | structural chromosomal abnormalities | rare chromosomal abnormalities | provide positive results | invasive prenatal testing | considered true positives | xlink "> genome | test genetic counselling | true positive cases | true positives | genetic testing | chromosomal abnormality | positive cases | cases positive | positive rates | cases validated | cases confirmed | ultrasound examination | systematic review | strcas ). | seventeen studies | screening accuracy | probably affected | pregnancy outcomes | nipt testing | highest rates | highest rate | high precision | help patients | extended methodology | extended method | examined based | confirmed methodology | confirmed method | abnormality confirmed	Figshare	2024	dataset	Dataset	CC BY 4.0	https://creativecommons.org/licenses/by/4.0/	https://plos.figshare.com/articles/dataset/Basic_characteristics_of_the_included_studies_/27615492	https://api.figshare.com/v2/articles/27615492	"diagnostic test accuracy"	files_enumerated	True	True	1
Figshare	27615495	10.1371/journal.pone.0308008.t002	10.1371/journal.pone.0308008	Genome-Wide, Non-Invasive Prenatal Testing for rare chromosomal abnormalities: A systematic review and meta-analysis of diagnostic test accuracy	Genome-Wide Non-Invasive Prenatal Testing (GW-NIPT) can provide positive results not only for common autosomal aneuploidies but also for rare autosomal trisomies (RATs) and structural chromosomal abnormalities (StrCAs). Due to their rarity, there is currently insufficient information on positive predictive value PPV of RAT and StrCA-positive cases in the literature. In this study, the screening accuracy and pregnancy outcomes of cases positive for rare chromosomal abnormalities were examined based on publications in which GW-NIPT testing was performed. True positive cases were determined using two different methodologies. One was a confirmed methodology, where only cases validated by genetic testing were considered true positives with a definite diagnosis, and the other was an extended methodology, where, in addition to cases confirmed by genetic testing, intrauterine fetal death and termination of pregnancy due to an abnormality confirmed by ultrasound examination were also considered true positives, where no diagnosis had been made but the fetus was probably affected. Seventeen studies were analyzed, with a total GW-NIPT population of 740,076. Of these, 1,738 were RAT positive. Using the confirmed method, we found the highest rates of true positives in T16, followed by T22, and T2, using the extended method, the highest rate of true positives in T15, T16 and T22. This is the first meta-analysis to determine the frequency of rare chromosomal abnormalities, test-positive rates, and the PPV of each chromosomal abnormality with high precision. Our results could aid pre- and post-test genetic counselling and help patients and clinicians in their decision-making.	rare autosomal trisomies | intrauterine fetal death | currently insufficient information | common autosomal aneuploidies | structural chromosomal abnormalities | rare chromosomal abnormalities | provide positive results | invasive prenatal testing | considered true positives | xlink "> genome | test genetic counselling | true positive cases | true positives | genetic testing | chromosomal abnormality | positive cases | cases positive | positive rates | cases validated | cases confirmed | ultrasound examination | systematic review | strcas ). | seventeen studies | screening accuracy | probably affected | pregnancy outcomes | nipt testing | highest rates | highest rate | high precision | help patients | extended methodology | extended method | examined based | confirmed methodology | confirmed method | abnormality confirmed	Figshare	2024	dataset	Dataset	CC BY 4.0	https://creativecommons.org/licenses/by/4.0/	https://plos.figshare.com/articles/dataset/Number_of_alterations_detected_/27615495	https://api.figshare.com/v2/articles/27615495	"diagnostic test accuracy"	files_enumerated	True	True	1
Figshare	28294211	10.3389/fped.2024.1475623.s001	10.3389/fped.2024.1475623	Direct antiglobulin test for the prediction of neonatal hyperbilirubinemia needing an intervention: a systematic review and diagnostic test accuracy meta-analysis	Importance The direct antiglobulin test (DAT) is commonly used as a screening test for predicting significant neonatal hyperbilirubinemia requiring intervention. However, evidence for this approach is limited. Objective The aim of this study was to evaluate the diagnostic utility of DAT in predicting the need for phototherapy and double volume exchange transfusion (DVET) in neonates with ABO and Rhesus (Rh) incompatibility conditions. Methods MEDLINE, Embase, CENTRAL, CINAHL, and Web of Science were searched from inception until 1 February 2024. Randomized controlled trials (RCTs) and non-RCTs were eligible for inclusion. Two reviewers screened the titles and abstracts blinded to each other. A Bayesian bivariate random-effects model was employed for the diagnostic test accuracy meta-analyses. Risk of bias was assessed using Quality Assessment for Studies of Diagnostic Accuracy 2 and certainty of evidence (CoE) was adjudged according to the Grading of Recommendations, Assessment, Development, and Evaluations (GRADE) guidelines. Results In total, 53 studies were included in the systematic review and 28 were synthesized in the meta-analysis. For the need for phototherapy outcome, the pooled sensitivity [95% credible interval (CrI)] and specificity (95% CrI) of DAT in ABO incompatibility (18 studies, n = 10,110) were 56.1% (44.5%–67.8%) and 83.6% (71.6%–90.8%). For Rh incompatibility (three studies, n = 491), the sensitivity and specificity were 40.4% (12.2%–81.7%) and 89.9% (72.7%–94.6%). The CoE was predominantly low. For the need for DVET outcome, the pooled sensitivity and specificity of DAT in ABO incompatibility (three studies, n = 2,652) were 83.6% (35.8%–99.6%) and 74.5% (40.3%–92.7%). For Rh incompatibility (two studies, n = 240), the sensitivity and specificity were 80.3% (34.2%–97.3%) and 68.0% (25.3%–92.1%). The CoE was predominantly very low. Conclusion In ABO and Rh incompatibility, DAT probably has moderate specificity and low sensitivity for predicting the need for phototherapy. For DVET, though DAT is possibly a better predictor due to its acceptable sensitivity, the predictive interval was wide. Thus, we do not suggest the routine use of DAT screening to predict the need for phototherapy and DVET. However, it may be used as a second-tier investigation for risk stratification of high-risk neonates. Systematic Review Registration https://www.crd.york.ac.uk/prospero/display_record.php?ID=CRD42022297785, PROSPERO (CRD42022297785).	neonatal jaundice | Coombs test | meta-analysis | newborn | exchange transfusion	Figshare	2025	dataset	Dataset	CC BY 4.0	https://creativecommons.org/licenses/by/4.0/	https://frontiersin.figshare.com/articles/dataset/Data_Sheet_1_Direct_antiglobulin_test_for_the_prediction_of_neonatal_hyperbilirubinemia_needing_an_intervention_a_systematic_review_and_diagnostic_test_accuracy_meta-analysis_docx/28294211	https://api.figshare.com/v2/articles/28294211	"diagnostic test accuracy"	files_enumerated	True	True	1
Figshare	28524083	10.3389/fmicb.2025.1509890.s006	10.3389/fmicb.2025.1509890	CRIPSR-Cas for hepatitis virus: a systematic review and meta-analysis of diagnostic test accuracy studies	Background and aims Hepatitis viruses pose a significant global health challenge, necessitating accurate and efficient diagnostic methods. The CRISPR-Cas system, renowned for gene editing, shows potential tool in virus detection. This systematic review and meta-analysis aims to evaluate the diagnostic accuracy of CRISPR-Cas-based tests for hepatitis viruses, aiming to provide evidence for their effectiveness in clinical settings. Methods Studies from Web of Science, PubMed, and CNKI were analyzed. A bivariate random-effects model was employed to compute pooled estimates for sensitivity, specificity, and the area under the summary receiver operating characteristic (SROC) curve. Additionally, the methodological quality of the studies was evaluated using the Quality Assessment of Diagnostic Accuracy Studies 2 (QUADAS-2) tool. Results Following a rigorous screening process, 14 studies meeting our inclusion criteria were selected from an initial pool of 657 studies. The pooled sensitivity and specificity of the CRISPR-Cas system in hepatitis virus detection showed high sensitivity (0.99, 95% CI: 0.95–1.00) and specificity (0.99, 95% CI: 0.93–1.00) with SROC area 1.00 (95% CI: 0.99–1.00). However, considering the notable heterogeneity among the included studies, subgroup analyses and meta-regression were conducted. These analyses revealed that the type of hepatitis virus detected and the format of the final result presentation could be potential sources of this heterogeneity. Conclusion This systematic review and meta-analysis demonstrates the high diagnostic accuracy of CRISPR-Cas system in detecting hepatitis viruses. However, conclusions are limited by study number and quality. Therefore, more high-quality data are still needed to support this conclusion.	CRISPR-Cas | hepatitis virus | nucleic acid testing | diagnostic | meta-analysis	Figshare	2025	dataset	Dataset	CC BY 4.0	https://creativecommons.org/licenses/by/4.0/	https://frontiersin.figshare.com/articles/dataset/Supplementary_file_1_CRIPSR-Cas_for_hepatitis_virus_a_systematic_review_and_meta-analysis_of_diagnostic_test_accuracy_studies_docx/28524083	https://api.figshare.com/v2/articles/28524083	"diagnostic test accuracy"	files_enumerated	True	True	1
Figshare	28675484	10.3389/fmicb.2025.1509890	10.3389/fmicb.2025.1509890	CRISPR-Cas for hepatitis virus: a systematic review and meta-analysis of diagnostic test accuracy studies	Background and aims Hepatitis viruses pose a significant global health challenge, necessitating accurate and efficient diagnostic methods. The CRISPR-Cas system, renowned for gene editing, shows potential tool in virus detection. This systematic review and meta-analysis aims to evaluate the diagnostic accuracy of CRISPR-Cas-based tests for hepatitis viruses, aiming to provide evidence for their effectiveness in clinical settings. Methods Studies from Web of Science, PubMed, and CNKI were analyzed. A bivariate random-effects model was employed to compute pooled estimates for sensitivity, specificity, and the area under the summary receiver operating characteristic (SROC) curve. Additionally, the methodological quality of the studies was evaluated using the Quality Assessment of Diagnostic Accuracy Studies 2 (QUADAS-2) tool. Results Following a rigorous screening process, 14 studies meeting our inclusion criteria were selected from an initial pool of 657 studies. The pooled sensitivity and specificity of the CRISPR-Cas system in hepatitis virus detection showed high sensitivity (0.99, 95% CI: 0.95–1.00) and specificity (0.99, 95% CI: 0.93–1.00) with SROC area 1.00 (95% CI: 0.99–1.00). However, considering the notable heterogeneity among the included studies, subgroup analyses and meta-regression were conducted. These analyses revealed that the type of hepatitis virus detected and the format of the final result presentation could be potential sources of this heterogeneity. Conclusion This systematic review and meta-analysis demonstrates the high diagnostic accuracy of CRISPR-Cas system in detecting hepatitis viruses. However, conclusions are limited by study number and quality. Therefore, more high-quality data are still needed to support this conclusion.	CRISPR-Cas | hepatitis virus | nucleic acid testing | diagnostic | meta-analysis	Figshare	2025	dataset	Dataset	CC BY 4.0	https://creativecommons.org/licenses/by/4.0/	https://frontiersin.figshare.com/articles/dataset/Supplementary_file_1_CRISPR-Cas_for_hepatitis_virus_a_systematic_review_and_meta-analysis_of_diagnostic_test_accuracy_studies_docx/28675484	https://api.figshare.com/v2/articles/28675484	"diagnostic test accuracy"	files_enumerated	True	True	1
Figshare	29188808	10.1371/journal.pone.0324251.s003	10.1371/journal.pone.0324251	Saliva urea nitrogen for detection of kidney disease in adults: A meta-analysis of diagnostic test accuracy	List of screened studies with inclusion status and reasons for exclusion.	stata version 17 | saliva urea nitrogen | regression explored sources | blood urea nitrogen | 19 – 23 | good overall accuracy | diagnostic odds ratios | conducted without language | 78 – 0 | 69 – 0 | 38 – 0 | reference test used | promising diagnostic alternative | invasive screening tool | estimate pooled sensitivity | detecting kidney disease | 95 – 0 | kidney disease | invasive alternative | diagnostic accuracy | diagnostic testing | conducted based | 2 tool | >= 0 | xlink "> | variability attributed | traditional serum | threshold effects | systematic review | study quality | study aimed | seven studies | serum creatinine | review adhered | resource settings | may serve | income countries | inclusion criteria | five databases | effects model | dta guidelines | dor ). | date restrictions | comprehensive search | comorbidity (< | bivariate i² | assessed using | 57 ), | 51 %), | 01 ),	Figshare	2025	dataset	Dataset	CC BY 4.0	https://creativecommons.org/licenses/by/4.0/	https://plos.figshare.com/articles/dataset/List_of_screened_studies_with_inclusion_status_and_reasons_for_exclusion_/29188808	https://api.figshare.com/v2/articles/29188808	"diagnostic test accuracy"	files_enumerated	True	True	1
Figshare	29188811	10.1371/journal.pone.0324251.s004	10.1371/journal.pone.0324251	Saliva urea nitrogen for detection of kidney disease in adults: A meta-analysis of diagnostic test accuracy	Background Kidney disease affects millions globally, especially in low and middle-income countries where access to diagnostic testing is limited. Saliva urea nitrogen (SUN) has been proposed as a simple, non-invasive alternative to traditional serum-based diagnostics. Objective This study aimed to evaluate the diagnostic accuracy of SUN for detecting kidney disease in adults through a systematic review and meta-analysis. Methods This review adhered to the PRISMA-DTA guidelines. A comprehensive search of five databases was conducted without language or date restrictions. Study quality was assessed using the QUADAS-2 tool. STATA version 17 was used for analysis. A random-effects model was used to estimate pooled sensitivity, specificity, and diagnostic odds ratios (DOR). Subgroup analysis was conducted based on the reference test used (serum creatinine or blood urea nitrogen). Heterogeneity was assessed using the I² statistic, and meta-regression explored sources of heterogeneity. Results Seven studies (n = 1,933) met the inclusion criteria. In the serum creatinine (sCr) subgroup (2 studies), SUN showed pooled sensitivity of 0.44 (95% CI: 0.38–0.49), specificity 0.96 (95% CI: 0.95–0.98), DOR 18.89 (95% CI: 15.19–23.57), and AUC ~ 0.90. In the blood urea nitrogen (BUN) subgroup (5 studies), sensitivity was 0.83 (95% CI: 0.69–0.91), specificity 0.88 (95% CI: 0.78–0.94), DOR 37 (95% CI: 15–91), and AUC 0.93. Heterogeneity was moderate in the BUN subgroup (bivariate I² = 51%), with 42% of variability attributed to threshold effects. Meta-regression identified study country ( p = 0.01), and reference test used ( p = 0.02) as contributors to heterogeneity in sensitivity, while comorbidity ( p = 0.001) significantly affected specificity. Conclusion SUN shows high diagnostic specificity and a good overall accuracy, particularly when compared to BUN, and may serve as a practical non-invasive screening tool in low- resource settings. While heterogeneity was present, SUN remains a promising diagnostic alternative and warrants further validation in diverse clinical populations.	stata version 17 | saliva urea nitrogen | regression explored sources | blood urea nitrogen | 19 – 23 | good overall accuracy | diagnostic odds ratios | conducted without language | 78 – 0 | 69 – 0 | 38 – 0 | reference test used | promising diagnostic alternative | invasive screening tool | estimate pooled sensitivity | detecting kidney disease | 95 – 0 | kidney disease | invasive alternative | diagnostic accuracy | diagnostic testing | conducted based | 2 tool | >= 0 | xlink "> | variability attributed | traditional serum | threshold effects | systematic review | study quality | study aimed | seven studies | serum creatinine | review adhered | resource settings | may serve | income countries | inclusion criteria | five databases | effects model | dta guidelines | dor ). | date restrictions | comprehensive search | comorbidity (< | bivariate i² | assessed using | 57 ), | 51 %), | 01 ),	Figshare	2025	dataset	Dataset	CC BY 4.0	https://creativecommons.org/licenses/by/4.0/	https://plos.figshare.com/articles/dataset/Extracted_data_from_included_primary_studies_/29188811	https://api.figshare.com/v2/articles/29188811	"diagnostic test accuracy"	files_enumerated	True	True	1
Figshare	29188844	10.1371/journal.pone.0324251.t001	10.1371/journal.pone.0324251	Saliva urea nitrogen for detection of kidney disease in adults: A meta-analysis of diagnostic test accuracy	Background Kidney disease affects millions globally, especially in low and middle-income countries where access to diagnostic testing is limited. Saliva urea nitrogen (SUN) has been proposed as a simple, non-invasive alternative to traditional serum-based diagnostics. Objective This study aimed to evaluate the diagnostic accuracy of SUN for detecting kidney disease in adults through a systematic review and meta-analysis. Methods This review adhered to the PRISMA-DTA guidelines. A comprehensive search of five databases was conducted without language or date restrictions. Study quality was assessed using the QUADAS-2 tool. STATA version 17 was used for analysis. A random-effects model was used to estimate pooled sensitivity, specificity, and diagnostic odds ratios (DOR). Subgroup analysis was conducted based on the reference test used (serum creatinine or blood urea nitrogen). Heterogeneity was assessed using the I² statistic, and meta-regression explored sources of heterogeneity. Results Seven studies (n = 1,933) met the inclusion criteria. In the serum creatinine (sCr) subgroup (2 studies), SUN showed pooled sensitivity of 0.44 (95% CI: 0.38–0.49), specificity 0.96 (95% CI: 0.95–0.98), DOR 18.89 (95% CI: 15.19–23.57), and AUC ~ 0.90. In the blood urea nitrogen (BUN) subgroup (5 studies), sensitivity was 0.83 (95% CI: 0.69–0.91), specificity 0.88 (95% CI: 0.78–0.94), DOR 37 (95% CI: 15–91), and AUC 0.93. Heterogeneity was moderate in the BUN subgroup (bivariate I² = 51%), with 42% of variability attributed to threshold effects. Meta-regression identified study country ( p = 0.01), and reference test used ( p = 0.02) as contributors to heterogeneity in sensitivity, while comorbidity ( p = 0.001) significantly affected specificity. Conclusion SUN shows high diagnostic specificity and a good overall accuracy, particularly when compared to BUN, and may serve as a practical non-invasive screening tool in low- resource settings. While heterogeneity was present, SUN remains a promising diagnostic alternative and warrants further validation in diverse clinical populations.	stata version 17 | saliva urea nitrogen | regression explored sources | blood urea nitrogen | 19 – 23 | good overall accuracy | diagnostic odds ratios | conducted without language | 78 – 0 | 69 – 0 | 38 – 0 | reference test used | promising diagnostic alternative | invasive screening tool | estimate pooled sensitivity | detecting kidney disease | 95 – 0 | kidney disease | invasive alternative | diagnostic accuracy | diagnostic testing | conducted based | 2 tool | >= 0 | xlink "> | variability attributed | traditional serum | threshold effects | systematic review | study quality | study aimed | seven studies | serum creatinine | review adhered | resource settings | may serve | income countries | inclusion criteria | five databases | effects model | dta guidelines | dor ). | date restrictions | comprehensive search | comorbidity (< | bivariate i² | assessed using | 57 ), | 51 %), | 01 ),	Figshare	2025	dataset	Dataset	CC BY 4.0	https://creativecommons.org/licenses/by/4.0/	https://plos.figshare.com/articles/dataset/Characteristics_of_included_studies_/29188844	https://api.figshare.com/v2/articles/29188844	"diagnostic test accuracy"	files_enumerated	True	True	1
Figshare	29188847	10.1371/journal.pone.0324251.t002	10.1371/journal.pone.0324251	Saliva urea nitrogen for detection of kidney disease in adults: A meta-analysis of diagnostic test accuracy	Saliva sampling methods and diagnostic thresholds used in included studies.	stata version 17 | saliva urea nitrogen | regression explored sources | blood urea nitrogen | 19 – 23 | good overall accuracy | diagnostic odds ratios | conducted without language | 78 – 0 | 69 – 0 | 38 – 0 | reference test used | promising diagnostic alternative | invasive screening tool | estimate pooled sensitivity | detecting kidney disease | 95 – 0 | kidney disease | invasive alternative | diagnostic accuracy | diagnostic testing | conducted based | 2 tool | >= 0 | xlink "> | variability attributed | traditional serum | threshold effects | systematic review | study quality | study aimed | seven studies | serum creatinine | review adhered | resource settings | may serve | income countries | inclusion criteria | five databases | effects model | dta guidelines | dor ). | date restrictions | comprehensive search | comorbidity (< | bivariate i² | assessed using | 57 ), | 51 %), | 01 ),	Figshare	2025	dataset	Dataset	CC BY 4.0	https://creativecommons.org/licenses/by/4.0/	https://plos.figshare.com/articles/dataset/Saliva_sampling_methods_and_diagnostic_thresholds_used_in_included_studies_/29188847	https://api.figshare.com/v2/articles/29188847	"diagnostic test accuracy"	files_enumerated	True	True	1
Figshare	29188850	10.1371/journal.pone.0324251.t003	10.1371/journal.pone.0324251	Saliva urea nitrogen for detection of kidney disease in adults: A meta-analysis of diagnostic test accuracy	Meta-regression results for SUN’s diagnostic performance.	stata version 17 | saliva urea nitrogen | regression explored sources | blood urea nitrogen | 19 – 23 | good overall accuracy | diagnostic odds ratios | conducted without language | 78 – 0 | 69 – 0 | 38 – 0 | reference test used | promising diagnostic alternative | invasive screening tool | estimate pooled sensitivity | detecting kidney disease | 95 – 0 | kidney disease | invasive alternative | diagnostic accuracy | diagnostic testing | conducted based | 2 tool | >= 0 | xlink "> | variability attributed | traditional serum | threshold effects | systematic review | study quality | study aimed | seven studies | serum creatinine | review adhered | resource settings | may serve | income countries | inclusion criteria | five databases | effects model | dta guidelines | dor ). | date restrictions | comprehensive search | comorbidity (< | bivariate i² | assessed using | 57 ), | 51 %), | 01 ),	Figshare	2025	dataset	Dataset	CC BY 4.0	https://creativecommons.org/licenses/by/4.0/	https://plos.figshare.com/articles/dataset/Meta-regression_results_for_SUN_s_diagnostic_performance_/29188850	https://api.figshare.com/v2/articles/29188850	"diagnostic test accuracy"	files_enumerated	True	True	1
Figshare	30181091	10.1371/journal.pdig.0001019.t001	10.1371/journal.pdig.0001019	Artificial intelligence-enhanced handheld breast ultrasound for screening: A systematic review of diagnostic test accuracy	Lesion segmentation and frame selection study details.	significant mortality reduction | 314 full texts | synthesis without meta | handheld breast ultrasound | 1 frame selection | world screening programs | increasing screening access | enabling screening use | validate reported performance | requires substantial training | quality model validation | investigate whether ai | 763 candidate studies | 6 lesion detection | january 1 | evidence synthesis | breast cancer | screening datasets | mammographic screening | unclear risk | sufficiently accurate | primary modality | limited environments | income countries | grouped according | google scholar | geographically external | encouraging development | december 12 | cost alternative | artificial intelligence | ai tasks | ai task | 976 auroc | 34 studies | 11 segmentation	Figshare	2025	dataset	Dataset	CC BY 4.0	https://creativecommons.org/licenses/by/4.0/	https://plos.figshare.com/articles/dataset/Lesion_segmentation_and_frame_selection_study_details_/30181091	https://api.figshare.com/v2/articles/30181091	"diagnostic test accuracy"	files_enumerated	True	True	1
Figshare	30181094	10.1371/journal.pdig.0001019.t002	10.1371/journal.pdig.0001019	Artificial intelligence-enhanced handheld breast ultrasound for screening: A systematic review of diagnostic test accuracy	Breast cancer screening programs using mammography have led to significant mortality reduction in high-income countries. However, many low- and middle-income countries lack resources for mammographic screening. Handheld breast ultrasound (BUS) is a low-cost alternative but requires substantial training. Artificial intelligence (AI) enabled BUS may aid in both the detection and classification of breast cancer, enabling screening use in low-resource contexts. The purpose of this systematic review is to investigate whether AI-enhanced BUS is sufficiently accurate to serve as the primary modality in screening, particularly in resource-limited environments. This review (CRD42023493053) is reported in accordance with the PRISMA guidelines. Evidence synthesis is reported in accordance with the SWiM (Synthesis Without Meta-analysis) guidelines. PubMed and Google Scholar were searched from January 1, 2016 to December 12, 2023. Studies are grouped according to AI task and assessed for quality. Of 763 candidate studies, 314 full texts were reviewed and 34 studies are included. The AI tasks of included studies are as follows: 1 frame selection, 6 lesion detection, 11 segmentation, and 16 classification. 79% of studies were at high or unclear risk of bias. Exemplary classification and segmentation AI systems perform with 0.976 AUROC and 0.838 Dice similarity coefficient. There has been encouraging development of AI for BUS. However, despite studies demonstrating high performance, substantial further research is required to validate reported performance in real-world screening programs. High-quality model validation on geographically external, screening datasets will be key to realizing the potential for AI-enhanced BUS in increasing screening access in resource-limited environments.	significant mortality reduction | 314 full texts | synthesis without meta | handheld breast ultrasound | 1 frame selection | world screening programs | increasing screening access | enabling screening use | validate reported performance | requires substantial training | quality model validation | investigate whether ai | 763 candidate studies | 6 lesion detection | january 1 | evidence synthesis | breast cancer | screening datasets | mammographic screening | unclear risk | sufficiently accurate | primary modality | limited environments | income countries | grouped according | google scholar | geographically external | encouraging development | december 12 | cost alternative | artificial intelligence | ai tasks | ai task | 976 auroc | 34 studies | 11 segmentation	Figshare	2025	dataset	Dataset	CC BY 4.0	https://creativecommons.org/licenses/by/4.0/	https://plos.figshare.com/articles/dataset/Lesion_classification_study_details_/30181094	https://api.figshare.com/v2/articles/30181094	"diagnostic test accuracy"	files_enumerated	True	True	1
Figshare	30181100	10.1371/journal.pdig.0001019.t003	10.1371/journal.pdig.0001019	Artificial intelligence-enhanced handheld breast ultrasound for screening: A systematic review of diagnostic test accuracy	Breast cancer screening programs using mammography have led to significant mortality reduction in high-income countries. However, many low- and middle-income countries lack resources for mammographic screening. Handheld breast ultrasound (BUS) is a low-cost alternative but requires substantial training. Artificial intelligence (AI) enabled BUS may aid in both the detection and classification of breast cancer, enabling screening use in low-resource contexts. The purpose of this systematic review is to investigate whether AI-enhanced BUS is sufficiently accurate to serve as the primary modality in screening, particularly in resource-limited environments. This review (CRD42023493053) is reported in accordance with the PRISMA guidelines. Evidence synthesis is reported in accordance with the SWiM (Synthesis Without Meta-analysis) guidelines. PubMed and Google Scholar were searched from January 1, 2016 to December 12, 2023. Studies are grouped according to AI task and assessed for quality. Of 763 candidate studies, 314 full texts were reviewed and 34 studies are included. The AI tasks of included studies are as follows: 1 frame selection, 6 lesion detection, 11 segmentation, and 16 classification. 79% of studies were at high or unclear risk of bias. Exemplary classification and segmentation AI systems perform with 0.976 AUROC and 0.838 Dice similarity coefficient. There has been encouraging development of AI for BUS. However, despite studies demonstrating high performance, substantial further research is required to validate reported performance in real-world screening programs. High-quality model validation on geographically external, screening datasets will be key to realizing the potential for AI-enhanced BUS in increasing screening access in resource-limited environments.	significant mortality reduction | 314 full texts | synthesis without meta | handheld breast ultrasound | 1 frame selection | world screening programs | increasing screening access | enabling screening use | validate reported performance | requires substantial training | quality model validation | investigate whether ai | 763 candidate studies | 6 lesion detection | january 1 | evidence synthesis | breast cancer | screening datasets | mammographic screening | unclear risk | sufficiently accurate | primary modality | limited environments | income countries | grouped according | google scholar | geographically external | encouraging development | december 12 | cost alternative | artificial intelligence | ai tasks | ai task | 976 auroc | 34 studies | 11 segmentation	Figshare	2025	dataset	Dataset	CC BY 4.0	https://creativecommons.org/licenses/by/4.0/	https://plos.figshare.com/articles/dataset/Lesion_detection_study_details_/30181100	https://api.figshare.com/v2/articles/30181100	"diagnostic test accuracy"	files_enumerated	True	True	1
Figshare	30326185	10.6084/m9.figshare.30326185.v1	10.1159/000548737	Early Electroencephalography and Amplitude-Integrated Electroencephalography for the Prediction of Neurodevelopmental Outcomes in Neonates with Hypoxic Ischemic Encephalopathy: A Systematic Review and Diagnostic Test Accuracy Meta-analysis.	Introduction: Electroencephalography (EEG), including both conventional EEG (cEEG) and amplitude-integrated EEG (aEEG), are early prognostic tools utilized in neonates with hypoxic ischemic encephalopathy (HIE). However, the reported predictive accuracy of EEG varies widely. Methods: We evaluate the diagnostic accuracy of EEG in predicting neurodevelopment impairment (NDI) among neonates > 35 weeks with any stage HIE. MEDLINE, Embase, Cochrane Library and Scopus were searched from inception until 24th December 2024. Observational studies evaluating EEG performed in the first 72 hours of life in neonates with HIE, and reporting NDI outcomes assessed after 12 months were included. Two authors independently extracted data. A Bayesian random-effects bivariate model was used for diagnostic test accuracy meta-analysis. Risk of bias was assessed using QUADAS-2, and certainty of evidence (CoE) with GRADE. NDI, defined as cognitive/motor scores <1 SD below the mean or presence of motor disability. Results: 62 studies (n=3929) were included. In neonates who underwent therapeutic hypothermia (TH) (34 studies, n=2538), EEG showed a sensitivity of 88.3% (95% Credible Interval(CrI): 83.7%, 92.8%) and specificity of 63.9% (53.6%, 72.8%). In no TH group (33 studies, n= 1,391), the sensitivity was 87.2% (77.5%, 93.5%) and specificity was 76.3% (61.5%, 86.8%). Further, in neonates who received TH (12 studies, n=868), cEEG had an acceptable sensitivity of 84.1% (77.3%, 89.9%) and specificity of 76.7% (66.9%, 84.3%). CoE being predominantly moderate. Conclusion: EEG has good sensitivity in predicting NDI regardless of TH status, and may aid in identifying high-risk neonates for further evaluation.	Medicine	Figshare	2025	dataset	Dataset	CC BY 4.0	https://creativecommons.org/licenses/by/4.0/	https://karger.figshare.com/articles/dataset/Supplementary_Material_for_Early_Electroencephalography_and_Amplitude-Integrated_Electroencephalography_for_the_Prediction_of_Neurodevelopmental_Outcomes_in_Neonates_with_Hypoxic_Ischemic_Encephalopathy_A_Systematic_Review_and_Diagnostic_Te/30326185	https://api.figshare.com/v2/articles/30326185	"diagnostic test accuracy"	files_enumerated	True	True	2
Figshare	30477674	10.6084/m9.figshare.30477674.v1	10.1159/000549271	Cardiac troponin I for early detection of cancer therapy–related cardiac dysfunction after chemotherapy: a diagnostic test accuracy meta-analysis.	Introduction Early myocardial injury during chemotherapy may precede declines in left ventricular ejection fraction (LVEF). We assessed the diagnostic accuracy of cardiac troponin I (cTnI) for early detection of cancer therapy–related cardiac dysfunction (CTRCD). Methods We conducted a diagnostic test-accuracy meta-analysis of prospective cohorts measuring cTnI within 3 months after chemotherapy initiation following PRISMA-DTA. Searches were conducted across PubMed, Embase, Cochrane Library, CNKI, and Wanfang databases through August 2025. A bivariate random-effects hierarchical summary receiver operating characteristic (HSROC) model estimated pooled sensitivity and specificity with confidence/prediction regions; risk of bias was appraised using QUADAS-2. Clinical implications were illustrated with Fagan nomograms at prespecified pre-test probabilities (10% and 20%). Results A total of 5 prospective cohort studies were included. The HSROC summary operating point yielded pooled sensitivity 0.669 (95% CI 0.444–0.836) and specificity 0.839 (95% CI 0.634–0.940). The corresponding positive likelihood ratio was 4.15 and negative was 0.39. At a 10% pre-test probability, post-test probabilities were 32% after a positive result and 4% after a negative result; at a 20% pre-test probability, they were 51% and 9%, respectively. Leave-one-out analyses indicated stable estimates. Conclusions Within the first 3 months of chemotherapy, cTnI shows moderate sensitivity and high specificity for early CTRCD detection. These performance characteristics support cTnI as a confirmatory biomarker to inform risk-stratified surveillance alongside imaging under standardized assay procedures.	Medicine	Figshare	2025	dataset	Dataset	CC BY 4.0	https://creativecommons.org/licenses/by/4.0/	https://karger.figshare.com/articles/dataset/Supplementary_Material_for_Cardiac_troponin_I_for_early_detection_of_cancer_therapy_related_cardiac_dysfunction_after_chemotherapy_a_diagnostic_test_accuracy_meta-analysis_/30477674	https://api.figshare.com/v2/articles/30477674	"diagnostic test accuracy"	files_enumerated	True	True	6
Figshare	30693733	10.6084/m9.figshare.30693733.v1	10.1080/14737159.2025.2595698	Liquid biopsy in meningioma: a meta-analysis of diagnostic accuracy across fluid-based biomarkers	This systematic review and meta-analysis of diagnostic test accuracy evaluated the performance of noninvasive liquid biopsy methods for diagnosis of meningioma, the most common primary intracranial neoplasm in adults. Following PRISMA-DTA guidelines, we searched three databases. Data for 2 × 2 contingency tables were extracted, methodological quality was assessed using QUADAS-2, and a bivariate meta-analysis was performed. A total of 23 studies with 27 datasets were included. Pooled sensitivity was 0.78 (95% CI: 0.71 – 0.83) and specificity was 0.82 (95% CI: 0.76 – 0.86), with an area under the curve (AUC) of 0.86. Subgroup analysis showed that seroreactivity assays had the highest accuracy (diagnostic odds ratio or DOR = 67), while emerging technologies like cfDNA methylation showed high potential but were supported by limited data. The evidence was limited by significant publication bias (Deeks’ test, p p = 0.008). Fluid-based biomarkers show good overall accuracy for meningioma diagnosis, but the current evidence is compromised by methodological bias, suggesting that true performance is more modest than reported. Rigorous, prospective validation of promising approaches like cfDNA methylation and seroreactivity is essential to clarify their clinical utility.	Biomarkers | liquid biopsy | meningioma | meta-analysis | non-invasive diagnosis	Figshare	2025	dataset	Dataset	CC BY 4.0	https://creativecommons.org/licenses/by/4.0/	https://tandf.figshare.com/articles/dataset/Liquid_biopsy_in_meningioma_a_meta-analysis_of_diagnostic_accuracy_across_fluid-based_biomarkers/30693733	https://api.figshare.com/v2/articles/30693733	"diagnostic test accuracy"	files_enumerated	True	True	2
Figshare	30985434	10.6084/m9.figshare.30985434.v1	10.1080/13506129.2025.2596145	The role of cardiac imaging for diagnosis of cardiac amyloidosis: a systematic review and meta-analysis of test accuracy	To evaluate the diagnostic test accuracy of cardiac magnetic resonance (CMR) and echocardiography for diagnosis of cardiac involvement in patients with biopsy proven light-chain (AL) amyloidosis. This systematic review addresses late gadolinium enhancement (LGE) on CMR and different echocardiographic findings for cardiac involvement using an acceptable reference standard. Meta-analysis reported sensitivity and specificity with 95% confidence intervals when we have ≥3 studies, or ranges for 2 studies. We assessed certainty of evidence using GRADE (Grading of Recommendations Assessment, Development, and Evaluation). Seven studies evaluated LGE, yielding pooled sensitivity and specificity of 0.95 (0.87–0.98) and 0.87 (0.76–0.94). Nineteen studies addressed echocardiography. Interventricular septum thickness showed sensitivity of 0.77 (0.69–0.84) and specificity of 0.71 (0.60–0.81). Diastolic dysfunction (grade 2–3) sensitivity was 0.71 (0.40–0.90) and specificity was 0.75 (0.64–0.84); restrictive filling pattern (grade 3) sensitivity was 0.42 (0.28–0.58) and specificity 0.89 (0.83–0.94). E/A ratio sensitivity ranged from 0.45 to 0.65, with specificity from 0.85 to 0.98. Global longitudinal strain sensitivity was 0.86 (0.65–0.95) and specificity was 0.76 (0.55–0.89). Apical sparing pattern showed sensitivity of 0.72 (0.64–0.78) and specificity of 0.78 (0.64–0.88). Certainty of evidence was very low. CMR might be more accurate than echocardiography for diagnosis of cardiac involvement in AL amyloidosis.	Amyloidosis | light chain | meta-analysis | cardiac magnetic resonance | echocardiography	Figshare	2026	dataset	Dataset	CC BY 4.0	https://creativecommons.org/licenses/by/4.0/	https://tandf.figshare.com/articles/dataset/The_role_of_cardiac_imaging_for_diagnosis_of_cardiac_amyloidosis_a_systematic_review_and_meta-analysis_of_test_accuracy/30985434	https://api.figshare.com/v2/articles/30985434	"diagnostic test accuracy"	files_enumerated	True	True	5
Figshare	31188643	10.3389/frai.2025.1709489.s002	10.3389/frai.2025.1709489	Comparative accuracy of artificial intelligence versus manual interpretation in detecting pulmonary hypertension across chest imaging modalities: a diagnostic test accuracy meta-analysis	Introduction Pulmonary hypertension (PH) has an incidence of approximately 6 cases per million adults, with a global prevalence ranging from 49 to 55 cases per million adults. Recent advancements in artificial intelligence (AI) have demonstrated promising improvements in the diagnostic accuracy of imaging for PH, achieving an area under the curve (AUC) of 0.94, compared to seasoned professionals. Research objective To systematically synthesize available evidence on the comparative accuracy of AI versus manual interpretation in detecting PH across various chest imaging modalities, i.e., chest X-ray, echocardiography, CT scan and cardiac MRI. Methods Following PRISMA guidelines, a comprehensive search was conducted across five databases—PubMed, Embase, ScienceDirect, Scopus, and the Cochrane Library—from inception through March 2025. Statistical analysis was performed using R (version 2024.12.1 + 563) with 2 × 2 contingency data. Sensitivity, specificity, and diagnostic odds ratio (DOR) were pooled using a bivariate random-effects model (reitsma() from the mada package), while the AUC were meta-analyzed using logit-transformed values via the metagen() function from the meta package. Results This meta-analysis of 12 studies, encompassing 7,459 patients, demonstrated a statistically significant improvement in diagnostic accuracy of PH with AI integration, evidenced by a logit mean difference in AUC of 0.43 (95% CI: 0.23–0.64; p 2 = 21.0%, τ 2 2 = 83.8%, τ 2 = 0.4934, p 2 = 41.5%, τ 2 = 0.1015, p = 0.1146); the diagnostic odds ratio was 54.26 (95% CI: 22.50–130.87) with substantial heterogeneity (I 2 = 70.7%, τ 2 = 0.8451, p = 0.0023). Sensitivity analysis showed stable estimates and did not reduce heterogeneity across outcomes. Conclusion AI-integrated imaging significantly enhances diagnostic accuracy for pulmonary hypertension, with higher sensitivity (0.83) and specificity (0.91) compared to manual interpretation across chest imaging modalities. However, further high-quality trials with externally validated cohorts may be needed to confirm these findings and reduce variability among AI models across diverse clinical settings.	artificial intelligence | chest imaging | diagnostic accuracy | meta-analysis | pulmonary hypertension	Figshare	2026	dataset	Dataset	CC BY 4.0	https://creativecommons.org/licenses/by/4.0/	https://frontiersin.figshare.com/articles/dataset/Table_1_Comparative_accuracy_of_artificial_intelligence_versus_manual_interpretation_in_detecting_pulmonary_hypertension_across_chest_imaging_modalities_a_diagnostic_test_accuracy_meta-analysis_xlsx/31188643	https://api.figshare.com/v2/articles/31188643	"diagnostic test accuracy"	files_enumerated	True	True	1
Figshare	31188655	10.3389/frai.2025.1709489.s001	10.3389/frai.2025.1709489	Comparative accuracy of artificial intelligence versus manual interpretation in detecting pulmonary hypertension across chest imaging modalities: a diagnostic test accuracy meta-analysis	Introduction Pulmonary hypertension (PH) has an incidence of approximately 6 cases per million adults, with a global prevalence ranging from 49 to 55 cases per million adults. Recent advancements in artificial intelligence (AI) have demonstrated promising improvements in the diagnostic accuracy of imaging for PH, achieving an area under the curve (AUC) of 0.94, compared to seasoned professionals. Research objective To systematically synthesize available evidence on the comparative accuracy of AI versus manual interpretation in detecting PH across various chest imaging modalities, i.e., chest X-ray, echocardiography, CT scan and cardiac MRI. Methods Following PRISMA guidelines, a comprehensive search was conducted across five databases—PubMed, Embase, ScienceDirect, Scopus, and the Cochrane Library—from inception through March 2025. Statistical analysis was performed using R (version 2024.12.1 + 563) with 2 × 2 contingency data. Sensitivity, specificity, and diagnostic odds ratio (DOR) were pooled using a bivariate random-effects model (reitsma() from the mada package), while the AUC were meta-analyzed using logit-transformed values via the metagen() function from the meta package. Results This meta-analysis of 12 studies, encompassing 7,459 patients, demonstrated a statistically significant improvement in diagnostic accuracy of PH with AI integration, evidenced by a logit mean difference in AUC of 0.43 (95% CI: 0.23–0.64; p 2 = 21.0%, τ 2 2 = 83.8%, τ 2 = 0.4934, p 2 = 41.5%, τ 2 = 0.1015, p = 0.1146); the diagnostic odds ratio was 54.26 (95% CI: 22.50–130.87) with substantial heterogeneity (I 2 = 70.7%, τ 2 = 0.8451, p = 0.0023). Sensitivity analysis showed stable estimates and did not reduce heterogeneity across outcomes. Conclusion AI-integrated imaging significantly enhances diagnostic accuracy for pulmonary hypertension, with higher sensitivity (0.83) and specificity (0.91) compared to manual interpretation across chest imaging modalities. However, further high-quality trials with externally validated cohorts may be needed to confirm these findings and reduce variability among AI models across diverse clinical settings.	artificial intelligence | chest imaging | diagnostic accuracy | meta-analysis | pulmonary hypertension	Figshare	2026	dataset	Dataset	CC BY 4.0	https://creativecommons.org/licenses/by/4.0/	https://frontiersin.figshare.com/articles/dataset/Data_Sheet_1_Comparative_accuracy_of_artificial_intelligence_versus_manual_interpretation_in_detecting_pulmonary_hypertension_across_chest_imaging_modalities_a_diagnostic_test_accuracy_meta-analysis_docx/31188655	https://api.figshare.com/v2/articles/31188655	"diagnostic test accuracy"	files_enumerated	True	True	1
Figshare	31319238	10.1371/journal.pntd.0013974.t003	10.1371/journal.pntd.0013974	Diagnostic accuracy of nucleic acid amplification tests for human intestinal nematode infections: A systematic review and meta-analysis	Summary of diagnostic test accuracy of NAATs, KK and BT for detecting HINIs.	trichuris trichiura </ | targeted naat deployment | systematically searched pubmed | summary roc curves | strongyloides stercoralis </ | strengthening control programmes | reitsma bivariate random | composite reference standard | ascaris lumbricoides </ | accelerating progress toward | 96 – 98 | 88 – 95 | 2x2 contingency tables | 239 articles screened | studies published within | ideal diagnostic method | scotch tape test | naats ), comparing | optimise diagnostic accuracy | diverse diagnostic methods | diagnostic accuracy studies | cost molecular approaches | combining routine microscopy | analysis </ p | naats achieved sensitivities | diagnostic accuracy | diagnostic methods | selected studies | appropriate test | pooled sensitivities | comparable sensitivities | xlink "> | version 2 | varying endemicity | transmitted helminths | text screening | systematic review | surveillance feasibility | substantially exceeding | review evaluates | pooled using | inclusion criteria | forest plots | effects model | cochrane library | baermann technique | analysed collectively | 64 %), | 59 %. | 59 %)	Figshare	2026	dataset	Dataset	CC BY 4.0	https://creativecommons.org/licenses/by/4.0/	https://plos.figshare.com/articles/dataset/_p_Summary_of_diagnostic_test_accuracy_of_NAATs_KK_and_BT_for_detecting_HINIs_p_/31319238	https://api.figshare.com/v2/articles/31319238	"diagnostic test accuracy"	files_enumerated	True	True	1
Figshare	32370264	10.1371/journal.pgph.0006327.t001	10.1371/journal.pgph.0006327	Diagnostic test accuracy of teleretinal screening for cytomegalovirus retinitis among people living with HIV: A systematic review and meta-analysis	Key characteristics of the study settings, population, index test, and reference standard of included studies.	integrating retinal imaging | human immunodeficiency virus | fundus imaging modality | country income setting | 88 &# 8211 | 35 &# 8211 | 100 %; low | reduce diagnostic delays | potentially useful sensitivity | diagnostic test accuracy | plhiv ), particularly | particularly among plhiv | ci ]: 50 | advanced hiv disease | 100 %; high | sensitivity analysis showed | analysis </ p | teleretinal screening offers | certainty evidence ). | diagnostic accuracy | analysis demonstrated | crd420250637110 ). | certainty evidence | teleretinal screening | pooled sensitivity | underserved settings | systematic review | subgroup analyses | significant changes | review aimed | remote interpretation | registered prospectively | practical strategy | pooled using | performed according | march 1 | major cause | limited settings | grade framework | forest plots | excluding studies | evidence base | early detection | diverse lower | confidence interval | cochrane library	Figshare	2026	dataset	Dataset	CC BY 4.0	https://creativecommons.org/licenses/by/4.0/	https://plos.figshare.com/articles/dataset/_p_Key_characteristics_of_the_study_settings_population_index_test_and_reference_standard_of_included_studies_p_/32370264	https://api.figshare.com/v2/articles/32370264	"diagnostic test accuracy"	files_enumerated	True	True	1
Figshare	32370267	10.1371/journal.pgph.0006327.t002	10.1371/journal.pgph.0006327	Diagnostic test accuracy of teleretinal screening for cytomegalovirus retinitis among people living with HIV: A systematic review and meta-analysis	Subgroup analyses for the accuracy of teleretinal screening‌‌ in detecting CMVR compared with dilated fundus examination.	integrating retinal imaging | human immunodeficiency virus | fundus imaging modality | country income setting | 88 &# 8211 | 35 &# 8211 | 100 %; low | reduce diagnostic delays | potentially useful sensitivity | diagnostic test accuracy | plhiv ), particularly | particularly among plhiv | ci ]: 50 | advanced hiv disease | 100 %; high | sensitivity analysis showed | analysis </ p | teleretinal screening offers | certainty evidence ). | diagnostic accuracy | analysis demonstrated | crd420250637110 ). | certainty evidence | teleretinal screening | pooled sensitivity | underserved settings | systematic review | subgroup analyses | significant changes | review aimed | remote interpretation | registered prospectively | practical strategy | pooled using | performed according | march 1 | major cause | limited settings | grade framework | forest plots | excluding studies | evidence base | early detection | diverse lower | confidence interval | cochrane library	Figshare	2026	dataset	Dataset	CC BY 4.0	https://creativecommons.org/licenses/by/4.0/	https://plos.figshare.com/articles/dataset/_p_Subgroup_analyses_for_the_accuracy_of_teleretinal_screening_in_detecting_CMVR_compared_with_dilated_fundus_examination_p_/32370267	https://api.figshare.com/v2/articles/32370267	"diagnostic test accuracy"	files_enumerated	True	True	1
Figshare	32370270	10.1371/journal.pgph.0006327.t003	10.1371/journal.pgph.0006327	Diagnostic test accuracy of teleretinal screening for cytomegalovirus retinitis among people living with HIV: A systematic review and meta-analysis	Sensitivity analysis for the accuracy of teleretinal screening for CMVR in PLHIV.	integrating retinal imaging | human immunodeficiency virus | fundus imaging modality | country income setting | 88 &# 8211 | 35 &# 8211 | 100 %; low | reduce diagnostic delays | potentially useful sensitivity | diagnostic test accuracy | plhiv ), particularly | particularly among plhiv | ci ]: 50 | advanced hiv disease | 100 %; high | sensitivity analysis showed | analysis </ p | teleretinal screening offers | certainty evidence ). | diagnostic accuracy | analysis demonstrated | crd420250637110 ). | certainty evidence | teleretinal screening | pooled sensitivity | underserved settings | systematic review | subgroup analyses | significant changes | review aimed | remote interpretation | registered prospectively | practical strategy | pooled using | performed according | march 1 | major cause | limited settings | grade framework | forest plots | excluding studies | evidence base | early detection | diverse lower | confidence interval | cochrane library	Figshare	2026	dataset	Dataset	CC BY 4.0	https://creativecommons.org/licenses/by/4.0/	https://plos.figshare.com/articles/dataset/_p_Sensitivity_analysis_for_the_accuracy_of_teleretinal_screening_for_CMVR_in_PLHIV_p_/32370270	https://api.figshare.com/v2/articles/32370270	"diagnostic test accuracy"	files_enumerated	True	True	1
Figshare	32370273	10.1371/journal.pgph.0006327.t004	10.1371/journal.pgph.0006327	Diagnostic test accuracy of teleretinal screening for cytomegalovirus retinitis among people living with HIV: A systematic review and meta-analysis	Summary of findings of the review evaluated using the GRADE framework.	integrating retinal imaging | human immunodeficiency virus | fundus imaging modality | country income setting | 88 &# 8211 | 35 &# 8211 | 100 %; low | reduce diagnostic delays | potentially useful sensitivity | diagnostic test accuracy | plhiv ), particularly | particularly among plhiv | ci ]: 50 | advanced hiv disease | 100 %; high | sensitivity analysis showed | analysis </ p | teleretinal screening offers | certainty evidence ). | diagnostic accuracy | analysis demonstrated | crd420250637110 ). | certainty evidence | teleretinal screening | pooled sensitivity | underserved settings | systematic review | subgroup analyses | significant changes | review aimed | remote interpretation | registered prospectively | practical strategy | pooled using | performed according | march 1 | major cause | limited settings | grade framework | forest plots | excluding studies | evidence base | early detection | diverse lower | confidence interval | cochrane library	Figshare	2026	dataset	Dataset	CC BY 4.0	https://creativecommons.org/licenses/by/4.0/	https://plos.figshare.com/articles/dataset/_p_Summary_of_findings_of_the_review_evaluated_using_the_GRADE_framework_p_/32370273	https://api.figshare.com/v2/articles/32370273	"diagnostic test accuracy"	files_enumerated	True	True	1
Figshare	32586180	10.6084/m9.figshare.32586180.v1	10.1159/000552875	Comparative Diagnostic Performance of Early and Term MRI in Preterm Infants: a Diagnostic Test Accuracy Systematic review and Bayesian Meta-analysis.	Introduction Early identification of neurodisability and delay after preterm birth is critical for timely intervention. Term-equivalent magnetic resonance imaging (MRI) (36–44 weeks) is widely used for prognostication, earlier MRI (<36 weeks) may offer additional value. Methods To provide a comparative diagnostic test accuracy synthesis of early versus term‑equivalent MRI for motor and non‑motor neurodevelopmental outcomes, incorporating advanced imaging modalities including volumetric and diffusion measures, PubMed, Embase, Cochrane CENTRAL, Scopus, and Web of Science were searched to January 22nd, 2026. PRISMA-DTA guidelines were followed with PROSPERO registration (CRD42024528207). Studies enrolling preterm infants (<37 weeks) undergoing both early and term-equivalent MRI with neurodevelopment assessment between 12–36-months were included. Two reviewers extracted data and assessed bias risk. Meta-analysis used a Bayesian bivariate random-effects model pooling diagnostic metrics for presence of lesion, intraventricular haemorrhage, white matter injury, and cerebellar haemorrhage. Results Of 3,249 records screened, 30 studies met inclusion. Term-equivalent MRI lesion presence (diagnostic odds ratio (DOR)=14.17 vs 2.67; sensitivity 84% vs 76%; specificity 73% vs 45%) and white matter injury (DOR=5.92 vs 2.20; sensitivity 65% vs 52% and specificity 76% vs 67%) demonstrated superior predictivity than Early MRI. White matter injury at term best predicted motor outcomes (DOR=18.43). Volumetric and diffusion measures improved predictive accuracy, especially for cognitive outcomes. Heterogeneity in MRI protocols, biomarker definitions, and outcomes limited comparability and the modest study number reduced precision. Conclusion Term-equivalent MRI offers higher predictivity than Early MRI. Standardised scoring and multimodal integration are needed to optimise early risk stratification in preterm populations.	Medicine	Figshare	2026	dataset	Dataset	CC BY 4.0	https://creativecommons.org/licenses/by/4.0/	https://karger.figshare.com/articles/dataset/Supplementary_Material_for_Comparative_Diagnostic_Performance_of_Early_and_Term_MRI_in_Preterm_Infants_a_Diagnostic_Test_Accuracy_Systematic_review_and_Bayesian_Meta-analysis_/32586180	https://api.figshare.com/v2/articles/32586180	"diagnostic test accuracy"	files_enumerated	True	True	2
Figshare	32687319	10.3389/fpsyt.2026.1728252.s005	10.3389/fpsyt.2026.1728252	A systematic review and meta-analysis of diagnostic test accuracy of mental health screening tools applicable to adolescents in sub-Saharan Africa	Introduction Mental health disorders (MHDs) is a global public health concern. Existing evidence highlighted the need for context-specific measurements of MHDs among adolescents in sub-Saharan Africa (SSA). This review aimed to provide an evidence-based inventory of effective mental health (MH) screening tools applicable to adolescents in SSA aged 12–18 years. Methods We systematically searched Medline, Web of Science Core Collection, PsycINFO, and CINAHL for validation studies of MH screening tools published between January 1, 2000 and December 31, 2024. Pooled sensitivity and specificity were estimated using hierarchical summary receiver operating characteristic (HSROC) models. Study quality was assessed using the Quality of Diagnostic Accuracy Studies-2 (QUADAS-2) tool. Heterogeneity was evaluated using I² statistic and forest plots, while funnel plots and Deeks’ funnel plot asymmetry test were used to assess publication bias. The analyses were conducted in R 4.5.3 version. Results Out of the 18,918 screened articles, 128 studies (covering 26 MHDs) were included in the systematic review. Of these, 60% (77/128) were rated high risk of bias on at least one domain of the QUADAS-2 tool. Only 21 of 48 SSA countries validated at least one screening tool. The meta-analysis included 36 articles evaluating four tools—Edinburg Postnatal Depression Scale (EPDS), Patient Health Questionnaire-9 (PHQ-9)/two-step PHQ-9 (PHQ-2/9), two-item PHQ (PHQ-2), or Kessler Psychological Distress Scale (K-10)—which focused on depression only. Heterogeneity was present across validation studies for all tools in the meta-analyses. Both Deeks’ test and visual assessment of funnel plots did not suggest publication bias for EPDS and PHQ-9/PHQ-2/9. Discussion Prioritizing the validation of mental health screening tools tailored to adolescents aged 12–18 years is crucial to effectively address the MHDs in SSA. Future research in SSA should focus on adapting and validating existing tools, updating outdated versions, and developing new tools for emerging mental health challenges. Systematic review registration https://www.crd.york.ac.uk/prospero/, identifier CRD42023454180.	adolescents | diagnostic test accuracy | mental health screening tools | meta-analysis | sub-Saharan Africa | systematic review	Figshare	2026	dataset	Dataset	CC BY 4.0	https://creativecommons.org/licenses/by/4.0/	https://frontiersin.figshare.com/articles/dataset/Table_1_A_systematic_review_and_meta-analysis_of_diagnostic_test_accuracy_of_mental_health_screening_tools_applicable_to_adolescents_in_sub-Saharan_Africa_docx/32687319	https://api.figshare.com/v2/articles/32687319	"diagnostic test accuracy"	files_enumerated	True	True	1
Figshare	32687322	10.3389/fpsyt.2026.1728252.s004	10.3389/fpsyt.2026.1728252	A systematic review and meta-analysis of diagnostic test accuracy of mental health screening tools applicable to adolescents in sub-Saharan Africa	Introduction Mental health disorders (MHDs) is a global public health concern. Existing evidence highlighted the need for context-specific measurements of MHDs among adolescents in sub-Saharan Africa (SSA). This review aimed to provide an evidence-based inventory of effective mental health (MH) screening tools applicable to adolescents in SSA aged 12–18 years. Methods We systematically searched Medline, Web of Science Core Collection, PsycINFO, and CINAHL for validation studies of MH screening tools published between January 1, 2000 and December 31, 2024. Pooled sensitivity and specificity were estimated using hierarchical summary receiver operating characteristic (HSROC) models. Study quality was assessed using the Quality of Diagnostic Accuracy Studies-2 (QUADAS-2) tool. Heterogeneity was evaluated using I² statistic and forest plots, while funnel plots and Deeks’ funnel plot asymmetry test were used to assess publication bias. The analyses were conducted in R 4.5.3 version. Results Out of the 18,918 screened articles, 128 studies (covering 26 MHDs) were included in the systematic review. Of these, 60% (77/128) were rated high risk of bias on at least one domain of the QUADAS-2 tool. Only 21 of 48 SSA countries validated at least one screening tool. The meta-analysis included 36 articles evaluating four tools—Edinburg Postnatal Depression Scale (EPDS), Patient Health Questionnaire-9 (PHQ-9)/two-step PHQ-9 (PHQ-2/9), two-item PHQ (PHQ-2), or Kessler Psychological Distress Scale (K-10)—which focused on depression only. Heterogeneity was present across validation studies for all tools in the meta-analyses. Both Deeks’ test and visual assessment of funnel plots did not suggest publication bias for EPDS and PHQ-9/PHQ-2/9. Discussion Prioritizing the validation of mental health screening tools tailored to adolescents aged 12–18 years is crucial to effectively address the MHDs in SSA. Future research in SSA should focus on adapting and validating existing tools, updating outdated versions, and developing new tools for emerging mental health challenges. Systematic review registration https://www.crd.york.ac.uk/prospero/, identifier CRD42023454180.	adolescents | diagnostic test accuracy | mental health screening tools | meta-analysis | sub-Saharan Africa | systematic review	Figshare	2026	dataset	Dataset	CC BY 4.0	https://creativecommons.org/licenses/by/4.0/	https://frontiersin.figshare.com/articles/dataset/Table_2_A_systematic_review_and_meta-analysis_of_diagnostic_test_accuracy_of_mental_health_screening_tools_applicable_to_adolescents_in_sub-Saharan_Africa_docx/32687322	https://api.figshare.com/v2/articles/32687322	"diagnostic test accuracy"	files_enumerated	True	True	1
Figshare	32687325	10.3389/fpsyt.2026.1728252.s003	10.3389/fpsyt.2026.1728252	A systematic review and meta-analysis of diagnostic test accuracy of mental health screening tools applicable to adolescents in sub-Saharan Africa	Introduction Mental health disorders (MHDs) is a global public health concern. Existing evidence highlighted the need for context-specific measurements of MHDs among adolescents in sub-Saharan Africa (SSA). This review aimed to provide an evidence-based inventory of effective mental health (MH) screening tools applicable to adolescents in SSA aged 12–18 years. Methods We systematically searched Medline, Web of Science Core Collection, PsycINFO, and CINAHL for validation studies of MH screening tools published between January 1, 2000 and December 31, 2024. Pooled sensitivity and specificity were estimated using hierarchical summary receiver operating characteristic (HSROC) models. Study quality was assessed using the Quality of Diagnostic Accuracy Studies-2 (QUADAS-2) tool. Heterogeneity was evaluated using I² statistic and forest plots, while funnel plots and Deeks’ funnel plot asymmetry test were used to assess publication bias. The analyses were conducted in R 4.5.3 version. Results Out of the 18,918 screened articles, 128 studies (covering 26 MHDs) were included in the systematic review. Of these, 60% (77/128) were rated high risk of bias on at least one domain of the QUADAS-2 tool. Only 21 of 48 SSA countries validated at least one screening tool. The meta-analysis included 36 articles evaluating four tools—Edinburg Postnatal Depression Scale (EPDS), Patient Health Questionnaire-9 (PHQ-9)/two-step PHQ-9 (PHQ-2/9), two-item PHQ (PHQ-2), or Kessler Psychological Distress Scale (K-10)—which focused on depression only. Heterogeneity was present across validation studies for all tools in the meta-analyses. Both Deeks’ test and visual assessment of funnel plots did not suggest publication bias for EPDS and PHQ-9/PHQ-2/9. Discussion Prioritizing the validation of mental health screening tools tailored to adolescents aged 12–18 years is crucial to effectively address the MHDs in SSA. Future research in SSA should focus on adapting and validating existing tools, updating outdated versions, and developing new tools for emerging mental health challenges. Systematic review registration https://www.crd.york.ac.uk/prospero/, identifier CRD42023454180.	adolescents | diagnostic test accuracy | mental health screening tools | meta-analysis | sub-Saharan Africa | systematic review	Figshare	2026	dataset	Dataset	CC BY 4.0	https://creativecommons.org/licenses/by/4.0/	https://frontiersin.figshare.com/articles/dataset/Table_3_A_systematic_review_and_meta-analysis_of_diagnostic_test_accuracy_of_mental_health_screening_tools_applicable_to_adolescents_in_sub-Saharan_Africa_docx/32687325	https://api.figshare.com/v2/articles/32687325	"diagnostic test accuracy"	files_enumerated	True	True	1
Figshare	32687328	10.3389/fpsyt.2026.1728252.s002	10.3389/fpsyt.2026.1728252	A systematic review and meta-analysis of diagnostic test accuracy of mental health screening tools applicable to adolescents in sub-Saharan Africa	Introduction Mental health disorders (MHDs) is a global public health concern. Existing evidence highlighted the need for context-specific measurements of MHDs among adolescents in sub-Saharan Africa (SSA). This review aimed to provide an evidence-based inventory of effective mental health (MH) screening tools applicable to adolescents in SSA aged 12–18 years. Methods We systematically searched Medline, Web of Science Core Collection, PsycINFO, and CINAHL for validation studies of MH screening tools published between January 1, 2000 and December 31, 2024. Pooled sensitivity and specificity were estimated using hierarchical summary receiver operating characteristic (HSROC) models. Study quality was assessed using the Quality of Diagnostic Accuracy Studies-2 (QUADAS-2) tool. Heterogeneity was evaluated using I² statistic and forest plots, while funnel plots and Deeks’ funnel plot asymmetry test were used to assess publication bias. The analyses were conducted in R 4.5.3 version. Results Out of the 18,918 screened articles, 128 studies (covering 26 MHDs) were included in the systematic review. Of these, 60% (77/128) were rated high risk of bias on at least one domain of the QUADAS-2 tool. Only 21 of 48 SSA countries validated at least one screening tool. The meta-analysis included 36 articles evaluating four tools—Edinburg Postnatal Depression Scale (EPDS), Patient Health Questionnaire-9 (PHQ-9)/two-step PHQ-9 (PHQ-2/9), two-item PHQ (PHQ-2), or Kessler Psychological Distress Scale (K-10)—which focused on depression only. Heterogeneity was present across validation studies for all tools in the meta-analyses. Both Deeks’ test and visual assessment of funnel plots did not suggest publication bias for EPDS and PHQ-9/PHQ-2/9. Discussion Prioritizing the validation of mental health screening tools tailored to adolescents aged 12–18 years is crucial to effectively address the MHDs in SSA. Future research in SSA should focus on adapting and validating existing tools, updating outdated versions, and developing new tools for emerging mental health challenges. Systematic review registration https://www.crd.york.ac.uk/prospero/, identifier CRD42023454180.	adolescents | diagnostic test accuracy | mental health screening tools | meta-analysis | sub-Saharan Africa | systematic review	Figshare	2026	dataset	Dataset	CC BY 4.0	https://creativecommons.org/licenses/by/4.0/	https://frontiersin.figshare.com/articles/dataset/Table_4_A_systematic_review_and_meta-analysis_of_diagnostic_test_accuracy_of_mental_health_screening_tools_applicable_to_adolescents_in_sub-Saharan_Africa_pdf/32687328	https://api.figshare.com/v2/articles/32687328	"diagnostic test accuracy"	files_enumerated	True	True	1
Figshare	32687331	10.3389/fpsyt.2026.1728252.s001	10.3389/fpsyt.2026.1728252	A systematic review and meta-analysis of diagnostic test accuracy of mental health screening tools applicable to adolescents in sub-Saharan Africa	Introduction Mental health disorders (MHDs) is a global public health concern. Existing evidence highlighted the need for context-specific measurements of MHDs among adolescents in sub-Saharan Africa (SSA). This review aimed to provide an evidence-based inventory of effective mental health (MH) screening tools applicable to adolescents in SSA aged 12–18 years. Methods We systematically searched Medline, Web of Science Core Collection, PsycINFO, and CINAHL for validation studies of MH screening tools published between January 1, 2000 and December 31, 2024. Pooled sensitivity and specificity were estimated using hierarchical summary receiver operating characteristic (HSROC) models. Study quality was assessed using the Quality of Diagnostic Accuracy Studies-2 (QUADAS-2) tool. Heterogeneity was evaluated using I² statistic and forest plots, while funnel plots and Deeks’ funnel plot asymmetry test were used to assess publication bias. The analyses were conducted in R 4.5.3 version. Results Out of the 18,918 screened articles, 128 studies (covering 26 MHDs) were included in the systematic review. Of these, 60% (77/128) were rated high risk of bias on at least one domain of the QUADAS-2 tool. Only 21 of 48 SSA countries validated at least one screening tool. The meta-analysis included 36 articles evaluating four tools—Edinburg Postnatal Depression Scale (EPDS), Patient Health Questionnaire-9 (PHQ-9)/two-step PHQ-9 (PHQ-2/9), two-item PHQ (PHQ-2), or Kessler Psychological Distress Scale (K-10)—which focused on depression only. Heterogeneity was present across validation studies for all tools in the meta-analyses. Both Deeks’ test and visual assessment of funnel plots did not suggest publication bias for EPDS and PHQ-9/PHQ-2/9. Discussion Prioritizing the validation of mental health screening tools tailored to adolescents aged 12–18 years is crucial to effectively address the MHDs in SSA. Future research in SSA should focus on adapting and validating existing tools, updating outdated versions, and developing new tools for emerging mental health challenges. Systematic review registration https://www.crd.york.ac.uk/prospero/, identifier CRD42023454180.	adolescents | diagnostic test accuracy | mental health screening tools | meta-analysis | sub-Saharan Africa | systematic review	Figshare	2026	dataset	Dataset	CC BY 4.0	https://creativecommons.org/licenses/by/4.0/	https://frontiersin.figshare.com/articles/dataset/Table_5_A_systematic_review_and_meta-analysis_of_diagnostic_test_accuracy_of_mental_health_screening_tools_applicable_to_adolescents_in_sub-Saharan_Africa_pdf/32687331	https://api.figshare.com/v2/articles/32687331	"diagnostic test accuracy"	files_enumerated	True	True	1
Figshare	32798628	10.3389/fonc.2026.1842330.s002	10.3389/fonc.2026.1842330	Diagnostic accuracy of imaging modalities for primary small-bowel tumors: a systematic review and diagnostic test accuracy meta-analysis	Background Primary small-bowel tumors are uncommon and frequently present with non-specific symptoms. Timely and accurate diagnosis relies on a range of radiologic and endoscopy-based modalities, yet their comparative diagnostic performance remains uncertain. Methods We performed a systematic review and diagnostic test accuracy meta-analysis. PubMed, Embase, CNKI, and Wanfang databases were searched from inception to August 31, 2025, and the reference lists of included studies and relevant reviews were hand-searched. Two reviewers independently screened studies, extracted data, and assessed the risk of bias using the QUADAS-2 tool. To avoid unit-of-analysis errors, the primary analysis used a de-duplicated dataset with one representative arm per study cohort according to a prespecified hierarchy: the primary or original/consensus reading reported by the source article, then the arm with the largest analyzable 2×2 denominator, and finally the estimate closest to the within-study median diagnostic odds ratio if ties remained. Pooled sensitivity and specificity were estimated using hierarchical bivariate random-effects models, while alternative arms were retained for sensitivity analyses. Results Twenty-one studies met the eligibility criteria and were included in the quantitative synthesis. The overall pooled sensitivity was 0.91 (95% CI: 0.87-0.93) and specificity was 0.88 (95% CI: 0.78-0.94), with an area under the summary receiver operating characteristic curve of 0.95 (95% CI: 0.93-0.97). Between-study heterogeneity was substantial. In modality-stratified analyses, dedicated enterography techniques (magnetic resonance enterography and computed tomography enterography) demonstrated the highest comprehensive diagnostic accuracy, outperforming conventional contrast-enhanced CT and functional imaging. Conclusions Contemporary imaging modalities exhibit high overall diagnostic performance for primary small-bowel tumors. Enterography-based cross-sectional imaging yielded the most favorable point estimates, although confidence intervals overlapped with those of conventional CT. These findings support CTE and MRE as strong diagnostic options within a multimodality pathway rather than proving clear statistical superiority. Systematic review registration https://www.crd.york.ac.uk/PROSPERO/, identifier CRD420251144585.	diagnostic imaging | diagnostic test accuracy | enterography | meta-analysis | small bowel neoplasms	Figshare	2026	dataset	Dataset	CC BY 4.0	https://creativecommons.org/licenses/by/4.0/	https://frontiersin.figshare.com/articles/dataset/Table_1_Diagnostic_accuracy_of_imaging_modalities_for_primary_small-bowel_tumors_a_systematic_review_and_diagnostic_test_accuracy_meta-analysis_docx/32798628	https://api.figshare.com/v2/articles/32798628	"diagnostic test accuracy"	files_enumerated	True	True	1
Figshare	32798634	10.3389/fonc.2026.1842330.s001	10.3389/fonc.2026.1842330	Diagnostic accuracy of imaging modalities for primary small-bowel tumors: a systematic review and diagnostic test accuracy meta-analysis	Background Primary small-bowel tumors are uncommon and frequently present with non-specific symptoms. Timely and accurate diagnosis relies on a range of radiologic and endoscopy-based modalities, yet their comparative diagnostic performance remains uncertain. Methods We performed a systematic review and diagnostic test accuracy meta-analysis. PubMed, Embase, CNKI, and Wanfang databases were searched from inception to August 31, 2025, and the reference lists of included studies and relevant reviews were hand-searched. Two reviewers independently screened studies, extracted data, and assessed the risk of bias using the QUADAS-2 tool. To avoid unit-of-analysis errors, the primary analysis used a de-duplicated dataset with one representative arm per study cohort according to a prespecified hierarchy: the primary or original/consensus reading reported by the source article, then the arm with the largest analyzable 2×2 denominator, and finally the estimate closest to the within-study median diagnostic odds ratio if ties remained. Pooled sensitivity and specificity were estimated using hierarchical bivariate random-effects models, while alternative arms were retained for sensitivity analyses. Results Twenty-one studies met the eligibility criteria and were included in the quantitative synthesis. The overall pooled sensitivity was 0.91 (95% CI: 0.87-0.93) and specificity was 0.88 (95% CI: 0.78-0.94), with an area under the summary receiver operating characteristic curve of 0.95 (95% CI: 0.93-0.97). Between-study heterogeneity was substantial. In modality-stratified analyses, dedicated enterography techniques (magnetic resonance enterography and computed tomography enterography) demonstrated the highest comprehensive diagnostic accuracy, outperforming conventional contrast-enhanced CT and functional imaging. Conclusions Contemporary imaging modalities exhibit high overall diagnostic performance for primary small-bowel tumors. Enterography-based cross-sectional imaging yielded the most favorable point estimates, although confidence intervals overlapped with those of conventional CT. These findings support CTE and MRE as strong diagnostic options within a multimodality pathway rather than proving clear statistical superiority. Systematic review registration https://www.crd.york.ac.uk/PROSPERO/, identifier CRD420251144585.	diagnostic imaging | diagnostic test accuracy | enterography | meta-analysis | small bowel neoplasms	Figshare	2026	dataset	Dataset	CC BY 4.0	https://creativecommons.org/licenses/by/4.0/	https://frontiersin.figshare.com/articles/dataset/Table_2_Diagnostic_accuracy_of_imaging_modalities_for_primary_small-bowel_tumors_a_systematic_review_and_diagnostic_test_accuracy_meta-analysis_docx/32798634	https://api.figshare.com/v2/articles/32798634	"diagnostic test accuracy"	files_enumerated	True	True	1
Figshare	33059540	10.3389/fpara.2026.1830789.s001	10.3389/fpara.2026.1830789	Diagnostic accuracy of rapid and point-of-care tests for Schistosoma haematobium in African populations: a systematic review and meta-analysis	Background Accurate and accessible point-of-care testing for urogenital schistosomiasis (UGS) is vital for control and prevention in sub-Saharan Africa. Point-of-care (POC) rapid diagnostic tests with high sensitivity for both high and low parasite burdens have been developed. These tests need to be assessed for their applicability in poorly resourced UGS-endemic areas so that control programs can be initiated, and improved screening and routine diagnosis can be implemented. Methods This diagnostic test accuracy (DTA) review evaluates the sensitivity and specificity of eligible field-based index tests compared to laboratory-based reference tests for the diagnosis of UGS among individuals from Africa. Four databases were systematically searched for DTA studies on S. haematobium-exposed patients in endemic settings from 2000 to 2026. Methodological quality was assessed using the QUADAS-2 tool. Using the variability of test thresholds, a bivariate or HSROC model was used to calculate the diagnostic performance for each eligible test. Heterogeneity and subgroup analyses were conducted for the following variables: reference-standard comparators, age groups, and prevalence settings. Results Twenty-nine studies were evaluated, in which nine different POC and rapid tests were eligible, and four were included in a meta-analysis. Two field-based molecular tests, loop-mediated isothermal amplification (LAMP) and recombinase polymerase amplification (RPA), demonstrated high accuracy (sensitivity, 94.7%; specificity, 66.4%; and sensitivity, 94.1%; specificity, 96.6%, respectively). The immunochromatographic-rapid diagnostic test (ICT-RDT) and S. mansoni cercarial transformation fluid RDT (SmCTF-RDT) serological tests are easy-to-use POC cassettes and have high sensitivity (98.6% and 98.4%, respectively) but require a portable centrifuge to obtain serum samples. Other serological tests: dipstick dye immunoassay (DDIA) and indirect haemagglutination assay (IHA) had lower sensitivities (64.8% and 59.5%, respectively). The POC circulating cathodic antigen test (POC-CCA) demonstrated a sensitivity of 49.8% and specificity of 77.0% and has low diagnostic accuracy for S. haematobium. Portable and mobile-phone microscopes (sensitivity, 81.5%, specificity, 91.4%) were less sensitive than conventional microscopy but can have benefits in field-based low-resource laboratories. Conclusion Further validation with improved reference standards is required to assess the diagnostic accuracy of many of the tests identified. RPA and LAMP emerged as promising field-applicable rapid tests for schistosomiasis control.	field-based diagnostic tests | low-resource settings | rapid diagnostic tests | Schistosoma haematobium | urogenital schistosomiasis	Figshare	2026	dataset	Dataset	CC BY 4.0	https://creativecommons.org/licenses/by/4.0/	https://frontiersin.figshare.com/articles/dataset/Supplementary_file_1_Diagnostic_accuracy_of_rapid_and_point-of-care_tests_for_Schistosoma_haematobium_in_African_populations_a_systematic_review_and_meta-analysis_docx/33059540	https://api.figshare.com/v2/articles/33059540	"diagnostic test accuracy"	files_enumerated	True	True	1
Figshare	33145807	10.6084/m9.figshare.33145807.v1	10.1080/10408363.2026.2708643	Diagnostic accuracy of blood biomarkers for excluding head CT abnormalities after mild traumatic brain injury in adults: a systematic review and meta-analysis	Traumatic brain injury (TBI) is a major cause of mortality and long-term disability, and mild TBI accounts for more than 90% of hospital-presenting cases. Diagnostic management of mild TBI relies on clinical assessment and neuroimaging, with non-contrast head computed tomography (CT) representing the diagnostic standard for detecting acute intracranial abnormalities. Nevertheless, approximately 90% of CT scans performed in mild TBI show no intracranial injury. Blood biomarkers have emerged as objective measures of brain injury for identifying patients at low probability of CT-detectable injury. We conducted a systematic review and diagnostic test accuracy meta-analysis to evaluate blood biomarkers measured using automated analytical platforms for excluding CT-detectable intracranial abnormalities in adults with mild TBI. The review was conducted according to PRISMA-DTA guidelines and registered in PROSPERO (CRD420251087456). PubMed/MEDLINE, Embase, Web of Science, Cochrane Library, Scopus, Science Citation Index and Google Scholar were searched for studies published from January 2010 to December 2025. Eligible studies enrolled adults with mild TBI (Glasgow Coma Scale score 13–15), biomarkers measured within 24 h of injury using commercially available automated assays and non-contrast head CT used as the reference standard. Methodological quality was assessed using QUADAS-2. Pooled sensitivity and specificity were estimated using bivariate random-effects models, and heterogeneity was explored using meta-regression. Thirty studies including more than 15,000 patients were included. Eligible evidence was available only for S100B, glial fibrillary acidic protein (GFAP), ubiquitin C-terminal hydrolase-L1 (UCH-L1), and combined biomarkers GFAP and UCH-L1. No eligible studies evaluating neuron-specific enolase, neurofilament light chain or other biomarkers met the predefined criteria. S100B showed high pooled sensitivity of 92% (95% CI 89-94%) but low specificity of 31% (95% CI 27-35%). GFAP alone showed pooled sensitivity of 89% (95% CI 83-93%) and specificity of 37% (95% CI 27-48%), whereas UCH-L1 alone showed lower sensitivity of 72% (95% CI 62–80%) and specificity of 53% (95% CI 47–59%). The combination of GFAP and UCH-L1 demonstrated the highest pooled sensitivity of 94% (95% CI 92-95%) but lowest specificity of 28% (95% CI 23-33%). Specificity showed substantial heterogeneity across biomarkers. Meta-regression suggested that earlier sampling improved S100B sensitivity, while age was associated with specificity for the combined biomarkers GFAP and UCH-L1. Sensitivity analyses excluding high risk of bias studies did not substantially change the pooled estimates, and Deeks’ funnel plot did not indicate significant small-study effects. Blood biomarkers measured using automated platforms showed clinically meaningful rule-out potential for CT-detectable intracranial abnormalities in adults with mild TBI. Specifically, the results of our diagnostic test accuracy meta-analysis support the clinical utility of S100B and the combination of GFAP and UCH-L1 as adjunctive triage tools in acute care settings for identifying adult patients with mild TBI (GCS 13–15) and low probability head CT abnormalities. Their safest and most effective application is likely to be within validated clinical algorithms that account for patient characteristics, timing of sampling, assay-specific cutoffs, high-risk clinical features and local acute care practice.	Mild traumatic brain injury | head CT | blood biomarkers | systematic review | meta-analysis	Figshare	2026	dataset	Dataset	CC BY 4.0	https://creativecommons.org/licenses/by/4.0/	https://tandf.figshare.com/articles/dataset/Diagnostic_accuracy_of_blood_biomarkers_for_excluding_head_CT_abnormalities_after_mild_traumatic_brain_injury_in_adults_a_systematic_review_and_meta-analysis/33145807	https://api.figshare.com/v2/articles/33145807	"diagnostic test accuracy"	files_enumerated	True	True	2
