## Supplementary material for "The information in diagnostic tests": Executable analysis code, derived inputs, source-acquisition records, tests, and release metadata: file_manifest.csv

source	source_id	review_id	review_title	doi	file_id	file_name	file_size	download_url	upstream_checksum	format	license	license_url	parse_status	download_status	sha256	normalized_rows	test_groups
Figshare	1082820	FIGSHARE:1082820	The Effectiveness of Noninvasive Biomarkers to Predict Hepatitis B-Related Significant Fibrosis and Cirrhosis: A Systematic Review and Meta-Analysis of Diagnostic Test Accuracy	10.1371/journal.pone.0100182.t004	1564463	Table_4.xls	9728	https://ndownloader.figshare.com/files/1564463	md5:715106e0cab0bfbf604bbb71a5bc89de	xls	CC BY 4.0	https://creativecommons.org/licenses/by/4.0/	unsupported_format
Figshare	1082821	FIGSHARE:1082821	The Effectiveness of Noninvasive Biomarkers to Predict Hepatitis B-Related Significant Fibrosis and Cirrhosis: A Systematic Review and Meta-Analysis of Diagnostic Test Accuracy	10.1371/journal.pone.0100182.t001	1564464	Table_1.xls	13824	https://ndownloader.figshare.com/files/1564464	md5:528f165bec36b71f9c3b38465b4450f3	xls	CC BY 4.0	https://creativecommons.org/licenses/by/4.0/	unsupported_format
Figshare	1082822	FIGSHARE:1082822	The Effectiveness of Noninvasive Biomarkers to Predict Hepatitis B-Related Significant Fibrosis and Cirrhosis: A Systematic Review and Meta-Analysis of Diagnostic Test Accuracy	10.1371/journal.pone.0100182.t002	1564465	Table_2.xls	9728	https://ndownloader.figshare.com/files/1564465	md5:22d0e4860cc83f77dac435202b8d3176	xls	CC BY 4.0	https://creativecommons.org/licenses/by/4.0/	unsupported_format
Figshare	1082823	FIGSHARE:1082823	The Effectiveness of Noninvasive Biomarkers to Predict Hepatitis B-Related Significant Fibrosis and Cirrhosis: A Systematic Review and Meta-Analysis of Diagnostic Test Accuracy	10.1371/journal.pone.0100182.t003	1564466	Table_3.xls	5632	https://ndownloader.figshare.com/files/1564466	md5:4768ad4da8c1463aa47f9188f6070ed4	xls	CC BY 4.0	https://creativecommons.org/licenses/by/4.0/	unsupported_format
Figshare	1082824	FIGSHARE:1082824	The Effectiveness of Noninvasive Biomarkers to Predict Hepatitis B-Related Significant Fibrosis and Cirrhosis: A Systematic Review and Meta-Analysis of Diagnostic Test Accuracy	10.1371/journal.pone.0100182	1564467	Figure_S2.tif	642008	https://ndownloader.figshare.com/files/1564467	md5:e8b37000996e3a8ded2f29a39181ebdd	tif	CC BY 4.0	https://creativecommons.org/licenses/by/4.0/	unsupported_format
Figshare	1082824	FIGSHARE:1082824	The Effectiveness of Noninvasive Biomarkers to Predict Hepatitis B-Related Significant Fibrosis and Cirrhosis: A Systematic Review and Meta-Analysis of Diagnostic Test Accuracy	10.1371/journal.pone.0100182	1564468	Figure_S3.tif	8065752	https://ndownloader.figshare.com/files/1564468	md5:29512df1be63bd23eef692c0743fa00b	tif	CC BY 4.0	https://creativecommons.org/licenses/by/4.0/	unsupported_format
Figshare	1082824	FIGSHARE:1082824	The Effectiveness of Noninvasive Biomarkers to Predict Hepatitis B-Related Significant Fibrosis and Cirrhosis: A Systematic Review and Meta-Analysis of Diagnostic Test Accuracy	10.1371/journal.pone.0100182	1564469	Figure_S4.tif	161306	https://ndownloader.figshare.com/files/1564469	md5:390a8a6d1846f9b1c762c47b06d24bec	tif	CC BY 4.0	https://creativecommons.org/licenses/by/4.0/	unsupported_format
Figshare	1082824	FIGSHARE:1082824	The Effectiveness of Noninvasive Biomarkers to Predict Hepatitis B-Related Significant Fibrosis and Cirrhosis: A Systematic Review and Meta-Analysis of Diagnostic Test Accuracy	10.1371/journal.pone.0100182	1564470	Figure_S5.tif	150254	https://ndownloader.figshare.com/files/1564470	md5:43aaaded088d4e37cb596c16e848a66e	tif	CC BY 4.0	https://creativecommons.org/licenses/by/4.0/	unsupported_format
Figshare	1082824	FIGSHARE:1082824	The Effectiveness of Noninvasive Biomarkers to Predict Hepatitis B-Related Significant Fibrosis and Cirrhosis: A Systematic Review and Meta-Analysis of Diagnostic Test Accuracy	10.1371/journal.pone.0100182	1564471	Figure_S6.tif	146460	https://ndownloader.figshare.com/files/1564471	md5:46c1a5ec2d96d8de6728c0e605fd637a	tif	CC BY 4.0	https://creativecommons.org/licenses/by/4.0/	unsupported_format
Figshare	1082824	FIGSHARE:1082824	The Effectiveness of Noninvasive Biomarkers to Predict Hepatitis B-Related Significant Fibrosis and Cirrhosis: A Systematic Review and Meta-Analysis of Diagnostic Test Accuracy	10.1371/journal.pone.0100182	1564472	Figure_S7.tif	641546	https://ndownloader.figshare.com/files/1564472	md5:737710ab1c606f92a69b202265aebb9d	tif	CC BY 4.0	https://creativecommons.org/licenses/by/4.0/	unsupported_format
Figshare	1082824	FIGSHARE:1082824	The Effectiveness of Noninvasive Biomarkers to Predict Hepatitis B-Related Significant Fibrosis and Cirrhosis: A Systematic Review and Meta-Analysis of Diagnostic Test Accuracy	10.1371/journal.pone.0100182	1564473	Figure_S8.tif	641292	https://ndownloader.figshare.com/files/1564473	md5:c035eca6861a002cf8549a27538024a7	tif	CC BY 4.0	https://creativecommons.org/licenses/by/4.0/	unsupported_format
Figshare	1082824	FIGSHARE:1082824	The Effectiveness of Noninvasive Biomarkers to Predict Hepatitis B-Related Significant Fibrosis and Cirrhosis: A Systematic Review and Meta-Analysis of Diagnostic Test Accuracy	10.1371/journal.pone.0100182	1564474	Checklist_S1.doc	73728	https://ndownloader.figshare.com/files/1564474	md5:0efe82d8d3307d548959988971ba2691	doc	CC BY 4.0	https://creativecommons.org/licenses/by/4.0/	unsupported_format
Figshare	1082824	FIGSHARE:1082824	The Effectiveness of Noninvasive Biomarkers to Predict Hepatitis B-Related Significant Fibrosis and Cirrhosis: A Systematic Review and Meta-Analysis of Diagnostic Test Accuracy	10.1371/journal.pone.0100182	1564475	Text_S1.doc	96768	https://ndownloader.figshare.com/files/1564475	md5:4835d4b6457cfeb89e7945a92b0bc1ba	doc	CC BY 4.0	https://creativecommons.org/licenses/by/4.0/	unsupported_format
Figshare	1082824	FIGSHARE:1082824	The Effectiveness of Noninvasive Biomarkers to Predict Hepatitis B-Related Significant Fibrosis and Cirrhosis: A Systematic Review and Meta-Analysis of Diagnostic Test Accuracy	10.1371/journal.pone.0100182	1564476	Text_S2.doc	26624	https://ndownloader.figshare.com/files/1564476	md5:1196829904fc77f4b8c738db9028f9ba	doc	CC BY 4.0	https://creativecommons.org/licenses/by/4.0/	unsupported_format
Figshare	1082824	FIGSHARE:1082824	The Effectiveness of Noninvasive Biomarkers to Predict Hepatitis B-Related Significant Fibrosis and Cirrhosis: A Systematic Review and Meta-Analysis of Diagnostic Test Accuracy	10.1371/journal.pone.0100182	1564477	Text_S3.doc	53760	https://ndownloader.figshare.com/files/1564477	md5:1ddb07ce47fd8220d83ef52ab3fc96d6	doc	CC BY 4.0	https://creativecommons.org/licenses/by/4.0/	unsupported_format
Figshare	1082824	FIGSHARE:1082824	The Effectiveness of Noninvasive Biomarkers to Predict Hepatitis B-Related Significant Fibrosis and Cirrhosis: A Systematic Review and Meta-Analysis of Diagnostic Test Accuracy	10.1371/journal.pone.0100182	1564478	Text_S4.doc	24334	https://ndownloader.figshare.com/files/1564478	md5:fc0019276504b5bb6a5004a76e2cd127	doc	CC BY 4.0	https://creativecommons.org/licenses/by/4.0/	unsupported_format
Figshare	1082824	FIGSHARE:1082824	The Effectiveness of Noninvasive Biomarkers to Predict Hepatitis B-Related Significant Fibrosis and Cirrhosis: A Systematic Review and Meta-Analysis of Diagnostic Test Accuracy	10.1371/journal.pone.0100182	1564479	Text_S5.rtf	58132	https://ndownloader.figshare.com/files/1564479	md5:a541a10baa27974af18fc534429db138	rtf	CC BY 4.0	https://creativecommons.org/licenses/by/4.0/	unsupported_format
Figshare	1082824	FIGSHARE:1082824	The Effectiveness of Noninvasive Biomarkers to Predict Hepatitis B-Related Significant Fibrosis and Cirrhosis: A Systematic Review and Meta-Analysis of Diagnostic Test Accuracy	10.1371/journal.pone.0100182	1564480	Text_S6.rtf	48110	https://ndownloader.figshare.com/files/1564480	md5:024b5839c40787bc547153234031a01d	rtf	CC BY 4.0	https://creativecommons.org/licenses/by/4.0/	unsupported_format
Figshare	1082824	FIGSHARE:1082824	The Effectiveness of Noninvasive Biomarkers to Predict Hepatitis B-Related Significant Fibrosis and Cirrhosis: A Systematic Review and Meta-Analysis of Diagnostic Test Accuracy	10.1371/journal.pone.0100182	1564481	Text_S7.rtf	51541	https://ndownloader.figshare.com/files/1564481	md5:82f4ac9648b4e4e8a874220ca5d88cb9	rtf	CC BY 4.0	https://creativecommons.org/licenses/by/4.0/	unsupported_format
Figshare	1084084	FIGSHARE:1084084	The Effectiveness of Noninvasive Biomarkers to Predict Hepatitis B-Related Significant Fibrosis and Cirrhosis: A Systematic Review and Meta-Analysis of Diagnostic Test Accuracy	10.1371/journal.pone.0100182.t004	1566608	Table_4.xls	9728	https://ndownloader.figshare.com/files/1566608	md5:715106e0cab0bfbf604bbb71a5bc89de	xls	CC BY 4.0	https://creativecommons.org/licenses/by/4.0/	unsupported_format
Figshare	1084085	FIGSHARE:1084085	The Effectiveness of Noninvasive Biomarkers to Predict Hepatitis B-Related Significant Fibrosis and Cirrhosis: A Systematic Review and Meta-Analysis of Diagnostic Test Accuracy	10.1371/journal.pone.0100182.t001	1566609	Table_1.xls	13824	https://ndownloader.figshare.com/files/1566609	md5:528f165bec36b71f9c3b38465b4450f3	xls	CC BY 4.0	https://creativecommons.org/licenses/by/4.0/	unsupported_format
Figshare	1084086	FIGSHARE:1084086	The Effectiveness of Noninvasive Biomarkers to Predict Hepatitis B-Related Significant Fibrosis and Cirrhosis: A Systematic Review and Meta-Analysis of Diagnostic Test Accuracy	10.1371/journal.pone.0100182.t002	1566610	Table_2.xls	9728	https://ndownloader.figshare.com/files/1566610	md5:22d0e4860cc83f77dac435202b8d3176	xls	CC BY 4.0	https://creativecommons.org/licenses/by/4.0/	unsupported_format
Figshare	1084087	FIGSHARE:1084087	The Effectiveness of Noninvasive Biomarkers to Predict Hepatitis B-Related Significant Fibrosis and Cirrhosis: A Systematic Review and Meta-Analysis of Diagnostic Test Accuracy	10.1371/journal.pone.0100182.t003	1566611	Table_3.xls	5632	https://ndownloader.figshare.com/files/1566611	md5:4768ad4da8c1463aa47f9188f6070ed4	xls	CC BY 4.0	https://creativecommons.org/licenses/by/4.0/	unsupported_format
Figshare	1084088	FIGSHARE:1084088	The Effectiveness of Noninvasive Biomarkers to Predict Hepatitis B-Related Significant Fibrosis and Cirrhosis: A Systematic Review and Meta-Analysis of Diagnostic Test Accuracy	10.1371/journal.pone.0100182	1566612	Figure_S2.tif	642008	https://ndownloader.figshare.com/files/1566612	md5:e8b37000996e3a8ded2f29a39181ebdd	tif	CC BY 4.0	https://creativecommons.org/licenses/by/4.0/	unsupported_format
Figshare	1084088	FIGSHARE:1084088	The Effectiveness of Noninvasive Biomarkers to Predict Hepatitis B-Related Significant Fibrosis and Cirrhosis: A Systematic Review and Meta-Analysis of Diagnostic Test Accuracy	10.1371/journal.pone.0100182	1566613	Figure_S3.tif	8065752	https://ndownloader.figshare.com/files/1566613	md5:29512df1be63bd23eef692c0743fa00b	tif	CC BY 4.0	https://creativecommons.org/licenses/by/4.0/	unsupported_format
Figshare	1084088	FIGSHARE:1084088	The Effectiveness of Noninvasive Biomarkers to Predict Hepatitis B-Related Significant Fibrosis and Cirrhosis: A Systematic Review and Meta-Analysis of Diagnostic Test Accuracy	10.1371/journal.pone.0100182	1566614	Figure_S4.tif	161306	https://ndownloader.figshare.com/files/1566614	md5:390a8a6d1846f9b1c762c47b06d24bec	tif	CC BY 4.0	https://creativecommons.org/licenses/by/4.0/	unsupported_format
Figshare	1084088	FIGSHARE:1084088	The Effectiveness of Noninvasive Biomarkers to Predict Hepatitis B-Related Significant Fibrosis and Cirrhosis: A Systematic Review and Meta-Analysis of Diagnostic Test Accuracy	10.1371/journal.pone.0100182	1566615	Figure_S5.tif	150254	https://ndownloader.figshare.com/files/1566615	md5:43aaaded088d4e37cb596c16e848a66e	tif	CC BY 4.0	https://creativecommons.org/licenses/by/4.0/	unsupported_format
Figshare	1084088	FIGSHARE:1084088	The Effectiveness of Noninvasive Biomarkers to Predict Hepatitis B-Related Significant Fibrosis and Cirrhosis: A Systematic Review and Meta-Analysis of Diagnostic Test Accuracy	10.1371/journal.pone.0100182	1566616	Figure_S6.tif	146460	https://ndownloader.figshare.com/files/1566616	md5:46c1a5ec2d96d8de6728c0e605fd637a	tif	CC BY 4.0	https://creativecommons.org/licenses/by/4.0/	unsupported_format
Figshare	1084088	FIGSHARE:1084088	The Effectiveness of Noninvasive Biomarkers to Predict Hepatitis B-Related Significant Fibrosis and Cirrhosis: A Systematic Review and Meta-Analysis of Diagnostic Test Accuracy	10.1371/journal.pone.0100182	1566617	Figure_S7.tif	641546	https://ndownloader.figshare.com/files/1566617	md5:737710ab1c606f92a69b202265aebb9d	tif	CC BY 4.0	https://creativecommons.org/licenses/by/4.0/	unsupported_format
Figshare	1084088	FIGSHARE:1084088	The Effectiveness of Noninvasive Biomarkers to Predict Hepatitis B-Related Significant Fibrosis and Cirrhosis: A Systematic Review and Meta-Analysis of Diagnostic Test Accuracy	10.1371/journal.pone.0100182	1566618	Figure_S8.tif	641292	https://ndownloader.figshare.com/files/1566618	md5:c035eca6861a002cf8549a27538024a7	tif	CC BY 4.0	https://creativecommons.org/licenses/by/4.0/	unsupported_format
Figshare	1084088	FIGSHARE:1084088	The Effectiveness of Noninvasive Biomarkers to Predict Hepatitis B-Related Significant Fibrosis and Cirrhosis: A Systematic Review and Meta-Analysis of Diagnostic Test Accuracy	10.1371/journal.pone.0100182	1566619	Checklist_S1.doc	73728	https://ndownloader.figshare.com/files/1566619	md5:0efe82d8d3307d548959988971ba2691	doc	CC BY 4.0	https://creativecommons.org/licenses/by/4.0/	unsupported_format
Figshare	1084088	FIGSHARE:1084088	The Effectiveness of Noninvasive Biomarkers to Predict Hepatitis B-Related Significant Fibrosis and Cirrhosis: A Systematic Review and Meta-Analysis of Diagnostic Test Accuracy	10.1371/journal.pone.0100182	1566620	Text_S1.doc	96768	https://ndownloader.figshare.com/files/1566620	md5:4835d4b6457cfeb89e7945a92b0bc1ba	doc	CC BY 4.0	https://creativecommons.org/licenses/by/4.0/	unsupported_format
Figshare	1084088	FIGSHARE:1084088	The Effectiveness of Noninvasive Biomarkers to Predict Hepatitis B-Related Significant Fibrosis and Cirrhosis: A Systematic Review and Meta-Analysis of Diagnostic Test Accuracy	10.1371/journal.pone.0100182	1566621	Text_S2.doc	26624	https://ndownloader.figshare.com/files/1566621	md5:1196829904fc77f4b8c738db9028f9ba	doc	CC BY 4.0	https://creativecommons.org/licenses/by/4.0/	unsupported_format
Figshare	1084088	FIGSHARE:1084088	The Effectiveness of Noninvasive Biomarkers to Predict Hepatitis B-Related Significant Fibrosis and Cirrhosis: A Systematic Review and Meta-Analysis of Diagnostic Test Accuracy	10.1371/journal.pone.0100182	1566622	Text_S3.doc	53760	https://ndownloader.figshare.com/files/1566622	md5:1ddb07ce47fd8220d83ef52ab3fc96d6	doc	CC BY 4.0	https://creativecommons.org/licenses/by/4.0/	unsupported_format
Figshare	1084088	FIGSHARE:1084088	The Effectiveness of Noninvasive Biomarkers to Predict Hepatitis B-Related Significant Fibrosis and Cirrhosis: A Systematic Review and Meta-Analysis of Diagnostic Test Accuracy	10.1371/journal.pone.0100182	1566623	Text_S4.doc	24334	https://ndownloader.figshare.com/files/1566623	md5:fc0019276504b5bb6a5004a76e2cd127	doc	CC BY 4.0	https://creativecommons.org/licenses/by/4.0/	unsupported_format
Figshare	1084088	FIGSHARE:1084088	The Effectiveness of Noninvasive Biomarkers to Predict Hepatitis B-Related Significant Fibrosis and Cirrhosis: A Systematic Review and Meta-Analysis of Diagnostic Test Accuracy	10.1371/journal.pone.0100182	1566624	Text_S5.rtf	58132	https://ndownloader.figshare.com/files/1566624	md5:a541a10baa27974af18fc534429db138	rtf	CC BY 4.0	https://creativecommons.org/licenses/by/4.0/	unsupported_format
Figshare	1084088	FIGSHARE:1084088	The Effectiveness of Noninvasive Biomarkers to Predict Hepatitis B-Related Significant Fibrosis and Cirrhosis: A Systematic Review and Meta-Analysis of Diagnostic Test Accuracy	10.1371/journal.pone.0100182	1566625	Text_S6.rtf	48110	https://ndownloader.figshare.com/files/1566625	md5:024b5839c40787bc547153234031a01d	rtf	CC BY 4.0	https://creativecommons.org/licenses/by/4.0/	unsupported_format
Figshare	1084088	FIGSHARE:1084088	The Effectiveness of Noninvasive Biomarkers to Predict Hepatitis B-Related Significant Fibrosis and Cirrhosis: A Systematic Review and Meta-Analysis of Diagnostic Test Accuracy	10.1371/journal.pone.0100182	1566626	Text_S7.rtf	51541	https://ndownloader.figshare.com/files/1566626	md5:82f4ac9648b4e4e8a874220ca5d88cb9	rtf	CC BY 4.0	https://creativecommons.org/licenses/by/4.0/	unsupported_format
Figshare	1279565	FIGSHARE:1279565	Multi-Reader Multi-Case Studies Using the Area under the Receiver Operator Characteristic Curve as a Measure of Diagnostic Accuracy: Systematic Review with a Focus on Quality of Data Reporting	10.1371/journal.pone.0116018	1855144	S1_File.doc	146944	https://ndownloader.figshare.com/files/1855144	md5:d0ec00528868ba8ba93eb3387c196dd4	doc	CC BY 4.0	https://creativecommons.org/licenses/by/4.0/	unsupported_format
Figshare	1279565	FIGSHARE:1279565	Multi-Reader Multi-Case Studies Using the Area under the Receiver Operator Characteristic Curve as a Measure of Diagnostic Accuracy: Systematic Review with a Focus on Quality of Data Reporting	10.1371/journal.pone.0116018	1855145	S2_File.xls	301056	https://ndownloader.figshare.com/files/1855145	md5:417b3f6c45233b95ccbf020d0f9111e3	xls	CC BY 4.0	https://creativecommons.org/licenses/by/4.0/	unsupported_format
Figshare	1279565	FIGSHARE:1279565	Multi-Reader Multi-Case Studies Using the Area under the Receiver Operator Characteristic Curve as a Measure of Diagnostic Accuracy: Systematic Review with a Focus on Quality of Data Reporting	10.1371/journal.pone.0116018	1855146	S1_PRISMA_Checklist.doc	64000	https://ndownloader.figshare.com/files/1855146	md5:0dee1b882e441ddc07d596325bd1e64c	doc	CC BY 4.0	https://creativecommons.org/licenses/by/4.0/	unsupported_format
Figshare	3460958	FIGSHARE:3460958	Diagnostic Accuracy of PIK3CA Mutation Detection by Circulating Free DNA in Breast Cancer: A Meta-Analysis of Diagnostic Test Accuracy	10.1371/journal.pone.0158143	5441726	S1 Fig.TIF	25984	https://ndownloader.figshare.com/files/5441726	md5:75f04b2f642a0cd4a9687a38de2232cd	tif	CC BY 4.0	https://creativecommons.org/licenses/by/4.0/	unsupported_format
Figshare	3460958	FIGSHARE:3460958	Diagnostic Accuracy of PIK3CA Mutation Detection by Circulating Free DNA in Breast Cancer: A Meta-Analysis of Diagnostic Test Accuracy	10.1371/journal.pone.0158143	5441729	S2 Fig.TIF	252905	https://ndownloader.figshare.com/files/5441729	md5:946d4998c72b8e7b4d27f00545871e5a	tif	CC BY 4.0	https://creativecommons.org/licenses/by/4.0/	unsupported_format
Figshare	3460958	FIGSHARE:3460958	Diagnostic Accuracy of PIK3CA Mutation Detection by Circulating Free DNA in Breast Cancer: A Meta-Analysis of Diagnostic Test Accuracy	10.1371/journal.pone.0158143	5441738	S3 Fig.TIF	66680	https://ndownloader.figshare.com/files/5441738	md5:9030d6d8084f9dfae83532809c87b3ce	tif	CC BY 4.0	https://creativecommons.org/licenses/by/4.0/	unsupported_format
Figshare	3460958	FIGSHARE:3460958	Diagnostic Accuracy of PIK3CA Mutation Detection by Circulating Free DNA in Breast Cancer: A Meta-Analysis of Diagnostic Test Accuracy	10.1371/journal.pone.0158143	5441741	S4 Fig.TIF	240063	https://ndownloader.figshare.com/files/5441741	md5:656279414a2f581a71701c3b04aaf462	tif	CC BY 4.0	https://creativecommons.org/licenses/by/4.0/	unsupported_format
Figshare	3460958	FIGSHARE:3460958	Diagnostic Accuracy of PIK3CA Mutation Detection by Circulating Free DNA in Breast Cancer: A Meta-Analysis of Diagnostic Test Accuracy	10.1371/journal.pone.0158143	5441747	S1 Text.DOCX	14676	https://ndownloader.figshare.com/files/5441747	md5:bce1dd3b6cfd8e11bef658e5b263df96	docx	CC BY 4.0	https://creativecommons.org/licenses/by/4.0/	no_table_with_required_columns	200	c606735ce12b7bdb26c9f3ca1c206117e8ef6d6c5f743394dfbe19b243f32c93	0	0
Figshare	3460958	FIGSHARE:3460958	Diagnostic Accuracy of PIK3CA Mutation Detection by Circulating Free DNA in Breast Cancer: A Meta-Analysis of Diagnostic Test Accuracy	10.1371/journal.pone.0158143	5441753	S2 Text.DOCX	26662	https://ndownloader.figshare.com/files/5441753	md5:34776b701e9a37b90096fedf60ce182c	docx	CC BY 4.0	https://creativecommons.org/licenses/by/4.0/	no_table_with_required_columns	200	b32b17c8ea037e4c0b20d005e27428aa5ddfa71f130a071fb522b9e62dc28185	0	0
Figshare	3461048	FIGSHARE:3461048	Diagnostic Accuracy of PIK3CA Mutation Detection by Circulating Free DNA in Breast Cancer: A Meta-Analysis of Diagnostic Test Accuracy	10.1371/journal.pone.0158143.t001	5441852	Table 1.xls	9728	https://ndownloader.figshare.com/files/5441852	md5:0994cd1ba2a36b2f90bfa0aff544a4d5	xls	CC BY 4.0	https://creativecommons.org/licenses/by/4.0/	unsupported_format
Figshare	3461057	FIGSHARE:3461057	Diagnostic Accuracy of PIK3CA Mutation Detection by Circulating Free DNA in Breast Cancer: A Meta-Analysis of Diagnostic Test Accuracy	10.1371/journal.pone.0158143.t002	5441861	Table 2.xls	5632	https://ndownloader.figshare.com/files/5441861	md5:ba0f0cf1d4940096e0e6dee449278d11	xls	CC BY 4.0	https://creativecommons.org/licenses/by/4.0/	unsupported_format
Figshare	3874968	FIGSHARE:3874968	Tourniquet Test for Dengue Diagnosis: Systematic Review and Meta-analysis of Diagnostic Test Accuracy	10.1371/journal.pntd.0004888.t001	6075240	Table 1.xls	17920	https://ndownloader.figshare.com/files/6075240	md5:a91cf0260370c4a95d685272b67b859e	xls	CC BY 4.0	https://creativecommons.org/licenses/by/4.0/	unsupported_format
Figshare	3874977	FIGSHARE:3874977	Tourniquet Test for Dengue Diagnosis: Systematic Review and Meta-analysis of Diagnostic Test Accuracy	10.1371/journal.pntd.0004888.t002	6075252	Table 2.xls	22016	https://ndownloader.figshare.com/files/6075252	md5:2d5d860dad710f477a23ed99744db062	xls	CC BY 4.0	https://creativecommons.org/licenses/by/4.0/	unsupported_format
Figshare	4375913	FIGSHARE:4375913	Modelling multiple thresholds in meta-analysis of diagnostic test accuracy studies	10.6084/m9.figshare.c.3615257_D1.v1	7102040	12874_2016_196_MOESM1_ESM.txt	43573	https://ndownloader.figshare.com/files/7102040	md5:357b04bff833fae46028ca4d73e5270e	txt	CC BY + CC0	https://creativecommons.org/licenses/by/4.0/	unsupported_format
Figshare	4375922	FIGSHARE:4375922	Modelling multiple thresholds in meta-analysis of diagnostic test accuracy studies	10.6084/m9.figshare.c.3615257_D2.v1	7102049	12874_2016_196_MOESM3_ESM.txt	1377	https://ndownloader.figshare.com/files/7102049	md5:a6d5d56ee9af102f2aac87040a53e221	txt	CC BY + CC0	https://creativecommons.org/licenses/by/4.0/	unsupported_format
Figshare	4375934	FIGSHARE:4375934	Modelling multiple thresholds in meta-analysis of diagnostic test accuracy studies	10.6084/m9.figshare.c.3615257_D3.v1	7102061	12874_2016_196_MOESM2_ESM.txt	3389	https://ndownloader.figshare.com/files/7102061	md5:8089d62d7c7f68876304df20567d1195	txt	CC BY + CC0	https://creativecommons.org/licenses/by/4.0/	unsupported_format
Figshare	4375949	FIGSHARE:4375949	Modelling multiple thresholds in meta-analysis of diagnostic test accuracy studies	10.6084/m9.figshare.c.3615257_D4.v1	7102076	12874_2016_196_MOESM4_ESM.txt	1488	https://ndownloader.figshare.com/files/7102076	md5:cebcd4405017a6e1b261760adc35c358	txt	CC BY + CC0	https://creativecommons.org/licenses/by/4.0/	unsupported_format
Figshare	6187487	FIGSHARE:6187487	Diagnostic Test Accuracy of Serum Anti-PLA2R Autoantibodies and Glomerular PLA2R Antigen for Diagnosing Idiopathic Membranous Nephropathy: An Updated Meta-Analysis	10.3389/fmed.2018.00101.s002	11205308	Table_1_Diagnostic Test Accuracy of Serum Anti-PLA2R Autoantibodies and Glomerular PLA2R Antigen for Diagnosing Idiopathic Membranous Nephropathy: An Updated Meta-Analysis.PDF	165089	https://ndownloader.figshare.com/files/11205308	md5:78812861c7aa3e1cc8c01aee829b135d	pdf	CC BY 4.0	https://creativecommons.org/licenses/by/4.0/	unsupported_format
Figshare	8267015	FIGSHARE:8267015	Dataset for: Quantifying how diagnostic test accuracy depends on threshold in a meta-analysis	10.6084/m9.figshare.8267015.v1	15457745	Data file - BNP data.docx	22152	https://ndownloader.figshare.com/files/15457745	md5:885ade866aee15ad834f8f81b974a7da	docx	CC0	https://creativecommons.org/publicdomain/zero/1.0/	required_columns_not_found	200	4b225b42e948be71a811ee5a07e03049c8472c7e9ea5d1a41f93a1d54fb2ba38	0	0
Figshare	8267015	FIGSHARE:8267015	Dataset for: Quantifying how diagnostic test accuracy depends on threshold in a meta-analysis	10.6084/m9.figshare.8267015.v1	15457748	Data file - WinBUGS code.docx	21469	https://ndownloader.figshare.com/files/15457748	md5:f61b6cb497773c71ea8344b8ea820246	docx	CC0	https://creativecommons.org/publicdomain/zero/1.0/	no_table_with_required_columns	200	503ed568ceacd437678e8dca408566b5624ccf6415a76a7c332424209390b47b	0	0
Figshare	9579008	FIGSHARE:9579008	Baveno Criteria Safely Identify Patients With Compensated Advanced Chronic Liver Disease Who Can Avoid Variceal Screening Endoscopy: A Diagnostic Test Accuracy Meta-Analysis	10.3389/fphys.2019.01028.s001	17215214	Table_1_Baveno Criteria Safely Identify Patients With Compensated Advanced Chronic Liver Disease Who Can Avoid Variceal Screening Endoscopy: A Diagnos.docx	13261	https://ndownloader.figshare.com/files/17215214	md5:d8837c97eef7f657b9b5e903421dbe5c	docx	CC BY 4.0	https://creativecommons.org/licenses/by/4.0/	no_table_with_required_columns	200	ba43d7ce96833913f40f69bab9a4b4fef040d92192721c37bbb2c6b09ec548ae	0	0
Figshare	9579011	FIGSHARE:9579011	Baveno Criteria Safely Identify Patients With Compensated Advanced Chronic Liver Disease Who Can Avoid Variceal Screening Endoscopy: A Diagnostic Test Accuracy Meta-Analysis	10.3389/fphys.2019.01028.s002	17215220	Table_2_Baveno Criteria Safely Identify Patients With Compensated Advanced Chronic Liver Disease Who Can Avoid Variceal Screening Endoscopy: A Diagnos.docx	17054	https://ndownloader.figshare.com/files/17215220	md5:371334ead3e1749af8af8c3059a9e832	docx	CC BY 4.0	https://creativecommons.org/licenses/by/4.0/	no_table_with_required_columns	200	dbfbe1cccfbe0190bc04f636f88d0de6a4d4187c6879f0dafb7ee0fa91544b4a	0	0
Figshare	9579014	FIGSHARE:9579014	Baveno Criteria Safely Identify Patients With Compensated Advanced Chronic Liver Disease Who Can Avoid Variceal Screening Endoscopy: A Diagnostic Test Accuracy Meta-Analysis	10.3389/fphys.2019.01028.s003	17215226	Table_3_Baveno Criteria Safely Identify Patients With Compensated Advanced Chronic Liver Disease Who Can Avoid Variceal Screening Endoscopy: A Diagnos.docx	15291	https://ndownloader.figshare.com/files/17215226	md5:f9ac455dee239dd3abfe49e8a82fd570	docx	CC BY 4.0	https://creativecommons.org/licenses/by/4.0/	no_table_with_required_columns	200	e1d9b027c353bcac65435392378cc33a9e38ac7248ef7dc231895646d246999d	0	0
Figshare	9579017	FIGSHARE:9579017	Baveno Criteria Safely Identify Patients With Compensated Advanced Chronic Liver Disease Who Can Avoid Variceal Screening Endoscopy: A Diagnostic Test Accuracy Meta-Analysis	10.3389/fphys.2019.01028.s004	17215232	Table_4_Baveno Criteria Safely Identify Patients With Compensated Advanced Chronic Liver Disease Who Can Avoid Variceal Screening Endoscopy: A Diagnos.docx	48805	https://ndownloader.figshare.com/files/17215232	md5:c2c3542b0d5255fa5db0d05429b75d18	docx	CC BY 4.0	https://creativecommons.org/licenses/by/4.0/	no_table_with_required_columns	200	be7c99c4e419385dad3012b3faf4aa120bdd9b92815ce58b55ae346e7e3b24a5	0	0
Figshare	9692903	FIGSHARE:9692903	Baveno Criteria Safely Identify Patients With Compensated Advanced Chronic Liver Disease Who Can Avoid Variceal Screening Endoscopy: A Diagnostic Test Accuracy Meta-Analysis	10.3389/fphys.2019.01028.s001	17361455	Table_1_Baveno Criteria Safely Identify Patients With Compensated Advanced Chronic Liver Disease Who Can Avoid Variceal Screening Endoscopy: A Diagnos.docx	13261	https://ndownloader.figshare.com/files/17361455	md5:d8837c97eef7f657b9b5e903421dbe5c	docx	CC BY 4.0	https://creativecommons.org/licenses/by/4.0/	no_table_with_required_columns	200	ba43d7ce96833913f40f69bab9a4b4fef040d92192721c37bbb2c6b09ec548ae	0	0
Figshare	9692906	FIGSHARE:9692906	Baveno Criteria Safely Identify Patients With Compensated Advanced Chronic Liver Disease Who Can Avoid Variceal Screening Endoscopy: A Diagnostic Test Accuracy Meta-Analysis	10.3389/fphys.2019.01028.s002	17361458	Table_2_Baveno Criteria Safely Identify Patients With Compensated Advanced Chronic Liver Disease Who Can Avoid Variceal Screening Endoscopy: A Diagnos.docx	17054	https://ndownloader.figshare.com/files/17361458	md5:371334ead3e1749af8af8c3059a9e832	docx	CC BY 4.0	https://creativecommons.org/licenses/by/4.0/	no_table_with_required_columns	200	dbfbe1cccfbe0190bc04f636f88d0de6a4d4187c6879f0dafb7ee0fa91544b4a	0	0
Figshare	9692909	FIGSHARE:9692909	Baveno Criteria Safely Identify Patients With Compensated Advanced Chronic Liver Disease Who Can Avoid Variceal Screening Endoscopy: A Diagnostic Test Accuracy Meta-Analysis	10.3389/fphys.2019.01028.s003	17361461	Table_3_Baveno Criteria Safely Identify Patients With Compensated Advanced Chronic Liver Disease Who Can Avoid Variceal Screening Endoscopy: A Diagnos.docx	15291	https://ndownloader.figshare.com/files/17361461	md5:f9ac455dee239dd3abfe49e8a82fd570	docx	CC BY 4.0	https://creativecommons.org/licenses/by/4.0/	no_table_with_required_columns	200	e1d9b027c353bcac65435392378cc33a9e38ac7248ef7dc231895646d246999d	0	0
Figshare	9692912	FIGSHARE:9692912	Baveno Criteria Safely Identify Patients With Compensated Advanced Chronic Liver Disease Who Can Avoid Variceal Screening Endoscopy: A Diagnostic Test Accuracy Meta-Analysis	10.3389/fphys.2019.01028.s004	17361464	Table_4_Baveno Criteria Safely Identify Patients With Compensated Advanced Chronic Liver Disease Who Can Avoid Variceal Screening Endoscopy: A Diagnos.docx	48805	https://ndownloader.figshare.com/files/17361464	md5:c2c3542b0d5255fa5db0d05429b75d18	docx	CC BY 4.0	https://creativecommons.org/licenses/by/4.0/	no_table_with_required_columns	200	be7c99c4e419385dad3012b3faf4aa120bdd9b92815ce58b55ae346e7e3b24a5	0	0
Figshare	11902077	FIGSHARE:11902077	Dataset: Standard echocardiography versus handheld echocardiography for the detection of subclinical rheumatic heart disease: A systematic review and meta-analysis of diagnostic accuracy	10.25375/uct.11902077.v1	21827634	Dataset.xlsx	10986	https://ndownloader.figshare.com/files/21827634	md5:6ae2e32ea7707e39e19fb9bdd75fea01	xlsx	CC BY 4.0	https://creativecommons.org/licenses/by/4.0/	required_columns_not_found	200	5b80593669b2fadcdcb69c78888830f8397e5be0b587ad66c27f45d1789f722f	0	0
Figshare	12845294	FIGSHARE:12845294	Diagnostic accuracy of procalcitonin for bacterial pneumonia in children – a systematic review and meta-analysis	10.6084/m9.figshare.12845294.v1	24397745	infd_a_1788719_sm8496.docx	17507	https://ndownloader.figshare.com/files/24397745	md5:ddaac2b6a794b4cb891478de693d77df	docx	CC BY 4.0	https://creativecommons.org/licenses/by/4.0/	required_columns_not_found	200	1478e14914de94b5e941ba5cf4d735f51e911044622ed0ebb2589aab0352c9c1	0	0
Figshare	12845294	FIGSHARE:12845294	Diagnostic accuracy of procalcitonin for bacterial pneumonia in children – a systematic review and meta-analysis	10.6084/m9.figshare.12845294.v1	24397748	infd_a_1788719_sm8495.docx	17506	https://ndownloader.figshare.com/files/24397748	md5:217611d7e75277ec8c8de6c8f0bcd070	docx	CC BY 4.0	https://creativecommons.org/licenses/by/4.0/	required_columns_not_found	200	681691e1296d1a75dc1f993d2f5f65f2abc5bab8a87d83e5eab089ca312d2eb4	0	0
Figshare	12845294	FIGSHARE:12845294	Diagnostic accuracy of procalcitonin for bacterial pneumonia in children – a systematic review and meta-analysis	10.6084/m9.figshare.12845294.v1	24397751	infd_a_1788719_sm8488.tif	588216	https://ndownloader.figshare.com/files/24397751	md5:a1017d1dd7b978f49b5e3a7c602c9aff	tif	CC BY 4.0	https://creativecommons.org/licenses/by/4.0/	unsupported_format
Figshare	12845294	FIGSHARE:12845294	Diagnostic accuracy of procalcitonin for bacterial pneumonia in children – a systematic review and meta-analysis	10.6084/m9.figshare.12845294.v1	24397754	infd_a_1788719_sm8482.tif	203346	https://ndownloader.figshare.com/files/24397754	md5:48e3eebacc7937e66475babe3e937401	tif	CC BY 4.0	https://creativecommons.org/licenses/by/4.0/	unsupported_format
Figshare	12845294	FIGSHARE:12845294	Diagnostic accuracy of procalcitonin for bacterial pneumonia in children – a systematic review and meta-analysis	10.6084/m9.figshare.12845294.v1	24397757	infd_a_1788719_sm8480.tif	202138	https://ndownloader.figshare.com/files/24397757	md5:54ac88bd99b8dd0d208d5a455ed6f770	tif	CC BY 4.0	https://creativecommons.org/licenses/by/4.0/	unsupported_format
Figshare	12845294	FIGSHARE:12845294	Diagnostic accuracy of procalcitonin for bacterial pneumonia in children – a systematic review and meta-analysis	10.6084/m9.figshare.12845294.v1	24397760	infd_a_1788719_sm8474.tif	207404	https://ndownloader.figshare.com/files/24397760	md5:2b14fa4abc7e3f2802d42b7a8a803a3c	tif	CC BY 4.0	https://creativecommons.org/licenses/by/4.0/	unsupported_format
Figshare	12845294	FIGSHARE:12845294	Diagnostic accuracy of procalcitonin for bacterial pneumonia in children – a systematic review and meta-analysis	10.6084/m9.figshare.12845294.v1	24397763	infd_a_1788719_sm8470.tif	286898	https://ndownloader.figshare.com/files/24397763	md5:3624712752e5729d98cccd21c78eb5c5	tif	CC BY 4.0	https://creativecommons.org/licenses/by/4.0/	unsupported_format
Figshare	13085250	FIGSHARE:13085250	Universal third-trimester ultrasonic screening using fetal macrosomia in the prediction of adverse perinatal outcome: A systematic review and meta-analysis of diagnostic test accuracy	10.1371/journal.pmed.1003190.t001	25041540	Table 1.xls	9728	https://ndownloader.figshare.com/files/25041540	md5:c03bc23a360fb5ffc0791be612d96cfd	xls	CC BY 4.0	https://creativecommons.org/licenses/by/4.0/	unsupported_format
Figshare	13201159	FIGSHARE:13201159	The role of ultrasonography in the assessment of ulnar collateral ligament injury of the thumb – a diagnostic test accuracy meta-analysis	10.6084/m9.figshare.13201159.v1	25414951	iphs_a_1838295_sm1885.docx	418668	https://ndownloader.figshare.com/files/25414951	md5:98249dede50608ea2de2a8898218e516	docx	CC BY 4.0	https://creativecommons.org/licenses/by/4.0/	no_table_with_required_columns	200	05aeb90d89593afeb16cd2e3745196269cd75fc18d951bb344029125a1391a9b	0	0
Figshare	13201159	FIGSHARE:13201159	The role of ultrasonography in the assessment of ulnar collateral ligament injury of the thumb – a diagnostic test accuracy meta-analysis	10.6084/m9.figshare.13201159.v1	25414954	iphs_a_1838295_sm1884.docx	154211	https://ndownloader.figshare.com/files/25414954	md5:6e32b89375193db0321877b75c93f382	docx	CC BY 4.0	https://creativecommons.org/licenses/by/4.0/	no_table_with_required_columns	200	362712f346a01e48e6b8d8c2f43bb01f757bed8c04f1ccc8d3726c793b311e99	0	0
Figshare	14204924	FIGSHARE:14204924	Vasodilator Myocardial Perfusion Cardiac Magnetic Resonance Imaging Is Superior to Dobutamine Stress Echocardiography in the Detection of Relevant Coronary Artery Stenosis: A Systematic Review and Meta-Analysis on Their Diagnostic Accuracy	10.3389/fcvm.2021.630846.s002	26787386	Table_1_Vasodilator Myocardial Perfusion Cardiac Magnetic Resonance Imaging Is Superior to Dobutamine Stress Echocardiography in the Detection of Rele.xlsx	16455	https://ndownloader.figshare.com/files/26787386	md5:edcd8f7dca9a37d5f7fa723b9b2bdd33	xlsx	CC BY 4.0	https://creativecommons.org/licenses/by/4.0/	required_columns_not_found	200	cf2d0905c91f14fec5813af02fe9f816f65e5d0d11fdb7323db3b4799ec1a104	0	0
Figshare	14233312	FIGSHARE:14233312	Diagnostic test accuracy for detecting Schistosoma japonicum and S. mekongi in humans: A systematic review and meta-analysis	10.1371/journal.pntd.0009244.t001	26858554	Table 1.xls	9728	https://ndownloader.figshare.com/files/26858554	md5:4b9ad9ee6d06a4427fb3489e51a72aa4	xls	CC BY 4.0	https://creativecommons.org/licenses/by/4.0/	unsupported_format
Figshare	14233315	FIGSHARE:14233315	Diagnostic test accuracy for detecting Schistosoma japonicum and S. mekongi in humans: A systematic review and meta-analysis	10.1371/journal.pntd.0009244.t002	26858557	Table 2.xls	5632	https://ndownloader.figshare.com/files/26858557	md5:cd55511a81d4ec5b4f0142c7de67ead2	xls	CC BY 4.0	https://creativecommons.org/licenses/by/4.0/	unsupported_format
Figshare	14233318	FIGSHARE:14233318	Diagnostic test accuracy for detecting Schistosoma japonicum and S. mekongi in humans: A systematic review and meta-analysis	10.1371/journal.pntd.0009244.t003	26858560	Table 3.xls	5632	https://ndownloader.figshare.com/files/26858560	md5:cc1b80268c6129973070794d0259e057	xls	CC BY 4.0	https://creativecommons.org/licenses/by/4.0/	unsupported_format
Figshare	14457654	FIGSHARE:14457654	Comparative Analysis of Diagnostic Techniques for Melanoma Detection: A Systematic Review of Diagnostic Test Accuracy Studies and Meta-Analysis	10.3389/fmed.2021.637069.s008	27667419	Table_1_Comparative Analysis of Diagnostic Techniques for Melanoma Detection: A Systematic Review of Diagnostic Test Accuracy Studies and Meta-Analysi.DOC	69120	https://ndownloader.figshare.com/files/27667419	md5:2a1bd6c09cc59d97eb044c9b7876307e	doc	CC BY 4.0	https://creativecommons.org/licenses/by/4.0/	unsupported_format
Figshare	14457657	FIGSHARE:14457657	Comparative Analysis of Diagnostic Techniques for Melanoma Detection: A Systematic Review of Diagnostic Test Accuracy Studies and Meta-Analysis	10.3389/fmed.2021.637069.s009	27667428	Table_2_Comparative Analysis of Diagnostic Techniques for Melanoma Detection: A Systematic Review of Diagnostic Test Accuracy Studies and Meta-Analysi.DOC	49664	https://ndownloader.figshare.com/files/27667428	md5:0b4ec3fec9cd0e71e2638e218e60a7f9	doc	CC BY 4.0	https://creativecommons.org/licenses/by/4.0/	unsupported_format
Figshare	14473686	FIGSHARE:14473686	Comparative Analysis of Diagnostic Techniques for Melanoma Detection: A Systematic Review of Diagnostic Test Accuracy Studies and Meta-Analysis	10.3389/fmed.2021.637069.s008	27702303	Table_1_Comparative Analysis of Diagnostic Techniques for Melanoma Detection: A Systematic Review of Diagnostic Test Accuracy Studies and Meta-Analysi.DOC	69120	https://ndownloader.figshare.com/files/27702303	md5:2a1bd6c09cc59d97eb044c9b7876307e	doc	CC BY 4.0	https://creativecommons.org/licenses/by/4.0/	unsupported_format
Figshare	14473692	FIGSHARE:14473692	Comparative Analysis of Diagnostic Techniques for Melanoma Detection: A Systematic Review of Diagnostic Test Accuracy Studies and Meta-Analysis	10.3389/fmed.2021.637069.s009	27702309	Table_2_Comparative Analysis of Diagnostic Techniques for Melanoma Detection: A Systematic Review of Diagnostic Test Accuracy Studies and Meta-Analysi.DOC	49664	https://ndownloader.figshare.com/files/27702309	md5:0b4ec3fec9cd0e71e2638e218e60a7f9	doc	CC BY 4.0	https://creativecommons.org/licenses/by/4.0/	unsupported_format
Figshare	14994155	FIGSHARE:14994155	Relationship between diagnostic accuracy of microRNAs for NSCLC and number of combined microRNAs: an overview with meta-analysis	10.6084/m9.figshare.14994155.v2	30925975	iero_a_1950534_sm4682.zip	628001	https://ndownloader.figshare.com/files/30925975	md5:0655a1a703e769bebf75d4e2bc2ccb4f	zip	CC BY 4.0	https://creativecommons.org/licenses/by/4.0/	parsed	200	a43d1364253b4fc795597f50718136c1c516a87b9673b982aa632af691cfb472	230	67
Figshare	15058479	FIGSHARE:15058479	Non-invasive Diagnostic Tests in Cystic Fibrosis-Related Liver Disease: A Diagnostic Test Accuracy Network Meta-Analysis	10.3389/fmed.2021.598382.s001	28958208	Data_Sheet_1_Non-invasive Diagnostic Tests in Cystic Fibrosis-Related Liver Disease: A Diagnostic Test Accuracy Network Meta-Analysis.ZIP	372753	https://ndownloader.figshare.com/files/28958208	md5:15ae74e35b513fdbf8dcab8f463a736f	zip	CC BY 4.0	https://creativecommons.org/licenses/by/4.0/	parse_error:BadZipFile	200	a6f43a64450973896bd767937c5e1b462c2c2f2ff8fd864b9a1e061defdc87d5	0	0
Figshare	15143600	FIGSHARE:15143600	The 20-minute whole blood clotting test (20WBCT) for snakebite coagulopathy—A systematic review and meta-analysis of diagnostic test accuracy	10.1371/journal.pntd.0009657.t001	30581842	Table 1.xls	13824	https://ndownloader.figshare.com/files/30581842	md5:23c1e6d26c89ba6b691800032e420c6d	xls	CC BY 4.0	https://creativecommons.org/licenses/by/4.0/	unsupported_format
Figshare	15143603	FIGSHARE:15143603	The 20-minute whole blood clotting test (20WBCT) for snakebite coagulopathy—A systematic review and meta-analysis of diagnostic test accuracy	10.1371/journal.pntd.0009657.t002	29095268	Table 2.xls	5632	https://ndownloader.figshare.com/files/29095268	md5:5b3cfb4cb5d7b21c7ff3f3578779357b	xls	CC BY 4.0	https://creativecommons.org/licenses/by/4.0/	unsupported_format
Figshare	15143606	FIGSHARE:15143606	The 20-minute whole blood clotting test (20WBCT) for snakebite coagulopathy—A systematic review and meta-analysis of diagnostic test accuracy	10.1371/journal.pntd.0009657.t003	29095274	Table 3.xls	5632	https://ndownloader.figshare.com/files/29095274	md5:92ea0c7ba5cc870e3741b4d1b8876bb0	xls	CC BY 4.0	https://creativecommons.org/licenses/by/4.0/	unsupported_format
Figshare	17036909	FIGSHARE:17036909	Inflammatory Biomarkers Are Inaccurate Indicators of Bacterial Infection on Admission in Patients With Acute Exacerbation of Chronic Obstructive Pulmonary Disease—A Systematic Review and Diagnostic Accuracy Network Meta-Analysis	10.3389/fmed.2021.639794.s001	31514933	Data_Sheet_1_Inflammatory Biomarkers Are Inaccurate Indicators of Bacterial Infection on Admission in Patients With Acute Exacerbation of Chronic Obst.docx	175357	https://ndownloader.figshare.com/files/31514933	md5:72d28778df56f0696cba9ff303b4c4e3	docx	CC BY 4.0	https://creativecommons.org/licenses/by/4.0/	no_table_with_required_columns	200	bb3608ddc70a55802d80ba140b0822f10714596af715325c06f26e86203c8f43	0	0
Figshare	17060447	FIGSHARE:17060447	Does Early Cerebral Near-Infrared Spectroscopy Monitoring Predict Outcome in Neonates with Hypoxic Ischaemic Encephalopathy? A Systematic Review of Diagnostic Test Accuracy	10.6084/m9.figshare.17060447.v1	31548218	NEO518687_osm_1.docx	14540	https://ndownloader.figshare.com/files/31548218	md5:c62064fde679a368ff8a4fb26d9d3a23	docx	CC BY 4.0	https://creativecommons.org/licenses/by/4.0/	no_table_with_required_columns	200	d3ee10500efa0c5d9eb2e2cbde19bec913fc9563cf4b344492eced6aea2b91cf	0	0
Figshare	17060447	FIGSHARE:17060447	Does Early Cerebral Near-Infrared Spectroscopy Monitoring Predict Outcome in Neonates with Hypoxic Ischaemic Encephalopathy? A Systematic Review of Diagnostic Test Accuracy	10.6084/m9.figshare.17060447.v1	31548221	NEO518687_osm_2.docx	21432	https://ndownloader.figshare.com/files/31548221	md5:0822adcd482e84bca963debe0821dbfe	docx	CC BY 4.0	https://creativecommons.org/licenses/by/4.0/	required_columns_not_found	200	3af8b3f415f817be4886a2c902e0bef6f08680cd91b74cfd068409befc6b2447	0	0
Figshare	17714912	FIGSHARE:17714912	Defining the Validity of Skin Self-Examination as a Screening Test for the Detection of Suspicious Pigmented Lesions: A Meta-Analysis of Diagnostic Test Accuracy	10.6084/m9.figshare.17714912.v1	32420618	Supplementary material-Supplementary_table_1.docx	20091	https://ndownloader.figshare.com/files/32420618	md5:156165670ad6de7e3a7a8f4d7957f10e	docx	CC BY 4.0	https://creativecommons.org/licenses/by/4.0/	required_columns_not_found	200	81bd5a64ab835cabeec22a3ef29b53ca2fde569472ea68b92d2ac4b2a55e945a	0	0
Figshare	20006948	FIGSHARE:20006948	Whole-body diffusion-weighted magnetic resonance imaging versus FDG-PET/CT for initial lymphoma staging: systematic review on diagnostic test accuracy studies	10.6084/m9.figshare.20006948.v1	35619485	3a99f512f2ab3526bac8fc7121b46ff8d391e01d.jpg	909549	https://ndownloader.figshare.com/files/35619485	md5:f64e211e1361058fac0b3edfa057a987	jpg	CC BY 4.0	https://creativecommons.org/licenses/by/4.0/	unsupported_format
Figshare	20006948	FIGSHARE:20006948	Whole-body diffusion-weighted magnetic resonance imaging versus FDG-PET/CT for initial lymphoma staging: systematic review on diagnostic test accuracy studies	10.6084/m9.figshare.20006948.v1	35619488	3a99f512f2ab3526bac8fc7121b46ff8d391e01d.jpg	909549	https://ndownloader.figshare.com/files/35619488	md5:f64e211e1361058fac0b3edfa057a987	jpg	CC BY 4.0	https://creativecommons.org/licenses/by/4.0/	unsupported_format
Figshare	20006948	FIGSHARE:20006948	Whole-body diffusion-weighted magnetic resonance imaging versus FDG-PET/CT for initial lymphoma staging: systematic review on diagnostic test accuracy studies	10.6084/m9.figshare.20006948.v1	35619491	3057a637839a2ec8ca3143476e0ff7a6ac15d4ac.jpg	1004559	https://ndownloader.figshare.com/files/35619491	md5:363aaf943e72fae34d10e7389f03ee8c	jpg	CC BY 4.0	https://creativecommons.org/licenses/by/4.0/	unsupported_format
Figshare	20006948	FIGSHARE:20006948	Whole-body diffusion-weighted magnetic resonance imaging versus FDG-PET/CT for initial lymphoma staging: systematic review on diagnostic test accuracy studies	10.6084/m9.figshare.20006948.v1	35619494	3057a637839a2ec8ca3143476e0ff7a6ac15d4ac.jpg	1004559	https://ndownloader.figshare.com/files/35619494	md5:363aaf943e72fae34d10e7389f03ee8c	jpg	CC BY 4.0	https://creativecommons.org/licenses/by/4.0/	unsupported_format
Figshare	20006948	FIGSHARE:20006948	Whole-body diffusion-weighted magnetic resonance imaging versus FDG-PET/CT for initial lymphoma staging: systematic review on diagnostic test accuracy studies	10.6084/m9.figshare.20006948.v1	35619497	Table_1.xls	5632	https://ndownloader.figshare.com/files/35619497	md5:9909a73dc1c104941d11b7d213648b38	xls	CC BY 4.0	https://creativecommons.org/licenses/by/4.0/	unsupported_format
Figshare	20006948	FIGSHARE:20006948	Whole-body diffusion-weighted magnetic resonance imaging versus FDG-PET/CT for initial lymphoma staging: systematic review on diagnostic test accuracy studies	10.6084/m9.figshare.20006948.v1	35619500	Table_2.xls	5632	https://ndownloader.figshare.com/files/35619500	md5:9c121a73d7f2106c26f46f6785711e89	xls	CC BY 4.0	https://creativecommons.org/licenses/by/4.0/	unsupported_format
Figshare	20006948	FIGSHARE:20006948	Whole-body diffusion-weighted magnetic resonance imaging versus FDG-PET/CT for initial lymphoma staging: systematic review on diagnostic test accuracy studies	10.6084/m9.figshare.20006948.v1	35619503	Table_3.xls	5632	https://ndownloader.figshare.com/files/35619503	md5:c403a36f7b4d0a93b5d79ed3fa1372f8	xls	CC BY 4.0	https://creativecommons.org/licenses/by/4.0/	unsupported_format
Figshare	20006948	FIGSHARE:20006948	Whole-body diffusion-weighted magnetic resonance imaging versus FDG-PET/CT for initial lymphoma staging: systematic review on diagnostic test accuracy studies	10.6084/m9.figshare.20006948.v1	35619506	Table_4.xls	9728	https://ndownloader.figshare.com/files/35619506	md5:9293dfee84818a9f37790ef74dc52d55	xls	CC BY 4.0	https://creativecommons.org/licenses/by/4.0/	unsupported_format
Figshare	20295435	FIGSHARE:20295435	Molecular Tools for Guiding Therapy in Patients With Staphylococcal Bone and Joint Infections: A Diagnostic Test Accuracy Meta-analysis	10.3389/fendo.2022.792679.s001	36252735	DataSheet_1_Molecular Tools for Guiding Therapy in Patients With Staphylococcal Bone and Joint Infections: A Diagnostic Test Accuracy Meta-analysis.zip	11911097	https://ndownloader.figshare.com/files/36252735	md5:0b4acc02c20615b0c982758ec44a50ac	zip	CC BY 4.0	https://creativecommons.org/licenses/by/4.0/	parse_error:BadZipFile	200	371495bac0e9b917475fab143bd0166774bb70546acbf08f8658816f0612722f	0	0
Figshare	21306284	FIGSHARE:21306284	Diagnostic test accuracy of novel biomarkers for lupus nephritis—An overview of systematic reviews	10.1371/journal.pone.0275016.t001	37804106	Table 1.xls	9728	https://ndownloader.figshare.com/files/37804106	md5:1534eb9058037cdcff18da19eedeefba	xls	CC BY 4.0	https://creativecommons.org/licenses/by/4.0/	unsupported_format
Figshare	21306287	FIGSHARE:21306287	Diagnostic test accuracy of novel biomarkers for lupus nephritis—An overview of systematic reviews	10.1371/journal.pone.0275016.t002	37804109	Table 2.xls	13824	https://ndownloader.figshare.com/files/37804109	md5:9ae0b4de3b72a3e68612fe9b8ca9b567	xls	CC BY 4.0	https://creativecommons.org/licenses/by/4.0/	unsupported_format
Figshare	21306290	FIGSHARE:21306290	Diagnostic test accuracy of novel biomarkers for lupus nephritis—An overview of systematic reviews	10.1371/journal.pone.0275016.t003	37804112	Table 3.xls	5632	https://ndownloader.figshare.com/files/37804112	md5:8499dba3bb6a200caa51a396b0895914	xls	CC BY 4.0	https://creativecommons.org/licenses/by/4.0/	unsupported_format
Figshare	21374689	FIGSHARE:21374689	Endoscopic ultrasound-guided tissue acquisition for splenic lesions: A systematic review and meta-analysis of diagnostic test accuracy	10.1371/journal.pone.0276529.t001	37930897	Table 1.xls	5632	https://ndownloader.figshare.com/files/37930897	md5:4df1b1ac1d81fbaecbaecf40bc683a5e	xls	CC BY 4.0	https://creativecommons.org/licenses/by/4.0/	unsupported_format
Figshare	21374692	FIGSHARE:21374692	Endoscopic ultrasound-guided tissue acquisition for splenic lesions: A systematic review and meta-analysis of diagnostic test accuracy	10.1371/journal.pone.0276529.t002	37930900	Table 2.xls	5632	https://ndownloader.figshare.com/files/37930900	md5:db65a3b41f1918ce14daa502c8467e65	xls	CC BY 4.0	https://creativecommons.org/licenses/by/4.0/	unsupported_format
Figshare	21945551	FIGSHARE:21945551	Comparison of diagnostic accuracy for diabetes diagnosis: A systematic review and network meta-analysis	10.3389/fmed.2023.1016381.s001	38930729	Data_Sheet_1_Comparison of diagnostic accuracy for diabetes diagnosis: A systematic review and network meta-analysis.pdf	1935876	https://ndownloader.figshare.com/files/38930729	md5:08ab9d0debb482a7bb56990b7e3ce123	pdf	CC BY 4.0	https://creativecommons.org/licenses/by/4.0/	unsupported_format
Figshare	22571214	FIGSHARE:22571214	Deep learning for detection of age-related macular degeneration: A systematic review and meta-analysis of diagnostic test accuracy studies	10.1371/journal.pone.0284060.t001	40052175	Table 1.xls	13824	https://ndownloader.figshare.com/files/40052175	md5:19618b7f182adae96d718c74b3f2caa8	xls	CC BY 4.0	https://creativecommons.org/licenses/by/4.0/	unsupported_format
Figshare	22571217	FIGSHARE:22571217	Deep learning for detection of age-related macular degeneration: A systematic review and meta-analysis of diagnostic test accuracy studies	10.1371/journal.pone.0284060.t002	40052178	Table 2.xls	13824	https://ndownloader.figshare.com/files/40052178	md5:9a60e5a0e6a633dcb20bf1b281474fff	xls	CC BY 4.0	https://creativecommons.org/licenses/by/4.0/	unsupported_format
Figshare	22571220	FIGSHARE:22571220	Deep learning for detection of age-related macular degeneration: A systematic review and meta-analysis of diagnostic test accuracy studies	10.1371/journal.pone.0284060.t003	40052181	Table 3.xls	13824	https://ndownloader.figshare.com/files/40052181	md5:1bac2f9917cf119838641309f0df4608	xls	CC BY 4.0	https://creativecommons.org/licenses/by/4.0/	unsupported_format
Figshare	23637413	FIGSHARE:23637413	Diagnostic test accuracy of ultrasound for orbital cellulitis: A systematic review	10.1371/journal.pone.0288011.t001	41474531	Table 1.xls	5632	https://ndownloader.figshare.com/files/41474531	md5:f3c148f0d68e568efd14e3032ef0e8ba	xls	CC BY 4.0	https://creativecommons.org/licenses/by/4.0/	unsupported_format
Figshare	23637416	FIGSHARE:23637416	Diagnostic test accuracy of ultrasound for orbital cellulitis: A systematic review	10.1371/journal.pone.0288011.t002	41474534	Table 2.xls	17920	https://ndownloader.figshare.com/files/41474534	md5:4b561842f8e76a2a02593268a63c872c	xls	CC BY 4.0	https://creativecommons.org/licenses/by/4.0/	unsupported_format
Figshare	23637419	FIGSHARE:23637419	Diagnostic test accuracy of ultrasound for orbital cellulitis: A systematic review	10.1371/journal.pone.0288011.t003	41474537	Table 3.xls	5632	https://ndownloader.figshare.com/files/41474537	md5:628a3b071b324ab40e079d2c0c997b8f	xls	CC BY 4.0	https://creativecommons.org/licenses/by/4.0/	unsupported_format
Figshare	23637422	FIGSHARE:23637422	Diagnostic test accuracy of ultrasound for orbital cellulitis: A systematic review	10.1371/journal.pone.0288011.t004	41474540	Table 4.xls	5632	https://ndownloader.figshare.com/files/41474540	md5:99562aea6550921a422c4a2d7de094ad	xls	CC BY 4.0	https://creativecommons.org/licenses/by/4.0/	unsupported_format
Figshare	23687972	FIGSHARE:23687972	Artificial intelligence for detecting temporomandibular joint osteoarthritis using radiographic image data: A systematic review and meta-analysis of diagnostic test accuracy	10.1371/journal.pone.0288631.t001	41567612	Table 1.xls	5632	https://ndownloader.figshare.com/files/41567612	md5:c92dba03c48b543f5855b6921630d2f5	xls	CC BY 4.0	https://creativecommons.org/licenses/by/4.0/	unsupported_format
Figshare	23687975	FIGSHARE:23687975	Artificial intelligence for detecting temporomandibular joint osteoarthritis using radiographic image data: A systematic review and meta-analysis of diagnostic test accuracy	10.1371/journal.pone.0288631.t002	41567615	Table 2.xls	9728	https://ndownloader.figshare.com/files/41567615	md5:3b2f96b3605a875b0bcb1dd0365d4736	xls	CC BY 4.0	https://creativecommons.org/licenses/by/4.0/	unsupported_format
Figshare	23842138	FIGSHARE:23842138	Comparison of monocyte distribution width and Procalcitonin as diagnostic markers for sepsis: Meta-analysis of diagnostic test accuracy studies	10.1371/journal.pone.0288203.t001	41829061	Table 1.xls	13824	https://ndownloader.figshare.com/files/41829061	md5:ceb8e8274c07a8d25bddc5534906d1de	xls	CC BY 4.0	https://creativecommons.org/licenses/by/4.0/	unsupported_format
Figshare	23842141	FIGSHARE:23842141	Comparison of monocyte distribution width and Procalcitonin as diagnostic markers for sepsis: Meta-analysis of diagnostic test accuracy studies	10.1371/journal.pone.0288203.t002	41829064	Table 2.xls	5632	https://ndownloader.figshare.com/files/41829064	md5:35d6cc39e6ed8618512def85c51ab171	xls	CC BY 4.0	https://creativecommons.org/licenses/by/4.0/	unsupported_format
Figshare	23842144	FIGSHARE:23842144	Comparison of monocyte distribution width and Procalcitonin as diagnostic markers for sepsis: Meta-analysis of diagnostic test accuracy studies	10.1371/journal.pone.0288203.t003	41829067	Table 3.xls	13824	https://ndownloader.figshare.com/files/41829067	md5:7cba85ca5c95d3df520b792b88cccede	xls	CC BY 4.0	https://creativecommons.org/licenses/by/4.0/	unsupported_format
Figshare	24169670	FIGSHARE:24169670	Diagnostic test accuracy of artificial intelligence in screening for referable diabetic retinopathy in real-world settings: A systematic review and meta-analysis	10.1371/journal.pgph.0002160.t001	42408773	Table 1.xls	17920	https://ndownloader.figshare.com/files/42408773	md5:e4739b1ba7d70e4eab23d46e874600b9	xls	CC BY 4.0	https://creativecommons.org/licenses/by/4.0/	unsupported_format
Figshare	24169673	FIGSHARE:24169673	Diagnostic test accuracy of artificial intelligence in screening for referable diabetic retinopathy in real-world settings: A systematic review and meta-analysis	10.1371/journal.pgph.0002160.t002	42408776	Table 2.xls	5632	https://ndownloader.figshare.com/files/42408776	md5:a44b64caee9cc30e630261a8d11a98f4	xls	CC BY 4.0	https://creativecommons.org/licenses/by/4.0/	unsupported_format
Figshare	24169676	FIGSHARE:24169676	Diagnostic test accuracy of artificial intelligence in screening for referable diabetic retinopathy in real-world settings: A systematic review and meta-analysis	10.1371/journal.pgph.0002160.t003	42408779	Table 3.xls	5632	https://ndownloader.figshare.com/files/42408779	md5:8e99961324d9a61ac2d1863c49249447	xls	CC BY 4.0	https://creativecommons.org/licenses/by/4.0/	unsupported_format
Figshare	24169679	FIGSHARE:24169679	Diagnostic test accuracy of artificial intelligence in screening for referable diabetic retinopathy in real-world settings: A systematic review and meta-analysis	10.1371/journal.pgph.0002160.t004	42408782	Table 4.xls	5632	https://ndownloader.figshare.com/files/42408782	md5:2daa56defc872baaa8828c09a56e3ecb	xls	CC BY 4.0	https://creativecommons.org/licenses/by/4.0/	unsupported_format
Figshare	24169682	FIGSHARE:24169682	Diagnostic test accuracy of artificial intelligence in screening for referable diabetic retinopathy in real-world settings: A systematic review and meta-analysis	10.1371/journal.pgph.0002160.t005	42408785	Table 5.xls	9728	https://ndownloader.figshare.com/files/42408785	md5:0ed0296b24fddc17460cdc514527da26	xls	CC BY 4.0	https://creativecommons.org/licenses/by/4.0/	unsupported_format
Figshare	24286921	FIGSHARE:24286921	Assessing the diagnostic accuracy of CT perfusion: a systematic review	10.3389/fneur.2023.1255526.s001	42631984	Table_1_Assessing the diagnostic accuracy of CT perfusion: a systematic review.docx	45463	https://ndownloader.figshare.com/files/42631984	md5:837d133233fe3ac4d68677a932668fb6	docx	CC BY 4.0	https://creativecommons.org/licenses/by/4.0/	no_table_with_required_columns	200	6c17417f136c9ab9c57887fc1b1980e6319fab8c452b0cecda43778c36701a5a	0	0
Figshare	25136978	FIGSHARE:25136978	Estimates for diagnostic accuracy of rapid antigen tests for SARS-CoV-2 in systematic reviews are consistently similar and precise despite poor methodological rigor	10.6084/m9.figshare.25136978.v3	46881457	Appendix A - Search strategy.pdf	78966	https://ndownloader.figshare.com/files/46881457	md5:95fba7cf3c22cffe2480f6902d23ff70	pdf	CC BY 4.0	https://creativecommons.org/licenses/by/4.0/	unsupported_format
Figshare	25136978	FIGSHARE:25136978	Estimates for diagnostic accuracy of rapid antigen tests for SARS-CoV-2 in systematic reviews are consistently similar and precise despite poor methodological rigor	10.6084/m9.figshare.25136978.v3	46881460	Appendix B - Data extraction Items .docx	19799	https://ndownloader.figshare.com/files/46881460	md5:33ba37f725d365a32936181f12d14442	docx	CC BY 4.0	https://creativecommons.org/licenses/by/4.0/	required_columns_not_found	200	b80373fb696bfec629853f4987ee175f98380a13f08a8575a89f5da5004998ab	0	0
Figshare	25136978	FIGSHARE:25136978	Estimates for diagnostic accuracy of rapid antigen tests for SARS-CoV-2 in systematic reviews are consistently similar and precise despite poor methodological rigor	10.6084/m9.figshare.25136978.v3	46881463	Appendix C - List of included studies.docx	21706	https://ndownloader.figshare.com/files/46881463	md5:20aa5977aedcfbdccc0ec0daf016b1ce	docx	CC BY 4.0	https://creativecommons.org/licenses/by/4.0/	no_table_with_required_columns	200	ede265781ee7aad0d96f7484a25054724f34f9311282aacdf445668a4c8d684d	0	0
Figshare	25136978	FIGSHARE:25136978	Estimates for diagnostic accuracy of rapid antigen tests for SARS-CoV-2 in systematic reviews are consistently similar and precise despite poor methodological rigor	10.6084/m9.figshare.25136978.v3	46881466	Appendix D - List of excluded.pdf	112232	https://ndownloader.figshare.com/files/46881466	md5:f900bed23d83adfe28684859d9b385ea	pdf	CC BY 4.0	https://creativecommons.org/licenses/by/4.0/	unsupported_format
Figshare	25136978	FIGSHARE:25136978	Estimates for diagnostic accuracy of rapid antigen tests for SARS-CoV-2 in systematic reviews are consistently similar and precise despite poor methodological rigor	10.6084/m9.figshare.25136978.v3	46881469	Appendix E - AMSTAR 2 and ROBIS assessments.pdf	2079581	https://ndownloader.figshare.com/files/46881469	md5:50481f3af3faf0edc23838e9e7be2a91	pdf	CC BY 4.0	https://creativecommons.org/licenses/by/4.0/	unsupported_format
Figshare	25136978	FIGSHARE:25136978	Estimates for diagnostic accuracy of rapid antigen tests for SARS-CoV-2 in systematic reviews are consistently similar and precise despite poor methodological rigor	10.6084/m9.figshare.25136978.v3	46881472	Appendix F - Main data table.xlsx	217253	https://ndownloader.figshare.com/files/46881472	md5:0f96b59485fd57e5127dfb72f3efd794	xlsx	CC BY 4.0	https://creativecommons.org/licenses/by/4.0/	no_table_with_required_columns	200	26c286cee9056763c79463c1a9e9e488842d8e44d1d133cc6cd7f868148c8946	0	0
Figshare	26028166	FIGSHARE:26028166	Psychosis detection in dementia: a systematic review of diagnostic test accuracy studies	10.3389/frdem.2024.1377191.s001	47024545	Table_1_Psychosis detection in dementia: a systematic review of diagnostic test accuracy studies.docx	726436	https://ndownloader.figshare.com/files/47024545	md5:43af343e3a263fbd8fed2c49dc890708	docx	CC BY 4.0	https://creativecommons.org/licenses/by/4.0/	no_table_with_required_columns	200	50178935bd8e8b3dccc771523ee4cea7fd108fbb646c7e654a207efd2dbd7580	0	0
Figshare	26555633	FIGSHARE:26555633	Artificial intelligence for the prediction of acute kidney injury during the perioperative period: systematic review and Meta-analysis of diagnostic test accuracy	10.6084/m9.figshare.26555633.v1	48375779	12882_2022_3025_MOESM2_ESM.xlsx	10214	https://ndownloader.figshare.com/files/48375779	md5:9965c87a4704398cd696add5038f5b58	xlsx	CC BY + CC0	https://creativecommons.org/licenses/by/4.0/	required_columns_not_found	200	07330d1c178f392b00c8edc998d2c340eab5b231703f38fbc4ea278a090f21ff	0	0
Figshare	26591702	FIGSHARE:26591702	MetaBayesDTA: codeless Bayesian meta-analysis of test accuracy, with or without a gold standard	10.6084/m9.figshare.26591702.v1	48417392	12874_2023_1910_MOESM1_ESM.zip	917979	https://ndownloader.figshare.com/files/48417392	md5:9e58097f962325cec5a12caeff23dfdf	zip	CC BY + CC0	https://creativecommons.org/licenses/by/4.0/	parsed_with_duplicate_tables	200	d79a163c6ff2bb9043d6690ac7563c0fd7b4430d39c13cc62cd00cce8e614cec	52	4
Figshare	27094468	FIGSHARE:27094468	CEUS compared with CECT, MRI, and FDG-PET/CT for diagnosing CRC liver metastases: a diagnostic test accuracy systematic review and meta-analysis	10.6084/m9.figshare.27094468.v2	49381393	ierh_a_2407973_sm7636.docx	47558	https://ndownloader.figshare.com/files/49381393	md5:322554b750f8b3328d9d6d7609e6c7cd	docx	CC BY 4.0	https://creativecommons.org/licenses/by/4.0/	no_table_with_required_columns	200	baaf79f4a81fa09d47834ea4c48251331fb1a7a526380176e5e64b7cf4896f6c	0	0
Figshare	27094468	FIGSHARE:27094468	CEUS compared with CECT, MRI, and FDG-PET/CT for diagnosing CRC liver metastases: a diagnostic test accuracy systematic review and meta-analysis	10.6084/m9.figshare.27094468.v2	49381396	ierh_a_2407973_sm7635.docx	127548	https://ndownloader.figshare.com/files/49381396	md5:c7a7c2ade5dd0090918aca8cd2827174	docx	CC BY 4.0	https://creativecommons.org/licenses/by/4.0/	no_table_with_required_columns	200	ab6b09eccd42b52f1cc7305ad764b23096c0c5c2075c39606c2e17c7c7fc36db	0	0
Figshare	27094468	FIGSHARE:27094468	CEUS compared with CECT, MRI, and FDG-PET/CT for diagnosing CRC liver metastases: a diagnostic test accuracy systematic review and meta-analysis	10.6084/m9.figshare.27094468.v2	49381399	ierh_a_2407973_sm7634.docx	15378	https://ndownloader.figshare.com/files/49381399	md5:2d0e43156a0709aaab713032ed8143c0	docx	CC BY 4.0	https://creativecommons.org/licenses/by/4.0/	no_table_with_required_columns	200	5871444281255f04036aee12790fdfbc6a0e4824a2e389910666e968598ee5f1	0	0
Figshare	27094468	FIGSHARE:27094468	CEUS compared with CECT, MRI, and FDG-PET/CT for diagnosing CRC liver metastases: a diagnostic test accuracy systematic review and meta-analysis	10.6084/m9.figshare.27094468.v2	49381402	ierh_a_2407973_sm7633.docx	20890	https://ndownloader.figshare.com/files/49381402	md5:15d7228ac94e862839d2ee98c3958075	docx	CC BY 4.0	https://creativecommons.org/licenses/by/4.0/	no_table_with_required_columns	200	bc50e78409a25ae44afec7f6c6e71e90e171c8caf8ca481f74fc2e9528b437d4	0	0
Figshare	27094468	FIGSHARE:27094468	CEUS compared with CECT, MRI, and FDG-PET/CT for diagnosing CRC liver metastases: a diagnostic test accuracy systematic review and meta-analysis	10.6084/m9.figshare.27094468.v2	49381405	ierh_a_2407973_sm7632.docx	17170	https://ndownloader.figshare.com/files/49381405	md5:12d97185357833eeb085f70a7b0ed90d	docx	CC BY 4.0	https://creativecommons.org/licenses/by/4.0/	required_columns_not_found	200	e9800ea8c4e10fd5489c66c1c725a79a353c30dd6aabc98ce15f5d6f12a6cd01	0	0
Figshare	27094468	FIGSHARE:27094468	CEUS compared with CECT, MRI, and FDG-PET/CT for diagnosing CRC liver metastases: a diagnostic test accuracy systematic review and meta-analysis	10.6084/m9.figshare.27094468.v2	49381408	ierh_a_2407973_sm7631.docx	18016	https://ndownloader.figshare.com/files/49381408	md5:f32a9098eefa9652cb1edb13216d5579	docx	CC BY 4.0	https://creativecommons.org/licenses/by/4.0/	no_table_with_required_columns	200	b0cfdcfb20c130046eb0205e1811668fdca60806da0ae0eb2d281599bb6151d7	0	0
Figshare	27615492	FIGSHARE:27615492	Genome-Wide, Non-Invasive Prenatal Testing for rare chromosomal abnormalities: A systematic review and meta-analysis of diagnostic test accuracy	10.1371/journal.pone.0308008.t001	50238393	Table 1.xls	9728	https://ndownloader.figshare.com/files/50238393	md5:5146db6f10ba370b07ac8aef7d097a92	xls	CC BY 4.0	https://creativecommons.org/licenses/by/4.0/	unsupported_format
Figshare	27615495	FIGSHARE:27615495	Genome-Wide, Non-Invasive Prenatal Testing for rare chromosomal abnormalities: A systematic review and meta-analysis of diagnostic test accuracy	10.1371/journal.pone.0308008.t002	50238396	Table 2.xls	9728	https://ndownloader.figshare.com/files/50238396	md5:32509da7cccbd5984ddd2051dc0d93f8	xls	CC BY 4.0	https://creativecommons.org/licenses/by/4.0/	unsupported_format
Figshare	28294211	FIGSHARE:28294211	Direct antiglobulin test for the prediction of neonatal hyperbilirubinemia needing an intervention: a systematic review and diagnostic test accuracy meta-analysis	10.3389/fped.2024.1475623.s001	51974414	Data Sheet 1_Direct antiglobulin test for the prediction of neonatal hyperbilirubinemia needing an intervention: a systematic review and diagnostic te.docx	3094682	https://ndownloader.figshare.com/files/51974414	md5:f86eb1ede29b75a43e344d0fc90c6e4c	docx	CC BY 4.0	https://creativecommons.org/licenses/by/4.0/	no_table_with_required_columns	200	41b28757f958f3cf90d5da89b96462bb7d404b039d93b86f10b31d5da2f87f9d	0	0
Figshare	28524083	FIGSHARE:28524083	CRIPSR-Cas for hepatitis virus: a systematic review and meta-analysis of diagnostic test accuracy studies	10.3389/fmicb.2025.1509890.s006	52731527	Supplementary file 1_CRIPSR-Cas for hepatitis virus: a systematic review and meta-analysis of diagnostic test accuracy studies.docx	11565	https://ndownloader.figshare.com/files/52731527	md5:24a41abc4431a17e1b3928c0d58dba3d	docx	CC BY 4.0	https://creativecommons.org/licenses/by/4.0/	no_table_with_required_columns	200	5a676717e2380f9bee0f47dd75fac5b5745df7ffdf3e177a738342263c32fcd0	0	0
Figshare	28675484	FIGSHARE:28675484	CRISPR-Cas for hepatitis virus: a systematic review and meta-analysis of diagnostic test accuracy studies	10.3389/fmicb.2025.1509890	53261159	Supplementary file 1_CRISPR-Cas for hepatitis virus: a systematic review and meta-analysis of diagnostic test accuracy studies.docx	11565	https://ndownloader.figshare.com/files/53261159	md5:24a41abc4431a17e1b3928c0d58dba3d	docx	CC BY 4.0	https://creativecommons.org/licenses/by/4.0/	no_table_with_required_columns	200	5a676717e2380f9bee0f47dd75fac5b5745df7ffdf3e177a738342263c32fcd0	0	0
Figshare	29188808	FIGSHARE:29188808	Saliva urea nitrogen for detection of kidney disease in adults: A meta-analysis of diagnostic test accuracy	10.1371/journal.pone.0324251.s003	54944228	pone.0324251.s003.xlsx	1625092	https://ndownloader.figshare.com/files/54944228	md5:b3ef10a9562419387ebd33d062fc2b2a	xlsx	CC BY 4.0	https://creativecommons.org/licenses/by/4.0/	required_columns_not_found	200	46a32f3a1061c2412b83f4f5c74c0a9addc4d7c55aeca6af9c43dce71356edcb	0	0
Figshare	29188811	FIGSHARE:29188811	Saliva urea nitrogen for detection of kidney disease in adults: A meta-analysis of diagnostic test accuracy	10.1371/journal.pone.0324251.s004	54944231	pone.0324251.s004.xlsx	11451	https://ndownloader.figshare.com/files/54944231	md5:459b23392e58d97cab0a00b9a1b66873	xlsx	CC BY 4.0	https://creativecommons.org/licenses/by/4.0/	parsed	200	e335d2e1c084a70d89cb702fe826fbe8d183b52fe3581dc7c87c6b00346630d0	7	1
Figshare	29188844	FIGSHARE:29188844	Saliva urea nitrogen for detection of kidney disease in adults: A meta-analysis of diagnostic test accuracy	10.1371/journal.pone.0324251.t001	54944264	Table 1.xls	9728	https://ndownloader.figshare.com/files/54944264	md5:ea9dc2607524df1c149dbb861fa1a004	xls	CC BY 4.0	https://creativecommons.org/licenses/by/4.0/	unsupported_format
Figshare	29188847	FIGSHARE:29188847	Saliva urea nitrogen for detection of kidney disease in adults: A meta-analysis of diagnostic test accuracy	10.1371/journal.pone.0324251.t002	54944267	Table 2.xls	9728	https://ndownloader.figshare.com/files/54944267	md5:2941886fae1fb4482df9607e7abdf8ef	xls	CC BY 4.0	https://creativecommons.org/licenses/by/4.0/	unsupported_format
Figshare	29188850	FIGSHARE:29188850	Saliva urea nitrogen for detection of kidney disease in adults: A meta-analysis of diagnostic test accuracy	10.1371/journal.pone.0324251.t003	54944270	Table 3.xls	5632	https://ndownloader.figshare.com/files/54944270	md5:c41446917e342c5c82e807813b15b112	xls	CC BY 4.0	https://creativecommons.org/licenses/by/4.0/	unsupported_format
Figshare	30181091	FIGSHARE:30181091	Artificial intelligence-enhanced handheld breast ultrasound for screening: A systematic review of diagnostic test accuracy	10.1371/journal.pdig.0001019.t001	58138391	Table 1.xls	9728	https://ndownloader.figshare.com/files/58138391	md5:e17afbc51f85bf4b36025e17032f8169	xls	CC BY 4.0	https://creativecommons.org/licenses/by/4.0/	unsupported_format
Figshare	30181094	FIGSHARE:30181094	Artificial intelligence-enhanced handheld breast ultrasound for screening: A systematic review of diagnostic test accuracy	10.1371/journal.pdig.0001019.t002	58138397	Table 2.xls	13824	https://ndownloader.figshare.com/files/58138397	md5:b605df9bba34337d394e36afa675b142	xls	CC BY 4.0	https://creativecommons.org/licenses/by/4.0/	unsupported_format
Figshare	30181100	FIGSHARE:30181100	Artificial intelligence-enhanced handheld breast ultrasound for screening: A systematic review of diagnostic test accuracy	10.1371/journal.pdig.0001019.t003	58138400	Table 3.xls	9728	https://ndownloader.figshare.com/files/58138400	md5:97c8f7ac2e36408618cf53dcb89d5185	xls	CC BY 4.0	https://creativecommons.org/licenses/by/4.0/	unsupported_format
Figshare	30326185	FIGSHARE:30326185	Early Electroencephalography and Amplitude-Integrated Electroencephalography for the Prediction of Neurodevelopmental Outcomes in Neonates with Hypoxic Ischemic Encephalopathy: A Systematic Review and Diagnostic Test Accuracy Meta-analysis.	10.6084/m9.figshare.30326185.v1	58614631	Supplementary material-PRISMA_Checklist.docx	41671	https://ndownloader.figshare.com/files/58614631	md5:ef244fe5f04ff7ec7b14283dcf79cef5	docx	CC BY 4.0	https://creativecommons.org/licenses/by/4.0/	no_table_with_required_columns	200	1ad91d2d33cffc90eb0926780f9cfd1faa7b2c9550698a3f8c2b983d43b5b066	0	0
Figshare	30326185	FIGSHARE:30326185	Early Electroencephalography and Amplitude-Integrated Electroencephalography for the Prediction of Neurodevelopmental Outcomes in Neonates with Hypoxic Ischemic Encephalopathy: A Systematic Review and Diagnostic Test Accuracy Meta-analysis.	10.6084/m9.figshare.30326185.v1	58614634	Supplementary material-Supp_figs_tabs.docx	3589513	https://ndownloader.figshare.com/files/58614634	md5:858862feade6ef19808b6274750baa36	docx	CC BY 4.0	https://creativecommons.org/licenses/by/4.0/	no_table_with_required_columns	200	61eaba90c347978a75b03bff2b65194ea3be50619f99d08f6ce00ab9474a8c05	0	0
Figshare	30477674	FIGSHARE:30477674	Cardiac troponin I for early detection of cancer therapy–related cardiac dysfunction after chemotherapy: a diagnostic test accuracy meta-analysis.	10.6084/m9.figshare.30477674.v1	59150837	Supplementary material-PRISMA_Checklist.docx	33549	https://ndownloader.figshare.com/files/59150837	md5:221a23ec196016cf299b8c94ed8037d6	docx	CC BY 4.0	https://creativecommons.org/licenses/by/4.0/	no_table_with_required_columns	200	1531a22d14f0efd0f68d82c2e5d708d05c23b9727333da2633fe23778a09f3f7	0	0
Figshare	30477674	FIGSHARE:30477674	Cardiac troponin I for early detection of cancer therapy–related cardiac dysfunction after chemotherapy: a diagnostic test accuracy meta-analysis.	10.6084/m9.figshare.30477674.v1	59150840	Supplementary material-Supp.Figure_legends.docx	16469	https://ndownloader.figshare.com/files/59150840	md5:8cc4193d621137cd27d235eb9135aeb4	docx	CC BY 4.0	https://creativecommons.org/licenses/by/4.0/	no_table_with_required_columns	200	c9a9f8feee93f17c52e5edd5e1614c59ed5e445245deb419430a50223478458f	0	0
Figshare	30477674	FIGSHARE:30477674	Cardiac troponin I for early detection of cancer therapy–related cardiac dysfunction after chemotherapy: a diagnostic test accuracy meta-analysis.	10.6084/m9.figshare.30477674.v1	59150843	Supplementary material-Supp.Figure_S1.pdf	51041	https://ndownloader.figshare.com/files/59150843	md5:6c4203367f5319885bc2a25ead551b78	pdf	CC BY 4.0	https://creativecommons.org/licenses/by/4.0/	unsupported_format
Figshare	30477674	FIGSHARE:30477674	Cardiac troponin I for early detection of cancer therapy–related cardiac dysfunction after chemotherapy: a diagnostic test accuracy meta-analysis.	10.6084/m9.figshare.30477674.v1	59150846	Supplementary material-Supp.Figure_S2.pdf	7556	https://ndownloader.figshare.com/files/59150846	md5:b5c3540622fef6e641fc6a9a25b28d93	pdf	CC BY 4.0	https://creativecommons.org/licenses/by/4.0/	unsupported_format
Figshare	30477674	FIGSHARE:30477674	Cardiac troponin I for early detection of cancer therapy–related cardiac dysfunction after chemotherapy: a diagnostic test accuracy meta-analysis.	10.6084/m9.figshare.30477674.v1	59150849	Supplementary material-Supp.Figure_S3.pdf	46342	https://ndownloader.figshare.com/files/59150849	md5:fe77ce58d6e72f3db13cf653d6a69d4a	pdf	CC BY 4.0	https://creativecommons.org/licenses/by/4.0/	unsupported_format
Figshare	30477674	FIGSHARE:30477674	Cardiac troponin I for early detection of cancer therapy–related cardiac dysfunction after chemotherapy: a diagnostic test accuracy meta-analysis.	10.6084/m9.figshare.30477674.v1	59150855	Supplementary material-Supp.Figure_S4.pdf	46340	https://ndownloader.figshare.com/files/59150855	md5:aaa4b8209bd10db6260b9be01d555f66	pdf	CC BY 4.0	https://creativecommons.org/licenses/by/4.0/	unsupported_format
Figshare	30693733	FIGSHARE:30693733	Liquid biopsy in meningioma: a meta-analysis of diagnostic accuracy across fluid-based biomarkers	10.6084/m9.figshare.30693733.v1	59793265	iero_a_2595698_sm1622.docx	31096	https://ndownloader.figshare.com/files/59793265	md5:1307ef1945f5ef16393417712a62d391	docx	CC BY 4.0	https://creativecommons.org/licenses/by/4.0/	no_table_with_required_columns	200	3fd465acc3795d2e9ff58bd800d08d2f7c4b8d8ab17430282f077043b0b51826	0	0
Figshare	30693733	FIGSHARE:30693733	Liquid biopsy in meningioma: a meta-analysis of diagnostic accuracy across fluid-based biomarkers	10.6084/m9.figshare.30693733.v1	59793268	iero_a_2595698_sm1621.docx	41877193	https://ndownloader.figshare.com/files/59793268	md5:9391ef62eea33c1dabf587fdbc13b07c	docx	CC BY 4.0	https://creativecommons.org/licenses/by/4.0/	file_too_large
Figshare	30985434	FIGSHARE:30985434	The role of cardiac imaging for diagnosis of cardiac amyloidosis: a systematic review and meta-analysis of test accuracy	10.6084/m9.figshare.30985434.v1	60747014	iamy_a_2596145_sm0126.pdf	1886511	https://ndownloader.figshare.com/files/60747014	md5:38ae3f9bdc17eb575a71f695809ef460	pdf	CC BY 4.0	https://creativecommons.org/licenses/by/4.0/	unsupported_format
Figshare	30985434	FIGSHARE:30985434	The role of cardiac imaging for diagnosis of cardiac amyloidosis: a systematic review and meta-analysis of test accuracy	10.6084/m9.figshare.30985434.v1	60747017	iamy_a_2596145_sm0125.pdf	5970714	https://ndownloader.figshare.com/files/60747017	md5:cba1e66afb22d53babf3f62c2587b161	pdf	CC BY 4.0	https://creativecommons.org/licenses/by/4.0/	unsupported_format
Figshare	30985434	FIGSHARE:30985434	The role of cardiac imaging for diagnosis of cardiac amyloidosis: a systematic review and meta-analysis of test accuracy	10.6084/m9.figshare.30985434.v1	60747020	iamy_a_2596145_sm0124.docx	36886	https://ndownloader.figshare.com/files/60747020	md5:9830133c42bac42adf6e73d37ee28a3c	docx	CC BY 4.0	https://creativecommons.org/licenses/by/4.0/	no_table_with_required_columns	200	7a36f588b121cce08eebff6cc1e232790c3f6a3ae83b0cd9d952e55138d76417	0	0
Figshare	30985434	FIGSHARE:30985434	The role of cardiac imaging for diagnosis of cardiac amyloidosis: a systematic review and meta-analysis of test accuracy	10.6084/m9.figshare.30985434.v1	60747023	iamy_a_2596145_sm0123.docx	29103	https://ndownloader.figshare.com/files/60747023	md5:ac1f24dfa4d4a8cdea6f18d4beac76cd	docx	CC BY 4.0	https://creativecommons.org/licenses/by/4.0/	no_table_with_required_columns	200	3035224e74629efc0fde2f1b1c89bb6dd2c419c3888ca7112568590513aa3f19	0	0
Figshare	30985434	FIGSHARE:30985434	The role of cardiac imaging for diagnosis of cardiac amyloidosis: a systematic review and meta-analysis of test accuracy	10.6084/m9.figshare.30985434.v1	60747026	iamy_a_2596145_sm0122.docx	47463	https://ndownloader.figshare.com/files/60747026	md5:f9b9f4ef86d27741a868458ae1b13c45	docx	CC BY 4.0	https://creativecommons.org/licenses/by/4.0/	no_table_with_required_columns	200	763404d199f95e91e3a91230a5fd0c80b61438d77a95d2d684cc0c3044f07b59	0	0
Figshare	31188643	FIGSHARE:31188643	Comparative accuracy of artificial intelligence versus manual interpretation in detecting pulmonary hypertension across chest imaging modalities: a diagnostic test accuracy meta-analysis	10.3389/frai.2025.1709489.s002	61468639	Table 1_Comparative accuracy of artificial intelligence versus manual interpretation in detecting pulmonary hypertension across chest imaging modaliti.xlsx	17829	https://ndownloader.figshare.com/files/61468639	md5:7f630d787cac86249fcc8010e4eaca8c	xlsx	CC BY 4.0	https://creativecommons.org/licenses/by/4.0/	no_table_with_required_columns	200	9bbb4f22a5e5baa2f891465ba38e8128110e531724e7f5e1c559065e38a8fea3	0	0
Figshare	31188655	FIGSHARE:31188655	Comparative accuracy of artificial intelligence versus manual interpretation in detecting pulmonary hypertension across chest imaging modalities: a diagnostic test accuracy meta-analysis	10.3389/frai.2025.1709489.s001	61468645	Data Sheet 1_Comparative accuracy of artificial intelligence versus manual interpretation in detecting pulmonary hypertension across chest imaging mod.docx	907643	https://ndownloader.figshare.com/files/61468645	md5:9afc09613bb0e53995803d43fce51263	docx	CC BY 4.0	https://creativecommons.org/licenses/by/4.0/	required_columns_not_found	200	6a7b46424d4fd59176829f58ba7c932bf1ad165c2294c4672cd2db7b6b407dc7	0	0
Figshare	31319238	FIGSHARE:31319238	Diagnostic accuracy of nucleic acid amplification tests for human intestinal nematode infections: A systematic review and meta-analysis	10.1371/journal.pntd.0013974.t003	61998288	Table 3.xls	9728	https://ndownloader.figshare.com/files/61998288	md5:1f49987ca02e84585cc000c39d73568c	xls	CC BY 4.0	https://creativecommons.org/licenses/by/4.0/	unsupported_format
Figshare	32370264	FIGSHARE:32370264	Diagnostic test accuracy of teleretinal screening for cytomegalovirus retinitis among people living with HIV: A systematic review and meta-analysis	10.1371/journal.pgph.0006327.t001	64829817	Table 1.xls	9728	https://ndownloader.figshare.com/files/64829817	md5:e4f9f9e9a955438dfc63720cd297a5c9	xls	CC BY 4.0	https://creativecommons.org/licenses/by/4.0/	unsupported_format
Figshare	32370267	FIGSHARE:32370267	Diagnostic test accuracy of teleretinal screening for cytomegalovirus retinitis among people living with HIV: A systematic review and meta-analysis	10.1371/journal.pgph.0006327.t002	64829820	Table 2.xls	5632	https://ndownloader.figshare.com/files/64829820	md5:f6fa1cbc5f87dad558e77d2d5b20d3c8	xls	CC BY 4.0	https://creativecommons.org/licenses/by/4.0/	unsupported_format
Figshare	32370270	FIGSHARE:32370270	Diagnostic test accuracy of teleretinal screening for cytomegalovirus retinitis among people living with HIV: A systematic review and meta-analysis	10.1371/journal.pgph.0006327.t003	64829823	Table 3.xls	5632	https://ndownloader.figshare.com/files/64829823	md5:d557b95375d2ea131e63a00c307c05f9	xls	CC BY 4.0	https://creativecommons.org/licenses/by/4.0/	unsupported_format
Figshare	32370273	FIGSHARE:32370273	Diagnostic test accuracy of teleretinal screening for cytomegalovirus retinitis among people living with HIV: A systematic review and meta-analysis	10.1371/journal.pgph.0006327.t004	64829826	Table 4.xls	9728	https://ndownloader.figshare.com/files/64829826	md5:d17b45b1e3034446ea7ac7a959b9cfca	xls	CC BY 4.0	https://creativecommons.org/licenses/by/4.0/	unsupported_format
Figshare	32586180	FIGSHARE:32586180	Comparative Diagnostic Performance of Early and Term MRI in Preterm Infants: a Diagnostic Test Accuracy Systematic review and Bayesian Meta-analysis.	10.6084/m9.figshare.32586180.v1	65298033	Supplementary material-PRISMA_Checklist.docx	34368	https://ndownloader.figshare.com/files/65298033	md5:10a9885f1f82945e808231bf0dfb3608	docx	CC BY 4.0	https://creativecommons.org/licenses/by/4.0/	no_table_with_required_columns	200	982ae7f922dafce209cc2bd7cd61ffc68b9d31dd89c0c0ed6691fc487380a5fa	0	0
Figshare	32586180	FIGSHARE:32586180	Comparative Diagnostic Performance of Early and Term MRI in Preterm Infants: a Diagnostic Test Accuracy Systematic review and Bayesian Meta-analysis.	10.6084/m9.figshare.32586180.v1	65298036	Supplementary material-Supp_mat.docx	2767549	https://ndownloader.figshare.com/files/65298036	md5:071adb069a824fa42cd04ba79d97cdcf	docx	CC BY 4.0	https://creativecommons.org/licenses/by/4.0/	no_table_with_required_columns	200	72a21b3041570d03d728f1e6ae53f41b3a82bd3fa7021a70b1b644f980a634b7	0	0
Figshare	32687319	FIGSHARE:32687319	A systematic review and meta-analysis of diagnostic test accuracy of mental health screening tools applicable to adolescents in sub-Saharan Africa	10.3389/fpsyt.2026.1728252.s005	65591640	Table 1_A systematic review and meta-analysis of diagnostic test accuracy of mental health screening tools applicable to adolescents in sub-Saharan Af.docx	709738	https://ndownloader.figshare.com/files/65591640	md5:a0ddac254c92a8b619f078c4c3109964	docx	CC BY 4.0	https://creativecommons.org/licenses/by/4.0/	no_table_with_required_columns	200	76dc0e0963c272219f8e3cce01ab55d819b7179be81a57a41e09280e831fdfa3	0	0
Figshare	32687322	FIGSHARE:32687322	A systematic review and meta-analysis of diagnostic test accuracy of mental health screening tools applicable to adolescents in sub-Saharan Africa	10.3389/fpsyt.2026.1728252.s004	65591643	Table 2_A systematic review and meta-analysis of diagnostic test accuracy of mental health screening tools applicable to adolescents in sub-Saharan Af.docx	1120624	https://ndownloader.figshare.com/files/65591643	md5:7d187c624246a7a754cad5690773d199	docx	CC BY 4.0	https://creativecommons.org/licenses/by/4.0/	required_columns_not_found	200	e4470ad0f427662e3cbae6bc7721e57382ebff601033a769dc0a50cf96ff688f	0	0
Figshare	32687325	FIGSHARE:32687325	A systematic review and meta-analysis of diagnostic test accuracy of mental health screening tools applicable to adolescents in sub-Saharan Africa	10.3389/fpsyt.2026.1728252.s003	65591649	Table 3_A systematic review and meta-analysis of diagnostic test accuracy of mental health screening tools applicable to adolescents in sub-Saharan Af.docx	842025	https://ndownloader.figshare.com/files/65591649	md5:a543267030045cd9ced8a6e5e563f5c8	docx	CC BY 4.0	https://creativecommons.org/licenses/by/4.0/	required_columns_not_found	200	1e962544d3d9648e957bddd3d07c882d09d9f871e5ff22df8292744a12dc0b4c	0	0
Figshare	32687328	FIGSHARE:32687328	A systematic review and meta-analysis of diagnostic test accuracy of mental health screening tools applicable to adolescents in sub-Saharan Africa	10.3389/fpsyt.2026.1728252.s002	65591652	Table 4_A systematic review and meta-analysis of diagnostic test accuracy of mental health screening tools applicable to adolescents in sub-Saharan Af.pdf	566618	https://ndownloader.figshare.com/files/65591652	md5:344056914829b3682b5d71d1fcdc3342	pdf	CC BY 4.0	https://creativecommons.org/licenses/by/4.0/	unsupported_format
Figshare	32687331	FIGSHARE:32687331	A systematic review and meta-analysis of diagnostic test accuracy of mental health screening tools applicable to adolescents in sub-Saharan Africa	10.3389/fpsyt.2026.1728252.s001	65591655	Table 5_A systematic review and meta-analysis of diagnostic test accuracy of mental health screening tools applicable to adolescents in sub-Saharan Af.pdf	313892	https://ndownloader.figshare.com/files/65591655	md5:087d509e15b4e0cb9aecaf5e9a2c3c71	pdf	CC BY 4.0	https://creativecommons.org/licenses/by/4.0/	unsupported_format
Figshare	32798628	FIGSHARE:32798628	Diagnostic accuracy of imaging modalities for primary small-bowel tumors: a systematic review and diagnostic test accuracy meta-analysis	10.3389/fonc.2026.1842330.s002	65886033	Table 1_Diagnostic accuracy of imaging modalities for primary small-bowel tumors: a systematic review and diagnostic test accuracy meta-analysis.docx	28581	https://ndownloader.figshare.com/files/65886033	md5:15974d0ee0470be74a81ddd341950b00	docx	CC BY 4.0	https://creativecommons.org/licenses/by/4.0/	no_table_with_required_columns	200	d4a9ac52d3fd43b832a93909b62a7de34613f082a781442171c125d4f142912a	0	0
Figshare	32798634	FIGSHARE:32798634	Diagnostic accuracy of imaging modalities for primary small-bowel tumors: a systematic review and diagnostic test accuracy meta-analysis	10.3389/fonc.2026.1842330.s001	65886039	Table 2_Diagnostic accuracy of imaging modalities for primary small-bowel tumors: a systematic review and diagnostic test accuracy meta-analysis.docx	20408	https://ndownloader.figshare.com/files/65886039	md5:206f6f867e8eb19c0d75eda6ad17d43a	docx	CC BY 4.0	https://creativecommons.org/licenses/by/4.0/	required_columns_not_found	200	c241cfa50ee7c2c915c17e01147c3d672c85b53dd6a06b4373b9a6a1788b609e	0	0
Figshare	33059540	FIGSHARE:33059540	Diagnostic accuracy of rapid and point-of-care tests for Schistosoma haematobium in African populations: a systematic review and meta-analysis	10.3389/fpara.2026.1830789.s001	66879302	Supplementary file 1_Diagnostic accuracy of rapid and point-of-care tests for Schistosoma haematobium in African populations: a systematic review and .docx	1009563	https://ndownloader.figshare.com/files/66879302	md5:b26000c9f2fc1a3e8fff52a446c3c4fb	docx	CC BY 4.0	https://creativecommons.org/licenses/by/4.0/	no_table_with_required_columns	200	806374747fac8ab0131250a0095ce3873d61d404df55159bc4394422ccbd323f	0	0
Figshare	33145807	FIGSHARE:33145807	Diagnostic accuracy of blood biomarkers for excluding head CT abnormalities after mild traumatic brain injury in adults: a systematic review and meta-analysis	10.6084/m9.figshare.33145807.v1	67213336	ilab_a_2708643_sm4090.docx	27792	https://ndownloader.figshare.com/files/67213336	md5:9cde5f61f134133ab9e275c2a1b99f89	docx	CC BY 4.0	https://creativecommons.org/licenses/by/4.0/	required_columns_not_found	200	332b8b4ec64e4cf221cfbfc6966d2796ba9b11e9bf8da7fbf5fddb48054d9da9	0	0
Figshare	33145807	FIGSHARE:33145807	Diagnostic accuracy of blood biomarkers for excluding head CT abnormalities after mild traumatic brain injury in adults: a systematic review and meta-analysis	10.6084/m9.figshare.33145807.v1	67213339	ilab_a_2708643_sm4089.pdf	333997	https://ndownloader.figshare.com/files/67213339	md5:1a206a56e517651af118f773b16186d8	pdf	CC BY 4.0	https://creativecommons.org/licenses/by/4.0/	unsupported_format
