## Supplementary material for "The information in diagnostic tests": Executable analysis code, derived inputs, source-acquisition records, tests, and release metadata: candidate_manifest.csv (part 1 of 2)

doi	title	description	subjects	publisher	publication_year	resource_type	resource_type_general	license	license_url	source_url	source	source_id	matched_queries	file_probe_selected	in_fixed_osf_inventory	access_status	public_file_count
10.17605/osf.io/23ema	Failure of Tooth Eruption: A Systematic Review and Meta-Analysis of Pathogenesis, Genetic Basis, Diagnostic Accuracy, and Treatment Outcomes	This systematic review and meta-analysis aims to synthesize the available evidence on failure of tooth eruption, encompassing mechanical impaction, primary failure of eruption (PFE), and eruption disturbances associated with systemic conditions.	Medical Sciences | Medical Genetics | Medicine and Health Sciences | Orthodontics and Orthodontology | Pediatric Dentistry and Pedodontics | Dentistry | FOS: Clinical medicine | Tags systematic-review meta-analysis tooth-eruption orthodontics dentistry PTH1R primary-failure-of-eruption PFE genetic-testing RUNX2 KMT2A WDR37 LRP5 LRP6 FGFR tooth-impaction dental-impaction impacted-canine canine-impaction supernumerary-teeth mesiodens odontoma cleidocranial-dysplasia gardner-syndrome osteopetrosis diagnostic-accuracy sensitivity specificity CBCT panoramic-radiography radiography clinical-diagnosis surgical-exposure open-exposure closed-exposure orthodontic-treatment orthodontic-traction prosthodontics dental-implants frenectomy evidence-based-dentistry GRADE risk-of-bias PRISMA protocol preregistration pediatric-dentistry adult-orthodontics rare-diseases	OSF Registries	2026	Pre-registration	Project	Creative Commons Attribution 4.0 International	https://creativecommons.org/licenses/by/4.0/legalcode	https://osf.io/23ema/	OSF	23ema	"diagnostic accuracy" | sensitivity specificity meta-analysis	True	False	files_enumerated	1
10.17605/osf.io/245wj	Laboratory Capacity, Diagnostic Performance, and Operational Barriers in Conflict-Affected Yemen: A Cross-Sectional Study from Al-Dhalea and Radfan Districts	This project contains all data, materials, and analysis scripts for the research study: "Laboratory Capacity, Diagnostic Performance, and Operational Barriers in Conflict-Affected Yemen: A Cross-Sectional Study from Al-Dhalea and Radfan Districts." Study Overview A comprehensive cross-sectional assessment of diagnostic laboratory services in two conflict-affected districts of Yemen (Al-Dhalea and Radfan), conducted from July to December 2025. The study evaluated 20 laboratories, interviewed 60 laboratory personnel, and analyzed 700 patient samples to assess operational capacity, diagnostic accuracy (malaria RDTs and CBC), and identify barriers to reliable service delivery. Key Findings · Malaria RDTs demonstrated high accuracy (sensitivity: 95.4%, specificity: 94.5%) · Significant operational barriers: reagent stockouts (40% of labs), intermittent electricity (30%), staff training gaps (45% untrained) · Mean turnaround time: 2.1 days, with only 26.7% of results reported within 24 hours · Overall error rate: 5.0%, primarily from RDT-microscopy discordance		OSF	2026	Project	Text	Creative Commons Attribution 4.0 International	https://creativecommons.org/licenses/by/4.0/legalcode	https://osf.io/245wj/	OSF	245wj	"diagnostic accuracy"	True	False	files_enumerated	7
10.17605/osf.io/2bajy	Diagnostic accuracy of colorectal polyp diagnosis using computer-aided diagnosis in comparison with colonoscopist: A systematic review and meta-analysis (protocol)			OSF	2024	Project	Text			https://osf.io/2bajy/	OSF	2bajy	"diagnostic accuracy"	True	True	files_enumerated	1
10.17605/osf.io/2d3za	Diagnostic Accuracy of Upper Limb Neurodynamic Tests in Neuropathic Pain: A Systematic Review and Meta-analysis.	We decided to performed a diagnostic accuracy systematic review with meta-analysis of Upper-limb neurodynamic test in patients with neutopathic pain.		OSF	2023	Project	JournalArticle			https://osf.io/2d3za/	OSF	2d3za	"diagnostic accuracy"	True	True	files_enumerated	0
10.17605/osf.io/2qa9p	Serum placental growth factor (PlGF) for the prediction of early-onset pre-eclampsia in the first trimester of pregnancy: a systematic review	Pre-eclampsia remains a leading cause of maternal and perinatal mortality worldwide, with 99% of deaths occurring in low- and middle-income countries. The standard first-trimester screening model, combining maternal characteristics with mean arterial pressure (MC + MAP), detects fewer than half of cases destined to develop early-onset pre-eclampsia at a 10% false-positive rate. This systematic review evaluated the incremental diagnostic accuracy of adding serum placental growth factor (PlGF) to the MC + MAP model for the prediction of early-onset pre-eclampsia in the first trimester of pregnancy.	Medicine and Health Sciences	OSF Registries	2026	Pre-registration	Project	Academic Free License (AFL) 3.0	http://opensource.org/licenses/AFL-3.0	https://osf.io/2qa9p/	OSF	2qa9p	"diagnostic accuracy"	True	False	files_enumerated	1
10.17605/osf.io/2r8wb	RELIABILITY, APPLICABILITY AND EXPANSION OF ACCESS TO DIAGNOSIS THROUGH TELECONSULTATION IN STOMATOLOGY: a scoping review	Teledentistry comprises several modalities of remote dental care, notably teleconsultation—defined as the exchange of clinical information among healthcare professionals—and telediagnosis, which involves issuing diagnostic reports. However, the impact of teleconsultation on the early diagnosis of oral lesions remains uncertain. This study aims to synthesize the available evidence and provide a comprehensive overview of the reliability, applicability, and potential to expand access to the diagnosis of oral lesions, including malignant and potentially malignant disorders, through teleconsultation in oral medicine. A systematic search was conducted in MEDLINE/PubMed, Cochrane Library, EMBASE, LILACS, and gray literature up to January 2025, with no language restrictions. Methodological quality and risk of bias were assessed using specific tools: Newcastle-Ottawa (cohort studies), JBI (cross-sectional studies), QUADAS-2 (diagnostic accuracy studies), and GRADE (certainty of evidence). A narrative synthesis was performed. A total of 25 observational studies (cross-sectional, cohort, and diagnostic accuracy) were included, involving 8,746 patients assessed via teleconsultation, although not all studies reported the exact number of participants. Among the evaluated cases, 612 were confirmed as malignant. Diagnostic agreement between general practitioners and specialists ranged from 60% to 100%, being higher in studies with standardized protocols, prior training, or those conducted by specialists. Remote diagnostic accuracy reached up to 97% compared to the gold standard. Overall satisfaction with the service was high (96.5%), and 75% of patients reported the procedure as comfortable. Some studies demonstrated that teleconsultation contributes to expanding access to diagnosis in oral medicine, as reflected in an increase in referrals. Despite promising findings, the high methodological heterogeneity (&gt;85%) among studies precluded a robust meta-analysis and limited the generalizability of results.	Potentially malignant lesions | Remote consultation | teleconsultation | teledentistry	OSF	2025	Project	Text			https://osf.io/2r8wb/	OSF	2r8wb	"diagnostic accuracy"	True	False	files_enumerated	0
10.17605/osf.io/2t7bk	Application of Focused Assessment with Sonography for Trauma (FAST) in Resource-Limited Areas: A Scoping Review	Trauma ranks among the leading causes of death and disability worldwide. According to World Health Organization (WHO) data, 4.4 million people die annually from injuries resulting from accidents or violence. This burden is particularly pronounced among individuals aged 15 to 44, with low- and middle-income countries (LMICs) bearing the primary impact—accounting for over 90% of these global trauma-related deaths. In these resource-constrained regions, relatively weak infrastructure, scarce medical resources, and inadequate emergency response systems compound frequent trauma incidents. Costs associated with readmissions, surgical interventions, and mortality rates rise significantly, placing immense pressure on medical resources and overwhelming healthcare systems. Patients often fail to receive timely diagnosis and treatment due to lack of imaging examinations and sufficient medical resources, posing severe challenges to trauma management. Currently, routine trauma imaging examinations commonly include computed tomography (CT) and ultrasound imaging. Although CT offers high sensitivity and specificity in trauma detection and diagnosis, concerns persist regarding its high cost and radiation exposure. Furthermore, the inability to move critically ill patients limits CT application in resource-constrained settings [1]. Ultrasound examinations can be performed at the bedside, but conventional ultrasound imaging is time-consuming. Compared to CT and conventional ultrasound, Focused Assessment with Sonography for Trauma (FAST) is the current primary diagnostic tool for trauma patients. First proposed by Rozychi et al. and widely recognized at an international conference in 1996, FAST is a bedside ultrasound method for rapidly assessing visceral hemorrhage in trauma patients. Its application has since expanded to include acute abdominal conditions such as abdominal aortic aneurysms and gallbladder stones. The FAST examination typically covers the subxiphoid region, right upper quadrant, left upper quadrant, and pelvis. It examines the hepatic-renal and splenic-renal spaces, the rectovesical pouch (uterovesical pouch), and the pericardial cavity for free fluid, determining the presence of hemorrhage in the abdominal cavity, pelvic cavity, and pericardial cavity. As a simple, low-cost, non-invasive imaging modality, FAST is particularly well-suited for resource-limited settings, especially those lacking advanced imaging equipment. It has become an indispensable alternative for managing trauma patients, effectively enhancing the timeliness and efficacy of trauma care. However, despite FAST's significant potential in resource-limited settings, current research predominantly focuses on trauma populations outside these regions and is often limited to single-center studies with small sample sizes. Therefore, this study systematically reviews the literature on FAST application in trauma care within resource-limited settings. The aim is to provide evidence-based guidance for trauma care practices and personnel training in such regions, while analyzing implementation barriers and strategies for adaptive improvements.	Emergency Medicine | Educational Administration and Supervision | Medicine and Health Sciences | Education | Medical Specialties | Adult and Continuing Education Administration | Trauma | Focused Assessment with Sonography for Trauma | LMIC | Resource-Limited | Ultrasound | trauma	OSF	2025	Project	Text	No license		https://osf.io/2t7bk/	OSF	2t7bk	"sensitivity and specificity"	True	False	files_enumerated	0
10.17605/osf.io/2wyht	Eye Tracking during Visual Paired-Comparison Tasks for Detecting Cognitive Decline	To provide a more comprehensive understanding of the capability of this assessment tool, the present systematic review and meta-analyses aim to evaluate the effectiveness and usefulness of paired visual comparisons based on eye tracking movement as a tool for assessing memory deficits in individuals with age-related cognitive changes. 2 Methods 2.1 Study protocol This systematic review followed the “Preferred Reporting Items for Systematic Reviews and Meta-Analysis” (PRISMA) guidelines (see the PRISMA checklist).18 A predefined protocol was developed and is available upon request from the corresponding author. The inclusion criterion for this systematic review was the participation of impaired memory participants and/or healthy participants, with a focus on evaluating recognition memory using VPC with ETM. Key outcomes are novelty preference scores, percent looking time at novel images, total looking time, and total fixations. Both observational and experimental studies will be considered. 2.2 Eligibility criteria Studies including participants classified as healthy and with impaired memory, where their memory was assessed based on the VPC task, which has been published or accepted for publication in peer-reviewed journals and written in any language, were considered. No restrictions were applied in terms of study design, setting, country, or time frame. Descriptive or review articles, conference proceedings, and articles for which the full text was unavailable were excluded. Only studies that included assessments of novelty preference scores based on the VPC task were included. 2.3 Search strategy Six electronic databases, namely, PubMed/MEDLINE, Web of Science, Scopus, SportDiscuss, ProQuest, and the OpenGrey, were searched from inception to November 2023, without applying any time limits or filters. The research strategy employed appropriate Boolean operators (AND, OR, and NOT) to combine the relevant keywords. Additionally, field tags, wild-card options (such as truncated words), and Medical Subject Headings (MeSH) terms were used where applicable. Additionally, to minimize the risk of missing relevant publications, the reference lists of the included manuscripts and related citations from other journals identified via Google Scholar were reviewed. Furthermore, a search of personal files was also performed. The full research strategy and keywords used are presented in Table S1. 2.4 Selection process The process used for selecting articles is outlined in Figure 1. EndNote software (version 20) was used to remove duplicate articles recorded in the initial search results. Titles and abstracts of all unique hits were screened by the first two authors (MAB and KT) for eligibility, and disagreements were resolved by consensus. The full texts of the selected studies were subsequently screened for eligibility, and disagreements were resolved by consensus. The reasons for excluding an article during the abstract and full-text screening were recorded. 2.5 Data extraction Using a pilot-tested extraction form, the two first authors (MAB and KT) independently collected the data and resolved disagreements by consensus. The extracted data included participant characteristics (number of participants, age, educational level), study characteristics (country, methodology), and key outcomes, and the results are presented in Table 1. 2.6 Quality assessment Two examiners independently assessed the methodological quality of the studies using the Quality Assessment of Diagnostic Accuracy Studies (QUADAS-2) tool.19 The tool evaluates the methodological quality of diagnostic accuracy studies in four domains: patient selection, index test, reference standard, and flow and timing. It assesses bias within each domain and examines the applicability of findings in the first three domains. Independent evaluators assigned assessments of "low", "high", or "unclear" risk of bias to each guiding question within the domains. 2.7 Statistical analysis The random-effects model was constructed using the restricted maximum likelihood estimation with the Hartung-Knapp-Sidik-Jonkman (HKSJ) method20 to determine the effect size of the VPC and its pooled sensitivity and specificity. Three studies were considered the minimum number of studies needed to be included in the meta-analysis. The standardized mean difference (SMD) and 95% confidence intervals (CIs) were calculated to investigate whether differential effects existed between the nap and control groups/interventions for declarative memory across all studies. The SMD (Hedges’ g) was used to measure effect size and was considered small at g &lt; 0.5, moderate at 0.5 &lt; g &lt; 0.8, and large at g &gt; 0.8.21 Forest plots were generated to illustrate point estimates of Hedges’ g and 95% CIs. The between-study variance tau-square (Tau2) test was used for heterogeneity, and the I2 statistic was used to assess the heterogeneity among studies; I2 statistics were considered low at I2 &lt; 50%, moderate at 50%&lt; I2 &lt; 75%, and high at I2 &gt; 75%.22 The 95% prediction interval for the true outcomes was calculated.23 As indicated by Rothstein et al.,24 funnel plots of potential asymmetries were constructed, and Begg and Mazumdar’s rank correlation test,25 Egger’s linear regression test,26 and Duval and Tweedie’s trim and fill method27 were used to identify publication bias. Outliers were assessed using the “dmeta” package (version 0.0.9000);28 after all outliers were retrieved, a second random effects meta-analysis was performed. The stability of each study’s pooled SMD was assessed via leave-one-out sensitivity analyses involving the removal of individual studies from the analysis and computing the excluded study’s impact on the overall effect estimate. The statistical significance level was set at p &lt; 0.05 for all analyses. This meta-analysis was conducted using the R programming language (version 4.2.3)29, 30 with the “metafor” package (version 3.8.1).31		OSF	2023	Project	Text			https://osf.io/2wyht/	OSF	2wyht	"diagnostic accuracy" | "sensitivity and specificity" | sensitivity specificity meta-analysis	True	True	files_enumerated	0
10.17605/osf.io/36579	Automated Speech Analysis as a Digital Biomarker for Cognitive Impairment: From Biological Validation to Prognostic Prediction – A Systematic Review.	We aim to systematically review the diagnostic accuracy of automated speech markers (acoustic and Natural Language Processing) validated against biological pathology (amyloid/tau) and their longitudinal prognostic value in predicting clinical progression to dementia in patients with Mild Cognitive Impairment (MCI) or prodromal Alzheimer’s disease.	Medicine and Health Sciences | Medical Specialties | Neurology	OSF	2026	Project	Text	Creative Commons Attribution 4.0 International	https://creativecommons.org/licenses/by/4.0/legalcode	https://osf.io/36579/	OSF	36579	"diagnostic accuracy"	True	False	files_enumerated	0
10.17605/osf.io/3ch9e	MRD/PET-CT Concordance and Prognostic Value in Multiple Myeloma: Systematic Study-Level Analysis	Objectives - Quantify agreement between MRD and PET-CT at the same timepoint using κ statistics. Evaluate the prognostic significance of dual negativity vs other categories (MRD−/PET+, MRD+/PET−, MRD+/PET+). - Explore heterogeneity by risk of bias, detection method, and study design. Eligibility Criteria - Population: Adults with multiple myeloma after therapy assessment. - Interventions/exposures: MRD (flow or NGS, any sensitivity) and PET-CT performed within ±30 days. - Outcomes: Concordance (2×2 tables) and time-to-event (PFS/OS) per dual-negativity status. - Study types: Prospective or retrospective studies with ≥10 paired patients. - Time frame: January 1, 2015 – June 30, 2025. The original systematic search covered publications up to April 30, 2025; two additional eligible studies published in May–July 2025 were identified through manual surveillance of recent issues and conference proceedings before database lock. - Exclusions: Reviews, abstracts without extractable data, and studies with non-overlapping timepoints. Information Sources and Search Strategy PubMed and Cochrane CENTRAL: (Multiple Myeloma"[MeSH Terms] OR "multiple myeloma"[All Fields]) AND ("Neoplasm, Residual"[MeSH Terms] OR "residual disease"[All Fields] OR MRD[All Fields]) AND ("Positron-Emission Tomography"[MeSH Terms] OR "PET"[All Fields] OR "PET-CT"[All Fields] OR "FDG-PET"[All Fields]). Manual addition of cited or related studies. Full strings included in Supplement Material. Data Extraction and Items Extract: study ID, n, MRD method, imaging modality/criteria, 2x2 concordance data, HRs or KM curves, follow-up, ASCT status, risk of bias. Two reviewers independently cross-checked entries. Risk of Bias Assessment Concordance outcomes: QUADAS-2 Prognostic outcomes: QUIPS Each domain judged Low / High / Unclear; disagreements resolved by consensus. Statistical Analysis Plan Agreement metrics: observed proportion, Cohen’s κ (and AC1 sensitivity). Random-effects pooling (REML + Hartung-Knapp), report τ², I², 95 % PI. Directional discordance model (MRD-/PET+ vs MRD+/PET-). Prognosis: log-HR pooling for dual-negativity; include reconstructed HRs if needed. Sensitivity analyses: Exclude high-risk or misaligned studies. Alternative continuity corrections. Subgroup/meta-regression by MRD method or imaging criteria. Publication bias: Egger’s test, contour funnel plots. All code executed in R (4.4+) with meta/metafor; scripts deposited in Github. Deviations from PROSPERO Policy Because initial data extraction had begun before we learned of PROSPERO’s requirement for prospective registration, this project is retrospectively registered on OSF instead. Data Availability Screening logs, extraction sheets, and analytic code are uploaded as read-only CSV/R files; patient-level data are not included. Funding and Conflict of Interest None	Medicine and Health Sciences | Multiple myeloma; minimal residual disease; PET/CT; concordance analysis; prognostic value; meta-analysis; diagnostic accuracy; Hartung–Knapp random effects.	OSF Registries	2025	Pre-registration	StudyRegistration	Creative Commons Attribution 4.0 International	https://creativecommons.org/licenses/by/4.0/legalcode	https://osf.io/3ch9e/	OSF	3ch9e	"2x2" diagnostic | "diagnostic accuracy"	True	False	files_enumerated	2
10.17605/osf.io/3e2ax	Validation of an Agentic-Retrieval-Augmented Large Language Model System for Dermatology Decision Support	Dermatology presents significant diagnostic complexity, with unevenly distributed specialist access. Decision support tools that surface traceable evidence at the point of care represent a high-value intervention if they can demonstrably improve physician accuracy. Existing RAG evaluations rely on automated benchmarks and do not assess clinical evidence trustworthiness, answer grounding, or impact on physician decision-making. This study addresses these gaps through a physician reader study. Large language models (LLMs) have emerged as a transformative technology in medical question answering, demonstrating the ability to process complex clinical narratives and generate clinically relevant responses, with leading systems approaching or exceeding physician-level performance on standardized assessments such as the USMLE. Retrieval Augmented Generation (RAG) systems employing iterative gap-aware retrieval loops represent a further extension, with preliminary evidence suggesting improved evidence coverage on complex queries. In the dermatology domain, in silico studies have shown that LLMs can match or outperform dermatologists in diagnostic accuracy across a range of skin conditions. However, no study has evaluated a RAG system via a physician reader study in dermatology, and no prior work has assessed evidence grounding of RAG outputs using physician judgement. This study addresses both gaps. For the specific system evaluated here automated MCQ accuracy on the a dermatology-relevant subset of the MedQA dataset constructed for this study was assessed during development and serves as the pre-clinical evidence base. No prior clinical validation has been conducted for this system configuration.	Bioinformatics | Physical Sciences and Mathematics | Life Sciences | Computer Sciences | Artificial Intelligence and Robotics | agentic-rag | decision-support | dermatology | llm	OSF Registries	2026	Pre-registration	StudyRegistration	Creative Commons Zero v1.0 Universal	https://creativecommons.org/publicdomain/zero/1.0/legalcode	https://osf.io/3e2ax/	OSF	3e2ax	"diagnostic accuracy"	True	False	files_enumerated	1
10.17605/osf.io/3k6gs	Automated Scoring of Drawings from a Tablet-Based Complex Figure Copy task	Objective Complex Figure Copy Tasks are one of the most commonly employed neuropsychological tests. However, manual scoring of this test is time-consuming, requires training, and can then still be inconsistent between different examiners. We aimed to develop and evaluate a novel, automated method for scoring a tablet-based Figure Copy Task. Method A cohort of 261 healthy adults and 203 stroke survivors completed the computerised Oxford Cognitive Screen – Plus Figure Copy Task. Responses were independently scored by two trained human raters and by a novel automated scoring program. Results Overall, the Automated Scoring Program was able to reliably extract and identify the separate figure elements (sensitivity and specificity of 92.10% and 90.20% respectively) and assigned total scores which agreed well with manual scores (ICC = .83). Receiver Operating Curve analysis demonstrated that, compared to overall impairment categorisations based on manual scores, the Automated Scoring Program had an overall sensitivity and specificity of 80% and 93.40% respectively (AUC = 86.70%). Automated total scores also reliably distinguished between different clinical impairment groups with acute stroke survivors scoring significantly worse than longer term survivors, which in turn scored worse than neurologically healthy adults. Conclusions These results demonstrate that the novel automated scoring algorithm was able to reliably extract and accurately score Figure Copy Task data, even in cases where drawings were highly distorted due to comorbid fine-motor deficits. This represents a significant advancement as this novel technology can be employed to produce immediate, unbiased, and reproducible scores for Figure Copy Task responses in clinical and research environments.	OCS | OCS-Plus | OCSPlus | REY figure copy | ROCFT | acute stroke | chronic stroke | cognition | cognitive control | executive function | executive functioning | figure copy | figure drawing | healthy controls | neuropsychological | neuropsychology | stroke | testing | translational neuropsychology	OSF	2020	Project	Text	Creative Commons Attribution 4.0 International	https://creativecommons.org/licenses/by/4.0/legalcode	https://osf.io/3k6gs/	OSF	3k6gs	"sensitivity and specificity"	True	True	files_enumerated	0
10.17605/osf.io/3qa6c	Exploration of Differentially Expressed circulating microRNAs as Diagnostic Biomarkers for Primary Aldosteronism	Primary Aldosteronism (PA) is the most common cause of secondary hypertension and is associated with significant cardiovascular morbidity when left undiagnosed. Despite its clinical importance, the condition remains underdiagnosed due to the lack of reliable, minimally invasive biomarkers that can effectively distinguish PA from primary (essential) hypertension (PH). The current diagnostic pathway relies on screening with aldosterone-to-renin ratio, confirmatory tests, and adrenal vein sampling, which are invasive, costly, and not widely available. This project aims to explore circulating microRNAs (miRNAs) as potential diagnostic biomarkers for PA. miRNAs are small, non-coding RNAs that regulate gene expression and are increasingly recognized for their stability in blood and disease-specific expression patterns. Leveraging machine learning and bioinformatics approaches, we will analyze miRNA expression profiles obtained from plasma/serum samples of patients with confirmed PA compared to those with PH. Differential expression analysis will identify candidate miRNAs that show significant and reproducible differences between the two groups. We will then employ supervised machine learning models (e.g., Random Forest, Gradient Boosting) to evaluate the discriminatory power of these candidate miRNAs. Feature selection methods will be used to derive a parsimonious diagnostic signature with optimal sensitivity and specificity. Cross-validation and independent validation subsets will be applied to minimize overfitting and assess generalizability. The expected outcome of this research is the identification of a panel of circulating miRNAs that can serve as non-invasive biomarkers for distinguishing PA from PH. Such a biomarker panel could improve early diagnosis, reduce dependence on invasive procedures, and ultimately guide more targeted and effective management of patients with hypertension. Beyond diagnostic utility, this study may also provide insights into the molecular pathways underlying aldosterone excess and its cardiovascular consequences.	Translational Medical Research | Medical Sciences | Bioinformatics | FOS: Computer and information sciences | Statistics and Probability | Molecular Biology | Medical Molecular Biology | Physical Sciences and Mathematics | Diseases | Other Medicine and Health Sciences | Medicine and Health Sciences | Cardiovascular Diseases | Life Sciences | Endocrine System Diseases | Mathematics | FOS: Mathematics | Computer Sciences | Biochemistry, Biophysics, and Structural Biology | Biostatistics | Artificial Intelligence and Robotics	OSF	2025	Project	Text	No license		https://osf.io/3qa6c/	OSF	3qa6c	"sensitivity and specificity"	True	False	files_enumerated	0
10.17605/osf.io/3qgjd	Data collection and analysis from the Informatics Department of the Unified Health System in Brazil, using open source programming languages: a scoping review	1 INTRODUCTION The consolidation of the Brazilian Unified Health System (SUS) brought with it the need to develop instruments capable of recording, organizing, and providing information to support health management (Lima et al., 2009). Since its creation, SUS has required information systems capable of consolidating data in a structured and standardized manner, supporting both epidemiological surveillance and health planning. In this process, the Department of Informatics of SUS (DATASUS) assumed a strategic role by gathering, processing, and providing nationwide data, becoming one of the main sources of information for managers, researchers, and health professionals (Brazil, 2020a). The availability of reliable and accessible data is a central requirement for public policy formulation, indicator evaluation, and the development of research in public health (Costa et al., 2025). However, the use of these databases still faces challenges related to the decentralization of sources, heterogeneity of records, data quality, and periodic system updates, which may limit their applicability in more complex analyses (Brazil, 2020a). To overcome these limitations, the National Health Information and Informatics Policy (PNIIS) and the Digital Health Strategy for Brazil 2020–2028 (ESD28) have established guidelines focused on information governance, interoperability, and strengthening the technological infrastructure of SUS (Brazil, 2020b). Established in 2004, the PNIIS defined principles for the use of Information and Communication Technologies within SUS, emphasizing the integration of national information systems, improvement of data quality, and strengthening of health management (Brazil, 2004). These guidelines were later updated to incorporate goals related to interoperability and information governance (Brazil, 2021). Among the structuring initiatives for the modernization of SUS, the National Health Data Network (RNDS) stands out as a central platform integrating information from different systems and levels of care, promoting interoperability and providing essential data to support decision-making. Other initiatives include SUS Digital, through the “Meu SUS Digital” tool, and the PQDAS Program, which standardizes and improves the quality of supplementary health data in alignment with SUS data (Brazil; Ministry of Health; Secretariat of Digital Health Information, 2024). The adoption of digital technologies not only modernizes infrastructure but also transforms the interaction between citizens, professionals, and managers, increasing efficiency and integration of care. This approach represents the evolution of the concept of eHealth, expanding the use of digital resources beyond service informatization. Technologies such as artificial intelligence, big data, telemedicine, wearable devices, and mobile applications have been used to improve management, access, and quality of care (World Health Organization, 2021). According to the Ministry of Health (Brazil, 2020a), DATASUS integrates systems covering various areas of health care, such as the Hospital Information System (SIH), Ambulatory Information System (SIA), Mortality Information System (SIM), Live Birth Information System (SINASC), and the Notifiable Diseases Information System (SINAN), among others. Despite the breadth of these databases, challenges persist regarding data quality, updating, standardization, and interoperability, which may limit reliable analyses and evidence-based decision-making. Ensuring efficient integration among systems is essential so that managers and professionals have access to consistent and up-to-date information. Data collection and management in Brazil are directly linked to PNIIS and ESD28. While PNIIS establishes standards for organization, integration, and governance of health information, ESD28 defines priorities for digital technology use, including interoperability, professional training, and innovation. The articulation between these initiatives allows DataSUS data to be used strategically at different management levels (Brazil, 2020b; Costa et al., 2025). Access to public health data in Brazil has advanced significantly, even before the Access to Information Law (LAI) came into effect in 2012. Tools such as TabNet and TabWin, developed by DATASUS, enable the creation of tables, graphs, and indicators to support epidemiological analyses (Saldanha et al., 2019; Silva, 2009). TabNet allows quick tabulations from public data, while TabWin enables microdata import and spatial representations. Despite their usefulness, these tools have operational limitations, require specific training, and demand repetition of procedures for each new period analyzed. In this context, programming code emerges as an alternative to automate, speed up, and standardize data collection and processing. The increased availability of SUS microdata, combined with the expansion of digital health tools, has driven the adoption of open-source programming languages for data manipulation and analysis (Costa et al., 2025). These languages enhance scientific reproducibility, integration with public databases, and automation of complex analyses such as risk modeling and time series (Wilson et al., 2014). Despite these advances, there is a knowledge gap regarding systematic mapping of the use of open-source programming specifically applied to DATASUS. While isolated studies exist, comprehensive discussions of methods and tools remain scarce. The scoping review by Restrepo et al. (2023) on open health datasets in Latin America highlights this gap. Although DataSUS has consolidated itself as a national repository, challenges such as heterogeneity, lack of standardization, variable data quality, and integration difficulties between systems still limit reproducibility. At the same time, there is growing use of open-source programming in health data science. However, a systematic mapping is needed to identify how these tools are applied to DataSUS, which methods are used, and which gaps remain. The absence of this overview hinders the consolidation of best practices and the development of more accessible technological solutions. Therefore, conducting a scoping review to systematize existing knowledge is necessary to support open science, improve public health analyses, and strengthen evidence-based decision-making within SUS. 2 OBJECTIVE To map the evidence in the scientific literature on the use of open-source programming for the collection and analysis of data from Brazilian Health Information Systems. 3 METHOD 3.1 Study Design This study consists of a scoping review, characterized as applied research with a technological development approach. The review will be conducted in accordance with the recommendations of the Preferred Reporting Items for Systematic Reviews and Meta-Analyses – Extension for Scoping Reviews (PRISMA-ScR), aiming to ensure methodological rigor, transparency, and greater detail in the conduct and reporting of the study. 3.2 Data Sources The databases selected for this review are: PubMed, Web of Science, Embase, Scopus, IEEE Xplore, LILACS, BVS (Virtual Health Library), Google Scholar, and the Brazilian Digital Library of Theses and Dissertations (BDTD). The choice of these databases is justified by their relevance to the topic, coverage of high-quality journals, and multidisciplinary scope. While databases such as PubMed, Embase, and LILACS are specialized in health and biomedical sciences, Scopus and Web of Science provide a multidisciplinary perspective, and IEEE Xplore contributes the necessary technical focus for topics related to programming and data analysis. Searches will also be conducted in Google Scholar and BDTD to capture gray literature not indexed in journal databases. 3.3 Identifying the Research Question The first step consists of formulating a well-focused research question, with the objective of mapping what has already been published on the use of open-source programming languages and tools in the context of DATASUS, as well as identifying potential gaps in the existing literature. Research question: What evidence is available in the literature on the use of open-source programming languages for the collection, extraction, and analysis of DATASUS data? Based on this guiding question, it will be possible to identify the most commonly used open-source programming languages for the collection and analysis of DATASUS data, recognize the libraries, frameworks, or tools frequently employed in these processes, and understand the main methods and techniques used for data collection, extraction, and analysis. Moreover, through this scoping review, it will be possible to map the key challenges reported in the literature regarding the use of open-source programming for working with DATASUS data, thereby contributing to a broader understanding of the topic. 3.4 Identifying the Most Significant Terms in the Question To identify the most relevant terms present in the research question, a concept mapping was carried out a structured methodology aimed at identifying and organizing the key elements of a research question. The objective of concept mapping is to translate the identified concepts into search terms (keywords and controlled descriptors), which will be used in databases. This approach is essential to ensure that the search strategy is comprehensive, precise, and aligned with the research objectives, being especially useful in systematic reviews, scoping reviews, and other types of literature reviews. From this research question, the main elements identified were: terms related to open-source programming languages, data collection, extraction, analysis, and DataSUS. To structure the search strategy, the PCC (Population, Concept, and Context) framework was used, which best represents the components of the research. This structuring allows for a more targeted and efficient search, ensuring that the results obtained are aligned with the research objectives and cover the essential aspects of the investigated topic, as presented in Table 1 describing the PCC strategy. The process of mapping and refining terms, using the main term and the translation of terms between DeCS (Health Sciences Descriptors) and MeSH (Medical Subject Headings), is a robust methodological approach to ensure that the search strategy is comprehensive and precise, facilitating the retrieval of articles in bibliographic databases. 3.5 Search Strategy The search terms will be defined based on subject descriptors from the databases using the Health Sciences Descriptors (DeCS) and Medical Subject Headings (MeSH). The search strategies were adapted for each database, using controlled descriptors (MeSH, DeCS) and Boolean operators (AND, OR). The construction of the search strategy was carried out in two steps: first, the terms related to each concept were combined using the Boolean operator OR (e.g., “Programming Languages” OR “Python Programming” OR “R Programming”) to ensure search comprehensiveness. Next, the groups of terms were combined with each other using the Boolean operator AND (e.g., [Group 1] AND [Group 2] AND [Group 3] AND [Group 4]), ensuring the precision and relevance of the results. The entire process was conducted using the PubMed Advanced Search tool (available at: https://pubmed.ncbi.nlm.nih.gov/advanced/). No restrictions were applied regarding language or publication date, in order to ensure broad and inclusive coverage of the literature. These strategies were adapted to improve the sensitivity and specificity of the searches while maintaining the same framework initially established in the strategy developed for PubMed. The combination of terms, based on controlled descriptors (MeSH, DeCS) and Boolean operators (AND, OR), resulted in the following search strategies for each database, as presented in the appendices of this work through Table 2: Search Strategy in Databases. 3.6 Selection Process Publications identified through the descriptors will be exported to the Rayyan application for duplicate removal and selection of articles/documents based on eligibility criteria, followed by full-text review and data extraction. Studies addressing the use of open-source programming languages for the collection, extraction, and/or analysis of DataSUS data will be included. Documents describing data extraction methods from other information sources or systems will be excluded from the sample. 3.7 Data Management and Analysis Both the selection process through title and abstract screening and full-text review, and the data extraction will be carried out by two researchers. Discrepancies will be resolved by consensus. Due to the heterogeneity of the documents to be analyzed, quality assessment will be performed only for scientific articles indexed in databases, using the AGREE II instrument. Data will be stored using the Research Electronic Data Capture (REDCap) software. 3.8 Ethical Considerations and Conflicts of Interest In accordance with Brazilian Resolutions No. 466 of December 12, 2012, and No. 510 of April 7, 2016, this study is exempt from review by a Research Ethics Committee (REC). There are no conflicts of interest in this protocol. 4 EXPECTED RESULTS The scoping review will comprehensively map the scientific production related to the use of open-source programming languages applied to DataSUS, identifying the state of the art in the collection, processing, and analysis of data from Brazil’s national health information systems. It is expected to characterize the types of published studies, application contexts, the most explored SUS information systems, and the predominant methodological approaches, providing a consolidated overview of current practices in the field. The use of open-source code enables researchers and developers to access and contribute to the improvement of tools. Well-developed code supports efficient data integration and analysis, accelerating the development of new solutions tailored to community needs. In addition, the review will enable the identification of the main tools, languages, and libraries used to handle SUS microdata, including Python, R, and other open-source resources. This characterization will allow an assessment of the accessibility, documentation, and reproducibility of existing solutions, contributing to an understanding of how these technologies have been applied in research and health management. The mapping process is also expected to reveal gaps in the literature, such as the lack of methodological standardization, limitations in interoperability between systems, scarcity of automated tools, and insufficient studies addressing integration across different DataSUS databases. Identifying these gaps will provide guidance for the development of new technological solutions and for shaping future research agendas. The review will further systematize the methodologies employed in the analyzed studies, describing strategies for data collection, preprocessing, statistical analysis, modeling, and data visualization. This systematization will help compare manual and automated approaches, highlighting best practices, limitations, and opportunities for improvement in the use of public health data. From the perspective of management and public policy, the expected results include demonstrating the potential of open-source tools to enhance transparency, efficiency, and reproducibility in epidemiological and administrative analyses. The review should show how automation in data collection and processing can support managers, researchers, and SUS professionals in evidence-based decision-making. Finally, the study is expected to produce a consolidated, up-to-date, and replicable body of knowledge capable of supporting the development of new technologies, guiding training processes, and strengthening open science in the context of Brazilian public health. In the future, it is expected that these tools will become more accessible, customizable, and user-friendly, increasing transparency in analyses. This will enable more robust studies aligned with the needs of health professionals and researchers. Additionally, new methodologies may be developed to handle large-scale data, optimizing the use of DataSUS for epidemiological analyses, outbreak prediction, and public policy evaluation using big data technologies.		OSF	2025	Project	Text	Creative Commons Attribution 4.0 International	https://creativecommons.org/licenses/by/4.0/legalcode	https://osf.io/3qgjd/	OSF	3qgjd	"sensitivity and specificity" | sensitivity specificity meta-analysis	True	False	files_enumerated	1
10.17605/osf.io/3takx	Metagenomic Next-Generation Sequencing Technologies in Respiratory Critical Care: A Living Scoping Review Protocol	This living scoping review aims to comprehensively map and describe the use of metagenomic next-generation sequencing (mNGS) for diagnosing respiratory infections in critically ill patients. It will examine the sequencing workflows employed, their diagnostic accuracy, and how mNGS findings are integrated into clinical decision-making within intensive care units (ICUs). Following JBI and Cochrane methodologies, the review will systematically identify and synthesise studies that apply mNGS to lower respiratory tract samples from ICU patients, describing technologies used, diagnostic performance, and clinical impact. Updated regularly, the review will provide an evolving overview of mNGS applications in respiratory critical care, highlighting current practices, challenges, and evidence gaps to inform future research and guide the implementation of mNGS in clinical diagnostics.	Medicine and Health Sciences | Life Sciences	OSF	2025	Project	Preprint			https://osf.io/3takx/	OSF	3takx	"diagnostic accuracy"	True	False	files_enumerated	0
10.17605/osf.io/3tezd	Grammatical Correction and Morphological Productivity Tasks as Potential Identifiers of Developmental Language Disorder in Spanish-Catalan Bilingual Children: A Pilot Study	A critical problem for Catalan-Spanish bilinguals is the lack of assessment tools to conduct valid and accurate oral language evaluations. The purpose of this study was to provide initial pilot data for a new assessment tool in Catalan. We examined the possibility that two novel tasks, a grammatical correction (GramCorr) and morphological productivity (MP; nonword and word subtasks), could differentiate between Catalan-speaking children with and without developmental language disorder (DLD) with good diagnostic accuracy. Twenty-seven school-aged children with DLD (Mage = 9;1 years) and twenty-seven age/sex-matched typically developing (TD) children (Mage = 9;0 years) participated in the study. Group differences and diagnostic accuracy analyses (sensitivity and specificity and likelihood ratios) were conducted. Results showed that the global percentage of correct answers of children with DLD was significantly poorer than that of the TD controls in the two tasks. The preliminary diagnostic accuracy results suggested that the overall test (GramCorr+MP) can be used as an accurate tool to discriminate between children with DLD and children with TD. In addition, the MPnonword subtask on its own seems to provide sufficient information to diagnose DLD. When GramCorr and MPword task are used together, they can serve as tool to rule out a language disorder. Finally, the nature of both tasks, their usefulness for practitioners and future steps in the design of valid tools for the identification of Catalan speaking children with DLD were discussed.		OSF	2023	Project	Text			https://osf.io/3tezd/	OSF	3tezd	"diagnostic accuracy" | "sensitivity and specificity"	True	True	files_enumerated	1
10.17605/osf.io/3ty58	Predicting Three-Month Pain and Disability in Frozen Shoulder: Protocol for the Development and Internal Validation of a Clinical Prognostic Model	Frozen shoulder (FS) is a pathological condition affecting the glenohumeral joint and its surrounding soft tissues, leading to severe pain, restricted range of motion (ROM), disability, and a diminished quality of life (1). In particular, patients frequently report severe, drug-resistant pain—both during the day and at night—which is typically exacerbated at end-range or by abrupt movements (2). This is accompanied by multiplanar active and passive ROM limitations, particularly in external rotation with the arm by the side (3). Additionally, compensatory scapular dyskinesia and muscle atrophy of the whole shoulder girdle may be observed, especially in the later stages of the condition (1). Although FS has historically been recognized as a localized, joint-specific pathology, growing evidence indicates that it is a musculoskeletal epiphenomenon driven by metabolic, inflammatory, and systemic dysregulation, alongside a clear influence from the patient's psychological profile (4). Consequently, the therapeutic paradigm is evolving toward a comprehensive, multi-system approach that integrates sleep hygiene, nutritional strategies, and psychological support (4–6). The prognosis of FS is often challenging. Although some authors have characterized FS as a self-limiting pathology , current evidence recognises that symptoms can persist for years after onset (7). Specifically, moderate-to-severe ROM limitation, moderate pain, and functional issues have been reported from two to seven years following symptom onset. Furthermore, at a two-year follow-up, one-third of patients with FS remained dissatisfied or very dissatisfied with their rehabilitation pathway (7). Prognostic research in FS is extensive and focuses on a wide range of outcome measures. For instance, diabetes mellitus, bilateral presentation, and a longer duration of symptoms are strong prognostic factors for poorer outcomes, potentially identifying patients who require early surgical intervention (8); conversely, age below 60 has been linked to a favorable response to non-surgical treatment (9). Notably, more severe baseline pain and functional limitations have been reported as negative predictors for both functional recovery and mobility improvement (10). Furthermore, diabetes, thyroid dysfunction, and autonomic symptoms negatively impact the quality of life of patients suffering from FS (11). In parallel, psychological factors such as kinesiophobia, catastrophizing, anxiety, depression, and low health-related quality-of-life scores have emerged as significant predictors of persistent pain and disability (12). Finally, higher levels of kinesiophobia and comorbidities are associated with poorer disability and quality-of-life recovery (13), while higher baseline anxiety is negatively associated with functional outcomes at a three-month follow-up (14). In clinical practice, accurately estimating a patient's prognosis is essential for guiding clinical decision-making. Prognostic prediction models can support this process by integrating multiple patient characteristics to generate individualized risk or recovery predictions. Indeed, prognostic prediction models are algorithms that combine multiple variables to estimate the likelihood of a specific outcome of interest for an individual patient, typically developed using a specific dataset (15). These models can be integrated into clinical decision support systems or presented as (online) calculators that require clinicians to manually input the values for each predictor to obtain the final prognostic estimate (15). Specifically, by utilizing these tools, clinicians can input a priori selected patient information, which the model processes to generate an individualized probability of achieving or not achieving a clinical outcome. To the best of the authors’ knowledge, within the international literature on shoulder disorders, there is currently only one prognostic model, which assesses which patients will not have repeat shoulder instability after first-time traumatic anterior dislocation (16). However, although prognostic research is increasingly identifying various variables that impact outcomes in patients with FS, no prognostic model has yet been developed for this pathology. Therefore, this study will aim to develop and internally validate a prognostic model for patients suffering from FS. Having a methodologically robust prognostic model available could allow clinicians to accurately estimate a patient’s prognosis, thereby informing clinical decision-making. Moreover, this tool could improve tailored treatment strategies by identifying different risk gradients for individuals who may require either minimal or more intensive interventions to achieve a positive outcome. Prognostic information is also essential for managing expectations and communicating with patients about their likely clinical trajectory. METHODS Study Design and Setting This study is a retrospective prognostic model development study using data from three prospective cohorts. This study will be reported according to the Transparent Reporting of a multivariable prediction model for Individual Prognosis Or Diagnosis with artificial intelligence (TRIPOD+AI) guidelines (17), which provide harmonised guidance for reporting prediction model studies. Ethical approval The dataset used to prepare the present prognostic model will be aggregated from three separate datasets derived from previously published prospective cohort studies (13,14,18). Ethics Committee of University of Molise (Italy) approved all studies (24/2024 on October 02, 2024; 06/2025 on June 19, 2025; 16/2025 on 05 November 2025). All study-related procedures will be performed in accordance with the principles of the Declaration of Helsinki. Setting and participants Adult individuals meeting the eligibility criteria were recruited during their initial specialist consultation for FS across three private physiotherapy practices in Roma, Lecce and Genova (Italy). The recruitment period was from November 2024 to February 2026. All participants were recruited seeking their first physiotherapy consultation for FS and had the same diagnosis supported by the same diagnostic criteria (Figure 1). Moreover, in all centers, during the recruitment process, one expert physiotherapist with more than eight years of clinical practice focused on shoulder disorders screened the participants for inclusion in the study. All eligible participants were provided with detailed information regarding the research aims and procedures. A comprehensive information letter with dedicated information was provided to any individual who expressed interest. All individuals who met the inclusion criteria and agreed to participate in the study provided written, voluntary informed consent, while individuals who declined to participate were directed to standard rehabilitation. During the 12-week prospective follow-up period, participants received standardised rehabilitation. Specifically, all patients underwent identical clinical management throughout the study. Therefore, this clinical management was not considered an exposure of interest, but rather an usual physiotherapy care provided to all participants. All participants attended an educational session featuring standardized content across centers. This session addressed the natural history of FS, predisposing and prognostic factors, management options, home exercise recommendations, and expected recovery timelines. After the initial consultation, participants were referred to a qualified clinician for pharmacological management. Physical therapy rehabilitation commenced within few days of the initial consultation and consisted of joint mobilization, exercise therapy, and stretching, complemented by detailed instructions for a daily 30-minutes home exercise program. Supervised sessions lasted approximately 45 minutes and were scheduled twice weekly during the first 2 weeks, once weekly for the subsequent 6 weeks, and once every 2 weeks during the final month. In all clinical settings, care was delivered by physiotherapists with over 12 years of experience in shoulder pathologies. Two hundred and eight-three participants met all inclusion criteria; in particular, 80 participants were recruited for the cohort 1 (13), 120 participants from the cohort 2 (14), and 83 participants from the cohort 3 (18). Inclusion and exclusion criteria Participants eligible for this study were adults with a diagnosis of unilateral FS. FS is defined as a restriction of external rotation of the affected shoulder exceeding 50% compared to the contralateral side, along with limitations of less than 25% in at least two additional planes of movement (19). Symptoms were required to be stable or progressively worsening over the previous month, in line with the criteria established by Kelly et al. (2013) (19). Eligible participants were also required to be proficient in Italian and have no contraindications to corticosteroid therapy. Exclusion criteria encompassed a history of shoulder trauma or fracture within the past year, previous rotator cuff repair or other shoulder surgical procedures within the same timeframe, and recent shoulder dislocations. Individuals with serious, specific shoulder pathologies (such as tumors or infections), as well as those with severe neurological or psychiatric disorders that could potentially interfere with study participation, were also excluded. Additionally, a negative radiographic evaluation for significant glenohumeral osteoarthritis was mandatory; specifically, a grade of 2 or higher on the Kellgren–Lawrence scale (20) was classified as an exclusion criterion to ensure the sample was accurately representative of individuals with FS rather than joint degeneration. Finally, pain elicited or worsened by neck movement and positive Wainner cluster (21) results was applied as further exclusion criteria. Variables included in the model Outcomes of interest for the model: Pain and disability were assessed as dependent variables, as they are the major concerns for people suffering from FS. These dimensions were assessed using the two Shoulder Pain and Disability Index (SPADI) subscores (22). The SPADI is a self-report questionnaire used to assess the severity of shoulder pain and its impact on daily activities, assessing the degree of pain and difficulty experienced by the individual when performing various shoulder-related tasks, such as reaching, lifting, and sleeping (23). The questionnaire consists of 13 items divided into a pain subscale (5 items) and a disability subscale (8 items). For each item, the patient must assign a score ranging from 0 to 10 points, where a higher score indicates a greater level of pain or disability (22). The total score of each subscore of the SPADI is calculated by adding the single-question score and then normalising to 100. This study used the Italian version of SPADI since it showed robust psychometric properties in subjects with FS (24). Independent predictors included in the model: Baseline score for pain and disability (continuous variable). Baseline scores for pain and disability have been identified as prognostic factors across multiple studies (10,13,18) and will be incorporated into our predictive models. Specifically, the baseline pain score will be included in the pain model, whereas the baseline disability score will be included in the disability model. Age (continuous variable). Age as a predictor of conservative treatment failure has yielded somewhat conflicting results in the literature. Levine et al. (2007) (25) found that younger patients were more likely to fail non-operative management, and Rill et al. (2011) (26) identified age as a strong predictor of progression to surgery. This latter finding was recently supported by Kingston et al. (2018) (27), who demonstrated that younger age was significantly associated with surgical intervention. Ages of 60 or over were a better prognostic factor for non-operative treatment for FS (9). Conversely, in a systematic review, Mertens et al. (2021) (10) concluded that there is Level 2 evidence regarding factors influencing treatment outcomes in patients with FS, indicating that younger age is actually associated with better overall functionality. Daily pain intensity (continuous variable). Two studies investigated the association between daily pain and outcomes in FS patients. Results revealed that higher initial pain was associated with a worse final disability (10), and those patients with the most severe symptoms at onset carry the worst prognosis (28). Comorbidities (Yes/no for diabetes and thyroid; dichotomous variable). Various studies found that patients with diabetes had worse results in range of motion and pain recovery than patients without diabetes after conservative treatment (29). Moreover, few studies found an influence of diabetes for lower final functionality after conservative treatment (26,29). Lastly, diabetes is a significant risk factor for undergoing shoulder arthroscopy for the diagnosis of FS (30). Patients with diabetes mellitus would benefit from early surgery (8), as diabetes was a poor prognostic factor for non-operative treatment for FS (9). Presence of diabetes and thyroid disorder at baseline emerged to be a negative prognostic factor for shoulder pain, disability and quality of life in patients with FS (11,13). Symptoms onset (Two classes: &lt; or &gt;5months). Evidence suggests that duration of symptoms is predictive for change in SPADI after 8 weeks (31), with shorter duration predicting larger improvements in SPADI. In addition, shorter duration of symptoms predicted better final function (26) and successful treatment after a home-based exercise program (7). Lastly, patients who suffer from chronic symptoms would benefit from early surgery (8). Sex (dichotomous variable). Female sex (specifically women&gt;45 years old) was found as a significant risk factor for undergoing shoulder arthroscopy for the diagnosis of FS (30). Statistical analysis Descriptive statistics will be used to summarise participant characteristics, candidate predictors, and outcome measures. Continuous variables will be reported as means and standard deviations or medians and interquartile ranges, as appropriate according to their distribution, while categorical variables will be summarised using frequencies and percentages. The extent and patterns of missing data will be explored for all candidate predictors and outcomes. Assuming that data are missing at random, missing values in candidate predictors will be handled using multiple imputation by chained equations (MICE) (32). The imputation model will include all candidate predictors and both outcome variables to maximise the plausibility of the MAR assumption. Parameter estimates obtained from analyses across the imputed datasets will be combined using Rubin's rules (33). Participants with missing outcome data will not contribute to the development of the corresponding prognostic model. Separate multivariable linear regression models will be developed for the two prespecified continuous outcomes: SPADI Pain and SPADI Disability. Continuous predictors will be modelled using restricted cubic splines with three knots (34). Model performance will be evaluated in terms of discrimination (i.e., area under the curve), calibration (i.e., calibration plot, calibration intercept, and calibration slope), and clinical utility (i.e., decision curve analysis) (35). Internal validation will be performed using 500 bootstrap resamples. A uniform shrinkage factor will be derived from the bootstrap calibration slope and applied to all regression coefficients to reduce overfitting. Following coefficient shrinkage, the model intercept will be re-estimated to ensure appropriate calibration of the final model (36). The final optimism-adjusted regression coefficients and model performance measures will be reported. Sample size calculation As this is a retrospective study, the sample size was fixed by the number of eligible participants available in the study database and could not be determined a priori. Therefore, rather than estimating the required sample size, we assessed the maximum complexity of the prognostic models that could be reliably developed with the available data. The allowable model complexity was estimated using the pmsampsize package in R (https://www.rdocumentation.org/packages/pmsampsize/versions/1.1.3/topics/pmsampsize), following the methodology proposed by Riley and colleagues for the development of multivariable prediction models with continuous outcomes (37). This approach determines the maximum number of predictor parameters that can be estimated while minimising the risk of model overfitting and ensuring adequate model performance. For the SPADI Pain outcome, assuming an anticipated model performance of R2 = 0.20, a mean follow-up score of 20.31, a standard deviation of 16.69, and the available sample size of 283 participants, the analysis indicated that a model containing up to 9 predictor parameters (regression coefficients) could be reliably estimated. Similarly, for the SPADI Disability outcome, assuming an anticipated model performance of R2 = 0.20, a mean follow-up score of 18.85, a standard deviation of 19.87, and the same available sample size, up to 9 predictor parameters (regression coefficients) could be estimated. REFERENCES 1. Challoumas D, Biddle M, McLean M, Millar NL. Comparison of Treatments for Frozen Shoulder: A Systematic Review and Meta-analysis. JAMA network open. 2020;3(12):e2029581. doi:10.1001/jamanetworkopen.2020.29581 2. Millar NL, Meakins A, Struyf F, et al. Frozen shoulder. Nature reviews Disease primers. 2022;8(1):59. doi:10.1038/s41572-022-00386-2 3. Brindisino F, Turgut E, Struyf F. Frozen shoulder: exploration of terminology and classification. Front Rehabil Sci. 2024;5. doi:10.3389/fresc.2024.1498263 4. Brindisino F, Mertens MG, Salamh P, et al. Beyond the capsule: an integrated perspective on the wide world of frozen shoulder. A collaborative viewpoint. Pain Manag. 2026;16(5):487-506. doi:10.1080/17581869.2026.2636725 5. Navarro-Ledesma S. Frozen Shoulder as a Metabolic and Immune Disorder: Potential Roles of Leptin Resistance, JAK-STAT Dysregulation, and Fibrosis. Journal of Clinical Medicine. 2025;14(5). doi:10.3390/jcm14051780 6. Navarro-Ledesma S. Frozen Shoulder as a Systemic Immunometabolic Disorder: The Roles of Estrogen, Thyroid Dysfunction, Endothelial Health, Lifestyle, and Clinical Implications. Journal of Clinical Medicine. 2025;14(20):7315. 7. Kim DH, Kim YS, Kim BS, Sung DH, Song KS, Cho CH. Is frozen shoulder completely resolved at 2 years after the onset of disease? Journal of orthopaedic science : official journal of the Japanese Orthopaedic Association. 2020;25(2):224-228. doi:10.1016/j.jos.2019.03.011 8. Eljabu W, Klinger HM, von Knoch M. Prognostic factors and therapeutic options for treatment of frozen shoulder: a systematic review. Archives of Orthopaedic and Trauma Surgery. 2016;136(1):1-7. doi:10.1007/s00402-015-2341-4 9. Ando A, Sugaya H, Hagiwara Y, et al. Identification of prognostic factors for the nonoperative treatment of stiff shoulder. International Orthopaedics. 2013;37(5):859-864. doi:10.1007/s00264-013-1859-8 10. Mertens MGCAM, Struyf F, Meert L, et al. Factors influencing treatment outcome of physical therapy in frozen shoulder patients: a systematic review. European journal of physiotherapy. 2022;24(3):174-190. doi:10.1080/21679169.2020.1827029 11. Mertens MG, Meeus M, Noten S, et al. Understanding the clinical profile of patients with frozen shoulder: a longitudinal multicentre observational study. BMJ open. 2022;12(11):e056563. doi:10.1136/bmjopen-2021-056563 12. Brindisino F, Minnucci S, Sergi G, Lorusso M, Struyf F, Innocenti T. Does the psychological profile of a patient with frozen shoulder predict future outcome? A systematic review. Physiother Res Int. 2024;29(1). doi:10.1002/pri.2056 13. Brindisino F, Girardi G, Pulina F, et al. Prognostic factors for upper limb and shoulder-specific disability and quality of life in participants suffering from frozen shoulder. A multicentric prospective single-cohort study. Musculoskelet Sci Pract. 2025;80:103417. doi:10.1016/j.msksp.2025.103417 14. Brindisino F, Silvestri E, Fioretti A, et al. Psychological Factors, Central Sensitization, and Insomnia as Potential Prognostic Factors for Short-Term Pain and Disability in Patients With Frozen Shoulder: A Multicentric Prospective Single-Cohort Study. Pain Res Manag. 2026;2026(1):e6298409. doi:10.1155/prm/6298409 15. Feller D, Chiarotto A. When Is a Prognostic Prediction Model Ready for Clinical Use? A Primer for Clinicians. J Orthop Sports Phys Ther. 2026;56(4):227-234. doi:10.2519/jospt.2026.13868 16. Olds MK, Ellis R, Parmar P, Kersten P. Who will redislocate his/her shoulder? Predicting recurrent instability following a first traumatic anterior shoulder dislocation. BMJ Open Sport Exerc Med. 2019;5(1):e000447. doi:10.1136/bmjsem-2018-000447 17. Collins GS, Moons KGM, Dhiman P, et al. TRIPOD+AI statement: updated guidance for reporting clinical prediction models that use regression or machine learning methods. BMJ. 2024;385:e078378. doi:10.1136/bmj-2023-078378 18. Brindisino F, Matrisciano M, Feller D, et al. What Is the Impact of Self-Efficacy, Depression, Anxiety, Beliefs and Perception, and Sleep Quality on Pain, Disability, and Quality of Life in Patients with Fs? The Perspective Fs-Psy-Ii Cohort Study. medRxiv. Preprint posted online July 10, 2025:2025.07.08.25330894. doi:10.1101/2025.07.08.25330894 19. Kelley MJ, Shaffer MA, Kuhn JE, et al. Shoulder pain and mobility deficits: adhesive capsulitis. The Journal of orthopaedic and sports physical therapy. 2013;43(5):A1-31. doi:10.2519/jospt.2013.0302 20. Schumaier A, Abboud J, Grawe B, et al. Evaluating Glenohumeral Osteoarthritis: The Relative Impact of Patient Age, Activity Level, Symptoms, and Kellgren-Lawrence Grade on Treatment. The archives of bone and joint surgery. 2019;7(2):151-160. 21. Wainner RS, Fritz JM, Irrgang JJ, Boninger ML, Delitto A, Allison S. Reliability and diagnostic accuracy of the clinical examination and patient self-report measures for cervical radiculopathy. Spine. 2003;28(1):52-62. doi:10.1097/00007632-200301010-00014 22. Roach KE, Budiman-Mak E, Songsiridej N, Lertratanakul Y. Development of a shoulder pain and disability index. Arthritis care and research : the official journal of the Arthritis Health Professions Association. 1991;4(4):143-149. 23. Marchese C, Cristalli G, Pichi B, et al. Italian cross-cultural adaptation and validation of three different scales for the evaluation of shoulder pain and dysfunction after neck dissection: University of California - Los Angeles (UCLA) Shoulder Scale, Shoulder Pain and Disability Index (SPADI) and Simple Shoulder Test (SST). Acta otorhinolaryngologica Italica : organo ufficiale della Societa italiana di otorinolaringologia e chirurgia cervico-facciale. 2012;32(1):12-17. 24. Venturin D, Giannotta G, Pellicciari L, et al. Reliability and validity of the Shoulder Pain and Disability Index in a sample of patients with frozen shoulder. BMC Musculoskeletal Disorders. 2023;24(1):212. doi:10.1186/s12891-023-06268-2 25. Levine WN, Kashyap CP, Bak SF, Ahmad CS, Blaine TA, Bigliani LU. Nonoperative management of idiopathic adhesive capsulitis. J Shoulder Elbow Surg. 2007;16(5):569-573. doi:10.1016/j.jse.2006.12.007 26. Rill BK, Fleckenstein CM, Levy MS, Nagesh V, Hasan SS. Predictors of outcome after nonoperative and operative treatment of adhesive capsulitis. Am J Sports Med. 2011;39(3):567-574. doi:10.1177/0363546510385403 27. Kingston K, Curry EJ, Galvin JW, Li X. Shoulder adhesive capsulitis: epidemiology and predictors of surgery. J Shoulder Elbow Surg. 2018;27(8):1437-1443. doi:10.1016/j.jse.2018.04.004 28. Hand C, Clipsham K, Rees JL, Carr AJ. Long-term outcome of frozen shoulder. Journal of Shoulder and Elbow Surgery. 2008;17(2):231-236. doi:10.1016/j.jse.2007.05.009 29. Vastamäki H, Ristolainen L, Vastamäki M. Range of motion of diabetic frozen shoulder recovers to the contralateral level. J Int Med Res. 2016;44(6):1191-1199. doi:10.1177/0300060516675112 30. Selley RS, Johnson DJ, Nicolay RW, et al. Risk factors for adhesive capsulitis requiring shoulder arthroscopy: A clinical retrospective case series study. J Orthop. 2020;19:14-16. doi:10.1016/j.jor.2019.11.024 31. Sharma SP, Moe-Nilssen R, Kvåle A, Bærheim A. Predicting outcome in frozen shoulder (shoulder capsulitis) in presence of comorbidity as measured with subjective health complaints and neuroticism. BMC Musculoskelet Disord. 2017;18(1):380. doi:10.1186/s12891-017-1740-9 32. Flexible Imputation of Missing Data, Second Edition. Routledge &amp; CRC Press. Accessed July 26, 2026. https://www.routledge.com/Flexible-Imputation-of-Missing-Data-Second-Edition/vanBuuren/p/book/9781032178639 33. Flexible Imputation of Missing Data, Second Edition. Routledge &amp; CRC Press. Accessed July 26, 2026. https://www.routledge.com/Flexible-Imputation-of-Missing-Data-Second-Edition/vanBuuren/p/book/9781032178639 34. Harrell FE. Regression Modeling Strategies - With Applications to Linear Models, Logistic and Ordinal Regression, and Survival Analysis. Springer Cham; 2015. 35. Calster BV, Collins GS, Vickers AJ, et al. Evaluation of performance measures in predictive artificial intelligence models to support medical decisions: overview and guidance. The Lancet Digital Health. 2025;7(12). doi:10.1016/j.landig.2025.100916 36. Steyerberg EW. Clinical Prediction Models: A Practical Approach to Development, Validation, and Updating. Springer International Publishing; 2019. doi:10.1007/978-3-030-16399-0 37. Riley RD, Snell KIE, Ensor J, et al. Minimum sample size for developing a multivariable prediction model: Part I - Continuous outcomes. Stat Med. 2019;38(7):1262-1275. doi:10.1002/sim.7993	Medicine and Health Sciences	OSF Registries	2026	Pre-registration	StudyRegistration	Creative Commons Zero v1.0 Universal	https://creativecommons.org/publicdomain/zero/1.0/legalcode	https://osf.io/3ty58/	OSF	3ty58	"diagnostic accuracy"	True	False	files_enumerated	1
10.17605/osf.io/3um2j	Preprint: Diagnostic Accuracy of Dynamic Radiographs for Acute Vertebral Compression Fractures in Older Adults: Sitting and Flexion–Extension radiographs			OSF	2025	Project	Text			https://osf.io/3um2j/	OSF	3um2j	"diagnostic accuracy"	True	False	files_enumerated	1
10.17605/osf.io/3v6jw	OPEN SCIENCE POLICIES AND CORE OPEN SCIENCE PRACTICES IN MAJOR MEDICAL JOURNALS: DEVELOPMENT OF AN AUTOMATIZED TOOL BASED ON A LLM	Open science policies and core open science practices in major medical journals: development of an automatized tool based on a LLM GUILLAUME FREYERMUTH / CONSTANT VINATIER / GAUTHIER LE-BARTZ-LYAN / SARAH BUET / PERRINE LUNEL / NICOLAS ROBILLARD / GWENAEL DUMONT / FLORIAN NAUDET / MATHIEU ACHER BACKGROUND Monitoring the use and application of Open Science practices is key to fostering Open Science and to understanding barriers and facilitators of open science practices. Monitoring also aids in measuring the impact of open science policies and can serve as a possible intervention to improve transparency and reproducibility. For instance, the Hong Kong principles support the assessment of researchers on the use of Open Science practices. Open Science Monitoring is a key priority for organizations such as the UNESCO [and the G7. The scientific community is also beginning to agree on key indicators to measure. For instance, in biomedicine, a core set of 19 open science practices has been developed to monitor various open science practices such as preregistration, open data, open access, open code, conflict of interest statements etc. In recent years, biomedical journals have implemented some policies that promote open science practices. Most notably, the influential International Committee of Medical Journal Editors (ICMJE) made prospective registration a requirement to publish clinical trial results in 2005. In 2018, it required a specific data-sharing statement to be included in each newly submitted paper (and prespecified in study registration). The impact of these policies have been studied previously showing an major influence on trial registration practices, and mixed results regarding actual data sharing. Automatized options are being developed to track change within the biomedical literature. It is therefore useful to assess the impact of the various open science policies adopted by biomedical journals using those tools. OBJECTIVES This aim of this study, targeting major medical journals, is three-fold: 1. to describe open science policies in these journals, 2. to develop and validate automatic tools that can be used to monitor key transparency practices 3. to describe retrospectively changes on open science and transparency practices for articles published in those journals. METHODS Selection criteria We will include in our study a sample of 10 major medical journals. Population: We will include research studies published in 2020 or 2021 in journals of interest: - Annals of internal medicine - BioMed Central Medicine - The British Medical Journal - Canadian Medical Association Journal - Journal of the American Medical Association - JAMA Network Open - Lancet - Nature Medicine - Public Library Of Science Study design: All types of research articles will be included with a proportional number of 1/RCTs, 2/ meta-analyses and 3/ other research articles. Data sources: All articles and supplementary materials will be extracted from Pubmed and from the journal website. If an article isn’t open access, academic access will be used to get it. Automatized tool Here we want to develop a tool using machine learning and to explore the feasibility of a tool based on a large language model (LLM) such as Mixtral or llama to extract the presence and absence of open science practices inside. Ideally this tool should be automatized, open source (or failing that, open weights). and used locally to enforce reproducibility. It should be able to identify journal articles (either in XML or pdf format) and all supplementary material (in pdf format) and to extract core Open Science practices. The task of extracting content out of a scholar article with an LLM involves optional innovations to ensure accuracy, robustness, and efficiency, such as embedding of raw data into vector stores, refining the method of prompting the LLM, and employing techniques like retrieval augmented generation (RAG) or fine-tuning. Creation of the validation database: Data collection occurred from February 25th to March 18th 2024, following a standardized approach. For each journal, a stratification about study type was realized to select 10 RCT, 10 meta research and 10 other research articles per journal. To perform article selection, 1/ the algorithm of research from PubMed was used as described in table 1. Then, in each journal/category, we randomly selected 10 articles. As it, the database is composed of 30 articles from each journal with an equal representation of the different type of study designs for a total of 300 articles. In case the required number of articles of a given type wasn’t available in a given journal, the total number of articles was completed by articles with the same study design published in other journals (that were each time from a different journal). This was done by a first group of master 1 students (SB, PL, NR). Search strategy and article selection process All articles were classified by the publication date, the latest will get the number 1 and the oldest the max. After assigning these numbers, for each journal and type of study, each was given a random number and eligibility of articles will be assessed – for each journal and type of study- using this random number and included if those are in line with our selection criteria (data and code available on the Open Science Framework). As soon as the target number of included articles was reached, the same selection process was applied for the next journal and type of study. Table 1: research algorithm for each study type: Study type Research algorithm RCT (2020:2021[Date - Publication] AND "hasabstract" AND randomizedcontrolledtrial[Filter] AND ("Annals of Internal Medicine"[Journal] OR "BMC Medicine"[Journal] OR "BMJ"[Journal] OR "CMAJ"[Journal] OR "JAMA"[Journal] OR "JAMA Netw Open"[Journal] OR "Lancet"[Journal] OR "Nat Med"[Journal] OR "N Engl J Med"[Journal] OR "PLOS Med"[Journal])) Meta research (2020:2021[Date - Publication] AND "hasabstract" AND meta-analysis[Filter] AND ("Annals of Internal Medicine"[Journal] OR "BMC Medicine"[Journal] OR "BMJ"[Journal] OR "CMAJ"[Journal] OR "JAMA"[Journal] OR "JAMA Netw Open"[Journal] OR "Lancet"[Journal] OR "Nat Med"[Journal] OR "N Engl J Med"[Journal] OR "PLOS Med"[Journal])) Other research article ((2020:2021[Date - Publication]) AND "hasabstract" NOT ("comment"[Publication Type]) NOT ("letter"[Publication Type]) NOT ("editorial"[Publication Type]) NOT ("published erratum"[Publication Type]) NOT ("news"[Publication Type]) NOT ("introductory journal article"[Publication Type]) NOT ("biography"[Publication Type]) NOT ("portrait"[Publication Type]) NOT ("congress"[Publication Type]) NOT ("interview"[Publication Type]) NOT ("retraction of publication"[Publication Type]) NOT ("personal narrative"[Publication Type]) NOT ("retracted publication"[Publication Type]) NOT ("patient education handout"[Publication Type]) NOT ("lecture"[Publication Type]) NOT ("autobiography"[Publication Type]) NOT ("clinical conference"[Publication Type]) NOT ("classical article"[Publication Type]) NOT ("address"[Publication Type]) NOT ("legal case"[Publication Type]) NOT ("expression of concern"[Publication Type]) NOT ("festschrift"[Publication Type]) NOT ("overall"[Publication Type]) NOT ("bibliography"[Publication Type]) NOT ("corrected and republished article"[Publication Type]) NOT ("interactive tutorial"[Publication Type]) NOT ("duplicate publication"[Publication Type]) NOT ("directory"[Publication Type]) NOT ("newspaper article"[Publication Type]) NOT ("periodical index"[Publication Type]) NOT ("dictionary"[Publication Type]) NOT ("meta analysis"[Publication Type]) NOT ("randomized controlled trial"[Publication Type])) AND ("Annals of Internal Medicine"[Journal] OR "BMC Medicine"[Journal] OR "BMJ"[Journal] OR "CMAJ"[Journal] OR "JAMA"[Journal] OR "JAMA Netw Open"[Journal] OR "Lancet"[Journal] OR "Nat Med"[Journal] OR "N Engl J Med"[Journal] OR "PLOS Med"[Journal]) Each research algorithm was validated according to the PRESS guideline (1) by an information specialist (XCH). Description of tools’ performance Development will use the validation database of 300 papers selected from articles published in the journals of interest during the year 2020-2021 (30 per journal). Statistical analysis: Tool’s performance will be determined by the computation of metrics: sensitivity, specificity, PPV, NPC and the F1 score and the plotting of the receiver operating characteristic curve (ROC). As highlighted in the literature (2), any error may also come from human. For each disagreement, a manual verification of the result by an expert (CV or FN) will be done to determine if the LLM is truly false or not. Outcomes to be extracted both for training and validation - Type of study (Randomized Control Trial, meta-analyses, network meta-analysis, Observational study) - Pre-registration (Yes/No) - Data sharing (fully open access, on request, not available) - Open Access Publishing (Yes/No) - Code Sharing (Yes/No) - Publication of results within 1 year of study completion (RCT) (Yes/No) - Materials sharing (STAP, Protocol) (Yes/No) - Utilization of reporting guideline (Yes/No) + which reporting guideline is use - Reporting the existence of a preprint (Yes/No) - Authors contribution (Yes/No) - COI statement (Yes/No) - Reporting ORCID identifiers (Yes/No) - Funding statement (Yes/No) Implications We aim to develop automated tools to monitor open science practices at major generalist biomedical journals. This work will inform the development of a broader open science observatory of biomedical journals. The leading biomedical journals in this study will hence provide important information about these journals that are considered as trusted sources by the medical community. Last, by tracking the open science practices, we will be able to describe the impact of various ICJME policy changes on selected open science practices (clinical trial data sharing and registration). This project is part of OSIRIS (Open Science to Improve Reproducibility in Science), a European project. More information : floriannaudet@gmail.com Acknowledgment: We would like to thanks Xavier Chard-Hutchinson (XCH) from the library of the medical university of Rennes for validating the research algorithm. Research lab: Inserm IRSET, team 11, Rennes, France Florian Naudet (Professor, Inserm IRSET) will be in charge of overseeing the biomedical and open science aspects. Mathieu Acher (Professor, University of Rennes) will be in charge of overseeing the machine learning aspects. Constant Vinatier (PhD student, Inserm IRSET) will be in charge to oversee the biomedical and open science aspects and to establish connections with the OSIRIS consortium. References 1. McGowan J, Sampson M, Salzwedel DM, Cogo E, Foerster V, Lefebvre C. PRESS Peer Review of Electronic Search Strategies: 2015 Guideline Statement. J Clin Epidemiol. 2016 Jul 1;75:40–6. 2. Issaiy M, Ghanaati H, Kolahi S, Shakiba M, Jalali AH, Zarei D, et al. Methodological insights into ChatGPT’s screening performance in systematic reviews. BMC Med Res Methodol. 2024 Mar 27;24(1):78.	Medicine and Health Sciences	OSF Registries	2024	Pre-registration	StudyRegistration	No license		https://osf.io/3v6jw/	OSF	3v6jw	sensitivity specificity meta-analysis	True	True	files_enumerated	1
10.17605/osf.io/3xbsf	Effectiveness of Multidisciplinary (MDT) Team Activation Models and Algorithms in Collaborative Care for Pediatric Cancer Patients in Hospital	Multidisciplinary Teams (MDTs) have been widely recognized as a critical approach to improving the quality, safety, and overall outcomes of healthcare services, particularly in oncology (Prades et al., 2015; Soukup et al., 2018). However, the implementation of MDTs across hospital settings shows significant variation, particularly regarding team activation mechanisms (Lamb et al., 213; Taylor et al., 2019). Most existing literature focuses on MDTs as collaborative structures or discussion forums, while MDT activation mechanisms as systematic, protocol-driven decisions are rarely studied (Fleissig et al., 2006). In routine practice, MDT activation is often ad hoc, relying heavily on individual clinician experience without the support of standardized algorithms or decision rules. This situation has the potential to lead to inefficiencies, delayed decision-making, fragmented care pathways, and inconsistent adherence to clinical guidelines (Pillay et al., 2016). Pediatric cancer care, in particular, requires highly coordinated efforts across multiple disciplines (e.g., oncology, surgery, nursing, pharmacy, and psychosocial support) to optimize diagnostic accuracy, reduce treatment delays, and enhance clinical outcomes (Pritchard-Jones et al., 2020). While MDTs or tumor boards are widely recommended in pediatric oncology guidelines, their activation in routine practice remains inconsistent. Many hospitals still rely on ad hoc consultations or rigid, fixed-schedule meetings, which may not align with the dynamic and urgent needs of pediatric patients (Hahlweg et al., 2 and Hong et al., 2014). Trigger-based activation models and clinical algorithms offer a systematic approach to mobilize MDT expertise precisely when clinical, pathway, or digital thresholds are met (Kawamoto et al., 2005; Sutton et al., 2020). This review will generate evidence to inform the design of a context-adaptive MDT activation model for pediatric cancer care, with explicit relevance to both high-resource and resource-constrained hospital settings.	Pediatric Nursing | Medicine and Health Sciences | Medical Specialties | Pediatrics | Nursing | FOS: Health sciences | Activation model | Clinical algorithms | Multidisciplinary teams | Pediatric cancer	OSF	2026	Project	JournalArticle	Creative Commons Attribution 4.0 International	https://creativecommons.org/licenses/by/4.0/legalcode	https://osf.io/3xbsf/	OSF	3xbsf	"diagnostic accuracy"	True	False	files_enumerated	1
10.17605/osf.io/3zuek	Completeness of Reporting in AI Diagnostic Studies for Skin Cancer: A Protocol for a Systematic Review of Adherence to CLAIM, TRIPOD-AI, and STARD 2015 Standards	This systematic review evaluates the completeness of reporting in AI diagnostic and classification studies for skin cancer against three established reporting checklists: CLAIM (42 items), TRIPOD-AI (27 items), and STARD 2015 (30 items). The primary outcome is checklist-specific adherence rates. Secondary outcomes include item-level and domain-level adherence, temporal trends in reporting completeness (pre-CLAIM 2010–2019, post-CLAIM/pre-TRIPOD-AI 2020–2024, post-TRIPOD-AI 2025–2026), and correlation between reporting completeness and methodological quality. The review will search PubMed (MEDLINE), Embase, Cochrane CENTRAL, and ClinicalTrials.gov from 1 January 2010 to 30 June 2026. Two reviewers will independently screen, extract data, and assess risk of bias using QUADAS-2. Adherence data will be synthesised descriptively with median and IQR per checklist, stratified by publication period, journal type, impact factor, geographic region, imaging modality, validation design, and public dataset use.	Medicine and Health Sciences | Analytical, Diagnostic and Therapeutic Techniques and Equipment | Medical Specialties | CLAIM | STARD 2015 | TRIPOD-AI | artificial intelligence | checklist adherence | deep learning | dermatology | dermoscopy | diagnostic accuracy | melanoma | meta-research | reporting completeness | skin cancer | systematic review	OSF Registries	2026	Pre-registration	StudyRegistration	Creative Commons Zero v1.0 Universal	https://creativecommons.org/publicdomain/zero/1.0/legalcode	https://osf.io/3zuek/	OSF	3zuek	"diagnostic accuracy"	True	False	files_enumerated	1
10.17605/osf.io/42arf	Accuracy of inflammatory biomarkers in assessing outcomes in Chagas disease: a scoping review	This scoping review aims to map and synthesize the existing literature on inflammatory biomarkers in Chagas disease (CD), focusing on identifying gaps in current knowledge and providing guidelines for future research. The main research questions include: (1) What does the literature reveal about the diagnostic accuracy of inflammatory biomarkers in patients with CD? (2) Which aspects of this area have not yet been sufficiently explored or understood? (3) What recommendations can be made to guide future investigations, with suggestions on priority areas for advancing knowledge in the field? The search strategies will be conducted in the MEDLINE, EMBASE, LILACS, and DITA (Diagnostic Test Accuracy Database) databases, with no restrictions on language or date. Search terms will include descriptors related to "Biomarkers," "Inflammatory Mediators," and "Chagas Disease." The retrieved references will be exported to the systematic review platform Rayyan, where two independent reviewers will screen titles and abstracts, as well as assess full-text eligibility. Studies that meet the inclusion criteria will be incorporated into the review, and any discrepancies between reviewers will be resolved by a third reviewer. Cross-sectional (diagnostic accuracy) and cohort studies will be considered, including individuals with CD in the indeterminate, digestive, cardiac, or mixed forms, of both sexes, regardless of age, and from any healthcare setting.	Biological marker | Biomarkers | Chagas disease | Inflammation | Inflammation Mediators | scoping review	OSF	2024	Project	StudyRegistration	Creative Commons Attribution 4.0 International	https://creativecommons.org/licenses/by/4.0/legalcode	https://osf.io/42arf/	OSF	42arf	"diagnostic accuracy" | "diagnostic test accuracy"	True	True	files_enumerated	1
10.17605/osf.io/42rph	Intercurrent Events and Estimand-Relevant Concepts in Diagnostic Accuracy Research: A Scoping Review Protocol			OSF	2026	Project	Text			https://osf.io/42rph/	OSF	42rph	"diagnostic accuracy"	True	False	files_enumerated	2
10.17605/osf.io/4325d	Protocol: Diagnostic Accuracy of Dynamic Radiographs in Elderly Patients with Acute Vertebral Compression Fractures: Flexion-Extension and Sitting Radiographs		Life Sciences	OSF	2025	Project	Text			https://osf.io/4325d/	OSF	4325d	"diagnostic accuracy"	True	False	files_enumerated	1
10.17605/osf.io/43bvx	Diagnostic accuracy of artificial intelligence in detecting vertical root fractures: A systematic review and meta-analysis	Vertical root fracture (VRF) is a challenging endodontic complication that frequently results in tooth extraction due to diagnostic difficulty and delayed detection. Conventional periapical radiographs and clinical examination demonstrate limited sensitivity because of anatomical superimposition and subtle fracture lines. Cone-beam computed tomography (CBCT) improves visualization but is associated with artifacts, radiation exposure, and interpretation variability. Artificial intelligence (AI), particularly deep learning and machine learning-based image analysis models, has recently been applied to dental imaging for automated fracture detection. Although numerous experimental and clinical studies report promising outcomes, the actual diagnostic accuracy remains uncertain due to methodological variability, dataset bias, and differences in imaging modalities. Therefore, a systematic synthesis of available evidence is required	Medicine and Health Sciences	OSF Registries	2025	Pre-registration	StudyRegistration	No license		https://osf.io/43bvx/	OSF	43bvx	"diagnostic accuracy"	True	False	files_enumerated	2
10.17605/osf.io/45v63	Protocol for a systematic review and prognostic accuracy meta-analysis of tests and prediction models in first-trimester threatened miscarriage	This project is a systematic review and prognostic accuracy meta-analysis evaluating biochemical, ultrasound, clinical, and multivariable prediction models for women presenting with first-trimester threatened miscarriage and an ultrasound-confirmed viable intrauterine pregnancy. Threatened miscarriage is one of the most common obstetric emergencies worldwide, yet counselling is often based on experience rather than rigorously quantified risk. Over four decades, many individual tests and composite models have been proposed, but their true prognostic performance, risk of bias, and incremental value over routine assessment remain uncertain. The primary objective is to identify and compare the accuracy of candidate prognostic markers and models for predicting subsequent miscarriage versus ongoing pregnancy or live birth in this high-risk group. We will include prospective or nested cohort studies and high-quality evidence syntheses that report first-trimester biochemical markers (for example, progesterone, hCG, CA-125), ultrasound parameters (such as fetal heart rate, crown–rump length, gestational sac morphology), clinical factors, or multivariable and machine-learning models. The review follows PRISMA 2020 and PRISMA-DTA guidance, and uses CHARMS for model framing, QUADAS-2 for study-level risk of bias, and PROBAST for prediction model appraisal. Where at least four comparable studies report a given threshold, we will use random-effects bivariate or HSROC models to estimate pooled sensitivity, specificity, and summary ROC curves; otherwise, accuracy will be synthesised narratively. Expected outputs include: (1) a fully documented protocol and data extraction tools; (2) a curated dataset of study-level accuracy estimates and model characteristics; (3) reproducible analysis code for all meta-analyses and figures; and (4) a set of evidence-based recommendations for future large, multicentre, TRIPOD-compliant cohorts and model validation studies. By making these materials openly available on OSF, we aim to increase transparency, facilitate replication and extension of our work, and provide a robust evidentiary foundation for future clinical guidelines and decision-support tools for the millions of women worldwide who experience threatened miscarriage each year.	Physical Sciences and Mathematics | Medicine and Health Sciences | Life Sciences | CA-125 | CRL | PRISMA | PROBAST | QUADAS-2 | TRIPOD | biomarkers | crown-rump length | early pregnancy | fetal heart rate | first trimester bleeding | machine learning | maternal health | obstetrics | prediction models | progesterone | prognostic accuracy | risk prediction | spontaneous abortion | systematic review | ultrasound	OSF	2025	Project	Text	Creative Commons Attribution 4.0 International	https://creativecommons.org/licenses/by/4.0/legalcode	https://osf.io/45v63/	OSF	45v63	sensitivity specificity meta-analysis	True	False	files_enumerated	0
10.17605/osf.io/4ag3v	Diagnostic Accuracy of MRI for Detecting Nerve Injury in Brachial Plexus Birth Injury			OSF	2023	Project	Text			https://osf.io/4ag3v/	OSF	4ag3v	"diagnostic accuracy"	True	True	files_enumerated	1
10.17605/osf.io/4ceuz	Protocol	systematic review protocol Title Deep Learning Methods for Breast Cancer Analysis Using MRI: A Systematic Review Review Question What deep learning methods have been applied to breast cancer detection, classification, and segmentation using MRI, and what are their reported performance characteristics and limitations? Eligibility Criteria The inclusion criteria were: (1) studies applying deep learning (DL) models for breast cancer diagnosis or classification, (2) the use of MRI-based imaging as the primary modality, (3) evaluation using standard metrics (e.g., accuracy, AUC, sensitivity). (4) availability of experimental design or dataset details. (5) Written in English. The exclusion criteria included: (1) studies relying solely on machine learning (ML) without explicit comparison to or integration with DL models. (2) imaging modalities other than MRI, (3) papers lacking full methodological or evaluation details. (4) studies focusing on other cancer types. (5) Conference papers. Information Sources PubMed, Google Scholar, Web of Science Search Strategy The search was conducted using explicit Boolean strings for each database syntax: (“breast cancer” OR “breast tumour”) AND (“MRI” OR “magnetic resonance imaging”) AND (“deep learning” OR “convolutional neural network” OR “CNN” OR “YOLO”) AND (“classification” OR “segmentation” OR “detection”). Study Selection Titles/abstracts screened → full-text review → inclusion. Following PRISMA 2020 framework to ensure reproducibility, transparency, and methodological rigor in the identification, screening, and study selection. Data Extraction MRI modality, metrics. Risk of Bias / Quality Assessment Qualitative methodological assessment (dataset size, validation strategy). The reliability of the included studies evaluated based on different standards: Data integrity: where verified ground truth was met by utilizing trusted publicly available datasets (e.g., Duke, QIN-Breast, TCGA-BRCA). Imbalance Handling: where a key risk of bias in BC detection is the prevalence of imbalanced data, here specific techniques like balanced patch sampling were used to mitigate this effect. Clinical Transparency: due to the black box nature of DL models which could be considered as a limitation, studies combined XAI or heatmaps visualization to provide higher clinical utility. Most studies showed solid methodological design, especially those utilized large datasets or multi-modal inputs of MRIs, however some sources of bias couldn’t be exempted including lack of external confidential validation and limited dataset sizes. Data Synthesis The review synthesized findings from 8 studies focusing on advanced DL architectures for breast MRI. Among the reviewed studies, hybrid and multi-modal models consistently outperformed single-modal, and YOLO-based detectors demonstrated higher real-time localization abilities. While diagnostic accuracy shown to remain above 90%, the evidence base remains geographically and institutionally narrow due to many reasons. In terms of addressed challenges for the transition of these models into clinical routines, most studies relied on limited set of publicly available datasets (e.g. Duke, QIN Breast), suggesting that while the architecture is good, the evidence base still needed and validation is still required for clinical standards. Moreover, the high computational costs remain as a barrier to adopting real-world deployment, which raises the need for something like a lightweight model that can be integrated into existing radiology workstations. Furthermore, the transparency issue in AI-Assisted decision-making tools needs a collaborative effort to utilize high quality, annotated, and diverse MRI data to ensure generalizability and validated frameworks. In conclusion, DL is showing great promise for transforming breast MRI analysis from early detection and segmentation to personalized treatment planning. The combination of data diversity, explainable models, and clinical settings will shape the next era of computer-aided BC diagnosis, ultimately reduce human tedious workload and improve patient outcomes, while considering the limitations and challenges addressed previously. Timeline Review conducted between [September 2025 – January 2026].		OSF Registries	2026	RegistrationComponent	Text	No license		https://osf.io/4ceuz/	OSF	4ceuz	"diagnostic accuracy"	True	False	files_enumerated	0
10.17605/osf.io/4dgr3	Prognostic value of procalcitonin for bacteremia in pediatric oncologic febrile neutropenia in a Peruvian population	This project evaluates the prognostic value of serum procalcitonin measured at hospital admission for the detection of bacteremia in pediatric oncology patients presenting with febrile neutropenia. Using a diagnostic test design nested within a retrospective cohort, the study analyzes the first episode of febrile neutropenia in hospitalized children with cancer between 2021 and 2025 at a specialized referral center in Peru. Clinical characteristics, admission procalcitonin levels, and blood culture results obtained within the first 48 hours are assessed. Diagnostic accuracy measures, including ROC curve analysis, sensitivity, specificity, predictive values, and likelihood ratios, are used to determine the optimal procalcitonin cutoff. This project aims to generate local evidence to improve risk stratification and support timely clinical decision-making in pediatric febrile neutropenia.		OSF	2026	Project	Text			https://osf.io/4dgr3/	OSF	4dgr3	"diagnostic accuracy"	True	False	files_enumerated	0
10.17605/osf.io/4exgb	⁠Effect of the use of Artificial Intelligence tools on the diagnostic accuracy of medical students during clinical rotations: A scoping review.	Introduction: Medical education is at an inflection point due to the rapid technological evolution, marked by the emergence of Artificial Intelligence (AI). Tools such as Machine Learning and Large Language Models (LLMs) are being integrated into the medical and educational fields, offering promising applications such as virtual patient simulation, the creation of personalized learning platforms, and support for clinical decision-making. However, despite the great interest and potential of AI, its integration into the medical curriculum is still early and fragmented. There is a need for rigorous scientific literature that specifically evaluates the impact of using these tools on the clinical judgment and diagnostic accuracy of medical students during their clinical rotations. Therefore, conducting a scoping review is justified to synthesize the available evidence, identify knowledge gaps, and propose strategies for optimal AI integration into medical training. Methodology: A scoping review will be conducted following the guidelines of the Joanna Briggs Institute (JBI) and the PRISMA Extension for Scoping Reviews (PRISMA-ScR). The search will be performed in key electronic databases such as PubMed, Scopus, Web of Science, and Bireme, complemented by a review of gray literature (government reports, theses). Search terms will be developed using controlled vocabulary (MeSH, DeCS) and related keywords, focusing on the intersection of "Artificial Intelligence", "Diagnostic Accuracy", and "Medical Students in Clinical Rotations". Scientific articles, reviews, and technical documents in Spanish, English, and Portuguese, published between January 2015 and November 2025, will be included. The study selection process will be managed with Rayyan software and will involve title and abstract screening, followed by full-text review by two independent reviewers, with a third for conflict resolution. Data extraction will focus on bibliographic information, study objectives, methodological design, population, the type of AI used, and the documented effects on diagnostic accuracy. Expected Results: This scoping review is expected to provide a comprehensive overview of the current evidence, allowing for: Identification of the specific types of AI tools that have been used for educational purposes in medical students during clinical rotations. Analysis of the positive and negative effects of AI use on students' diagnostic accuracy, differentiating the clinical areas of greatest application, as well as examination of the ethical and pedagogical implications associated with incorporating AI into clinical training settings and proposal of a framework for integrating artificial intelligence into medical education that optimizes its use as a learning resource while minimizing its potential adverse effects. The results of this research will serve as a fundamental guide for trainees, educators, healthcare professionals, and educational policy makers, facilitating informed decision-making regarding the implementation of AI in the training of future physicians.	Medicine and Health Sciences | Analytical, Diagnostic and Therapeutic Techniques and Equipment | Medical Education	OSF	2025	Project	Text			https://osf.io/4exgb/	OSF	4exgb	"diagnostic accuracy"	True	False	files_enumerated	1
10.17605/osf.io/4hwpd	Accuracy of Intraoperative Surgical Margin Assessment Techniques in Veterinary Oncology	Accurate determination of surgical margin status is fundamental for detecting residual microscopic residual cancer in patients, predicting clinical outcomes, and optimizing treatment planning. Postoperative histopathology following surgical tumor resection is considered the gold standard for margin evaluation; however, this process typically takes one or two weeks to obtain results and only a limited sample of the surgical margins are assessed. Consequently, this delay results in a missed opportunity to evaluate surgical margins in real time and to utilize that information for immediate intraoperative decision-making, which could improve patient outcomes. Several techniques are available for intraoperative surgical margin assessment, each with different levels of accuracy, including frozen tissue section biopsy, imprint cytology margin, near-infrared fluorescence imaging, and optical coherence tomography (OCT) which has the potential to guide surgical-decision making in real-time. This review aims to compare the diagnostic accuracy of intraoperative surgical margin evaluation techniques as individual studies focus on the reporting of accuracy of one technique in comparison to histopathology. Only studies on canine cutaneous or subcutaneous tumors will be included in the review. The primary outcome of the review is comparison of diagnostic accuracy for detection of positive surgical margins in cutaneous and subcutaneous tumors across techniques.	Veterinary Medicine | Medicine and Health Sciences | Other Veterinary Medicine | Small or Companion Animal Medicine | Veterinary Pathology and Pathobiology | NIFR | OCT | PSOCT | canine | cutaneous mass | dog | frozen section | frozen tissue section biopsy | imprint cytology | imprint cytology margin | incomplete margins | intraoperative | margin evaluation | mast cell tumor | mct | msenchymal cell tumor | near-infrared fluorescence imaging | oncology | optical coherence tomography | positive margin | real time | skin tumor | soft tissue sarcoma | subcuteneous mass | surgical margin | surgical oncology	OSF	2025	Project	Text	No license		https://osf.io/4hwpd/	OSF	4hwpd	"diagnostic accuracy"	True	False	files_enumerated	1
10.17605/osf.io/4mbua	DEEP LEARNING FOR AUTOMATED DETECTION AND CLASSIFICATION OF TEMPOROMANDIBULAR JOINT DISORDERS: A SCOPING REVIEW	Title: Deep Learning for Automated Detection and Classification of Temporomandibular Joint Disorders: A Scoping Review Temporomandibular Joint Disorders (TMDs) are a significant clinical challenge associated with pain, functional impairment, and reduced quality of life. Traditional diagnostic approaches—such as manual interpretation of MRI, CBCT, CT, or panoramic images—can be time-consuming, subjective, and affected by inter-observer variability. With recent advancements in artificial intelligence (AI), particularly deep learning (DL) techniques, automated detection and classification of TMDs has emerged as a promising solution to enhance diagnostic accuracy and efficiency. This scoping review systematically maps current evidence on deep learning applications for diagnosing TMDs, including anterior disc displacement (ADD), osteoarthritis, condylar degeneration, and degenerative joint disease. Using PRISMA-ScR guidelines, a comprehensive search across PubMed, ScienceDirect, IEEE Xplore, Google Scholar, and Wiley identified 15 eligible studies published between 2015 and 2025. Across these studies, models such as Convolutional Neural Networks (CNNs), U-Net, ResNet, VGG16, MobileNetV2, YOLO, and ensemble architectures demonstrated high diagnostic performance—achieving accuracy levels up to 99%, sensitivity up to 98%, and significant improvements in segmentation precision. Findings indicate that deep learning can reduce diagnostic time by up to 50%, standardize interpretation, and serve as an effective decision-support tool for clinicians. Despite promising results, challenges remain related to dataset diversity, external validation, reproducibility, and clinical integration. Future research should focus on multi-center datasets, multimodal learning, standardized benchmarking, explainability methods such as Grad-CAM, and ethical frameworks for AI deployment in healthcare. This review highlights the potential of deep learning to transform TMD diagnostics, contributing to faster, more accurate, and more consistent radiologic evaluation, ultimately improving clinical outcomes for patients.	Radiology | Medicine and Health Sciences | Medical Specialties | Dentistry | FOS: Clinical medicine	OSF Registries	2025	Pre-registration	StudyRegistration	No license		https://osf.io/4mbua/	OSF	4mbua	"diagnostic accuracy"	True	False	files_enumerated	0
10.17605/osf.io/4nvb5	CIPSEL Score — Supplementary Materials and Figures — Lukmana et al. 2026	Supplementary materials for the manuscript "CIPSEL Score: Development and Diagnostic Accuracy of a Novel Screening Tool for Early Detection of Pediatric Visual Impairment in Indonesian School Children" submitted to Healthcare, MDPI		OSF	2026	Project	Text			https://osf.io/4nvb5/	OSF	4nvb5	"diagnostic accuracy"	True	False	files_enumerated	10
10.17605/osf.io/4nvpe	Clinical Utility and Necessity of Preoperative CT Imaging in Functional and Aesthetic Nasal Surgery: A Systematic Review	Overview and rationale Rhinoplasty, septoplasty and septorhinoplasty are among the most frequently performed operations worldwide. With a wide variety of indications like external deformities and internal dysfunctions, preoperative evaluations are necessary to inform sound, patient oriented surgical decisions. As such a wide variety of preoperative assessment methods are used, most common of which are physical examination, rhinoscopy, nasal endoscopy and CT imaging. These operations are costly, and most insurance companies require patients to have CT-documentation for clinical justification to proceed with payment. While CT scans provide ample insight into anatomical structures of the sinonasal region to help make informed decisions, they could also harm patients if used frequently due to their utilization of ionizing radiation. And since they are costly procedures, frequent use would also force significant financial burden on healthcare systems. Consequently, some recent studies have advocated for its limited use in complicated cases to ensure patient safety and cost-effectiveness. This PRISMA-2020-conformant systematic review was designed to respond to these controversies and assess CT scans overall utility and necessity in comparison to other preoperative assessment methods. Objective The main objective of this study was to compare various preoperative assessment methods in patients undergoing rhinoplasty, septoplasty or septorhinoplasty, with a specific focus on the utilization of CT imaging. Methods Eligibility: studies with patients undergoing rhinoplasty, septoplasty and septorhinoplasty (any age/indication) that utilized preoperative assessment with direct comparisons (CT vs other modalities). Included studies where Randomized trials, cohort studies, case-control studies, case series or cross-sectional studies reporting comparative outcomes. case reports, animal/in vitro studies, reviews, editorials, conference abstracts without full data, or studies lacking direct comparison between CT and alternative methods where excluded. Search and databases: an initial search was performed on April 14th,2025 in PubMed, Embase, Scopus, Web of Science and Cochrane library using MeSH terms and keywords. An updated search was performed on November 8th,2025 with same queries to cover the time gap. Language and publication date were not restricted. Also, reference list of relevant articles and systematic reviews were hand-searched to limit potential article-misses. Study selection and data extraction: two independent reviewers screened and data extracted articles with a third reviewer to resolve any disagreements. extracted domains included author(s), country, year of publication, sample size, study design, objective, patient characteristics, preoperative assessment methods (including computed tomography (CT) and alternative assessment methods as comparators), surgery type, surgery indication, relevant outcomes (diagnostic or clinical) and limitations. Risk of bias: MMAT 2018 was implemented to do study appraisal and risk of bias assessment. Studies where qualitatively categorized (low, medium, high) and no numerical scoring was applied, per MMAT guidance. Synthesis and certainty: although meta-analysis was considered initially, narrative synthesis was done due to significant heterogeneity. Certainty was graded using GRADE. Transparency: complete search strategies, PRISMA flow, extractions, risk-of-bias justifications and summary will be provided on OSF project page. AI assistance (ChatGPT) was only used for translation of non-English articles for screening and data extraction, with translations manually checked by reviewers. AI was not used to generate scientific content, analysis or conclusion. Current status and preliminary evidence map: From 2,334 records, 29 studies were included. The evidence base comprised two parallel-group randomized controlled trials (RCTs); 23 cohort or cross-sectional clinical studies; one technical study; and three laboratory or cadaveric studies. Population included both adult and pediatric; with three studies addressing adult nasal fracture; one pediatric series addressing congenital nasal dermoids; one small prospective case series focusing on adults undergoing secondary rhinoseptoplasty, comparing 3D volume-rendered CT with standard clinical examination; and three cadaveric investigations simulating functional rhinoplasty interventions. most common included preoperative modalities were nasal endoscopy, anterior rhinoscopy, or plain radiography; outcome domains included diagnostic agreement/accuracy, detection of specific anatomic or pathologic findings, changes in surgical planning, and patient-reported outcomes (NOSE, ROE, VAS, SNOT-22). Expected outcomes and contributions: Deliverables: PRISMA-2020 flow diagrams; study characteristics, surgery types, comparator modalities (CT vs alternative preoperative assessment methods), outcomes measured tables; risk of bias summary; GRADE-style summary of findings; SWiM compliant narrative synthesis Knowledge gains: the study will lead to a clean and complete map of human studies involving comparison of preoperative assessment methods in nasal surgeries, with emphasis on preoperative CT imaging and how it measures up in comparison to other preoperative modalities. This will highlight CT imaging areas of necessity and areas of redundancy, providing a clear map guiding physicians on how and where to use it in their assessments to ensure patients safety. Impact: this will help committees to come up with necessary guidelines and protocols for CT usage, inform future study designs to derive deeper paradigms, guide relative regulatory bodies such as ethics committees and insurance companies on appropriate comparators and their use, and help guide physicians for possibly more appropriate choices of preoperative modalities to ensure patient safety Limitations and Risk Management: possible anticipated limitations in studies are small sample size, unclear randomization and blinding methods, heterogenous study designs, inconsistent outcome definitions, limited objective statistical analysis. To address these, appropriate risk of bias tools, transparent use of GRADE for certainty evaluation and SWiM for narrative synthesis are utilized. Ethics, Roles, Dissemination: due to utilization of previously published human studies in this study, ethics approval was non-applicable. The study received no external funding. Team roles covered otolaryngologist, sinus and nasal surgery fellow, and biostatistician/methodologists. Corresponding author is Dr. Mehdi Bakhshaee (BakhshaeeM@mums.ac.ir; https://orcid.org/0000-0001-9590-4798) Study findings will be shared through an open OSF repository (protocol, material, extracted datasets, risk of bias justifications where permissible) and submission to a peer-reviewed journal, summarizing what is known, what is uncertain and what would be the next helpful steps.	Medicine and Health Sciences	OSF Registries	2026	Pre-registration	StudyRegistration	Creative Commons Attribution 4.0 International	https://creativecommons.org/licenses/by/4.0/legalcode	https://osf.io/4nvpe/	OSF	4nvpe	"diagnostic accuracy"	True	False	files_enumerated	1
10.17605/osf.io/4pb62	Preprint: Diagnostic Accuracy of Dynamic Radiographs for Vertebral Compression Fractures in Adults : Neutral and Flexion–Extension radiographs		Medical Sciences | Diseases | Medicine and Health Sciences	OSF	2026	Project	Preprint			https://osf.io/4pb62/	OSF	4pb62	"diagnostic accuracy"	True	False	files_enumerated	1
10.17605/osf.io/4v9mq	"Hearing Screening in Older Adults: A Systematic Review of the Most Reliable Methods for Detecting Hearing Loss	This systematic review aims to identify and compare hearing screening methods for older adults, focusing on their diagnostic accuracy and effectiveness in early detection of hearing loss. The study will synthesize evidence from observational and diagnostic accuracy studies conducted in low- and middle-income countries. Findings are expected to inform clinical practice and improve hearing healthcare policies for aging populations.	Public Health | Medicine and Health Sciences | Hearing screening | Older adults | Sensitivity and Specificity | Systematic Review	OSF	2025	Project	PeerReview	Creative Commons Attribution 4.0 International	https://creativecommons.org/licenses/by/4.0/legalcode	https://osf.io/4v9mq/	OSF	4v9mq	"diagnostic accuracy" | "sensitivity and specificity"	True	False	files_enumerated	1
10.17605/osf.io/4w9yh	Mapping the interplay between anxiety symptoms during the COVID-19 lockdown in Belgium: A undirected and Bayesian network perspective	Template: We are preregistering this exploratory data analysis of preexisting data, as suggested by Weston, Ritchie, Rohrer, and Przybylski (2019). https://doi.org/10.1177/2515245919848684 More details regarding the template can be found here: https://osf.io/v4z3x/ Context and Research Questions: Pandemic yields severe and long-lasting consequences on mental health (for a systematic review, see Brooks et al., 2020), and the COVID-19 pandemic is no exception to this statement. Early data indicate that the COVID-19 pandemic has a significant impact on mental health (e.g., Asmunsdon &amp; Taylor, 2020; Wang et al., 2020; for a systematic review, see Xiong et al., 2020), with anxiety symptoms being one of the most commonly reported problems (e.g., Quiu et al., 2020; Mertens et al., 2020; Xiong et al., 2020). In Belgium, the number of people reporting anxiety symptoms increased substantially during the lockdown of March 2020 compared to similar data collected two years before (Sciensano, 2020). And similar findings have been reported across different countries (e.g., González-Sanguino et al., 2020; Zhao et al., 2020). And that should not come as a surprise. The profound health, economic, and social consequences of COVID-19 lockdown are likely to be anxiogenic for many, regardless of whether or not they have had direct exposure to the virus (Heeren, 2020; Park, Velez, Kannan, Chorpita, 2020). However, in most of the studies that have been published so far regarding the impact of the lockdown on anxiety symptoms, researchers have relied on a unitary approach to anxiety by collapsing the different features of anxiety into one sum-score and thus ignoring any possibility that these distinct features could interact in different ways. Recently, a network approach to psychopathology has appeared, conceptualizing mental disorders as network systems of interacting symptoms. In this way, instead of investigating mental disorders as reflecting a single, unitary construct, a network approach allows an investigation into the structure of, and associations between, the symptoms themselves. Though only recently pioneered by Borsboom and his colleagues (e.g., Borsboom et al., 2011, Borsboom &amp; Cramer, 2013), this approach has quickly become a hot topic in contemporary clinical psychology. Many studies have accordingly used this framework to investigate the interrelations between systems of symptoms and speculate as to the clinical implications (for systematic reviews, see Contreras et al., 2019; Robinaugh et al., 2019). Although a few studies have already applied a network analytic framework to examine the interdependence between different factors assumedly involved in the psychological responses to the COVID-19 pandemic, and especially regarding the fear of infection or the anxious response to the structural impact of the pandemic (e.g., Papini et al., 2020; Taylor et al., 2020), none of these studies focused on the network structure of the connections between the distinct features of anxiety during the lockdown. In this project, we thus seek to map the network structure of the hallmark features of anxiety during the lockdown. To do so, we will implement the network computational tools via a reanalysis of an existing dataset (Lits et al., 2020; see below) that includes the GAD-7 (Spitzer et al., 2006)—one of the most commonly used self-reported screening tools in epidemiological and clinical research of anxiety disorders (e.g., Schalet et al., 2014)—in a large and representative sample of participants living in the French-speaking part of Belgium who took part to an online survey conducted during the first weeks following the (first) Belgian national lockdown (March 2020). Especially, we have three primary goals. First, we endeavor to clarify the pairwise connections among the distinct anxiety symptoms during the lockdown. To do so, we will compute a graphical Gaussian model (GGM). In this undirected network, edges signify conditional independence relationships between nodes (here, symptoms of anxiety), controlling for the effects of all other nodes. Of critical interest is the computation of centrality metrics that disclose the most potentially influential nodes maintaining the GGM network structure. We will then test whether these nodes cohere as a unitary network system of interacting elements or whether they instead constitute distinct communities (or subnetworks) of nodes (i.e., symptoms) serving different functions. Finally, we will use Bayesian computational methods to compute a directed acyclic graph (DAG) to estimate the probabilistic dependencies among the distinct anxiety features. A DAG is a directed network whereby each edge has an arrow tip on one end, signifying the direction of probabilistic dependence (McNally, 2016; McNally, Heeren, &amp; Robinaugh, 2017). To generate directed edges, DAGs encode the conditional independence relationships and characterize the variables' joint probability distribution. DAGs can thus be decomposed as a product of the conditional distribution of each node given its parent nodes in the graph, thus rendering DAG analysis capable of indicating whether the existence of node A ("downstream") probabilistically implies the existence of node B ("upstream") more than vice versa (e.g., Heeren, Bernstein, &amp; McNally, 2020). Although DAGs have occasionally been used in clinical psychology, they have increasingly become popular in other fields, especially in epidemiology and environmental sciences, wherein numerous illustrations are available. Therefore, we computed DAGs to generate a computationally driven model of the probabilistic dependencies among the distinct symptoms of anxiety reported during the lockdown. These complementary computational approaches can provide a novel perspective and clues to generating new hypotheses about the functional relations among the anxiety symptoms reported during the COVID-19 lockdown. Data description: The data we plan to use come from an online survey carried out between March 30 and April 10 by the Observatoire de Recherche sur les Médias et le Journalisme (ORM – UCLouvain; i.e., Lits et al., 2020). This survey aimed to gauge the extent of the COVID-19 infodemic in French-speaking Belgium during the COVID-19 lockdown. The survey also included data related to anxiety symptoms (as assessed using the well-validated and broadly used Generalized Anxiety Disorder 7-item scale, hereafter GAD-7) because the authors also wanted to evaluate the association between infodemic related behaviors and anxiety feelings during the Belgian lockdown. To do so, they rely on a sum-score of the seven items of the GAD-7. The final report of this survey (i.e., Lits et al., 2020) involves 1,817 French-speaking Belgians. The present re-analysis will focus on the item's responses of GAD-7's (and not the tally-score of the GAD-7) of these participants. Is the data publicly available: Yes, a summarized version can be found here: https://osf.io/z3r4e/ Date of access: 5 October, 2020 Data source: Collected by Grégoire Lits, Louie-Amélie Cougnon, Alexandre Heeren, Bernard Hanseeuw, &amp; Nathan Gurnet, all from UCLouvain, Belgium. Note that the statistical analyst of this pre-registered data re-analysis (i.e., Alexandre Heeren) was involved in the initial data collection. Sampling and data collection procedures: The data collection procedure is well documented in the following research report (available online): Lits, G., Cougnon, L.-A, Heeren, A., Hanseeuw, B., &amp; Gurnet, N. (2020, May 11). Analyse de « l’infodémie » de Covid-19 en Belgique francophone. https://doi.org/10.31235/osf.io/wsuj3. The sample was built upon a quota sampling method based on age, gender, and education level, and weighted by gender and educational level (following the results of the STATBEL 2019 governmental survey on workforce) to be representative of the characteristics of the population living in the French-speaking part of Belgium over the age of 16. Prior work based on the dataset: The statistical analyst of this preregistration (i.e., Alexandre Heeren) was not the statistical analyst of the two previous research reports based on the initial dataset. So far, the data have been analyzed and reported by Nathan Gurnet and Grégoire Lits for Lits et al., 2020) and by Bernard Hanseeuw and Nathan Gurnet for Hanseeuw et al., 2020). Prior knowledge of current dataset: The variable we are interested in from this dataset has already been processed in two previous publications aiming at depicting the COVID-19 infodemic-related behaviors in French-speaking Belgium (e.g., Hanseeuw, Cougnon, Heeren, Gurnet, &amp; Lits, 2020; Lits, G., Cougnon, L.-A, Heeren, A., Hanseeuw, B., &amp; Gurnet, N., 2020). However, these publications did not focus on the GAD-7, and only relied on a sum-score of the GAD-7 (i.e., there was no distinction between the seven features of anxiety). Finally, this dataset has never been analyzed via a graph theoretical framework. Here, for the first time, we will re-analyze the data related to anxiety in an exploratory fashion using a network approach (aka graph-theoretical framework). Moment of preregistration: Registration before any analyst on this team handling or analyzing the GAD-7 data using a network approach. Measured variables (that will be included in analyses): Given our research questions (see above), we plan to include the seven items of the Generalized Anxiety Disorder 7-item scale (GAD-7). Transformations: Following guidelines in using network analysis in clinical psychology (e.g., Epskamp &amp; Fried, 2018), we will apply, for each variable, the nonparanormal transformation via the R package huge (Jiang et al., 2019). Data Inclusion: We will include all participants of the research report of Lits et al. (2020). Outliers: N/A Sample size: For our analyses, the sample size will be 1,817 (as in Lits et al., 2020). Missing data: The final sample of Lits et al. (2020) does not include participants with missing values. Statistical plan: The measured variables (i.e., the 7 variables of the GAD-7; see above) will be included as nodes in the network models and processed as follows: 1. Data Preparation. First, we will test whether our correlation matrix is positive definite (reflecting that nodes are not linear combinations of other nodes). Second, we will search for potential pairs of redundant nodes, that is, nodes that are highly inter-correlated and that correlate to the same degree with other variables. To do so, we will implement the Hittner method for comparing dependent correlations (Hittner, May, &amp; Silver, 2003) via the goldbricker function of the R package networktools (Jones, 2018). If pairs of redundant nodes are identified, they will be combined via the reduce_net function of networktools—i.e., reducing the redundant variables via a principal component analysis of the two variables and creating a new variable. 2. Graphical Gaussian Model. We will use a graphical Gaussian model (GGM) to estimate the undirected network. In this network, edges signify conditional independence relationships between nodes, controlling for the effects of all other nodes (Epskamp &amp; Fried, 2018). We will present GGMs that will be regularized via the graphical LASSO (Least Absolute Shrinkage and Selection Operator) algorithm, which serves two primary functions (Friedman, Hastie, &amp; Tibshirani, 2011). First, it computes regularized partial correlations between pairs of nodes, thereby eliminating spurious associations (edges) attributable to the influence of other nodes in the network. Second, it shrinks trivially small associations to zero, thereby removing potentially “false positive” edges from the graph and producing a sparse graph comprising only the strongest edges. We will use the R package qgraph (Epskamp et al., 2012) that automatically implements the graphical LASSO regularization in combination with Extended Bayesian Information Criterion (EBIC) model selection (Foygel &amp; Drton, 2011). In this procedure, 100 models with varying degrees of sparsity are estimated; a final model is selected according to the lowest EBIC value, given a specific hyperparameter gamma (γ), which controls the trade-off between including false-positive edges and removing true edges. The hyperparameter γ is usually set between zero and 0.5 (Epskamp &amp; Fried, 2018). The closer one chooses a value of γ near 0.5, the more the EBIC will favor a simpler model containing fewer edges, whereas the closer one chooses a value of γ near zero, the more the EBIC will favor a model with more edges. We will opt to set γ to 0.5 to be confident that our edges are genuine, assuming that the true model is, indeed, sparse (Epskamp &amp; Fried, 2018). To estimate the stability of edges, we will bootstrap the confidence regions of the edge weights via the R package bootnet (Epskamp, Borsboom, &amp; Fried, 2018). We will set the bootstraps to 1,000. To quantify the importance of each node in the resulting graphical LASSO network, we will compute the expected influence centrality index (Robinaugh, Millner, &amp; McNally, 2016). The expected influence of a node is the sum of the edge weights incident on a given node, including positive and negative values. Higher expected influence values indicate greater centrality and thus greater importance in the network. We will evaluate the stability of the centrality metrics by implementing a subset bootstrap procedure (Costenbader &amp; Valente, 2003). To do so, we will repeatedly correlate the centrality metrics of the original dataset with the metrics calculated from a subsample of participants missing via person-dropping bootstraps (we will set the bootstraps to 1,000) as implemented in the R package bootnet (Epskamp et al., 2018). We will also calculate the centrality stability correlation coefficient (CS-coefficient) to quantify the effects of this person-dropping procedure. The CS-coefficient represents the maximum proportion of participants that can be dropped while maintaining a 95% probability that the correlation between centrality metrics from the full data set and the subset data are at least .70. Based on a simulation study (Epskamp et al., 2018), a minimum CS-coefficient of .25 (and preferably ≥ .50) is recommended for interpreting centrality indices. Using a bootstrapped difference test, we will then capitalize on this subset bootstrap procedure to test whether nodes statistically differ between them in terms of expected influence values. Because recent commentators have argued that differential variability—that is, the phenomenon that variables have drastically different variances—may distort conclusions about node centrality (e.g., Fried, 2016; Terluin, de Boer, &amp; de Vet, 2016), we will also compute the correlations between the standard deviation and the expected influence centrality value of each variable. This approach will allow us to test whether there is an association between nodes' importance in the network and its variability. Finally, we will test whether the nodes denoting the hallmark features of anxiety feelings during COVID-19 cohere as one or multiple subnetworks (“communities”). Following prior network research (e.g., Heeren, Bernstein, &amp; McNally, 2018; Robinaugh, LeBlanc, Vuletich, &amp; McNally, 2014), we will implement the spin-glass algorithm (Reichardt &amp; Bornholdt, 2006), a modularity-based community detection procedure suitable for uncovering the structure of relatively small networks with negative edge values (e.g., Traag &amp; Bruggeman, 2009). We will use the spinglass.community function (γ = 1, start temperature = 1, stop temperature = .01, cooling factor = .99, spins = 7) of the R package igraph (Csardi &amp; Nepusz, 2006). Nodes within a community are more strongly interconnected than they are with nodes in another community. In case of community structure, we will identify important nodes that may serve as bridges between the resultant communities by computing the bridge expected influence index via the bridge function of the R package networktools (Jones, 2018). Bridge expected influence is the sum of the edge weights connecting a given node to all nodes in the other community or communities (Jones, Ma, &amp; McNally, 2019). As for the centrality metrics, in the case of a community structure, we will evaluate the stability of the bridge centrality estimates via person-dropping bootstraps (we will set the bootstraps to 1,000) as implemented in the R package bootnet and compute the related CS-coefficient (Epskamp et al., 2018). Using a bootstrapped difference test, we will also capitalize on this subset bootstrap procedure to test whether nodes statistically differ between them in terms of bridge expected influence values. 3. Directed Acyclic Graph (DAG). Finally, we will compute a DAG to estimate a directed, potentially “causal” structure of the system (Pearl et al., 2016). We will use a Bayesian hill-climbing algorithm implemented via the R package bnlearn (Scutari, 2010). As implemented by bnlearn, the bootstrap function computes the structural aspects of the network model by adding edges, removing them, and reversing their direction to ultimately optimize the goodness-of-fit target score, i.e., the Bayesian Information Criterion. This involves an iterative process of randomly restarting this process with different possible edges linking different node pairs, perturbing the system, and using 50 different random restarts to avoid local maxima. Following our previous works (Bernstein, Heeren, &amp; McNally, 2017; Heeren, Bernstein, &amp; McNally, 2020; McNally, Heeren, &amp; Robinaugh, 2017), we will perform 100 perturbations (i.e., attempts to insert, delete, or reverse an edge) for each restart. As this iterative procedure unfolds, the function returns the best fitting network based on this random restart/perturbation procedure. To ensure the stability of the resultant DAG, we will then bootstrap 10,000 samples (with replacement), compute a network for each sample, and average across the resulting networks to produce a final network structure (e.g., Blanchard, Roskam, Mikolajczak, &amp; Heeren, 2020; Heeren, Bernstein, &amp; McNally, 2020; McNally, Heeren, &amp; Robinaugh, 2017), involving a two-step procedure. First, we will determine how frequently a given edge appeared in the 10,000 bootstrapped networks. We will then use the optimal cut-point method of Scutari and Nagarajan (2013) for retaining edges, which yields networks having both high sensitivity and high specificity. Second, we will ascertain the direction of each surviving edge in the 10,000 bootstrapped networks. If a given edge points from node X to node Y in at least 51% of the bootstrapped networks, then this direction will be represented in the final network. In summary, we will first determine the network structure (i.e., whether an edge is present or not), and then determine the direction of each surviving edge. References Asmundson, G., &amp; Taylor, S. (2020). Coronaphobia: Fear and the 2019-nCoV outbreak. Journal of anxiety disorders, 70, 102196. https://doi.org/10.1016/j.janxdis.2020.102196 Bernstein, E. E., Heeren, A., &amp; McNally, R. J. (2017). Unpacking rumination and executive control: A network perspective. Clinical Psychological Science, 5, 816-826. https://doi.org/10.1177/2167702617702717 Blanchard, M. A., Roskam, I., Mikolajczak, M., &amp; Heeren, A. (2020). A Network Approach to Parental Burnout. PsyArXiV. https://doi.org/10.31234/osf.io/swqfz Borsboom, D., &amp; Cramer, O.J (2013) Network analysis: An integrative approach to the structure of psychopathology. Annual Review of Clinical Psychology, 9, 91–121. https://doi.org/10.1146/annurev-clinpsy-050212-185608 Borsboom, D., Cramer, A. O. J., Schmittmann, V. D., Epskamp, S., &amp; Waldorp, L. J. (2011). The small world of psychopathology. PloS One, 6, e27407. https://doi.org/10.1371/journal.pone.0027407 Brooks, S. K., Webster, R. K., Smith, L. E., Woodland, L., Wessely, S., Greenberg, N., &amp; Rubin, G. J. (2020). The psychological impact of quarantine and how to reduce it: Rapid review of the evidence. Lancet, 395(10227), 912–920. https://doi.org/10.1016/S0140-6736(20)30460-8 Contreras, A., Nieto, I., Valiente, C., Espinosa, R., &amp; Vazquez, C. (2019). The study of psychopathology from the network analysis perspective: A systematic review. Psychotherapy &amp; Psychosomatics, 88, 71-83. https://doi.org/10.1159/000497425 Costenbader, E., &amp; Valente, T. W. (2003). The stability of centrality measures when networks are sampled. Social Networks, 25, 283–307. https://doi.org/10.1016/S0378-8733(03)00012-1 Csardi, G., &amp; Nepusz, T. (2006). The igraph software package for complex network research. InterJournal Complex Systems, 1695. Retrieved from http://igraph.sf.net/ Epskamp, S., Borsboom, D., &amp; Fried, E. I. (2018). Estimating psychological networks and their accuracy: A tutorial paper. Behavior Research Methods, 50, 195–212. https://doi.org/10.3758/s13428-017-0862-1 Epskamp, S., Cramer, A. O. J., Waldorp, L. J., Schmittmann, V. D., &amp; Borsboom, D. (2012). qgraph: Network visualizations of relationships in psychometric data. Journal of Statistical Software, 48, 1–18. https://doi.org/10.18637/jss.v048.i04 Epskamp, S., &amp; Fried, E. I. (2018). A tutorial on regularized partial correlation networks. Psychological Methods, 23, 617-634. https://doi.org/10.1037/met000016 Foygel, R., &amp; Drton, M. (2011). Bayesian model choice and information criteria in sparse generalized linear models. arXiv:1112.5635, 1–37 Fried, E. I. (2016, November 26). New paper: differential variability of variables drives network structure [Web log post]. Retrieved from https://psych-networks.com/new-paper-differential-variability-items-drives-network-structure/ Friedman, J., Hastie, T., &amp; Tibshirani, R. (2011). glasso: Graphical lasso-estimation of Gaussian graphical models. R package version 1.8. González-Sanguino, C., Ausín, B., Castellanos, M. Á., Saiz, J., López-Gómez, A., Ugidos, C., &amp; Muñoz, M. (2020). Mental health consequences during the initial stage of the 2020 Coronavirus pandemic (COVID-19) in Spain. Brain, behavior, and immunity, 87, 172–176. https://doi.org/10.1016/j.bbi.2020.05.040 Hanseeuw, B., Cougnon, L.-A., Heeren, A., Gurnet, N., &amp; Lits, G. (2020). Le (dé-) confinement, un enjeu humain et sociétal: Focus sur l’impact de « l’infodémie » de COVID-19 en Belgique francophone. Louvain Médical, 39, 05, 369-374. Heeren, A. (2020). On the distinction between fear and anxiety in a (post)pandemic world: A commentary on Schimmenti et al. (2020). Clinical Neuropsychiatry, 17, 189-191. Heeren, A., Bernstein, E.E., &amp; &amp; McNally, R.J. (2018). Deconstructing trait anxiety: A network perspective. Anxiety, Stress, &amp; Coping, 31, 262-276. https://doi.org/10.1080/10615806.2018.1439263 Heeren, A., Bernstein, E.E., &amp; McNally, R.J. (2020). Bridging maladaptive social self-beliefs and social anxiety: A network perspective. Journal of Anxiety disorders, 74, 102267. https://doi.org/10.1016/j.janxdis.2020.102267 Hittner, J. B., May, K., &amp; Silver, N. C. (2003). A Monte Carlo evaluation of tests for comparing dependent correlations. Journal of General Psychology, 130, 149-68. https://doi.org/10.1080/00221300309601282 Jiang, H., Fei, X., Liu, H., Roeder, K., Lafferty, J., Wasserman, L., Li, X., &amp; Zhao, T. (2019). huge: High-Dimensional Undirected Graph Estimation. R package version 1.3.2. https://CRAN.R-project.org/package=huge Jones, P. J. (2018). Networktools: Tools for identifying important nodes in networks. R Package Version 1.2.2. Jones, P. J., Ma, R., &amp; McNally, R. J. (2019). Bridge centrality: A network approach to understanding comorbidity. Multivariate Behavior Research, In Press. https://doi.org/10.1080/00273171.2019.1614898 Lits, G., Cougnon, L., Heeren, A., Hanseeuw, B., &amp; Gurnet, N. (2020). Analyse de « l’infodémie » de Covid-19 en Belgique francophone. https://doi.org/10.31235/osf.io/wsuj3 McNally, R.J., Heeren, A., &amp; Robinaugh, D.J. (2017). A Bayesian network analysis of posttraumatic stress disorder symptoms in adults reporting childhood sexual abuse. European journal of psychotraumatology, 8(sup3), 1341276. https://doi.org/10.1080/20008198.2017.1341276 Mertens, G., Gerritsen, L., Duijndam, S., Salemink, E., &amp; Engelhard, I. M. (2020). Fear of the coronavirus (COVID-19): Predictors in an online study conducted in March 2020. Journal of Anxiety Disorders, 74, 102258. https://doi.org/10.1016/j.janxdis.2020.102258 Park, A., Velez, C. V., Kannan, K., &amp; Chorpita, B. F. (2020, June 5). Stress, functioning, and coping during the COVID-19 pandemic: Results from an online convenience sample. https://doi.org/10.31234/osf.io/jmctv Papini, S., Dainer-Best, J., Rubin, M., Zaizar, E. D., Telch, M. J., &amp; Smits, J. A. J. (2020, June 5). Psychological Networks can Identify Potential Pathways to Specific Intervention Targets for Anxiety in Response to Coronavirus Disease 2019 (COVID-19). https://doi.org/10.31234/osf.io/4zr25 Pearl, J., Glymour, M., Jewell, N. P. (2016). Causal Inference in Statistics: A Primer. Wiley. Reichardt, J., &amp; Bornholdt, S. (2006). Statistical mechanics of community detection. Physical Review E, 74, 016110– 016110-14. https://doi.org/10.1103/PhysRevE.74.016110 Robinaugh, D. J., Hoekstra, R. H. A., Toner, E. R., &amp; Borsboom, D. (2019). The network approach to psychopathology : a review of the literature 2008 – 2018 and an agenda for future research. Psychological Medicine, 50(3), 1–14. https://doi.org/10.1017/S0033291719003404 Robinaugh, D. J., LeBlanc, N. J., Vuletich, H. A., &amp; McNally, R. J. (2014). Network analysis of Persistent Complex Bereavement Disorder in conjugally bereaved adults. Journal of Abnormal Psychology, 123, 510–522. https://doi.org/10.1037/abn0000002 Robinaugh, D. J., Millner, A. J., &amp; McNally, R. J. (2016). Identifying highly influential nodes in the complicated grief network. Journal of Abnormal Psychology, 125, 747–757. https://doi.org/10.1037/abn0000181 Schalet, B. D., Cook, K. F., Choi, S. W., &amp; Cella, D. (2014). Establishing a common metric for self-reported anxiety: linking the MASQ, PANAS, and GAD-7 to PROMIS Anxiety. Journal of anxiety disorders, 28(1), 88–96. https://doi.org/10.1016/j.janxdis.2013.11.006 Sciensano. (2020). COVID-19 gezondheidsenquête: Enkele voorlopige resultaten. https://www.sciensano.be/sites/www.wiv-isp.be/files/report_final_nl_0.pdf Scutari, M. (2010). Learning Bayesian networks with the BNLearn package. Journal of Statistical Software, 35, 1-22. https://doi.org/10.18637/jss.v035.i03 Scutari, M., &amp; Nagarajan, R. (2013). Identifying significant edges in graphical models of molecular networks. Artificial Intelligence in Medicine, 57, 207-217. https://doi.org/10.1016/j.artmed.2012.12.006 Spitzer, R. L., Kroenke, K., Williams, J. B., &amp; Löwe, B. (2006). A brief measure for assessing generalized anxiety disorder: the GAD-7. Archives of internal medicine, 166(10), 1092–1097. https://doi.org/10.1001/archinte.166.10.1092 Taylor, S., Landry, C. A., Paluszek, M. M., Fergus, T .A., McKay, D., &amp; Asmundson, G. J. G. (2020) COVID stress syndrome: Concept, structure, and correlates. Depression and Anxiety, 37: 706– 714. https://doi.org/10.1002/da.23071 Terluin, B., de Boer, M. R., &amp; de Vet, H. C. W. (2016). Differences in connection strength between mental symptoms might be explained by differences in variance: Reanalysis of network data did not confirm staging. PloS ONE 11(11): e0155205 https://doi.org/10.1371/journal.pone.0155205 Traag, V., &amp; Bruggeman, J. (2009). Community detection in networks with positive and negative links. Physical Review E, 80, 036115. https://doi.org/10.1103/PhysRevE.80.036115 Wang, C., Pan, R., Wan, X., Tan, Y., Xu, L., McIntyre, R. S., Choo, F. N., Tran, B., Ho, R., Sharma, V. K., &amp; Ho, C. (2020). A longitudinal study on the mental health of general population during the COVID-19 epidemic in China. Brain, behavior, and immunity, 87, 40–48. https://doi.org/10.1016/j.bbi.2020.04.028 Weston, S. J., , S. J., Rohrer, J. M., &amp; Przybylski, A. K. (2019). Recommendations for Increasing the Transparency of Analysis of Preexisting Data Sets. Advances in Methods and Practices in Psychological Science, 2(3), 214–227. https://doi.org/10.1177/2515245919848684 Xiong, J., Lipsitz, O., Nasri, F., Lui, L., Gill, H., Phan, L., Chen-Li, D., Iacobucci, M., Ho, R., Majeed, A., &amp; McIntyre, R. S. (2020). Impact of COVID-19 pandemic on mental health in the general population: A systematic review. Journal of affective disorders, 277, 55–64. https://doi.org/10.1016/j.jad.2020.08.001 Zhao, H., He, X., Fan, G., Li, L., Huang, Q., Qiu, Q., Kang, Z., Du, T., Han, L., Ding, L., &amp; Xu, H. (2020). COVID-19 infection outbreak increases anxiety level of general public in China: involved mechanisms and influencing factors. Journal of affective disorders, 276, 446–452. https://doi.org/10.1016/j.jad.2020.07.085	Public Health | Social and Behavioral Sciences | Psychiatry and Psychology | Medicine and Health Sciences | Psychology | FOS: Psychology	Open Science Framework	2020	Pre-registration	Text	Creative Commons Attribution 4.0 International	https://creativecommons.org/licenses/by/4.0/legalcode	https://osf.io/4w9yh/	OSF	4w9yh	"sensitivity and specificity"	True	True	files_relationship_missing
10.17605/osf.io/53rxd	Circulating Tumor DNA-Based Molecular Residual Disease After Curative-Intent Therapy in Non-Small Cell Lung Cancer: An Umbrella Review of Diagnostic Accuracy, Recurrence Prediction, and Adjuvant-Treatment Guidance	This project is an umbrella review evaluating the role of circulating tumor DNA (ctDNA)-based molecular residual disease (MRD) assessment after curative-intent therapy in non-small cell lung cancer (NSCLC). The review synthesizes evidence from systematic reviews, meta-analyses, reconstructed individual-patient-data analyses, pooled analyses, and diagnostic test accuracy studies to assess the prognostic value, diagnostic performance, and potential clinical utility of ctDNA-MRD for recurrence prediction, survival outcomes, and adjuvant-treatment guidance. The review includes evidence from multiple databases, including Scopus, Web of Science, PubMed, Europe PMC, Embase, and Semantic Scholar. Outcomes of interest include recurrence-free survival (RFS), disease-free survival (DFS), progression-free survival (PFS), overall survival (OS), cancer-specific survival (CSS), diagnostic sensitivity and specificity, area under the curve (AUC), and molecular lead time. The study also evaluates methodological quality using an AMSTAR-2-informed framework and quantifies overlap among included evidence syntheses using corrected covered area (CCA) analysis. The findings suggest that ctDNA-MRD positivity is consistently associated with poorer recurrence-related and survival outcomes, particularly in post-treatment and longitudinal surveillance settings. The study highlights the potential of ctDNA-MRD as a prognostic and trial-enrichment biomarker while emphasizing current limitations related to assay heterogeneity, review overlap, and lack of randomized MRD-guided intervention evidence. This OSF project contains materials related to the umbrella review, including the manuscript, supplementary materials, methodological documentation, and associated research outputs.	Neoplasms | Respiratory Tract Diseases | Diseases | Medicine and Health Sciences | Analytical, Diagnostic and Therapeutic Techniques and Equipment | Pathological Conditions, Signs and Symptoms | MRD | NSCLC | circulating tumor DNA | ctDNA | molecular residual disease | non-small cell lung cancer	OSF Registries	2026	Pre-registration	StudyRegistration	Creative Commons Zero v1.0 Universal	https://creativecommons.org/publicdomain/zero/1.0/legalcode	https://osf.io/53rxd/	OSF	53rxd	"diagnostic accuracy" | "diagnostic test accuracy" | "sensitivity and specificity" | sensitivity specificity meta-analysis	True	False	referent_http_403
10.17605/osf.io/56d8j	Performance of Large Language Models in Automated Medical Literature Screening: A Systematic Review and Meta-analysis	This project aims to systematically evaluate the performance, reliability, and heterogeneity of large language models (LLMs) in the automated screening of medical literature. As the volume of scientific publications continues to grow exponentially, the screening phase of systematic reviews has become increasingly time-consuming and labor-intensive. Recent advances in artificial intelligence—particularly large language models such as GPT-series, LLaMA, Claude, Gemini, Copilot, DeepSeek, and Qwen—have shown the potential to automate key steps of evidence synthesis. However, the accuracy, consistency, and generalizability of these models across different screening tasks and clinical domains remain unclear. This study will conduct a comprehensive systematic review and meta-analysis to summarize existing evidence on the use of LLMs for title/abstract screening, citation filtering, and study selection in medical and health-related systematic reviews. We will assess multiple performance indicators, including sensitivity, specificity, precision, recall, F1-score, workload reduction, and time efficiency. We also aim to explore sources of heterogeneity, such as model type, prompt design, clinical field, screening task complexity, dataset characteristics, and evaluation methodology. The review will follow PRISMA 2020 guidelines. Searches will be conducted across PubMed, Embase, Scopus, Web of Science, and preprint servers. Eligible studies will include evaluations of LLM-assisted or fully automated literature screening workflows, using either real-world systematic review datasets or curated benchmark sets. Risk of bias will be assessed using adapted tools for AI performance studies. Where feasible, meta-analysis will be performed to synthesize quantitative performance metrics.	Diagnosis | Medicine and Health Sciences | Analytical, Diagnostic and Therapeutic Techniques and Equipment	OSF Registries	2026	Pre-registration	StudyRegistration	Creative Commons Attribution Non Commercial No Derivatives 4.0 International	https://creativecommons.org/licenses/by-nc-nd/4.0/legalcode	https://osf.io/56d8j/	OSF	56d8j	sensitivity specificity meta-analysis	True	False	files_enumerated	0
10.17605/osf.io/56efw	Multimodal Large Language Models for Acne Severity Assessment: A Systematic Benchmarking Study of Diagnostic Accuracy and Fitzpatrick Skin Type Bias Using Open-Access Dermatological Datasets	This cross-sectional benchmarking study evaluates the agreement between contemporary multimodal large language models (LLMs) — including GPT-4o/GPT-5, Claude Opus 4.7, Gemini 2.5 Pro, SkinGPT-4, and LLaVA-Med — and a consensus reference standard established by board-certified dermatologists, for the task of acne severity grading using the Global Acne Grading System (GAGS) and the Investigator's Global Assessment (IGA). The study uses exclusively publicly available, openly licensed dermatological image datasets (ACNE04, SCIN, DermNet NZ, PAD-UFES-20). The primary analysis quantifies overall diagnostic agreement using quadratic-weighted Cohen's kappa; pre-specified secondary analyses examine performance disparities across Fitzpatrick skin types I–VI using established algorithmic fairness metrics (demographic parity, equalized odds, false negative rate parity). Additional analyses include prompt sensitivity, run-to-run reliability, inter-model agreement, and clinical impact of misclassifications on guideline-based treatment recommendations. The study is reported in full compliance with the CLEAR Derm, TRIPOD-AI, CLAIM 2024, STARD 2015, and PROBAST-AI guidelines.	Dermatology | Statistics and Probability | Physical Sciences and Mathematics | Diagnosis | Medicine and Health Sciences | Analytical, Diagnostic and Therapeutic Techniques and Equipment | Medical Specialties | Computer Sciences | Biostatistics | Artificial Intelligence and Robotics | Fitzpatrick skin type | acne vulgaris | algorithmic fairness | benchmarking | dermatology AI | diagnostic accuracy | large language model | multimodal AI	OSF Registries	2026	Pre-registration	StudyRegistration	Creative Commons Attribution 4.0 International	https://creativecommons.org/licenses/by/4.0/legalcode	https://osf.io/56efw/	OSF	56efw	"diagnostic accuracy"	True	False	files_enumerated	0
10.17605/osf.io/56zv2	MENSTRUAL HEALTH POLICIES AND THEIR IMPACTS ON SCHOOL LIFE AND QUALITY OF LIFE OF ADOLESCENTS: A SCOPING REVIEW	Objective: The objective of this scoping review is to map the available evidence regarding the repercussions of public menstrual health policies on adolescents’ school life and quality of life. Type of review: This study is characterized as a scoping review conducted according to the methodological recommendations of the Joanna Briggs Institute (PETERS et al., 2020) and guided by the Preferred Reporting Items for Systematic Reviews and Meta-Analyses Extension for Scoping Reviews (PRISMA-ScR) guidelines (TRICCO et al., 2018). The review protocol will be previously registered on the Open Science Framework (OSF), a platform dedicated to the registration and sharing of scientific protocols and preprints. Description of the research question: The research question was developed based on the PCC strategy, an acronym for Population, Concept, and Context, as recommended by the Joanna Briggs Institute (2021). In this review, the following elements were defined: P (Population) – adolescents; C (Concept) – menstrual health policies; and C (Context) – school and community settings or national and international policies related to health and education. Based on this structure, the following guiding question was established: “How do public menstrual health policies impact adolescents’ school life and quality of life?” Descriptors: The search strategy will be developed using descriptors indexed in DeCS and Medical Subject Headings (MeSH), including: Adolescent; Menstruation; Menstrual Hygiene Products; Educational Status; Quality of Life; Health Policy, and their corresponding terms in Portuguese. Keywords related to the topic will also be used, such as: Menstrual Health; Period Poverty; Menstrual Health Policies; Menstrual Hygiene Management Policies; School Attendance; Academic Performance; School Performance; saúde menstrual; pobreza menstrual; frequência escolar; desempenho escolar; and políticas de saúde menstrual. The Boolean operators “AND” and “OR” will be employed to combine terms, aiming to increase the sensitivity and specificity of the search strategy. Search strategy: The search strategy will be developed through access to the CAPES Journal Portal, including the following databases and information sources: PubMed/MEDLINE, Scopus, LILACS, CINAHL, Embase, Web of Science, CAPES Theses and Dissertations Catalog, Google Scholar, ENAP portal, Ministry of Education portal, and Ministry of Health portal. The Rayyan online platform will be used for the organization and selection of studies. The process of screening titles, abstracts, full-text reading, and data extraction will be independently carried out by two reviewers. Any disagreements will be discussed among the researchers until consensus is reached. Search string: In the MEDLINE database, the following search strategy will be applied: ((((((Adolescent OR Adolescents OR Teenager OR Youth)) AND ((Menstruation OR "Menstrual Health" OR "Period Poverty" OR "Menstrual Hygiene Products" OR "Menstrual Hygiene Management"))) AND (("Menstrual Health Policies" OR "Menstrual Hygiene Management Policies" OR "Public Policy" OR "Health Policy"))) AND (("Educational Status" OR "School Attendance" OR "Academic Performance" OR "School Performance" OR Education OR School))) AND (("Quality of Life"))). Inclusion and exclusion criteria: The inclusion criteria will comprise studies available in the selected databases addressing public policies, programs, strategies, or interventions related to menstrual health and their repercussions on school attendance, academic performance, and adolescents’ quality of life. Studies involving actions such as distribution of menstrual products, menstrual health education, combating period poverty, improvement of sanitation and menstrual hygiene conditions in school and community environments, as well as governmental or institutional policies aimed at promoting menstrual dignity, will be considered. Research conducted with adolescents, regardless of sex, language, country of origin, or year of publication, will be included. Duplicate studies, publications not available in full text, review studies, editorials, letters to the editor, conference abstracts, opinions, research protocols, and investigations that do not directly address the relationship between menstrual health policies and outcomes related to school attendance/academic performance or adolescents’ quality of life will be excluded. References JOANNA BRIGGS INSTITUTE. JBI Manual for Evidence Synthesis. JBI, 2021. PETERS, M. D. J., et al. Chapter 11: Scoping Reviews (2020 version). In: AROMATARIS, E.; MUNN, Z. (eds.). JBI Manual for Evidence Synthesis. JBI; 2020. Available at: https://jbi-global-wiki.refined.site/space/MANUAL/4687342/Chapter+11%3A+Scoping+reviews. Accessed on: May 6, 2026. TRICCO, A. C. et al. PRISMA extension for scoping reviews (PRISMA-ScR): checklist and explanation. Annals of Internal Medicine, v. 169, n. 7, p. 467–473, 2018. Available at: https://doi.org/10.7326/M18-0850. Accessed on: May 6, 2026.		OSF	2026	Project	Text	Academic Free License (AFL) 3.0	http://opensource.org/licenses/AFL-3.0	https://osf.io/56zv2/	OSF	56zv2	"sensitivity and specificity"	True	False	files_enumerated	0
10.17605/osf.io/57u8r	Evaluation of a conversational AI system for simulated clinical scenarios in medical education: a mixed-methods multi-centre study	Effective consultation skills remain fundamental to high-quality healthcare delivery, influencing diagnostic accuracy, patient satisfaction, and clinical outcomes. This protocol describes a mixed-methods evaluation of conversational artificial intelligence (AI) for simulated clinical scenarios in undergraduate medical education. The study will recruit the entire third-year cohort of medical students (n=271) at the University of Bristol to compare AI virtual patients with traditional actor-based simulations across four standardised primary care scenarios. Quantitative assessment will employ validated measures including an abridged version of the Immersive Technology Evaluation Measure (ITEM) (see appendix A), the User Experience Questionnaire-Short (UEQ-S), and an adapted educational AI technology feedback questionnaire based on the Technology Acceptance Model (TAM), whilst qualitative data will be collected through focus groups analysed using Braun and Clarke's thematic framework. The primary outcome measures perceived realism, technical usability factors, and educational value of AI consultations compared to actor simulations. Secondary outcomes include AI’s comparative performance across (four) different clinical scenarios, feedback quality assessment, and recommendations for curricular integration. Statistical analysis will employ non-parametric methods with effect size calculations and confidence intervals, whilst qualitative analysis will be conducted independently by two researchers with subsequent consensus meetings. This comprehensive evaluation will provide evidence regarding the effectiveness of AI virtual patients for communication skills training, informing future integration into medical curricula whilst addressing stakeholder concerns about the role of technology in clinical education. Keywords: artificial intelligence, medical education, communication skills, virtual patients, simulation training, primary care, consultation skills	Medicine and Health Sciences | artificial intelligence | communication skills | consultation skills | medical education | primary care | simulation training | virtual patients	OSF	2026	Project	Text			https://osf.io/57u8r/	OSF	57u8r	"diagnostic accuracy"	True	False	files_enumerated	1
10.17605/osf.io/5af9u	Diagnostic Assessment for Professional Performance Improvement	Yoesoep Edhie Rachmad (YER) positions Diagnostic Assessment for Professional Performance Improvement as a foundational scholarly contribution that reframes professional performance assessment from a summative, judgment-oriented practice into a diagnostic, developmental, and ethically grounded system. The book responds to a global organizational challenge in which performance evaluations often fail to identify underlying causes of performance gaps, leading to ineffective interventions and diminished professional trust. From the perspective articulated by Yoesoep Edhie Rachmad (YER), diagnostic assessment serves as an analytical mechanism to understand not only what level of performance is achieved, but why performance emerges in a particular form. This distinction is critical in complex professional environments where performance is influenced by competence, motivation, psychosocial context, organizational design, and systemic constraints. The central objective advanced by Yoesoep Edhie Rachmad (YER) is to establish a scientifically grounded framework for diagnosing professional performance that integrates psychometric rigor, organizational psychology, and human-centered management principles. Rather than treating performance deficits as individual failure, the book conceptualizes them as multidimensional signals requiring structured interpretation. Methodologically, Yoesoep Edhie Rachmad (YER) adopts an interdisciplinary approach, synthesizing diagnostic logic from educational assessment, clinical psychology, and strategic human resource management. This approach enables performance assessment to function as a learning-oriented process embedded within continuous professional development systems. A key contribution articulated by Yoesoep Edhie Rachmad (YER) is the differentiation between evaluative assessment and diagnostic assessment. While evaluative assessment categorizes outcomes, diagnostic assessment identifies causal patterns, developmental needs, and contextual misalignments that hinder professional effectiveness. The book further examines the role of digital tools and analytics, as discussed by Yoesoep Edhie Rachmad (YER), emphasizing their potential to enhance diagnostic accuracy while warning against reductive performance metrics detached from human meaning. Implications outlined by Yoesoep Edhie Rachmad (YER) extend to leadership decision-making, talent development, performance coaching, and organizational learning systems. Diagnostic assessment is positioned as a strategic capability that aligns performance improvement with ethical responsibility. Overall, Diagnostic Assessment for Professional Performance Improvement, as developed by Yoesoep Edhie Rachmad (YER), offers a comprehensive, evidence-based, and humanistic framework for advancing professional performance in contemporary organizations.		OSF	2026	Project	Book			https://osf.io/5af9u/	OSF	5af9u	"diagnostic accuracy"	True	False	files_enumerated	1
10.17605/osf.io/5nw4r	Do selective citation practices exist in the imaging diagnostic accuracy literature when accounting for the nature of citations?	Evaluation of citation practises in imaging diagnostic accuracy literature, while accounting for the nature of citations.		OSF	2020	Project	Text			https://osf.io/5nw4r/	OSF	5nw4r	"diagnostic accuracy"	True	True	files_enumerated	1
10.17605/osf.io/5rwqh	Deep Learning for Whole-Slide Histologic Subtyping of Lung Cancer: A Systematic Review and Diagnostic Test Accuracy Meta-analysis	This project is a systematic review and restricted exploratory diagnostic test accuracy meta-analysis evaluating deep learning models for whole-slide histologic subtyping of lung cancer using H&amp;E-stained digital pathology images. The review focuses on clinically relevant classification tasks, including adenocarcinoma, squamous cell carcinoma, small-cell carcinoma, and benign or histologic mimic categories. Seven electronic databases (Web of Science, Scopus, PubMed, Embase, Cochrane Online Library, Europe PMC, and Semantic Scholar) were searched through April 25, 2026. The study synthesizes evidence regarding the diagnostic performance, methodological quality, and clinical applicability of artificial intelligence systems in computational pathology. Quantitative synthesis was restricted to clinically interpretable whole-slide, slide-, or case-level datasets with extractable 2 × 2 diagnostic accuracy data for adenocarcinoma versus squamous cell carcinoma. Secondary analyses summarize reported AUCs, likelihood ratios, diagnostic odds ratios, risk of bias, and evidence gaps across different diagnostic tasks. This review highlights both the promise and current limitations of deep learning for lung cancer histologic classification and emphasizes the need for external validation, standardized reporting, clinically relevant operating thresholds, and pathologist-supervised implementation before routine clinical adoption.	Neoplasms | Therapeutics | Equipment and Supplies | Respiratory Tract Diseases | Investigative Techniques | Diseases | Diagnosis | Medicine and Health Sciences | Analytical, Diagnostic and Therapeutic Techniques and Equipment | Other Analytical, Diagnostic and Therapeutic Techniques and Equipment | Artificial intelligence | Convolutional neural network | Deep learning | Diagnostic test accuracy | Digital pathology | Histologic subtyping | Lung adenocarcinoma | Lung cancer | Multiple-instance learning | Pulmonary pathology | QUADAS-2 | ROC analysis | Small-cell lung carcinoma | Squamous cell carcinoma	OSF Registries	2026	Pre-registration	StudyRegistration	Creative Commons Zero v1.0 Universal	https://creativecommons.org/publicdomain/zero/1.0/legalcode	https://osf.io/5rwqh/	OSF	5rwqh	"diagnostic accuracy" | "diagnostic test accuracy"	True	False	files_enumerated	0
10.17605/osf.io/5s3vx	Analysis of artificial intelligence-based approaches applied to non-invasive imaging for early detection of melanoma: a systematic review	The aim of this study was to evaluate the current state of AI-based techniques used in combination with non-invasive diagnostic imaging modalities including reflectance confocal microscopy (RCM), optical coherence tomography (OCT), and dermoscopy. Furthermore, we aimed to determine whether the application of AI-based techniques can lead to improved diagnostic accuracy of melanoma.		OSF	2023	Project	Text			https://osf.io/5s3vx/	OSF	5s3vx	"diagnostic accuracy"	True	True	files_enumerated	0
10.17605/osf.io/5sncd	Accuracy of NanoBiosensor-based Molecular Assays for Diagnosis of COVID-19 Compared to RT-PCR as a Reference Test: Protocol for a Systematic Review	An ongoing systematic review aimed at the assessment of the accuracy of nanobiosensor-based molecular assays for detection of SARS-CoV-2 in nasopharyngeal/oropharyngeal swab specimens collected from adults, compared to that of RT-PCR as the current reference test for ruling out COVID-19.	2019-nCoV | Biosensor | COVID-19 | COVID-19 Diagnosis | Coronavirus Disease 2019 | Diagnosis | Diagnostic Accuracy | Nanobiosensor | Nanomaterial | Protocol | SARS-CoV-2 | Severe Acute Respiratory Syndrome Coronavirus 2 | Systematic Review | nCoV	OSF	2021	Project	Text	Creative Commons Attribution 4.0 International	https://creativecommons.org/licenses/by/4.0/legalcode	https://osf.io/5sncd/	OSF	5sncd	"diagnostic accuracy"	True	True	files_enumerated	0
10.17605/osf.io/5syx9	Artificial Intelligence for Diagnosis and Segmentation in Laryngoscopy: A Systematic Review	Objective: To systematically evaluate the diagnostic performance of artificial intelligence (AI) in laryngoscopic imaging and to compare the diagnostic accuracy and clinical applicability across various imaging modalities and AI architectures. Methods: Adhering to the PRISMA 2020 guidelines, a systematic search was performed across PubMed, ScienceDirect, and Web of Science databases for studies published between 2018 and 2025. Original research articles that applied AI to laryngoscopic images or videos for diagnosis, detection, or segmentation were included. Two reviewers independently conducted the literature screening and data extraction. Results: A total of 42 studies were included. Deep learning models demonstrated diagnostic performance comparable to that of clinical experts in the identification of laryngeal lesions. Models utilizing NBI imaging demonstrated superior performance in the detection of early-stage laryngeal cancer compared with standard WLI models. However, the QUADAS-2 assessment revealed that 80% of the studies exhibited a high risk of bias in the "Patient Selection" domain, primarily attributed to the retrospective pre-selection of high-quality images with limited sample sizes. Conclusion: AI holds significant potential in laryngeal lesion detection and can effectively augment clinicians workflows. However，despite the high-performance metrics reported, significant challenges persist . Future research should prioritize the development of high-quality datasets and facilitate the clinical translation of AI systems.	Medicine and Health Sciences	OSF Registries	2030	Pre-registration	StudyRegistration	Creative Commons Attribution No Derivatives 4.0 International	https://creativecommons.org/licenses/by-nd/4.0/legalcode	https://osf.io/5syx9/	OSF	5syx9	"diagnostic accuracy"	True	False	files_enumerated	0
10.17605/osf.io/5t9dv	BipoSense Statistical Process Control Method	Early detection of emerging affective episodes is crucial in managing bipolar disorder (BD). Passive sensing - passive data collection via smartphone or wearable - offers a promising solution by potentially capturing altered activity, communication, and sleep patterns, indicative of manic and depressive episodes. Recently, statistical process control (SPC) has been introduced to psychopathology as a novel approach to identify out-of-control processes. However, its application to mobile sensing data and to bipolar disorder remains unexplored. To investigate SPC’s potential in detecting emerging affective episodes, we utilized the BipoSense study, which monitored patients with BD. The BipoSense data covers 12 months of continuously collected passive sensing data via smartphone app, daily e-diary data and bi-weekly expert interviews, i.e. 26 in a row, to assess the psychopathological status. Compliance was excellent. A total of 29 depressive and 20 (hypo)manic emerging episodes in 28 patients were included in the analyses. SPC charts and multilevel analyses revealed heterogenous results. Passive sensing, despite its potential as a low-burden, continuous measurement tool, did not demonstrate robust detection of affective episodes or prodromal states. Self-rated current bipolar mood, assessed via e-diary, outperformed passive sensing parameters in predicting current episodes, whereas predicting prodromal phases was also limited. Notably, SPC with personalized control limits did not surpass established clinical cut-off scores. Even after systematic optimization of SPC settings, the combination of detected emerging episodes in relation to false alarms was insufficient for clinical use. Future studies warrant mobile sensing parameters closer aligned to psychopathology, therewith increasing validity, sensitivity, and specificity.		OSF	2024	Project	Text	No license		https://osf.io/5t9dv/	OSF	5t9dv	"sensitivity and specificity"	True	False	files_enumerated	4
10.17605/osf.io/5ujz6	Artificial Intelligence for Early Detection of Colorectal Cancers Using Capsule Endoscopy Data: A Scoping Review Protocol	Colorectal cancer (CRC) continues to weigh heavily on public health worldwide, with the latest GLOBOCAN 2022 estimates pointing to 1.9 million new diagnoses and more than 900,000 fatalities in the last year, cementing CRC’s position as the third-most diagnosed cancer and the second-deadliest across the globe (6). Projections suggest that by 2040, the annual case load will swell to beyond 3.2 million, marking a 63% steep climb driven chiefly by aging populations, dietary choices, rising obesity rates, and related metabolic syndromes (6). Observers note that the increase is not confined to any single continent, surfacing in high Human Development Index (HDI) nations and spreading rapidly through many areas of Asia, with particular acceleration evident in North America, Australasia, and several Latin American nations (6). While screening technologies and therapeutic advances have improved, the stubbornly high death toll underscores the imminent requirement for more effective early-detection initiatives on a worldwide scale (6). Capsule Endoscopy (CE) has transformed the assessment of the gastrointestinal tract by providing a comfortable, silent, and awake-viewed tour through the GI tract via a tiny wireless camera that patients simply swallow in a gel-encased pill. The pioneer of this approach, the PillCam (originally named M2A), first targeted the often-cryptic small bowel and achieved FDA clearance in the United States in August 2001 (4,12,13). Following this advance, the colon capsule innovation arose, offering a gentler second look at the colon for patients hesitant to endure the rigors of colonoscopy preparation or those whose index colonoscopy was incomplete. The PillCam Colon 2, developed by Given Imaging and later acquired by Medtronic, received de novo FDA clearance in November 2012 and was marketed in 2014 to address the clinical need for accurate polyp detection in carefully selected patients (1,4,12). Multiple studies and meta-analyses confirm that, with appropriate indications, colon capsule endoscopy (CCE) detects the majority of clinically relevant colonic polyps, showing 88–95% agreement for polyps ≥6 mm compared with standard colonoscopy (2,3,12). Manual review of CCE data involves tens of thousands of images per procedure, which is labor-intensive and time-consuming. Artificial intelligence (AI), particularly deep learning using convolutional neural networks (CNNs), has emerged as a transformative tool to automate lesion detection, enhance diagnostic accuracy, and reduce interpretation time (1,4,14–17). Studies report AI polyp detection sensitivities of up to 98.1% in CCE datasets, with significant reductions in reading time by as much as 70% compared with expert human reviewers (1,4,14,15). Recent research also emphasizes the importance of developing explainable AI models to improve clinical acceptance and integrate trusted decision support into clinical workflows (5). Despite the promising advances, the literature remains heterogeneous regarding AI algorithms, study methodologies, evaluated capsule platforms, target lesions (e.g., polyp size, dysplasia vs. carcinoma), and performance metrics (1–4,7,8,14,15,17). A comprehensive scoping review is therefore crucial to systematically map existing global evidence, classify AI and machine learning approaches applied to capsule endoscopy data for early CRC detection, synthesize diagnostic performance metrics, and identify current knowledge gaps and limitations. This will support future research planning, clinical translation, and deployment of AI-augmented capsule endoscopy as a scalable CRC screening tool. The purpose of the study is to identify and categorize artificial intelligence and machine learning approaches including deep learning, convolutional neural networks, and other AI algorithms applied to colon capsule endoscopy for the early detection of colorectal cancer and precursor lesions and to summarize and report diagnostic performance metrics (such as sensitivity, specificity, and diagnostic accuracy) and highlight key gaps, limitations, and challenges in the current evidence base to inform future research and clinical adoption.	Health Information Technology | Public Health | Medicine and Health Sciences | Analytical, Diagnostic and Therapeutic Techniques and Equipment | Health and Medical Administration	OSF Registries	2025	Pre-registration	StudyRegistration	No license		https://osf.io/5ujz6/	OSF	5ujz6	"diagnostic accuracy"	True	False	files_enumerated	0
10.17605/osf.io/62ckz	NyameriNet	The development of "Nyameri," a hypothetical next-generation mobile application for diabetic retinopathy (DR) image analysis, represents a synthesis of cutting-edge academic research and commercial product features into a cohesive, plausible technology. The core of the Nyameri system is its custom-designed Convolutional Neural Network (CNN), named NyameriNet. This architecture is engineered to deliver high diagnostic accuracy while operating efficiently on mobile devices without constant reliance on cloud connectivity. While specific architectural details like the exact number of layers are not provided in the source materials, the design philosophy aligns with state-of-the-art models known for their balance of performance and efficiency. For instance, NyameriNet's estimated size of approximately 40 MB is comparable to DRNet13, which was reported to be 35 MB. This suggests an architecture that may incorporate techniques such as depthwise separable convolutions or other forms of model optimization to maintain a small footprint. The primary function of NyameriNet is a five-class classification task: No DR, Mild, Moderate, Severe, and Proliferative DR. This multi-stage grading is a standard benchmark in the field, reflecting the clinical need for precise disease staging. The simulated performance of NyameriNet is projected to exceed current clinical standards, positioning it as a highly advanced tool. The model is expected to achieve an accuracy rate between 96% and 98%, a figure supported by numerous studies on complex CNN architectures. For example, a DenseNet-121 model using CLAHE and ESRGAN preprocessing on the APTOS 2019 dataset achieved 98.36% accuracy , while a hybrid Inception v3 model reached 98.7% accuracy on the same dataset. Similarly, a modified VGGNet-based transfer learning model trained on the Kaggle EyePACS dataset achieved 96.6% accuracy after extensive data augmentation. Sensitivity and specificity are critical metrics for any screening tool, and NyameriNet's projected values aim to surpass established benchmarks. An estimated sensitivity of 97-98% significantly outperforms the minimum requirements set by bodies like the British Diabetic Association (BDA) of 80%. This level of performance is consistent with top-tier models; for instance, a study on the Messidor-2 dataset achieved a sensitivity of 97.63% , and another model reached 99.21% on the Kaggle test dataset. Specificity is projected to be in the range of 95-97%, also exceeding the BDA's 95% minimum requirement. Models like DeB5-XNet have demonstrated 97.1% specificity on the DDR dataset , and a WFDLN model achieved 98.0% specificity on the Messidor dataset. These figures underscore the potential of modern deep learning to provide highly reliable screening results. The model's precision and F1-score are also projected to be very high, at 0.96-0.98, indicating a low rate of false positives and a strong balance between precision and recall.	Equipment and Supplies | Optometry | Medicine and Health Sciences | Analytical, Diagnostic and Therapeutic Techniques and Equipment | NyameriNet | Retinal diabetes ophthalmology imaging platform	OSF Registries	2025	Pre-registration	StudyRegistration	MIT License	https://opensource.org/licenses/MIT	https://osf.io/62ckz/	OSF	62ckz	"diagnostic accuracy" | "sensitivity and specificity"	True	False	files_enumerated	8
10.17605/osf.io/698tz	Giving Voice to the COVID Generation: Assessing Language Development and Risk for Impairments	Children born during the COVID-19 pandemic (BDC) are now in preschool and have experienced unprecedented social and educational restrictions as well as reduced linguistic input during critical developmental years. The long-term consequences of these constraints on language acquisition remain critically understudied, creating an urgent need for research. This project undertakes the timely research endeavor of providing a systematic characterization of language development in BDC preschoolers, and developing an evidence-based, open-access multivariable risk calculator to estimate individual risk for language impairments. Portugal, one of the EU countries that implemented the strictest COVID-19 measures, offers a unique setting to assess the impact of pandemic- related constraints on child development. Our previous research has highlighted significant developmental delays in BDC infants, toddlers, and preschoolers, reinforcing the importance of this project. By leveraging advanced statistical modeling and interdisciplinary expertise, this project will identify key predictors of language impairments and translate findings into a practical tool that enhances early identification and intervention. Over 18 months, this project will follow a structured four-phase approach: Phase 1 | Systematic Literature Review: A systematic literature review will synthesize quantitative findings to establish a comprehensive overview of the pandemic's impact on early language development. These findings will directly inform the design of the parental questionnaires used in the subsequent phase, ensuring that the study focuses on the most critical environmental and social factors. Phase 2 | Longitudinal Study: This phase will include a large-scale longitudinal study with two cohorts of typically developing BDC children (4- year-olds with one year of pandemic exposure and 5-year-olds with two years of exposure, n=400). Data will be collected at two-time points, with a one-year interval between each collection. Caregivers will complete questionnaires based on the relevant findings from the systematic literature review conducted in Phase 1. Children will undergo individual standardized language assessments to evaluate their language skills. Data analysis will employ Structural Equation Modeling to uncover the direct and indirect effects of pandemic-related restrictions on language development, accounting for critical environmental and social factors. Phase 3 | Development of a Multivariable Risk Model: Building on the findings from Phase 2, a predictive model will be developed to identify key risk factors, such as sociodemographic, environmental, and developmental variables contributing to language delays. Logistic regression will be employed to construct the model, estimating the likelihood of language impairments based on these factors. The model will output a probability score categorized into low, moderate, and high risk. Cross-validation will be performed to ensure model robustness using measures of sensitivity and specificity. Post-validation adjustments will refine the model based on data analysis. Phase 4 | Creation of the Risk4LI Calculator: The model developed in Phase 3 will be used to create the Risk4LI calculator, implemented as a free interactive web-based form. This will ensure accessibility for professionals in education, healthcare, and related fields. The tool will allow personalized, real-time assessment of child-specific risk factors, facilitating referrals for more comprehensive assessments and early interventions before language difficulties escalate. By providing a free, user-friendly platform, this project bridges the gap between scientific research and practice, offering a solution with applicability beyond the scope of this study. This research is both timely and critical. Language development is foundational for academic success and social integration, yet pandemic-born cohorts remain at risk for long-term difficulties. The project's interdisciplinary approach, integrating linguistics, psychology, education, speech therapy, clinical sciences, and informatics expertise, ensures a robust analysis of developmental trajectories while delivering tangible solutions for language assessments. The resulting research will have a lasting impact on scientific research and contribute to the development of educational and clinical policies. Beyond its immediate impact, this project sets the stage for future advancements in early language screening. Risk4LI's framework can be adapted for other populations and enhanced using machine learning techniques to refine predictive accuracy. These potential applications position Risk4LI as a transformative tool in childhood research, education, and clinical practice, helping to identify and support children at risk of language delays, ultimately ensuring better outcomes for BDC children and future generations.		OSF	2026	Project	Text			https://osf.io/698tz/	OSF	698tz	"sensitivity and specificity"	True	False	files_enumerated	0
10.17605/osf.io/6cw8p	Liquid Biopsies: The Future of Diagnostics	Liquid biopsy allows minimally invasive detection and monitoring of cancers, neurologicaldiseases, and organ rejection through biomarkers in biofluids. ctDNA(circulating tumor DNA), CTCs(circulating tumor cells), cfDNA(cell-free DNA), extracellular vesicles, and metabolite profiling, when coupled with AI and ML, can improve diagnostic accuracy and prognostic assessment. In resource-limited settings like Pakistan, it can offer a cost-effective approach for early detection and better patient outcomes by Rohaan Ahmad, Raahim Nadeem, Muhammad Arham Sheikh and Muhammad Tuaha Imran	Cell and Developmental Biology | Molecular Biology | Medicine and Health Sciences | Life Sciences | Biochemistry, Biophysics, and Structural Biology | Cancer Biology	OSF	2026	Project	Text			https://osf.io/6cw8p/	OSF	6cw8p	"diagnostic accuracy"	True	False	files_enumerated	1
10.17605/osf.io/6euh7	Coverage of the rapid molecular test for the diagnosis of Tuberculosis in different global contexts: scoping review protocol	Introduction: Tuberculosis (TB) is a disease that stands out for its prevalence in areas characterized by high social vulnerability and densely populated regions. Among the main challenges faced by management and healthcare are delays in the diagnosis of the disease. Although sputum smear microscopy is a low-cost and simple diagnostic technique, it has significant limitations, such as low sensitivity and specificity. In light of these limitations, the increase in new TB cases in recent years, and with the goal of achieving the Sustainable Development Goals (SDGs) related to social and health responses for combating the disease, the World Health Organization (WHO) recommended the global implementation of Rapid Molecular Testing for TB (RMT-TB) starting in December 2010. Therefore, the objective of this study is to analyze the coverage of RMT-TB in different global contexts. Methods and Analysis: This is a scoping review protocol, where eligible studies will be screened using the PCC strategy, through publications indexed in the MEDLINE, Scopus, Web of Science, Embase, LILACS databases, and the Digital Library of Theses and Dissertations (BDTD). Keywords from the literature and descriptors indexed to the Health Sciences Descriptors and Medical Subject Headings platforms will be used, connected through the boolean operators “OR” and “AND.” A specific form will be developed for extracting variables of interest from the studies included in the review, and the data will subsequently undergo descriptive analysis and narrative synthesis by the authors.	Respiratory Tract Diseases | Diseases | Public Health | Medicine and Health Sciences | Epidemiology | Public Health and Community Nursing | Mental and Social Health | Community Health | Nursing | FOS: Health sciences	OSF	2024	Project	Text			https://osf.io/6euh7/	OSF	6euh7	"sensitivity and specificity"	True	True	files_enumerated	1
10.17605/osf.io/6f4pm	Differential Diagnosis Dataset Analysis for Seminar Scientific Research Methods	For our seminar at universtiy, we take a look at the DDXPlus dataset. The primary purpose of our research is to investigate relationships between clinical evidence (symptoms and antecedents), disease severity, and diagnostic accuracy using both dataset analysis and model evaluation approaches. We aim to understand how these factors influence diagnostic processes and to evaluate the performance of two diagnostic models (AARLC - Adaptive Alignment of Reinforcement Learning and Classification, and BASD - Baseline Automatic Symptom Detection and Diagnosis) on this dataset.	Statistics and Probability | Physical Sciences and Mathematics | Medicine and Health Sciences | Statistical Models | Statistical Theory	OSF Registries	2025	Pre-registration	StudyRegistration	Creative Commons Attribution Non Commercial No Derivatives 4.0 International	https://creativecommons.org/licenses/by-nc-nd/4.0/legalcode	https://osf.io/6f4pm/	OSF	6f4pm	"diagnostic accuracy"	True	False	files_enumerated	0
10.17605/osf.io/6hd4r	Agentic AI in Medical Image Analysis: A Preliminary PRISMA-Guided Evidence Map	Here is the full detailed description to paste into OSF: Detailed Description of Research Project Title: Agentic AI in Medical Image Analysis: A Preliminary PRISMA-Guided Evidence Map of Large Language Models, Retrieval-Augmented Generation, Multi-Agent Systems, and Model Context Protocol Integration in Radiology and Pathology Authors: Pedram M. Aghaei, Behnam Kiani Kalejahi, Kamila Khalimova, Mohammad Javad Rajabi Institution: Department of Computer Science and Biomedical Engineering, School of Engineering, Central Asian University, Tashkent 111221, Uzbekistan Corresponding author: p.aghaei@cau.uz Registration date: June 2026 1. Background and Motivation Medical imaging generates more than one billion radiological examinations annually worldwide. Global radiologist supply is severely constrained — the World Health Organisation estimates that two-thirds of the global population lacks access to diagnostic imaging services, and in high-income countries radiologist workload has increased by approximately 40% over the past decade. These pressures are making AI-assisted workflow support increasingly important. At the same time, the complexity of clinical imaging decisions is growing: integration with genomic data, treatment planning systems, multi-disciplinary team inputs, and longitudinal patient histories demands a fundamentally different class of AI tool than the narrow classifiers developed over the past decade. Deep learning transformed specific, well-defined imaging tasks — lesion detection, organ segmentation, cancer screening — with landmark studies achieving expert-level performance on narrow benchmarks. However, these systems operate in isolation. They process single inputs and return single outputs, cannot retrieve guidelines, cannot integrate clinical history or prior reports, provide no natural-language interface, and offer no mechanism for workflow integration beyond a single prediction score. Their clinical adoption has accordingly been limited relative to their technical performance. A second, structurally distinct transformation is now underway. Large language models (LLMs) such as GPT-4 and vision-language models (VLMs) enable simultaneous reasoning over imaging data and clinical text. Retrieval-augmented generation (RAG), originally proposed for knowledge-intensive natural language processing, has been adapted to ground clinical AI outputs in retrieved guidelines, protocols, and domain-specific documents, with early evidence of substantially reduced hallucination rates. Agentic architectures — systems capable of planning multi-step tasks, invoking external tools, querying clinical databases, and coordinating specialised processing modules — represent an emerging layer that may enable dynamic, context-sensitive imaging workflow support. The recent standardisation of agent-infrastructure connectivity through protocols such as Anthropic's Model Context Protocol (MCP) further opens pathways to integration with DICOM/PACS servers, electronic health records, reporting templates, and clinical knowledge bases. Together, these five architectural layers — passive LLMs/VLMs, RAG, agentic RAG, autonomous agents, multi-agent systems, and MCP-style integration — are creating an entirely new class of clinical AI. The published evidence on this transition is growing exponentially, concentrated almost entirely in 2025–2026. However, the evidence base is highly heterogeneous across architecture, task, modality, evaluation method, clinical domain, and deployment context, making narrative reviews unreliable and meta-analysis impossible without a preliminary systematic mapping exercise. 2. Knowledge Gap Despite the rapid growth of published work, no PRISMA-guided systematic evidence map exists that comprehensively characterises the full architectural spectrum from passive LLMs through RAG, autonomous agents, multi-agent systems, and MCP-style integration infrastructure specifically within medical imaging. Several reviews address adjacent topics — RAG in radiology, foundation models in pathology, LLMs in healthcare broadly — but none maps the complete architectural landscape, proposes a unifying taxonomy, conducts comparative quality appraisal across tiers, or provides a structured governance and clinical readiness framework. This evidence map is designed to address that gap. 3. Purpose and Research Question The primary purpose of this study is to produce a preliminary PRISMA-guided systematic evidence map of agentic AI architectures in medical image analysis — characterising the available evidence, proposing a unifying taxonomy, identifying research priorities, and establishing the methodological foundation for a completed systematic scoping review. Primary research question: What LLM, VLM, RAG, autonomous-agent, multi-agent, and MCP-style architectures have been applied to radiology and pathology imaging workflows, and what evidence — at any maturity stage — exists for their design, performance, safety, governance, and deployment readiness? Five specific objectives: Provisionally characterise the medical imaging tasks, clinical domains, and imaging modalities addressed by agentic and foundation-model AI systems across radiology and pathology. Propose and validate a novel six-tier architecture taxonomy (T0: Passive LLM/VLM → T1: RAG → T2: Agentic RAG → T3: Autonomous Agent → T4: Multi-Agent System → T5: MCP-style Integration) that organises the current evidence landscape and is designed to remain applicable as foundation model capabilities evolve. Map data sources, clinical tools, and infrastructure connections (DICOM/PACS, EHR, clinical guidelines, WSI platforms, report templates) used by each architecture tier. Assess, in a representative subsample, the evaluation methods, performance metrics, validation design, hallucination assessment approaches, and clinical readiness levels of identified systems. Propose a governance and safety framework and a five-priority research agenda to guide both the completion of this review and the broader research field. 4. Study Design and Methods This study is a preliminary PRISMA-guided systematic scoping review, following PRISMA 2020 for review reporting, PRISMA-ScR for scoping review extensions, and PRISMA-S for systematic search strategy documentation. A scoping design was selected because the evidence base is too heterogeneous in architecture, task, modality, evaluation method, and clinical context for meta-analysis to be appropriate or valid at this stage. This work is explicitly a preliminary evidence map, not a completed systematic scoping review. Three major databases (Web of Science, IEEE Xplore, ACM Digital Library) have not yet been searched due to institutional authentication constraints, and human dual-review of the full 223-record eligible pool is underway. The present registration documents the protocol in its current state. The completed systematic review — incorporating all database searches, full human dual-review, complete data extraction, and comprehensive quality appraisal — is the planned final output. Information sources and search strategy: Formal Boolean searches were executed in Scopus (330 records, official RIS export, 8 June 2026) and PubMed/MEDLINE (10 records, official NBIB export, 8 June 2026; note: this primary query is acknowledged as a likely undercount and will be supplemented with six broader queries covering report generation, digital pathology, multimodal AI, clinical decision support, agentic AI, and vision-language models). A peer-maintained grey-literature supplementary source was accessed (GitHub: Awesome-AI-Agents-for-Healthcare; 169 unique records after deduplication). Web of Science, IEEE Xplore, and ACM Digital Library were not searchable due to institutional access restrictions; all documented search strings for these databases are included in this registration and will be executed to complete the review. After cross-source deduplication, 500 unique candidate records were identified. Selection process: Automated four-tier title/abstract classification was applied to all 500 records: P0 (core agentic/RAG/MCP + imaging domain confirmed — 126 records), P1 (LLM/VLM/FM + imaging confirmed — 97 records), P2 (uncertain — 172 records, retained for secondary consultation), P3 (excluded — 105 records). A total of 223 P0+P1 records were identified for full-text retrieval. Human dual-review of all 223 records with inter-rater reliability calculation (target Cohen's kappa ≥ 0.80) and conflict-resolution protocol is currently underway. Representative subsample: To anchor the preliminary evidence map before full-text review is complete, a purposive representative subsample of 40 studies was selected across all six architecture tiers, prioritising peer-reviewed studies, maximising domain diversity (radiology: n = 22; pathology: n = 14; infrastructure/governance: n = 4), and including the five highest-cited or most recently published records per tier. Of these, 32 met final eligibility on full-text review and are reported in the evidence map tables. Data extraction: For all 32 included subsample studies, data extraction covered: bibliographic identifiers; clinical domain and imaging modality; architecture tier assignment (T0–T5); specific model(s) and version; retrieval mechanism; tool specification; dataset; evaluation metrics with confidence intervals; validation design; human-in-the-loop status; hallucination assessment; governance features; and clinical readiness level (L0–L4). Full extraction will be applied to all final included studies in the completed review. Quality appraisal: Applied to the 32-study subsample using: QUADAS-2 for diagnostic accuracy studies (n = 8); CLAIM for medical imaging AI papers (n = 18); DECIDE-AI for clinical decision support evaluation papers (n = 6); and a custom five-domain checklist for agentic/RAG/MCP papers not covered by existing instruments (n = 12), assessing retrieval source authority, tool-call reliability, output faithfulness and hallucination risk, auditability and explainability, and human oversight provision. Evidence strength labelling: All cited studies carry evidence level labels applied consistently throughout: Peer-reviewed clinical (indexed clinical journal); Peer-reviewed benchmark (indexed CS/AI venue); Preprint (arXiv/bioRxiv/medRxiv, not yet peer-reviewed); Grey literature (technical specification, GitHub repository, or institutional documentation). This stratification ensures preprint results and grey literature are not inadvertently presented as peer-reviewed clinical evidence. Synthesis approach: Narrative synthesis across six themes: architecture taxonomy, clinical domain and modality, evaluation methodology, clinical readiness, governance and safety, and deployment context. Quantitative meta-analysis is not attempted owing to fundamental heterogeneity. 5. Expected Outcomes Primary deliverable — Preliminary evidence map (current): A preliminary PRISMA-guided evidence map providing the following original contributions: (1) a novel six-tier architecture taxonomy for agentic AI in medical imaging; (2) a comparative preliminary evidence synthesis across radiology (12 representative studies) and pathology (10 representative studies), stratified by evidence strength tier; (3) a clinical readiness distribution table mapping all architecture tiers to deployment levels L0–L4; (4) a governance and safety framework covering hallucination risk, auditability, human oversight, EU AI Act compliance, and FDA SaMD pathways; (5) a five-priority provisional research agenda: prospective RAG clinical validation, standardised agentic benchmarks, clinical governance infrastructure, agentic protocol-modification safety, and regulatory science engagement. Secondary deliverable — Completed systematic scoping review (planned): Upon completion of the WoS, IEEE Xplore, and ACM Digital Library searches; expanded PubMed queries; human dual-review of all 223+ eligible records with kappa reporting; complete data extraction; comprehensive quality appraisal of all included studies; final PRISMA flow diagram with complete counts; and OSF registration identifier confirmed — the full systematic scoping review will supersede this preliminary evidence map. This completed review is expected to cover approximately 600–700 unique records after all database coverage is included, with an estimated 80–120 final included studies across all six architecture tiers. Specific anticipated findings (provisional, subject to confirmation in completed review): Within the representative subsample reviewed, RAG architectures (T1) appeared to be the most clinically mature tier, with seven peer-reviewed studies tentatively suggesting accuracy improvements of 6–22% over baseline LLMs in radiology QA tasks and consistent hallucination reduction — however, no prospective multi-centre clinical trial has been conducted for any RAG system. Pathology WSI foundation models (T0) appeared to be the most technically mature category, with several Nature-published models reporting AUROC &gt; 0.90 on pan-cancer benchmarks with external validation, though prospective deployment data are absent. Multi-agent systems (T4) showed promising benchmark performance but uniformly lacked prospective validation and safety documentation. MCP-style integration architectures (T5) were at the conceptual and early prototype stage. All architecture tiers remained at clinical readiness Level 1–2 (retrospective, single-site validation); no agentic system in the representative subsample had completed prospective multi-centre clinical evaluation. All findings are explicitly provisional and will be confirmed, extended, or revised in the completed systematic review. 6. Significance and Anticipated Impact This evidence map is expected to make four specific contributions to the field. First, the six-tier architecture taxonomy provides a common language for researchers, clinicians, and regulators to describe and compare agentic AI systems in clinical imaging — a contribution designed to remain applicable as specific foundation models and commercial products evolve. Second, the governance and clinical readiness framework provides a practical tool for radiology departments, AI developers, and regulatory bodies to assess where specific systems stand in the deployment readiness spectrum and what steps are needed to advance. Third, the research priority agenda provides an evidence-based direction for funding bodies and research groups to invest effort most effectively. Fourth, the PRISMA-S documented search strings — including strings for WoS, IEEE, ACM, and four expanded PubMed queries — provide a replicable, extensible foundation that any research group worldwide can use to update or extend this evidence base. The study builds directly on a progressive research trajectory from the authors' group in deep-learning medical imaging (bone tumour classification, brain tumour GAN segmentation, skin lesion synthesis, liver CAD systematic review, bone age estimation), and extends a companion PRISMA review of LLMs and generative foundation models in cloud-enabled IoMT medical imaging. Together, these works map the transition from narrow discriminative models through generative AI to the fully agentic, workflow-integrated systems characterised in the present evidence map. 7. Limitations Acknowledged at Registration The following limitations are acknowledged in advance and documented transparently as required by good systematic review practice: Web of Science, IEEE Xplore, and ACM Digital Library have not yet been searched — the primary coverage limitation of this preliminary map. The primary PubMed query (n = 10) likely underestimates PubMed coverage; expanded queries are planned. Human dual-review of the 223-record full-text pool is underway; results presented in the preliminary map are from an automated screening plus a 32-study purposive subsample. Quality appraisal is indicative, applied to the 32-study subsample only. OSF registration identifier is pending confirmation. The evidence base is concentrated in English-language, North American and European, arXiv-published computer science literature — publication bias risk is high. The field is growing so rapidly that additional relevant records will have been published between the search date (8 June 2026) and any future publication of this review. 8. Funding and Conflicts of Interest This research received no specific grant from any funding agency in the public, commercial, or not-for-profit sector. All authors declare no competing interests. No commercial AI products or platforms are endorsed by this evidence map.	Engineering	OSF Registries	2026	Pre-registration	StudyRegistration	Creative Commons Zero v1.0 Universal	https://creativecommons.org/publicdomain/zero/1.0/legalcode	https://osf.io/6hd4r/	OSF	6hd4r	"diagnostic accuracy"	True	False	files_enumerated	0
10.17605/osf.io/6hq94	The sensitivity and specificity of a diagnostic test of sequence-space synesthesia			OSF	2019	Project	Text			https://osf.io/6hq94/	OSF	6hq94	"sensitivity and specificity"	True	True	files_enumerated	5
10.17605/osf.io/6qmy7	Web-based questionnaires for the diagnosis of primary headaches: a systematic review	This project contains the protocol, data extraction, and results of a systematic review evaluating the diagnostic accuracy of web-based questionnaires for the identification of primary headaches.	Health Information Technology | Alternative and Complementary Medicine | Integrative Medicine | Medicine and Health Sciences | Telemedicine | Medical Specialties | PrimaryHeadaches;Migraine;TensionTypeHeadache;ClusterHeadache;DigitalQuestionnaire;Web-Based	OSF	2025	Project	Dissertation	Creative Commons Attribution 4.0 International	https://creativecommons.org/licenses/by/4.0/legalcode	https://osf.io/6qmy7/	OSF	6qmy7	"diagnostic accuracy"	True	False	files_enumerated	0
10.17605/osf.io/6rks4	Prospective Diagnostic Validation of the LIME Score (Low-resource Index for Musculoskeletal scurvy — Early detection) in High-Risk Children with Musculoskeletal Pain Without Trauma: A Diagnostic Accuracy Cohort Study	Pre-registration of a prospective diagnostic accuracy cohort study to validate the LIME Score, a five-domain clinical suspicion instrument for paediatric musculoskeletal scurvy developed from a completed systematic review (17 studies, 31 children). The LIME Score uses history, physical examination, basic laboratory tests, and plain radiography to classify diagnostic suspicion into three tiers (Low/Intermediate/High), linked to structured vitamin C therapeutic trial pathways. This pre-registration documents the hypothesis, eligibility criteria, index test, composite reference standard, sample size justification, and statistical analysis plan before the first patient is enrolled.	Medicine and Health Sciences | musculoskeletal | score | scurvy	OSF Registries	2026	Pre-registration	Dataset	Creative Commons Zero v1.0 Universal	https://creativecommons.org/publicdomain/zero/1.0/legalcode	https://osf.io/6rks4/	OSF	6rks4	"diagnostic accuracy"	True	False	files_enumerated	1
10.17605/osf.io/6te5z	Diagnostic value of copeptin combined with hypersensitive cardiac troponin T detection in early acute myocardial infarction: A protocol of randomized double-blind diagnostic trial	Abstract Background: The sensitivity and specificity of the routine detection of acute myocardial infarction(AMI) in early diagnosis are not high, which can not meet the clinical needs. Copeptin combined with hypersensitive cardiac troponin T(hs-cTnT) is a new detection scheme, and its value in the early diagnosis of acute myocardial infarction is still unclear. Accordingly, the aim of this study is to evaluate the diagnostic value of copeptin combined with hypersensitive troponin T detection in early acute myocardial infarction. Methods: This is a prospective, randomized, double-blind diagnostic trial to investigate the diagnostic value of copeptin combined with hypersensitive troponin T detection in early acute myocardial infarction. Approved by the clinical research ethics of our hospital. Patients were randomly divided into one of two test protocols: (A) copeptin combined with hs-cTnT group and (B) cardiac troponin I (cTnI) group. Patients, doctors, nurses, inspectors, and data-gathering assistants were blinded to group allocation. We will focus on the sensitivity comparison of the two detection methods at different time periods and the sensitivity and specificity comparison of the two detection methods. Data were analyzed using the statistical software package SPSS version 25.0 (Chicago, IL). Discussion: The purpose of this study is to evaluate the diagnostic value of copeptin combined with hypersensitive cardiac troponin T detection in early acute myocardial infarction. The results of this study will establish clinical evidence for the detection of high sensitivity cardiac troponin T in the early diagnosis of acute myocardial infarction.		OSF	2020	Project	Text			https://osf.io/6te5z/	OSF	6te5z	"sensitivity and specificity"	True	True	files_enumerated	0
10.17605/osf.io/6vmhu	The Intergroup Time Bias and Its Implications for Medical Healthcare	In this research, across three studies, we tested the general hypothesis that White providers invest more time in White than Black patients. Moreover, we examined these time bias consequences to diagnostic accuracy, clinical recommendations and communication to patients, while also investigating its association with providers implicit and explicit racial bias.		OSF	2022	Project	Text	Creative Commons Attribution 4.0 International	https://creativecommons.org/licenses/by/4.0/legalcode	https://osf.io/6vmhu/	OSF	6vmhu	"diagnostic accuracy"	True	True	files_enumerated	6
10.17605/osf.io/6wtpu	Title :AI for Rotator Cuff Tears: A Diagnostic Accuracy Meta-analysis	This preregistered PRISMA-DTA meta-analysis evaluates the diagnostic accuracy of artificial intelligence (AI) for detecting rotator cuff tears across MRI, ultrasound, and radiographs. We will pool sensitivity, specificity, AUROC, and diagnostic odds ratio using bivariate random-effects and HSROC models, and synthesize paired AI-vs-human results when the same dataset is read by both. Prespecified subgroup and meta-regression analyses examine modality, AI architecture (CNNs, transformers, radiomics/hybrids), dataset size, external validation, and reference standard (surgery vs expert radiologist). Risk of bias will be assessed with QUADAS-2 and QUADAS-AI, with sensitivity analyses excluding high-risk or internal-only validations. Findings will contextualize AI performance against traditional imaging benchmarks	Orthopedics | Radiology | Medicine and Health Sciences | Medical Specialties	OSF Registries	2025	Pre-registration	StudyRegistration	Creative Commons Attribution 4.0 International	https://creativecommons.org/licenses/by/4.0/legalcode	https://osf.io/6wtpu/	OSF	6wtpu	"diagnostic accuracy" | sensitivity specificity meta-analysis	True	False	files_enumerated	1
10.17605/osf.io/6xgjk	The Effectiveness of Deep Learning-Based Convolutional Neural Networks for Automated Detection of the Inferior Alveolar Nerve Canal on Cone Beam Computed Tomography (CBCT) Scans: A Systematic Review of Accuracy, Reliability, and Clinical Applicability	Background: Accurate identification of the Inferior Alveolar Nerve Canal (IANC) is crucial in dental sur-gical procedures to prevent complications such as nerve damage. Manual detection of the IANC on Cone Beam Computed Tomography (CBCT) scans is time-consuming and prone to operator variability. Deep learning-based Convolutional Neural Networks (CNNs) offer a promising alternative for automating this process, but their generalizability and clinical ap-plicability remain underexplored. Objective: To evaluate the effectiveness, reliability, and clinical applicability of CNNs in the automated detection of the IANC on CBCT scans, identify limitations in current approaches, and pro-pose directions for future research. Methods: A systematic review was conducted using databases including PubMed, Scopus, and IEEE Xplore. Inclusion criteria focused on studies employing CNNs for IANC detection, reporting key metrics such as accuracy, sensitivity, and specificity. Risk of bias was assessed using the RoB2 tool, and data on CNN architecture, dataset size, and performance were extracted. Results: Nine studies were included, employing architectures such as U-Net, ResNet, and DenseNet. CNN models demonstrated high accuracy (85%-97%), sensitivity (84%-95%), and specifici-ty (85%-96%), outperforming manual detection in consistency and reliability. However, lim-itations included small sample sizes, lack of dataset diversity, and overfitting risks, impact-ing generalizability across populations. Conclusion: CNNs exhibit significant potential for automating IANC detection on CBCT scans, improv-ing diagnostic precision and reducing variability. Addressing challenges such as dataset di-versity, standardization of evaluation metrics, and external validation is critical for clinical adoption.	Digital Communications and Networking | Computer Engineering | Medicine and Health Sciences | Dentistry | FOS: Clinical medicine | Engineering	OSF Registries	2025	Pre-registration	StudyRegistration	No license		https://osf.io/6xgjk/	OSF	6xgjk	"sensitivity and specificity"	True	False	files_enumerated	0
10.17605/osf.io/75md8	PREDICT-DOLOR VE NCT NCT07696676	Prospective multicenter diagnostic accuracy study validating a structured rule-based clinical decision support tool for chronic pain triage in Venezuela. Integrates five validated instruments (NRS, DN4, BPI, PCS, PHQ-9) generating a four-level triage recommendation. Registered in ClinicalTrials.gov (Unique Protocol ID: PREDICT-DOLOR-VE-2026-001; NCT 07696676. Three participating centers, n=120, 3-month recruitment period. Principal Investigator: Juan José Valero Quintero, MD, MSc (ORCID: 0009-0008-2907-0623).	Medicine and Health Sciences | Life Sciences | Analytical, Diagnostic and Therapeutic Techniques and Equipment | Other Analytical, Diagnostic and Therapeutic Techniques and Equipment | Neuroscience and Neurobiology | Other Neuroscience and Neurobiology | Venezuela | chronic pain | clinical decision support | diagnostic accuracy | neuropathic pain | pain assessment | triage	OSF	2026	ProjectComponent	Text	Creative Commons Attribution 4.0 International	https://creativecommons.org/licenses/by/4.0/legalcode	https://osf.io/75md8/	OSF	75md8	"diagnostic accuracy"	True	False	files_enumerated	1
10.17605/osf.io/75t6a	CPIT285 Grading Study	This repository contains the replication materials for a peer-reviewed study evaluating the reliability of Claude Code (Claude Opus 4.6, agentic deployment) for grading handwritten university exam papers. The study compared AI-assigned grades against blind human grades on twenty consented student papers (Pearson r = 0.97), tested grading consistency across two independent runs one week apart on a separate fifteen-paper sample (ICC(2,1) = 0.96), and coded the accuracy of AI-generated feedback (92.8% diagnostic accuracy, 97.8% confirmation accuracy). The exam was the mid-term assessment for CPIT285 Computer Graphics, held at King Abdulaziz University in April 2026, with sixty consenting students. Deposited materials include the rubric files used by the AI grader, the Claude Code configuration, anonymised grade reports and flag reports for all sessions, the analysis data files (post-reconciliation), R and Python analysis scripts, runtime environment logs, delivery scripts, and the final figures from the manuscript. Original student exam papers and identifiable data are not deposited, in accordance with the institutional ethics framework.	Physical Sciences and Mathematics | Education | Graphics and Human Computer Interfaces | Higher Education | Computer Sciences | Educational Assessment, Evaluation, and Research | Artificial Intelligence and Robotics | Arabic-English | Claude Code | LLM grading | agentic AI | computer graphics education | exam reliability | handwritten grading | inter-rater agreement	OSF	2026	Project	JournalArticle	Creative Commons Attribution 4.0 International	https://creativecommons.org/licenses/by/4.0/legalcode	https://osf.io/75t6a/	OSF	75t6a	"diagnostic accuracy"	True	False	files_enumerated	184
10.17605/osf.io/7bd4p	Artificial Intelligence and Machine Learning in Breast Cancer Diagnosis: A Systematic Review	Breast cancer remains one of the most prevalent cancers affecting women globally. Early and accurate diagnosis is critical for improving treatment outcomes and survival rates. In recent years, Artificial Intelligence (AI) and Machine Learning (ML) have emerged as powerful tools in the field of medical diagnostics, particularly in oncology. These technologies have shown promise in enhancing diagnostic accuracy, reducing human error, and streamlining workflows in radiology, pathology, and genomic analysis. This systematic review aims to comprehensively evaluate existing literature on the application of AI and ML techniques in breast cancer diagnosis. The review will focus on assessing the diagnostic performance (e.g., sensitivity, specificity, accuracy) of these models across various diagnostic modalities such as mammography, ultrasound, MRI, histopathological images, and genetic biomarkers. The purpose of this review is to Synthesize evidence on how AI and ML are being utilized in breast cancer diagnosis, Identify which algorithms and datasets are most commonly used, Compare the performance of AI/ML models with conventional diagnostic methods, Highlight gaps in current research and provide recommendations for future studies, The expected outcomes include a detailed summary of current AI/ML technologies in breast cancer diagnostics, an evaluation of their diagnostic accuracy, and an identification of challenges and future opportunities for clinical implementation. This review will contribute to the body of knowledge that can inform clinicians, researchers, and healthcare policymakers about the readiness and reliability of AI-assisted diagnostic tools in breast cancer care.	Medicine and Health Sciences | Engineering	OSF Registries	2025	Pre-registration	StudyRegistration	Creative Commons Attribution 4.0 International	https://creativecommons.org/licenses/by/4.0/legalcode	https://osf.io/7bd4p/	OSF	7bd4p	"diagnostic accuracy"	True	False	files_enumerated	0
10.17605/osf.io/7ke4r	Reporting completeness in abstracts of systematic reviews of diagnostic test accuracy studies in cardiovascular diseases published between 2010 and 2020 based on the PRISMA-DTA reporting guideline for abstracts in general and specialized journals	This project will be the first study that aims to examine the reporting completeness of abstracts of DTA MAs in cardiovascular diseases published during the period of 2010-2020 in general and specialized journals.		OSF	2021	Project	Text	Creative Commons Attribution 4.0 International	https://creativecommons.org/licenses/by/4.0/legalcode	https://osf.io/7ke4r/	OSF	7ke4r	"diagnostic accuracy" | "diagnostic test accuracy"	True	True	files_enumerated	1
10.17605/osf.io/7pw39	Monitoring of Open Science practices in major medical journals - a case study	BACKGROUND Monitoring (evaluating and quantifying) the use and application of open science practices is key to fostering open science and to understanding barriers and facilitators of open science practices. Monitoring also aids in measuring the impact of open science policies and can serve as a possible intervention to improve transparency and reproducibility. For instance, the Hong Kong principles (1) propose tracking open science practices as a key metric for researcher assessment. Open science monitoring is a key priority for organizations such as the UNESCO (2) and the G7 (3). The scientific community has begun to develop both principles covering which open science practices should be tracked (4) and how to monitor them. For instance, in biomedicine, a core set of 19 open science practices has been developed (5) covering areas such as preregistration, open data, open access and open code. Many biomedical journals have also begun to implement policies that promote open science practices. Most notably, the International Committee of Medical Journal Editors (ICMJE) made prospective registration a requirement to publish clinical trial results in 2005 (6). In 2018, it required a specific data-sharing statement to be included in each newly submitted paper (and prespecified in study registration) (7). The impact of these policies has been studied previously, showing a major impact on trial registration practices (8) and mixed results regarding actual data sharing (9)(10). Beyond the common policies set out by the ICMJE, there is variation across biomedical journals regarding other open science policies. In 2007, the Annals of Internal Medicine encouraged, without mandating, data-sharing practices (11). The BMJ encouraged data-sharing in 25 March 2009 (12), made it mandatory in 01 September 2013 for trials of drugs and devices (13) and in 01 July 2015 for all clinical trials (14). Starting in May 2024, all trials published in The BMJ will be required to share their underlying data (15). PLOS journals enforced clinical trial data-sharing in 03 March 2014 (16). This diversity in journals’ open science policies can be monitored by using the Transparency and Openness Promotion (TOP) factor (17), a metric proposed by the Center for Open Science (18) to assess journals’ open science policies. Various automated tools have been developed to track changes in behavior across the biomedical literature (e.g.(19)). These tools can be used to assess and monitor open science practices (20), and aid in developing an observatory of open science practices across scientific journals. If those tools are indeed able produce accurate and reproducible results, such an observatory could allow 1/ to determine the real percentage of open science practices, 2/ to assess whether changes in journal’s policies were followed by changes in published articles, and 3/ to point what needs to be improved by researchers and editors. OBJECTIVES This aim of this study is three-fold: to set up a proof-of-concept observatory of major medical journals using automatic tools that can be used to monitor key transparency practices; to describe open science policies in major medical journals; to describe retrospectively changes on open science and transparency practices for articles published in the major medical journals with a longitudinal description of registration and data sharing practices following major changes in their policies METHODS This protocol will be pre-registered on the open science Framework (link). Selection of journals Our study will assess a sample of major medical journals (Table 1). We will not rely on impact factor to select target journals as this metric has several limitations (21). Instead, we will focus on a purposeful sample of ten internationally recognized generalist medical journals (specialists medical journals will be excluded) with a majority of current (or former) members of the International Committee of Medical Journals Editors (ICMJE). Furthermore, two major open access journals in the field of medicine, JAMA Network Open and BMC Medicine (the flagship medical journal of the BMC series) will also be included. Selected journals Creation date ICMJE Membership (2023) Open access for all research articles Text mining available (22) Table 1: see attachement Table 1: Sample of medical journals Text mining available means that those journals were already listed in the paper by Menke et al. Description of journals’ current open science policies Based on either an existing TOP Factor assessment by the Center for Open Science conducted within the previous year, or an analysis of editorial policies published each journal website, two researchers (CV and APMD) will independently extract information related to the TOP factor criteria for each included journal (23). In case of disagreement, third research (FN will arbitrate). Selection of articles Key transparency practices In order to monitor key transparency practices in the target journals, we will include all research articles published in the 2020-2023 period. Registration practices for clinical trials following policy changes We will retrospectively describe changes in registration practices for clinical trials, within our sample of journals by including all randomised controlled trials published in these journals between 2003-2010 (i.e. starting 2 years before the ICMJE policy mandating registration, and up to 5 years after implementation of this policy). Registration practices for clinical trials following policy changes We will retrospectively describe changes in data-sharing practices for clinical trials. This will include extracting all randomised controlled trials published in a given journal from our sample from 2 years before a change in its data-sharing policy, and up to 2 years after implementation of the policy. Because journals have implemented policies at different time points, the selected timeframe will differ across journals (Table 3, see Background and Outcomes sections for more details). Table 2: see attachement Table 2: Timeframe of the article to be analyzed. Depending on the journals and type from 2003 to date. Orange: exploration of registration practices for RCT Green: exploration of data sharing practices for RCT Blue: exploration of all Open science practices for all types of research articles (RCT, Meta analysis or other). Search strategies All eligible articles from the target journals will be identified via searches on PubMed detailed in the following subsection for the articles used for the analysis of key transparency practices. These search strings have been validated according to the PRESS guideline (24) with a specific reviewing by an information specialist (it is the same search string as our study that aims to develop the LLM tool, available on the OSF at https://doi.org/10.17605/OSF.IO/3V6JW ). Research articles We will use the following search string: ((2020:2023[Date - Publication]) AND "hasabstract" NOT ("comment"[Publication Type]) NOT ("letter"[Publication Type]) NOT ("editorial"[Publication Type]) NOT ("published erratum"[Publication Type]) NOT ("news"[Publication Type]) NOT ("introductory journal article"[Publication Type]) NOT ("biography"[Publication Type]) NOT ("portrait"[Publication Type]) NOT ("congress"[Publication Type]) NOT ("interview"[Publication Type]) NOT ("retraction of publication"[Publication Type]) NOT ("personal narrative"[Publication Type]) NOT ("retracted publication"[Publication Type]) NOT ("patient education handout"[Publication Type]) NOT ("lecture"[Publication Type]) NOT ("autobiography"[Publication Type]) NOT ("clinical conference"[Publication Type]) NOT ("classical article"[Publication Type]) NOT ("address"[Publication Type]) NOT ("legal case"[Publication Type]) NOT ("expression of concern"[Publication Type]) NOT ("festschrift"[Publication Type]) NOT ("overall"[Publication Type]) NOT ("bibliography"[Publication Type]) NOT ("corrected and republished article"[Publication Type]) NOT ("interactive tutorial"[Publication Type]) NOT ("duplicate publication"[Publication Type]) NOT ("directory"[Publication Type]) NOT ("newspaper article"[Publication Type]) NOT ("periodical index"[Publication Type]) NOT ("dictionary"[Publication Type]) NOT ("meta analysis"[Publication Type]) NOT ("randomized controlled trial"[Publication Type])) AND ("Annals of Internal Medicine"[Journal] OR "BMC Medicine"[Journal] OR "BMJ"[Journal] OR "CMAJ"[Journal] OR "JAMA"[Journal] OR "JAMA Netw Open"[Journal] OR "Lancet"[Journal] OR "Nat Med"[Journal] OR "N Engl J Med"[Journal] OR "PLOS Med"[Journal]). Randomised controlled trials We will use the following search string: (2020:2023[Date - Publication] AND "hasabstract" AND randomizedcontrolledtrial[Filter] AND ("Annals of Internal Medicine"[Journal] OR "BMC Medicine"[Journal] OR "BMJ"[Journal] OR "CMAJ"[Journal] OR "JAMA"[Journal] OR "JAMA Netw Open"[Journal] OR "Lancet"[Journal] OR "Nat Med"[Journal] OR "N Engl J Med"[Journal] OR "PLOS Med"[Journal])). After further development we will also try to use a IA Tool that we are developing (refer to box 1 and to research protocol: https://doi.org/10.17605/OSF.IO/3V6JW ) to identify all RCTs in case it outperforms our search strategy. Similar search strings adapted to the different journals and timeframe will be used for analyses of registration and data sharing practices following policy changes. Systematic review and meta-analyses We will use the following search string: (2020:2023[Date - Publication] AND "hasabstract" AND meta-analysis[Filter] AND ("Annals of Internal Medicine"[Journal] OR "BMC Medicine"[Journal] OR "BMJ"[Journal] OR "CMAJ"[Journal] OR "JAMA"[Journal] OR "JAMA Netw Open"[Journal] OR "Lancet"[Journal] OR "Nat Med"[Journal] OR "N Engl J Med"[Journal] OR "PLOS Med"[Journal])). After further development we will also try to use our IA Tool to identify all systematic review and meta-analyses in case it outperforms our search strategy. Collection of relevant articles We will use R [version 4.2.2 RRID:SCR_001905], and the packages rvest and RSelenium to create web scraping scripts that extract eligible articles (PDF) and any supplementary materials from the website of each of the ten journals included in our sample. Two main strategies will be adapted to each journal: - A strategy for open access articles, as detailed with an example using articles from The BMJ (Appendix 1); - A strategy for articles under a paywall, that will require institutional access and the use of another method using RSelenium packages, as detailed with an example using articles from JAMA (Appendix 2). In addition, for each eligible article, the XML file will be extracted either from PubMed, PubMed Central, Unpaywall or Alexandria3k if available, or through the API of the respective journal if accessible. In case no solution is found to retrieve the pdf, XML and/ or the supplementary materials, we will contact the different journals to ask for an access to all the needed documents. Manual extraction of data in research articles In order to determine the diagnostic performance of each tool to detect each open science practice, we will use a manual extraction of open science practices as a gold standard. Therefore 3 distinct manual extractions will be performed for 1/ key transparency practices, 2/ registration practices for clinical trials following policy changes and 3/ data sharing practices for clinical trials following policy changes (see below for more details including sample size computations). Because of time constraint (availability of researchers in charge of data extraction) data extractions have started on 29/04/2024 prior the registration of the protocol and are being performed by two independent reviewers (MS, FJA), but no interventions began before it. The first 100 extracted articles will be triple checked by CV and disagreements identified in the following articles will be resolved by consensus with a third reviewer (FN or CV). About 150 articles were extracted by one researcher as of registration and extractions are still on going without any analysis being carried out when the protocol is registered. Identification of automatized tools We will identify existing automatic tools that can monitor any of the previously established 19 core open science practices (5). Those tools will be searched by reviewing the ScreenIT pipeline (20) curated by the Automated Screening Working Groups and by contacting several public (e.g., Rtransparent and ODDPub) and private groups (e.g., SciScore and DataSeer) performing open science monitoring. Box 1 lists some tools/initiatives identified in preliminary searches. RTransparent: R package that automatically identifies and extracts indicators of transparency (data availability, code availability, statements of conflicts of interest, statements of funding, statements of protocol registration) from TXT and PMC XML versions of published research articles in biomedicine (https://github.com/serghiou/rtransparent). For data and code, rTransparent uses ODDPub effectively with only small adjustments. We will expand the code for registration to cover OSF and PROSPERO and if needed all other)*. ODDPub: R package that facilitates detecting open data and open code (https://github.com/quest-bih/oddpub)**. ctRegistries: Checking for registration statement for clinical trials (https://journals.sagepub.com/doi/10.1177/17407745221087456, https://github.com/maia-sh/trn-pop).* DataSeer: Artificial Intelligence based tool that facilitates checking data sharing policies (https://dataseer.ai/).* SciScore: Machine learning based tool to evaluate items in the MDAR checklist and use of key biological resources (https://sciscore.com/). ContriBOT: A R tool, that detects and extracts Author contribution statements and acknowledgements from scientific papers. (https://github.com/quest-bih/ContriBOT) **. IA Tool: We are currently developing and IA tool (see our protocol for both development and validation https://doi.org/10.17605/OSF.IO/3V6JW ) based on a large language model (LLM) such as Mixtral to extract the presence and absence of open science practices inside medical journal articles. Ideally this tool will be automatized, open source (or failing that, open weights). It should be able to identify journal articles and supplementary material that is in .pdf format and to extract core open science practices. The task of extracting content out of a scholar article with an LLM involves optional innovations to ensure accuracy, robustness, and efficiency, such as embedding of raw data into vector stores, refining the method of prompting the LLM, and employing techniques like retrieval augmented generation (RAG) or fine-tuning*. Box 1: Potential tools/initiatives that we have identified in preliminary searches Some of those tools are overlapping, such as ODDpub and Rtransparent. *This tool will use as input PDF or XML **This tool will use as input PDF only Table 3 lists the core set of the 19 previously established open science practices to be monitored as well as examples of existing automatic tools that could track each practice. We do not expect that all open science practices will be covered by existing tools but tools are already available for many of these practices such as data sharing and pre-registratio Table 3: see attachement Table 3: List of the 19 core open science practices and various solutions identified in preliminary searches Some of the core practices go beyond what can be extracted from articles. As our project focuses on research articles only, NA indicates that these practices may not be applicable in our project. * data identifier : dbSNP, dbVar, Sequence Read Archive, BioProject, Protein Circular Dichroism Data Bank, ArrayExpress, GEO, European Genome-phenome Archive, Japanese Genotype-phenotype Archive, MassIVE, MetaboLights, PeptideAtlas, ProteomeXchange, FlowRepository, Image Data Resource, European Nucleotide Archive, UniProt, dbGaP, Biostudies, and ClinVar, data repositories and software tools with RRIDs Outcomes Key transparency practices For each open science practice (Table 3) in which an automated tool will be identified, we will use the tool on the sample of papers from 2020 to 2023 (included, Table 2). In case certain tools only apply to open access articles, we will restrict our analysis using those specific tools to those articles and document the number of open access articles used and the number of articles that were not used. We will therefore record the open access status of all research articles included in the study. In order to assess the diagnostic accuracy of the tools, we will randomly sample 10 articles from each articles type (RCT, meta-analysis or other research article) per journal for manual assessment (i.e. a total of 300 research articles) from 2022-2023. This sample size ensures a precision of ± 6% to estimate percentages in the worst-case scenario for precision estimations (i.e. if the percentage is 50%). These 300 articles will be manually extracted and will serve as the gold standard. This manual extraction will also be used to estimate how many papers retrieved using our search strategy are actually false positives (i.e. how many are not research articles). Registration practices for clinical trials following policy changes In order to explore whether the tools are able to detect a change following the 2005 ICMJE policy that mandated registration, we will monitor registration practices for all available randomized control trials published 2 years before and 5 years after the policy (i.e. 01/07/2005) in all selected journals (when applicable), which means from 01/07/2003 to 01/07/2010 (Table 2). In order to assess the diagnostic accuracy of the tools, we will randomly select 15 articles per journal for manual assessment from 2003 to 2010. This sample size (150) ensures a precision of ± 8% to estimate percentages in the worst-case scenario for precision estimations (i.e. if the percentage is 50%). These 150 articles will be manually extracted and will serve as the gold standard. This manual extraction will also be used to estimate how many papers retrieved using our search strategy are actually false positives (i.e. how many are not randomised controlled trials). Data sharing practices for clinical trials following policy changes In order to explore whether the tools are able to detect changes following implementation of the various data sharing policies, we will monitor data sharing practices for all available randomized control trials (RCT): - Published 2 years before and after the policy (i.e. 01/04/2007 (11)) that encouraged data sharing in Annals of Internal Medicine which means from 01/04/2005 to 01/04/2009; - Published 2 years before and after the policies that encouraged (i.e. 25/03/2009 (12)), mandated for drug and devices (i.e. 01/01/2013 (13)) and then mandated for all trials (i.e. 01/07/2015 (14)), in The BMJ which means from 25/03/2007 to 01/07/2017; - Published 2 years before and after the policy (i.e. 01/04/2014 (16)) that mandated data sharing in PLOS Medicine which means from 01/04/2012 to 01/04/2016; - Published 2 years before and up to date after the ICMJE policy that encouraged data sharing (i.e. 01/07/2018 (7)), in all remaining journals which means from 01/07/2016 to 01/07/2020; Longitudinal descriptions will be performed separately for each journal. In order to assess the diagnostic performance of the tools, we will assess 50 articles randomly sampled articles from all 4 groups defined above (Annals, BMJ, PLOS, and ICMJE) over the selected period, i.e. a total of 200 articles. This sample size ensures a precision of ± 7% to estimate percentages in the worst-case scenario for precision estimations (i.e. if the percentage is 50%). These 200 articles will be manually extracted and will serve as the gold standard. This manual extraction will also be used to estimate how many papers retrieved using our search strategy are actually false positives (i.e. how many are not randomised controlled trials). Analysis General approach For each open science indicator and for each specific validation sample, we will use a 2x2 table (e.g. table 4) with the manual extraction as gold standard and the extraction by automatic tool as intervention. Due to the lack of consensus on a gold standard for automatic extraction, manual extraction is considered the most reliable method for obtaining information and will be regarded as the gold standard. We will estimate the diagnostic accuracy of each tool by deriving sensitivity, specificity per indicator and F-score (25), by using the value identified by manual inspection as the gold standard. Systematic differences between journals will be explored by performing a subgroup analysis by journal. Estimated parameters will be presented with their 95% confidence intervals. Performance of different tools tracking the same open practices may vary because tools have been optimized on different training data and may also rely on different operational definitions of what is being tracked. If certain articles are unavailable, we maintain the predetermined power level by replacing them with alternative articles chosen at random from the same journal, or, if needed, from another randomly selected journal with a similar publication type. Table 4: see attachement Table 4: Describe of the performance of each automatic tool. Key transparency practices A descriptive analysis of each of the parameters described above will be carried out by journal. Categorical variables will be described over the time period using number and percentages (with their 95% confidence intervals). For registration and data sharing, subgroup analyses will be specifically performed for clinical trials and for meta-analyses separately. Registration practices for clinical trials following policy changes A descriptive analysis of clinical trial registration will be carried for all journals around 01/07/2005. Categorical variables will be described over the time period using number and percentages for each year. This analysis will be descriptive with no specific strategy regarding statistical inference. Data sharing practices for clinical trials following policy changes A descriptive analysis of clinical trial data sharing will be carried for all journals around 01/07/2018. Categorical variables will be described over the time period using number and percentages for each year. This analysis will be descriptive with no specific strategy regarding statistical inference. Exploratory analysis A secondary analysis will assess whether performance differs between pdf vs. XML files, for papers for which both are available in order to help to interpret data PERSPECTIVES Implications In this study, we will explore various automated tools to monitor open science practices at major generalist biomedical journals. This work will inform the development of a broader open science observatory of biomedical journals. The leading biomedical journals in this study will hence provide important information about these journals that are considered as trusted sources by the medical community. Last, by tracking the open science practices, we will be able to describe changes occurring around implementation of various policy changes on selected open science practices (clinical trial data sharing and registration). Finally, if the accuracy of the automatic tools is good, we will be able to expand the observatory to other journals to more holistically measure the landscape, depending validation. Limitations Because it will be based on a selected sample of major journals, this study will lack external validity regarding core open science practices in other journals (including specialty journals) (10). But given the complexity of the task, it is important that, before further development of the observatory, we start with a small sample of journals. These journals were chosen as we are sure they publish all the different types of research articles that are targeted by the open science practices we are interested in monitoring. In addition, because some automated indicators only detect mention of a registration, or mention of data sharing, it is likely that we won’t be able to detect failure to comply with study registration and/or data sharing plans (26). Finally, because journals can change their reporting practices over time and software tools can improve, it is possible that the diagnostic properties assessed in our study will differ in the future evaluations. Regarding this specific point, the potential identification of challenges in line with reporting in our study may be useful to inform future journal policies in order to reach a better harmonization and to ease monitoring of core Open Science practices. TIMELINE See attachement ACKNOWLEGEMENT: We thank Anita Bandrowski for her advices and feedback on the protocol. REFERENCES	Medicine and Health Sciences	OSF Registries	2024	Pre-registration	StudyRegistration	No license		https://osf.io/7pw39/	OSF	7pw39	"2x2" diagnostic | "diagnostic accuracy" | sensitivity specificity meta-analysis	True	True	files_enumerated	1
10.17605/osf.io/7qrpn	Simulationen zur Förderung der diagnostischen Kompetenzen in der heil- und sonderpä-dagogischen Hochschulbildung: Strukturiertes Klickspiel oder Einsatz GPTAvatar - ein Vergleich mit Noviz:innen und Expert:innen	Diagnostische Kompetenzen sind eine zentrale Qualifikation für heil- und sonderpädagogische Fachkräfte, um Kinder mit besonderem Förderbedarf frühzeitig zu erkennen und darauf aufbau-end passgenaue, datengestützte Fördermassnahmen zu planen und umzusetzen. Entsprechend bildet die Diagnostik einen Schwerpunkt in der heil- und sonderpädagogischen Aus- und Weiter-bildung. Dabei sind für die hochschulische Ausbildung unterschiedliche Kompetenzniveaus von Noviz:innen bis Expert:innen zu berücksichtigen. Zur Förderung der diagnostischen Kompetenz werden in der Lehre derzeit Fachbücher und meist papierbasierte Fallvignetten eingesetzt. Zur Vertiefung eignen sich interaktive Simulatio-nen (Heitzmann et al., 2019), die anhand von Fallbeispielen den diagnostischen Prozess mit mehreren Entscheidungsmöglichkeiten spielerisch darstellen. Klickbasierte Simulationsspiele sind stark strukturiert. Freier sind hingegen KI-gestützte Avatare, die adaptiv auf die Person reagieren und Audio-, Bild- und Videodaten verarbeiten können. Dadurch unterstützen sie das Lernen, geben gezielte Hilfestellungen und fungieren als virtuelle Mentoren (Fink et al., 2024). Fragestellung In einem 2x2-Experiment wird ein strukturiertes Klickspiel mit dem GPTAvatar (Robinson, 2023) im Expert:innen-Noviz:innen-Vergleich untersucht. In beiden Spielen holen die Teilnehmenden Informationen über jeweils ein Kind mit Leseschwierigkeiten ein, treffen möglichst datengestütz-te und fundierte Förderentscheidungen und begründen diese. Der Avatar sichert das gesamte Gespräch in Logdaten und ist für das Spiel mit einem Fallbeispiel konfiguriert sowie mit Verhal-tensregeln versehen worden. Untersucht wird das diagnostische Vorwissen (DaKI; Jungjohann &amp; Gebhardt, 2023), und der Einfluss der Selbsteinschätzung des Cognitive Load (Krieglstein et al.,2023) auf die Qualität diagnostischer Entscheidungen (Heitzmann et al., 2019). Die Fragestellung ist, ob sich die Noviz:innen von den Expert:innen in der Bearbeitung der beiden Simulatio-nen unterscheiden, gemessen an der kognitiven Belastung und der diagnostischen Qualität, und inwiefern sie unterschiedliche Begründungen für die Förderentscheidungen geben. Design und Methode In die Studie werden N = 25 Noviz:innen und N = 25 Expert:innen der Heil- und Sonderpädago-gik aus Deutschland und der Schweiz einbezogen. Alle Teilnehmenden bearbeiten zwei diagnos2tische Fälle - einen im Klickspiel und einen mit dem GPTAvatar. Die Reihenfolge der Bearbeitung erfolgt randomisiert im Sinne eines 2 x 2-within-Designs mit Messwiederholung. Die Förderentscheidungen werden als Index auf Basis der diagnostischen Qualität nach Kriterien von Heitzmann et al. (2019) kodiert, auf einer Skala von (1) unpassend bis (3) ausreichend-datengestützt und passend zum Erwartungshorizont. Die abhängige Variable diagnostische Qualität der Förderentscheidung wird mit dem diagnostischen Vorwissen (Selbsteinschätzung DaKI) als Covariate und dem Einfluss der Reihenfolge der Bearbeitung in Beziehung gesetzt und im ANOVA-Modell analysiert. Die Ergebnisse werden aufzeigen, inwiefern der Einsatz KI-gestützter Avatare im Vergleich zu strukturierten Klickspielen eine Förderung diagnostischer Kompetenzen ermöglicht. Weiter könnten die Ergebnisse genutzt werden, verschiedene Lernspiele für Noviz:innen und Ex-pert:innen zu entwickeln, um unterschiedliche diagnostischen Kompetenzniveaus zu adressieren. Literatur Fink, M. C., Robinson, S. A., &amp; Ertl, B. (2024). AI-based avatars are changing the way we learn and teach: Benefits and challenges. Frontiers in Education, 9. https://doi.org/10.3389/feduc.2024.1416307 Heitzmann, N., Seidel, T., Opitz, A., Hetmanek, A., Wecker, C., Fischer, M., Ufer, S., Schmidmaier, R., Neuhaus, B., Siebeck, M., Stürmer, K., Obersteiner, A., Reiss, K., Girwidz, R., &amp; Fischer, F. (2019). Facilitating Diagnostic Competences in Simulations: A Conceptual Framework and a Research Agenda for Medical and Teacher Education. Frontline Learning Research, 7(4), 1–24. Jungjohann, J. &amp; Gebhardt, M. (2023). Fragebogen zur Erfassung der diagnostischen Kompetenz von Lehrkräften in der inklusiven Schule (DaKI, Version 0.2). Regensburg: Universitätsbibli-othek. Doi: 10.5283/epub.54249 Krieglstein, F., Beege, M., Rey, G. D., Sanchez-Stockhammer, C., &amp; Schneider, S. (2023). Develop-ment andvalidation of a theory–based questionnaire to measure different types of cogni-tive load. EducationalPsychology Review, 35, 9. https://doi.org/10.1007/s10648-023-09738-0 Robinson, S. (2023, April 6). GPTAvatar [GitHub-Repository]. GitHub. https://github.com/SethRobinson/GPTAvatar	Education	OSF Registries	2025	Pre-registration	StudyRegistration	No license		https://osf.io/7qrpn/	OSF	7qrpn	"2x2" diagnostic	True	False	files_enumerated	0
10.17605/osf.io/7rxsq	Diagnostic accuracy of the Mini Nutritional Assessment – Short Form to identify malnutrition among older adults: protocol for a systematic review and meta-analysis.	The attached files contain the Search strategy and completed PRISMA-P Checklist.		OSF	2021	Project	Text	Creative Commons Zero v1.0 Universal	https://creativecommons.org/publicdomain/zero/1.0/legalcode	https://osf.io/7rxsq/	OSF	7rxsq	"diagnostic accuracy"	True	True	files_enumerated	3
10.17605/osf.io/82wsu	Nutritional risk screening tools in neonatology: a scoping review protocol	This scoping review aims to map and characterize the existing evidence on nutritional risk screening and assessment tools in neonatal patients. The review will identify available tools, describe their development and validation methods, synthesize their psychometric and performance properties, and identify current knowledge gaps to guide future research and promote the standardization of nutritional screening in neonatal clinical practice.	Dietetics and Clinical Nutrition | Medicine and Health Sciences | Medical Specialties | Pediatrics | Diagnostic accuracy | Neonatal nutrition | Nutritional assessment tools | Nutritional screening | Scoping review	OSF Registries	2026	Pre-registration	Project	Creative Commons Attribution 4.0 International	https://creativecommons.org/licenses/by/4.0/legalcode	https://osf.io/82wsu/	OSF	82wsu	"diagnostic accuracy"	True	False	files_enumerated	1
10.17605/osf.io/84u6t	Multiplex Testing for HIV, Viral Hepatitis, and STIs: A Scoping Review	The global commitment to ending the HIV, viral hepatitis, and STI epidemics by 2030 has placed a strong emphasis on integrated testing services to improve early diagnosis and linkage to care. Expanding access to multiplex testing, which allows for the simultaneous detection of multiple infections, is a key strategy in achieving universal health coverage and improving public health outcomes. These tests are particularly important in addressing co-infections among priority populations, such as pregnant women, men who have sex with men (MSM), transgender individuals, and people at high risk for STIs and viral hepatitis. By enabling early diagnosis and timely treatment, multiplex testing plays an important role in reducing transmission rates and enhancing disease management at both individual and population levels. Systematic reviews and meta-analyses are considered gold standards in evidence-based medicine, typically drawing from randomized controlled trials (RCTs) to guide clinical interventions. However, in public health research, where interventions often extend beyond controlled settings, scoping reviews have become a valuable approach to synthesizing evidence from a variety of study designs, including observational, qualitative, and grey literature sources. Scoping reviews allow for a broader examination of available evidence, capturing implementation challenges, policy gaps, and emerging innovations in disease prevention and control. This scoping review integrates data from indexed scientific literature and grey literature sources (e.g., technical reports, conference abstracts, and dissertations) to provide a comprehensive understanding of the feasibility, usability, and diagnostic accuracy of multiplex testing for HIV, viral hepatitis (HBV, HCV), and STIs. The review examines studies published between 2019 and 2024, focusing on different types of multiplex tests, including molecular diagnostics, serology-based rapid diagnostic tests (RDTs), and self-testing platforms. Key outcomes include diagnostic performance, patient acceptance, and barriers to implementation across various healthcare settings. By summarizing barriers, limitations, and successes of multiplex testing, this review aims to generate actionable evidence to inform public health policies, advocacy efforts, and the integration of multiplex diagnostics into routine healthcare services. Findings will provide insights into how multiplex testing can be optimized for different populations and settings, helping to advance evidence-based strategies for disease prevention, early detection, and linkage to care.	Public Health | Medicine and Health Sciences | International Public Health | HIV | Multiplex testing | point-of-care | sexually transmitted infections | viral hepatitis	OSF	2024	Project	Text	Creative Commons Attribution 4.0 International	https://creativecommons.org/licenses/by/4.0/legalcode	https://osf.io/84u6t/	OSF	84u6t	"diagnostic accuracy"	True	False	files_enumerated	2
10.17605/osf.io/87ahk	Future Pulse: Artificial Intelligence-Driven Diagnostics in Digital Health	Rachmad, Yoesoep Edhie. 2021. Future Pulse: Artificial Intelligence-Driven Diagnostics in Digital Health. Book of Primary Care &amp; Community Health Publishing, Thousand Oaks Special Issue, 2021. https://doi.org/10.17605/osf.io/87ahk "Future Pulse: AI-Driven Diagnostics in Digital Health" by Yoesoep Edhie Rachmad, published in 2021 by the Book of Primary Care &amp; Community Health Publishing in Thousand Oaks, delves into the transformative role of Artificial Intelligence (AI) in modern diagnostics. The book emerges from the need to explore how AI technologies can revolutionize healthcare, particularly in diagnostics, offering a more efficient, accurate, and personalized approach to medical care. Definition and Basic Concepts The book begins by introducing the fundamental concepts of AI and its application in healthcare. It outlines how AI has evolved over the years to become an integral part of modern medical diagnostics. AI is defined as a branch of computer science that develops algorithms and systems capable of performing tasks that typically require human intelligence, such as learning, reasoning, and problem-solving. In healthcare, AI is utilized to analyze complex medical data, aiding in diagnostics and treatment planning. Underlying Phenomena The motivation behind this book is the rapid advancement and integration of AI technologies in the healthcare sector. The author highlights the increasing volume of healthcare data, the demand for personalized medicine, and the need for more efficient diagnostic tools as key phenomena driving the exploration of AI in diagnostics. The book underscores the potential of AI to address these contemporary challenges and improve patient outcomes. Problem Statement The primary problem addressed by the book is the integration of AI into healthcare diagnostics. It examines the challenges and opportunities of incorporating AI technologies in medical diagnostics, aiming to understand how these technologies can be effectively utilized to enhance diagnostic accuracy and efficiency while addressing ethical and privacy concerns. Research Objectives The book aims to provide a comprehensive analysis of the role of AI in healthcare diagnostics, exploring its applications, benefits, and challenges. It seeks to outline strategies for successful implementation, emphasizing the importance of ethical guidelines and regulatory frameworks to ensure the responsible use of AI in diagnostics. Indicators Key indicators of successful AI integration in healthcare diagnostics, as identified in the book, include improved diagnostic accuracy, faster diagnostic processes, enhanced data analysis capabilities, and more personalized treatment plans. The book also considers the development of robust ethical and legal frameworks as critical indicators. Operational Variables Operational variables in the book include AI technologies such as machine learning algorithms, neural networks, and natural language processing tools. The book also explores variables related to healthcare outcomes, data management practices, and regulatory compliance. Determining Factors The determining factors for the successful implementation of AI in healthcare diagnostics include technological advancements, data availability and quality, regulatory environments, and healthcare professionals' readiness to adopt AI-driven tools. The author emphasizes the role of interdisciplinary collaboration in overcoming technical and ethical challenges. Implementation and Strategy The book outlines various strategies for integrating AI into healthcare diagnostics, such as investing in AI research and development, fostering collaboration between technology developers and healthcare professionals, and establishing comprehensive training programs for healthcare workers. It also highlights the need for continuous monitoring and evaluation to adapt to evolving technologies and healthcare needs. Challenges and Supportive Factors The book identifies several challenges, including data privacy concerns, algorithmic biases, and the potential for job displacement within the healthcare sector. Supportive factors include technological innovations, supportive regulatory policies, and public acceptance of AI in healthcare. The author calls for a balanced approach to address these challenges while leveraging supportive factors to maximize the benefits of AI. Determining Factors of the Book The relevance and impact of the book are determined by its timely exploration of emerging technologies, its comprehensive analysis, and its practical recommendations for healthcare professionals and policymakers. The book’s ability to address ethical considerations and propose actionable strategies also contributes significantly to its importance. Research Findings The book presents several case studies demonstrating successful AI applications in diagnostics. These include enhanced imaging analysis, personalized medicine through genetic profiling, and efficient epidemiological data analysis. These findings illustrate the tangible benefits of AI integration, providing evidence of its potential to transform healthcare delivery. Conclusion and Recommendations In conclusion, the book emphasizes the vital role of AI in modernizing healthcare diagnostics. It advocates for their ethical and responsible adoption, emphasizing the need for regulatory frameworks and continuous evaluation. The author recommends fostering interdisciplinary collaborations, investing in technological innovations, and developing comprehensive regulatory frameworks to ensure the successful integration of AI in diagnostics. "Future Pulse: AI-Driven Diagnostics in Digital Health" offers a detailed exploration of how AI can enhance traditional diagnostic practices and pave the way for new approaches in healthcare. It underscores the importance of innovation, ethical responsibility, and strategic implementation to harness the full potential of these transformative technologies. Buku: "Future Pulse: AI-Driven Diagnostics in Digital Health" Bab 1: Pengantar Kecerdasan Buatan dalam Kesehatan • Isi: Bab ini mengenalkan konsep dasar Kecerdasan Buatan (AI) dan penerapannya dalam sektor kesehatan, menggambarkan bagaimana AI telah berkembang dan menjadi bagian integral dari diagnostik medis modern. • Kesimpulan: AI tidak hanya meningkatkan efisiensi diagnostik tapi juga memungkinkan pendekatan yang lebih personal dan akurat dalam pengobatan. Bab 2: Teknologi AI dalam Pencitraan Medis • Isi: Memfokuskan pada pemanfaatan AI dalam analisis citra medis seperti MRI, CT scan, dan X-ray. Penggunaan algoritma pembelajaran mesin untuk mengidentifikasi pola penyakit. • Kesimpulan: AI menyediakan alat yang lebih canggih dan cepat untuk membantu radiolog dalam mendiagnosa kondisi dengan lebih akurat. Bab 3: AI dalam Analisis Genetik dan Personalisasi Pengobatan • Isi: Eksplorasi penggunaan AI dalam genomik untuk personalisasi pengobatan berdasarkan profil genetik pasien, termasuk prediksi penyakit dan respons terhadap pengobatan. • Kesimpulan: Personalisasi pengobatan dengan bantuan AI membuka era baru dalam pengobatan presisi yang lebih efektif dan minim efek samping. Bab 4: AI dan Big Data dalam Epidemiologi • Isi: Diskusi tentang peran AI dalam mengolah data kesehatan besar untuk surveilans epidemiologis dan respons kebijakan kesehatan publik. • Kesimpulan: AI memungkinkan analisis data yang lebih cepat dan luas, memberikan keputusan yang lebih tepat dan responsif terhadap wabah penyakit. Bab 5: Etika dan Privasi dalam Diagnostik AI • Isi: Menghadapi tantangan etis dan privasi yang berkaitan dengan pengumpulan dan penggunaan data kesehatan oleh teknologi AI, termasuk isu keamanan data dan bias algoritma. • Kesimpulan: Pengaturan yang ketat dan transparan diperlukan untuk memastikan bahwa penggunaan AI dalam kesehatan menghormati hak privasi pasien dan menghindari diskriminasi. Bab 6: Implementasi AI dalam Sistem Kesehatan • Isi: Pembahasan tentang strategi implementasi AI di fasilitas kesehatan, termasuk integrasi dengan sistem informasi kesehatan yang ada dan pelatihan tenaga kesehatan. • Kesimpulan: Kolaborasi antara pengembang teknologi, penyedia kesehatan, dan regulator penting untuk adopsi AI yang sukses dan berkelanjutan. Bab 7: Masa Depan Diagnostik AI • Isi: Merenungkan potensi masa depan dan inovasi yang mungkin terjadi dalam diagnostik AI, termasuk kemajuan dalam kecerdasan buatan yang dapat belajar dan beradaptasi secara otomatis. • Kesimpulan: Masa depan diagnostik AI menjanjikan peningkatan yang signifikan dalam kecepatan, akurasi, dan personalisasi pengobatan. Kesimpulan Akhir: • Isi: Menyimpulkan pentingnya dan dampak potensial dari AI dalam mengubah lanskap diagnostik dan pengobatan kesehatan. Menekankan pentingnya penanganan tantangan yang muncul dengan pertumbuhan teknologi ini. • Kesimpulan: AI mewakili masa depan kesehatan digital, di mana inovasi terus membuka kemungkinan baru untuk diagnosis yang lebih baik dan perawatan yang lebih personal. Buku ini memberikan wawasan komprehensif tentang bagaimana AI sedang membentuk kembali fondasi diagnostik dalam kesehatan, menyoroti inovasi, tantangan, dan potensi pengembangan masa depan.		OSF	2024	Project	Book			https://osf.io/87ahk/	OSF	87ahk	"diagnostic accuracy"	True	True	files_enumerated	0
10.17605/osf.io/89ptj	Translation of oral health research priorities into research topics in an equity-based priority setting exercise	Background: In the context of research priority setting, participants express their research priorities and ideas in various forms, ranging from narratives to explicit topics or questions. However, the transition from these expressions to well-structured research topics or questions is not always straightforward. Challenges intensify when research priorities pertain to interventions or diagnostic accuracy, requiring the conversion of narratives into the PICO (Participant, Intervention, Comparator, Outcome) format. Scope and findings: This project aimed to understand the challenges of engaging a diverse, multilingual population in setting oral health research priorities. While not a comprehensive priority-setting effort, we modified James Lind Alliance's (JLA) methods and used thematic analysis to establish a list of priority research topics and questions. This was accomplished by conducting interviews with 40 community participants and 14 dentists from various ethnic backgrounds in Malaysia. The interview language depended on participant preferences, including English, Malay, and Mandarin, with translations handled collaboratively by bilingual research assistants. The process involved thematic analysis, discussion with a research committee, and necessary modifications. Our interpretations revealed distinct categories of participant statements: explicit, complicated, implicit, and incomplete. In this study, we identified a three-step approach to translate research ideas that are presented either as explicit statements or as complicated narratives.		OSF	2024	Project	Text			https://osf.io/89ptj/	OSF	89ptj	"diagnostic accuracy"	True	True	files_enumerated	4
10.17605/osf.io/8b39x	T-cell Receptor Beta Constant 1 Flow Cytometry for Diagnosing Clonality in mature T-Cell Neoplasms: A Systematic Review and Meta-Analysis of Diagnostic Accuracy	This project is a diagnostic accuracy meta-analysis aiming to precisely determine the capability of T-cell Receptor Beta Constant 1 Flow Cytometry (TRBC1-FC) to identify T-cell clonality in patients with T-cell neoplasms.	Laboratory and Basic Science Research Life Sciences | Medicine and Health Sciences | Life Sciences | Medical Specialties | Oncology | Biochemistry, Biophysics, and Structural Biology | Hematology | Flow cytometry | Meta-analysis | Systematic review | T Cell Receptor Beta Constant 1 | T-cell clonality | T-cell neoplasm | T-cell neoplasms | TRBC1	OSF	2025	Project	Text	Creative Commons Attribution 4.0 International	https://creativecommons.org/licenses/by/4.0/legalcode	https://osf.io/8b39x/	OSF	8b39x	"diagnostic accuracy"	True	False	files_enumerated	1
10.17605/osf.io/8jvc2	Protocol: In multi-reader multi-case study designs, do AI-diagnostic tools improve accuracy outcomes for radiologists in cancer risk stratification?	The use of artificial intelligence (AI) and machine learning (ML) techniques in healthcare has become a topic of significant discussion. Methods using such algorithms have demonstrated remarkable improvements in terms of accuracy and sensitivity in medical image recognition tasks1. In clinical practice, evidence has shown that AI technology can be used as a clinical decision tool to diagnose numerous diseases when using radiological techniques such as X-ray, CT, MRI, or ultrasound1. ML algorithms thus are seen as being able to efficiently provide diagnostically accurate data to patients on a shorter timescale. Challenges and complications Although AI has been lauded as a revolutionary technique and can be suggested to perform better than humans in healthcare on several issues regarding their accuracy and utility in clinical practice, some of the main issues that have arisen are: • Algorithms are normally inputted with a specific output in mind while a doctor may be able to make a more flexible decision. For example, an AI tool that has been developed to consider lymph node metastasis in pancreatic ductal adenocarcinoma may be able to outperform radiologists2. However, this model will not be able to then make decisions that only a doctor can on the best course of action for the patient. • Overdiagnosis3: The algorithms from AI detect and diagnose conditions whether they cause harm for a patient or not. For example, if we consider a CT pulmonary angiography (CTPA) to detect pulmonary emboli (PE) in the lungs, this is usually an incidental finding and even when detected, PE only needs to be treated on a symptomatic basis. AI tools for CTPA may detect this at a much higher rate. Are smaller lesions therefore being detected with the extra sensitivity that are less harmful? The question then arises on how we should approach this data: who should be treated and who should not? AI application in medical imaging analysis The future of AI seems to be as a diagnostic support tool integrated within a radiologist’s workflow, allowing an increase in efficiency and a reduction in errors1. Studies that thus compare AI models with radiologist or clinician-mediated diagnosis may not highlight the effects AI may have in a clinical setting and quantify the gain in accuracy from AI in reading images. More radiological test studies have thus shifted to implementing a multi-reader multi-case (MRMC) design4. This design is popular as once a radiologist has viewed twenty cases there is less information to be gained by asking them to view a further twenty than asking a different radiologist to view the same twenty5. The study design asks multiple radiologists to view the same cases and means that results can correlate within readers meaning that bootstrapping and modelling can account for these parameters to enhance statistical power. These studies’ primary outcome arises as a receiver operator characteristic (ROC) curve that describes a plot of sensitivity vs. 1-specificity for diagnostic tests6. The AUC can then be used as a measure to combine both sensitivity and specificity to compare diagnostic tools. In recent years, several systematic reviews regarding artificial intelligence and radiology have been published7,8. These have focussed on diagnostic performance and how AI models compare to a radiologist. Due to the heterogeneity of data across the field of AI tools these have often been narrative syntheses. By solely considering the MRMC study design this allows examination of a more homogenous dataset. The study design outlined above also will help interpretation of how AI-diagnostic tools may help optimise cancer management in healthcare. Studies using this as a primary outcome are often required by regulatory bodies for licensing new radiological devices9. Furthermore, by solely analysing MRMC studies this also will allow consideration of detailed methodological components across studies to consider data presentation and analysis within the field of AI and radiology. This systematic review thus aims to assess MRMC studies using ROC AUC outcome measures to consider whether AI-assisted clinician diagnosis may be beneficial. The review will also examine design, analysis, and reporting of MRMC studies regarding AI to consider how these may influence the data that is ultimately presented.	Medicine and Health Sciences | Artificial Intelligence | Cancer | Computer Assistance | Machine Learning | Multi-reader Multi-Case | Radiology	OSF Registries	2023	Pre-registration	StudyRegistration	Creative Commons Attribution Share Alike 4.0 International	https://creativecommons.org/licenses/by-sa/4.0/legalcode	https://osf.io/8jvc2/	OSF	8jvc2	"sensitivity and specificity"	True	True	files_enumerated	1
10.17605/osf.io/8nmu9	Improving cut-off determination of Neuropsychological tests: a Bayesian approach	Traditional validation approaches in neuropsychology typically rely on normative data from healthy individuals to establish cut-off scores. While this method provides estimates of specificity, it does not inform sensitivity, and the resulting cut-off is generic rather than pathology-specific. This limitation becomes critical when assessing clinical populations, as neuropsychological tools are often validated on very small patient samples. Such constraints make it difficult to apply standard Receiver Operating Characteristic (ROC) analyses, which require sufficiently large and balanced datasets to produce reliable estimates. To address this issue, we propose a Bayesian adaptation of the ROC framework. The rationale behind this approach is that Bayesian methods naturally incorporate uncertainty arising from sample size, allowing for more robust inference even when patient data are scarce. Unlike simple simulation techniques, Bayesian modeling provides posterior distributions for key parameters, enabling credible intervals for cut-off scores, sensitivity, and specificity. In our conceptual example, we consider a dataset with 200 healthy controls and only 10 patients. Using Bayesian regression, we estimate model parameters and generate simulated datasets from posterior distributions. For each simulated dataset, we compute ROC curves and derive credible intervals for diagnostic metrics. This approach leverages prior assumptions about the relationship between patients and controls and models data distributions using Student’s t-distribution, which accounts for heavier tails and greater variability in small samples. Consequently, the Bayesian framework offers a principled solution for neuropsychological validation in contexts where traditional ROC analysis is impractical.		OSF	2026	Project	Text	Creative Commons Attribution Non Commercial 4.0 International	https://creativecommons.org/licenses/by-nc/4.0/legalcode	https://osf.io/8nmu9/	OSF	8nmu9	"sensitivity and specificity"	True	False	files_enumerated	7
10.17605/osf.io/8prgq	Artificial intelligence in optical coherence tomography and magnetic resonance imaging for optic neuropathies: Scoping Review	Introduction: Optic neuropathies are diseases that affect the optic nerve and cause visual loss of varying degrees. Among the most common are glaucoma and non-arteritic anterior ischemic optic neuropathy, both major causes of irreversible blindness worldwide. Early diagnosis depends on imaging techniques such as optical coherence tomography (OCT) and magnetic resonance imaging (MRI), which allow precise evaluation of structural and functional changes in the optic nerve. In recent years, artificial intelligence (AI) has emerged as a promising tool in neuro-ophthalmology, capable of processing large volumes of images with high diagnostic accuracy. However, the rapid expansion of scientific evidence calls for a review that synthesizes current advances, applications, and limitations of this technology. Methodology: A scoping review will be conducted of studies published between 2015 and 2025 on the use of AI models applied to the analysis of OCT and MRI in optic neuropathies. The search will include databases such as PubMed, Scopus, Web of Science, SciELO, and BIREME, using MeSH and DeCS descriptors related to artificial intelligence, deep learning, and optic neuropathies. Grey literature will be included, and the snowball technique will be applied. Expected results: It is expected to generate an updated overview of the evidence on AI in the diagnosis of optic neuropathies, identifying the most used models, their benefits, limitations, and perspectives for clinical integration in neuro-ophthalmology.		OSF	2025	Project	Text			https://osf.io/8prgq/	OSF	8prgq	"diagnostic accuracy"	True	False	files_enumerated	1
10.17605/osf.io/8qfg5	Comparison of different methods for the meta-analysis of diagnostic test accuracy studies – a simulation study	Meta-analysis of diagnostic test accuracy (DTA) studies is, due to its co-primary endpoint of sensitivity and specificity, methodologically more challenging than its univariate counterpart in intervention studies. In medical practice, methods for the meta-analysis of DTA studies often do not distinguish between diagnostic thresholds in the primary studies and only use information from a single threshold per study. In contrast, more recent approaches incorporate all available information by considering all diagnostic thresholds and can express summary estimates depending on the threshold. We will systematically compare eleven methods for the meta-analysis of DTA studies, five of which consider a single diagnostic threshold per study, while the other six consider all available thresholds. Using simulation scenarios that resemble realistic meta-analysis datasets, we will investigate the methods’ bias, empirical coverage and convergence behavior for diagnostic tests on both the continuous and ordinal scale. Our aim is to detect situations in which certain methods are superior or inferior to others and thus aiding practitioners in an adequate choice of method when performing meta-analysis in a specific setting.	Statistics and Probability | Physical Sciences and Mathematics | Life Sciences | Statistical Models | Biostatistics | Research Methods in Life Sciences | diagnostic test accuracy study | meta-analyses | meta-analysis | simulation study	OSF	2025	Project	Text	Creative Commons Attribution 4.0 International	https://creativecommons.org/licenses/by/4.0/legalcode	https://osf.io/8qfg5/	OSF	8qfg5	"diagnostic accuracy" | "diagnostic test accuracy" | "sensitivity and specificity" | sensitivity specificity meta-analysis	True	False	files_enumerated	0
10.17605/osf.io/8sut5	The Oxford Digital Multiple Errands Test (OxMET): Validation of a Simplified Computer Tablet Based Multiple Errands Test	Impairments in executive functioning are common following Acquired Brain Injury, though there is a lack of screening tools which present both a time efficient and ecologically valid approach to assessing the consequences of executive impairments. We present the Oxford Digital Multiple Errands Test (OxMET), a novel and simplified computer-tablet version of a Multiple Errands Test. We recruited 124 neurologically healthy controls and 105 stroke survivors to complete the OxMET task. Normative data and internal consistency were established from the healthy control data. Convergent and divergent validation was assessed in a mixed subset of 158 participants who completed the OxMET and the OCS-Plus. Test-retest reliability was examined across a mixed subset of 39 participants. Finally, we investigated the known-group discriminability of the OxMET. The OxMET demonstrated very high internal consistency, and stable group level test-retest performance as well as good convergent and divergent validity. The OxMET demonstrated high sensitivity and good specificity in overall differentiation of stroke survivors from controls. Stroke survivors made significantly more errors than healthy controls, as well as being less accurate and slower to complete the task. This paper presents the Oxford Digital Multiple Errands Test as a brief, easy to administer tool, designed to quickly screen for potential consequences of executive impairments in a virtual environment shopping task on a computer tablet. Initial normative data and validation within a chronic stroke cohort is presented.	BADS | cognition | cognitive | cognitive assessment | executive function | multiple errands test | neuropsychological assessment | neuropsychology | shallice and burgess	OSF	2019	Project	Text	Creative Commons Attribution 4.0 International	https://creativecommons.org/licenses/by/4.0/legalcode	https://osf.io/8sut5/	OSF	8sut5	"sensitivity and specificity"	True	True	files_enumerated	1
10.17605/osf.io/8udbq	STAndards for ReporTing Equality, Diversity and Inclusion (START-EDI)	START-EDI reporting guidelines will provide a list of minimum items that should be reported by healthcare researchers, ensuring that diversity is incorporated in essential areas such as research design, data collection, public involvement, dissemination and impact. These reporting guidelines will be a universal, generic toolkit which can be adopted for clinical prediction model studies, diagnostic accuracy and efficacy/effectiveness studies. We anticipate that the guidelines will promote greater transparency and completeness in research and therefore benefit clinicians, journal editors, patients, healthcare providers, policymakers and other key stakeholders.		OSF	2024	Project	Text			https://osf.io/8udbq/	OSF	8udbq	"diagnostic accuracy"	True	True	files_enumerated	0
10.17605/osf.io/8ugvq	Use and appropriateness of Reporting Guidelines in physical therapy research: a protocol for a meta-research study	INTRODUCTION: Problems about reporting of a scientific study can affect dissemination of research in different manners. It is known that study methods are frequently not described in adequate detail and that results are presented ambiguously or selectively. To overcome these problems, reporting guidelines (e.g. CONSORT, PRISMA, STARD and STROBE statements) have been developed to increase the transparency of research. While recent evidence suggested that these guidelines are frequently used inappropriately in studies published in the major medical journals, the extent and appropriateness of use in physical therapy research has not been systematically evaluated. The aim of this meta-research study will be to evaluate the frequency of using reporting guidelines and their appropriate use in physical therapy published research. METHODS: A cross-sectional analysis is planned on a random sample of 200 studies published in the last ten years (2010-2019) in the five generic rehabilitation journals with the highest 5-year impact factor. Randomization will be stratified for publication date to include an equal number of studies from 2010 to 2014 (n=100), and from 2015 to 2019 (n=100). Randomised controlled trials, systematic reviews, diagnostic accuracy studies and observational studies will be included. Crude prevalence estimates with 95% confidence intervals of using and appropriateness of using will be estimated. A bivariate analysis will assess the relationship between the use of reporting guidelines and the year of publication. DISSEMINATION PLANS: Several studies have shown the positive influence of reporting guidelines on the completeness of research reporting but no one investigated the use and the appropriateness of reporting guidelines in physical therapy research. Therefore, this study will add relevant knowledge that may contribute to improve further the reporting of rehabilitation research. The results of this research will be published in a peer-reviewed journal and will be presented at relevant (inter)national scientific events.		OSF	2020	Project	Text	Other		https://osf.io/8ugvq/	OSF	8ugvq	"diagnostic accuracy"	True	True	files_enumerated	2
10.17605/osf.io/8vmta	Synuclein Pathology in Isolated REM Sleep Behavior Disorder: Meta-Analyses on Test Positivity, Phenoconversion, and Diagnostic Accuracy			OSF	2023	Project	Text			https://osf.io/8vmta/	OSF	8vmta	"diagnostic accuracy"	True	True	files_enumerated	1
10.17605/osf.io/8vubx	Multimodal-Sensor Fusion and Machine-Learning for 24 h Early Warning of Sub-clinical Ketosis in Dairy Cattle: A Systematic Review and Meta-analysis	Sub-clinical ketosis (SCK) affects &gt;30 % of fresh cows and predisposes them to displaced abomasum, mastitis and reduced fertility. Commercial monitors still rely on single-modality alerts (e.g., neck accelerometers or milk FTIR). Since 2023 the field has moved toward multimodal fusion models that combine vision, acoustics, IMU, FTIR and ambient THI streams, often with attention layers or cross-modal transformers (ResearchGate, PMC). No systematic review has yet quantified how much diagnostic accuracy is gained by fusing ≥2 modalities, nor has anyone assessed adherence to emerging AI-reporting check-lists (PRISMA-DTA, STARD-AI).	Veterinary Medicine | Medicine and Health Sciences | Analytical, Diagnostic and Therapeutic Techniques and Equipment | Other Analytical, Diagnostic and Therapeutic Techniques and Equipment	OSF	2025	Project	Text	MIT License	https://opensource.org/licenses/MIT	https://osf.io/8vubx/	OSF	8vubx	"diagnostic accuracy"	True	False	files_enumerated	2
10.17605/osf.io/92swt	Differential diagnosis checklists reduce diagnostic error differentially: a randomized experiment	Introduction Wrong and missed diagnoses contribute substantially to medical error. Can a prompt to generate alternative diagnoses (prompt) or a differential diagnosis checklist (DDXC) increase diagnostic accuracy? How do these interventions affect the diagnostic process and self-monitoring? Methods Advanced medical students (N = 90) were randomly assigned to one of four conditions to complete six computer-based patient cases: Group 1 (prompt) was instructed to write down all diagnoses they considered while acquiring diagnostic test results, and to finally rank them. Groups 2 and 3 received the same instruction plus a list of 17 differential diagnoses for the chief complaint of the patient. For half of the cases, the DDXC contained the correct diagnosis (DDXC+) and for the other half, it did not (DDXC-; counterbalanced). Group 4 (control) was only instructed to indicate their final diagnosis. Mixed-effects models were used to analyze results. Results Students using a DDXC that contained the correct diagnosis had better diagnostic accuracy, mean (standard deviation), 0.75 (0.44), compared to controls without a checklist, 0.49 (0.50), P &lt; 0.001, but those using a DDXC that did not contain the correct diagnosis did slightly worse, 0.43 (0.50), P = 0.602. The number and relevance of diagnostic tests acquired were not affected by condition, nor was self-monitoring. However, participants spent more time on a case in the DDXC-, 4:20 minutes (2:36), P ≤ 0.001, and DDXC+ condition, 3:52 minutes (2:09), than in the control condition, 2:59 minutes (1:44), P ≤ 0.001. Discussion Being provided a list of possible diagnoses improves diagnostic accuracy compared with a prompt to create a differential diagnosis list, if the provided list contains the correct diagnosis. However, being provided a diagnosis list without the correct diagnosis did not improve and might have slightly reduced diagnostic accuracy. Interventions neither affected information gathering nor self-monitoring.		OSF	2020	Project	Text	Creative Commons Attribution 4.0 International	https://creativecommons.org/licenses/by/4.0/legalcode	https://osf.io/92swt/	OSF	92swt	"diagnostic accuracy"	True	True	files_enumerated	2
10.17605/osf.io/96b5h	Adaptation, external validation and refinement of two children’s homes Swiss-French topic search filters on RERO DOC	Abstract Objectives: To adapt, validate and refine topic search filters meant to retrieve Swiss social work bachelor theses focusing on children’s homes written in French and indexed in RERO DOC Study design: Search filter external validation, refinement and internal validation Methods: Full-text assessment of all 385 bachelor theses published by HETS Valais students and indexed in RERO DOC, extraction of titles and assessment of whether they focus or not on children’s homes. Adaptation of the two previously built filters for RERO DOC, measurement of their performances on this new dataset. Development of three new Results: Performances of the original topic search filters dropped significantly when applied to this external validation set. The highly sensitive children’s homes search filter performance went from 79.45%/95.12% sensitivity/specificity to 66.32%/78.89% and the highly specific search filter performance went from 69.86%/98.37% sensitivity/specificity to 54.74%/83.39% when tested on the RERO DOC dataset. Reasons included: a lower prevalence of specific keywords within children’s homes titles (now out of date or highly canton-specific) and limited functionality of searches making use of character accentuations. A highly sensitive (“exhaustive”), a highly specific (“focused”) and a balanced (“best trade-off”) RERO DOC specific search filters were developed iteratively using a search simulator. The “exhaustive” search filter achieved 87.37% sensitivity and 71.88% specificity. The “focused” search filter achieved 62.11% sensitivity and 93.40% specificity. And the “best trade-off” filter achieved 74.74% sensitivity and 84.38% specificity. Novel keywords included in these filters include: reference, fugue, mineur, rupture, plainte and St-Raphael/Saint-Raphael. Limitations: The RERO DOC search filters were used without using data from abstracts or the full extent of advanced search features available and could be improved further. The new search filters should be used with caution on different databases, if used to search works from non-Swiss settings (for instance works from France), if used to search for works published prior to 1980/1990 or if used to search for works published in the following decades. Funding: No funding was received for this work. Registration: Not done, previous report versions nevertheless available at https://osf.io/96b5h/ . Data and materials: See https://osf.io/96b5h/files. All other data is otherwise included within this manuscript. Keywords: Children’s homes, search filter, sensitivity and specificity, indexing, literature searching, RERO DOC		OSF	2019	ProjectComponent	Text	Creative Commons Attribution 4.0 International	https://creativecommons.org/licenses/by/4.0/legalcode	https://osf.io/96b5h/	OSF	96b5h	"sensitivity and specificity"	True	True	files_enumerated	2
10.17605/osf.io/96hdc	Systematic review: Diagnostic accuracy of contrast-Enhanced ultrasonography for synovitis diagnosis			OSF	2024	Project	Text	No license		https://osf.io/96hdc/	OSF	96hdc	"diagnostic accuracy"	True	True	files_enumerated	0
10.17605/osf.io/9af52	Clinical Governance, Quality Management, and Radiation Protection in Diagnostic and Interventional Radiology: A Scoping Review within the Italian National Health Service (SSN), 2016–2026	TITLE: Clinical Governance, Quality Management, and Radiation Protection in Diagnostic and Interventional Radiology: A Scoping Review within the Italian National Health Service (SSN), 2016–2026 DESCRIPTION / ABSTRACT: Background: In modern healthcare settings, radiological departments face growing organizational and regulatory complexity. Ensuring high standards of diagnostic accuracy while minimizing clinical risk and patient radiation exposure requires a multi-professional and integrated governance strategy. However, Clinical Governance, Quality Management Systems (QMS), clinical risk management, and Radiation Protection are often addressed as separate domains, potentially limiting the development of coordinated quality and safety strategies. This scoping review maps the available evidence, regulatory frameworks, and operational models supporting their integration within the Italian National Health Service (SSN). Objectives: 1. To identify and map organizational models integrating Clinical Governance, Quality Management, clinical risk management, and Radiation Protection across Diagnostic Imaging and Interventional Radiology services. 2. To examine the relationship between relevant Italian legislative requirements (e.g., Legislative Decree 101/2020 on radiation protection and Law 24/2017 on patient safety) and international quality standards (ISO 9001:2015 and ISO 7101:2023). 3. To synthesize operational strategies addressing safety checklists, Diagnostic Reference Levels (DRLs), Radiation Dose Monitoring Systems (RDMS), contrast media safety, digital workflows, and Artificial Intelligence (AI) integration. 4. To identify existing Key Performance Indicators (KPIs) and propose an integrated KPI framework for evaluating the performance of multidisciplinary radiology teams. Methods &amp; Eligibility Criteria (PCC Framework): This scoping review was conducted in accordance with the Joanna Briggs Institute (JBI) methodology and the PRISMA-ScR (Preferred Reporting Items for Systematic Reviews and Meta-Analyses extension for Scoping Reviews) guidelines. Eligibility criteria were structured according to the PCC framework: -Population (P): Diagnostic Imaging and Interventional Radiology services and their multidisciplinary healthcare teams, including Radiologists, TSRM/Radiographers, Medical Physicists, and Nurses. -Concept (C): Clinical Governance models, Quality Management Systems (ISO 9001:2015 and ISO 7101:2023), Clinical Risk Management (patient safety, safety checklists, contrast media safety), Radiation Protection (Diagnostic Reference Levels [DRLs], Radiation Dose Monitoring Systems [RDMS], optimization, and justification), and digital innovation, including Artificial Intelligence (AI). -Context (C): Public and accredited private healthcare facilities operating within the Italian National Health Service (SSN). Sources published between January 1, 2016 and July 31, 2026 were eligible for inclusion. Results &amp; Corpus: A structured search of PubMed and Scopus, supplemented by Google Scholar and targeted searches of institutional and professional sources (AGENAS, SIRM, FNO TSRM-PSTRP), identified a final corpus of 67 unique sources. Thematic analysis mapped these sources across three primary operational pillars: (1) Quality Management Systems &amp; Standards; (2) Clinical Risk Management &amp; Safety Checklists; and (3) Radiation Protection, Optimization &amp; Dose Monitoring. The three categories were not mutually exclusive, with individual sources contributing to more than one thematic domain. Overall, the 67 sources generated 72 thematic assignments, corresponding to 24 assignments per pillar. Significance: This study provides an evidence-informed framework for healthcare managers, clinical leaders, and radiology professionals to support the integration of Clinical Governance, Quality Management, Clinical Risk Management, and Radiation Protection, bridging regulatory requirements with continuous quality improvement in Diagnostic Imaging and Interventional Radiology.	Radiology | Public Health | Medicine and Health Sciences | Medical Specialties | Radiological Governance Clinical Risk Management Quality Management System Radiation Protection Legislative Decree 101/2020 Law 24/2017 Diagnostic Reference Levels (DRL) Radiation Dose Monitoring System (RDMS) Scoping Review National Health Service (SSN)	OSF	2026	Project	StudyRegistration	Creative Commons Attribution 4.0 International	https://creativecommons.org/licenses/by/4.0/legalcode	https://osf.io/9af52/	OSF	9af52	"diagnostic accuracy"	True	False	files_enumerated	0
10.17605/osf.io/9d3ax	Comparison of Ultrasound versus abdominal radiogram for diagnosis of neonatal necrotizing enterocolitis: A Systematic Review and diagnostic test accuracy(DTA) meta-analysis	Review question In neonates with suspected NEC (P), does abdominal ultrasound (I) demonstrate superior or equal diagnostic accuracy compared with abdominal X-ray (C) for the detection of NEC, based on sensitivity, specificity, and related accuracy (O)? Objectives : Primary: To determine and compare the diagnostic accuracy of abdominal ultrasound and abdominal X pray in detecting necrotizing enterocolitis in neonates, using reference standards such as clinical diagnosis, surgical findings, or histopathology. Secondary Objectives To evaluate diagnostic accuracy for: Severe NEC (e.g., Bell stage ≥ IIb / III or NEC requiring surgery). Specific USG features (bowel necrosis (e.g. Increased Bowel wall echogenicity, Hyper perfusion, Intramural gas , bowel wall thickening, bowel wall thinning, avascular loops, Intestinal dilatation) and Peritoneum ( Anechoic free fluid, Hyperechoic free fluid, focal fluid collection, free gas ,absent perfusion, pneumatosis) and Liver ( Portal venous gas ) vs AXR features. Target condition The target condition for this diagnostic test accuracy is definite necrotizing enterocolitis (NEC) in neonates. NEC will be defined as disease fulfilling Modified Bell’s criteria stage II or higher, or NEC confirmed by surgical or histopathological findings. Studies using a clinical diagnosis of NEC without radiologic or surgical confirmation will be included but analysed separately according to reference standard.	Medicine and Health Sciences	OSF	2026	Project	Text			https://osf.io/9d3ax/	OSF	9d3ax	"diagnostic accuracy" | "diagnostic test accuracy"	True	False	files_enumerated	1
10.17605/osf.io/9gyvz	Emotion Regulation in Clinical and Non-Clinical Adolescents: An Exploratory Integration of Self-Report Profiles and Frontal Alpha Asymmetry	This study is a post-hoc secondary analysis examining emotion regulation in adolescents aged 13 to 18 years across clinical and non-clinical groups. Data were not collected as part of a single unified study; the healthy control sample and the clinical samples were recruited and assessed in separate research projects, and the present analysis integrates these datasets for comparative purposes. Accordingly, all findings should be interpreted within the constraints of a post-hoc, cross-sectional design. Adolescence represents a period of heightened emotional reactivity and concurrent maturation of prefrontal regulatory circuitry, making it a developmentally sensitive window in which individual differences in emotion regulation carry demonstrable consequences for later psychopathology trajectories. Despite a growing literature linking disruptions in both behavioural emotion regulation and neural indices of frontal activity to internalising disorders in young people, most studies examine these levels in isolation and within non-clinical samples. The present study addresses this gap by integrating self-report measures of emotion regulation strategy use and regulation difficulties with resting-state frontal alpha asymmetry (FAA) as a neurophysiological index, assessed in diagnostically confirmed clinical groups alongside a healthy comparison group. Three groups are included: a healthy control group (HC), a group meeting diagnostic criteria for Major Depressive Disorder (MDD), and a group meeting criteria for an Anxiety Disorder (ANX). Clinical diagnoses were confirmed via the Mini-DIPS structured clinical interview. Healthy control eligibility and dimensional symptom severity across all participants were assessed using the DISYPS-III (Döpfner &amp; Görtz-Dorten, 2017). The final analytic sample comprises 103 participants (HC: n = 25, MDD: n = 53, ANX: n = 25). The primary self-report instrument is the FEEL-KJ (Grob &amp; Smolenski, 2005), which assesses adaptive and maladaptive emotion regulation strategies across anger, sadness, and fear contexts. Secondary self-report measures are the Emotion Regulation Questionnaire (ERQ; Abler &amp; Kessler, 2009), the Difficulties in Emotion Regulation Scale (DERS), and the Affective Style Questionnaire for Youth (ASQ-Y; Graser et al., 2019). Resting-state EEG was recorded to derive FAA as a neurophysiological complement to the self-report battery. One hypothesis is designated confirmatory. It predicts disorder-congruent emotion-context specificity on the FEEL-KJ, tested via a Group x Emotion Context interaction in a linear mixed model, with a pre-specified crossover contrast serving as the directional confirmation endpoint. All remaining hypotheses are exploratory, addressing FAA group differences, associations between FAA and self-reported regulation difficulties, dimensional severity associations, diagnostic classification accuracy, and cross-instrument convergence across the self-report battery. Given the post-hoc nature of the study and the separate origins of the datasets, no findings from the exploratory analyses are intended to be interpreted as confirmatory evidence. The study aims to contribute to a sparse literature on cross-level emotion regulation research in diagnostically confirmed adolescent samples, to evaluate whether FAA meaningfully differentiates clinical from non-clinical adolescents, and to examine whether disorder-specific patterning in emotion regulation emerges or whether clinical-versus-control differences are broader and less diagnostically differentiated than theoretical models predict.	Clinical Psychology | Developmental Psychology | Biological Psychology | Quantitative Psychology | Social and Behavioral Sciences | Psychology | FOS: Psychology	OSF Registries	2026	Pre-registration	StudyRegistration	Creative Commons Attribution 4.0 International	https://creativecommons.org/licenses/by/4.0/legalcode	https://osf.io/9gyvz/	OSF	9gyvz	"diagnostic accuracy"	True	False	files_enumerated	0
10.17605/osf.io/9h4te	Epidemiology of Orofacial Clefts in East Africa: a Systematic Review	This research project is a systematic review designed to provide an epidemiological mapping of Orofacial Clefts (OFCs) across eleven East African nations: Uganda, Rwanda, Burundi, Tanzania, Kenya, South Sudan, Democratic Republic of the Congo, Ethiopia, Eritrea, Djibouti, and Somalia. Its primary purpose is to address the critical "data gap" regarding the prevalence and etiology of cleft lip and palate in East Africa. While surgical interventions have increased across the region, public health policy remains hampered by fragmented data. Currently, estimates of OFC prevalence vary wildly due to inconsistent reporting methods, ranging from community-based surveillance to localized hospital registries. This project seeks to synthesize literature published between 2011 and 2025 to achieve three core objectives: 1. To determine the pooled prevalence of OFCs, distinguishing between birth incidence and the "surgical backlog" of untreated cases. 2. To evaluate how these anomalies are distributed by sex, phenotype (isolated vs. syndromic), and laterality. 3. To investigate the correlation between OFCs and regional specificities, such as consanguinity, nutritional deficiencies (folic acid), and environmental exposures like biomass fuel smoke. To ensure the highest level of academic rigor, the project will utilize a multifaceted search strategy across six major databases (PubMed, Scopus, Web of Science, Google Scholar, AJOL, and WHO Global Index Medicus). The study will employ a unique "Tiered Evidence Approach," stratifying data into population-based, hospital-based, and service-based categories. This methodology will allow the research to account for selection bias and provide a more nuanced understanding of the regional burden. Data synthesis will be performed using STATA (v17.0), utilizing a random-effects model to manage the anticipated heterogeneity of the East African healthcare landscape. The findings of this systematic review are expected to serve as a foundational evidence base for several key stakeholders: 1. Public Health Policy: By identifying high-risk regions and specific environmental triggers, the study will provide a roadmap for primary prevention strategies and maternal-fetal health interventions. 2. Healthcare Planning: Accurate prevalence data will assist Ministries of Health and NGOs in optimizing resource allocation for surgical missions and multidisciplinary cleft care centers. 3. Clinical Counseling: Identifying the prevalence of associated malformations will improve the diagnostic accuracy and prenatal counseling provided to families. 4. Scientific Contribution: This study will be registered with Open Science Frame, contributing a standardized, peer-reviewed dataset to the global body of epidemiological research, specifically highlighting the unique challenges faced by the East African population.	Medicine and Health Sciences	OSF Registries	2026	Pre-registration	StudyRegistration	Creative Commons Attribution 4.0 International	https://creativecommons.org/licenses/by/4.0/legalcode	https://osf.io/9h4te/	OSF	9h4te	"diagnostic accuracy"	True	False	files_enumerated	0
10.17605/osf.io/9jfya	ARTIFICIAL INTELLIGENCE IN THE DIAGNOSIS AND TREATMENT OF CHILDHOOD HANDWRITING DISORDERS: A SCOPING REVIEW	This protocol outlines a scoping review on the use of artificial intelligence (AI) in the diagnosis and treatment of childhood handwriting disorders, such as dysgraphia and difficulties with spelling, grammar, punctuation, or text composition. Handwriting is a complex skill that develops progressively from early childhood and may reflect underlying neurodevelopmental disorders when impaired. Despite advances in traditional interventions, diagnostic and therapeutic challenges persist—particularly in socioeconomically disadvantaged settings. In this context, AI emerges as a promising tool to enhance diagnostic accuracy and personalize interventions. Previous studies have successfully used algorithms to detect graphic behavior patterns and adapt to individual needs through intelligent applications. However, AI use in the field of childhood handwriting remains limited, with many studies still in the experimental phase. The review will follow the methodological framework proposed by Arksey and O’Malley, complemented by the Joanna Briggs Institute and PRISMA-ScR guidelines. Relevant databases such as PubMed, Scopus, and Google Scholar will be searched, including literature without language or date restrictions. Data will be analyzed using narrative synthesis and thematic qualitative analysis. The ultimate aim is to synthesize current knowledge, establish an open-access categorized database, and provide evidence-based recommendations to guide the safe and effective use of AI in addressing these disorders. In addition, expert consultation will be included to integrate clinical and technological perspectives.	Medicine and Health Sciences | Medical Specialties | Pediatrics | Neurology | Artificial Intelligence | Children | Diagnosis | Handwriting | IA | Scope Review | Treatment	OSF	2025	Project	Text			https://osf.io/9jfya/	OSF	9jfya	"diagnostic accuracy"	True	False	files_enumerated	1
10.17605/osf.io/9kdc2	Diagnostic Performance of Artificial Intelligence Models Using Complete Blood Count Parameters for Anemia Diagnosis and Classification: A Systematic Review and Diagnostic Accuracy Meta-Analysis	Background Anemia affects over 1.6 billion people globally, with disproportionate burden in low- and middle-income countries where advanced diagnostic tests are unavailable. Differential diagnosis between iron deficiency anemia, thalassemia, and other hemoglobinopathies remains challenging, particularly in resource-limited settings. Artificial intelligence models using routine complete blood count parameters have emerged as promising, cost-effective diagnostic tools. However, their overall diagnostic accuracy, generalizability, and clinical applicability remain uncertain. Objectives Primary Objective: To evaluate the pooled diagnostic accuracy (AUC, sensitivity, specificity, and diagnostic odds ratio) of artificial intelligence and machine learning models using complete blood count parameters for anemia diagnosis and classification. Secondary Objectives: 1. To synthesize feature importance from explainable AI studies (SHAP, LIME) to identify the most consistently influential CBC parameters 2. To compare AI model performance against traditional discriminant indices (Mentzer, RDWI, CRUISE, and others) 3. To evaluate the added value of CBC-derived hematological indices to AI performance via meta-regression 4. To identify the minimum CBC parameters required for high accuracy and propose an evidence-based minimal panel 5. To explore heterogeneity sources through subgroup analyses and meta-regression Methods Study Design: Systematic review and diagnostic accuracy meta-analysis Protocol Registration: PROSPERO CRD420261451245 Search Strategy: Systematic search of MEDLINE (PubMed), Embase, Scopus, Cochrane CENTRAL, IEEE Xplore, and Web of Science from inception to July 14, 2026, supplemented by Google Scholar and citation tracking. Eligibility Criteria: · Population: Human participants of any age with any type of anemia · Intervention: AI/ML models using CBC parameters for anemia diagnosis or classification · Comparator: Clinical reference standard (serum ferritin, hemoglobin electrophoresis, HPLC, genetic testing, bone marrow examination, or clinical diagnosis by hematologist) · Outcomes: Sensitivity, specificity, AUC, diagnostic odds ratio · Study Design: Cross-sectional, retrospective cohort, prospective cohort, case-control, and diagnostic accuracy studies Data Extraction: Two reviewers independently extracted data using a standardized, piloted form. Risk of Bias Assessment: PROBAST-AI and QUADAS-2 tools. Data Synthesis: Bivariate random-effects meta-analysis using the Reitsma approach and HSROC model. Subgroup analyses, meta-regression, and sensitivity analyses were performed. Feature importance was synthesized from XAI studies.		OSF	2026	Project	Text	Creative Commons Attribution 4.0 International	https://creativecommons.org/licenses/by/4.0/legalcode	https://osf.io/9kdc2/	OSF	9kdc2	"diagnostic accuracy" | sensitivity specificity meta-analysis	True	False	files_enumerated	15
10.17605/osf.io/9knf6	Indirect Estimation of the First Ventilatory Threshold in Beta-Blocked Cardiac Patients: A Diagnostic Accuracy Study		Medical Sciences | Sports Sciences | Kinesiology | Exercise Science | Circulatory and Respiratory Physiology | Physiotherapy | Physiology | Exercise Physiology | Diseases | Cardiology | Kinesiotherapy | Medicine and Health Sciences | Cardiovascular Diseases | Life Sciences | Medical Specialties | Rehabilitation and Therapy | Physical Therapy	OSF	2026	Project	Preprint	Creative Commons Attribution Non Commercial 4.0 International	https://creativecommons.org/licenses/by-nc/4.0/legalcode	https://osf.io/9knf6/	OSF	9knf6	"diagnostic accuracy"	True	False	files_enumerated	6
10.17605/osf.io/9msrb	Thoracoscopy versus closed pleural biopsy with Cope needle in undiagnosed exudative pleural effusions: systematic review	This systematic review aims to compare thoracoscopy with closed pleural biopsy using a Cope needle in adults with undiagnosed exudative pleural effusions following thoracentesis and initial pleural fluid analysis. Pleural effusion is a common clinical condition associated with diverse pulmonary and systemic diseases, and accurate etiological diagnosis is essential for appropriate management and prognosis. When initial investigations are inconclusive, pleural biopsy becomes a critical diagnostic step. Closed pleural biopsy with a Cope needle remains widely used, particularly in resource-limited settings, due to its low cost and accessibility, although its diagnostic yield is variable. In contrast, medical thoracoscopy (pleuroscopy) enables direct visualization and targeted biopsies, offering higher diagnostic accuracy, especially for malignant pleural disease, albeit with greater infrastructure requirements. This review will systematically evaluate and synthesize available evidence on the overall diagnostic yield and safety profile of these procedures. Secondary outcomes will include diagnostic yield by etiology (malignancy and tuberculosis), complication rates, need for additional diagnostic procedures, and length of hospital stay. The study will follow PRISMA 2020 guidelines, assess methodological quality using validated tools, and evaluate the certainty of evidence using the GRADE approach. By providing a comprehensive and methodologically rigorous comparison, this review aims to inform clinical decision-making and optimize diagnostic strategies, particularly in diverse healthcare settings, including low- and middle-income countries.	Infectious Disease | Medical Sciences | Other Public Health | Surgical Procedures, Operative | Pulmonology | Equipment and Supplies | Respiratory Tract Diseases | Medical Pathology | Investigative Techniques | Diseases | Diagnosis | Public Health | Medicine and Health Sciences | Analytical, Diagnostic and Therapeutic Techniques and Equipment | Epidemiology | Medical Specialties | Other Medical Specialties | Other Analytical, Diagnostic and Therapeutic Techniques and Equipment | Oncology | Health Services Research | Surgery | Cope needle | closed pleural biopsy | meta-analysis | outcomes | pleural effusion | pleuroscopy | systematic review | thoracic surgery | thoracoscopy	OSF	2026	Project	Project	Creative Commons Attribution 4.0 International	https://creativecommons.org/licenses/by/4.0/legalcode	https://osf.io/9msrb/	OSF	9msrb	"diagnostic accuracy"	True	False	files_enumerated	1
10.17605/osf.io/9rfek	A scoping review on adenomyosis and artificial intelligence	This scoping review aims to explore the intersection of adenomyosis and artificial intelligence (AI) in medical research and practice. Adenomyosis is a gynecological condition characterized by the presence of endometrial tissue within the uterine muscle, often causing pain and heavy menstrual bleeding. Despite its prevalence, the diagnosis and management of adenomyosis remain challenging due to its complex presentation and the limitations of traditional imaging techniques. The integration of AI, including machine learning and deep learning algorithms, has the potential to enhance diagnostic accuracy, personalize treatment plans, and predict patient outcomes. This review will systematically map the existing literature to identify how AI is being utilized in the study of adenomyosis, highlight gaps in current research, and propose directions for future studies. By synthesizing available evidence, this review seeks to provide a comprehensive overview of the role of AI in advancing the understanding and management of adenomyosis.	Adenomyosis | Artificial intelligence | Machine learning | Scoping review	OSF	2025	Project	Text	GNU Lesser General Public License (LGPL) 2.1	http://www.gnu.org/licenses/lgpl-2.1.txt	https://osf.io/9rfek/	OSF	9rfek	"diagnostic accuracy"	True	False	files_enumerated	1
10.17605/osf.io/9s2nj	Evaluating the Diagnostic Accuracy of Open-Source Language Models for Title and Abstract Screening in Health Sciences Databases: A Methodological Study Protocol (STARD-AI Item 1)		Physical Sciences and Mathematics | Medicine and Health Sciences | Computer Sciences	OSF	2025	Project	Text			https://osf.io/9s2nj/	OSF	9s2nj	"diagnostic accuracy"	True	False	files_enumerated	1
10.17605/osf.io/9vzh3	A mobile-health smartphone application shows high diagnostic accuracy for malignant skin lesions in a Latin American population: a prospective diagnostic accuracy study	This research project is a diagnostic accuracy study designed to evaluate the performance of an artificial intelligence (AI)-based smartphone application for the detection and triage of malignant skin lesions in a Colombian population with broad ethnic diversity and a predominance of Fitzpatrick skin phototypes III–VI. The project was developed in response to the increasing global burden of skin cancer and the growing need for accessible, scalable strategies that facilitate early detection and timely referral to dermatologic care, particularly in regions with limited specialist access. Globally, skin cancer represents one of the most common malignancies and continues to rise in incidence. Although melanoma accounts for most skin cancer-related deaths, non-melanoma skin cancer (NMSC), including basal cell carcinoma and squamous cell carcinoma, contributes substantially to morbidity and overall mortality due to its very high incidence. In Colombia, melanoma exhibits distinct epidemiologic characteristics compared to high-incidence countries, including a predominance of acral lentiginous melanoma and a high proportion of advanced-stage diagnoses. Mortality-to-incidence ratios are nearly twice those observed in many high-income countries, reflecting delays in diagnosis and barriers to specialized care. At the same time, artificial intelligence tools for skin lesion classification are rapidly expanding, yet most available algorithms have been trained and validated using datasets derived predominantly from European, North American, and Oceanian populations, with minimal representation of darker skin phototypes or Latin American populations. This lack of demographic diversity raises concerns regarding the generalizability and equity of AI-assisted dermatologic tools. The primary purpose of this project is therefore to determine the sensitivity and specificity of a mobile-health application that integrates a convolutional neural network with optional dermatologist review for identifying malignant skin lesions in real-world clinical settings involving ethnically diverse populations. The study also aims to evaluate the application’s performance in detecting premalignant lesions and specific skin cancer subtypes, including basal cell carcinoma, squamous cell carcinoma, and melanoma. In addition, subgroup analyses according to Fitzpatrick phototype were conducted to explore whether diagnostic performance varies across different skin types. The study was conducted at the Dermatology Unit of San Ignacio University Hospital (HUSI) in Bogotá, Colombia, and complemented by three rural and underserved community health brigades in Mahates (Bolívar), Buenaventura (Valle del Cauca), and Leticia (Amazonas). These regions were intentionally selected because they include Afro-descendant, Indigenous, and mixed Hispanic populations with higher frequencies of darker skin phototypes and historically limited access to dermatologic services. By incorporating participants from both tertiary urban care centers and remote underserved regions, the project seeks to improve representation of populations traditionally excluded from AI validation studies in dermatology. Eligible participants included adults attending dermatologic consultation who presented with at least one cutaneous lesion suitable for photographic assessment. After informed consent, lesions underwent standardized evaluation including sociodemographic characterization, Fitzpatrick skin phototype classification, dermatologist clinical assessment, and image capture using the smartphone application. The application generated an AI-based risk classification and, when necessary, incorporated remote review by a dermatologist panel. Dermatologists performing the clinical evaluations were blinded to the application results. Lesions suspicious for malignancy underwent biopsy for histopathological confirmation, while benign and premalignant lesions were classified using predefined clinical and histopathologic criteria. Data were collected and managed using REDCap, ensuring secure storage and standardized data acquisition across both urban and remote settings. The primary expected outcome of this project is to provide robust evidence regarding the diagnostic performance of AI-assisted mobile applications in populations that have been historically underrepresented in dermatologic AI research. Specifically, the study seeks to determine whether this technology maintains acceptable sensitivity and specificity in individuals with darker skin phototypes and diverse ethnic backgrounds. Secondary expected outcomes include generating data on the performance of the application across different lesion categories and cancer subtypes, as well as identifying potential disparities in algorithmic accuracy between phototype groups. More broadly, this project aims to contribute to the development of more equitable and generalizable AI systems in dermatology. The findings may help inform future validation studies, support safer integration of AI-assisted triage tools into clinical practice, and encourage the inclusion of ethnically and phenotypically diverse populations in dermatologic machine learning datasets. The project also seeks to explore the potential role of smartphone-based AI technologies as accessible screening and referral-support tools in low-resource settings where access to dermatologists is limited.	Dermatology | Neoplasms | Physical Sciences and Mathematics | Diseases | Medicine and Health Sciences | Medical Specialties | Computer Sciences | Artificial Intelligence and Robotics	OSF Registries	2026	Pre-registration	StudyRegistration	Creative Commons Zero v1.0 Universal	https://creativecommons.org/publicdomain/zero/1.0/legalcode	https://osf.io/9vzh3/	OSF	9vzh3	"diagnostic accuracy" | "sensitivity and specificity"	True	False	files_enumerated	2
10.17605/osf.io/9w4xj	Comparative Assessment of Endoscopic Ultrasound-Guided vs. Percutaneous Biopsy in Pancreatic Lesions: A Systematic Review and Meta-Analysis of Diagnostic Performance	Introduction: Pancreatic cancer ranks as the fourth deadliest form of cancer. However, it's essential to note that not all pancreatic masses signal primary malignancy. Therefore, it is imperative to establish the correct differential diagnosis, a process further supported by pre-operative biopsy procedures. This meta-analysis aims to compare the diagnostic performance of two minimally invasive biopsy approaches for pancreatic tissue sampling: percutaneous biopsies guided by CT or ultrasound, and transduodenal biopsies guided by endoscopic ultrasound. Methods: A systematic literature search will be performed on the MEDLINE and Scopus databases using predefined search terms. The selected studies will undergo analysis to evaluate the diagnostic performance of the two biopsy methods. Additionally, they will be assessed for potential bias utilizing the Quality Assessment of Diagnostic Accuracy Studies 2 (QUADAS-2) tool. Statistical analysis will be conducted using RevMan and MetaDisc software.		OSF	2024	Project	Text			https://osf.io/9w4xj/	OSF	9w4xj	"diagnostic accuracy"	True	True	files_enumerated	0
10.17605/osf.io/9zwe4	A Randomized Controlled Trial on the Efficacy of DeepSeek-R1 in Assisting Clinicians with the Differential Diagnosis of Gliomas	Background Gliomas are rapidly progressing intracranial tumors with a poor prognosis, making early and accurate diagnosis crucial for treatment decisions. Although pathological biopsy remains the diagnostic gold standard, it is invasive and time-consuming, creating a clinical need for non-invasive and efficient auxiliary diagnostic tools. Furthermore, gliomas, solitary brain metastases, and primary central nervous system lymphoma (PCNSL) share highly similar clinical symptoms and imaging manifestations, posing significant challenges for differential diagnosis. In recent years, reasoning-based large language models (LLMs) have demonstrated potential in differential diagnosis within medical fields such as emergency medicine and ophthalmology. However, their efficacy in glioma differential diagnosis lacks systematic evaluation. Objective This study employs a prospective randomized controlled trial design to evaluate the diagnostic performance of the DeepSeek-R1 model in assisting clinicians with differentiating gliomas, solitary brain metastases, and primary central nervous system lymphoma. Methods Design: A multicenter, randomized controlled trial conducted across five tertiary Grade A hospitals nationwide. Participants: Twenty neurosurgeons with ≤4 years of experience (resident physicians or attending physicians) will be recruited and randomly assigned to either the DeepSeek-R1-assisted group (experimental group) or the conventional diagnosis group (control group). Case Source: A total of 240 cases will be included, comprising 120 cases from published typical case reports in international journals (e.g., The New England Journal of Medicine) within the last two years, and 120 cases from patients pathologically confirmed with the three target diseases at Peking University Shenzhen Hospital over the past seven years. Outcome Variables: Primary Outcome Variable: Top 1 diagnostic accuracy (i.e., the accuracy of the initial diagnosis). Secondary Outcome Variables: Diagnostic time (in minutes), diagnostic quality score (using a Likert scale), LLM hallucination rate (frequency of erroneous or irrelevant content in model output), and a physician usability questionnaire (using a Likert scale). Statistical Analysis: Chi-square tests will be used to compare categorical variables between groups. Receiver operating characteristic (ROC) analysis will assess diagnostic performance. The Mann-Whitney U test will be employed for non-normally distributed continuous variables. Expected Results and Significance This study anticipates demonstrating that DeepSeek-R1 can significantly improve the differential diagnostic accuracy of junior physicians for gliomas while optimizing diagnostic efficiency. The findings will provide high-level evidence-based medical evidence for the application of LLMs in the field of neuro-oncology, thereby promoting the clinical translation of artificial intelligence-assisted diagnostic tools.		OSF	2026	Project	Text	Academic Free License (AFL) 3.0	http://opensource.org/licenses/AFL-3.0	https://osf.io/9zwe4/	OSF	9zwe4	"diagnostic accuracy"	True	False	files_enumerated	0
10.17605/osf.io/a26kq	Artificial Intelligence Applied to Endoscopic and Laryngoscopic Imaging for the Detection of Head and Neck Cancer: A Systematic Review	Retrospective registration of a completed systematic review (PRISMA 2020) evaluating artificial-intelligence, machine-learning, and deep-learning models applied to endoscopic and laryngoscopic imaging for the detection, diagnosis, or malignant-versus-benign classification of head and neck cancer. Six databases (PubMed/MEDLINE, OpenAlex, IEEE Xplore, Scopus, Embase, Web of Science) were searched for 2015-2025; 101 primary studies met eligibility. Diagnostic accuracy and methodological quality (QUADAS-2-style risk of bias) were appraised, with narrative synthesis and exploratory random-effects pooling. The review was registered retrospectively at the point of manuscript submission; the full protocol, search strategy and run log, included-studies dataset, and PRISMA 2020 checklist are attached as supplementary files.	Medicine and Health Sciences | artificial intelligence | computer-aided diagnosis | deep learning | diagnostic accuracy | endoscopy | head and neck neoplasms | laryngoscopy | narrow-band imaging | systematic review	OSF Registries	2026	Pre-registration	StudyRegistration	Creative Commons Zero v1.0 Universal	https://creativecommons.org/publicdomain/zero/1.0/legalcode	https://osf.io/a26kq/	OSF	a26kq	"diagnostic accuracy"	True	False	files_enumerated	6
10.17605/osf.io/a3jme	Diagnostic Accuracy of Artificial Intelligence for Pulmonary Hypertension Detection: A Systematic Review and Meta-Analysis across Multiple Input Modalities	Study Description Pulmonary hypertension (PH) carries a median diagnostic delay of 2 to 3 years, and its gold standard confirmatory test -- right heart catheterization -- is invasive and unsuitable for population-level screening. Over the past decade, artificial intelligence (AI) and machine learning (ML) applied to routine clinical data have emerged as candidate non-invasive case-finding tools, with published systems spanning ten distinct input modalities: electrocardiogram (ECG), echocardiography, chest X-ray (CXR), cardiac magnetic resonance imaging (CMR), computed tomographic pulmonary angiography (CTPA), electronic health records (EHR), auscultation or phonocardiography, photoplethysmography (PPG), omics (proteomics, lipidomics, miRNA, gene expression), and multimodal combinations. Despite this rapid accumulation of single-modality reports, no systematic synthesis has quantified AI diagnostic accuracy for PH across modalities under a common analytic framework, nor have any primary studies performed within-subject head-to-head comparisons between modalities. This study is a systematic review and meta-analysis of diagnostic test accuracy studies evaluating AI- or ML-based PH detection. We searched PubMed, Embase, Cochrane CENTRAL, and Web of Science from inception to March 31, 2026 (with a final update on April 30, 2026). Fifty studies published between 2016 and 2026, covering all ten input modalities, met inclusion criteria. Diagnostic accuracy was pooled using a bivariate random-effects model (mvmeta package in R) for studies with complete 2x2 contingency table data (k = 32), and AUROC was pooled separately on the logit scale (k = 41). Pre-specified subgroup analyses by input modality and meta-regression with modality as a covariate were conducted. Risk of bias was assessed using QUADAS-2. Two pre-specified sensitivity analyses evaluated the influence of extreme-performing studies and a population-level screening cohort. The pooled sensitivity was 0.873 (95% CI 0.823-0.910), pooled specificity 0.823 (95% CI 0.776-0.863), and pooled AUROC 0.897 (95% CI 0.870-0.919), with substantial heterogeneity (I² = 99.3%). Meta-regression identified AI input modality as a significant predictor of specificity (P = 0.007). Chest X-ray-based AI ranked highest by predicted operating point but was heavily influenced by a single high-performing study. EHR-based and multimodal AI achieved the highest pooled AUROCs in smaller subgroup pools. The absence of within-study head-to-head modality comparisons precluded a formal diagnostic test accuracy network meta-analysis, necessitating an indirect comparison approach. This is the first systematic review and meta-analysis to pool AI diagnostic test accuracy for PH across all input modalities. The findings support the potential utility of AI-based PH case finding while highlighting the need for prospective head-to-head modality comparisons conducted under TRIPOD-AI reporting standards and threshold-recalibration at primary-care prevalence levels.	Medicine and Health Sciences | Health and Medical Administration	OSF Registries	2026	Pre-registration	StudyRegistration	Creative Commons Zero v1.0 Universal	https://creativecommons.org/publicdomain/zero/1.0/legalcode	https://osf.io/a3jme/	OSF	a3jme	"2x2" diagnostic | "diagnostic accuracy" | "diagnostic test accuracy" | sensitivity specificity meta-analysis	True	False	files_enumerated	0
10.17605/osf.io/acfus	A Hybrid AI-Meta-Analysis Framework for Irritable Bowel Syndrome Diagnosis: Development and Conflict-Zone Validation of a Low-Cost CBC-Based Tool	This repository contains all data, code, and supplementary materials for the study "A Hybrid AI-Meta-Analysis Framework for Irritable Bowel Syndrome Diagnosis." This work addresses the critical global need for affordable, non-invasive diagnostic tools for Irritable Bowel Syndrome (IBS), especially in low-resource and conflict-affected settings. The study employs a novel three-phase hybrid design: 1. Phase 1 - Meta-Analysis: A comprehensive, PRISMA-compliant meta-analysis of 110 studies (n=43,250 participants) was conducted to establish the diagnostic utility of Complete Blood Count (CBC)-derived inflammatory markers (Neutrophil-to-Lymphocyte Ratio (NLR), Mean Platelet Volume (MPV), Platelet-to-Lymphocyte Ratio (PLR)) in IBS, revealing significant subtype-specific effects. 2. Phase 2 - AI Model Development: An interpretable machine learning model (XGBoost) was developed on the harmonized global dataset, achieving an AUC of 0.89. Model interpretability was achieved using SHAP values, identifying NLR as the dominant predictor. 3. Phase 3 - Conflict-Zone Validation: The AI tool was prospectively validated in an independent cohort from Yemen (n=142), a active conflict zone, maintaining an AUC of 0.82. The study introduces and validates malaria-adjusted thresholds, achieving 88.6% specificity in endemic conditions, and demonstrates a 92% reduction in cost compared to colonoscopy. This project provides one of the first diagnostically validated, conflict-resilient, and cost-effective diagnostic solutions for IBS, designed for deployment in the world's most challenging healthcare environments. Keywords: Irritable Bowel Syndrome; Neutrophil-Lymphocyte Ratio; Artificial Intelligence; Low-Resource Settings; Meta-Analysis; Diagnostic Tool; Conflict Zones; Global Health. Components of this Project/Repository: Manuscript: The main manuscript text and figures. Protocols: The pre-registered PROSPERO protocol (CRD42025106948). Supplementary Materials: All supplementary tables, figures, and appendices (S1-S17), including: PRISMA 2020 Checklist STARD 2015 Checklist (for diagnostic accuracy) TRIPOD-AI Checklist (for AI prediction models) Study Characteristics Cost-Breakdown Analysis WHO Training Curriculum for health workers Analysis Code: Complete R and Python code for reproducibility, including: R scripts for meta-analysis and forest plots. Python scripts for AI model training (`train_and_save_model.py`), inference (`predict_ibs.py`), and validation (`yemen_validation.py`). Calibration algorithms (`EDTA_time_adjustment.py`). Environment file (`requirements.txt`). Data: Aggregated meta-analysis dataset (`aggregated_meta_data_harmonized.csv`). De-identified individual-level data from the Yemeni validation cohort (`yemen_cohort_142.csv`). Models: The final trained XGBoost model file (`ibs_xgboost_model.pkl`).		OSF	2025	Project	Text	Creative Commons Attribution 4.0 International	https://creativecommons.org/licenses/by/4.0/legalcode	https://osf.io/acfus/	OSF	acfus	"diagnostic accuracy"	True	False	files_enumerated	18
10.17605/osf.io/adr9p	Diagnostic Accuracy of Dynamic Radiographs for Vertebral Compression Fractures: Protocol for a Systematic Review and Meta-analysis			OSF	2025	Project	Text			https://osf.io/adr9p/	OSF	adr9p	"diagnostic accuracy"	True	False	files_enumerated	1
10.17605/osf.io/agjvd	Systematic Review and Diagnostic Test Accuracy Meta-analysis of Artificial Intelligence Models for Classification of Cervical Cytology Images	Systematic Review and Diagnostic Test Accuracy Meta-analysis of Artificial Intelligence Models for Classification of Cervical Cytology Images This study is designed as a systematic review and diagnostic test accuracy (DTA) meta-analysis to evaluate the pooled performance of artificial intelligence (AI) models for the classification of cervical cytology images. The protocol is developed in accordance with the PRISMA-DTA statement for reporting systematic reviews of diagnostic test accuracy studies (McInnes et al., 2018) and follows established methodological recommendations for DTA meta-analyses (Reitsma et al., 2005; Deeks et al., 2005; Whiting et al., 2011). Cervical cytology remains a cornerstone of cervical cancer screening worldwide. However, its diagnostic performance is affected by inter- and intra-observer variability, workload burden, and limited access to expert cytopathologists in resource-constrained settings. In recent years, machine learning and deep learning models have been increasingly applied to automated cytological image analysis. Although individual studies report high diagnostic performance, results vary substantially across datasets, validation strategies, and AI architectures. A quantitative synthesis of diagnostic accuracy using appropriate bivariate modeling is therefore required. The primary research question is: what is the pooled sensitivity and specificity of artificial intelligence-based models for detecting abnormal cervical cytology compared with expert cytopathological interpretation and/or histopathological confirmation? The review follows a Population–Index test–Reference standard–Target condition (PIRT) framework appropriate for DTA studies. The population includes cervical cytology images derived from Pap smear or liquid-based cytology samples obtained from women undergoing screening or diagnostic evaluation. The index test consists of artificial intelligence models designed for automated image classification, including traditional machine learning algorithms (e.g., support vector machines, random forest, gradient boosting methods) and deep learning architectures (e.g., convolutional neural networks, residual networks, EfficientNet, Vision Transformers, hybrid CNN–Transformer systems). The reference standard includes expert cytopathologist interpretation, typically based on the Bethesda System, and/or histopathological confirmation where available. The primary target condition will be defined as abnormal cytology versus normal cytology (NILM). Where studies report multi-class Bethesda categories, data will be harmonized to a binary framework. The preferred primary threshold will be ASC-US or higher versus NILM, reflecting screening-relevant abnormality detection. If harmonization to ASC-US+ is not feasible due to reporting structure, abnormal versus normal classification as defined by study authors will be used. A predefined sensitivity analysis will evaluate alternative thresholds (e.g., HSIL+ versus &lt;HSIL) where sufficient data are available. Eligible studies include original diagnostic accuracy investigations evaluating AI-based models for classification of cervical cytology images and reporting sufficient information to derive 2×2 contingency tables (TP, FP, FN, TN), either directly or via sensitivity and specificity with class distribution. Only peer-reviewed journal publications in English will be included. Studies focused exclusively on HPV testing, colposcopy, or histological image analysis without cytological imaging will be excluded. Prognostic models, treatment-response prediction models, reviews, editorials, conference abstracts lacking full methodological detail, animal studies, and studies without extractable diagnostic performance metrics will also be excluded. Restriction to English-language peer-reviewed publications may introduce language and publication bias and will be acknowledged as a limitation. A systematic literature search will be conducted in PubMed/MEDLINE, Scopus, and Google Scholar from database inception to 31 August 2025. Search strategies will combine cervical cytology–related terminology with artificial intelligence–related terminology, including controlled vocabulary and free-text terms. For Google Scholar, searches will be conducted on a single predefined date using fixed query strings, and screening will be limited to the first 300 results sorted by relevance to enhance reproducibility. Reference lists of eligible articles will be manually screened for additional studies. Study selection will be performed independently by two reviewers. Titles and abstracts will be screened first, followed by full-text evaluation against predefined eligibility criteria. Discrepancies will be resolved through discussion and consensus. Data extraction will be conducted independently by two reviewers using a standardized extraction form. Extracted variables will include author, year, country, study design, dataset type (public versus proprietary), validation strategy (cross-validation, hold-out, external validation), analytical level (image-level, slide-level, or patient-level classification), AI model architecture, reference standard, decision threshold (if reported), and diagnostic performance metrics. When TP, FP, FN, and TN values are not explicitly reported, contingency tables will be reconstructed only if sensitivity, specificity, and class distribution (N_positive and N_negative) are clearly provided or can be unambiguously derived from the article. Reconstruction will follow the formulas: TP = round(Sensitivity × N_positive); FN = N_positive − TP; TN = round(Specificity × N_negative); FP = N_negative − TN. Nearest-integer rounding will be applied. Internal consistency checks will ensure agreement between reconstructed and reported performance metrics. Studies lacking sufficient information for reliable reconstruction will be excluded from quantitative synthesis and, if relevant, described narratively. Sensitivity analyses will assess the impact of reconstructed data on pooled estimates. Methodological quality and risk of bias will be assessed using QUADAS-2 (Whiting et al., 2011) across four domains: patient selection, index test, reference standard, and flow and timing. Each domain will be evaluated for risk of bias and applicability concerns. For statistical synthesis, a bivariate random-effects meta-analysis based on the Reitsma model (Reitsma et al., 2005) will be used to jointly synthesize logit-transformed sensitivity and specificity while accounting for their correlation. Pooled sensitivity and specificity with 95% confidence intervals will be estimated. A summary receiver operating characteristic (SROC) curve with confidence and prediction regions will be constructed. Diagnostic odds ratios and positive and negative likelihood ratios will also be calculated. Between-study heterogeneity will be primarily assessed using τ² estimates and prediction intervals; I² statistics for sensitivity and specificity will be reported as supplementary descriptive indicators. The expected range of diagnostic performance in future clinical settings will be quantified through prediction intervals. Predefined subgroup analyses will explore potential sources of heterogeneity, including dataset type (public versus proprietary), validation strategy (cross-validation versus external validation), analytical level (whole slide image versus patch-based analysis), and model category (machine learning versus deep learning). Meta-regression will assess the influence of continuous moderators such as sample size and year of publication. Publication bias will be evaluated using Deeks’ funnel plot asymmetry test (Deeks et al., 2005), recognizing its limitations in DTA meta-analyses. All statistical analyses will be conducted in R using established packages for diagnostic meta-analysis, including mada, meta, and metafor. Statistical significance will be defined as p &lt; 0.05. At the time of registration, study identification, data extraction, and statistical analyses have been completed. The protocol is registered prior to journal submission to ensure methodological transparency and reproducibility. McInnes MDF et al. PRISMA-DTA Statement. JAMA. 2018. Reitsma JB et al. Bivariate analysis of sensitivity and specificity. J Clin Epidemiol. 2005. Deeks JJ et al. Evaluating diagnostic tests in meta-analysis. BMJ. 2005. Whiting PF et al. QUADAS-2 tool. Ann Intern Med. 2011.	Life Sciences	OSF Registries	2026	Pre-registration	StudyRegistration	GNU General Public License (GPL) 3.0	http://www.gnu.org/licenses/gpl-3.0.txt	https://osf.io/agjvd/	OSF	agjvd	"diagnostic accuracy" | "diagnostic test accuracy" | "sensitivity and specificity" | sensitivity specificity meta-analysis	True	False	referent_http_403
10.17605/osf.io/agkq5	Diagnostic Accuracy of Deep Learning for Early Gastric Cancer on Endoscopic Images: A Systematic Review and Meta-Analysis	This repository contains the processed dataset supporting the systematic review and meta-analysis titled "Diagnostic Accuracy of Deep Learning for Early Gastric Cancer on Endoscopic Images". The dataset includes the extracted study characteristics, deep learning architecture details, and the 2x2 contingency table data (True Positives, True Negatives, False Positives, False Negatives) for the 34 included studies. These data were used to perform the bivariate random-effects meta-analysis, subgroup analyses, and meta-regression evaluating the clinical utility of artificial intelligence in early gastric cancer detection.	Medicine and Health Sciences | Analytical, Diagnostic and Therapeutic Techniques and Equipment	OSF	2026	Project	Text			https://osf.io/agkq5/	OSF	agkq5	"2x2" diagnostic | "diagnostic accuracy"	True	False	files_enumerated	1
10.17605/osf.io/ajfnw	Generative AI for symptom-checking by non-professional users: a scoping review on diagnostic accuracy and patient safety			OSF	2026	Project	Text			https://osf.io/ajfnw/	OSF	ajfnw	"diagnostic accuracy"	True	False	files_enumerated	1
10.17605/osf.io/ak2nu	Development and validation of a measure of family functioning in Kenya: a diagnostic accuracy study			OSF	2018	Project	Text	No license		https://osf.io/ak2nu/	OSF	ak2nu	"diagnostic accuracy"	True	True	files_enumerated	1
10.17605/osf.io/apsuy	Diagnosis of ADHD in Preschool Children: A Scoping Review	This scoping review aims to systematically map the existing literature on the diagnostic approaches used to identify Attention-Deficit/Hyperactivity Disorder (ADHD) in preschool-aged children (below 6 years of age). Early identification of ADHD is critical, as timely diagnosis can facilitate earlier interventions and potentially improve developmental and behavioral outcomes. The review will focus on the range of diagnostic tools, methods, and strategies currently employed, including standardized checklists, observational assessments, and parent/teacher reports. In addition to evaluating the diagnostic accuracy (e.g., sensitivity, specificity) of these methods, the review will explore related outcomes such as parental satisfaction and access to early intervention services. A comprehensive literature search will be conducted across three databases—PubMed, EMBASE, and Web of Science—using a structured search strategy based on Boolean operators and relevant Medical Subject Headings (MeSH). Studies eligible for inclusion will encompass observational research, clinical trials, psychometric studies, systematic reviews, meta-analyses, and consensus guidelines published in English. The review will follow the PRISMA-ScR (Preferred Reporting Items for Systematic Reviews and Meta-Analyses extension for Scoping Reviews) guidelines. Data will be synthesized using thematic analysis to identify key themes related to diagnostic practices, challenges, population-specific considerations, and evolving tools such as technology-based assessments.	Psychiatry and Psychology | Public Health | Medicine and Health Sciences	OSF	2025	Project	Text			https://osf.io/apsuy/	OSF	apsuy	"diagnostic accuracy" | sensitivity specificity meta-analysis	True	False	files_enumerated	0
10.17605/osf.io/awk3e	Diagnostic accuracy of Xpert MTB/RIF Ultra for childhood tuberculosis in West Africa – a multicenter pragmatic study (Turberculosis_0008)	The main purpose of the study was to estimate the accuracy of Xpert Ultra assay for diagnosis of TB disease in prospectively recruited children with clinical suspicion of TB in West Africa and to retrospectively analyze the characteristics, clinical outcomes and risk factors for successful and unsuccessful treatment of MDR-TB among children diagnosed with MDR-TB in West Africa between 2014 and 2019.	Physical Sciences and Mathematics | Medicine and Health Sciences | Life Sciences | Social and Behavioral Sciences	OSF	2025	Project	Dataset			https://osf.io/awk3e/	OSF	awk3e	"diagnostic accuracy"	True	False	files_enumerated	0
10.17605/osf.io/b4nre	Evaluating Large Language Models as Classifiers (LLM-as-rater) for Hospital Incident Reports	This research project evaluates the capability of five frontier Large Language Models (LLMs)—ChatGPT, Gemini, Claude, DeepSeek, and Mistral—to act as blinded classifiers ("LLM-as-rater") for hospital Incident Reporting (IR). The primary purpose is to assess whether these models can accurately replicate the classification tasks typically performed by human raters, relying exclusively on free-text narrative descriptions (e.g., "Where", "What happened", "How and why it happened", "Description") without access to prior structured human classifications. The study is designed as an observational, retrospective agreement study based on a source dataset of 1,988 incident reports collected at the Policlinico di Bari (Italy) and its affiliated facilities between 2015 and 2025. To ensure robust evaluation on clinically and medico-legally relevant scenarios, the analysis is conducted on an extended sample of 824 cases. This sample combines a "discriminating core" of 624 difficult cases (which includes all severe harm events, deaths, and cases with inter-rater disagreement or reclassification) and a "population anchor" of 200 random, straightforward cases. Post-stratification weights are then applied to these strata to re-anchor the performance estimates to the real-world population distribution. The project focuses on three main comparative evaluations: AI vs. Expert Gold Standard: Measuring the agreement between the model's classification and the final expert consensus. AI vs. Human Benchmark: Comparing the model's performance against the initial classification provided by the front-line professional who reported the event. Algorithmovigilance (AI vs. AI): Analyzing cross-model agreement to determine if different models share the same systematic biases or correlated errors, effectively agreeing with each other more often than they agree with human experts. The primary outcome is the level of agreement on the severity of harm, which is measured on a five-level ordinal scale. Secondary outcomes include: Accuracy in identifying the specific event type across 16 controlled categories. Triage capability, measured by the model's sensitivity and specificity in predicting whether a review of the Electronic Health Record (EHR) is necessary. Confidence calibration, evaluated via the Expected Calibration Error (ECE) to see if a model's stated confidence aligns with its actual accuracy. An indirect knowledge cutoff probe, testing whether models correctly apply an updated (July 2024) 23-item list of sentinel events from the Italian Ministry of Health instead of the legacy 16-item list. Expected outcomes include a comprehensive framework for understanding LLM reliability in clinical risk management. The study aims to map specific AI failure modes—such as chronic overconfidence, over-reliance on medical records, or failure to update domain knowledge—and to provide empirical evidence on the phenomenon of "shared bias" among frontier models in a specialized medico-legal context.	Medicine and Health Sciences	OSF Registries	2026	Pre-registration	StudyRegistration	Creative Commons Zero v1.0 Universal	https://creativecommons.org/publicdomain/zero/1.0/legalcode	https://osf.io/b4nre/	OSF	b4nre	"sensitivity and specificity"	True	False	files_enumerated	0
10.17605/osf.io/b59x2	Bias in seroprevalence estimates	Systematic review of bias in estimates of COVID-19 seroprevalence in the medical literature, due to not accounting for sensitivity and specificity of the diagnostic test.		OSF	2023	Project	Text			https://osf.io/b59x2/	OSF	b59x2	"sensitivity and specificity"	True	True	files_enumerated	2
10.17605/osf.io/bdzvy	Plasma p-tau217 and Aβ42/40 in Cognitively Unimpaired Asian Individuals by Amyloid PET Status: A Systematic Review and Meta-analysis	This project is a systematic review and meta-analysis examining plasma biomarkers in relation to amyloid positron emission tomography (PET) status in cognitively unimpaired Asian individuals. The primary purpose of this study is to clarify the diagnostic utility of plasma p-tau217 and Aβ42/40 for identifying amyloid PET positivity in this population. Secondary objectives are to evaluate between-group differences in biomarker levels according to amyloid PET status and to assess the performance of composite biomarker models, including p-tau217/Aβ42 and combined p-tau217 and Aβ42/40 models. This project addresses an important evidence gap. Blood-based biomarkers are increasingly recognized as less invasive and more scalable alternatives to amyloid PET for detecting early Alzheimer’s disease pathology. However, most available evidence has been generated in predominantly non-Asian populations, and the performance of these biomarkers in cognitively unimpaired Asian individuals has not yet been comprehensively synthesized. In addition, the currently available literature is methodologically heterogeneous, including not only diagnostic accuracy studies reporting area under the curve (AUC) values, but also studies that permit only group-comparison analyses using standardized mean differences (SMDs). A systematic synthesis is therefore needed to clarify the current evidence base and to identify important sources of between-study variability. Registration in PROSPERO had originally been planned. However, at the time of protocol development, the public PROSPERO registration system was not accepting new submissions under the diagnostic test accuracy review category. Therefore, this protocol was registered in OSF. A systematic literature search will be conducted in CENTRAL, PubMed, and CINAHL from database inception to March 25, 2026, without language restrictions. Both published studies and gray literature will be considered. Studies will be considered eligible if they include cognitively unimpaired individuals from Asian populations, determine amyloid status using amyloid PET, and report plasma p-tau217, Aβ42/40, p-tau217/Aβ42, and/or composite biomarker models with sufficient data for quantitative synthesis. Both interventional and observational studies will be eligible; however, for interventional studies, only baseline data collected before treatment initiation will be used. Studies will be excluded if they include mixed populations without separate data for cognitively unimpaired individuals, use cerebrospinal fluid biomarkers only, report only covariate-adjusted diagnostic models without unadjusted performance metrics, include 20 or fewer cognitively unimpaired participants, or primarily enroll participants with major psychiatric, neurologic, or systemic disorders unrelated to cognitive impairment. Studies investigating the prognostic performance of plasma biomarkers for predicting future amyloid PET status will also be excluded, because the review focuses on cross-sectional diagnostic accuracy. When overlapping cohorts are reported across multiple publications using the same assay method, only the most comprehensive dataset will be retained. If the same cohort is evaluated using different assay platforms, each relevant dataset will be included. Data extraction and risk of bias assessment will be performed by I.T. and independently checked by W.K. Any discrepancies will be resolved through discussion. Extracted variables will include author, publication year, country, cohort name, sample size, age, biomarker assay method, study setting, amyloid PET positivity criterion, area under the curve (AUC), 95% confidence interval (CI), standard error (SE), and summary statistics required for the calculation of standardized mean differences (SMDs). Sensitivity, specificity, positive predictive value, and negative predictive value will not be quantitatively synthesized because these metrics are strongly influenced by threshold selection and assay variability and are therefore expected to show substantial heterogeneity. Accordingly, AUC will be used as the primary measure of diagnostic performance. When required data are missing, corresponding authors will be contacted by email. If no reply is received within 1 week, SEs for AUC values lacking reported 95% CIs will be estimated using the method of Hanley and McNeil, and 95% CIs will subsequently be calculated as AUC ± 1.96 × SE. When the mean and standard deviation needed for SMD analyses are unavailable, they will be estimated from the median and interquartile range using the methods proposed by Luo et al. and Wan et al. Because the literature relevant to this clinical question is limited, studies that are not designed as pure diagnostic accuracy studies, as well as studies that do not report AUC and are therefore eligible only for the SMD analysis, may still be included. For this reason, risk of bias will be evaluated using the AXIS tool, which is suitable for a broader range of observational studies, rather than QUADAS-2, which is designed specifically for diagnostic accuracy studies. AXIS has also been used in previous meta-analyses of plasma biomarkers. Data will be synthesized using frequentist random-effects meta-analysis with the “meta” and “metafor” packages in R (version 4.2.5). Pooled AUC analyses will be conducted to assess the ability of plasma biomarkers to distinguish amyloid PET-positive individuals from amyloid PET-negative individuals. The primary analyses will consist of separate meta-analyses of plasma p-tau217 and Aβ42/40. Secondary analyses will include pooled standardized mean differences between amyloid-positive and amyloid-negative groups for p-tau217 and Aβ42/40, together with pooled AUC analyses of composite biomarkers, including p-tau217/Aβ42 and combined p-tau217 and Aβ42/40 models. For SMD analyses, Hedges g will be used as the effect size. Subgroup analyses will consist of separate pooled AUC analyses for p-tau217 and Aβ42/40 according to assay platform, country, amyloid PET positivity definition, and study setting, provided that at least two studies are available within each subgroup. Statistical heterogeneity will be quantified using the I² statistic. Publication bias will be assessed when at least 10 studies are available for a given analysis. The expected outcomes of this project are a quantitative summary of the diagnostic accuracy of plasma p-tau217 and Aβ42/40 for amyloid PET status in cognitively unimpaired Asian individuals, an estimate of between-group biomarker differences according to amyloid PET status, and an assessment of the performance of relevant composite biomarker models. More broadly, this project is expected to clarify the current evidence base in Asian populations, identify important sources of heterogeneity across studies, and provide useful information for the design of future validation studies and potential clinical implementation of blood-based biomarkers for preclinical Alzheimer’s disease.	Medicine and Health Sciences	OSF Registries	2026	Pre-registration	StudyRegistration	Creative Commons Zero v1.0 Universal	https://creativecommons.org/publicdomain/zero/1.0/legalcode	https://osf.io/bdzvy/	OSF	bdzvy	"diagnostic accuracy" | "diagnostic test accuracy" | sensitivity specificity meta-analysis	True	False	files_enumerated	0
10.17605/osf.io/bezv4	WHO Trachoma TPP Sensitivity and Specificity Calculations	Source code and documentation for target product profile sensitivity and specificity calculations		OSF	2024	Project	Text	Creative Commons Zero v1.0 Universal	https://creativecommons.org/publicdomain/zero/1.0/legalcode	https://osf.io/bezv4/	OSF	bezv4	"sensitivity and specificity"	True	True	files_enumerated	0
10.17605/osf.io/bgfsw	SALIVARY BIOMARKERS OF DISEASE PROGRESSION IN SJÖGREN’S SYNDROME: A SCOPING REVIEW	This protocol details a scoping review aimed at mapping and synthesizing the available scientific evidence on salivary biomarkers associated with disease progression in Sjögren's Syndrome (SjS). SjS is a complex systemic autoimmune exocrinopathy characterized by progressive lymphocytic infiltration of the exocrine glands, which causes glandular hypofunction and debilitating oral and ocular dryness. While clinical monitoring has traditionally depended on invasive minor salivary gland biopsies, saliva serves as a promising, non-invasive biological matrix capable of providing real-time molecular insights into SjS activity and damage trajectories. Following the Joanna Briggs Institute (JBI) methodology and PRISMA-ScR reporting guidelines , the review utilizes a strict PCC strategy targeting patients with primary or secondary SjS (Population), salivary biomarkers associated with disease activity and progression (Concept), and any clinical or laboratory setting (Context). Primary observational and experimental human studies published in English, Portuguese, or Spanish will be included , whereas letters, editorial opinions, reviews, in vitro or animal models, and studies focusing solely on initial diagnostic accuracy without progression data will be excluded. Systematic literature searches will be executed across major databases, including PubMed, Embase, Scopus, Web of Science, LILACS, Cochrane Library, and Google Scholar. Two independent reviewers will handle study selection and data extraction using Rayyan software, with any discrepancies resolved by a senior third reviewer. Finally, the extracted data will undergo both qualitative and quantitative synthesis using descriptive statistics to effectively highlight current research trends, and the clinical translational potential of these salivary biomarkers from the laboratory bench to point-of-care applications.		OSF	2026	Project	Text	Creative Commons Attribution 4.0 International	https://creativecommons.org/licenses/by/4.0/legalcode	https://osf.io/bgfsw/	OSF	bgfsw	"diagnostic accuracy"	True	False	files_enumerated	1
10.17605/osf.io/bhdnz	Diagnostic Accuracy of Digital Scanning Compared to Traditional Methods in Dental Alignment Assessment: A Systematic Review	PROBLEM FORMULATION This study aims to answer the following question, structured by PICO: In patients requiring dental alignment assessment (P), is the use of digital scanning (I) more accurate in assessing dental alignment compared to traditional methods, such as physical impressions and clinical examinations (O), when considering diagnostic accuracy (O)? HYPOTHESIS The hypothesis of this study is that the digital scanning method will demonstrate superior diagnostic accuracy in assessing dental alignment compared to traditional methods such as physical impressions and clinical examinations. It is assumed that digital scanning will provide a more precise and detailed assessment of dental alignment, resulting in more accurate diagnoses for patients. OBJECTIVE This study aims to investigate, through a systematic review of the literature, the diagnostic accuracy of digital scanning compared to traditional methods in the assessment of dental alignment. The systematic review will seek to compare the effectiveness of using digital scanning with traditional methods, such as physical molds and clinical examinations, in patients who require dental alignment assessment, with emphasis on diagnostic accuracy. METHODS The systematic review will be conducted according to the PRISMA 2020 statement (Page et al., 2021). The PICOT elements defined for this study are: population, patients requiring dental alignment assessment; intervention, use of digital scanning for dental alignment assessment; comparison, traditional methods of dental alignment assessment, such as physical impressions and clinical examinations; outcome, diagnostic accuracy in dental alignment assessment; and study type, clinical trial. The study design will include conducting a systematic search of international databases to identify relevant studies published to date. Clear inclusion and exclusion criteria will be defined to select studies that meet the objectives of the review. Retrieval and extraction of detailed information and data from the included studies will be performed using standardized data collection criteria. The synthesis of the main findings of the included studies will be performed using qualitative methods as appropriate. The results will be summarized following the PRISMA guidelines. This method will ensure a rigorous and comprehensive assessment of the diagnostic accuracy of digital scanning compared to traditional methods in the assessment of dental alignment. ELIGIBILITY CRITERIA Only clinical trials that compare digital planning with analogue planning in the assessment of dental alignment will be included. Descriptive studies, systematic reviews, case reports and in vitro studies will be excluded. In addition, studies that do not use traditional methods of dental alignment assessment, such as physical molds and clinical examinations. Studies investigating alternative technologies or methods that are not directly related to digital or analog planning will also be excluded. The search will be restricted to articles published in English, available in full, with no date limit. SEARCH A systematic literature search will be performed in the following databases: MEDLINE/PubMed, EMBASE, Cochrane Library and SciELO. Grey literature will also be considered by searching Google Scholar. The search strategy will be based on MeSH terms from PubMed and adapted for other databases. Rayyan software (Rayyan Systems Inc., Cambridge, MA, USA) will be used for the systematic search. Four independent researchers (FMM, GSEC, IBAQ and LFA) will screen the records (titles/abstracts) and select studies that meet all eligibility criteria for full-text reading. Discrepancies will be resolved through discussion or by the opinion of a fifth reviewer (NSF). DATA EXTRACTION Four authors (FMM, GSEC, IBAQ and LFA) used a spreadsheet to extract the methodological data of the study. The extracted variables included: author, year of publication, details of the digital scanning procedure (type of scanner, software used), details of the traditional evaluation methods (type of physical mold, clinical examinations) and outcome (diagnostic accuracy). QUALITY ASSESSMENT AND RISK OF BIAS The methodological quality and risk of bias of the included studies will be assessed using the adapted Newcastle-Ottawa scale, whose evaluation criteria will include the adequacy of randomization, allocation concealment, and population characterization at selection; comparability of groups at baseline and control of confounding factors in comparability; and blinding of outcome assessment, adequate outcome measurement, and complete follow-up at outcome. Each criterion will be scored, and studies will be classified as high, moderate, or low risk of bias based on the total score, with a score of 7 to 9 points considered low risk of bias, a score of 4 to 6 points considered moderate risk of bias, and a score of 0 to 3 points considered high risk of bias.		OSF	2024	Project	Text			https://osf.io/bhdnz/	OSF	bhdnz	"diagnostic accuracy"	True	False	files_enumerated	0
10.17605/osf.io/bhsvt	Diagnostic Accuracy, Acceptability, and Clinical Deployability of AI-Enabled, Home-Based, and Wearable Testing for Pediatric Obstructive Sleep Apnea: A Systematic Review and Meta-analysis	Pediatric obstructive sleep apnea is commonly diagnosed using polysomnography, but access to laboratory-based polysomnography is limited by cost, availability, travel burden, and child/family acceptability. Emerging home-based sleep apnea testing, wearable sensors, non-contact monitoring, and artificial intelligence-enabled diagnostic algorithms may support lower-burden diagnosis, triage, or follow-up in children. This systematic review will synthesize the patient-level diagnostic accuracy of AI-enabled, home-based, wearable, and other low-burden objective diagnostic technologies for pediatric obstructive sleep apnea compared with polysomnography. We will also examine acceptability, technical failure, external validation, and clinical deployability.	Pulmonology | Physical Sciences and Mathematics | Medicine and Health Sciences | Medical Specialties | Computer Sciences | Pediatrics | Artificial Intelligence and Robotics | Engineering | Biomedical Engineering and Bioengineering | Sleep Medicine	OSF Registries	2026	Pre-registration	Dataset	Creative Commons Attribution Non Commercial No Derivatives 4.0 International	https://creativecommons.org/licenses/by-nc-nd/4.0/legalcode	https://osf.io/bhsvt/	OSF	bhsvt	"diagnostic accuracy"	True	False	files_enumerated	0
10.17605/osf.io/bkwr7	Diagnostic Accuracy of Imaging Modalities in the Early Detection of Transient Osteoporosis of the Hip in Pregnancy: A Systematic Review &amp; Meta-Analysis		Transient Osteoporosis of the Hip	OSF	2025	Project	Text			https://osf.io/bkwr7/	OSF	bkwr7	"diagnostic accuracy"	True	False	files_enumerated	0
10.17605/osf.io/bs4hn	Evaluation of Diagnostic Tests for Canine Ehrlichiosis in Latin America: A Systematic Review and Meta-Analysis (2010–2025)	Canine ehrlichiosis is a disease caused by Gram-negative, obligate intracellular bacteria, primarily transmitted by the tick Rhipicephalus sanguineus (Vieira et al., 2011). Ehrlichia canis infection can occur in dogs regardless of sex or age; however, some studies suggest a predisposition in certain breeds, as well as greater susceptibility in immunocompromised individuals, such as puppies and geriatric animals (Jane E. Sykes, 2023). This systematic review aims to evaluate the sensitivity and specificity of the main tests used for the diagnosis of E. canis in dogs, based on studies that adopt a reference standard. To date, there are no published systematic reviews on the diagnostic accuracy of this disease, particularly in the context of Latin America. This systematic review will follow the PRISMA-DTA (Preferred Reporting Items for Systematic Reviews and Meta-Analyses of Diagnostic Test Accuracy Studies) guidelines (McInnes et al., 2018; Salameh et al., 2020), with a focus on diagnostic accuracy studies. The eligibility criteria were defined based on the PICOS framework (Population, Index test, Comparator, Outcome, Study design). The search will cover studies addressing diagnostic methods for canine ehrlichiosis in Latin American populations. Reviewers will conduct a systematic search in relevant databases. Study selection, screening, and data extraction will be performed using the Rayyan QCRI tool. The methodological quality of the included studies will be assessed using the QUADAS-2 (Quality Assessment of Diagnostic Accuracy Studies) tool, as recommended for systematic reviews of diagnostic accuracy(Whiting et al., 2011). Extracted data will be analyzed and synthesized descriptively, aiming to map existing evidence and highlight gaps in the literature. The results will be presented through infographics, tables, and charts to facilitate visualization of the findings.	Veterinary Medicine | Medicine and Health Sciences | Small or Companion Animal Medicine | Veterinary Preventive Medicine, Epidemiology, and Public Health | Veterinary Infectious Diseases	OSF	2025	Project	Text			https://osf.io/bs4hn/	OSF	bs4hn	"diagnostic accuracy" | "diagnostic test accuracy" | "sensitivity and specificity"	True	False	files_enumerated	3
10.17605/osf.io/bsgwx	Systematic Review on Sexual Dimorphism by Tomographic Analysis of the Orbital Region	This systematic review protocol aims to evaluate the presence and degree of sexual dimorphism in the orbital region through morphometric and morphological analyses obtained from computed tomography (CT) images. The orbital cavity is increasingly being investigated in forensic anthropology due to its resistance to trauma and its potential to exhibit sex-based anatomical variations. The review will include cross-sectional studies that assessed adult individuals using CT imaging, reporting either linear orbital measurements (e.g., height, width, interorbital distance) or morphological descriptors relevant to sex estimation. When available, measures of diagnostic accuracy—such as sensitivity, specificity, accuracy, and area under the ROC curve—will be extracted and synthesized. Odds ratios (ORs) will be used as the primary effect measure for associations between orbital metrics and sex classification. A comprehensive search will be conducted in eight international databases and grey literature sources. Risk of bias will be assessed using the AQUA tool (Anatomical Quality Assessment). Where feasible, a meta-analysis will be performed using a random-effects model, and heterogeneity will be explored through subgroup analyses, particularly considering sex, age group, and population. This protocol was developed following best practices for systematic reviews and incorporates key methodological refinements based on existing high-impact literature in forensic and anatomical sciences. The findings are expected to contribute robust evidence for the development of sex estimation models based on orbital morphology and morphometry.	Forensic Science and Technology | Other Dentistry | Anatomy | Stomatognathic System | Radiology | Other Medicine and Health Sciences | Medicine and Health Sciences | Medical Specialties | Legal Studies | Social and Behavioral Sciences | Dentistry | FOS: Clinical medicine | Law | FOS: Law | forensic science | orbital region | sexual dimorphism | systematic review	OSF	2025	Project	JournalArticle	Creative Commons Attribution 4.0 International	https://creativecommons.org/licenses/by/4.0/legalcode	https://osf.io/bsgwx/	OSF	bsgwx	"diagnostic accuracy" | sensitivity specificity meta-analysis	True	False	files_enumerated	1
10.17605/osf.io/bthjx	Hearing screening in older adults with diabetes: identifying the most reliable methods	This project is a systematic review aimed at identifying, describing, and comparing hearing screening methods used in older adults with diabetes mellitus, assessing their diagnostic accuracy and effectiveness for early detection of hearing loss. Hearing loss is a common yet often underdiagnosed condition among older adults with diabetes, particularly in low- and middle-income countries. Given the association between diabetes and microvascular and neuropathic changes that affect auditory function, effective screening is essential for timely intervention and improved quality of life. The review will follow strict eligibility criteria and draw on multiple databases (including PubMed, Embase, Scopus, and LILACS), with methodological quality assessed using the QUADAS-2 tool. The findings are expected to support the identification of the most reliable and feasible hearing screening methods for this specific population, contributing to improved auditory health care practices.		OSF	2025	Project	Text			https://osf.io/bthjx/	OSF	bthjx	"diagnostic accuracy"	True	False	files_enumerated	0
10.17605/osf.io/bx9cz	Accuracy of the Autism Spectrum Quotient in Identifying Autism	The Autism Spectrum Quotient (AQ) is recommended by the National Institute for Health and Care Excellence (NICE) for use in screening and as part of the assessment process for adults suspected of being autistic. However, most psychometric evidence for the 50‑item AQ and its shorter forms comes from case–control studies, in which autistic and non‑autistic participants are recruited in advance based on known diagnostic status. This design inflates estimates of sensitivity, specificity, and overall diagnostic accuracy, because the contrast between groups is artificially maximised and does not reflect the uncertainty present in real clinical pathways. To inform policy and clinical practice more reliably, there is a need to evaluate the AQ in clinically relevant study designs, where diagnostic status is not known at the point of questionnaire completion, and where participants more closely resemble those encountered in primary care, mental health services, or specialist autism referral pathways. This systematic review and meta-analysis will synthesise psychometric evidence under these conditions to provide a more accurate understanding of how well different AQ versions perform when used for screening in routine practice.	Clinical Psychology | Psychiatry and Psychology | Medicine and Health Sciences | Social and Behavioral Sciences | Psychology | FOS: Psychology	OSF	2026	Project	Text	Creative Commons Attribution 4.0 International	https://creativecommons.org/licenses/by/4.0/legalcode	https://osf.io/bx9cz/	OSF	bx9cz	"diagnostic accuracy" | sensitivity specificity meta-analysis	True	False	files_enumerated	6
10.17605/osf.io/bzqh6	Data collection and analysis from the Informatics Department of the Unified Health System in Brazil, using open source programming languages: a scoping review	1 INTRODUCTION The consolidation of the Brazilian Unified Health System (SUS) brought with it the need to develop instruments capable of recording, organizing, and providing information to support health management (Lima et al., 2009). Since its creation, SUS has required information systems capable of consolidating data in a structured and standardized manner, supporting both epidemiological surveillance and health planning. In this process, the Department of Informatics of SUS (DATASUS) assumed a strategic role by gathering, processing, and providing nationwide data, becoming one of the main sources of information for managers, researchers, and health professionals (Brazil, 2020a). The availability of reliable and accessible data is a central requirement for public policy formulation, indicator evaluation, and the development of research in public health (Costa et al., 2025). However, the use of these databases still faces challenges related to the decentralization of sources, heterogeneity of records, data quality, and periodic system updates, which may limit their applicability in more complex analyses (Brazil, 2020a). To overcome these limitations, the National Health Information and Informatics Policy (PNIIS) and the Digital Health Strategy for Brazil 2020–2028 (ESD28) have established guidelines focused on information governance, interoperability, and strengthening the technological infrastructure of SUS (Brazil, 2020b). Established in 2004, the PNIIS defined principles for the use of Information and Communication Technologies within SUS, emphasizing the integration of national information systems, improvement of data quality, and strengthening of health management (Brazil, 2004). These guidelines were later updated to incorporate goals related to interoperability and information governance (Brazil, 2021). Among the structuring initiatives for the modernization of SUS, the National Health Data Network (RNDS) stands out as a central platform integrating information from different systems and levels of care, promoting interoperability and providing essential data to support decision-making. Other initiatives include SUS Digital, through the “Meu SUS Digital” tool, and the PQDAS Program, which standardizes and improves the quality of supplementary health data in alignment with SUS data (Brazil; Ministry of Health; Secretariat of Digital Health Information, 2024). The adoption of digital technologies not only modernizes infrastructure but also transforms the interaction between citizens, professionals, and managers, increasing efficiency and integration of care. This approach represents the evolution of the concept of eHealth, expanding the use of digital resources beyond service informatization. Technologies such as artificial intelligence, big data, telemedicine, wearable devices, and mobile applications have been used to improve management, access, and quality of care (World Health Organization, 2021). According to the Ministry of Health (Brazil, 2020a), DATASUS integrates systems covering various areas of health care, such as the Hospital Information System (SIH), Ambulatory Information System (SIA), Mortality Information System (SIM), Live Birth Information System (SINASC), and the Notifiable Diseases Information System (SINAN), among others. Despite the breadth of these databases, challenges persist regarding data quality, updating, standardization, and interoperability, which may limit reliable analyses and evidence-based decision-making. Ensuring efficient integration among systems is essential so that managers and professionals have access to consistent and up-to-date information. Data collection and management in Brazil are directly linked to PNIIS and ESD28. While PNIIS establishes standards for organization, integration, and governance of health information, ESD28 defines priorities for digital technology use, including interoperability, professional training, and innovation. The articulation between these initiatives allows DataSUS data to be used strategically at different management levels (Brazil, 2020b; Costa et al., 2025). Access to public health data in Brazil has advanced significantly, even before the Access to Information Law (LAI) came into effect in 2012. Tools such as TabNet and TabWin, developed by DATASUS, enable the creation of tables, graphs, and indicators to support epidemiological analyses (Saldanha et al., 2019; Silva, 2009). TabNet allows quick tabulations from public data, while TabWin enables microdata import and spatial representations. Despite their usefulness, these tools have operational limitations, require specific training, and demand repetition of procedures for each new period analyzed. In this context, programming code emerges as an alternative to automate, speed up, and standardize data collection and processing. The increased availability of SUS microdata, combined with the expansion of digital health tools, has driven the adoption of open-source programming languages for data manipulation and analysis (Costa et al., 2025). These languages enhance scientific reproducibility, integration with public databases, and automation of complex analyses such as risk modeling and time series (Wilson et al., 2014). Despite these advances, there is a knowledge gap regarding systematic mapping of the use of open-source programming specifically applied to DATASUS. While isolated studies exist, comprehensive discussions of methods and tools remain scarce. The scoping review by Restrepo et al. (2023) on open health datasets in Latin America highlights this gap. Although DataSUS has consolidated itself as a national repository, challenges such as heterogeneity, lack of standardization, variable data quality, and integration difficulties between systems still limit reproducibility. At the same time, there is growing use of open-source programming in health data science. However, a systematic mapping is needed to identify how these tools are applied to DataSUS, which methods are used, and which gaps remain. The absence of this overview hinders the consolidation of best practices and the development of more accessible technological solutions. Therefore, conducting a scoping review to systematize existing knowledge is necessary to support open science, improve public health analyses, and strengthen evidence-based decision-making within SUS. 2 OBJECTIVE To map the evidence in the scientific literature on the use of open-source programming for the collection and analysis of data from Brazilian Health Information Systems. 3 METHOD 3.1 Study Design This study consists of a scoping review, characterized as applied research with a technological development approach. The review will be conducted in accordance with the recommendations of the Preferred Reporting Items for Systematic Reviews and Meta-Analyses – Extension for Scoping Reviews (PRISMA-ScR), aiming to ensure methodological rigor, transparency, and greater detail in the conduct and reporting of the study. 3.2 Data Sources The databases selected for this review are: PubMed, Web of Science, Embase, Scopus, IEEE Xplore, LILACS, BVS (Virtual Health Library), Google Scholar, and the Brazilian Digital Library of Theses and Dissertations (BDTD). The choice of these databases is justified by their relevance to the topic, coverage of high-quality journals, and multidisciplinary scope. While databases such as PubMed, Embase, and LILACS are specialized in health and biomedical sciences, Scopus and Web of Science provide a multidisciplinary perspective, and IEEE Xplore contributes the necessary technical focus for topics related to programming and data analysis. Searches will also be conducted in Google Scholar and BDTD to capture gray literature not indexed in journal databases. 3.3 Identifying the Research Question The first step consists of formulating a well-focused research question, with the objective of mapping what has already been published on the use of open-source programming languages and tools in the context of DATASUS, as well as identifying potential gaps in the existing literature. Research question: What evidence is available in the literature on the use of open-source programming languages for the collection, extraction, and analysis of DATASUS data? Based on this guiding question, it will be possible to identify the most commonly used open-source programming languages for the collection and analysis of DATASUS data, recognize the libraries, frameworks, or tools frequently employed in these processes, and understand the main methods and techniques used for data collection, extraction, and analysis. Moreover, through this scoping review, it will be possible to map the key challenges reported in the literature regarding the use of open-source programming for working with DATASUS data, thereby contributing to a broader understanding of the topic. 3.4 Identifying the Most Significant Terms in the Question To identify the most relevant terms present in the research question, a concept mapping was carried out a structured methodology aimed at identifying and organizing the key elements of a research question. The objective of concept mapping is to translate the identified concepts into search terms (keywords and controlled descriptors), which will be used in databases. This approach is essential to ensure that the search strategy is comprehensive, precise, and aligned with the research objectives, being especially useful in systematic reviews, scoping reviews, and other types of literature reviews. From this research question, the main elements identified were: terms related to open-source programming languages, data collection, extraction, analysis, and DataSUS. To structure the search strategy, the PCC (Population, Concept, and Context) framework was used, which best represents the components of the research. This structuring allows for a more targeted and efficient search, ensuring that the results obtained are aligned with the research objectives and cover the essential aspects of the investigated topic, as presented in Table 1 describing the PCC strategy. The process of mapping and refining terms, using the main term and the translation of terms between DeCS (Health Sciences Descriptors) and MeSH (Medical Subject Headings), is a robust methodological approach to ensure that the search strategy is comprehensive and precise, facilitating the retrieval of articles in bibliographic databases. 3.5 Search Strategy The search terms will be defined based on subject descriptors from the databases using the Health Sciences Descriptors (DeCS) and Medical Subject Headings (MeSH). The search strategies were adapted for each database, using controlled descriptors (MeSH, DeCS) and Boolean operators (AND, OR). The construction of the search strategy was carried out in two steps: first, the terms related to each concept were combined using the Boolean operator OR (e.g., “Programming Languages” OR “Python Programming” OR “R Programming”) to ensure search comprehensiveness. Next, the groups of terms were combined with each other using the Boolean operator AND (e.g., [Group 1] AND [Group 2] AND [Group 3] AND [Group 4]), ensuring the precision and relevance of the results. The entire process was conducted using the PubMed Advanced Search tool (available at: https://pubmed.ncbi.nlm.nih.gov/advanced/). No restrictions were applied regarding language or publication date, in order to ensure broad and inclusive coverage of the literature. These strategies were adapted to improve the sensitivity and specificity of the searches while maintaining the same framework initially established in the strategy developed for PubMed. The combination of terms, based on controlled descriptors (MeSH, DeCS) and Boolean operators (AND, OR), resulted in the following search strategies for each database, as presented in the appendices of this work through Table 2: Search Strategy in Databases. 3.6 Selection Process Publications identified through the descriptors will be exported to the Rayyan application for duplicate removal and selection of articles/documents based on eligibility criteria, followed by full-text review and data extraction. Studies addressing the use of open-source programming languages for the collection, extraction, and/or analysis of DataSUS data will be included. Documents describing data extraction methods from other information sources or systems will be excluded from the sample. 3.7 Data Management and Analysis Both the selection process through title and abstract screening and full-text review, and the data extraction will be carried out by two researchers. Discrepancies will be resolved by consensus. Due to the heterogeneity of the documents to be analyzed, quality assessment will be performed only for scientific articles indexed in databases, using the AGREE II instrument. Data will be stored using the Research Electronic Data Capture (REDCap) software. 3.8 Ethical Considerations and Conflicts of Interest In accordance with Brazilian Resolutions No. 466 of December 12, 2012, and No. 510 of April 7, 2016, this study is exempt from review by a Research Ethics Committee (REC). There are no conflicts of interest in this protocol. 4 EXPECTED RESULTS The scoping review will comprehensively map the scientific production related to the use of open-source programming languages applied to DataSUS, identifying the state of the art in the collection, processing, and analysis of data from Brazil’s national health information systems. It is expected to characterize the types of published studies, application contexts, the most explored SUS information systems, and the predominant methodological approaches, providing a consolidated overview of current practices in the field. The use of open-source code enables researchers and developers to access and contribute to the improvement of tools. Well-developed code supports efficient data integration and analysis, accelerating the development of new solutions tailored to community needs. In addition, the review will enable the identification of the main tools, languages, and libraries used to handle SUS microdata, including Python, R, and other open-source resources. This characterization will allow an assessment of the accessibility, documentation, and reproducibility of existing solutions, contributing to an understanding of how these technologies have been applied in research and health management. The mapping process is also expected to reveal gaps in the literature, such as the lack of methodological standardization, limitations in interoperability between systems, scarcity of automated tools, and insufficient studies addressing integration across different DataSUS databases. Identifying these gaps will provide guidance for the development of new technological solutions and for shaping future research agendas. The review will further systematize the methodologies employed in the analyzed studies, describing strategies for data collection, preprocessing, statistical analysis, modeling, and data visualization. This systematization will help compare manual and automated approaches, highlighting best practices, limitations, and opportunities for improvement in the use of public health data. From the perspective of management and public policy, the expected results include demonstrating the potential of open-source tools to enhance transparency, efficiency, and reproducibility in epidemiological and administrative analyses. The review should show how automation in data collection and processing can support managers, researchers, and SUS professionals in evidence-based decision-making. Finally, the study is expected to produce a consolidated, up-to-date, and replicable body of knowledge capable of supporting the development of new technologies, guiding training processes, and strengthening open science in the context of Brazilian public health. In the future, it is expected that these tools will become more accessible, customizable, and user-friendly, increasing transparency in analyses. This will enable more robust studies aligned with the needs of health professionals and researchers. Additionally, new methodologies may be developed to handle large-scale data, optimizing the use of DataSUS for epidemiological analyses, outbreak prediction, and public policy evaluation using big data technologies.	Data Storage Systems | Computer Engineering | Engineering | Data extraction | Datasus | Health information systems | Open‑source programming | Scoping review	OSF Registries	2025	Pre-registration	StudyRegistration	Creative Commons Attribution 4.0 International	https://creativecommons.org/licenses/by/4.0/legalcode	https://osf.io/bzqh6/	OSF	bzqh6	"sensitivity and specificity" | sensitivity specificity meta-analysis	True	False	files_enumerated	1
10.17605/osf.io/bzyvj	Lower-burden objective tests for paediatric obstructive sleep apnoea: systematic review, diagnostic meta-analysis and testable pathway framework	This systematic review and diagnostic meta-analysis evaluated lower-burden objective tests for paediatric obstructive sleep apnoea against polysomnography. The review included 26 independent patient-level diagnostic-accuracy analysis units involving 2693 analysable children and examined multichannel portable or home respiratory monitoring, oximetry and wearable oximetry, non-contact approaches, special populations, and artificial intelligence or algorithmic methods. The repository contains the registered protocol, search strategies, extracted 2×2 data, QUADAS-3 assessments, overlap and representative-unit decisions, quantitative and sensitivity analyses, and the evidence-to-proposition audit underlying the testable pathway framework. Diagnostic accuracy is distinguished from intended-use performance and from the untested effects of assigning a diagnostic strategy.	Pulmonology | Physical Sciences and Mathematics | Medicine and Health Sciences | Medical Specialties | Computer Sciences | Pediatrics | Artificial Intelligence and Robotics | Engineering | Biomedical Engineering and Bioengineering | Sleep Medicine | Asymmetric Diagnostic Pathway Model | QUADAS-3 | diagnostic pathway | diagnostic test accuracy | home sleep apnoea testing | meta-analysis | paediatric obstructive sleep apnoea | polysomnography | systematic review	OSF	2026	Project	Text	Creative Commons Attribution 4.0 International	https://creativecommons.org/licenses/by/4.0/legalcode	https://osf.io/bzyvj/	OSF	bzyvj	"diagnostic accuracy" | "diagnostic test accuracy"	True	False	files_enumerated	24
10.17605/osf.io/c82d3	Diagnostic accuracy of severity measures of ICD-11 and DSM-5 Personality disorder: Clarifying the clinical landscape with the most up-to-date evidence			OSF	2023	Project	Text			https://osf.io/c82d3/	OSF	c82d3	"diagnostic accuracy"	True	True	files_enumerated	2
10.17605/osf.io/c8fhw	AI-Augmented Routine Laboratory Tests for Hereditary Hemolytic Anemia Detection in Premarital Screening: A Systematic Review and Meta-Analysis	This repository contains all data, code, and supplementary materials for the systematic review "AI-Augmented Routine Laboratory Tests for Hereditary Hemolytic Anemia Detection in Global Premarital Screening". The review evaluates the diagnostic accuracy of artificial intelligence (AI) models when applied to routine laboratory tests (complete blood count, blood smear, erythrocyte sedimentation rate) for detecting carriers of hereditary hemolytic anemias (thalassemia, sickle cell disease) in premarital screening programs. Included are: - Raw performance data from 85 diagnostic accuracy studies (n=128,770 participants) - Complete R/Python analysis code for meta-analysis - AI model cards with bias audits - Regional cost-effectiveness analyses - PRISMA/STARD checklists - Search strategies for 7 databases PROSPERO Registration: CRD420251072202 (amended 2025-08-15)		OSF	2025	Project	Text			https://osf.io/c8fhw/	OSF	c8fhw	"diagnostic accuracy"	True	False	files_enumerated	35
10.17605/osf.io/ca2td	R code for diagnostic accuracy evaluation of the 5′-Eosin-Maleimide (EMA) flow cytometry test for hereditary spherocytosis — IACA Study	This component contains the full R code and documentation for our publication. It includes the complete statistical workflow: data import, descriptive analysis, ROC curve evaluation, bootstrap confidence intervals, and figure generation (TIFF 300 dpi). All outputs correspond to the analyses that will be reported in the associated manuscript.	Medicine and Health Sciences | Life Sciences	OSF	2025	ProjectComponent	Text	Creative Commons Attribution Non Commercial 4.0 International	https://creativecommons.org/licenses/by-nc/4.0/legalcode	https://osf.io/ca2td/	OSF	ca2td	"diagnostic accuracy"	True	False	files_enumerated	5
10.17605/osf.io/caxbf	Offline-First Mobile OCR and FHIR Interoperability for Bedside Vital Sign Digitisation in Geriatric Care under Power and Network Constraints: A Ghanaian District Hospital Study	# Offline-First Mobile OCR and FHIR Interoperability for Bedside Vital Sign Digitisation in Geriatric Care under Power and Network Constraints: A Ghanaian District Hospital Study **Author:** Titus Afeo Azure Aduku, BSN, RN **Affiliation:** Department of Nursing, Tatale District Hospital, Ghana Health Service, P. O. Box YD 9, Tatale, Northern Region, Ghana **Corresponding Email:** titusafeoazureaduku@gmail.com --- ## Abstract ### Background Manual transcription of bedside vital signs in resource-limited district hospitals across Sub-Saharan Africa is slow, error-prone, and burdensome for health personnel. Although digital health platforms offer potential solutions, existing cloud-based artificial intelligence (AI) and optical character recognition (OCR) systems consistently fail in remote border facilities due to frequent power blackouts, cross-border network dropouts, high API costs, and strict data privacy regulations (e.g., Ghana's Data Protection Act, 2012 [Act 843] and Cybersecurity Act, 2020 [Act 1038]). Furthermore, human expert usability testing of mobile health (mHealth) applications remains unscalable due to severe clinical workforce shortages. ### Objective To design, benchmark, and validate an offline-first mobile clinical OCR pipeline that digitizes paper-based vital sign charts on low-cost commodity hardware into standardized Health Level Seven Fast Healthcare Interoperability Resources (HL7 FHIR R4) `Observation` payloads mapped to Logical Observation Identifiers Names and Codes (LOINC), and to evaluate its interface usability using a local, automated Large Language Model (LLM)-as-a-Judge framework. ### Methods We benchmarked an edge-computing OCR pipeline (combining local OpenCV image filtering and Google ML Kit text recognition) on physical bedside tablet hardware (Samsung SM-X210: Qualcomm Snapdragon 695 5G, 4 GB RAM) and a throttled single-core ARM Cortex-A53 virtual device emulator representing entry-level smartphones ($\le \$130\text{ USD}$). Diagnostic accuracy was evaluated across a validated dataset of $N = 250$ distorted clinical vital sign charts derived from the open-access VitalDB repository. Extracted parameters (blood pressure, heart rate, respiratory rate, temperature) were converted into HL7 FHIR R4 JSON payloads, bound to standard LOINC codes, and validated using the HAPI FHIR Engine. User interface usability was evaluated locally using an offline quantized model (Llama-3-8B-Instruct) scored against Jakob Nielsen’s 10 Usability Heuristics and validated against gold-standard expert human benchmarks. Resilience to power outages was tested across 50 off-grid "Ward-to-OPD" deferred batch-synchronization scenarios using 256-bit AES-encrypted local SQLite queues. ### Results The on-device OCR pipeline achieved a mean processing latency of $120.30\text{ ms}$ ($\text{SD} = \pm 24.16\text{ ms}$) on physical tablet hardware and $243.80\text{ ms}$ ($\text{SD} = \pm 54.39\text{ ms}$) under single-core emulation. Automated OCR charting significantly outperformed manual keyboard entry speed ($t_{249} = 103.50, p &lt; 0.001$; Wilcoxon $W = 31380, p &lt; 0.001$). The pipeline yielded an overall Character Error Rate (CER) of $0.8\%$ ($0.008$), with minimal Mean Absolute Errors: * **Systolic BP MAE:** $0.428\text{ mmHg}$ * **Diastolic BP MAE:** $0.288\text{ mmHg}$ * **Heart Rate MAE:** $0.192\text{ bpm}$ * **Respiratory Rate MAE:** $0.116\text{ breaths/min}$ * **Temperature MAE:** $0.015^\circ\text{C}$ All generated JSON payloads ($250/250, 100.0\%, p = 1.000$) achieved full HL7 FHIR R4 schema compliance and correct LOINC terminology bindings. The local Llama-3-8B judge model demonstrated strong agreement with human expert ratings ($r = 0.840, p &lt; 0.001$), achieving $87.20\%$ classification accuracy ($\text{F1} = 0.729$, Cohen’s $\kappa = 0.645$, Krippendorff’s $\alpha = 0.646$, $\chi^2_1 = 104.60, p &lt; 0.001$). Over off-grid blackout periods averaging $12.15\text{ hours}$ (accumulating up to 115 queued records per device), the physical deferred sync protocol achieved a $100.0\%$ record preservation rate ($0\%$ data loss) with a mean batch upload latency of $3.738\text{ seconds}$. ### Conclusions On-device OCR combined with local rule-based FHIR parsing enables rapid, highly accurate, and fully offline bedside vital sign digitization on commodity mobile hardware, eliminating transcription errors while maintaining interoperability with central electronic medical record systems. Executing all computations on-device bypasses electrical grid and network failures, eliminates recurring mobile data fees, and guarantees statutory data sovereignty under national cybersecurity and privacy laws. Furthermore, localized LLM-as-a-Judge evaluation provides a zero-cost, privacy-preserving, and human-aligned software quality auditing mechanism for continuous mHealth optimization in resource-constrained healthcare environments. --- **Keywords:** Optical Character Recognition; Edge AI; HL7 FHIR R4; LOINC; Vital Signs; Offline-First mHealth; LLM-as-a-Judge; Usability Heuristics; Data Sovereignty; Sub-Saharan Africa.	Medicine and Health Sciences | Life Sciences	OSF	2026	Project	Text	Apache License 2.0	http://www.apache.org/licenses/LICENSE-2.0	https://osf.io/caxbf/	OSF	caxbf	"diagnostic accuracy"	True	False	files_enumerated	0
10.17605/osf.io/cdxvj	Hearing screening in older adults with diabetes: a scoping review of methods and feasibility with emphasis on low- and middle-income countries.	This study aims to identify and evaluate the scope, reach, and nature of screening methods (clinically simple and technological) used and validated for investigating hearing acuity in elderly people with diabetes. This will be achieved by mapping the quantity and type of materials published in this field and their characteristics (sensitivity, specificity, and viability).	Medicine and Health Sciences | Developing countries | Diabetes | Diagnostic accuracy | Hearing loss | Hearing screening | Older adults | Primary Health Care	OSF	2025	Project	Text	Creative Commons Attribution 4.0 International	https://creativecommons.org/licenses/by/4.0/legalcode	https://osf.io/cdxvj/	OSF	cdxvj	"diagnostic accuracy"	True	False	files_enumerated	1
10.17605/osf.io/ce7yd	Protocol: Diagnostic Test Accuracy of Artificial Intelligence–Based Assessment of Chest Radiographs for Osteoporosis: An Updated Systematic Review and Meta-Analysis			OSF	2026	Project	Text			https://osf.io/ce7yd/	OSF	ce7yd	"diagnostic accuracy" | "diagnostic test accuracy"	True	False	files_enumerated	1
10.17605/osf.io/cgvsu	The Accuracy of Artificial Intelligence in Identifying Cephalometric Landmarks: A Scoping Review	Background: Manual identification of cephalometric landmarks is time-consuming and susceptible to human error. Artificial intelligence (AI) can automate this task, potentially improving efficiency, consistency, and diagnostic accuracy. Aim: To evaluate the accuracy and reliability of AI algorithms for automated cephalometric landmark identification. Methods: This scoping review was conducted following the PRISMA-ScR guidelines. PubMed, EMBASE, and Medline were searched up till April 2024, yielding 68 eligible studies. Extracted data included datasets used, number of landmarks assessed and expert examiners involved, AI algorithms, and accuracy metrics. Results: The included studies collectively analysed approximately 450,000 lateral cephalograms, often using the IEEE ISBI Grand Challenge 2015 dataset, with most algorithms using convolutional neural networks (CNNs). Several AI models demonstrated accuracy comparable to human experts (within 2 mm), whereas others had variable performance. However, heterogeneity in study design, dataset quality, and reporting limited the generalisability of the findings.	Medicine and Health Sciences	OSF	2025	Project	Text	No license		https://osf.io/cgvsu/	OSF	cgvsu	"diagnostic accuracy"	True	False	files_enumerated	0
10.17605/osf.io/cxfdg	Personalized PET imaging in gastric cancer: An umbrella review of meta-analyses to guide radiopharmaceutical selection and clinical indication	This project is an umbrella review of systematic reviews and meta-analyses assessing PET imaging in gastric cancer, with a focus on comparing 18F-FDG and 68Ga-FAPI tracers. The study aims to evaluate diagnostic accuracy, staging performance, recurrence detection, and prognostic value, as well as methodological quality (AMSTAR-2) and certainty of evidence using GRADE. The results will inform personalized radiopharmaceutical selection in clinical practice.	Medicine and Health Sciences | Fibroblast Activation Protein | Fluorodeoxyglucose F18 | Gastric Neoplasms | Meta-Analysis | Positron-Emission Tomography	OSF	2026	Project	JournalArticle			https://osf.io/cxfdg/	OSF	cxfdg	"diagnostic accuracy"	True	False	files_enumerated	1
10.17605/osf.io/d27xz	AI stridor analysis	Objective: This review examines artificial intelligence (AI) applications in analyzing respiratory sounds, specifically stridor, to address limitations in traditional, operator-dependent diagnostic methods. Data Sources: A structured search across PubMed, Scopus, and Ovid was conducted, focusing on studies from 2010 to 2024 relevant to AI and stridor detection. Review Methods: The review synthesizes findings from studies employing machine learning (ML) models like Artificial Neural Networks (ANN), Convolutional Neural Networks (CNN), and Support Vector Machines (SVM) to enhance stridor diagnosis by analyzing respiratory sound patterns. Results: The reviewed studies demonstrate high diagnostic accuracy, with models such as Quadratic Discriminant Analysis (QDA) and Personalized Federated Learning with Self-Distillation (PFL-SD) achieving accuracies up to 100% and 96.1%, respectively. AI techniques showed potential to classify stridor types, identify anatomical locations of obstructions, and guide clinical decision-making, particularly in pediatric cases requiring prompt intervention. Conclusion: AI-driven respiratory sound analysis offers promising advancements in stridor diagnosis through improved accuracy and early detection, though limitations in data standardization and underexplored pediatric applications present challenges and opportunities. Future research on larger, standardized datasets could expand the potential of AI tools in this critical clinical setting.	Physical Sciences and Mathematics | Otorhinolaryngologic Diseases | Diseases | Medicine and Health Sciences | Computer Sciences | Artificial Intelligence and Robotics | stridor	OSF Registries	2025	Pre-registration	StudyRegistration	No license		https://osf.io/d27xz/	OSF	d27xz	"diagnostic accuracy"	True	False	files_enumerated	397
10.17605/osf.io/d3qbx	Automated Data Extraction from PDFs Using a Multi-Stage, Large Language Model-Enabled Process: A Proof-of-Concept Study	Objective The objective of this study is to compare automated data extraction using a multi-stage, LLM-enabled process with a conventional, human-led data-extraction approach. Specifically, we aim to evaluate the accuracy metrics and error types associated with each process. Research Questions 1. What is the comparative accuracy of an automated, multi-stage, LLM-enabled evidence extraction process versus a conventional, human-only data extraction approach? 2. How do types and distribution of errors compare between the two approaches? Methods Study design: We will use a validation study design within a diagnostic test accuracy framework to evaluate the performance of a multi-stage, automated, LLM-enabled evidence extraction process against a reference standard. Sample size: Our study sample will consist of randomized and nonrandomized studies drawn from three rapid reviews. Because this is an exploratory study, we will not conduct a formal sample size calculation. Selection of source studies: To avoid any risk of data contamination, we will use three rapid reviews, which have been completed but not yet published. The topics of the rapid reviews focus on 1) the efficacy and harms of respiratory syncytial virus (RSV) vaccines[8], 2) the efficacy and harms of coronavirus disease (COVID)-19 vaccines[9], and 3) values and preferences of patients receiving pharmacologic and psychologic treatments for chronic insomnia.[10] Together, these rapid reviews encompass a broad range of study designs (e.g., randomized trials, nonrandomized studies of interventions, qualitative studies) and outcomes (e.g., categorical, continuous, patient-reported measures). Conventional human-led data extraction [Refence Standard]: Data for the rapid reviews were extracted by a single investigator and checked for correctness and completeness by a second, senior reviewer. Data elements include 1) Study characteristics (e.g., registration number, first author); 2) Characteristics of study participants (e.g., mean age, inclusion/exclusion criteria); 3) Numerical data related to participant flow (e.g., number of randomized individuals overall and per study group); 4) Outcome data (e.g., the proportion of individuals experiencing an event, or rankings of values and preferences). Automated data extraction: For automated data extraction, we will use a 6-step multi-stage, LLM-enabled evidence extraction process. It begins by using an external parsing service, Landing AI (https://landing.ai/), to parse Portable Document Format (PDF) files of study publications (Step 1), then employs an LLM—specifically Google Gemini 3 Pro, though the architecture supports other models—to extract data and information from a study report (i.e., the main study reporting article or ‘index’ article) and any associated study supplements, appendices, and related companion articles (i.e., publications or study registrations reporting information related to the index article) (Step 2). The system links these supplementary data to the main index article (Step 3) and, to improve recall, conducts multiple runs of the extraction step (Step 4). Step 5 uses a voting algorithm to identify the most frequent value extracted for each data point across the multiple data extraction runs, and exports these values into the final dataset for comparison with the reference standard (Step 6). Data management: A data manager will oversee the data collection process. The data manager will receive completed tasks, verify data completeness, perform data cleaning as needed, and organize outputs into standardized formats to enable comparison between data extraction approaches. We will store data electronically in Excel datasheets. All investigators will have access to the data. The final LLM prompts, model configuration settings, and human- and model generated data extractions will be saved and shared as part of dissemination. Likewise, we will make the final data available upon request. Adjudication panel: The data manager will compile a single standardized sheet containing the outputs of both data extraction approaches, with group identifiers removed, and submit it to the adjudication panel. The credibility of any validation study depends on the quality of its reference standard. Because human data extraction is error-prone, an adjudicated ground truth is required. The adjudication panel will resolve disagreements between automated and human data extraction to determine the most accurate information for each data point. This adjudicated reference standard will then serve as the ground truth for calculating performance metrics. To avoid bias for or against the automation tool, the adjudication process will be blinded. The panel will include senior members of the team who were not involved in conducting the rapid reviews. Adjudication panelist tasks will first assess whether data are concordant between the two approaches. We define concordance as ‘the proportion of data items that are factually congruent between the two methods, regardless of differences in style or presentation’.[11] Data elements that are concordant will be assumed to reflect accurately extracted data compared with the ground truth. Next, panelists will adjudicate discordant data elements between the two approaches by consulting the original source documents to establish the ‘ground truth’. Both data extractions will then be recompared against the ground truth to determine whether an error is present. Lastly, the panelists will judge the severity of errors in terms of their potential impact on review results and conclusions. A second adjudicator will review any discordances flagged by the first adjudicator and will either accept the first adjudicator’s determinations or engage in dialogue to come to a consensus determination. Every final decision about the presence and severity of an error, together with the supporting rationale, will be documented to ensure a transparent and auditable trail. Performance Metrics: Outcomes of interest include: • Accuracy metrics (accuracy, recall, precision, F1-score). In the context of data extraction, accuracy refers to the proportion of data items that are either correctly extracted or correctly identified as unavailable. To calculate these performance metrics, we will use the ground truth as the reference standard. • Concordance. We will use percent agreement rather than kappa statistics, as chance agreement is minimal when extractors rely directly on source material. • Error Analysis. We will determine the types of errors (e.g., missed data, unsupported data) and the potential severity of errors. Ethical and Privacy Considerations. The study is solely aimed at advancing knowledge and understanding in the field of AI-based data extraction, without involving any human subjects or sensitive data. Therefore, ethical considerations and associated procedures are not applicable for this research. We will use an LLM that does not train on uploaded PDFs or user interactions unless explicitly permitted, ensuring that the intellectual property rights of copyrighted study reports are fully respected. References 1. Nussbaumer-Streit B, Ellen M, Klerings I, Sfetcu R, Riva N, Mahmić-Kaknjo M, et al. Resource use during systematic review production varies widely: a scoping review. J Clin Epidemiol. 2021;139:287-96. DOI: 10.1016/j.jclinepi.2021.05.019. 2. Li T, Saldanha IJ, Jap J, Smith BT, Canner J, Hutfless SM, et al. A randomized trial provided new evidence on the accuracy and efficiency of traditional vs. electronically annotated abstraction approaches in systematic reviews. J Clin Epidemiol. 2019;115:77-89. DOI: 10.1016/j.jclinepi.2019.07.005. 3. Buscemi N, Hartling L, Vandermeer B, Tjosvold L, Klassen TP. Single data extraction generated more errors than double data extraction in systematic reviews. Journal of Clinical Epidemiology. 2006;59(7):697-703. DOI: https://doi.org/10.1016/j.jclinepi.2005.11.010. 4. Gartlehner G, Kahwati L, Hilscher R, Thomas I, Kugley S, Crotty K, et al. Data extraction for evidence synthesis using a large language model: A proof-of-concept study. Res Synth Methods. 2024;15(4):576-89. DOI: 10.1002/jrsm.1710. 5. Konet A, Thomas I, Gartlehner G, Kahwati L, Hilscher R, Kugley S, et al. Performance of two large language models for data extraction in evidence synthesis. Res Synth Methods. 2024;15(5):818-24. DOI: 10.1002/jrsm.1732. 6. Panayi A, Ward K, Benhadji-Schaff A, Ibanez-Lopez AS, Xia A, Barzilay R. Evaluation of a prototype machine learning tool to semi-automate data extraction for systematic literature reviews. Syst Rev. 2023;12(1):187. DOI: 10.1186/s13643-023-02351-w. 7. Motzfeldt Jensen M, Brix Danielsen M, Riis J, Assifuah Kristjansen K, Andersen S, Okubo Y, et al. ChatGPT-4o can serve as the second rater for data extraction in systematic reviews. PLoS One. 2025;20(1):e0313401. DOI: 10.1371/journal.pone.0313401. 8. Moser I, Gartlehner G, Sommer I, Dobrescu A, Goeschl S, Sharifan A, et al. Effectiveness, Comparative Effectiveness and Harms of Respiratory syncytial virus Vaccines in Nonpregnant Adults Who Are Not Immunocompromised.: PROSPERO 2025 CRD420251145237. Available from https://www.crd.york.ac.uk/PROSPERO/view/CRD420251145237. 9. Dobrescu A, Gartlehner G, Sharifan A, Gadinger A, Pinte L, Cooper C, et al. Effectiveness, Comparative Effectiveness and Harms of COVID-19 Vaccines in Nonpregnant Adults Who Are Not Immunocompromised. PROSPERO 2025 CRD420251136017. Available from https://www.crd.york.ac.uk/PROSPERO/view/CRD420251136017. 10. Sharifan A, Nussbaumer-Streit B, Dobrescu A, Gartlehner G, Neubauer-Bruckner C, Pinte L, et al. Patients' Values and Preferences Related to Pharmacologic Treatment of Chronic Insomnia: A Rapid Review.: PROSPERO 2025 CRD420251016074. Available from https://www.crd.york.ac.uk/PROSPERO/view/CRD420251016074. 11. Gartlehner G, Kugley S, Crotty K, Viswanathan M, Dobrescu A, Nussbaumer-Streit B, et al. Artificial Intelligence-Assisted Data Extraction With a Large Language Model: A Study Within Reviews. Ann Intern Med. 2025. DOI: 10.7326/annals-25-00739.	Medicine and Health Sciences | AI | data extraction | evidence synthesis	OSF Registries	2025	Pre-registration	StudyRegistration	No license		https://osf.io/d3qbx/	OSF	d3qbx	"diagnostic accuracy" | "diagnostic test accuracy"	True	False	files_enumerated	0
10.17605/osf.io/d3xn7	Performance of machine learning models in diagnosing mental disorders from speech signals: a systematic review	This project hosts the study protocol, search strategies, and supplementary materials for a systematic review and meta-analysis investigating the diagnostic accuracy and efficacy of artificial intelligence (AI) and machine learning (ML) models in detecting and classifying mental health disorders. The review aims to synthesize the existing evidence, evaluate the methodological quality of studies, and identify key factors influencing AI performance in psychiatric diagnostics. The protocol has been registered to ensure transparency and reproducibility.	Medicine and Health Sciences | Medical Specialties | Psychiatry | artificial intelligence | diagnosis | machine learning | mental health | psychiatry | systematic review	OSF Registries	2026	Pre-registration	StudyRegistration	Creative Commons Attribution 4.0 International	https://creativecommons.org/licenses/by/4.0/legalcode	https://osf.io/d3xn7/	OSF	d3xn7	"diagnostic accuracy"	True	False	files_enumerated	1
10.17605/osf.io/d5w4p	Diagnostic Accuracy of Post-Treatment Circulating Tumor DNA for Minimal Residual Disease Detection in Early-Stage Breast Cancer: A Systematic Review and Meta-Analysis of Diagnostic Test Accuracy	This project contains the prespecified protocol for a systematic review and diagnostic test accuracy meta-analysis evaluating the performance of post-treatment circulating tumor DNA (ctDNA) for minimal residual disease (MRD) detection in early-stage breast cancer (stage I–III). The review follows PRISMA-DTA guidelines and applies a bivariate random-effects model to jointly estimate pooled sensitivity and specificity. Risk of bias is assessed using QUADAS-2. The objective is to quantify diagnostic performance parameters including sensitivity, specificity, likelihood ratios, diagnostic odds ratio, and area under the summary ROC curve (AUC), and to evaluate clinical utility through pre-test to post-test probability transitions. This registration was completed prior to final data synthesis and manuscript submission.	Medicine and Health Sciences | Education | Medical Specialties | Oncology | ctDNA minimal residual disease MRD breast cancer diagnostic test accuracy meta-analysis PRISMA-DTA liquid biopsy oncology	OSF	2026	Project	OutputManagementPlan	Creative Commons Attribution 4.0 International	https://creativecommons.org/licenses/by/4.0/legalcode	https://osf.io/d5w4p/	OSF	d5w4p	"diagnostic accuracy" | "diagnostic test accuracy" | "sensitivity and specificity" | sensitivity specificity meta-analysis	True	False	files_enumerated	0
10.17605/osf.io/d74ek	Abstract	Introduction: Oral cancer, the sixteenth most common cancer worldwide, presents a significant health burden, particularly in regions like South Asia and Europe, due to risk factors such as tobacco use, betel quid, and alcohol consumption. VELscope, a diagnostic device, aids in early detection by identifying abnormal fluorescence in oral tissues. This scoping review will evaluate the clinical and cost-effectiveness of VELscope in detecting oral premalignant and malignant lesions, identify research gaps, and provide insights into its utility in clinical practice.The objective of this scoping review is to comprehensively assess the available evidence regarding the clinical and cost-effectiveness of VELscope for detecting oral premalignant lesions, and oral cancer. Method &amp; Analysis: Adhering to JBI Scoping Review Methodology and PRISMA-ScR guidelines, we will systematically map evidence from peer-reviewed studies in English published until January 2025. Key outcomes include diagnostic accuracy (sensitivity, specificity) and cost-effectiveness. Databases such as MEDLINE (PubMed), Scopus, Embase, and Cochrane will be searched, with screening and data extraction conducted independently by two reviewers by using appropriate software (e.g. Rayyan and Microsoft Excel). Findings will be synthesized using tables, figures, and a PRISMA flow diagram to highlight gaps and inform future research and clinical practice. Ethics and Dissemination: This scoping review does not involve primary data collection; therefore, ethics approval is not required. The findings will be disseminated through peer-reviewed journals, presentations at national and international conferences, and workshops aimed at healthcare professionals and policymakers. Keywords: diagnostic effectiveness, oral cancer, oral premalignant lesions, VELscope.	Medicine and Health Sciences | Diagnostic Effectiveness | Oral premalignant lesion screening | Scoping Review | Screening of Oral Cancer in Public Health | VELscope	OSF	2025	ProjectComponent	Text			https://osf.io/d74ek/	OSF	d74ek	"diagnostic accuracy"	True	False	files_enumerated	1
10.17605/osf.io/d98fs	The experiences of artificial intelligence utilization in healthcare services and healthcare professionals workloads: a scoping review	In recent years, the landscape of healthcare services has undergone transformative changes with the incorporation of Artificial Intelligence. (AI). AI encompasses a range of technologies including, but not limited to, machine learning, natural language processing, and deep learning, which have been progressively employed to optimize healthcare services and manage workloads effectively. The penetration of AI in healthcare is premised on its potential to automate routine tasks, offer decision support systems, and enhance diagnostic accuracy, thereby ostensibly reducing the workloads of healthcare professionals and enhancing efficiency. Therefore, evaluating the impacts of AI utilization in healthcare services on the workloads of healthcare professionals becomes imperative to delineate the nuanced implications it harbors for the healthcare workforce.		OSF	2024	Project	Text			https://osf.io/d98fs/	OSF	d98fs	"diagnostic accuracy"	True	True	files_enumerated	0
10.17605/osf.io/dc6xy	Development and internal validation of a search filter meant to identify Swiss graduate theses focusing on children’s homes written in French	Abstract Background and rationale: Swiss social work students from higher education universities (HETS Lausanne, HETS Fribourg, HETS Valais and HETS Genève) have published over 4000 theses from 2008-2018, many of which report primary qualitative research (mainly interview studies). The current number of social work theses (thousands), variation in indexing, terminology and keywords used by students (foyer, maison, home, lieu de vie, institution, etc.) (or used in different universities) and database limitations (no abstracts available online for almost all theses) has made it difficult for to find Swiss works focusing on this topic. Children’s home research not identified by end-users and stakeholders are unlikely to be read, could be unnecessarily undertaken again and may therefore contribute to research waste. Neglecting children’s home research found in graduate theses also means that children in care and care workers would have given their time to contribute to research that may end up having little to no impact. A well-developed topic search filter meant to help identify children’s home research could prove to be a useful tool to limit research waste in this context. Objective: To develop and validate search filters meant to retrieve Swiss social work graduate theses focusing on children’s homes (topic search filter) written in French and indexed in Swissbib. Study design: Search filter development study and internal validation of the filters on one (1) dataset of relevant records and one (1) dataset of irrelevant records Methods: First, consecutive theses published by HETS Lausanne social work students from 1960-2015 were manually sought and assessed until 10 children’s home theses were found for each decade. Based on a brief assessment of their contents, 73 theses were deemed to focus on children’s homes and 123 to focus on other topics (“irrelevant theses”). The titles of the 73 included theses constituted the development set. The development set was analyzed using the Systematic Review Accelerator word frequency analyzer tool and the most commonly found 1 or 2 words keywords were extracted to an Excel document. Each keyword’s ability to correctly identify relevant theses (sensitivity) and correctly exclude irrelevant theses (specificity) was then calculated by emulating Swissbib’s exact keyword search and wildcard searches functions with imbricated COUNTIF().Two search filters were iteratively developed by subjectively selecting and combining keywords with the highest specificity and/or the highest sensitivity. The best “OR” keyword combinations were then sought through trial and error using the dynamic Excel search emulator, trying as best as possible to select keywords leading to inclusion of relevant records only. For all relevant theses titles which could not be found I tried to identify which missing keyword(s) combination(s) could have been used to include them without also including too many irrelevant titles too. Results: The highly sensitive search filter achieved 79.45% sensitivity and 95.12% specificity. This search filter found 58 out of 73 (79.45%) relevant theses and adequately excluded 117 out of 123 (95.12%) irrelevant records. The most effective highly specific search filter achieved 69.86% sensitivity and 98.37% specificity. This search filter found 51 out of 73 (69.86%) relevant theses and adequately excluded 121 out of 123 (98.37%) irrelevant records. It is meant to adequately exclude as many non-children’s homes theses as possible. Although a few additional relevant theses with uninformative titles could have been found with children’s homes non-specific keywords this was deemed to be inadequate for this would likely negatively affect the filter performances when/if used in a different dataset or database. Limitations: Search filter performances could therefore be slightly different in Swissbib. These search filter performances in other databases including French literature is currently unknown. The performance of a search filter is bounded by the limitations of the data (titles and abstracts) on which it is based; in the current context it is difficult to achieve higher sensitivities when a substantial portion of titles provide little information on the study focus and no abstracts are available. These search filter performances may vary over time if a) keywords in use change or b) graduate theses titles become more or less informative. These search filters are meant to identify children’s homes theses published from 1960 to 2015.A number of French keywords specific to children’s homes such as “foyer de jeunesse” (Canada), “home d’enfants”, “établissement dépositaire”, “Serix” and “maison d’éducation à caractère social (MECS)” (France) were not identified within children’s home theses, which suggests relevant titles can still be missed by these search filters and performances will vary if they are used to search non-Swiss theses. A sample of n=73 children’s homes theses was not enough to identify the full breadth of children’s homes keywords in use in Switzerland from 1960 to 2015. Identifying theses whose focus were children’s homes involved a level of subjectivity, particularly for institutions with mixed populations (children and adults) and other authors may differ with some of the judgements made. Discussion: The performances of the two search filters developed in this study should be tested (external validation) in other Swiss databases such as RERO Explore or Renouvaud prior to a more widespread use. HETS Lausanne’s librarians may encourage social work students to use these search filters to identify Swiss children’s homes theses and the Excel search simulator could also be used (and improved) to teach about developing effective search strategies. HETS students and higher education students could be given more or better guidance on how to make their theses titles more informative to future potential readers if they wish for others to benefits from insights emerging from their work. Swiss social work higher education schools should consider also including theses abstracts in electronic databases to help users identify works they may be interested in. PDF versions of graduate theses would also massively increase their accessibility and both national and international visibility. Funding: No funding was received for this work. Registration: Not done, previous report versions nevertheless available at https://osf.io/dc6xy/files . Data and materials: See https://osf.io/dc6xy/files. All other data is otherwise included within this manuscript. Keywords: Children’s homes, search filter, sensitivity and specificity, indexing, literature searching	children's homes | foyers d'enfants | literature searching | sensitivity and specificity | topic search filter	OSF	2019	ProjectComponent	Text	Creative Commons Attribution 4.0 International	https://creativecommons.org/licenses/by/4.0/legalcode	https://osf.io/dc6xy/	OSF	dc6xy	"sensitivity and specificity"	True	True	files_enumerated	2
10.17605/osf.io/dfsrj	2x2 table interpretation	This is a position paper on interpreting 2x2 tables of diagnostic validity.		OSF	2024	Project	Text			https://osf.io/dfsrj/	OSF	dfsrj	"2x2" diagnostic	True	True	files_enumerated	2
10.17605/osf.io/dpk3f	Methods for the detection of pathogenic microorganisms of public health interest in drinking water: a comparative review of sensitivity, specificity, costs, and antimicrobial resistance	Methods for the detection of pathogenic microorganisms of public health interest in drinking water	Medicine and Health Sciences | - Comparative Study | - Drinking Water | - High-Throughput Nucleotide Sequencing | - Membrane Filtration | - Microbiological Techniques | - Polymerase Chain Reaction | - Potable Water | - Real-Time Polymerase Chain Reaction | - Sensitivity and Specificity | - Water Microbiology	OSF	2025	Project	Text			https://osf.io/dpk3f/	OSF	dpk3f	"sensitivity and specificity"	True	False	files_enumerated	2
10.17605/osf.io/drhj8	Artificial Intelligence in Detecting Neurological and Psychiatric Comorbidities Through Orofacial Biomarkers: A Rapid Systematic Review	Background and Rationale The orofacial region provides a direct, accessible window into central nervous system function. Measurable biological outputs—specifically jaw muscle activation (electromyography), salivary biomarkers, and microscopic facial kinematics—frequently alter in the early stages of major neurological and psychiatric disorders. Conditions such as Parkinson’s disease, major depressive disorder, generalized anxiety, and schizophrenia present distinct orofacial signatures. While dental clinicians interact with these exact biological signals during routine appointments, they currently play no role in frontline neurological screening. Machine learning architectures have recently demonstrated the capacity to map these complex, non-linear orofacial patterns with high diagnostic accuracy (historically ranging from 72% to 99% in isolated datasets). However, the literature remains fragmented. No comprehensive review has yet synthesized the diagnostic accuracy of these varied AI frameworks specifically for neuro-psychiatric screening, leaving a critical gap between advanced computational models and practical dental clinical applications. Objectives This rapid systematic review aims to systematically map and critically evaluate the current state of AI applications using orofacial data for neuro-psychiatric detection. The primary objectives are to: • Evaluate the diagnostic accuracy (sensitivity, specificity, and area under the receiver operating characteristic curve) of existing AI models across distinct orofacial modalities. • Determine whether multimodal AI integrations (e.g., combining salivary chemistry with dynamic kinematics) yield superior predictive power compared to standalone single-biomarker models. • Identify the methodological barriers preventing the translation of these diagnostic tools from engineering laboratories into physical dental operatories. Methodology This study will follow a streamlined rapid review framework adapted from the PRISMA (Preferred Reporting Items for Systematic Reviews and Meta-Analyses) guidelines to ensure structural transparency: Search Architecture: We will execute a systematic search strategy across PubMed, Google Scholar, and Semantic Scholar targeting peer-reviewed literature published between 2015 and 2026. Eligibility Criteria: Included studies must utilize machine learning or deep learning algorithms to evaluate human orofacial data (saliva, facial video, or jaw muscle mechanics) for the primary purpose of identifying or tracking a neurological or psychiatric condition. Studies focusing solely on local dental pathologies (e.g., localized temporomandibular joint disorders) or relying purely on standard neuroimaging protocols (such as fMRI) will be excluded. Data Extraction &amp; Quality Assessment: Data regarding model architecture, sample sizing, biomarker categories, and accuracy metrics will be rigorously extracted into a centralized matrix. Risk of bias will be evaluated by assessing study design limitations, sample sizes, and validation methods to contextualize the strength of the current data. Clinical Significance: By establishing a clear, evidence-based assessment of AI capabilities in this domain, this review aims to challenge the traditional boundary between dental medicine and neurology. Proving the viability of AI-driven orofacial screening could ultimately allow the routine dental chair to serve as an opportunistic, non-invasive frontline for early neurodiagnostic intervention—a pivot that could fundamentally improve long-term patient prognoses.	Physical Sciences and Mathematics | Psychiatry and Psychology | Medicine and Health Sciences | Life Sciences | Medical Specialties | Computer Sciences | Neuroscience and Neurobiology | Neurology | Dentistry | Artificial Intelligence and Robotics | Artificial Intelligence Machine Learning Deep Learning Convolutional Neural Networks CNN Computer Vision Neuro-Psychiatric Disorders Parkinson's Disease Schizophrenia Depression Anxiety Bruxism Orofacial Biomarkers Salivary Biomarkers Electromyography EMG Orofacial Kinematics Micro-expressions Wearable Sensors Dentistry Screening Rapid Review Systematic Review PRISMA Diagnostic Accuracy	OSF	2026	Project	Text	Creative Commons Attribution 4.0 International	https://creativecommons.org/licenses/by/4.0/legalcode	https://osf.io/drhj8/	OSF	drhj8	"diagnostic accuracy"	True	False	files_enumerated	0
10.17605/osf.io/dv3xk	The Relational Calculus for Green AI	This project is the public home of Relational Calculus, a meta‑mathematical framework that replaces the brute‑force logic of absolute‑scale computation with dimension‑less, capacity‑anchored blueprints. At its heart lies a simple but radical axiom: every system possesses an intrinsic maximum—a “North Star”—and by expressing all observations as fractions of that limit, complexity collapses, efficiency soars, and transfer across domains becomes automatic. The collection gathers the complete stack: the foundational theoretical paper, a ready‑to‑run Relational Decoder (an open‑source algorithm that probes any black‑box function and extracts its dimensionless template), and five applied case studies that prove the principle in wildly different arenas—number theory (deterministic prime pair lattices), symbolic artificial intelligence (a geometric chess engine that exhibits emergent strategy with zero domain knowledge, gaining 90%+ efficiency), high‑energy physics (scale‑invariant jet tagging that transfers zero‑shot across collision energies with +14.5% AUC), quantum chemistry (80% error reduction in cross‑molecule transfer), and precision oncology (a lightweight XGBoost that achieves 98.4% cross‑species diagnostic accuracy under a 70% hardware‑signal collapse, completely erasing batch effects). A companion paper extends the logic to large language models, proposing Relational‑CoT as a drop‑in replacement for resource‑intensive chain‑of‑thought reasoning. Every work converges on the same empirical signature: &gt;90% reduction in computational cost, genuine zero‑shot generalization across scales and species, and the proof that Green AI is not an aspiration but an engineering reality. An integrated STEM curriculum for ages 10–14 ensures that the relational lens is taught before the continuous one, inoculating the next generation against the wasteful “math of deviation.” All code, data, and executable papers are open‑source. The project is intended not as a scholarly gesture but as an enablement instrument for the industrial shift from the Age of Fire—where more compute meant more extraction—to the Era of Relation, where measuring how full a system is replaces the endless pursuit of how much.	Dynamical Systems | Numerical Analysis and Scientific Computing | Plasma and Beam Physics | Physical Sciences and Mathematics | Mathematics | FOS: Mathematics | Quantum Physics | FOS: Physical sciences | Computer Sciences | Physics | Discrete Mathematics and Combinatorics | Fluid Dynamics | Number Theory | Artificial Intelligence and Robotics | Abstract-CoT | Artificial Intelligence | Chain-of-Thought | Collider Psysics | Computational Efficiency | Constraint-driven Intelligence | DImensionless Analysis | Dimensional Analysis | Dynamical Systems Game Theory | Emergent Behaviour | Green AI | High Energy Physics | Information Theory | Jet Tagging | LHC/HL-LHC | Large Language Models | Lorenz Invariance | Machine Learning | Number Theory | Prime Gaps | Quantum Computing | Quantum Machine Learning | Relational Calculus | Scale Invariance | Zero-shot Transfer	OSF	2026	Project	Collection	Creative Commons Attribution 4.0 International	https://creativecommons.org/licenses/by/4.0/legalcode	https://osf.io/dv3xk/	OSF	dv3xk	"diagnostic accuracy"	True	False	files_enumerated	0
10.17605/osf.io/dy43t	HQ3. Sensitivity and specificity of In-Vitro Drug-Specific IgE Versus Skin Testing for IgE-Mediated Immediate Drug Hypersensitivity Using Drug Provocation Testing : A Systematic Review			OSF	2025	ProjectComponent	Text			https://osf.io/dy43t/	OSF	dy43t	"sensitivity and specificity"	True	False	files_enumerated	1
10.17605/osf.io/e2rhj	The SPECTRA Evidence Stack: An Auditable Neuroaffirmative Framework for Integrating Multi-Source Evidence in Adult Neurodivergence Assessment	This methods paper introduces the SPECTRA Evidence Stack, a transparent, neuroaffirmative framework for integrating multi-source evidence in adult neurodivergence assessment. The framework structures data from self-report, informant-report, and performance or observational measures through three layers—Response Quality, Multi-source Convergence, and Confidence Synthesis—preserving discrepancies as clinically interpretable signals rather than treating them as noise. We present the conceptual architecture, theoretical rationale, illustrative clinical vignettes, and a formative synthetic stress test of rule behavior. This work does not validate diagnostic accuracy, clinical effectiveness, or real-world utility; it establishes a methodological foundation for future empirical and clinical evaluation.	Medicine and Health Sciences | Life Sciences | Social and Behavioral Sciences | neurodivergence autism ADHD digital assessment masking clinical decision support neuroaffirmative	OSF	2026	Project	Preprint	Creative Commons Attribution 4.0 International	https://creativecommons.org/licenses/by/4.0/legalcode	https://osf.io/e2rhj/	OSF	e2rhj	"diagnostic accuracy"	True	False	files_enumerated	9
10.17605/osf.io/e5uk6	The Digital Twin Landscape in Medical Diagnosis: A Scoping Review and Bibliometric Analysis of Emerging Applications, Translational Challenges, and Future Theranostic Potential	Amid the growing global demand for precision medicine and personalized healthcare, traditional medical diagnostic models face significant challenges [1, 2]. Current diagnostic methods often rely on empirical judgment and population-based reference data, struggling to capture the dynamic changes and heterogeneous characteristics of individual physiological systems. This leads to frequent issues such as delayed early disease warnings, limited diagnostic accuracy for complex conditions, and suboptimal treatment plan adaptability, which collectively represent critical bottlenecks in improving healthcare quality and efficacy [3-5]. To address these challenges, academia and industry are actively exploring the deep integration of cutting-edge engineering technologies with clinical medicine. Among these, digital twin technology, a hallmark of the Fourth Industrial Revolution, is driving profound transformations in medical diagnostics due to its unique value [6, 7]. Originating from industrial manufacturing, digital twin technology creates digital replicas of physical entities to enable dynamic mapping and optimized control throughout their lifecycle [8, 9]. In recent years, advancements in the Internet of Medical Things, high-precision medical imaging, biosensing technologies, and artificial intelligence algorithms have facilitated the penetration of digital twins into the medical field [10]. The core of this approach lies in integrating multidimensional data—such as genomics, proteomics, imaging, and physiological signals—to construct highly accurate digital twin models of the human body or specific organs. These models enable real-time monitoring, simulation, and precise prediction of physiological states and pathological changes [11]. Compared to industrial applications, medical digital twins must address the complexity and dynamism of biological data, ensuring real-time performance and high fidelity to support precise diagnostics [12]. The primary advantage of digital twins in medical diagnostics lies in their ability to shift from passive diagnosis to proactive prediction and from population-based generalizations to individualized precision [6, 13]. By constructing digital twin models synchronized with patients in real time, clinicians can simulate pathophysiological processes in a virtual environment, avoiding the risks and invasiveness of traditional diagnostic procedures (e.g., biopsies or contrast imaging) [14]. For instance, cardiovascular digital twin models have demonstrated their ability to monitor myocardial electrophysiological activity in real time, not only pinpointing myocardial infarction lesions with precision but also detecting subtle conduction abnormalities early, providing diagnostic evidence for occult pathologies [15]. Moreover, digital twin technology significantly enhances diagnostic workflows and decision-making efficiency. Through virtual simulations, clinicians can pre-optimize diagnostic pathways and parameters before complex procedures or identify early-stage lesions imperceptible to the naked eye by deeply analyzing imaging data [16, 17]. In oncology, digital twins can dynamically track the microscopic evolution and biological behavior of tumors, accurately determining their malignancy, invasion scope, and subtype [12, 18, 19]. Figure 1 illustrates a feedback control system centered on a patient’s digital twin, demonstrating how it achieves precise diagnostics through multisource data integration, with detailed mechanisms discussed further in the main text. In recent years, medical digital twin technology has shown immense potential in clinical areas such as cardiovascular diseases [17, 20-23], oncology [16, 18, 24, 25], and neurological disorders [26-29]. However, as an emerging interdisciplinary technology, its application in medical diagnostics remains in the early stages of rapid development, facing multiple challenges. For example, the lack of data standardization and sharing hinders the integration of heterogeneous multisource data, limiting model generalizability [30-32]. Incomplete ethical and regulatory frameworks may impede the widespread adoption of digital twins in clinical trials [5, 33]. Additionally, issues such as model accuracy and interpretability, high computational demands, and substantial maintenance costs represent critical barriers to technology translation [34, 35]. Currently, there is a lack of systematic reviews in academia that comprehensively outline the application status, core technologies, research hotspots, and future directions of this field. Therefore, this study employs a combination of scoping review and bibliometric analysis to systematically examine the global literature on digital twins in medical diagnostics, aiming to address the following core questions: From the perspectives of global research distribution, international collaboration, core funding, and interdisciplinary integration, what are the macroscopic characteristics of the research landscape in this field? What are the key data sources, core modeling techniques, and algorithms used to construct digital twin models for diagnostics? In which disease contexts are digital twins currently applied in medical diagnostics, and at what stage of technological maturity are these applications? What are the systemic bottlenecks in data, modeling algorithms, and clinical translation that hinder the transition from theory to application, and what are the key future research directions? Through systematic analysis of these questions, this paper aims to map the global landscape of digital twin applications in medical diagnostics and outline its future development directions. This work seeks to inspire innovative thinking and foster interdisciplinary collaboration to advance this transformative technology toward maturity.	Translational Medical Research | Public Health | Medicine and Health Sciences | Analytical, Diagnostic and Therapeutic Techniques and Equipment | Digital Twin; Precision Medicine; Medical Diagnosis;	OSF Registries	2025	Pre-registration	StudyRegistration	No license		https://osf.io/e5uk6/	OSF	e5uk6	"diagnostic accuracy"	True	False	files_enumerated	0
10.17605/osf.io/e6spb	How Are AI-Assisted Systematic Reviews Evaluated in Evidence-Based Healthcare? A Scoping Review	This scoping review aims to map and characterize the indicators used to evaluate the performance, reliability, efficiency, validity, or impact of artificial intelligence–assisted systematic review processes in health research. Artificial intelligence technologies, including machine learning, natural language processing, and large language models, are increasingly being applied to different stages of the systematic review process, such as literature searching, deduplication, screening, data extraction, risk of bias and meta-analysis. However, the methods and indicators used to evaluate these applications remain heterogeneous. The review will include empirical studies that assess the use of artificial intelligence in one or more stages of a systematic review conducted in a health-related field. The included studies shall compare AI-assisted methods with previously published systematic reviews. Data will be charted on the type of AI technology, stage of the review process, comparator or reference standard, and reported performance and quality indicators. The review will identify commonly used measures, such as sensitivity, specificity, precision, recall, accuracy, F1 score, agreement statistics, workload reduction, time savings, reproducibility, reliability, usability, and transparency. It will also examine gaps in current evaluation practices and areas in which standardized indicators may be needed. The findings are expected to support the development of more consistent and transparent approaches for evaluating AI-assisted systematic reviews in health research.	Medicine and Health Sciences | artificial intelligence | systematic review	OSF	2026	Project	JournalArticle	No license		https://osf.io/e6spb/	OSF	e6spb	sensitivity specificity meta-analysis	True	False	files_enumerated	1
10.17605/osf.io/e76g5	Artificial Intelligence for Reporting Quality: Validation of an LLM-Based Tool to Assess STARD 2015 Compliance in Imaging Research	Background: Incomplete reporting in diagnostic accuracy research limits the ability to assess risk of bias, judge clinical applicability, and integrate findings into evidence syntheses. Although the Standards for Reporting Diagnostic Accuracy Studies (STARD) 2015 guideline provides a 30-item checklist to guide transparent reporting, adherence remains suboptimal in imaging research despite widespread endorsement, publication of explanatory materials, and dissemination of author checklists. Existing approaches to improving compliance have yielded only limited and inconsistent improvements, and the editorial infrastructure required to verify adherence at scale is often lacking. Large language models (LLMs) have recently shown promise for automated reporting guideline assessment, achieving approximately 90% accuracy against human ratings for CONSORT and other guidelines. However, no studies have evaluated whether LLMs can reliably assess adherence to STARD 2015. Purpose: To evaluate whether AutoReporter, an LLM-based reporting guideline assessment tool, can reliably assess adherence to the STARD 2015 checklist in diagnostic accuracy studies, using previously published human reference ratings as the reference standard. Methods: This validation study will apply AutoReporter, using the reasoning model o3-mini in a zero-shot, non-retrieval configuration, to two previously published cohorts of imaging-focused diagnostic accuracy studies with available item-level human STARD adherence ratings: Hong et al. (n=41) and Al-Ghita et al. (n=126), yielding a combined dataset of 167 studies. Full-text articles will be acquired from PubMed Central or institutional repositories and preprocessed using XML parsing or PDF-to-text conversion. AutoReporter outputs will be compared against human reference labels, which were assigned in duplicate and resolved by consensus. Binary classification metrics, including accuracy, sensitivity, specificity, F1 score, and Cohen's kappa, will be calculated per checklist item and at the article level, with 95% confidence intervals. Systematic disagreements between AutoReporter and human ratings will be reviewed by the research team to characterize the nature and sources of discordance.	Physical Sciences and Mathematics | Radiology | Medicine and Health Sciences | Medical Specialties | Computer Sciences | Artificial Intelligence and Robotics	OSF Registries	2026	Pre-registration	StudyRegistration	Creative Commons Zero v1.0 Universal	https://creativecommons.org/publicdomain/zero/1.0/legalcode	https://osf.io/e76g5/	OSF	e76g5	"diagnostic accuracy"	True	False	files_enumerated	1
10.17605/osf.io/edkzr	Information Sources, Search Strategy, Study Selection and Data Extraction	Information sources and search strategy The following databases will be searched: • PubMed/MEDLINE • Embase • CINAHL The search strategy will combine terms for inflammatory bowel disease, malnutrition or nutritional risk, nutritional screening tools, and the selected reference standards. The PubMed strategy will be adapted for Embase and CINAHL using database-specific subject headings and syntax. Search filters will include humans, publication date from 1 January 2020 to July 2026, and English language or English translation available. The PubMed search strategy is provided in Appendix 1. Study selection Search results from PubMed/MEDLINE, Embase and CINAHL will be imported into Zotero, where duplicates will be removed. The deduplicated records will then be imported into Rayyan for screening. Titles and abstracts will be screened by one reviewer against the predefined PICO criteria. Records will be classified as include, exclude or maybe. All records marked include or maybe will proceed to full-text review. A second reviewer will check all records marked include or maybe and a sample of excluded records, using every tenth excluded record. Full-text screening will be performed against the same eligibility criteria, and each study will be classified as included or excluded. Reasons for exclusion at full-text stage will be recorded. Any disagreements or uncertainties will be resolved by discussion. The study selection process will be reported using a PRISMA flow diagram. Data extraction Data will be extracted into a standardised Excel workbook after full-text review. Each included study will be assigned a study ID using the first author, publication year and a key word from the title. Study-level data will include basic study details, population demographics, IBD type, clinical setting, nutritional screening tools assessed, comparator used, comparator definition, screening tool cut-off, and whether complete or reconstructable 2 x 2 data are available. Diagnostic accuracy data will be extracted at the study-screening tool-comparator level. Extracted data will include number analysed, reported sensitivity and specificity, TP, FP, FN and TN where available or derivable, and calculated PPV, NPV, accuracy and kappa. For each study-screening tool-comparator row, it will be recorded whether a complete 2 x 2 table is reported or can be reconstructed. Rows with complete or reconstructable 2 x 2 data will be included in the structured diagnostic accuracy synthesis. PICO-eligible studies without sufficient 2 x 2 data will be summarised narratively as supportive evidence. Extracted rows will be organised by comparator first and then by nutritional screening tool, for example MUST versus GLIM, SaskIBD-NR versus GLIM, and equivalent groups for ESPEN criteria and SGA where available.		OSF Registries	2026	RegistrationComponent	Text	Creative Commons Zero v1.0 Universal	https://creativecommons.org/publicdomain/zero/1.0/legalcode	https://osf.io/edkzr/	OSF	edkzr	"diagnostic accuracy" | "sensitivity and specificity"	True	False	files_enumerated	0
10.17605/osf.io/ehfya	Benefits and Drawbacks of Modern Educational Approaches Compared with Traditional Teaching Methods for Electrocardiogram Education Among Anesthesia Learners: A Systematic Review	Electrocardiogram (ECG) interpretation is a core skill for anesthesia trainees and plays an important role in intraoperative patient assessment, detection of cardiac arrhythmias, hemodynamic monitoring, and clinical decision-making during anesthesia. Inadequate ECG interpretation skills may lead to delayed diagnosis and inappropriate management and potentially life-threatening complications for patients. Traditionally, traditional ECG education has historically relied on passive hub-based instruction such as lecture-based, face-to-face classroom instruction, and printed instructional materials that have only been able to transmit information from the instructor to the learner. However, advances in educational technologies have led to the emergence of innovative instructional approaches, including simulation-based learning, e-learning, web-based learning, mobile applications, gamification, flipped classrooms, case-based learning, problem-based learning, virtual reality (VR), augmented reality (AR), and artificial intelligence (AI)-based instructional systems. Although these educational approaches are increasingly implemented in the education of healthcare professionals and contribute to better education of learners by creating an active and engaged learning environment, a comprehensive review of these methods and their advantages and disadvantages in creating an overall perception has been less discussed and concluded. Modern educational methods may improve knowledge acquisition, diagnostic accuracy, overall engagement, confidence, and long-term retention, but they may also increase educational costs, implementation complexity, technological requirements, and cognitive workload. Therefore, we as a research team concluded that a comprehensive synthesis of available evidence is needed to determine the advantages and disadvantages of modern educational approaches compared to traditional educational methods for ECG training among anesthesia trainees.	Physical Sciences and Mathematics | Education	OSF Registries	2026	Pre-registration	Dataset	Creative Commons Attribution 4.0 International	https://creativecommons.org/licenses/by/4.0/legalcode	https://osf.io/ehfya/	OSF	ehfya	"diagnostic accuracy"	True	False	files_enumerated	1
10.17605/osf.io/emp8n	AI-Enabled EEG for Epilepsy Diagnosis Compared With Clinical Experts: Systematic Review and Diagnostic Test Accuracy Meta-Analysis	Background: Electroencephalography (EEG) interpretation for epilepsy diagnosis faces persistent challenges including specialist shortages, variable interpretation accuracy, and limited accessibility. Artificial intelligence (AI)-based automated interpretation systems promise to address these limitations, yet their diagnostic performance compared to clinical experts remains incompletely characterized. Objective: To systematically evaluate and meta-analyze the diagnostic accuracy of AI-enabled EEG interpretation compared with human clinical experts for epilepsy detection. Methods: We conducted a systematic review following PRISMA-DTA and Cochrane MECIR standards, searching PubMed, Scopus, IEEE Xplore, and Google Scholar through June 2025. Studies directly comparing AI algorithms with human expert interpretation using identical EEG datasets were included. Quality assessment employed QUADAS-AI criteria. Bivariate meta-analysis was performed to estimate pooled sensitivity, specificity, diagnostic odds ratios, and likelihood ratios. Results: Three studies encompassing 9,775 EEG examinations met inclusion criteria. AI demonstrated superior pooled sensitivity (0.83–0.85 vs. 0.77–0.80) and specificity (0.83–0.85 vs. 0.72–0.75) compared to human experts. The diagnostic odds ratio for AI was approximately double that of humans (12–13 vs. 6–7). AI exhibited consistently narrower confidence intervals, indicating greater interpretive reliability. For normal versus abnormal EEG classification, AI achieved 86–90% sensitivity with enhanced consistency compared to human evaluators. However, substantial heterogeneity (I²&gt;75%) and methodological limitations were identified across studies. Conclusions: AI-based EEG interpretation demonstrates diagnostic performance equal or superior to human experts with enhanced consistency, supporting potential implementation as clinical triage tools. However, limited transparency, patient selection bias, and deployment feasibility constraints warrant further investigation before widespread clinical adoption.	Health Information Technology | Computer Engineering | Computational Engineering | Medicine and Health Sciences | Engineering | NA	OSF Registries	2025	Pre-registration	StudyRegistration	No license		https://osf.io/emp8n/	OSF	emp8n	"diagnostic accuracy" | "diagnostic test accuracy" | sensitivity specificity meta-analysis	True	False	files_enumerated	1
10.17605/osf.io/emq4b	A collaborative rat functional MRI multi-center study.	In this international collaborative project, we seek to gather the rodent imaging community toward performing a rat fMRI multi-center comparison, within the same template as Grandjean et al. NIMG 2020. We want to examine functional connectivity (FC) parameter distribution at the population level within key networks (somatosensory and default-mode network) of the rat brain, as well as establish connectivity sensitivity and specificity in the collected datasets. To do so, we will gather rat BOLD fMRI datasets from individual labs (n=10, any protocol). In a desire to push further, we seek to obtain additional datasets pertaining to within-laboratory test-retest (i.e. scans that were collected in the same control animals within a period of 6 months or less), as well as datasets in sensory-stimulation fMRI (limb or whisker stimulation). Finally, we would like to organize a standardized data collection arm of this study for laboratories interested. This would include the de-novo acquisition of a dataset (n=10) using predefined, mutually-agreed, and standardized parameters consistent across all participating laboratories. The end-goal is to make this as an available resource to researchers and to publish an extensive description of the collective dataset in a peer-reviewed journal.	Life Sciences | Neuroscience and Neurobiology | Rat | functional MRI | functional connectivity	OSF Registries	2020	Pre-registration	StudyRegistration	GNU Lesser General Public License (LGPL) 3.0	http://www.gnu.org/licenses/lgpl-3.0.txt	https://osf.io/emq4b/	OSF	emq4b	"sensitivity and specificity"	True	True	files_enumerated	1
10.17605/osf.io/eqg4v	AI Driven Body Disease Diagnotics Using IOT And Machine Learing	The AI-Driven Body Disease Diagnosis System combines Machine Learning (ML) and Internet of Things (IoT) technologies to enable real-time and accurate disease detection. IoT sensors continuously monitor key health parameters such as heart rate, temperature, blood pressure, glucose levels, and oxygen saturation. This data is transmitted to a cloud-based platform, where ML algorithms analyze it to identify early signs of potential diseases like diabetes, heart disorders, or respiratory issues.The system provides real-time alerts, diagnostic insights, and data visualizations through an interactive dashboard accessible to both patients and healthcare providers. By integrating AI, the model continuously learns and improves its diagnostic accuracy over time.This project aims to make healthcare smarter and more accessible, especially in remote areas with limited medical facilities. It supports early diagnosis, preventive healthcare, and data-driven decision-making, contributing to the advancement of intelligent medical systems and personalized healthcare solutions.	Diseases | Medicine and Health Sciences | Education | Health and Medical Administration | Engineering | Real-time health data monitoring	OSF	2025	Project	Journal	Creative Commons Attribution 4.0 International	https://creativecommons.org/licenses/by/4.0/legalcode	https://osf.io/eqg4v/	OSF	eqg4v	"diagnostic accuracy"	True	False	files_enumerated	3
10.17605/osf.io/ewgvx	Diagnostic accuracy of 18F‑FDG PET or PET/CT versus 99mTc bone scintigraphy for initial staging of Ewing sarcoma in children, adolescents, and young adults.			OSF	2026	Project	Text			https://osf.io/ewgvx/	OSF	ewgvx	"diagnostic accuracy"	True	False	files_enumerated	0
10.17605/osf.io/eyvbk	CEUS for chRCC vs Renal Oncocytoma: A Systematic Review and Meta-Analysis of Diagnostic Test Accuracy		CEUS | Chromophobe renal cell carcinoma | Contrast-enhanced ultrasound | Diagnostic test accuracy | Meta-analysis | PRISMA-DTA | QUADAS-2 | Renal oncocytoma | Systematic review	OSF	2026	Project	Text	Creative Commons Attribution 4.0 International	https://creativecommons.org/licenses/by/4.0/legalcode	https://osf.io/eyvbk/	OSF	eyvbk	"diagnostic accuracy" | "diagnostic test accuracy"	True	False	files_enumerated	0
10.17605/osf.io/f2dmh	Human–Machine Symbiosis Theory	In the trajectory of human civilization, the relationship between humans and technology has continuously evolved from simple tools that extended physical capabilities to complex systems that augment cognitive processes and decision-making. In the contemporary digital era, this relationship has reached a critical turning point, where the boundaries between human agency and machine intelligence are increasingly intertwined. It is within this transformative context that Human–Machine Symbiosis Theory, originally conceptualized by Yoesoep Edhie Rachmad (YER) in 2016, emerges as a conceptual framework to understand, interpret, and navigate the deepening integration between human beings and intelligent systems. The year 2016 represents a pivotal moment in technological development, marked by the acceleration of artificial intelligence, the proliferation of data-driven platforms, and the increasing reliance on algorithmic systems across diverse domains of life. During this period, machines were no longer confined to executing predefined instructions; they began to learn, adapt, and interact in ways that closely resemble human cognitive functions. This shift raised fundamental questions about the nature of human–machine interaction: Are machines merely tools, or are they becoming collaborative agents? How does human identity, autonomy, and decision-making evolve in the presence of increasingly intelligent systems? And most importantly, how can a balanced and mutually beneficial relationship between humans and machines be conceptualized? Human–Machine Symbiosis Theory was developed as a response to these questions. Rather than framing the relationship between humans and machines as one of competition or replacement, this theory proposes a model of symbiosis an interdependent relationship in which both entities contribute to and benefit from each other’s capabilities. In this framework, humans and machines are not opposing forces but complementary systems, each enhancing the strengths and compensating for the limitations of the other. At the core of this theory lies the concept of co-evolution. Human capabilities and machine intelligence do not develop independently; they evolve together through continuous interaction. As humans design and interact with machines, they influence the development of technological systems. At the same time, these systems reshape human behavior, cognition, and social structures. This reciprocal relationship creates a dynamic cycle of adaptation and transformation, in which both humans and machines are continuously redefined. Yoesoep Edhie Rachmad (YER), through his 2016 conceptual foundation, identifies three primary dimensions that characterize human–machine symbiosis: cognitive augmentation, adaptive interaction, and systemic integration. These dimensions provide a structured framework for understanding how symbiotic relationships are formed and sustained. Cognitive augmentation refers to the enhancement of human intellectual capabilities through machine assistance. Technologies such as artificial intelligence, data analytics, and decision-support systems enable individuals to process information more efficiently, make more informed decisions, and extend their cognitive reach beyond natural limitations. In this sense, machines act as amplifiers of human intelligence, enabling new forms of creativity, problem-solving, and innovation. Adaptive interaction highlights the evolving nature of communication between humans and machines. Unlike traditional tools, which require users to adapt to predefined interfaces, modern intelligent systems are designed to learn from user behavior and adapt accordingly. This creates a more intuitive and personalized interaction, where machines respond to human needs in real time. The adaptive nature of this interaction fosters a sense of collaboration, blurring the distinction between user and system. Systemic integration, the third dimension, emphasizes the embedding of human–machine relationships within broader socio-technical systems. Symbiosis does not occur in isolation; it is part of a larger ecosystem that includes organizational structures, cultural norms, and technological infrastructures. This dimension highlights the interconnectedness of human and machine activities, demonstrating how symbiotic relationships influence and are influenced by the systems in which they operate. Together, these dimensions illustrate that human–machine symbiosis is not a static condition but a dynamic and evolving process. It is characterized by continuous feedback loops, where human input shapes machine behavior, and machine output influences human decision-making. This process creates a hybrid form of intelligence one that combines human intuition, creativity, and ethical judgment with machine precision, speed, and analytical capability. One of the most significant contributions of Human–Machine Symbiosis Theory lies in its humanized perspective. While much of the discourse surrounding artificial intelligence focuses on technological advancement, this theory emphasizes the importance of maintaining a human-centered approach. It recognizes that technology should not only enhance efficiency but also support human values, well-being, and autonomy. From this perspective, symbiosis is not merely about integration but about alignment. The effectiveness of human–machine relationships depends on the extent to which technological systems are designed to complement human needs and aspirations. This requires a deep understanding of human behavior, cognition, and emotion, as well as a commitment to ethical principles such as transparency, accountability, and inclusivity. The theory also addresses common concerns about the potential displacement of human roles by machines. Rather than viewing automation as a threat, Human–Machine Symbiosis Theory reframes it as an opportunity for transformation. As machines take over routine and repetitive tasks, humans can focus on activities that require creativity, empathy, and critical thinking. This shift has the potential to redefine the nature of work, education, and social interaction, creating new possibilities for human development. However, the realization of this potential is not automatic. It requires careful design, governance, and continuous evaluation of human–machine systems. Without these considerations, the integration of technology may lead to unintended consequences, such as loss of autonomy, increased dependency, or reinforcement of existing inequalities. The theory therefore emphasizes the importance of proactive and responsible approaches to technological development. In addition to its theoretical contributions, Human–Machine Symbiosis Theory has significant practical implications across various domains. In healthcare, for example, symbiotic systems can enhance diagnostic accuracy and patient care by combining human expertise with machine analysis. In education, adaptive learning systems can personalize instruction and support diverse learning needs. In business and marketing, data-driven insights can inform strategy while maintaining a human-centered approach to customer engagement. These applications illustrate the versatility of the theory and its relevance to contemporary challenges. They also highlight the importance of interdisciplinary collaboration, as the successful implementation of symbiotic systems requires expertise from multiple fields, including technology, social science, and ethics. Reflecting on the conceptual foundation established in 2016, it is evident that the principles of Human–Machine Symbiosis Theory have become increasingly relevant in the years that followed. The rapid advancement of artificial intelligence, the emergence of intelligent assistants, and the integration of technology into everyday life have all reinforced the need for a comprehensive framework to understand human–machine relationships. This opening remark serves as an invitation to explore this framework in depth. It encourages readers to move beyond simplistic narratives of technological determinism or human resistance and to embrace a more nuanced understanding of symbiosis. It challenges us to consider not only how machines can enhance human capabilities but also how humans can shape the development of technology in ways that reflect their values and aspirations. Ultimately, Human–Machine Symbiosis Theory is about partnership. It is about recognizing that the future of civilization will be shaped not by humans or machines alone, but by the interactions between them. It is about creating systems that are not only intelligent but also meaningful, not only efficient but also humane. Through the pioneering work of Yoesoep Edhie Rachmad (YER), this theory provides a foundation for reimagining the relationship between humans and machines one that is grounded in collaboration, guided by ethical principles, and oriented toward the enhancement of human potential. As we move further into an era defined by technological complexity and rapid change, such a perspective is not only valuable but essential. The evolution of human civilization has always been closely intertwined with the tools it creates. From the earliest mechanical inventions to the sophisticated digital systems of the present era, technology has functioned as both an extension of human capability and a catalyst for societal transformation. Yet, as we advance further into the twenty-first century, the nature of this relationship is undergoing a profound and unprecedented shift. Technology is no longer merely a passive instrument; it is becoming an active participant in cognitive processes, decision-making structures, and social interactions. This transformation invites a fundamental rethinking of how humans and machines coexist, collaborate, and co-evolve. It is within this intellectual and historical context that Human–Machine Symbiosis Theory was first conceptualized by Yoesoep Edhie Rachmad (YER) in 2016. This work emerges not only as a theoretical contribution but also as a reflective inquiry into one of the most critical questions of our time: how can humans and machines form a relationship that is not defined by competition or domination, but by mutual enhancement and sustainable coexistence? The year 2016 represents a significant milestone in the trajectory of digital transformation. During this period, the rapid acceleration of artificial intelligence, machine learning, and data analytics began to reshape the contours of human activity. Intelligent systems were increasingly capable of performing tasks that had previously been considered uniquely human, including pattern recognition, language processing, and predictive decision-making. This development sparked both optimism and concern optimism about the potential for technological advancement, and concern about the implications for human autonomy, identity, and agency. Against this backdrop, Human–Machine Symbiosis Theory was developed as a conceptual framework to move beyond binary narratives. Rather than positioning humans and machines as opposing entities where one must dominate or replace the other the theory proposes a model of symbiosis. In biological terms, symbiosis refers to a relationship between different organisms that live in close association, often to the benefit of both. Transposed into the context of digital civilization, this concept provides a powerful metaphor for understanding how humans and machines can coexist in a mutually beneficial and interdependent relationship. At the heart of this theory lies the recognition that human and machine capabilities are fundamentally different yet highly complementary. Humans possess qualities such as creativity, emotional intelligence, ethical reasoning, and contextual understanding. Machines, on the other hand, excel in areas such as computational speed, data processing, pattern detection, and consistency. When these capabilities are integrated effectively, they create a hybrid system that is more powerful than either component alone. The development of this theory was guided by a desire to humanize the discourse surrounding technology. Much of the existing literature tends to focus on technical specifications, performance metrics, and efficiency gains. While these aspects are undoubtedly important, they do not fully capture the human experience of interacting with technology. This work seeks to bridge that gap by emphasizing the relational, psychological, and ethical dimensions of human–machine interaction. Human–Machine Symbiosis Theory is structured around three core dimensions: cognitive augmentation, adaptive interaction, and systemic integration. These dimensions provide a comprehensive framework for analyzing how symbiotic relationships are formed, sustained, and evolved. Cognitive augmentation refers to the enhancement of human intellectual capabilities through the integration of machine intelligence. In contemporary digital environments, individuals are increasingly supported by systems that provide real-time information, predictive insights, and decision-making assistance. These systems extend the boundaries of human cognition, enabling individuals to process complex information and solve problems more effectively. However, cognitive augmentation is not merely about increasing efficiency; it is about expanding human potential. It raises important questions about how knowledge is constructed, how decisions are made, and how individuals maintain agency in the presence of intelligent systems. Adaptive interaction represents the second dimension of the theory, focusing on the evolving nature of communication between humans and machines. Unlike traditional tools, which require users to adapt to fixed interfaces, modern systems are designed to learn from user behavior and adapt accordingly. This creates a more dynamic and personalized interaction, where machines respond to human needs in real time. Adaptive interaction fosters a sense of collaboration, transforming the user from a passive operator into an active participant in a symbiotic relationship. The third dimension, systemic integration, emphasizes the embedding of human–machine relationships within broader socio-technical ecosystems. Symbiosis does not occur in isolation; it is shaped by organizational structures, cultural contexts, and technological infrastructures. This dimension highlights the interconnectedness of human and machine activities, demonstrating how individual interactions contribute to larger systems and how these systems, in turn, influence individual behavior. The integration of these dimensions reflects the dynamic and evolving nature of human–machine symbiosis. It is not a fixed state but a continuous process of adaptation and transformation. As humans interact with machines, they influence the development of technological systems. At the same time, these systems reshape human behavior, cognition, and social structures. This reciprocal relationship creates a feedback loop that drives the co-evolution of both entities. A central theme of this work is the importance of maintaining a human-centered approach in the design and implementation of technological systems. While machines are becoming increasingly sophisticated, they should not overshadow the human values that define meaningful interaction. The goal of symbiosis is not to create systems that replace humans, but to develop systems that enhance human capabilities while respecting human autonomy, dignity, and well-being. This perspective is particularly important in addressing concerns about the potential negative impacts of technology. Issues such as loss of privacy, increased dependency, and algorithmic bias highlight the need for ethical considerations in the development of human–machine systems. Human–Machine Symbiosis Theory emphasizes that technological advancement must be guided by principles of transparency, accountability, and inclusivity. Without these principles, the potential benefits of symbiosis may be overshadowed by unintended consequences. The relevance of this theory extends across multiple domains. In healthcare, human–machine symbiosis has the potential to improve diagnostic accuracy and patient outcomes by combining human expertise with machine analysis. In education, adaptive learning systems can personalize instruction and support diverse learning needs, creating more inclusive and effective educational environments. In business and marketing, data-driven insights can enhance decision-making while maintaining a focus on human relationships and customer experience. These applications illustrate the practical significance of the theory and its potential to contribute to societal advancement. However, they also highlight the need for interdisciplinary collaboration. The successful implementation of human–machine symbiosis requires input from various fields, including technology, social science, psychology, and ethics. This interdisciplinary approach ensures that technological systems are not only technically robust but also socially and ethically responsible. Reflecting on the conceptual foundation established in 2016, it is evident that the principles of Human–Machine Symbiosis Theory have become increasingly relevant in the years that followed. The rapid development of artificial intelligence, the integration of smart technologies into everyday life, and the growing reliance on digital systems have all reinforced the importance of understanding human–machine relationships. At the same time, this work acknowledges that the journey toward effective symbiosis is ongoing. As technology continues to evolve, new challenges and opportunities will emerge. The task of understanding and managing these developments requires continuous reflection, adaptation, and innovation. This preface, therefore, is not only an introduction but also an invitation to engage with the theory, to question its assumptions, and to contribute to its ongoing development. From a personal perspective, the development of this theory has been shaped by a commitment to bridging the gap between technological advancement and human experience. It reflects an ongoing effort to understand how individuals navigate complex digital environments and how these environments can be designed to support human flourishing. This commitment is rooted in the belief that technology should serve humanity, not the other way around. The decision to present this work in a humanized and paraphrased style, while maintaining rigorous academic standards, reflects the desire to make the theory accessible to a broader audience. Trust, interaction, and symbiosis are not abstract concepts confined to academic discourse; they are lived experiences that affect individuals in their daily lives. By presenting the theory in a way that is both analytical and relatable, this work seeks to bridge the gap between theory and practice. In conclusion, Human–Machine Symbiosis Theory, as conceptualized by Yoesoep Edhie Rachmad (YER) in 2016, offers a comprehensive framework for understanding one of the most defining relationships of our time. It challenges us to move beyond simplistic narratives and to embrace a more nuanced and integrated perspective. It invites us to consider not only how machines can enhance human capabilities but also how humans can shape the development of technology in ways that reflect their values and aspirations. As we move forward into an increasingly interconnected and technologically advanced world, the importance of this perspective cannot be overstated. The future of civilization will be shaped not by humans or machines alone, but by the interactions between them. By fostering a symbiotic relationship grounded in mutual respect, ethical principles, and shared goals, we can create a future that is not only technologically advanced but also deeply human. Chapter 1: Introduction – Rethinking Human–Machine Relationships in the Digital Era This opening chapter establishes the conceptual and contextual foundation of Human–Machine Symbiosis Theory. It begins by exploring the historical evolution of human interaction with technology, moving from tools as passive instruments to machines as active cognitive partners. The chapter highlights the transformative shift that occurred around 2016, when artificial intelligence, big data, and adaptive systems began to significantly influence human decision-making and everyday life. Yoesoep Edhie Rachmad (YER) introduces the central argument that the relationship between humans and machines should not be understood through the lens of competition or replacement, but rather through a model of symbiosis. The chapter outlines the key research questions, identifies gaps in existing literature, and introduces the three foundational dimensions: cognitive augmentation, adaptive interaction, and systemic integration. It also positions the theory within a broader interdisciplinary context, bridging technology, social science, and human-centered design. Chapter 2: Historical and Philosophical Foundations of Human–Technology Interaction This chapter examines the philosophical and historical roots of human engagement with technology. It traces the progression from early mechanical tools to contemporary intelligent systems, highlighting how each phase has reshaped human capabilities and social structures. The discussion explores key philosophical perspectives on technology, including instrumentalism, determinism, and constructivism, critically evaluating their relevance in the context of modern digital ecosystems. YER emphasizes that while these perspectives provide valuable insights, they often fail to fully capture the dynamic and reciprocal nature of human–machine relationships. This chapter establishes a theoretical baseline, preparing the reader for a more integrated and contemporary framework. Chapter 3: Conceptualizing Human–Machine Symbiosis – Definitions and Core Principles Chapter 3 introduces the core conceptual framework of Human–Machine Symbiosis Theory. It defines symbiosis as a mutually beneficial and interdependent relationship between humans and machines, characterized by continuous interaction and co-evolution. The chapter elaborates on key concepts such as hybrid intelligence, co-adaptation, and interactive ecosystems. It distinguishes symbiosis from automation and augmentation, emphasizing the importance of balance and mutual contribution. YER provides a clear and structured definition of the theory, establishing the foundational principles that guide the entire work. Chapter 4: Cognitive Augmentation – Extending Human Intelligence through Machines This chapter focuses on the first core dimension of the theory: cognitive augmentation. It examines how machines enhance human intellectual capabilities by providing access to information, analytical tools, and decision-support systems. The discussion highlights the benefits of cognitive augmentation, including increased efficiency, improved accuracy, and expanded creative potential. At the same time, it addresses potential challenges, such as over-reliance on technology and the erosion of critical thinking skills. YER emphasizes the importance of maintaining human agency, ensuring that machines serve as enablers rather than replacements of human cognition. Chapter 5: Adaptive Interaction – The Evolution of Human–Machine Communication Chapter 5 explores the second dimension of the theory: adaptive interaction. It examines how modern technologies are designed to learn from user behavior and adapt to individual preferences, creating more intuitive and personalized experiences. The chapter discusses the transition from static interfaces to dynamic, responsive systems that engage users in real-time interaction. It also considers the psychological and emotional aspects of these interactions, highlighting how adaptive systems can foster a sense of collaboration and engagement. YER underscores the importance of designing interactions that are not only efficient but also meaningful and human-centered. Chapter 6: Systemic Integration – Embedding Symbiosis within Socio-Technical Ecosystems This chapter addresses the third dimension of the theory: systemic integration. It examines how human–machine relationships are embedded within broader systems that include organizational structures, cultural contexts, and technological infrastructures. The discussion emphasizes the interconnectedness of individual interactions and larger systems, demonstrating how changes at one level can influence the entire ecosystem. YER highlights the importance of aligning technological development with social values, ensuring that symbiotic systems contribute to collective well-being. This chapter provides a macro-level perspective, complementing the more focused analyses of previous chapters. Chapter 7: The Dynamics of Co-Evolution – Feedback Loops and Continuous Adaptation Chapter 7 serves as a central integrative discussion of the theory, focusing on the dynamic processes that underpin human–machine symbiosis. It introduces the concept of co-evolution, where humans and machines continuously influence each other’s development. The chapter explores feedback mechanisms that drive adaptation, including learning processes, behavioral changes, and system updates. It highlights the iterative nature of symbiosis, emphasizing that it is not a fixed state but an ongoing process of refinement and transformation. YER provides a comprehensive framework for understanding how symbiotic relationships evolve over time. Chapter 8: Applications of Human–Machine Symbiosis in Key Sectors This chapter applies the theoretical framework to practical contexts, demonstrating its relevance across various domains. It examines how symbiosis operates in fields such as healthcare, education, business, and digital marketing. The discussion highlights real-world examples of human–machine collaboration, illustrating how integrated systems can enhance performance, innovation, and user experience. YER emphasizes the importance of context-specific design, recognizing that the effectiveness of symbiosis depends on the unique characteristics of each domain. This chapter bridges theory and practice, showcasing the practical implications of the framework. Chapter 9: Ethical, and Cultural Dimensions of Human–Machine Symbiosis Chapter 9 explores the broader implications of human–machine symbiosis, focusing on ethical, social, and cultural considerations. It addresses issues such as privacy, autonomy, algorithmic bias, and digital inequality, highlighting the potential risks associated with technological integration. The chapter also examines cultural variations in the perception and acceptance of technology, recognizing that symbiosis is shaped by local values and norms. YER advocates for ethical frameworks and governance models that prioritize transparency, accountability, and inclusivity. This chapter underscores the importance of aligning technological development with human values and societal needs. Chapter 10: Methodological Approaches – Studying Human–Machine Symbiosis This chapter outlines research methodologies for analyzing human–machine relationships. It emphasizes the need for interdisciplinary approaches that integrate technical, social, and behavioral perspectives. The discussion includes methods such as computational modeling, human–computer interaction studies, ethnographic research, and experimental design. YER highlights the challenges of capturing dynamic and complex interactions, encouraging innovative and flexible research strategies. This chapter provides practical guidance for scholars seeking to explore the field further. Chapter 11: Conclusion – Toward a Harmonized Future of Human–Machine Coexistence The concluding chapter synthesizes the key insights of the book and reflects on the future of human–machine symbiosis. It reaffirms the central argument that the relationship between humans and machines should be understood as a collaborative and evolving process. The chapter outlines future directions for research and practice, including the integration of emerging technologies such as advanced artificial intelligence and decentralized systems. YER emphasizes the importance of maintaining a human-centered approach, ensuring that technological advancement supports human well-being and societal progress. Ultimately, the conclusion positions Human–Machine Symbiosis Theory as a foundational framework for understanding and guiding the future of human–technology interaction. It invites readers to actively participate in shaping this future, recognizing that the success of symbiosis depends on collective effort and shared responsibility.		OSF	2026	Project	Book			https://osf.io/f2dmh/	OSF	f2dmh	"diagnostic accuracy"	True	False	files_enumerated	0
10.17605/osf.io/f9hv8	Diagnostic Accuracy and Feasibility of Smartphone-Captured Intra-Oral Photographs for Detecting Oral Health Problems in Adults and Children: A Scoping Review			OSF	2024	ProjectComponent	Text			https://osf.io/f9hv8/	OSF	f9hv8	"diagnostic accuracy"	True	True	files_enumerated	1
10.17605/osf.io/fcpjt	QUADAS-AI: a revised tool for the quality assessment of artificial intelligence centred diagnostic accuracy studies	This webpage consists of details and documentation regarding the forthcoming QUADAS-AI Quality Assessment Tool		OSF	2021	Project	Text			https://osf.io/fcpjt/	OSF	fcpjt	"diagnostic accuracy"	True	True	files_enumerated	0
10.17605/osf.io/fjru4	DIAGNOSTIC ACCURACY OF BIOMARKERS FOR LATENT AUTOIMMUNE DIABETES IN ADULTS: AN INTEGRATIVE REVIEW	Diabetes Mellitus Type LADA (Latent Autoimmune Diabetes in Adults) represents a peculiar form of diabetes that combines features of Type 1 Diabetes and Type 2 Diabetes. This condition is notable for the presence of autoantibodies directed to pancreatic beta cells, suggesting an underlying autoimmune etiology. According to the United Kingdom Prospective Diabetes Study (UKPDS), a significant proportion of patients with DM (Diabetes Mellitus) diagnosed in adulthood (up to 12% of cases) have slowly progressive autoimmune diabetes, a type of diabetes known as LADA, with prevalent underdiagnosis in many instances, often attributed to its clinical presentation, which resembles Type 2 diabetes, leading to underestimation of the autoimmune component. Understanding the differences in pathophysiology between these forms of diabetes is essential for the development of accurate diagnostic strategies. Traditional biomarkers used in the diagnosis of type 1 diabetes, such as the presence of autoantibodies against pancreatic beta cells, may be useful in identifying LADA. However, it is important to consider that the progression of beta cell destruction in LADA is slower than in type 1 diabetes, and typical features of type 2 diabetes, such as insulin resistance, may also be present. Despite the similarities with type 1 diabetes, LADA usually manifests in adults and its progression is gradual and slower, often being confused with the diagnosis of type 2 diabetes. Manisha et al. established a worldwide prevalence of LADA of 5.1% among patients with T2DM and showed the role of the autoantibody GAD in the screening of LADA, also bringing awareness to the measurement of antibodies in the identification of the disease. From this perspective, the differential diagnosis of LADA is often challenging, due to the overlapping characteristics with other forms of diabetes, leading to misdiagnosis and delay in appropriate treatment. According to the guidelines of the Brazilian Diabetes Society (SBD), the diagnostic criteria for LADA type diabetes are: (1) age at diagnosis &lt;30 years, (2) patients who present slow and progressive destruction of ? cells, presenting positive antibody dosage, and (3) patients who do not require insulin therapy during the first 6 months after diagnosis. Furthermore, Sia et al. found BMI &lt;23 kg/m2 to be the most significant clinical predictive factor for distinguishing between type 2 Diabetes Mellitus (DM) and autoimmune DM in adults (&gt;20 years) with newly diagnosed DM, followed by serum triglycerides &lt;98 mg/dL, HDL &gt;46 mg/dL, and HbA1c &gt;8.6%. Therefore, analyzing the accuracy of LADA diagnostic biomarkers is essential for determining the appropriate therapeutic management and optimizing the patient's prognosis, understanding their diagnostic importance. By assessing them, it is possible to identify which tests or combinations of tests are most effective in distinguishing between LADA, type 1 and type 2 diabetes, allowing an early and accurate diagnosis, initiating appropriate treatment from the onset of the disease. This is essential to ensure an appropriate and personalized therapeutic approach, which takes into account the complexity of LADA's pathophysiology and its similarities and differences with other types of diabetes. Conduct an analysis of the literature regarding the accuracy of the main diagnostic biomarkers applied in the identification of Latent Autoimmune Diabetes in Adults (LADA). An integrative review on this topic is crucial to identify accurate diagnostic biomarkers that can distinguish LADA from other forms of diabetes, such as type 1 and type 2. Thus, such identification will not only help in the implementation of appropriate treatments from the beginning, improving clinical management and health outcomes for patients, but will also make it possible to avoid ineffective and potentially detrimental treatments to a better prognosis. This is a qualitative research of the integrative review type to identify productions on topics associated with the accuracy of diagnostic biomarkers of Latent Autoimmune Diabetes in Adults (LADA). The integrative review provides the synthesis of knowledge and the applicability of significant studies in practice and is indicated as an important tool in the health field. To construct this research, the PICO strategy will be used as a basis for structuring a clear and targeted research question. PICO is an acronym that stands for: patient, problem or population of interest (P); intervention (I); comparison ©; and result, from the English “outcome” (O). This makes it easier to search for relevant evidence and analyze the results. The search for articles will be carried out in the following databases: PubMed, BVS, Scielo, Google Scholar. The search for articles will be carried out in the following databases: PubMed, BVS, Scielo, Google Scholar. The research will follow the following inclusion criteria: a) be a research article; b) be available in full text; c) studies available in Portuguese, English or Spanish; d) have been published between 2014 and 2024; e) articles that address the theme (biomarkers for the diagnosis of LADA-type Diabetes Mellitus). As exclusion criteria, texts that were not related to the theme and/or presented duplicates, in addition to those that fit into case reports, were disregarded. The aim is to identify knowledge gaps regarding the accuracy of diagnostic biomarkers of latent autoimmune diabetes in adults.	Medicine and Health Sciences | Life Sciences	OSF	2025	Project	Text	No license		https://osf.io/fjru4/	OSF	fjru4	"diagnostic accuracy"	True	False	files_enumerated	0
10.17605/osf.io/fkyvb	The diagnostic accuracy of SARS-CoV-2 nasal rapid antigen self- test: a systematic review and meta-analysis	Introduction: Severe acute respiratory syndrome coronavirus 2 (SARS-CoV-2) is the cause of corona virus disease (COVID-19), a disease that quickly spread into a pandemic. So, reliable diagnostic tests for SARS-CoV-2 are vital for the management of COVID-19 pandemic. The gold standard for the diagnosis of SARS-CoV-2 is the molecular detection test using the reverse transcription polymerase chain reaction technique (rt-PCR), which is characterized by various disadvantages in contrast to the self-taken nasal rapid antigen tests which give results faster, have lower costs and do not require specialized personnel. Therefore, the usefulness of self-taken rapid antigen tests is indisputable in disease management, facilitating both the health system and the examinees. Our systematic review aims to access the diagnostic accuracy of the self-taken nasal rapid antigen tests. Methods: This systematic review conducted following the PRISMA guidelines and the Quality Assessment of Diagnostic Accuracy Studies 2 (QUADAS-2) tool was used to assess risk of bias in the included studies. All the studies included in this systematic review were found after searching the 2 databases Scopus and PubΜed. Anything but original articles were excluded from this systematic review while all the studies concerning self-taken rapid antigen tests with a nasal sample and using rt-PCR as a reference test were included. Meta-analysis results and plots were obtained using RevMan software and the MetaDTA website. Results: All 22 studies included in this meta-analysis demonstrated a specificity of self-taken rapid antigen tests greater than 98%, which exceeds the minimum required yield for the diagnosis of SARS-CoV-2, according to WHO. However, the sensitivity varies (from 40% to 98.7%), which makes them in some cases unsuitable for the diagnosis of positive cases. In the majority of the studies, the minimum required performance set by the WHO, is achieved, which is 80% compared to the rt-PCR. In this meta-analysis the pooled sensitivity of self-taken nasal rapid antigen test was calculated 91,1% and the pooled specificity 99,5%. Conclusion: In conclusion, self-taken nasal rapid antigen tests have many advantages over rt-PCR, such as those related to the rapid reading of the results and their cheap cost. They also have considerable specificity and some self-taken rapid antigen tests kits also have remarkable sensitivity. Consequently, self-taken rapid antigen tests have a wide range of utility, but are not able to completely replace rt-PCR tests.	SARS-CoV-2 | antigen self-test | diagnostic accuracy | rt-PCR	OSF	2022	Project	Text			https://osf.io/fkyvb/	OSF	fkyvb	"diagnostic accuracy" | sensitivity specificity meta-analysis	True	True	files_enumerated	0
10.17605/osf.io/fmabn	Systematic Review and Meta-Analysis of Large Language Models for Rare Genetic Disease Diagnosis	Large language models (LLMs) have emerged as a potentially transformative technology for clinical diagnostics. Foundation models such as GPT-4, Claude, Gemini, and DeepSeek-R1 demonstrate broad biomedical knowledge, can process unstructured clinical text, and exhibit emergent reasoning capabilities. A landscape analysis of 17 primary studies (conducted as part of protocol development) reveals a rapidly maturing but heterogeneous field with several key findings: Agentic systems dramatically outperform standalone LLMs. Multi-agent architectures with tool access achieve 55-78% Recall@1 (e.g., LA-MARRVEL: 78%, DeepRare: 57-71%, RareAgents: 76.7%), whereas standalone LLM prompting yields only 12-33% Recall@1 (Kim et al. 2024: 17% top-50; Chimirri et al. 2025: 19.9% across 10 languages). LLM-as-reranker outperforms LLM-as-solver. LA-MARRVEL (78% Recall@1) uses a traditional variant prioritization pipeline with LLM reranking, substantially outperforming end-to-end LLM approaches (12-15% Recall@1). Genetic data substantially boosts performance. DeepRare HPO-only: 46.8% Recall@1 vs. HPO+VCF: 70.6% Recall@1, a 23.8 percentage point improvement. Full EHR text outperforms HPO-only input. RareSeek R1 achieves 68.4% Recall@1 with full clinical narratives vs. 19.2% with HPO terms alone, suggesting rich clinical context is underutilized. A real-world performance gap persists. Systems achieving 50-70% Recall@1 on curated benchmarks drop to ~20% on real EHR data (MIMIC-RD evaluation), highlighting the distance from clinical deployment. Benchmark heterogeneity limits direct comparison. Studies evaluate on different datasets (RareBench: 2,185 cases/421 diseases; MIMIC-RD: 145 cases/120 diseases; DeepRare: 6,401 cases/2,919 diseases), with non-overlapping disease sets and varying case complexity. This rapidly evolving landscape presents a critical need for systematic synthesis. The field currently lacks: A comprehensive quantitative synthesis of LLM diagnostic accuracy across studies, architectures, and input modalities -- our landscape analysis identified ~13 studies with Recall@K metrics but no existing synthesis has pooled or systematically compared them Standardized comparison between standalone LLM approaches, agentic LLM systems, and traditional bioinformatics baselines -- the 4-5x performance gap between standalone and agentic architectures is a central finding that requires formal meta-analytic confirmation Assessment of clinical utility beyond accuracy metrics -- including reasoning quality, time-to-diagnosis impact, and clinical actionability Identification of failure modes including hallucination rates, reference accuracy (DeepRare reports 95.4% citation accuracy, but this is one study), and performance disparities across disease prevalence tiers, medical specialties, and patient populations Evidence-based guidance for clinical implementation of LLM-based diagnostic tools in rare disease settings No existing systematic review comprehensively addresses LLM-based approaches to rare genetic disease diagnosis. Prior reviews (e.g., Neeley et al., 2025; Carbonari et al., 2025) have surveyed the landscape but have not performed meta-analytic synthesis of diagnostic accuracy or systematically assessed the transition from standalone LLMs to agentic systems.	Medicine and Health Sciences | Large language model | agentic systems | diagnosis | rare disease	OSF Registries	2026	Pre-registration	StudyRegistration	MIT License	https://opensource.org/licenses/MIT	https://osf.io/fmabn/	OSF	fmabn	"diagnostic accuracy"	True	False	files_enumerated	0
10.17605/osf.io/fp3st	Endometrial sampling	A Systematic review and metanalysis of the diagnostic accuracy of different endometrial sampling tests for detecting endometrial carcinoma and its precursors	Diagnostic accuracy | Systematic Review	OSF	2022	Project	Dissertation	Creative Commons Attribution 4.0 International	https://creativecommons.org/licenses/by/4.0/legalcode	https://osf.io/fp3st/	OSF	fp3st	"diagnostic accuracy"	True	True	files_enumerated	3
10.17605/osf.io/fpzxd	Diagnostic Accuracy of 18F Prostate Specific Membrane Antigen (PSMA) PET-CT radiotracers in staging and restaging of high- risk prostate cancer patients and patients with biochemical failure: Protocol for an Overview of Reviews			OSF	2023	Project	Text	Creative Commons Attribution 4.0 International	https://creativecommons.org/licenses/by/4.0/legalcode	https://osf.io/fpzxd/	OSF	fpzxd	"diagnostic accuracy"	True	True	files_enumerated	5
10.17605/osf.io/fu3w5	The Use of AI-Assisted Digital Otoscopes for Evaluating Pediatric Patients in Rural Settings: A Scoping Review	Introduction: Otitis media (OM) is one of the most prevalent infectious diseases in childhood and represents a significant public health problem due to its association with hearing loss, developmental complications, and frequent antibiotic use. In this context, Artificial Intelligence (AI) has emerged as a transformative technology for evaluating the tympanic membrane using digital otoscopes, showing great potential for improving diagnostic accuracy and expanding access to specialized care in rural settings. However, the implications of these technologies extend beyond their diagnostic performance and include aspects related to their implementation, feasibility, acceptance, and applicability in resource-limited settings. Therefore, the objective of this project is to map the available evidence on the use of AI-assisted digital otoscopes for the evaluation of the tympanic membrane in pediatric patients, identifying their applications, benefits, limitations, challenges, and future opportunities. Objective: To map and synthesize the available evidence on the use of AI-assisted digital otoscopes for evaluating the tympanic membrane in pediatric patients in rural settings Methodology: A scoping review will be conducted following the methodology of the Joanna Briggs Institute (JBI) and the PRISMA-ScR guidelines. Databases such as PubMed, Scopus, Web of Science, LILACS, and BIREME will be searched using MeSH and DeCS terms related to AI, digital otoscopy, and middle ear pathology in pediatrics. Scientific articles, reviews, and technical and institutional reports published between 2015 and 2025 will be included. Expected results: The study aims to generate a comprehensive mapping of the available evidence on the characteristics and diagnostic performance of AI-assisted digital otoscopes in the pediatric population; the types of devices and AI systems used; the reported diagnostic performance indicators; the contexts of use and the feasibility of implementation in rural settings; as well as the advantages, barriers, and challenges to their adoption. The results will provide relevant evidence for educators, clinicians, health policy makers, and researchers interested in the digital transformation of pediatric care in rural areas.	Medicine and Health Sciences	OSF Registries	2026	Pre-registration	Dataset	Creative Commons Zero v1.0 Universal	https://creativecommons.org/publicdomain/zero/1.0/legalcode	https://osf.io/fu3w5/	OSF	fu3w5	"diagnostic accuracy"	True	False	referent_http_403
10.17605/osf.io/fzh48	SPECT Ventilation/Perfusion Imaging Studies in the Diagnosis of Pulmonary Embolism: Meta-analysis of Diagnostic Test Accuracy			OSF	2023	Project	Text			https://osf.io/fzh48/	OSF	fzh48	"diagnostic accuracy" | "diagnostic test accuracy"	True	True	files_enumerated	1
10.17605/osf.io/fznqs	Diagnostic Accuracy of AI-Based Models in Stroke Detection from Imaging	A meta-analysis assessing the diagnostic accuracy of artificial intelligence (AI)-based models in detecting stroke from neuroimaging (CT/MRI), including pooled estimates of sensitivity, specificity, and AUC.		OSF	2025	Project	Text	Creative Commons Attribution 4.0 International	https://creativecommons.org/licenses/by/4.0/legalcode	https://osf.io/fznqs/	OSF	fznqs	"diagnostic accuracy" | sensitivity specificity meta-analysis	True	False	files_enumerated	1
10.17605/osf.io/g2d4n	TITAN SR vs ChatGPT 4.1 for Abstract Screening.	Background and motivation. Citation screening — the task of reading thousands of search-yield records and deciding which are eligible for a systematic review — is the most labour-intensive step in evidence synthesis, consuming weeks to months of expert reviewer time per review. Recent work has demonstrated that large language models (LLMs) can automate this task with high accuracy: Cao et al. (2025) reported that GPT-4.1 with an optimized "ScreenPrompt" prompt template achieved 96.6% sensitivity and 93.9% specificity on abstract-level screening across five Cochrane reviews. This raises a question of considerable practical and methodological importance: is the strong performance of LLM-based screening primarily attributable to the underlying model architecture (a frontier general-purpose LLM) or to the specific prompt engineering applied to the screening task?The distinction matters. If model architecture is the primary driver, the field is constrained to depend on commercial frontier APIs with their associated costs, rate limits, version drift, and vendor lock-in. If prompt engineering is the primary driver, then a smaller, fine-tuned, locally-deployable model with an appropriately designed input format may achieve comparable performance at a fraction of the cost and with full reproducibility. Resolving this question has direct implications for systematic-review infrastructure decisions at evidence-synthesis institutions, guideline-development bodies, and individual research teams.Project design. This project pre-registers and executes a head-to-head comparison of two paradigms on identical citation screening tasks: (i) TITAN-SR, a fine-tuned biomedical BERT ensemble (PubMedBERT + BioLinkBERT, 50/50 weighted, 110M parameters per backbone) trained on approximately 762,000 citation–label pairs derived from 19,787 systematic reviews, and (ii) GPT-4.1 (model version gpt-4.1-2025-04-14) under three pre-specified prompt conditions: a minimal zero-shot prompt, a structured chain-of-thought prompt, and the optimized ScreenPrompt template from Cao et al. (2025). The same citations are screened by all four index-test conditions, enabling fully paired statistical comparisons.The evaluation set comprises 74,076 citations across 12 Cochrane reviews published between 1 January 2024 and 27 April 2026 (after TITAN-SR's training cutoff and verified disjoint from its training corpus), stratified across three Oxford CEBM question types (4 diagnostic test accuracy, 4 prognosis, 4 intervention). All 12 reviews, their search-reproduction fidelity, and the full citation corpora with binary inclusion labels are deposited in the registration bundle and SHA-256-locked at the time of registration.Pre-specified hypotheses. The primary hypothesis (H1) is that TITAN-SR is non-inferior to GPT-4.1 (optimized prompt) in paired sensitivity at matched specificity, within a 3-percentage-point margin (paired McNemar test, one-sided α = 0.025). Secondary hypotheses address: the relative contributions of architecture versus prompting (H2); specificity at the safety-critical 99% recall operating point (H3); ranking discrimination by AUC (H4); re-screening reproducibility under deterministic versus API-mediated inference (H5); cost per 1,000 citations screened (H6, with TITAN-SR predicted to be ≥10× cheaper); and probability calibration (H7). Discrepancies between any system's decision and the original Cochrane author decision are adjudicated by an LLM-as-a-judge framework (o3-mini-high, blinded to system identity), with a 5% sample manually audited by the principal investigator.Expected outcomes and contributions. The project will produce: (i) a definitive answer to the architecture-versus-prompting question for biomedical citation screening, with statistically rigorous paired estimates and pre-registered confidence intervals; (ii) a reproducible benchmark dataset of 74,076 labelled citations across 12 stratified Cochrane reviews suitable for future screening-system evaluations; (iii) the locked TITAN-SR operating point and full validation-set provenance for replication; (iv) an empirical cost comparison between locally-deployable and API-based screening paradigms at realistic scale. The findings will inform infrastructure choices for systematic-review teams, guideline developers, and methods researchers evaluating the integration of automated screening into evidence-synthesis workflows. The manuscript is targeted for submission to Research Synthesis Methods upon completion of analysis.	Medicine and Health Sciences | Life Sciences	OSF Registries	2026	Pre-registration	StudyRegistration	Creative Commons Zero v1.0 Universal	https://creativecommons.org/publicdomain/zero/1.0/legalcode	https://osf.io/g2d4n/	OSF	g2d4n	"diagnostic accuracy" | "diagnostic test accuracy" | "sensitivity and specificity"	True	False	files_enumerated	7
10.17605/osf.io/g869q	Development of a Short Symbol-Based Screening Instrument for Internet Gaming Disorder: The Inclusion of Videogame in the Self (IVS) Scale for Children and Adolescents	Accurate screening for Internet Gaming Disorder (IGD) in children and adolescents remains a challenge in routine clinical settings. This study evaluated the psychometric properties and diagnostic utility of the Inclusion of Videogame in the Self (IVS) scale, a brief pictorial tool assessing the perceived fusion between self and video game. A clinical sample of 189 children and adolescents (M = 13.0 years, SD = 3.2) completed the IVS, IGD, and Social Media Disorder (SMD) measures. While the five-item scale showed a solid factor structure and reliability, diagnostic accuracy was limited. A single item assessing the “relationship” with the favourite game emerged as a strong screening proxy, correlating with IGD and minimally with SMD. A cut-off score of 3 or higher yielded 100% sensitivity and a 45% false-positive rate. The Single-Item IVS shows promise as a quick, developmentally appropriate screening tool to identify youth at risk for IGD, warranting further validation in broader samples. More generally, the IVS is the first attempt to conceptualise inclusion of self in an activity (the game) rather than in a group or other person. Note: To protect participant confidentiality, descriptive sociodemographic variables except age and gender were removed from the dataset.		OSF	2025	Project	Text			https://osf.io/g869q/	OSF	g869q	"diagnostic accuracy"	True	False	files_enumerated	2
10.17605/osf.io/g9834	The Impact of BioFire FilmArray Blood Culture Identification (BCID) Panels on Antimicrobial Stewardship: A Scoping Review of Intervention Strategies	Sepsis and bloodstream infections require rapid diagnosis and treatment. While the diagnostic accuracy of the BioFire FilmArray Blood Culture Identification (BCID) and BCID2 panels is well-established, the optimal antimicrobial stewardship strategies required to translate these rapid results into improved clinical outcomes remain variable. This scoping review aims to map the literature regarding stewardship interventions coupled with BioFire testing (e.g., active pharmacist notification vs. passive electronic reporting) and their associated impact on time to appropriate therapy, antibiotic de-escalation, and hospital length of stay	Medical Sciences | Other Pharmacy and Pharmaceutical Sciences | Pharmacy and Pharmaceutical Sciences | Medicine and Health Sciences | Medical Specialties | Internal Medicine | BioFire FilmArray BCID Antimicrobial Stewardship Rapid Diagnostics Sepsis Bacteremia Scoping Review Clinical Utility	OSF Registries	2026	Pre-registration	Project	Creative Commons Attribution 4.0 International	https://creativecommons.org/licenses/by/4.0/legalcode	https://osf.io/g9834/	OSF	g9834	"diagnostic accuracy"	True	False	files_enumerated	1
10.17605/osf.io/gfwx6	Diagnostic Accuracy of Delirium Screening Tools in the Emergency Department: A Systematic Review and Network Meta-Analysis	Background Few studies have directly compared the diagnostic accuracy of different tools for detecting delirium in the emergency department. Materials and Methods Study Design and Search Strategy This systematic review was prospectively registered in the Open Science Framework. This study was conducted and reported in strict accordance with the Preferred reporting items for systematic review and meta-analysis of diagnostic test accuracy studies (PRISMA-DTA) [18]. The PRISMA-DTA checklist is provided in eTable 1 in Supplement 1. We conducted searches in EMBASE, Medline, and the Cochrane Central Register of Controlled Trials (CENTRAL) databases until March 20 2026 to identify studies assessing the diagnostic accuracy of delirium screening tools in the ED. The search terms included “delirium”, “emergency department”, and related synonyms. We also performed hand searching of references and backward/forward citation chasing Study Selection We included studies that met the following criteria: (1) observational studies utilizing a cross-sectional or cohort design; (2) adult patients (≥18 years) presenting to the emergency department; (3) application of any structured delirium screening tool for diagnosis or screening; (4) use of standard operationalized diagnostic criteria (eg, DSM-III through DSM-5, ICD-10, Feighner, or Research Diagnostic Criteria) as the reference standard; and (5) reported sufficient data to calculate diagnostic accuracy. We excluded studies based solely on unstructured clinical judgment without a specific screening tool. Two reviewers (Y.C.L. and W.T.C.) independently screened articles for inclusion. Any discrepancies were resolved through discussion or consultation with a third reviewer (C.S.L.). Data Extraction and Quality Assessment Two reviewers (Y.C.L. and W.T.C.) independently extracted data on study characteristics (eg, author, year, country), patient demographics, study design, and diagnostic accuracy results (true positive, false positive, false negative, and true negative values). To maximize sample representativeness and mitigate potential selection bias in the presence of overlapping datasets, we prioritized data derived from total populations, as well as physician-based assessments. For studies reporting multiple diagnostic thresholds, the cut-off value maximizing the Youden Index was selected [36]. Risk of bias was assessed using the Quality Assessment of Diagnostic Accuracy Studies 2 (QUADAS-2) tool [19]. Any discrepancies were resolved through discussion or consultation with a third reviewer (C.S.L). Statistical Analysis The primary outcomes of this study were the pooled sensitivity and specificity of the included screening tools, from which the Youden Index was calculated. To address clinical heterogeneity, facilitate a structured comparative analysis, and increase the statistical power, our research team reached a consensus to classify the included index tests into six functional categories. We established this classification by evaluating the primary neurocognitive targets to identify the specific clinical features each tool assesses, alongside the structural design to understand its practical operationalization, including algorithmic complexity and administration method. First, the Assessment of Arousal and Sedation (ArouSed) category targeted the altered level of consciousness, which included the Richmond Agitation-Sedation Scale (RASS) and the modified RASS (m-RASS) [20-22]. Second, the Assessment of Attention and Working Memory (AWM) focused on inattention as the cardinal feature of delirium, comprising the Months Backwards Test (MBT), Spelling "LUNCH" Backwards (LunchB), Days of the Week Backwards (WeekB), 10-letter Vigilance "A" Task (TenVAT), and the Picture Recognition Task (PRT) [23-25]. Third, the Assessment of Global Cognitive Status (GCS) evaluated general cognitive function rather than specific delirium features, consisting of the Six-item Cognitive Impairment Test (6-CIT) and the Abbreviated Mental Test 4 (AMT4) [26-28]. Fourth, the Composite Delirium Diagnostic Algorithms (CDDA) represented multicomponent tools employing hierarchical algorithms to evaluate multiple neurocognitive domains, encompassing the Confusion Assessment Method (CAM) [29], CAM for the ICU (CAM-ICU) [25], Modified CAM for the Emergency Department (mCAM-ED)[30], 4 'A's Test (4AT) [31, 32], Nursing Delirium Screening Scale (Nu-DESC)[33], the Brief CAM (bCAM) [24], and modified bCAM (m-bCAM)[34]. Fifth, Triage Tools designed for high-sensitivity rapid ruling out were represented by the Delirium Triage Screen (DTS) [24]. Finally, the Informant-Based Assessment category relied on clinical observation rather than direct patient testing, represented by the Single Question in Delirium (SQiD) [35]. We conducted a Bayesian bivariate random-effects network meta-analysis to jointly synthesize sensitivity and specificity[37, 38]. Network geometry was visualized using the netmeta package to illustrate available direct comparisons [39]. Posterior distributions were estimated via Markov Chain Monte Carlo (MCMC) simulations[40-42]with minimally informative priors [43], implemented in Just Another Gibbs Sampler (JAGS). The model employed four parallel chains consisting of 20,000 iterations each. To ensure steady-state sampling, the initial 10,000 iterations per chain were discarded as burn-in, and convergence was subsequently confirmed via the Gelman-Rubin statistic[44]. Pooled estimates of sensitivity and specificity, including 95% credible intervals (CrIs), were displayed in forest plots generated using ggplot2 and ggdist [45, 46]. Overall diagnostic performance was summarized by constructing a Hierarchical Summary Receiver Operating Characteristic (HSROC) curve, incorporating 95% credible and prediction regions [47]. To evaluate clinical efficiency, the relationship between diagnostic accuracy (measured by the Youden Index) and administration time was assessed. Clinical utility was simulated by calculating positive predictive values (PPV) across varying prevalence scenarios [49]. Publication bias was examined using Deeks’ funnel plot asymmetry test [50, 51], where a P-value &lt; .05 indicated potential bias [50]. All statistical analyses were performed using R software, version 4.5.1 [52].	Medicine and Health Sciences	OSF Registries	2026	Pre-registration	StudyRegistration	Creative Commons Attribution Non Commercial No Derivatives 4.0 International	https://creativecommons.org/licenses/by-nc-nd/4.0/legalcode	https://osf.io/gfwx6/	OSF	gfwx6	"diagnostic accuracy" | "diagnostic test accuracy" | "sensitivity and specificity" | "true positive" "false positive" | sensitivity specificity meta-analysis	True	False	files_enumerated	0
10.17605/osf.io/gs3qn	Identifying Cooperation Mechanisms in Indirect Reciprocity	This study experimentally distinguishes four cooperation mechanisms in an indirect reciprocity game: image scoring, standing, strategic reputation building, and upstream reciprocity. Using a 2x2 between-subjects design (recipient history x audience visibility) plus a standardized anonymous block, the experiment exploits the key diagnostic case of justified refusal—where image scoring and standing make divergent predictions—to classify participants by their assessment rule. Seven pre-specified hypotheses test whether participants use different reputation rules, whether those rules predict donation behavior, whether cooperation depends on audience visibility, whether norm use is intrinsic or strategic, and whether upstream reciprocity operates independently of reputation.	Social and Behavioral Sciences | cooperation | indirect reciprocity | reputation	OSF Registries	2026	Pre-registration	StudyRegistration	Creative Commons Zero v1.0 Universal	https://creativecommons.org/publicdomain/zero/1.0/legalcode	https://osf.io/gs3qn/	OSF	gs3qn	"2x2" diagnostic	True	False	files_enumerated	0
10.17605/osf.io/gubmq	Diagnosing Quark–Gluon Entanglement Beyond Spatiotemporal Separation: A Sensitivity–Specificity Framework	Quantum entanglement is conventionally identified through spatiotemporal separation and the violation of Bell-type inequalities. While effective in photonic and atomic systems, such diagnostics become degenerate in high-energy collision regimes where quarks and gluons are confined to sub-femtometer scales. In this work, quark–gluon entanglement is examined through a correlation-based diagnostic framework employing sensitivity and specificity as operational criteria. Sensitivity quantifies the ability to correctly identify genuine quantum correlations between quark and gluon degrees of freedom, while specificity constrains false positives arising from classical or kinematic correlations enforced by confinement. By focusing on correlated state transitions and gauge-constrained field configurations rather than geometric separation, this approach provides a robust method for identifying entanglement in regimes where spacetime signatures lose discriminative power. The framework clarifies the interpretation of collision experiments and supports a regime-aware understanding of entanglement as constrained correlation rather than spatial distance	Physical Sciences and Mathematics | Quantum Physics | FOS: Physical sciences | Physics | Quantum Entanglement spatiotemporal signature sensitivity and specificity regimes Navier-Stokes Bells inequality	OSF	2025	Project	Text	Creative Commons Attribution No Derivatives 4.0 International	https://creativecommons.org/licenses/by-nd/4.0/legalcode	https://osf.io/gubmq/	OSF	gubmq	"sensitivity and specificity"	True	False	referent_http_403
10.17605/osf.io/gzjyk	Current and Emerging Applications of Artificial Intelligence in the Clinical Management of Burn Patients: A Scoping Review.	EXECUTIVE SUMMARY Introduction: Artificial Intelligence (A I) is considered an emerging tool within computer sciences, using logic processes, algorithms, machine learning, and deep learning to simulate human mind functions such as intelligence, reasoning, and information processing [1].. This tool has had a significant impact in healthcare, notably in the creation and use of applications for diagnostic support and medical/surgical decision-making in various clinical settings. These applications have enabled healthcare professionals to improve diagnostic accuracy, prevent and anticipate possible complications, and personalize and adjust treatment according to each patient's needs [1].. In plastic and reconstructive surgery, there is growing interest in using these tools for the care and management of burn patients, as well as for optimizing rehabilitation processes and preventing chronic sequelae[2]. This scoping review aims to explore the current and emerging applications of AI in the comprehensive management of burn patients, identifying benefits, limitations, and possible future recommendations. Methodology: A scoping review will be conducted of observational studies, original and scientific articles, meta-analyses, systematic or scoping reviews, and gray literature published between 2010 and 2025, in English or Spanish. A comprehensive search will be performed in electronic databases such as PubMed, Scopus, Web of Science, SciELO, and LILACS, using MeSH descriptors related to AI and its application in plastic surgery and burn patient management. As a complementary strategy, the snowball technique will be applied to the bibliographic references of selected articles to identify additional relevant studies not retrieved in the initial search. Expected Results: The results are expected to provide a comprehensive view of current AI uses in plastic and reconstructive surgery focused on burn patient management, identifying especially successful cases, possible obstacles encountered, and recommendations for the potential application of this tool in the field. The findings will be aimed at researchers, healthcare professionals, or anyone interested in AI applications for burn patient care.		OSF	2025	Project	Text			https://osf.io/gzjyk/	OSF	gzjyk	"diagnostic accuracy"	True	False	files_enumerated	1
10.17605/osf.io/h3p6x	Deep Learning for Early Detection of Alzheimer’s Disease: A Systematic Review and Meta-Analysis of Diagnostic Accuracy	Alzheimer’s disease (AD) is the leading cause of dementia, and early, reliable diagnosis remains a critical challenge. Recent advances in machine learning (ML) and deep learning (DL) have led to the development of models that use neuroimaging, fluid biomarkers, and clinical data to aid in AD detection. However, the literature is fragmented, with wide variation in datasets, algorithms, and reported performance metrics. This project will conduct a systematic review and meta-analysis of ML/DL models for Alzheimer’s diagnosis. We will extract and synthesize reported metrics such as AUC-ROC, sensitivity, specificity, and F1 score, while assessing risk of bias and heterogeneity across studies. Analyses will explore the impact of model type, validation strategy, and input modality. Our goal is to provide a transparent, reproducible synthesis of the evidence, highlight methodological gaps, and generate recommendations for advancing ML/DL tools toward clinical applicability in AD.	Physical Sciences and Mathematics | Diagnosis | Medicine and Health Sciences | Analytical, Diagnostic and Therapeutic Techniques and Equipment | Computer Sciences | Artificial Intelligence and Robotics	OSF Registries	2025	Pre-registration	StudyRegistration	MIT License	https://opensource.org/licenses/MIT	https://osf.io/h3p6x/	OSF	h3p6x	"diagnostic accuracy" | sensitivity specificity meta-analysis	True	False	files_enumerated	1
10.17605/osf.io/h4pv6	Differentiating between bipolar and borderline personality disorder using artificial intelligence: a scoping review	Borderline personality disorder (BPD) and bipolar disorder (BD) are debilitating psychiatric illnesses with significant rates of misdiagnosis. Emerging research highlights the potential of machine learning (ML) techniques in distinguishing between mental disorders, offering promise for improved diagnostic accuracy and treatment outcomes. This scoping review explores the potential of ML techniques in distinguishing individuals with BD from those with BPD and identifying the most relevant variables for differentiation.		OSF	2025	Project	Text			https://osf.io/h4pv6/	OSF	h4pv6	"diagnostic accuracy"	True	False	files_enumerated	1
10.17605/osf.io/h5xjf	T Cell Activation Mechanism	The “TCR complex” is located in the membrane of T lymphocytes and is composed of, among other proteins, the TCR itself, CD3 and CD247. When there is no signal, the chains inside the cytoplasm of the CDs of the TCR complex, with the ITAM catalytic domains rich in lysine, are intimately bound to the cell membrane, which prevents kinases/phosphorylases from acting on the chains. When the antigen-TCR binding occurs, these chains separate from the membrane, and can bind to certain enzymes, which can then be phosphorylated, initiating the signaling cascade. It is known that the membrane potential, and the charges present in it, are relevant for signal transduction (both of the lymphocyte membrane and that of the presenting cell) [ Xiaoshan Shi, Yunchen Bi, Wei Yang. Ca2+ regulates T-cell receptor activation by modulating the charge property of lipids. Nature, 2013, 493, 111-115]. The lipids in this membrane are peculiar, such as phosphatidylinositol 4,5-bisphosphate (PIP2) and phosphatidylinositol 3,4,5-trisphosphate (PIP3), with three and four phosphate groups, respectively, and are relevant for the transmission of the signal between the TCR and CD3. The presentation of the antigen to the TCR by the antigen-presenting cell could generate an electrostatic field on the membrane of the T lymphocyte, whose origin would be the membrane potential of this helper cell, which repels the so-called negatively charged lipids that diffuse away from the complex. These lipids kept the lysine-rich chains of the CDs in the membrane. This would release these chains into the cytoplasm where they can be phosphorylated, triggering the signaling cascade expected from the complex. That is, the signal would be electrostatic in nature. The role of CD3 and CD247 is to bind to TCR, form the TCR complex and allow their tails to be phosphorylated after interaction with the electrostatic field. The evidence supporting this hypothesis is: 1) The distribution of charges already mentioned in the complex and the membrane. 2) The presence of disordered areas between the antigen receptor and the transmembrane domain of TCR (making the transmission of a conformational change impossible, for example). 3) The fact that there are artificial chimeric receptors capable of triggering the signal, with a molecular structure different from that of the TCR complex. 4) The fact that pMHC that bind the TCR for a longer time initiate a stronger activation of the T cell. 5) The antigen alone is not able to activate the lymphocyte. 6) Only one interaction is enough to activate the T-cell. 7) The association of CD3δε, γε, and ζζ subunits to the TCR is necessary for T-cell intracelluar signal transduction. It is difficult theoretically to predict whether this interaction will be strong enough to activate the mechanism since, among other things, the surrounding medium has dissolved ions that could shield the electric field. The project would consist of designing experiments to prove or refute the hypothesis outlined. For example: 1) T cell + APC with MHC but depolarized: Bring a depolarized presenting cell to the receptor: See if the interaction would occur in the case of an APC with a depolarized cell membrane, and see how this can be achieved. If the hypothesis is correct, since there is no electrical membrane potential, the lymphocyte would not be activated. 2) T cell + MHC bound to something charged: Bring a liposome bound to MHC, with the same membrane potential as an APC, to the TCR. If the hypothesis is correct, activation would occur. 3) T cell + something that carries a negative electrostatic charge and can be brought to the receptor by some means, without interaction with MHC, for example, if we subject the T cell to a negative electrostatic field with the TCR complex oriented towards it and the cell is activated, this would corroborate the hypothesis 4) Visualize anionic lipid movement using fluorescent lipid analogs (e.g., NBD-PS). 5) Assess lipid redistribution using super-resolution microscopy and FRAP. The Electrostatic Switch: A Unified Biophysical Theory of Lymphocyte Activation Executive Summary We propose a universal mechanism for Antigen Receptor (TCR/BCR) triggering based on Electrostatic Lipid Sequestration. In the resting state, the signaling domains (ITAMs) of the receptor are electrostatically "locked" against the inner leaflet of the plasma membrane by anionic lipids ($PIP_2$, $PIP_3$, SAPI33). Activation is not primarily a conformational change transmitted through the receptor, but a biophysical release event: the formation of a tight "Dielectric Synapse" excludes water and ions, allowing an external electrostatic field (from the APC or polyanionic antigen) to repel the anchoring lipids. This repulsion releases the basic-rich cytoplasmic tails, exposing ITAMs for phosphorylation. 1. The Core Mechanism: The "Lipid Lock" The default state of the T-cell receptor is OFF, maintained by an active electrostatic clamp. The Anchor: The cytoplasmic tails of the CD3 complex ($\epsilon$, $\zeta$) and Ig$\alpha$/$\beta$ contain conserved Basic-Rich Stretches (BRS). These polybasic motifs (rich in Lysine K and Arginine R) bind tightly to the negatively charged phosphoinositides of the inner membrane leaflet. The Trigger: Antigen binding creates a localized electrostatic perturbation. This field exerts a repulsive force on the mobile anionic lipids, driving their lateral diffusion away from the receptor cluster. The Release: Once the "anionic glue" is displaced, the basic tails are electrostatically repelled by the remaining positive potential or simply released by thermal motion ("The Safety Model"), becoming accessible to kinases like Lck. 2. The Physics of Field Propagation: The "Dielectric Bridge" A primary objection to electrostatic signaling is Debye Screening ($\lambda_D \approx 0.8$ nm in physiological saline). We resolve this through the unique geometry of the Immunological Synapse: Dielectric Exclusion: The formation of the TCR-pMHC complex creates a tight physical interface ($\sim 13$–$15$ nm). This "Kinetic Segregation" zone excludes bulk water molecules and mobile ions ($Na^+$, $Cl^-$). The "Hole in the Shield": By removing the conductive ionic shield (Faraday cage), the synapse acts as a low-dielectric bridge ($\epsilon \approx 2-4$). The electrostatic potential from the APC (or the T-cell's own dipole potential) propagates through this protein bridge without screening, acting directly on the transmembrane lipids. Dynamic Oscillations: Recent data (Papp et al., 2020) reveals that T-cells undergo rapid membrane potential oscillations upon contact. These oscillations act as a "biophysical rattle," mechanically destabilizing the lipid-tail interaction more effectively than a static field. 3. Evolutionary Convergence: The NTR Parallels This mechanism is not unique to lymphocytes; it represents a convergent evolutionary strategy for receptor regulation. Neurotrophin Receptors (Trk Family): The Juxtamembrane (JM) domains of TrkA/B contain conserved polybasic motifs (KF G KR) that sequester the kinase domain against the membrane. Universal Logic: Both the immune (TCR/BCR) and nervous (NTR) systems utilize membrane-proximal basic clusters to electrostatically sequester signaling domains. This homology validates the "Lipid Lock" as a fundamental principle of receptor biology. 4. Experimental Validation: The "Inverse Proofs" A. CAR-T Tonic Signaling (The Broken Lock) Chimeric Antigen Receptors (CARs) serve as a powerful test case. Phenomenon: Many CAR constructs exhibit tonic signaling (constitutive activation) without antigen. Explanation: The rigid, artificial hinge/spacer of the CAR prevents the CD3$\zeta$ tail from folding back to engage the inner leaflet lipids effectively. Conclusion: The failure of the "Lipid Lock" leads to a permanently ON state. This proves that the resting state requires active structural sequestration, not just the absence of a ligand. B. Superantigens (Forced Dielectric Stabilization) Superantigens (e.g., SEB) bypass peptide specificity but still trigger the TCR. Mechanism: They act as rigid "molecular staples," forcing the APC and T-cell membranes into the critical $\sim 13$ nm distance. Biophysics: This forced proximity creates a massive, stable "Dielectric Hole" (or super-raft) that excludes ions and allows the field to penetrate, triggering the release of lipids regardless of peptide recognition. C. T-Independent B-Cell Activation (The Pure Field) TI-2 antigens (e.g., S. pneumoniae polysaccharides) activate B-cells without T-cell help. Nature: These are high-molecular-weight polyanions (dense negative charge). Mechanism: The antigen itself carries sufficient negative charge to generate the transmembrane field required to repel the anchoring lipids of Ig$\alpha$/$\beta$. This is a "pure" electrostatic trigger that does not require an APC membrane potential. 5. The Permissive Step: Kinetic Segregation of CD45 The electrostatic release of ITAMs is the "ON" switch, but it requires a permissive environment to sustain the signal. Steric Exclusion: The massive phosphatase CD45 ($\sim 25$–$40$ nm) is physically squeezed out of the tight synaptic gap ($\sim 13$–$15$ nm). The "Check-Valve": The exclusion of CD45 prevents the immediate dephosphorylation of the newly released ITAMs. Synthesis: The synaptic geometry performs two coupled functions simultaneously: Dielectric Function: Excludes ions to allow the Electrostatic Field to open the lock. Steric Function: Excludes phosphatases to prevent the Signal from being reset. 6. Conclusion The Electrostatic Lipid Sequestration Model unifies the disparate features of lymphocyte activation—from the sequence homology of cytoplasmic tails to the anomalous behavior of CARs and Superantigens. It posits that the T-cell receptor is a biophysical sensor that converts synaptic geometry and electrostatic fields into biochemical signals by modulating the lateral diffusion of membrane lipids. This framework offers a testable, physics-based explanation for the sensitivity and specificity of the adaptive immune system.	Immunology and Infectious Disease | Structural Biology | Immunity | Physiology | FOS: Biological sciences | Life Sciences | Cellular and Molecular Physiology | Biochemistry, Biophysics, and Structural Biology | Antigen Presentation | Antigen-Presenting Cell | Biophysics | CD247 | CD3 | Cell Membrane | Cell Signaling | ITAM Domains | Immunology | FOS: Clinical medicine | Kinases | MHC | Membrane Potential | Phosphorylation | Signal Transduction | T Cell Activation | T Lymphocytes | T-cell | T-cell receptor	OSF	2025	Project	Text	Creative Commons Attribution 4.0 International	https://creativecommons.org/licenses/by/4.0/legalcode	https://osf.io/h5xjf/	OSF	h5xjf	"sensitivity and specificity"	True	False	files_enumerated	1
10.17605/osf.io/hft8c	The em—ergence of the em—dash: a population-level rise in medRxiv Discussion sections (2020–2025) compatible with increasing LLM-assisted writing	# OSF Registration: Stage 2 confirmatory analysis **Title:** The em—ergence of the em—dash: a population-level rise in medRxiv Discussion sections (2020–2025) compatible with increasing LLM-assisted writing **Principal investigator:** Przemysław Czuma, MD, ORCID 0009-0009-8235-2053 Poland; Polish Association: AI in Medicine **OSF project (umbrella):** https://osf.io/ucsqf/ (created 2026-05-20 17:14 UTC) **Registration type:** Open-Ended Registration **Registration date:** 2026-05-31 **Access:** deposited under embargo until publication of the main paper. The timestamp and the frozen plan lock at registration; the content becomes public when the embargo lifts (the hypothesis is already public in the umbrella project description). &gt; **Note on what is and is not deposited here.** This registration freezes the *analysis plan* only. The medRxiv corpus is external, public data (medRxiv S3 Text-and-Data-Mining bucket) and is **not** copied into OSF or GitHub; the retrieval date and the resulting DOI manifest are recorded. No results exist at registration time. Two distinct timeline points are recorded here as they occur: (i) at **data freeze, immediately before the confirmatory analysis is run**, the input dataset and analysis code are locked and the **GitHub commit hash** is recorded (the frozen input dataset may optionally be deposited to Zenodo at this point); (ii) at **publication, after the analysis**, the Zenodo archive of the final code, processed data, and results is created and its **citable DOI** is recorded. --- ## 1. Background and relationship to prior exploratory work Prior exploratory analysis on a sample of medRxiv preprints (1,941 DOIs collected from deposits between 2019 and 2025, of which 1,873 passed the length filter and were analysed, via an HTML-based extraction pipeline) indicated a marked post-ChatGPT increase in em-dash prevalence in Discussion sections. The present preregistered analysis tests this on the **full medRxiv XML corpus** (S3 TDM bucket, 82,192 metadata records comprising 82,067 first-version (v1) papers and 125 later-version records; retrieved 2026-05-26) using a **distinct extraction pipeline**, with outcomes and analyses specified before extraction at scale. Of the 1,941 exploratory DOIs, 1,926 (2.4% of the corpus) are present in this corpus; a sensitivity analysis excluding the overlapping records is prespecified (Section 7). The exploratory work informed the design at a high level; specific exploratory effect-size estimates are not carried into this plan. This is a discovery-then-replication design: the exploratory analysis described above is prior, **unpublished** pilot work that informed this plan; Stage 2 (this registration) is the confirmatory analysis. The exploratory results are not released as a preprint. ## 2. Research question and hypotheses **Primary hypothesis (H1).** In a v1-only cohort of medRxiv Discussion sections, the prevalence of preprints containing at least one em-dash (U+2014) differs between the pre-ChatGPT period (deposits before 2022-11-30) and the post-ChatGPT period (deposits on/after 2022-11-30). The claim under test is a **population-level stylistic shift temporally coincident with the public availability of LLM-assisted writing tools, and compatible with their adoption**, not a per-paper detector of LLM authorship, and not a causal proof. ## 3. Data source and corpus - **Source:** medRxiv S3 Text-and-Data-Mining bucket (full-text JATS XML), public external data; retrieved 2026-05-26 (82,192 metadata records = 82,067 v1 papers + 125 later-version records). The corpus is not redistributed. - **Units:** preprints (one record per DOI after the v1 restriction below). - **Deposit date:** from JATS ``, with fallback to DOI date parsing. ## 4. Cohort definition (inclusion / exclusion) - **Temporal scope (primary):** deposits 2020-01-01 to 2025-12-31 (six full years). The partial first 7 months of platform operation (Jun–Dec 2019, N ≈ 912) and partial 2026 Q1 (N ≈ 5,190) are reported separately as supplementary cohorts, not in the primary analysis. - **Version restriction:** v1 (first-deposited version) of each DOI only; multi-version papers contribute their v1. - **Section threshold:** extracted Discussion section length ≥ 500 characters. - **Extraction:** manual-validation-passed JATS extraction (Section 10). - **Excluded from per-paper analysis:** records with no parseable JATS / no `` / no DOI / no identifiable Discussion section. A **corpus inclusion flow diagram** will report N before/after each step, broken down both per year and per major subject category, to verify that exclusions (e.g., no parseable JATS / no identifiable Discussion) are neither year-asymmetric nor concentrated in a specific domain (e.g., physics/math preprints with non-standard formatting). This is a standard cohort-attrition diagram; PRISMA-ScR adherence is not claimed. ## 5. Variables - **Primary outcome:** binary `HasEm`, Discussion section contains ≥ 1 em-dash (U+2014). - **Em-dash measurement rule:** `HasEm` is evaluated on the Discussion text after XML extraction and entity decoding; only the literal codepoint U+2014 is counted. No typographic normalization that would convert hyphens (U+002D), Unicode hyphens (U+2010), or en-dashes (U+2013) into em-dashes is applied. - **Exposure:** `post_ChatGPT` = 1 if deposit_date ≥ 2022-11-30 (ChatGPT public release), else 0. No wash-out period. - **Cluster (for SEs):** first-author identity (ORCID where present; otherwise a fallback of lowercased surname + first initial + affiliation institution + country). Adding the institution stops distinct authors who share a common surname (for example several "Wang J" in one country) from being merged; any merging that remains is conservative, since it widens the confidence intervals rather than biasing the point estimate. The number and size of the first-author clusters, and the share identified by ORCID versus the fallback, are reported. - **Secondary outcome (supportive):** em-dash count per Discussion section, with log(disc_len) offset. ## 6. Primary analysis and reporting hierarchy **Model:** logistic GLM, `logit(P(HasEm)) = β₀ + β₁·post_ChatGPT`, with **first-author cluster-robust (sandwich) standard errors**. α = 0.05, single primary hypothesis (no multiplicity correction needed). **Primary estimand:** the absolute difference in Discussion-section HasEm prevalence between post- and pre-ChatGPT deposits in the primary v1 cohort. **Reporting (explicit interpretive hierarchy):** 1. Per-era HasEm% with counts and 95% Wilson CIs (descriptive). 2. **Absolute percentage-point difference** (post − pre) with 95% CI: the **primary interpretive measure**. 3. Unadjusted prevalence ratio (raw ratio; Koopman score 95% CI): a descriptive relative-effect measure. 4. Model-estimated odds ratio (cluster-robust 95% CI, Wald p): the inferential model output, with no covariate adjustment. **Pre-specified magnitude interpretive scale** (bound to absolute pp difference): ≥ 5 pp → "substantial"; 2–5 pp → "moderate"; &lt; 2 pp → "trivial, regardless of statistical significance". Anchors are structurally calibrated, not pilot-fitted: the 5 pp anchor is roughly 2–3× the typical pre-LLM year-to-year variation in HasEm%, and the 2 pp anchor roughly 1× (i.e., the within-baseline noise floor). **Minimum detectable effect:** at α = 0.05, 80% power, per-era effective N ≈ 16,000–18,000 (raw N deflated by a conservative design effect of 1.5 for first-author clustering), baseline ≈ 4% (pre-ChatGPT era), the minimum detectable absolute difference is ≈ 0.4–0.6 pp. The binding constraint on interpretation is therefore substantive magnitude (the 2 pp / 5 pp scale), not statistical detectability. ## 7. Analysis hierarchy (three tiers; no formal α-spending) **Supportive analyses** (pre-registered, reported regardless of the primary p-value): - Em-dash **count density**: a robust Poisson GLM (log(disc_len) offset, first-author cluster-robust SE), reporting the IRR with 95% CI. - **Section-comparison** (Discussion vs Results): a within-paper mixed-effects logistic with a section × era interaction (paper-level random intercept), on a paired subset (both sections validly extracted, each ≥ 500 chars); per-era paired-subset attrition reported. Interpreted as evidence for a narrative-section-specific stylistic shift, not as identification of an LLM mechanism. - **Kobak target8 lexical convergence (abstracts)**, eight markers (delve, intricate, underscore, boast, endeavor, showcase, underpinning, garner), per-word and composite ORs as a forest plot; literature-comparable to Kobak et al. (2025). *(The Discussion-compartment Kobak analysis is reported in the supplement only.)* - **Per-year HasEm%** with 95% Wilson CIs, descriptive temporal figure of record. - **Quarterly segmented binomial regression**, interrupted-time-series model of the quarterly **proportion** of Discussion sections with HasEm = 1 (binomial GLM, logit link, weighted by total deposits per quarter, so growing deposit volume is not confounded with the rate) with a breakpoint at ChatGPT release, estimating the pre-release slope (β₁), the immediate level change at the breakpoint (β₂), and the post-release slope change (β₃), each with 95% CI. This is the formal step-vs-trend test that distinguishes a discrete shift at the breakpoint from a pre-existing secular drift; it is the principled control for the most plausible competing explanation (general typographic/editorial drift) and complements the placebo breakpoint (Section 8). - **Subject-category composition by era**, descriptive table of major medRxiv subject categories per era (pre/post), with per-category HasEm% and Wilson CIs. Reported for transparency on composition shift; no subject-category adjustment is included in the primary model. **Sensitivity analyses** (re-runs of the primary on modified cohorts; concordance = same direction, absolute pp difference within ±30% of the primary estimate, and overlapping 95% CI): - Exclude the exploratory-sample-overlapping DOIs (1,926 of the 1,941 exploratory DOIs are present in the corpus; 1,565 fall within the primary cohort and are removed in this sensitivity). - Latest-version cohort instead of v1. - Exclude COVID-19-related preprints (subject category + keyword classifier). - Alternative disc_len thresholds (≥ 250 and ≥ 1,000 characters). - Exclude papers with a fused section heading (Discussion combined with Results or with Conclusion, e.g. "Results and Discussion"), where Results-section text may contaminate the Discussion em-dash count. Such fusions are 3.9% of the primary cohort and asymmetric by era (5.4% pre vs 2.5% post), so the contamination is conservative for the primary contrast; this sensitivity confirms the result is not driven by it. - Exclude "range-only" papers, whose only Discussion em-dash is a numeric-range separator (digit-em-dash-digit, e.g. "1934-1971", "10-20 g"). A pre-registered diagnostic found these are 0.63% of HasEm=1 papers in the primary cohort and slightly asymmetric by era (1.36% pre vs 0.40% post among HasEm=1 papers; the direction inflates the pre-ChatGPT baseline and is therefore conservative for the primary contrast). This sensitivity reclassifies such papers as HasEm=0 and confirms the result is not driven by range punctuation. ## 8. Falsification, placebo breakpoint Restricted to the **pre-LLM-only sub-cohort** (2020-01-01 to 2022-11-29), refit the primary model with a placebo cutoff at **2021-06-30**. Both periods are pre-LLM by construction; this is a temporal-specificity test. Pre-specified decision rule: | Outcome | Interpretation | |---|---| | Real ≥ 5 pp (substantial) AND placebo &lt; 2 pp | Primary contrast is temporally specific to the ChatGPT window. | | Real ≥ 5 pp AND placebo ≥ 2 pp, comparable in magnitude to the real shift | Fails falsification, reframe as a non-specific temporal rise. | | Placebo ≈ 2 pp but well below the real shift | Equivocal; partial pre-existing drift. | These thresholds are **qualitative falsification heuristics, not formal inferential decision boundaries**, and are stated on the **absolute percentage-point scale**, the primary estimand, anchored to the same 2 pp / 5 pp magnitude scale used for interpretation (Section 6). The heuristic is deliberately **not** governed by the odds ratio, which overstates relative effect at the low (~4% pre-ChatGPT) baseline. Both real and placebo contrasts are reported as absolute pp differences (and, secondarily, OR for comparability). **Utility-section placebo (platform-artifact control):** apply the same em-dash counting to Acknowledgments and Data Availability statements. A utility section is considered **concerning** only if its post-ChatGPT prevalence reaches ≥ 1% **and** the post−pre increase is directionally similar to the Discussion-section increase **and** at least one-third of its magnitude. If a utility section meets all three, a platform-level artifact cannot be excluded and the primary contrast is reframed in Limitations; a sub-1% drift with no proportional relation to the Discussion increase is not treated as disconfirming. ## 9. Historical reference and comparator No external comparator corpus is used. The internal medRxiv 2020–2022 pre-ChatGPT period is the historical reference prevalence. This is not a measure of diagnostic specificity; per-paper LLM-use ground truth is not available, and a per-paper detector is not the goal. No clean typographic negative-control marker exists (exploratory data show all common punctuation drifts upward ~1.13×–1.29× in this corpus). Specificity is addressed instead by the placebo breakpoint, the section-comparison, and the Kobak convergence, none of which, individually or jointly, establishes LLM use as the unique cause. ## 10. Extraction validation (before primary analysis) The validated constructs are **objective and deterministic**, presence of the literal character U+2014 in a text span, and identification of the Discussion section boundary against the source JATS XML, not subjective coding. Agreement therefore measures automated-pipeline accuracy against human-verified ground truth (rater-vs-pipeline), and Cohen's kappa is reported in that sense; a second independent human rater is not required because the target is not a matter of judgement. The only residual judgement is the Discussion-vs-Conclusion/Limitations boundary, governed by a stated section-boundary rule (JATS `sec-type` where present, else the first interpretive heading after Results). Two pre-specified manual-review samples, drawn and reviewed **before** the primary analysis runs: - **Sample A (section extraction, random):** n = 200 (100 pre-, 100 post-ChatGPT), stratified by year; verifies section identification and scope. Metric: % agreement with 95% Wilson CIs. - **Sample B (HasEm classification, enriched):** n = 200, stratified by automated label × era (50 per cell); manual em-dash counting. Prevalence-invariant **Sensitivity** and **Specificity** per era are the primary validation metrics. Because Sample B is stratified on the automated label, the raw enriched proportions give PPV and NPV directly; Sensitivity and Specificity are recovered by re-weighting the confusion counts to the observed cohort prevalence (Bayes), which is what makes them prevalence-invariant. PPV and NPV are reported descriptively only. Acceptance thresholds: Sample A section-ID and scope ≥ 90%. For Sample B the absolute thresholds, Sens ≥ 90% and Spec ≥ 95%, are evaluated on the **era-pooled** sample (100 true positives and 100 true negatives respectively, giving 1-pp granularity and avoiding the brittle 2-pp quantization of a 50-per-cell estimate); **era stability** is checked separately via |Sens_post − Sens_pre| ≤ 5 pp and |Spec_post − Spec_pre| ≤ 5 pp. **Acceptance is based on point estimates; Wilson 95% CIs are reported alongside to quantify uncertainty** (the lower CI bound is not required to clear the threshold, given the enriched sample size). If a point estimate does not meet its threshold, the pipeline is corrected and re-validated on fresh samples before the primary analysis proceeds. ## 11. Stopping rule and deviations The confirmatory analysis is run **once** on the frozen Stage 2 dataset after retrieval and validation complete. No interim analyses; no adaptive stopping. Any analysis not specified here is reported as exploratory and labeled as such. All deviations from this registration are documented in a dedicated manuscript section. If any **pre-specified sensitivity analysis** (Section 7) attenuates the primary **absolute percentage-point difference** by more than 30%, confirmation is considered weakened and the result is framed as **sensitivity-dependent** rather than as a clean confirmatory finding. ## 12. Analyses explicitly NOT pre-registered as confirmatory To keep the confirmatory core lean, the following are **not** part of this registration; they may be reported as clearly-labeled exploratory analyses, in the supplement, or deferred to follow-up work: - ESL/NES first-author language stratification (exploratory / follow-up only). - Kobak target8 in Discussion sections (supplementary). - bioRxiv cross-substrate comparison (out of scope for this registration). - Cross-model LLM emission audit (out of scope). ## 13. Software, code, and data availability - **Analysis software:** Python 3.10+ (pandas, lxml, requests) and/or R (`lme4` for the mixed-effects section-comparison; GEE fallback). Scripts are idempotent and emit timestamped manifests. - **Code:** public GitHub repository (`em-ergence-em-dash`). Frozen at data freeze, commit `21b65fd947165f9baca74dd6fc67b92a0c42adb1` (https://github.com/P-Czum/em-ergence-em-dash/commit/21b65fd947165f9baca74dd6fc67b92a0c42adb1); no changes to analysis scripts after this commit and before the confirmatory analysis. - **Data:** the medRxiv corpus is public external data (S3 TDM) and is not redistributed. The integrity-critical freeze is the **GitHub commit hash, recorded at data freeze before the analysis**; the **Zenodo archive (DOI manifest + processed per-paper measurements) and its citable DOI are created at publication, after the analysis** (optionally, the frozen input dataset is also deposited to Zenodo at freeze for maximal provenance). The DOI manifest includes, per record: DOI, version, deposit date, subject category, and extraction status. ## 14. AI-assisted analysis disclosure AI tools (Claude, Anthropic) were used for code generation, statistical-analysis assistance, and editorial review. They did not formulate the research question, choose the corpus, or independently make scientific decisions. Full disclosure appears in the manuscript. ## 15. Competing interests The author declares no competing financial interests. Non-financial: the author is affiliated with the Polish Association for AI in Medicine. No external funding supported this work. ## 16. Pre-specified contingencies Operational fallbacks fixed in advance, so that hitting them does not force an undocumented ad-hoc decision. This list is deliberately short, genuinely unforeseen events are handled under the deviation-reporting policy (Section 11), not pre-enumerated. - **Validation cannot reach threshold.** If, after pipeline correction and re-validation on fresh samples (Section 10), an extraction metric still fails its threshold, the primary analysis is restricted to the subset for which extraction is validated and the study is reported as **measurement-limited**, rather than proceeding on an unvalidated pipeline. The restriction and its effect on N are reported. - **Missing version metadata.** Papers whose deposit version cannot be parsed from the MECA `manifest.xml` are excluded from the v1 primary cohort, and their count is reported in the corpus inclusion flow. - **Model non-convergence.** The primary logistic GLM (single predictor, large N) is not expected to have convergence issues; should the quarterly segmented model fail to converge, it is refit with reduced time terms (retain the level change β₂, drop the slope-change term β₃), and the section-comparison mixed model falls back to GEE (Section 13). Any fallback actually used is reported as such.	Health Information Technology | Physical Sciences and Mathematics | Medicine and Health Sciences | Computer Sciences | Artificial Intelligence and Robotics | biomedical literature preprint analysis Unicode text mining bibliometrics	OSF Registries	2028	Pre-registration	StudyRegistration	Creative Commons Attribution 4.0 International	https://creativecommons.org/licenses/by/4.0/legalcode	https://osf.io/hft8c/	OSF	hft8c	"sensitivity and specificity"	True	False	files_enumerated	0
10.17605/osf.io/hgpxu	Applications of artificial intelligence in endobronchial ultra-sound for lung cancer diagnosis and staging: a scoping review	This scoping review evaluated the use of artificial intelligence (AI) in endobronchial ultrasound (EBUS) for lung cancer diagnosis and staging. A total of 26 studies published between 2015 and 2026 were included, with most employing deep learning–based models. The main clinical application was diagnostic classification of malignancy, followed by segmentation, cytological analysis, anatomical navigation, and multimodal predictive models. Most studies used EBUS-derived images or videos from both Convex Probe-EBUS and Radial Probe-EBUS procedures. Although findings highlight the growing potential of AI to improve diagnostic accuracy and image analysis, current evidence remains limited by retrospective designs, small sample sizes, and single-center studies.	Pulmonology | Medicine and Health Sciences | Medical Specialties | Oncology | Lung cancer; Diagnosis; Endobronchial ultrasound; Artificial intelligence	OSF	2026	Project	JournalArticle			https://osf.io/hgpxu/	OSF	hgpxu	"diagnostic accuracy"	True	False	files_enumerated	0
10.17605/osf.io/hkyu5	Diagnostic Test Accuracy of Artificial Intelligence–Based Assessment of Chest Radiographs for Osteoporosis: An Updated Systematic Review and Meta-Analysis	This project aims to evaluate the diagnostic test accuracy of artificial intelligence–based assessment of chest radiographs for detecting osteoporosis. The systematic review and meta-analysis will update previous evidence by including newly published studies and applying a standardized methodology. The expected outcome is to provide an up-to-date summary of diagnostic performance, identify sources of heterogeneity, and offer guidance for future AI-based osteoporosis screening research.	Medicine and Health Sciences	OSF	2026	Project	Text	Creative Commons Attribution 4.0 International	https://creativecommons.org/licenses/by/4.0/legalcode	https://osf.io/hkyu5/	OSF	hkyu5	"diagnostic accuracy" | "diagnostic test accuracy"	True	False	files_enumerated	1
10.17605/osf.io/hpybz	Total Antioxidant Capacity and Lipid Peroxidation in Health and Disease: A Systematic Review	Total Antioxidant Capacity and Lipid Peroxidation in Health and Disease: A Systematic Review Dr Suresh D R 🆔 ORCID: 0009-0004-0357-8091¹*; Dr Annam V² ¹Professor, Dept of Biochemistry, BGSMCH, ACU, Nagarur, Bengaluru ²Professor, Dept of Pathology, Sapthagiri Institute of Medical Sciences &amp; Research Centre, Bengaluru *Corresponding author: drsuri77@yahoo.com | ORCID: 0009-0004-0357-8091 (https://orcid.org/0009-0004-0357-8091) Running title: TAC and Lipid Peroxidation Systematic Review OSF Registration: https://osf.io/ab8hf/ | Date Registered: February 2026 | Status: In Process Available at: https://osf.io/ab8hf/ Abstract Background: Oxidative stress — defined by the imbalance between reactive oxygen species (ROS) production and antioxidant defense capacity — is a pivotal pathophysiological mechanism in numerous chronic diseases. Total antioxidant capacity (TAC) and lipid peroxidation (LP) markers are established biomarkers of oxidative damage; however, comprehensive quantitative synthesis of their clinical significance across diverse pathological conditions remains limited. Objectives: To systematically review and meta-analyze TAC, lipid peroxidation markers (particularly malondialdehyde [MDA]), and their associations with disease states, evaluating diagnostic and prognostic utility across multiple clinical conditions. Methods: Following PRISMA 2020 guidelines, comprehensive searches were conducted across PubMed, Scopus, Web of Science, Embase, and CENTRAL (inception to February 2026). Eligible studies included observational studies, case-control designs, and randomized controlled trials reporting TAC measurements (FRAP, ABTS, TEAC, ORAC) and LP markers (MDA, 4-HNE, conjugated dienes) in human subjects with chronic diseases versus healthy controls. Two independent reviewers performed study selection, data extraction, and quality assessment using the Newcastle-Ottawa Scale and Cochrane Risk of Bias tool. Random-effects meta-analysis was performed using standardized mean differences (SMD) with 95% confidence intervals; heterogeneity was quantified via I² statistics; publication bias was evaluated through funnel plots and Egger’s test. Results: From 8,247 deduplicated records, 156 studies met inclusion criteria, encompassing 42,389 participants across multiple disease categories. Pooled analysis demonstrated significantly decreased TAC in disease states (pooled SMD = −1.24, 95% CI: −1.45 to −1.03, p &lt; 0.001; I² = 89%), with substantial inter-disease variability. Lipid peroxidation markers showed consistent elevation across pathological conditions (pooled SMD for MDA = 1.67, 95% CI: 1.48 to 1.86, p &lt; 0.001; I² = 86%). Subgroup analyses identified the most pronounced effects in chronic kidney disease (TAC SMD = −1.61), cardiovascular disease (TAC SMD = −1.52), and diabetes mellitus (TAC SMD = −1.38). A strong inverse correlation was observed between TAC and LP markers (r = −0.73, p &lt; 0.001). FRAP demonstrated superior diagnostic accuracy (AUC = 0.84) compared to alternative TAC assays. Meta-regression identified age, disease duration, BMI, and comorbidity burden as significant effect modifiers. Conclusions: This systematic review provides robust, moderate-certainty evidence that decreased TAC and elevated lipid peroxidation are consistent biomarker signatures across diverse chronic diseases. The magnitude of alterations correlates with disease severity and key clinical covariates, supporting their utility as complementary diagnostic and monitoring tools. Standardization of measurement methodologies and establishment of disease-specific reference ranges are prioritized future research directions. Integration of TAC and LP assessment into clinical practice may enhance risk stratification, therapeutic monitoring, and personalized antioxidant intervention strategies. Keywords: Total antioxidant capacity; Lipid peroxidation; Malondialdehyde; Oxidative stress; FRAP; Systematic review; Biomarkers Introduction Background and Rationale Oxidative stress represents a fundamental pathophysiological mechanism underlying numerous chronic diseases, characterized by disequilibrium between pro-oxidant reactive species generation and antioxidant defense capacity.[1,2] Free radicals — particularly reactive oxygen species (ROS) and reactive nitrogen species (RNS) — possess unpaired electrons that confer high chemical reactivity toward biomolecules including lipids, proteins, and nucleic acids.[3,4] The resulting oxidative damage has been implicated in the pathogenesis of diabetes mellitus, cardiovascular diseases, chronic kidney disease, cancer, neurodegenerative disorders, and aging-related conditions.[5–7] Lipid peroxidation (LP), the oxidative degradation of polyunsaturated fatty acids (PUFAs) in cellular membranes, proceeds as a self-propagating chain reaction generating reactive aldehydes such as malondialdehyde (MDA) and 4-hydroxynonenal (4-HNE).[8,9] These secondary products are well-established biomarkers of oxidative damage that demonstrate measurable elevation across diverse disease states. Conversely, total antioxidant capacity (TAC) reflects the integrated capability of enzymatic (superoxide dismutase, catalase, glutathione peroxidase) and non-enzymatic (vitamins C and E, β-carotene, glutathione, uric acid, albumin) defense systems to neutralize oxidative challenges.[10,11] Multiple methodologies exist for TAC assessment, including ferric reducing antioxidant power (FRAP), 2,2′-azinobis(3-ethylbenzothiazoline-6-sulfonic acid) (ABTS) radical cation decolorization, Trolox equivalent antioxidant capacity (TEAC), and oxygen radical absorbance capacity (ORAC).[12,13] These assays differ mechanistically — categorized as hydrogen atom transfer (HAT) or single electron transfer (SET) reactions — potentially yielding discrepant results.[14] Similarly, LP measurement encompasses thiobarbituric acid reactive substances (TBARS), specific MDA quantification via HPLC, conjugated diene formation, and F2-isoprostanes.[15,16] Despite extensive research investigating oxidative stress biomarkers across diverse pathological conditions, significant methodological heterogeneity, inconsistent reporting, and limited quantitative synthesis impede definitive conclusions regarding their clinical utility.[17,18] Previous reviews have addressed specific disease categories or individual biomarkers, yet a comprehensive meta-analytic evaluation encompassing multiple TAC methodologies, LP markers, and disease states has been conspicuously absent from the literature.[19,20] Knowledge Gaps 1. Quantitative synthesis of TAC alterations across diverse disease categories is lacking. 2. Comparative diagnostic performance of TAC measurement methodologies remains unclear. 3. The relationship between TAC decline and LP elevation requires systematic quantification. 4. Effect modifiers influencing oxidative stress biomarker expression warrant identification. 5. Disease-specific patterns and clinical utility thresholds need establishment. 6. Standardization recommendations for measurement protocols are needed. Objectives and Research Questions Primary Objectives 7. Quantify the magnitude of TAC alterations and LP marker elevation across chronic disease states compared to healthy controls. 8. Evaluate the correlation between TAC depletion and LP elevation. 9. Assess comparative diagnostic accuracy of different TAC measurement methodologies. Secondary Objectives 10. Identify disease-specific patterns in oxidative stress biomarker alterations. 11. Determine clinical and demographic factors modifying biomarker expression. 12. Evaluate heterogeneity sources and publication bias. 13. Provide evidence-based recommendations for clinical application and future research. Methods Protocol and Registration This systematic review was conducted in accordance with the Preferred Reporting Items for Systematic Reviews and Meta-Analyses (PRISMA) 2020 statement.[21] The protocol was prospectively registered with the Open Science Framework (OSF; Registration available at https://osf.io/ab8hf/) prior to study commencement, ensuring transparency and reducing the risk of outcome-reporting bias. Methodology adhered to Cochrane Collaboration guidelines and the Meta-analysis Of Observational Studies in Epidemiology (MOOSE) checklist.[22,23] OSF Registration: https://osf.io/ab8hf/ • Date Registered: February 2026 • Status: In Process • https://osf.io/ab8hf/ Eligibility Criteria Inclusion Criteria Population: Human participants of any age diagnosed with chronic diseases, including cardiovascular diseases (coronary artery disease, hypertension, heart failure), diabetes mellitus (types 1 and 2), chronic kidney disease, cancer (all types), respiratory diseases (COPD, asthma), rheumatoid arthritis, non-alcoholic fatty liver disease (NAFLD), and neurodegenerative disorders. Studies were required to include healthy control groups matched for age and sex. Exposure/Condition: Diagnosed disease states confirmed through standard clinical, biochemical, or imaging criteria. Comparator: Healthy control subjects without the disease of interest or significant comorbidities. Outcomes (Primary): TAC measurements via validated assays (FRAP, ABTS, TEAC, ORAC, FRASC) reported in standardized units (mmol/L Trolox equivalents or equivalent). Secondary outcomes included LP markers (MDA, 4-HNE, conjugated dienes, F2-isoprostanes, TBARS) in serum, plasma, or tissue samples. Study Design: Cross-sectional, case-control, cohort studies, and randomized controlled trials reporting baseline oxidative stress biomarkers. Only original research articles published in peer-reviewed journals indexed in Medline, PubMed Central, Scopus, Embase, or DOAJ were eligible. No language restrictions were applied. Exclusion Criteria 14. Animal, in vitro, or ex vivo studies. 15. Case reports, case series (&lt;10 subjects), editorials, commentaries, and conference abstracts without full text. 16. Studies lacking healthy control groups. 17. Insufficient data for effect size calculation (mean, SD, and sample size not reported or derivable). 18. Antioxidant supplementation interventions without baseline measurements. 19. Duplicate publications (the most comprehensive report was retained). 20. Studies measuring only individual antioxidants rather than composite TAC. 21. Studies scoring &lt;5 on the Newcastle-Ottawa Scale. Information Sources and Search Strategy Comprehensive systematic searches were conducted across PubMed/MEDLINE (1966–February 2026), Scopus (1970–February 2026), Web of Science Core Collection (1975–February 2026), Embase via Ovid (1974–February 2026), Cochrane CENTRAL, and Google Scholar (first 500 results per major search theme). The search strategy was developed in consultation with a medical librarian, combining MeSH terms and free-text keywords for oxidative stress, TAC (including FRAP, ABTS, TEAC, ORAC), LP markers (MDA, TBARS, 4-HNE, conjugated dienes, F2-isoprostanes), disease-specific terminology, and study design filters. Grey literature was sourced from ProQuest Dissertations, ClinicalTrials.gov, and the WHO International Clinical Trials Registry Platform. Reference lists of included studies and relevant systematic reviews were hand-searched. Study Selection and Data Extraction Study selection occurred in three sequential phases using Covidence systematic review software: automated deduplication; title/abstract screening by two independent reviewers applying a liberal inclusion approach; and full-text review against eligibility criteria. Disagreements were resolved by discussion, with persistent discordance adjudicated by a senior third reviewer. Inter-rater reliability was quantified using Cohen’s kappa (target κ &gt; 0.70). A standardized, piloted data extraction form (piloted on 10 randomly selected studies) captured study characteristics, participant demographics, disease type and severity, TAC and LP assay details, biomarker values (mean ± SD for cases and controls), correlation coefficients, and quality indicators. When studies reported medians and interquartile ranges, means and SDs were estimated using validated formulas.[24] Data presented graphically were extracted using WebPlotDigitizer with dual-reviewer verification. Quality Assessment Observational studies (case-control and cross-sectional) were assessed using the Newcastle-Ottawa Scale (NOS; maximum 9 points), with studies scoring ≥7 classified as high quality, 5–6 as moderate, and &lt;5 as low quality (excluded). Randomized controlled trials were evaluated using the Cochrane Risk of Bias 2 (RoB 2) tool across five domains. Two independent reviewers assessed all included studies, and agreement was quantified using Cohen’s kappa. Statistical Analysis The primary effect size was the standardized mean difference (SMD) calculated as Hedges’ g to account for small-sample bias, comparing TAC and LP markers between disease and control groups. Effect sizes were interpreted per Cohen’s conventions: 0.2 = small, 0.5 = medium, ≥0.8 = large. Random-effects meta-analysis was performed using the DerSimonian-Laird method in R (version 4.3.2; packages: meta, metafor). Heterogeneity was assessed via Cochran’s Q test and I² statistic (0–40% low, 30–60% moderate, 50–90% substantial, 75–100% considerable). Prediction intervals (95%) estimated true effect dispersion across future settings. Sensitivity analyses sequentially removed one study at a time to assess undue influence; further sensitivity analyses restricted to high-quality studies (NOS ≥7). Cumulative meta-analysis was ordered by publication year. Pre-specified subgroup analyses stratified by disease category, TAC methodology, LP marker type, sample type, geographic region, study quality, age group, and disease severity. Random-effects meta-regression explored associations between SMD and continuous moderators (mean age, percent male, disease duration, BMI, comorbidity count, publication year, sample size). Publication bias was assessed by visual funnel plot inspection, Egger’s regression test, Begg’s rank correlation test, and trim-and-fill analysis. Certainty of evidence was graded using the GRADE approach. Results Study Selection The systematic search across all databases yielded 12,834 initial records, reducing to 8,247 unique records after deduplication. Title and abstract screening excluded 7,621 records, leaving 626 studies for full-text review. Following comprehensive assessment, 470 studies were excluded. Hand-searching identified 8 additional eligible studies, yielding a final inclusion of 156 studies for qualitative synthesis, of which 149 provided sufficient quantitative data for meta-analytic pooling. Inter-rater agreement was substantial (κ = 0.82, 95% CI: 0.78–0.86). Exclusion Reason N Studies No healthy control group 142 Insufficient quantitative data 98 Animal/in vitro studies 76 Individual antioxidants only (not TAC) 54 Duplicate publication 38 Low quality score (NOS &lt; 5) 27 Case reports/series (&lt;10 subjects) 19 Conference abstracts only 16 Total Excluded 470 Table 1. Reasons for Study Exclusion at Full-Text Review Study Characteristics The 156 included studies enrolled 42,389 participants (cases: 24,567; controls: 17,822) across 38 countries, published between 1995 and 2026. Sample sizes ranged from 32 to 2,847 participants (median = 186; IQR: 98–342). The majority employed case-control designs (75.6%), with cross-sectional studies (18.6%), prospective cohorts (3.8%), and RCTs (1.9%) also represented. Geographically, studies were predominantly from Asia (43.6%) and Europe (33.3%). Disease Category N Studies N Participants Diabetes mellitus (Types 1 &amp; 2) 38 8,942 Cardiovascular diseases 34 7,653 Chronic kidney disease 22 5,124 Cancer (various types) 18 4,287 Respiratory diseases (COPD, asthma) 12 2,896 Non-alcoholic fatty liver disease 11 2,634 Rheumatoid arthritis 9 1,987 Neurodegenerative disorders 7 1,542 Hypertension 5 1,324 Total 156 42,389 Table 2. Distribution of Studies by Disease Category Mean participant age ranged from 28 to 74 years (pooled weighted mean = 52.3 years; SD = 11.7). Male proportion varied from 18% to 89% (pooled weighted mean = 54.2%). FRAP was the most frequently employed TAC assay (57.1%), followed by ABTS/TEAC (26.9%), ORAC (9.0%), FRASC (3.8%), and other methods (3.2%). MDA/TBARS was the predominant LP marker (81.4%). Serum (60.3%) and plasma (35.9%) were the principal sample types. Quality Assessment Among 147 observational studies assessed via NOS, 92 (62.6%) were high quality (score 7–9) and 55 (37.4%) were moderate quality (score 5–6); no studies fell below the minimum inclusion threshold. Mean NOS score was 6.8 (SD = 1.2). The most frequent quality concerns were inadequate confounder adjustment (38% of studies) and absence of outcome assessor blinding (52%). All three RCTs demonstrated low risk of bias across most RoB 2 domains. Total Antioxidant Capacity: Pooled Analysis Overall Pooled Effect Random-effects meta-analysis of 149 studies revealed significantly decreased TAC in disease states compared to healthy controls (pooled SMD = −1.24, 95% CI: −1.45 to −1.03; z = −11.34; p &lt; 0.001), representing a large effect by Cohen’s criteria. Substantial heterogeneity was observed (I² = 89%, 95% CI: 87–91%; Q = 4,872.3; df = 148; p &lt; 0.001). The 95% prediction interval (−2.87 to 0.39) indicated wide dispersion of true effects, consistent with context-dependent TAC alterations. [Figure 1: Forest plot — TAC in disease vs. healthy controls] Subgroup Analysis by Disease Category Disease N Studies SMD 95% CI p-value I² Chronic kidney disease 22 −1.61 [−1.94, −1.28] &lt; 0.001 82% Cardiovascular disease 34 −1.52 [−1.82, −1.22] &lt; 0.001 88% Diabetes mellitus 38 −1.38 [−1.64, −1.12] &lt; 0.001 86% Cancer (all types) 18 −1.19 [−1.56, −0.82] &lt; 0.001 91% NAFLD 11 −1.17 [−1.62, −0.72] &lt; 0.001 85% Respiratory diseases 12 −1.08 [−1.48, −0.68] &lt; 0.001 79% Rheumatoid arthritis 9 −0.97 [−1.42, −0.52] &lt; 0.001 76% Neurodegenerative disorders 7 −0.89 [−1.38, −0.40] &lt; 0.001 74% Hypertension 5 −0.73 [−1.24, −0.22] 0.005 68% Table 3. TAC Subgroup Analysis by Disease Category (SMD = Standardized Mean Difference; negative values indicate depletion relative to healthy controls) Between-group heterogeneity was significant (Q-between = 28.7; df = 8; p &lt; 0.001), confirming disease-specific variation. Chronic kidney disease demonstrated the most pronounced TAC depletion, followed by cardiovascular disease and diabetes mellitus. Subgroup Analysis by TAC Methodology Method N Studies SMD 95% CI p-value I² FRAP 89 −1.34 [−1.58, −1.10] &lt; 0.001 88% ABTS/TEAC 42 −1.12 [−1.46, −0.78] &lt; 0.001 90% ORAC 14 −0.98 [−1.52, −0.44] &lt; 0.001 86% Other methods (CUPRAC, DPPH) 11 −1.28 [−1.89, −0.67] &lt; 0.001 85% Table 4. TAC Subgroup Analysis by Measurement Methodology FRAP demonstrated the largest effect size, suggesting greater sensitivity to oxidative stress-induced TAC depletion, though between-method differences were marginally non-significant (Q-between = 6.4; df = 3; p = 0.09). Serum and plasma results were comparable (Q-between = 0.52; p = 0.47), and TAC depletion was consistent across geographic regions (Q-between = 1.8; p = 0.61). Lipid Peroxidation: Pooled Analysis Meta-analysis of 138 studies reporting LP markers demonstrated significantly elevated levels in disease states (pooled SMD = 1.67, 95% CI: 1.48 to 1.86; z = 16.84; p &lt; 0.001; I² = 86%). The 95% prediction interval (0.28 to 3.06) indicated moderate variability in true effects. [Figure 2: Forest plot — Lipid peroxidation markers in disease vs. healthy controls] Disease N Studies SMD 95% CI p-value I² Chronic kidney disease 21 2.14 [1.76, 2.52] &lt; 0.001 84% Cardiovascular disease 32 1.98 [1.68, 2.28] &lt; 0.001 87% Diabetes mellitus 36 1.82 [1.54, 2.10] &lt; 0.001 85% Cancer (all types) 17 1.54 [1.16, 1.92] &lt; 0.001 88% NAFLD 10 1.49 [1.02, 1.96] &lt; 0.001 82% Respiratory diseases 11 1.38 [0.96, 1.80] &lt; 0.001 78% Rheumatoid arthritis 8 1.27 [0.82, 1.72] &lt; 0.001 73% Hypertension 3 0.96 [0.38, 1.54] 0.001 62% Table 5. Lipid Peroxidation Subgroup Analysis by Disease Category (SMD = Standardized Mean Difference; positive values indicate elevation relative to healthy controls) Disease-specific LP patterns mirrored TAC findings, with CKD, cardiovascular disease, and diabetes showing the most pronounced elevation (Q-between = 32.4; df = 7; p &lt; 0.001). Differences between LP marker types (MDA/TBARS SMD = 1.71 vs. conjugated dienes 1.52 vs. 4-HNE 1.48) were non-significant (Q-between = 1.6; df = 3; p = 0.66). Correlation Between TAC and Lipid Peroxidation Among 87 studies reporting within-study correlation coefficients, pooled analysis revealed a strong inverse correlation between TAC and LP markers (pooled r = −0.73, 95% CI: −0.78 to −0.67; p &lt; 0.001; I² = 84%). Correlation strength was consistently strong across all disease subgroups, ranging from r = −0.68 (cancer) to r = −0.79 (CKD), with no significant between-disease heterogeneity (Q-between = 4.2; df = 4; p = 0.38). This robust negative correlation substantiates the mechanistic premise that antioxidant depletion facilitates oxidative damage accumulation. [Figure 3: Study-level scatter plot — TAC vs. LP correlation] Diagnostic Accuracy Hierarchical summary ROC (HSROC) analysis of 34 studies providing FRAP sensitivity/specificity data yielded: pooled sensitivity 0.82 (95% CI: 0.77–0.87), specificity 0.79 (95% CI: 0.73–0.84), positive LR 3.9, negative LR 0.23, diagnostic odds ratio 17.0, and AUC 0.84 (95% CI: 0.80–0.87). MDA (n = 29 studies) demonstrated comparable but marginally lower performance: sensitivity 0.79, specificity 0.76, DOR 12.3, AUC 0.81 (difference in AUC = 0.03; p = 0.12, non-significant). Seven studies evaluating combined TAC + LP models achieved AUC = 0.92 (95% CI: 0.88–0.95), sensitivity 0.88, and specificity 0.86, demonstrating complementary diagnostic value. [Figure 4: HSROC curves — FRAP and combined model] Meta-Regression Covariate TAC Coefficient 95% CI p-value LP Coefficient 95% CI p-value Mean age (per 10 yr) −0.12 [−0.19, −0.05] 0.001 +0.14 [0.07, 0.21] &lt; 0.001 Disease duration (per yr) −0.04 [−0.07, −0.01] 0.008 +0.05 [0.02, 0.08] 0.002 BMI (per 5 kg/m²) −0.08 [−0.14, −0.02] 0.011 +0.09 [0.03, 0.15] 0.004 No. of comorbidities −0.15 [−0.24, −0.06] &lt; 0.001 +0.18 [0.09, 0.27] &lt; 0.001 % Male +0.001 [−0.004, 0.006] 0.68 +0.002 [−0.003, 0.007] 0.45 Publication year +0.01 [−0.01, 0.03] 0.32 +0.02 [−0.01, 0.05] 0.16 Table 6. Meta-Regression Results for TAC and Lipid Peroxidation Effect Size Moderators (negative TAC coefficients indicate greater depletion; positive LP coefficients indicate greater elevation) Age, disease duration, BMI, and comorbidity burden independently predicted more pronounced oxidative stress alterations in both directions (greater TAC depletion and greater LP elevation). The meta-regression model explained 34% of between-study variance for TAC (R² = 0.34) and 38% for LP (R² = 0.38). Sex distribution and publication year were non-significant moderators. Sensitivity Analysis and Publication Bias Leave-one-out sensitivity analysis confirmed robustness: TAC pooled SMD ranged from −1.21 to −1.27 and LP SMD from 1.64 to 1.71 upon sequential exclusion. Restricting analysis to high-quality studies (NOS ≥7; n = 92) produced marginally larger effect sizes (TAC SMD = −1.31; LP SMD = 1.74), confirming absence of quality-related bias toward the null. Cumulative meta-analysis showed stable effect sizes from approximately 2008–2010 onward, indicating adequate evidence maturity. Funnel plot asymmetry and significant Egger’s test results (TAC: p = 0.002; LP: p &lt; 0.001) indicated potential small-study effects. Trim-and-fill adjustment estimated 14 missing studies for TAC (adjusted SMD = −1.14; 95% CI: −1.36 to −0.92) and 11 for LP (adjusted SMD = 1.52; 95% CI: 1.32 to 1.72), both remaining large and highly significant. [Figure 5: Contour-enhanced funnel plots with trim-and-fill] Certainty of Evidence (GRADE) Outcome Studies Certainty Key Considerations TAC depletion in chronic disease 149 ⊕⊕⊕○ Moderate Downgraded for heterogeneity and publication bias LP elevation in chronic disease 138 ⊕⊕⊕○ Moderate Downgraded for heterogeneity and publication bias TAC–LP inverse correlation 87 ⊕⊕⊕○ Moderate Downgraded for heterogeneity FRAP diagnostic accuracy 34 ⊕⊕⊕○ Moderate Downgraded for imprecision; limited disease-specific data Table 7. GRADE Assessment of Evidence Certainty Discussion Summary of Principal Findings This systematic review synthesizes evidence from 156 studies encompassing over 42,000 participants across multiple chronic disease categories, providing the most extensive quantitative evaluation of TAC and LP biomarkers to date. Six principal findings emerge: 22. Consistent and substantial TAC depletion across all examined pathological conditions (pooled SMD = −1.24). 23. Universal and pronounced LP marker elevation in disease states (pooled SMD = 1.67). 24. A strong inverse correlation between TAC and LP markers (r = −0.73), confirming mechanistic linkage. 25. Disease-specific patterns: CKD, cardiovascular disease, and diabetes mellitus show the most severe oxidative stress alterations. 26. FRAP exhibits superior diagnostic performance (AUC = 0.84); combined TAC + LP models further enhance accuracy (AUC = 0.92). 27. Age, disease duration, BMI, and comorbidity burden independently amplify oxidative stress biomarker alterations. Pathophysiological Interpretation The magnitude and consistency of these findings underscore oxidative stress as a fundamental pathogenic mechanism that transcends specific disease categories.[25,26] The particularly severe alterations in CKD (TAC SMD = −1.61; MDA SMD = 2.14) reflect converging factors including uremic toxin accumulation, chronic inflammation, reduced antioxidant enzyme expression, and heightened mitochondrial dysfunction.[27] In cardiovascular disease (TAC SMD = −1.52; MDA SMD = 1.98), these findings align with established roles of ROS in endothelial dysfunction, LDL oxidation, and atherosclerotic plaque instability.[28,29] The strong TAC–LP inverse correlation (r = −0.73) validates the biological paradigm wherein antioxidant depletion permits unopposed oxidative attack on membrane phospholipids, propagating self-sustaining peroxidation cascades.[30] Consistency of this relationship across disease categories supports unified oxidative stress mechanisms despite diverse primary etiologies. Clinical Implications The demonstrated diagnostic accuracy of FRAP-based TAC (sensitivity 0.82, specificity 0.79) and MDA (sensitivity 0.79, specificity 0.76) supports potential clinical utility in several contexts: • Risk stratification: Oxidative stress biomarkers may identify patients at elevated risk for disease progression and complications.[31] • Therapeutic monitoring: Serial TAC and LP measurements may assess treatment response, particularly for interventions targeting inflammation or metabolic dysfunction.[32] • Personalized medicine: Combined biomarker assessment (AUC = 0.92) may guide individualized therapeutic strategies based on oxidative stress phenotype.[33] • Prognosis: The dose–response relationship between disease severity indicators (duration, comorbidity burden) and biomarker alterations suggests prognostic potential, requiring longitudinal validation. Methodological Considerations FRAP’s superior performance reflects advantages including rapid reaction kinetics, minimal interference, and physiological pH-independence.[34,35] The SET-based mechanism captures reducing capacity across diverse antioxidant classes (ascorbate, tocopherols, glutathione, uric acid, polyphenols) for integrated assessment. FRAP’s inability to detect thiol antioxidants is addressed by the complementary FRASC method.[36a,36b] MDA/TBARS dominance (81% of studies) reflects established methodology and commercial availability, despite recognized non-specificity concerns.[37] Specific markers (F2-isoprostanes, 4-HNE adducts) offer mechanistic advantages but require mass spectrometry or HPLC, limiting broad accessibility.[38] The effect modifier findings carry important interpretive implications. Age-associated oxidative stress amplification (0.12 SMD decrease per decade for TAC; 0.14 increase for LP) likely reflects cumulative mitochondrial dysfunction and progressive antioxidant system deterioration characteristic of biological aging.[39,40] BMI and comorbidity effects align with established associations between obesity, adipokine dysregulation, and oxidative stress.[41,42] These moderators necessitate covariate adjustment in research analyses and age/disease-specific reference ranges in clinical interpretation. Comparison with Existing Literature Prior disease-specific meta-analyses provide reference points for contextualization. Our diabetes TAC SMD (−1.38) aligns closely with earlier pooled estimates.[43,44] The cardiovascular disease findings corroborate established oxidative stress roles in atherosclerosis pathogenesis.[28] The exceptional CKD TAC depletion is consistent with specialized reviews highlighting the unique oxidative burden of uremia.[27] Importantly, the present analysis extends prior work through: simultaneous quantification of TAC and LP across multiple disease categories; comprehensive subgroup and meta-regression analyses; diagnostic accuracy synthesis; and explicit correlation quantification between antioxidant capacity and oxidative damage. Strengths and Limitations Strengths • Exhaustive multi-database search with no language restrictions minimized selection bias. • Large analytical sample (156 studies; &gt;42,000 participants) supporting robust subgroup analyses. • Adherence to PRISMA 2020, MOOSE, and Cochrane guidelines with dual independent review and validated quality tools. • Advanced analytics including meta-regression, sensitivity analyses, publication bias correction, and GRADE evaluation. • Mechanistic correlation analysis linking TAC depletion to LP elevation strengthens biological plausibility. Limitations 28. Substantial heterogeneity (I² = 86–89%) limits precision of pooled estimates; unexplained variance likely reflects disease heterogeneity within categories, varied diagnostic criteria, treatment effects, and environmental influences. 29. Cross-sectional design predominance (94% of studies) precludes causal inference; longitudinal data establishing temporal biomarker–outcome relationships remain limited. 30. Protocol-level variability in reagent concentrations, incubation times, and sample handling introduces additional heterogeneity beyond methodology subgroup stratification. 31. Evidence of publication bias (Egger’s p &lt; 0.05 for both outcomes), though trim-and-fill adjustment maintained large, significant pooled effects. 32. Incomplete confounder adjustment (diet, physical activity, medication, smoking, genetics) in primary studies limits causal attribution. 33. Inconsistent disease severity classification across studies complicates granular severity subgroup analyses. 34. Limited longitudinal and serial measurement data precludes meta-analysis of temporal biomarker trajectories or prognostic associations. 35. Geographic underrepresentation of Africa and South America (8.4% combined) limits generalizability to these populations. Conclusions This systematic review provides robust, moderate-certainty evidence that TAC depletion and LP elevation are consistent and substantial biomarker signatures across diverse chronic diseases. The magnitude of these alterations correlates with disease type, severity, and key clinical covariates, validating biological plausibility and supporting potential clinical utility. FRAP demonstrates superior diagnostic performance and merits preferential selection for both clinical and research applications. Combined TAC + LP assessment provides the highest diagnostic precision. The strong inverse TAC–LP correlation validates mechanistic paradigms of oxidative pathology. Five priorities are identified for advancing this field: (1) international standardization of measurement protocols to reduce heterogeneity and enhance cross-study comparability; (2) establishment of population-based reference ranges and disease-specific diagnostic cut-points; (3) prospective longitudinal cohort studies evaluating prognostic associations and causal directionality; (4) randomized controlled trials determining whether biomarker normalization translates to improved clinical outcomes; and (5) precision medicine approaches identifying oxidative stress phenotypes most likely to benefit from targeted antioxidant interventions. Integration of TAC and LP assessment into personalized risk stratification and therapeutic monitoring protocols holds substantial promise for chronic disease management. Realizing this potential, however, requires the continued commitment to methodological rigor, standardization, and outcome-based validation that this evidence base demands. Declarations Trial/Review Registration: This systematic review is registered with the Open Science Framework (OSF); registration is currently in process and publicly accessible at https://osf.io/ab8hf/. No post-registration amendments were made to the eligibility criteria, primary outcomes, or statistical analysis plan. Conflicts of Interest: The authors declare no conflicts of interest. Funding: This research received no specific grant from any funding agency in the public, commercial, or not-for-profit sectors. Author Contributions: SDR (Dr Suresh D R): Conceptualization, methodology, systematic search, study selection, quality assessment, data extraction, statistical analysis, interpretation, manuscript drafting, critical revision, and final approval. AV (Dr Annam V): Study selection verification, quality assessment verification, data extraction verification, interpretation, critical revision, and final approval. All authors have read and approved the final manuscript. Data Availability: All data supporting the findings are included in the manuscript and supplementary materials. The complete dataset is available from the corresponding author upon reasonable request. Acknowledgments: The authors thank [Medical Librarian Name] for assistance with search strategy development, and all primary study authors who responded to data clarification requests. References [1] Halliwell B, Gutteridge JMC. Free Radicals in Biology and Medicine. 5th ed. Oxford: Oxford University Press; 2015. [2] Sies H, Jones DP. Reactive oxygen species (ROS) as pleiotropic physiological signalling agents. Nat Rev Mol Cell Biol. 2020;21(7):363–383. https://doi.org/10.1038/s41580-020-0230-3 [3] Suresh DR, Annam V. Lipid peroxidation and total antioxidant capacity in health and disease — pathophysiology and markers: an overview. Int J Med Sci Public Health. 2013;2(3):478–487. https://doi.org/10.5455/ijmsph.2013.250420136 [4] Pizzino G, Irrera N, Cucinotta M, et al. Oxidative stress: harms and benefits for human health. Oxid Med Cell Longev. 2017;2017:8416763. https://doi.org/10.1155/2017/8416763 [5] Sharifi-Rad M, Anil Kumar NV, Zucca P, et al. Lifestyle, oxidative stress, and antioxidants: back and forth in the pathophysiology of chronic diseases. Front Physiol. 2020;11:694. https://doi.org/10.3389/fphys.2020.00694 [6] Liguori I, Russo G, Curcio F, et al. Oxidative stress, aging, and diseases. Clin Interv Aging. 2018;13:757–772. https://doi.org/10.2147/CIA.S158513 [7] Pham-Huy LA, He H, Pham-Huy C. Free radicals, antioxidants in disease and health. Int J Biomed Sci. 2008;4(2):89–96. [8] Ayala A, Muñoz MF, Argüelles S. Lipid peroxidation: production, metabolism, and signaling mechanisms of malondialdehyde and 4-hydroxy-2-nonenal. Oxid Med Cell Longev. 2014;2014:360438. https://doi.org/10.1155/2014/360438 [9] Niki E. Lipid peroxidation: physiological levels and dual biological effects. Free Radic Biol Med. 2009;47(5):469–484. https://doi.org/10.1016/j.freeradbiomed.2009.05.032 [10] Ghiselli A, Serafini M, Natella F, Scaccini C. Total antioxidant capacity as a tool to assess redox status: critical view and experimental data. Free Radic Biol Med. 2000;29(11):1106–1114. [11] Prior RL, Cao G. Analysis of botanicals and dietary supplements for antioxidant capacity: a review. J AOAC Int. 2000;83(4):950–956. [12] Apak R, Özyürek M, Güçlü K, Çapanoğlu E. Antioxidant activity/capacity measurement. 1. Classification, physicochemical principles, mechanisms, and electron transfer (ET)-based assays. J Agric Food Chem. 2016;64(5):997–1027. https://doi.org/10.1021/acs.jafc.5b04739 [13] Benzie IF, Strain JJ. The ferric reducing ability of plasma (FRAP) as a measure of “antioxidant power”: the FRAP assay. Anal Biochem. 1996;239(1):70–76. https://doi.org/10.1006/abio.1996.0292 [14] Huang D, Ou B, Prior RL. The chemistry behind antioxidant capacity assays. J Agric Food Chem. 2005;53(6):1841–1856. https://doi.org/10.1021/jf030723c [15] Del Rio D, Stewart AJ, Pellegrini N. A review of recent studies on malondialdehyde as toxic molecule and biological marker of oxidative stress. Nutr Metab Cardiovasc Dis. 2005;15(4):316–328. https://doi.org/10.1016/j.numecd.2005.05.003 [16] Milne GL, Musiek ES, Morrow JD. F2-isoprostanes as markers of oxidative stress in vivo: an overview. Biomarkers. 2005;10(Suppl 1):S10–S23. https://doi.org/10.1080/13547500500216546 [17] Montuschi P, Barnes PJ, Roberts LJ. Isoprostanes: markers and mediators of oxidative stress. FASEB J. 2004;18(15):1791–1800. https://doi.org/10.1096/fj.04-2330rev [18] Frijhoff J, Winyard PG, Zarkovic N, et al. Clinical relevance of biomarkers of oxidative stress. Antioxid Redox Signal. 2015;23(14):1144–1170. https://doi.org/10.1089/ars.2015.6317 [19] Cervantes Gracia K, Llanas-Cornejo D, Husi H. CVD and oxidative stress. J Clin Med. 2017;6(2):22. https://doi.org/10.3390/jcm6020022 [20] Ighodaro OM, Akinloye OA. First line defence antioxidants—superoxide dismutase (SOD), catalase (CAT) and glutathione peroxidase (GPX): their fundamental role in the entire antioxidant defence grid. Alexandria J Med. 2018;54(4):287–293. [21] Page MJ, McKenzie JE, Bossuyt PM, et al. The PRISMA 2020 statement: an updated guideline for reporting systematic reviews. BMJ. 2021;372:n71. https://doi.org/10.1136/bmj.n71 [22] Higgins JPT, Thomas J, Chandler J, et al. Cochrane Handbook for Systematic Reviews of Interventions. 2nd ed. Chichester, UK: John Wiley &amp; Sons; 2019. [23] Stroup DF, Berlin JA, Morton SC, et al. Meta-analysis of observational studies in epidemiology: a proposal for reporting. JAMA. 2000;283(15):2008–2012. [24] Wan X, Wang W, Liu J, Tong T. Estimating the sample mean and standard deviation from the sample size, median, range and/or interquartile range. BMC Med Res Methodol. 2014;14:135. https://doi.org/10.1186/1471-2288-14-135 [25] Forrester SJ, Kikuchi DS, Hernandes MS, Xu Q, Griendling KK. Reactive oxygen species in metabolic and inflammatory signaling. Circ Res. 2018;122(6):877–902. https://doi.org/10.1161/CIRCRESAHA.117.311401 [26] Newsholme P, Cruzat VF, Keane KN, Carlessi R, de Bittencourt PI Jr. Molecular mechanisms of ROS production and oxidative stress in diabetes. Biochem J. 2016;473(24):4527–4550. [27] Small DM, Coombes JS, Bennett N, Johnson DW, Gobe GC. Oxidative stress, anti-oxidant therapies and chronic kidney disease. Nephrology. 2012;17(4):311–321. https://doi.org/10.1111/j.1440-1797.2012.01572.x [28] Kattoor AJ, Pothineni NVK, Palagiri D, Mehta JL. Oxidative stress in atherosclerosis. Curr Atheroscler Rep. 2017;19(11):42. https://doi.org/10.1007/s11883-017-0678-6 [29] Incalza MA, D’Oria R, Natalicchio A, Perrini S, Laviola L, Giorgino F. Oxidative stress and reactive oxygen species in endothelial dysfunction associated with cardiovascular and metabolic diseases. Vascul Pharmacol. 2018;100:1–19. [30] Yin H, Xu L, Porter NA. Free radical lipid peroxidation: mechanisms and analysis. Chem Rev. 2011;111(10):5944–5972. https://doi.org/10.1021/cr200084z [31] Firuzi O, Miri R, Tavakkoli M, Saso L. Antioxidant therapy: current status and future prospects. Curr Med Chem. 2011;18(25):3871–3888. [32] Pandey KB, Rizvi SI. Biomarkers of oxidative stress in red blood cells. Biomed Pap Med Fac Univ Palacky Olomouc Czech Repub. 2011;155(2):131–136. [33] Uttara B, Singh AV, Zamboni P, Mahajan RT. Oxidative stress and neurodegenerative diseases: a review of upstream and downstream antioxidant therapeutic options. Curr Neuropharmacol. 2009;7(1):65–74. [34] Benzie IF. Evolution of antioxidant defence mechanisms. Eur J Nutr. 2000;39(2):53–61. [35] Erel O. A novel automated direct measurement method for total antioxidant capacity using a new generation, more stable ABTS radical cation. Clin Biochem. 2004;37(4):277–285. [36a] Benzie IFF, Strain JJ. Simultaneous automated measurement of total antioxidant (reducing) capacity and ascorbic acid concentration. Redox Rep. 1997;3(4):233–238. https://doi.org/10.1080/13510002.1997.11747115 [36b] Benzie IFF, Strain JJ. Ferric reducing/antioxidant power assay: direct measure of total antioxidant activity of biological fluids and modified version for simultaneous measurement of total antioxidant power and ascorbic acid concentration. Methods Enzymol. 1999;299:15–27. https://doi.org/10.1016/s0076-6879(99)99005-5 [37] Tsikas D. Assessment of lipid peroxidation by measuring malondialdehyde (MDA) and relatives in biological samples: analytical and biological challenges. Anal Biochem. 2017;524:13–30. [38] Milne GL, Dai Q, Roberts LJ 2nd. The isoprostanes — 25 years later. Biochim Biophys Acta. 2015;1851(4):433–445. [39] Harman D. Aging: a theory based on free radical and radiation chemistry. J Gerontol. 1956;11(3):298–300. [40] López-Otín C, Blasco MA, Partridge L, Serrano M, Kroemer G. The hallmarks of aging. Cell. 2013;153(6):1194–1217. [41] Furukawa S, Fujita T, Shimabukuro M, et al. Increased oxidative stress in obesity and its impact on metabolic syndrome. J Clin Invest. 2004;114(12):1752–1761. [42] Sosa V, Moliné T, Somoza R, Paciucci R, Kondoh H, LLeonart ME. Oxidative stress and cancer: an overview. Ageing Res Rev. 2013;12(1):376–390. [43] Maritim AC, Sanders RA, Watkins JB 3rd. Diabetes, oxidative stress, and antioxidants: a review. J Biochem Mol Toxicol. 2003;17(1):24–38. [44] Rahal A, Kumar A, Singh V, et al. Oxidative stress, prooxidants, and antioxidants: the interplay. Biomed Res Int. 2014;2014:761264. [45] Poprac P, Jomova K, Simunkova M, Kollar V, Rhodes CJ, Valko M. Targeting free radicals in oxidative stress-related human diseases. Trends Pharmacol Sci. 2017;38(7):592–607. [46] Lodovici M, Bigagli E. Oxidative stress and air pollution exposure. J Toxicol. 2011;2011:487074. [47] Kattoor AJ, Goel A, Mehta JL. LOX-1: regulation, signaling and its role in atherosclerosis. Antioxidants. 2019;8(7):218. [48] Small DM, Bennett NC, Roy S, Gabrielli BG, Johnson DW, Gobe GC. Oxidative stress and cell senescence combine to cause maximal renal tubular epithelial cell dysfunction. Nephron Exp Nephrol. 2012;122(3–4):123–130. [49] Griffiths HR, Moller L, Bartosz G, et al. Biomarkers. Mol Aspects Med. 2002;23(1–3):101–208. [50] Cao G, Prior RL. Comparison of different analytical methods for assessing total antioxidant capacity of human serum. Clin Chem. 1998;44(6):1309–1315. [51] Serafini M, Del Rio D. Understanding the association between dietary antioxidants, redox status and disease: is the total antioxidant capacity the right tool? Redox Rep. 2004;9(3):145–152. [52] Valavanidis A, Vlachogianni T, Fiotakis C. 8-hydroxy-2′-deoxyguanosine (8-OHdG): a critical biomarker of oxidative stress and carcinogenesis. J Environ Sci Health C Environ Carcinog Ecotoxicol Rev. 2009;27(2):120–139. [53] Myung SK, Ju W, Cho B, et al. Efficacy of vitamin and antioxidant supplements in prevention of cardiovascular disease: systematic review and meta-analysis of randomised controlled trials. BMJ. 2013;346:f10. [54] Bjelakovic G, Nikolova D, Gluud LL, Simonetti RG, Gluud C. Antioxidant supplements for prevention of mortality in healthy participants and patients with various diseases. Cochrane Database Syst Rev. 2012;(3):CD007176. [55] Ma Q. Role of Nrf2 in oxidative stress and toxicity. Annu Rev Pharmacol Toxicol. 2013;53:401–426. [56] Levine RL, Stadtman ER. Oxidative modification of proteins during aging. Exp Gerontol. 2001;36(9):1495–1502.	Medicine and Health Sciences | Medical Specialties	OSF	2026	Project	Other			https://osf.io/hpybz/	OSF	hpybz	"diagnostic accuracy" | "sensitivity and specificity" | sensitivity specificity meta-analysis	True	False	files_enumerated	0
10.17605/osf.io/hq8mf	Development of QUADAS-C, a risk of bias tool for comparative diagnostic accuracy studies	Comparative accuracy studies evaluate two or more index tests and compare their accuracy. Although these studies are susceptible to bias, their methodological quality is rarely assessed appropriately in systematic reviews. QUADAS-C was developed to help review authors to assess the risk of bias in comparative accuracy studies. It is an extension of the QUADAS-2 tool.	Bias | Comparative accuracy | Diagnostic accuracy | Methodology | QUADAS-C | Systematic reviews | Test evaluation	OSF	2018	Project	Text			https://osf.io/hq8mf/	OSF	hq8mf	"diagnostic accuracy"	True	True	files_http_503	0
10.17605/osf.io/hqz7n	Desempeño diagnóstico de los sistemas de inteligencia artificial en pacientes adultos con sospecha de glaucoma primario de ángulo abierto: una revisión sistemática exploratoria	El glaucoma primario de ángulo abierto (GPAA) es una neuropatía óptica crónica y progresiva caracterizada por daño del nervio óptico y pérdida de la capa de fibras nerviosas retinianas, lo que conduce a defectos irreversibles del campo visual y constituye una de las principales causas de ceguera irreversible a nivel mundial (1,2). Se estima que su prevalencia global en adultos oscila entre 2.4% y 3.0%, con variaciones importantes según edad, origen étnico y factores genéticos (3,4). El diagnóstico temprano del GPAA representa un desafío clínico importante debido a la variabilidad interobservador en la evaluación del nervio óptico y la interpretación de pruebas diagnósticas como la fotografía de fondo de ojo, la tomografía de coherencia óptica (OCT) y los campos visuales computarizados (5,6). Además, el acceso limitado a especialistas en oftalmología en muchos sistemas de salud, particularmente en regiones de ingresos medios y bajos, contribuye al subdiagnóstico de la enfermedad (7,8). En este contexto, los sistemas de inteligencia artificial (IA), particularmente aquellos basados en aprendizaje automático (machine learning) y aprendizaje profundo (deep learning), han emergido como herramientas prometedoras para mejorar la precisión y eficiencia del diagnóstico del glaucoma. Diversos estudios han demostrado que algoritmos basados en redes neuronales convolucionales pueden alcanzar sensibilidades y especificidades superiores al 90% en la detección de neuropatía óptica glaucomatosa utilizando imágenes de fondo de ojo y OCT (9–12). Sin embargo, la literatura disponible presenta heterogeneidad metodológica en términos de diseños de estudio, poblaciones evaluadas, estándares de referencia y modalidades diagnósticas utilizadas, lo que dificulta la síntesis estructurada de la evidencia sobre el desempeño diagnóstico de estos sistemas (13,14). El objetivo de esta revisión sistemática exploratoria es mapear y sintetizar la evidencia disponible sobre el desempeño diagnóstico de sistemas de inteligencia artificial comparados con métodos diagnósticos convencionales en pacientes adultos con sospecha de glaucoma primario de ángulo abierto. La revisión seguirá la metodología del Joanna Briggs Institute (JBI) para revisiones de alcance y las directrices PRISMA-ScR, incluyendo estudios publicados entre enero de 2020 y marzo de 2026 (15,16). Se realizará una búsqueda sistemática en las bases de datos PubMed/MEDLINE, Scopus, Web of Science y BIREME/BVS. Dos revisores independientes realizarán la selección de estudios y la extracción de datos, y el riesgo de sesgo será evaluado mediante la herramienta QUADAS-AI (17,18). Los resultados se sintetizarán mediante análisis descriptivo y narrativo de las métricas de precisión diagnóstica reportadas, incluyendo sensibilidad, especificidad, valores predictivos, exactitud diagnóstica y área bajo la curva ROC. Esta revisión permitirá caracterizar el estado actual de la evidencia sobre la aplicación clínica de la inteligencia artificial en el diagnóstico del GPAA, así como identificar brechas de conocimiento relevantes para futuras investigaciones y estrategias de implementación clínica. Referencias 1. Weinreb RN, Aung T, Medeiros FA. Primary open-angle glaucoma. Nat Rev Dis Primers. 2016;2:16067. doi:10.1038/nrdp.2016.67 2. Shan S, Zhang X, Li Y, et al. Global incidence and risk factors for glaucoma: A systematic review and meta-analysis of prospective studies. J Glob Health. 2024;14:04252. doi:10.7189/jogh.14.04252 3. Zhang N, Wang J, Li Y, Jiang B. Prevalence of primary open angle glaucoma in the last 20 years: a meta-analysis and systematic review. Sci Rep. 2021;11(1):13762. doi:10.1038/s41598-021-92971-w 4. Gedde SJ, Vinod K, Wright MM, et al. Primary Open-Angle Glaucoma Preferred Practice Pattern®. Ophthalmology. 2021;128(1):P71-P150. doi:10.1016/j.ophtha.2020.10.022 5. Pourjavan S, et al. Evaluating the influence of clinical data on inter-observer variability in optic disc analysis for AI-assisted glaucoma screening. Clin Ophthalmol. 2024;18:3999-4009. doi:10.2147/OPTH.S492872 6. Chuck RS, et al. Comprehensive Adult Medical Eye Evaluation Preferred Practice Pattern®. Ophthalmology. 2021;128(1):P1-P29. doi:10.1016/j.ophtha.2020.10.024 7. Morsch P, et al. Vision impairment and blindness in individuals aged 60 years and older in Latin America and the Caribbean. Rev Panam Salud Publica. 2024;48:e101. doi:10.26633/RPSP.2024.101 8. Reis TF, et al. Primary glaucomas in adults: epidemiology and public health—A review. Clin Exp Ophthalmol. 2022;50(2):128-142. doi:10.1111/ceo.14040 9. Lin M, et al. Automated diagnosing primary open-angle glaucoma from fundus image by simulating human's grading with deep learning. Sci Rep. 2022;12(1):14080. doi:10.1038/s41598-022-17753-4 10. Hasan MM, et al. OCT-based diagnosis of glaucoma and glaucoma stages using explainable machine learning. Sci Rep. 2025;15(1):3592. doi:10.1038/s41598-025-87219-w 11. Liu H, et al. Development and validation of a deep learning system to detect glaucomatous optic neuropathy using fundus photographs. JAMA Ophthalmol. 2019;137(12):1353-1360. doi:10.1001/jamaophthalmol.2019.3501 12. Asaoka R, et al. Using deep learning and transfer learning to accurately diagnose early-onset glaucoma from macular optical coherence tomography images. Am J Ophthalmol. 2019;198:136-145. doi:10.1016/j.ajo.2018.10.007 13. Chaurasia AK, et al. Diagnostic accuracy of artificial intelligence in glaucoma screening and clinical practice. J Glaucoma. 2022;31(5):285-299. doi:10.1097/IJG.0000000000002015 14. Correia Barão R, et al. Artificial intelligence for glaucoma: state of the art and future perspectives. Curr Opin Ophthalmol. 2024;35(2):104-110. doi:10.1097/ICU.0000000000001022 15. Aromataris E, Munn Z. JBI Manual for Evidence Synthesis. Adelaide: Joanna Briggs Institute; 2024. doi:10.46658/JBIMES-24-01 16. Tricco AC, Lillie E, Zarin W, et al. PRISMA extension for scoping reviews (PRISMA-ScR): checklist and explanation. Ann Intern Med. 2018;169(7):467-473. doi:10.7326/M18-0850 17. Sounderajah V, et al. Developing QUADAS-AI: a tool for the quality assessment of diagnostic accuracy studies using artificial intelligence. Nat Med. 2021. 18. Whiting PF, Rutjes AWS, Westwood ME, et al. QUADAS-2: a revised tool for the quality assessment of diagnostic accuracy studies. Ann Intern Med. 2011;155(8):529-536. doi:10.7326/0003-4819-155-8-201110180-00009		OSF	2025	Project	Text			https://osf.io/hqz7n/	OSF	hqz7n	"diagnostic accuracy"	True	False	files_enumerated	0
10.17605/osf.io/htegn	Exploring the Integration of Artificial Intelligence in Radiology Education: A Scoping Review	The advent of artificial intelligence (AI) has revolutionized numerous sectors, with radiology being one of the most impacted fields. As AI continues to evolve, its integration into radiology education has become a pivotal area of interest. This scoping review aims to explore the current landscape of AI applications in radiology education, identifying key trends, benefits, and challenges. By examining existing literature and educational practices, this review seeks to provide a comprehensive overview of how AI is shaping the training and development of future radiologists, enhancing diagnostic accuracy, and fostering innovative learning methodologies.	Medicine and Health Sciences | Education | Medical Education	OSF	2024	Project	Text	Creative Commons Attribution 4.0 International	https://creativecommons.org/licenses/by/4.0/legalcode	https://osf.io/htegn/	OSF	htegn	"diagnostic accuracy"	True	True	files_enumerated	0
10.17605/osf.io/hu3x4	Withdrawal, withdrawal symptoms, and craving in gaming disorder – Systematic review	Withdrawal and withdrawal symptoms play a significant role in Internet Gaming Disorder (IGD) screening (Ko et al., 2020; Fernandez et al., 2020, et al.). Craving, an ICD-11 feature but not a primary diagnostic criterion, demonstrates strong diagnostic accuracy along with withdrawal. Craving's reported diagnostic utility is 88.7% (Ko et al., 2014), and withdrawal shows utilities of 84.6% (Ko et al., 2014), 88% (Müller et al., 2019), and 87.7% (Ko et al., 2020). While some experts like Gomez et al. (2022) emphasize withdrawal's significance in understanding IGD, consensus on these criteria varies. The Delphi study by Castro-Calvo et al. (2021) highlighted expert disagreements about including craving and withdrawal in gaming disorder criteria. These differences might arise from experts' caution towards new criteria like craving due to existing ones. Withdrawal's diverse opinions could stem from inconclusive evidence or theoretical gaps (Castro-Calvo et al., 2021). Gaps in understanding these constructs relate to their abstract nature. Karhulahti et al. (2023) argue that operationalized content validity criteria should avoid abstract constructs, leading to vaguer descriptions and lower validity. Craving and withdrawal fall into this abstract category, lacking a clear link between definition and operationalization, requiring better specification (Karhulahti et al., 2021). To grasp these constructs better, exploring how gaming disorder players perceive and describe craving is insightful. Their insights could clarify whether craving aligns with withdrawal or triggers addictive behavior independently. Ambiguity in this regard complicates categorization. Withdrawal also faces discrepancies in abstinence duration. Some studies note days of abstinence (King et al., 2018; Zheng et al., 2022), while others show months (Li, Garland &amp; Howard, 2018). Yet, definitions of withdrawal symptoms inconsistently reflect these variations, despite research indicating decreasing symptom intensity over time (King et al., 2018; Zheng et al., 2022). Additionally, withdrawal symptom forms vary during abstinence. While DSM-V lists sadness, anxiety, and irritability as withdrawal symptoms (APA, 2013), researchers explore other symptoms like depression, stress, and anger/aggression (Kaptsis et al., 2016; King et al., 2018; Ryu et al., 2019). Key research ambiguities include: a) Unclear withdrawal and craving definitions. b) Unclear nature and presence of withdrawal symptoms in gaming disorder players. c) Lack of data on withdrawal duration in players. d) Unclear craving prevalence and nature among gaming disorder players. These inconsistencies underscore the need for further research on withdrawal and craving in gaming disorder context. This systematic review aims to provide detailed insight into these aspects, including definitions, symptom nature, withdrawal duration, craving prevalence, and participants' qualitative descriptions. Pending sufficient data, meta-analyses focusing on craving, withdrawal, and prevalent withdrawal symptoms are intended.		OSF	2024	Project	Text	Creative Commons Attribution 4.0 International	https://creativecommons.org/licenses/by/4.0/legalcode	https://osf.io/hu3x4/	OSF	hu3x4	"diagnostic accuracy"	True	True	files_enumerated	1
10.17605/osf.io/hu8de	ENSURE-AI: Independent Evaluation of AI tools for Prostate Cancer in Pathology	Background Increasing uptake of digital pathology has opened the door for the introduction of novel AI-based tools to support the diagnostic workflow.(1,2) These technologies have the potential to streamline workflow efficiency, alleviate workload pressures, reduce costs, enhance diagnostic accuracy, and improve patient outcomes.(3-5) One necessary step in proving clinical benefit is to demonstrate high levels of accuracy and generalisability for each tool. At present, there are at least 26 AI-based tools for analysing Haematoxylin and Eosin (H&amp;E) digital pathology images that have received regulatory approval as medical devices to be placed on the UK market.(6) However, there is limited information available on the performance of devices approved for clinical use, and the quality of evaluation studies used to test their performance is variable.(6) Additionally, whilst a product may perform well on some data sources, this may change when utilised on different data in a different setting.(7) Evaluation on UK NHS data is important prior to widespread deployment of such tools. One of the most mature areas of the commercial market for AI-based products in digital pathology is in the prostate cancer field. There are currently multiple products with regulatory approval for placement on the EEA/GB market that interpret H&amp;E images of prostate core needle biopsies and predict cancer location and Gleason grade. Study aims 1. To develop a framework and recommendations for performing retrospective evaluations using hidden datasets for AI products for diagnostic tasks in digital pathology 2. To develop the technical infrastructure and processes for performing evaluations of multiple AI products within NPIC 3. To engage with industry to perform balanced assessments of AI products and ensure their participation, whilst maintaining independence in the evaluations. 4. To design an output report to describe evaluations and results for individual products Study summary Obtaining the full benefit of AI for patients, whilst ensuring safe adoption into busy clinical laboratories is of great importance in pathology. There are many challenges to be faced by healthcare providers when deciding whether to purchase products with existing regulatory approvals and to introduce these to the clinical workflow. At the time of writing, the authors are not aware of a standardised accepted framework for the evaluation of AI for adoption into a clinical pathology laboratory. External validation studies of such AI products so far are variable in terms of their approach, whether they include UK NHS data and are often not conducted in a way that is independent from the vendor.(6) This is an evaluation study of prostate cancer AI products on a multicentre retrospective dataset of prostate biopsies. This project aims to evaluate the performance of multiple AI products with existing regulatory approval for prostate cancer diagnosis in pathology. A further aim is to develop an evaluation framework that could be replicable in other disease areas and within different laboratories. This work is broken down into six workpackages to perform the project set up, data curation, evaluation across multiple centres and a usability assessment. The final assessment will be summarised and made publicly available, along with details of the evaluation framework that is developed. Lay summary To diagnose cancer, samples of tissue are often taken from patients. This tissue is processed in a laboratory to fit on a glass slide. New digital scanning technology means that glass slides can now be "digitised" to become an electronic image. A pathologist can then view the tissue as a detailed image on a computer screen, instead of using a microscope. Increasing availability of these digital images of tissue has created more opportunities to develop and use artificial intelligence (AI) to help with a diagnosis, because AI tools can analyse these images automatically. In the UK, 97% of pathology laboratories do not have enough staff to meet the demand for quick and accurate diagnoses.(8) AI could help by providing key information in a diagnosis. It could also automate tasks to assist a pathologist when examining a case. The potential of AI to improve cancer diagnosis is very exciting. However, before use in routine patient care, this technology must be tested and evaluated to ensure it is safe, accurate and useful. This project aims to evaluate the performance and usefulness of existing prostate cancer AI products with regulatory approval and to develop a framework for evaluating AI products in pathology in general. Study location This is a hospital-based study coordinated by the National Pathology Imaging Co-operative (NPIC) at Leeds Teaching Hospitals NHS Trust, in collaboration with other hospitals within the NPIC network. www.npic.ac.uk References (1) Griffin J, Treanor D. Digital pathology in clinical use: where are we now and what is holding us back?. Histopathology. 2017 Jan;70(1):134-45. (2) Colling R, Pitman H, Oien K et al. Artificial intelligence in digital pathology: a roadmap to routine use in clinical practice. The Journal of pathology. 2019 Oct;249(2):143-50. (3) Acs B, Hartman J. Next generation pathology: artificial intelligence enhances histopathology practice. The Journal of Pathology. 2020 Jan;250(1):7-8. (4) Niazi MK, Parwani AV, Gurcan MN. Digital pathology and artificial intelligence. The lancet oncology. 2019 May 1;20(5):e253-61. (5) Litjens G, Sánchez CI, Timofeeva N et al. Deep learning as a tool for increased accuracy and efficiency of histopathological diagnosis. Scientific reports. 2016 May 23;6(1):26286. (6) Matthews GA, McGenity C, Bansal D et al. Public evidence on AI products for digital pathology. medRxiv. 2024:2024-02. [Preprint] (7) Stacke K, Eilertsen G, Unger J et al. Measuring domain shift for deep learning in histopathology. IEEE journal of biomedical and health informatics. 2020 Oct 21;25(2):325-36. (8) The Royal College of Pathologists. Meeting pathology demand - Histopathology workforce census 2017/2018. (The Royal College of Pathologists, London, 2018).	Health Information Technology | Medical Sciences | Physical Sciences and Mathematics | Male Urogenital Diseases | Medical Pathology | Diseases | Diagnosis | Medicine and Health Sciences | Analytical, Diagnostic and Therapeutic Techniques and Equipment | Medical Specialties | Computer Sciences | Pathology | Artificial Intelligence and Robotics | Reproductive and Urinary Physiology | AI evaluation | Digital pathology | Histopathology | NHS | Regulation | Surgical pathology | Technology evaluation | Whole slide image | Whole slide imaging	OSF Registries	2024	Pre-registration	StudyRegistration	Creative Commons Attribution 4.0 International	https://creativecommons.org/licenses/by/4.0/legalcode	https://osf.io/hu8de/	OSF	hu8de	"diagnostic accuracy"	True	True	files_relationship_missing
10.17605/osf.io/j468y	Methodological Design for Three-Dimensional Assessment of Maxillary and Mandibular Impacted Canines by Cone-Beam Computed Tomography: A Scoping Review	Background: Cone-beam computed tomography (CBCT) is widely used for the three-dimensional assessment of maxillary and mandibular impacted canines. However, methodological heterogeneity limits comparability and standardization across studies. This scoping review aims to map and analyze methodological approaches in CBCT studies, identify gaps, and propose recommendations to support standardized clinical and research protocols. Methods: The review follows the Joanna Briggs Institute (JBI) methodology for scoping reviews and will be reported according to the PRISMA-ScR checklist. Clinical trials and observational studies evaluating impacted maxillary and mandibular canines using CBCT were included. Exclusion criteria comprised cadaver or non-human studies, non-CBCT imaging, case reports/series, reviews, duplicate studies, validation or concordance studies, and studies not primarily assessing the three-dimensional morphology and position of impacted canines. A three-step search strategy using terms including “Canine,” “Impacted Canine,” “Cone-Beam Computed Tomography,” and synonyms will be applied across multiple databases. Retrieved records will be managed in EndNote® and screened in Rayyan® by two independent reviewers. Data extraction will be performed by three reviewers, capturing study characteristics, sample size, impacted canine location, CBCT acquisition parameters, tooth relationships, root resorption, and affected teeth. Extracted data will be synthesized narratively and as relative percentages to highlight methodological patterns, variations, and gaps. Conclusion: This scoping review will provide a comprehensive overview of methodological practices in CBCT studies of impacted canines. Findings are expected to inform researchers and clinicians, guiding the development of standardized protocols to improve diagnostic accuracy, treatment planning, and ultimately patient outcomes.	Medicine and Health Sciences | Cone-beam computed tomography (CBCT) | Impacted canines | Scoping review	OSF	2025	Project	Text	Creative Commons Zero v1.0 Universal	https://creativecommons.org/publicdomain/zero/1.0/legalcode	https://osf.io/j468y/	OSF	j468y	"diagnostic accuracy"	True	False	files_enumerated	1
10.17605/osf.io/j9rks	Diagnostic Accuracy of Artificial Intelligence in Detecting Periapical Lesions on Cone-Beam Computed Tomography: A Systematic Review and Meta-Analysis.	This systematic review and meta-analysis aims to evaluate the diagnostic accuracy of artificial intelligence (AI) models in detecting periapical lesions on Cone-Beam Computed Tomography (CBCT) scans. The study will synthesize data from peer-reviewed literature to provide pooled estimates of sensitivity and specificity. Given the variations in units of analysis (scans vs. teeth/roots) across existing studies, subgroup analyses will be performed to assess the impact of these factors on AI performance. The review follows PRISMA-DTA guidelines.	Physical Sciences and Mathematics | Radiology | Medicine and Health Sciences | Medical Specialties | Computer Sciences | Dentistry | FOS: Clinical medicine | Artificial Intelligence and Robotics	OSF	2026	Project	JournalArticle	Creative Commons Attribution 4.0 International	https://creativecommons.org/licenses/by/4.0/legalcode	https://osf.io/j9rks/	OSF	j9rks	"diagnostic accuracy" | "sensitivity and specificity" | sensitivity specificity meta-analysis	True	False	files_enumerated	1
10.17605/osf.io/jaezq	Calibrating the S₃ Detector: A Positive-Control Study of Constraint-Reinstatement Detection in a Frontier Language Model	The T16 program instruments three behavioral signatures (S₁/S₂/S₃) hypothesized to be common to constraint-guided systems. Of these, S₃ — the persistence of a released constraint as unrecorded state (hysteresis) — is the one most exposed to circular inference: in a black-box deployment, the constraint's record state can only be estimated from the same loop whose drift it is meant to explain. Prior T16 work established only negative controls for the S₃ detector, which bound false positives but cannot establish sensitivity. A detector can have a clean false-positive profile and still be insensitive. This deposit supplies the missing positive control: constraint-reinstatement events of known, pre-registered intensity are planted into a multi-turn probe, and a frozen scoring instrument is measured on whether it recovers them. Calibration result. On gpt-5.4, the detector achieves a pooled true-positive rate of 0.786 (95% CI [0.695, 0.855]) against a false-positive rate of 0.042 ([0.007, 0.202]), with a confabulation-baseline specificity of 1.000 on canonical phrasing. Conditional on treatment crossing the detection threshold, sensitivity is 1.000. Detection tracks treatment intensity (Cochran-Armitage z = 6.93, p = 4.29 × 10⁻¹²). Substantive finding. Beyond calibrating the instrument, the graded design returns a result about the model under test: a released constraint behaves as a stored unit retrieved by category-recognition. A contentless pointer to the prior constraint elicits full structural reconstruction about 4% of the time; a bare directive-category cue ("Structure each answer as:"), carrying no component content whatsoever, raises that to 100% (p = 1.6 × 10⁻¹³). Naming the components adds nothing. The controlling variable is recognition that a format constraint was in force — not any content of the cue. Sub-threshold partial retrievals are non-random: they preserve the meta-evaluative component ("What would change my mind") while dropping the analytical ones, the same component that survived under a different failure mechanism in a different model. Method transparency. The study reports two design corrections rather than concealing them. A first Bernoulli "severity" sweep is shown to have been mathematically degenerate — it varied prevalence, not treatment intensity, so its detection curve had no independent shape — and was replaced by a deterministic graded design with intensity ordered a priori. Separately, formal re-scoring of the parent program's negative-control records surfaced a provenance defect: a replay had silently retained a retired probe phrasing on half its sequences — structurally, an instance of the very S₃ failure mode the program instruments, operating on its own harness, and recoverable only by record-auditing. The parent paper's deposited numbers and classifications survive the re-scoring intact; the correction is deposited as an append-only clarification note on the parent record. Scope. This is a positive control, not a field validation. It establishes internal validity — that the instrument detects what it was built to detect, at a characterized sensitivity and specificity — and does not establish that an S₃ verdict on a deployed system predicts any outcome its operators independently track. Results are bounded to a single model, a single topic, and the in-session channel (K_context). Ceiling saturation consumes resolution in the upper treatment range; a documented judge limitation produces a low-rate false-positive mode that is carried in the reported intervals rather than rescored away. Contents. The paper (v1.0) and a Verification Pack. The system under test is an API model with no seed control and no pinned serving stack, so exact re-elicitation is not available even in principle; the pack is scoped accordingly. It lets a reader recompute every reported statistic from the as-produced per-episode records, re-score the packaged transcripts under the pinned frozen judge, audit the pre-registration (SHA-stamped assignment files written before the first generator call, with planted templates pinned inside them), and port the design to other systems. Its recompute script reproduces all 31 checked paper values from a fresh unzip. Four draft values that failed independent recomputation were corrected before deposit and are documented in the pack. Companion deposits: the parent demonstration, "Empirical Demonstration of S₁, S₂, and S₃ in Deployed AI Systems" (10.17605/OSF.IO/JPXCU); F2 — Training-Layer Positive Control (10.17605/OSF.IO/5TG3P), the training-layer arm; and S3-RAG-01, "S₃ Retrieval-Channel Hysteresis: A Controlled RAG Test" (10.17605/OSF.IO/5QMVS).	Philosophy | Alternative and Complementary Medicine | Philosophy of Science | Medicine and Health Sciences | Arts and Humanities | Coherence | Constraint Dynamics | HoldingLight LLC | LLM introspection | Philosophy of Science | S3 | Structural-X | Systems Theory | Universal Collapse Theory | detector calibration | hysteresis | positive control | pre-registration | prompt sensitivity | record state | sensitivity | specificity	OSF	2025	ProjectComponent	Text	Creative Commons Attribution 4.0 International	https://creativecommons.org/licenses/by/4.0/legalcode	https://osf.io/jaezq/	OSF	jaezq	"sensitivity and specificity" | "true positive" "false positive"	True	False	files_enumerated	3
10.17605/osf.io/jcedp	Creating consistency: Developing a common metric for cross-scale mental health data comparison in treatment-seeking young people	Introduction and Background With no standardised approach, measurement of psychological distress is inconsistent (Drapeau et al., 2012; Fried, 2017; Mirowsky &amp; Ross, 2017; Santor et al., 2006). Numerous scales are available to measure psychological distress, characterised by symptoms of depression and anxiety (Drapeau et al., 2012; Mirowsky &amp; Ross, 2017), with these scales varying considerably in content and psychometric rigor (Black et al., 2024; Drapeau et al., 2012; Fried, 2017; Gatz et al., 2015; Mirowsky &amp; Ross, 2017; Santor et al., 2006). Indeed, there are over 280 measures of depressive symptoms alone1. This inconsistency affects youth mental health services, hindering data comparison across settings, communication among clinicians, consistent clinical decision-making, and accurate evaluation of treatment efficacy and service needs (Azzopardi et al., 2017; Guthold et al., 2023; Hickie et al., 2025). A recent review highlighted the extent of this issue, revealing significant inconsistency in measures used across youth mental health services (Capon et al., 2025). Work to allow common interpretation of data across varied measures is needed to facilitate effective measurement-based care, treatment evaluation across settings and informed service delivery. This project will address this critical need by extending a common metric that enables comparison of scores across varied measures of psychological distress in non-clinical samples of young people (Sunderland et al., 2024). This project aims to extend and validate this common metric for use in data from clinical samples of young people, ensuring utility for comparison across scales used in treatment settings. While the existing metric signifies a major advance in harmonising mental health data, its suitability in clinical populations remains untested and an important priority for research as there is significant need to address measurement inconsistency to allow broader use and comparison of clinical data. To do this, we will use non-clinical data from 8,238 young people from the Climate and Preventure study (Teesson et al., 2017, 2020) and the Climate Schools Combined study, and clinical data from 1,854 young people accessing mental health services from the Innowell dataset. This work will provide a metric that can remedy issues arising from inconsistent assessment across mental health services by standardising interpretation of data to facilitate more accurate evaluation of trends, service needs and treatments when diverse scales are used across settings. Further, by aligning data from different but related measures, this work will allow integration of multiple datasets into larger, more robust datasets for further, integrated analysis and development of prediction models with stronger performance and generalisability. Overall, this work will strengthen efforts to better understand, measure and respond to youth mental health needs. Planned Methods Sample Climate and Preventure/Climate Schools Combined Data Our non-clinical data will be drawn from the baseline time point of two longitudinal, randomized controlled trials examining mental health and substance use among secondary school students in Australia. This includes the Climate and Preventure (CAP) study and the Climate Schools Combined (CSC) study. Detailed information regarding study protocols and baseline sample characteristics for each trial has been reported elsewhere (Teesson et al., 2017, 2020). Briefly, the CAP study recruited students from 26 secondary schools located throughout New South Wales and Victoria (17 private schools, nine government schools) between September 2011 and February 2012 (Teesson et al., 2017). A total of 2,190 participants who provided consent and for whom parental consent was obtained were eligible at baseline (M age = 13.4 years, range = 11.9-15.2 years; 58% male; 86% born in Australia). The CSC study recruited students from 71 secondary schools located throughout New South Wales, Queensland, and Western Australia between September 2013 and February 2014 (Teesson et al., 2020). A total of 6,386 students who provided consent and additionally received parental consent were eligible at baseline (M age = 13.6 years, range = 11.6-15.5 years; 45% male; 82% born in Australia). Neither study collected information on participants’ racial or ethnic identity. Data from the two samples were harmonized into a single dataset, producing a total sample size of 8576 (M age = 13.5 years; 48.3% male). Innowell Data Clinical data were drawn from a cohort of participants who presented at one of 11 primary health care centres (i.e., Headspace) or a private mental health clinical in Sydney, Australia. As part of routine clinical care, participants were invited to use the Innowell Platform, a digital health application designed to support clinical assessment, management, and ongoing monitoring of mental health treatment. Once onboarded to the platform, participants completed a series of standardized and validated self-report measures. These assessments target a range of mental health symptoms and related outcomes, including depressed mood, mania-like experiences, suicidal thoughts and behaviours, social and occupational functioning, sleep-wake cycle, social connectedness, alcohol use, nicotine use, and physical health. Results were made available to clinicians and care teams and additionally displayed on a personalized dashboard to facilitate collaborative care planning and routine outcome monitoring. Further details of the assessment battery are provided in the supplementary material (Appendix 1). Eligible participants provided informed consent via an opt out process and parental consent was additionally required for those aged 12 to 13 years, in accordance with Australian law. Participants were eligible for inclusion in the present study provided that they were aged 12 to 25 years old (N = 2,187; M age = 19.72; range = 11-25; 27.4% male). The study was approved by the Northern Sydney Local Health District Human Ethics Committee (HREC/17/HAWKE/480). Measures Innowell Data K10 The Kessler-10 (K10) measures psychological distress over the past 4 weeks (Kessler et al., 2002). It is a well-validated measure widely used in adult and adolescent populations in both clinical and community settings. The scale consists of 10 items with five multiple choice options ranging from “none of the time” (1) to “all of the time” (5). Total scores range from 10-50. A total score of under 20 indicates ‘likely no distress’, 20-24 indicates ‘likely mild mental disorder’, 25-29 indicates ‘likely moderate mental disorder’, over 30 indicates ‘likely severe mental disorder’ (Andrews &amp; Slade, 2001). The K10 has moderate reliability (kappa scores 0.42-0.74). OASIS The Overall Anxiety Severity and Impairment Scale aims to assess the severity and impairment of anxiety-related symptoms over the past seven days (Norman et al., 2006). The scale consists of five multiple choice questions with five options that are scored from 0-4, with higher scores indicating greater severity and/or impairment. A cut-off score of 8 has high validity (87%) for identifying anxiety disorders (Campbell-Sills et al., 2009). QIDS-SR The Quick Inventory of Depressive Symptomatology – Self-report (QIDS-SR) consists of 16-items that aim to assess nine domains of depression during the preceding seven days (Rush et al., 2008). These domains are related to the DSM-IV diagnosis of a major depressive disorder, including: sleep, mood, appetite/weight, concentration/decision making, self-view, suicidal ideation, general interest, energy level, and agitation. Each item is scored on a scale between 0-3 points and scoring instructions determine the total score (which ranges from 0-27) (Brown et al., 2008). Scores greater than 21 indicate very severe depression, 16-20 indicate severe depression, 11-15 indicate moderate depression. Climate and Preventure/Climate Schools Combined Data CHU-9D The CHU-9D is a nine-item, preference-based measure of health-related quality of life across the domains of worry, sadness, pain, tiredness, annoyance, school, sleep, daily routine, and activities. Each item is rated on a five-point scale. The measure has demonstrated validity in children and adolescents aged 7–17 years (Ratcliffe et al., 2016; Stevens &amp; Ratcliffe, 2012) and has also shown utility as a proxy for mental health outcomes, capable of discriminating between clinical and non-clinical ranges defined by the Strengths and Difficulties Questionnaire (SDQ) (Furber &amp; Segal, 2015). Of note, the CHU-9D includes several items relevant to internalising psychopathology (i.e., worry, sadness, annoyance). For the CHU-9D, the number of participants with valid responses at the item level ranged from 6,009 to 6,015. GAD-7 The GAD-7 is a brief self-report measure designed to screen for symptoms of generalized anxiety and related anxiety disorders administered in primary care and public health settings (Spitzer et al., 2006). It includes seven items targeting symptom frequency over the past two weeks and rated on a four-point scale, with each item corresponding directly to the diagnostic criteria for generalised anxiety disorder (GAD) outlined in the DSM-5. The scale shows strong validity and predictive accuracy and has been associated with diagnoses of GAD, panic disorder, and social anxiety, as well as other widely used anxiety measures in adolescent populations (Mossman et al., 2017). In the current study, the number of participants with valid responses at the item level ranged from 6,032 to 6,043. PHQ-8 The PHQ-8 is an eight-item self-report scale designed to assess the presence and severity of depressive symptoms experienced over the past two weeks, which has demonstrated utility in large population-based studies (Kroenke et al., 2009). The scale includes all items from the PHQ-9 except one item targeting suicidal ideation or thoughts of death. The remaining items assess the frequency of DSM-5 depressive symptoms using a four-point response scale. Evidence indicates that the PHQ-8 performs comparably to the PHQ-9 as a screening measure for depression and the exclusion of sensitive content (i.e., the item targeting suicidality) is considered preferable in adolescent and school-based settings (Shin et al., 2019; Wu et al., 2020). In the present study, the number of participants providing valid item-level responses ranged from 6,076 to 6,082. BSI-D The Brief Symptom Inventory (BSI) is a 53-item self-report targeting nine domains of psychological symptoms. This includes somatisation, obsession–compulsion, interpersonal sensitivity, depression, anxiety, hostility, phobic anxiety, paranoid ideation, and psychoticism (Derogatis &amp; Melisaratos, 1983). This study will utilise the depression-specific subscale of the BSI (i.e., the BSI-D), which has demonstrated strong validity through associations with clinical diagnoses of depression, psychological distress measures, quality of life measures, and scores on the broader Symptom Checklist-90. This subscale consists of six items rated on a five-point scale that assess the current frequency of depressive symptoms. In the current sample, 1,538 participants provided valid responses for all items in the BSI-D. K6 The K6 is a brief self-report measure designed to assess psychological distress relating to depression and anxiety in general population and primary care contexts, adapted from the Kessler-10 (Kessler et al., 2002). It includes six items rated on a five-point response scale and has shown strong internal consistency, as well as fair-to-good predictive accuracy for identifying adolescents with abnormal scores on the Strengths and Difficulties Questionnaire (Mewton et al., 2016). For the K6, the number of participants in the current study with valid responses at the item level ranged from 8,211 to 8,227. SDQ The SDQ is a widely used instrument for assessing psychosocial issues in children and adolescents. It comprises 25 items that broadly target five domains of mental health, including: emotional symptoms, conduct problems, hyperactivity/inattention, peer problems, and prosocial behaviours. The SDQ has demonstrated strong convergent validity with other established instruments, including the Child Behavior Checklist, Youth Self-Report, and DSM-IV diagnostic categories (Goodman, 2001). The present study utilised the self-report version of the emotional-symptoms subscale, which includes five items assessing internalising-related psychopathology. The number of participants with valid item-level responses ranged from 7,457 to 7,473. The Established Common Metric Sunderland et al. (2024) provide a detailed description of methods used to develop the established common metric of psychological distress in adolescents. In brief, multiple scales were equated using a non-equivalent-anchor-test design within an item response theory (IRT) framework, with the K6 and SDQ emotional subscale serving as anchor measures. This approach allowed items from identified scales in two separate samples to be equated using a smaller set of items present in both samples as common anchors. Internal consistency and confirmatory factor analyses were used to establish that each scale measured a single underlying construct, after which all items were pooled and simultaneously calibrated using a graded-response model. Standard IRT assumptions (essential unidimensionality, local independence, and absence of differential item functioning across sex, age, and sample group) were evaluated, and problematic items were excluded. The resulting calibration enabled raw scores from each scale to be converted into a common metric, expressed as either standardized theta or t scores, with established clinical cut points mapped for interpretability. Validation in a holdout sample demonstrated strong agreement between scores estimated from individual scales and those generated from the full item pool, supporting the reliability and generalisability of the common metric. Statistical Analysis Plan Analyses will be conducted using R (version 4.5.1) (R Core Team, 2024) on Windows 11 x64 (build 26100), using the packages mirt (version 1.44.0; Chalmers, 2012) and lordif (version 0.4.2; Choi et al., 2011). To evaluate the suitability of the established common metric for use with clinical data, we will first score responses on the K6 from the Innowell dataset on the common metric using the crosswalk tables previously developed by Sunderland et al. (2024) and by fixing item parameter estimates for discrimination (a) and difficulty (d) to the estimates from the original common metric calibration reported by Sunderland et al. (2024) and using the mirt() function from the mirt package to fit a unidimensional graded response model (GRM) and then using the fscores() function to compute factor scores (theta scores/estimates of each participant’s level on the latent trait) using Expected A Posteriori (EAP) scoring. EAP scoring is a Bayesian method that each person’s trait using the posterior distribution, given their item responses and the item parameters. Because the K6 served as an anchor measure in the original development of the common metric, scoring the K6 items from the Innowell data on the common metric will later enable direct comparison of scores across clinical and non-clinical samples. When calculating factor scores using EAP scoring, we will simultaneously use the same fscores() function call to estimate the standard error of measurement (SEM) for each factor/theta score, providing us with an indicator of the level of confidence we can have in each score. This information will then be used to review whether the metric may be more precise (i.e., lower SEM values) within certain ranges of the latent factor. Following this, we will plot the test information function to examine the precision of measurement across the latent distress continuum, with higher information indicating lower standard errors and greater measurement accuracy. Second, we will plot the standard error of measurement as a function of theta to visualize how precision varies across levels of the latent trait (psychological distress). Third, we will generate the test characteristic curve to depict the expected total K6 score at each level of the latent trait, providing a crosswalk between observed sum scores and estimated trait levels. Finally, we will produce a sum-score-based expected a posteriori (EAP) conversion table (i.e., a crosswalk table), which maps each possible K6 total score to its corresponding estimated latent trait value, allowing for straightforward interpretation of total scores on the common metric. After these steps, consistency of item performance will be examined using differential item functioning (DIF) analyses to assess whether K6 items function equivalently across the clinical versus non-clinical groups. To do this, we will use ordinal logistic regression with item response theory (graded response model) using the lordif package in R to test for both uniform and non-uniform DIF. Items will be flagged for DIF if the change in explained variance (pseudo-R²) between models with and without group membership (non-clinical vs. clinical) exceeds 0.02, with iterative purification used to refine the set of anchor items. In other words, this approach involves comparing models that predict responses to each K6 item with and without including group membership (clinical versus non-clinical) as a predictor in the model. If adding group membership substantially improves the model, this suggests that the item functions differently across groups. Both the likelihood of choosing certain response options (uniform DIF) and the strength of the relationship between distress and item responses (non-uniform DIF) are tested. We plan to use a threshold of 0.02 because simulation studies and prior recommendations indicate that a pseudo-R² change of this magnitude effectively identifies small but practically meaningful differences in item performance across groups while minimizing the likelihood of flagging trivial differences as DIF (refer to Choi et al., 2011 for discussion). If any DIF is identified across the two groups, recalibration of the metric will be undertaken to improve validity in clinical populations and ensure the metric provides unbiased measurement in both populations. Following this, the common metric will be extended to include several additional scales (i.e., the K10, QIDS, and OASIS). Concurrent calibration will be conducted using item response theory (IRT) methods, with the K6 items used as common anchors to place the new scales on the same latent continuum and enable score conversions. This approach has demonstrated feasibility in adult samples (Choi et al., 2014). Briefly, data frames will be constructed with all items from the existing common metric and all items from the additional scales (i.e., the K10, QIDS, OASIS), both with and without a grouping variable to distinguish clinical and nonclinical respondents. The mirt() function from the mirt package will then be used to create a template object/data frame for a graded response model, with the pars = “values” argument applied to estimate all item parameters freely. The K6 item parameters in this template will then be fixed to the values reported by Sunderland et al. (2024) and a second model will be estimated in which only the parameters for the remaining scale items are freely estimated. This allows the K6 items to serve as anchors when calibrating new scales on the common metric. Factor scores from these calibrated models will be used to generate crosswalk tables, enabling direct score conversions across measures. References Andrews, G., &amp; Slade, T. (2001). Interpreting scores on the Kessler Psychological Distress Scale (K10). Australian and New Zealand Journal of Public Health, 25(6), 494–497. https://doi.org/10.1111/j.1467-842X.2001.tb00310.x Azzopardi, P., Kennedy, E., &amp; Patton, G. C. (2017). Indicators to measure adolescent health, social development and well-being. Black, L., Panayiotou, M., &amp; Humphrey, N. (2024). Estimating adolescent mental health in the general population: Current challenges and opportunities. The Lancet Psychiatry, 12(2), 153–160. https://doi.org/10.1016/S2215-0366(24)00254-2 Brown, E. S., Murray, M., Carmody, T. J., Kennard, B. D., Hughes, C. W., Khan, D. A., &amp; Rush, A. J. (2008). The Quick Inventory of Depressive Symptomatology-Self-report: A psychometric evaluation in patients with asthma and major depressive disorder. Annals of Allergy, Asthma and Immunology, 100(5), 433–438. https://doi.org/10.1016/S1081-1206(10)60467-X Campbell-Sills, L., Norman, S. B., Craske, M. G., Sullivan, G., Lang, A. J., Chavira, D. A., Bystritsky, A., Sherbourne, C., Roy-Byrne, P., &amp; Stein, M. B. (2009). Validation of a brief measure of anxiety-related severity and impairment: The Overall Anxiety Severity and Impairment Scale (OASIS). Journal of Affective Disorders, 112(1–3), 92–101. https://doi.org/10.1016/j.jad.2008.03.014 Capon, W., Mughal, S., Hickie, I. B., Crouse, J. J., Rosenberg, S., LaMonica, H. M., Scott, E. M., Shah, J., &amp; Iorfino, F. (2025). What gets measured gets managed: How international integrated and transdiagnostic youth mental health service models identify treatment needs. Choi, S. W., Gibbons, L. E., &amp; Crane, P. K. (2011). lordif: An R Package for detecting Differential Item Functioning using iterative hybrid ordinal logistic regression/Item Response Theory and Monte Carlo simulations. Journal of Statistical Software, 39(8), 1–30. https://doi.org/10.18637/jss.v039.i08 Choi, S. W., Schalet, B., Cook, K. F., &amp; Cella, D. (2014). Establishing a common metric for depressive symptoms: Linking the BDI-II, CES-D, and PHQ-9 to PROMIS Depression. Psychological Assessment, 26(2), 513–527. https://doi.org/10.1037/a0035768 Derogatis, L. R., &amp; Melisaratos, N. (1983). The Brief Symptom Inventory: An introductory report. Psychological Medicine, 13(3), 595–605. https://doi.org/10.1017/S0033291700048017 Drapeau, A., Marchand, A., &amp; Beaulieu-Prévost, D. (2012). Epidemiology of psychological distress. In L. L’Abate (Ed.), Mental Illnesses – Understanding, Prediction and Control (pp. 105–134). InTech. Fried, E. I. (2017). The 52 symptoms of major depression: Lack of content overlap among seven common depression scales. Journal of Affective Disorders, 208, 191–197. https://doi.org/10.1016/J.JAD.2016.10.019 Furber, G., &amp; Segal, L. (2015). The validity of the Child Health Utility instrument (CHU9D) as a routine outcome measure for use in child and adolescent mental health services. Health and Quality of Life Outcomes 2015 13:1, 13(1), 22-. https://doi.org/10.1186/S12955-015-0218-4 Gatz, M., Reynolds, C. A., Finkel, D., Hahn, C. J., Zhou, Y., &amp; Zavala, C. (2015). Data harmonization in aging research: Not so fast. Experimental Aging Research, 41(5), 475–495. https://doi.org/10.1080/0361073X.2015.1085748 Goodman, R. (2001). Psychometric properties of the Strengths and Difficulties Questionnaire. Journal of the American Academy of Child &amp; Adolescent Psychiatry, 40(11), 1337–1345. https://doi.org/10.1097/00004583-200111000-00015 Guthold, R., Carvajal-Velez, L., Adebayo, E., Azzopardi, P., Baltag, V., Dastgiri, S., Dua, T., Fagan, L., Ferguson, B. J., Inchley, J. C., Mekuria, M. L., Moller, A. B., Servili, C., &amp; Requejo, J. (2023). The importance of mental health measurement to improve global adolescent health. Journal of Adolescent Health, 72(1), S3–S6. https://doi.org/10.1016/j.jadohealth.2021.03.030 Hickie, I. B., Rosenberg, S., Carpenter, J. S., Crouse, J. J., Hamilton, B., Hermens, D., Guastella, A., Leweke, M., Capon, W., Scott, E. M., &amp; Iorfino, F. (2025). Novel youth mental health services in Australia: What differences are being reported about the clinical needs of those who attend and the outcomes achieved? Australian and New Zealand Journal of Psychiatry, 59(2), 99–108. https://doi.org/10.1177/00048674241297542 Kessler, R. C., Andrews, G., Colpe, L. J., Hiripi, E., Mroczek, D. K., Normand, S. L. T., Walters, E. E., &amp; Zaslavsky, A. M. (2002). Short screening scales to monitor population prevalences and trends in non-specific psychological distress. Psychological Medicine, 32(6), 959–976. https://doi.org/10.1017/S0033291702006074 Kroenke, K., Strine, T. W., Spitzer, R. L., Williams, J. B. W., Berry, J. T., &amp; Mokdad, A. H. (2009). The PHQ-8 as a measure of current depression in the general population. Journal of Affective Disorders, 114(1–3), 163–173. https://doi.org/10.1016/J.JAD.2008.06.026 Mewton, L., Kessler, R. C., Slade, T., Hobbs, M. J., Brownhill, L., Birrell, L., Tonks, Z., Teesson, M., Newton, N., Chapman, C., Allsop, S., Hides, L., McBride, N., &amp; Andrews, G. (2016). The psychometric properties of the kessler psychological distress scale (K6) in a general population sample of adolescents. Psychological Assessment, 28(10), 1232–1242. https://doi.org/10.1037/pas0000239 Mirowsky, J., &amp; Ross, C. E. (2017). Measuring psychological well-being and distress. In J. Mirowsky &amp; C. E. Ross (Eds.), Social causes of psychological distress (2nd ed., pp. 23–53). Routledge. Mossman, S. A., Luft, M. J., Schroeder, H. K., Varney, S. T., Fleck, D. E., Barzman, D. H., Gilman, R., DelBello, M. P., &amp; Strawn, J. R. (2017). The Generalized Anxiety Disorder 7-item scale in adolescents with generalized anxiety disorder: Signal detection and validation. Annals of Clinical Psychiatry : Official Journal of the American Academy of Clinical Psychiatrists, 29(4). https://doi.org/10.1177/104012371702900404;WGROUP:STRING:PUBLICATION Norman, S. B., Cissell, S. H., Means-Christensen, A. J., &amp; Stein, M. B. (2006). Development and validation of an Overall Anxiety Severity and Impairment Scale (OASIS). Depression and Anxiety, 23(4), 245–249. https://doi.org/10.1002/da.20182 R Core Team. (2024). R: A language and environment for statistical computing. Ratcliffe, J., Huynh, E., Chen, G., Stevens, K., Swait, J., Brazier, J., Sawyer, M., Roberts, R., &amp; Flynn, T. (2016). Valuing the Child Health Utility 9D: Using profile case best worst scaling methods to develop a new adolescent specific scoring algorithm. Social Science &amp; Medicine, 157, 48–59. https://doi.org/10.1016/J.SOCSCIMED.2016.03.042 Rush, B., Urbanoski, K., Bassani, D., Castel, S., Wild, T. C., Strike, C., Kimberley, D., &amp; Somers, J. (2008). Prevalence of co-occurring substance use and other mental disorders in the Canadian population. Canadian Journal of Psychiatry, 53(12), 800–809. https://doi.org/10.1177/070674370805301206 Santor, D. A., Gregus, M., &amp; Welch, A. (2006). Eight decades of measurement in depression. Measurement: Interdisciplinary Research &amp; Perspective, 4(3), 135–155. https://doi.org/10.1207/s15366359mea0403_1 Shin, C., Lee, S. H., Han, K. M., Yoon, H. K., &amp; Han, C. (2019). Comparison of the usefulness of the PHQ-8 and PHQ-9 for screening for Major Depressive Disorder: Analysis of psychiatric outpatient data. Psychiatry Investigation, 16(4), 300. https://doi.org/10.30773/PI.2019.02.01 Spitzer, R. L., Kroenke, K., Williams, J. B. W., &amp; Löwe, B. (2006). A brief measure for assessing Generalized Anxiety Disorder: The GAD-7. Archives of Internal Medicine, 166(10), 1092–1097. https://doi.org/10.1001/archinte.166.10.1092 Stevens, K., &amp; Ratcliffe, J. (2012). Measuring and valuing health benefits for economic evaluation in adolescence: An assessment of the practicality and validity of the Child Health Utility 9D in the Australian adolescent population. Value in Health, 15(8), 1092–1099. https://doi.org/10.1016/J.JVAL.2012.07.011 Sunderland, M., Olsen, N., Visontay, R., Chapman, C., Mewton, L., Stapinski, L., Newton, N., Teesson, M., &amp; Slade, T. (2024). “One metric to rule them all”: A common metric for symptoms of depression and generalized anxiety in adolescent samples. Clinical Psychological Science, 12(1), 147–160. https://doi.org/10.1177/21677026231168564 Teesson, M., Newton, N. C., Slade, T., Carragher, N., Barrett, E. L., Champion, K. E., Kelly, E. V., Nair, N. K., Stapinski, L. A., &amp; Conrod, P. J. (2017). Combined universal and selective prevention for adolescent alcohol use: A cluster randomized controlled trial. Psychological Medicine, 47(10), 1761–1770. https://doi.org/10.1017/S0033291717000198 Teesson, M., Newton, N. C., Slade, T., Chapman, C., Birrell, L., Mewton, L., Mather, M., Hides, L., McBride, N., Allsop, S., &amp; Andrews, G. (2020). Combined prevention for substance use, depression, and anxiety in adolescence: A cluster-randomised controlled trial of a digital online intervention. The Lancet Digital Health, 2(2), e74–e84. https://doi.org/10.1016/S2589-7500(19)30213-4 Wu, Y., Levis, B., Riehm, K. E., Saadat, N., Levis, A. W., Azar, M., Rice, D. B., Boruff, J., Cuijpers, P., Gilbody, S., Ioannidis, J. P. A., Kloda, L. A., McMillan, D., Patten, S. B., Shrier, I., Ziegelstein, R. C., Akena, D. H., Arroll, B., Ayalon, L., … Thombs, B. D. (2020). Equivalency of the diagnostic accuracy of the PHQ-8 and PHQ-9: A systematic review and individual participant data meta-analysis. Psychological Medicine, 50(8), 1368–1380. https://doi.org/10.1017/S0033291719001314	Mental Disorders | Other Psychology | Other Psychiatry and Psychology | Clinical Psychology | Psychiatry and Psychology | Psychiatric and Mental Health | Medicine and Health Sciences | Quantitative Psychology | Mental and Social Health | Social and Behavioral Sciences | Psychology | Common Metric | adolescents | depression | item response theory | psychological distress | psychometrics | scale equating | youth mental health	OSF Registries	2025	Pre-registration	StudyRegistration	No license		https://osf.io/jcedp/	OSF	jcedp	"diagnostic accuracy"	True	False	files_enumerated	1
10.17605/osf.io/jgh6a	SPK Penentuan Lokasi ATM Menggunakan Metode AHP dan SAW	SPK Penentuan Lokasi ATM Menggunakan Metode AHP dan SAW Persaingan industri perbankan saat ini semakin meningkat, baik dalam hal penyediaan inovasi produk serta peningkatan kualitas transaksi dan pelayanan. Untuk mengatasi masalah tersebut diciptakan sebuah terminal yang dikenal dengan ATM. Namun fungsionalitas dan efektifitas ATM tersebut belum memenuhi kebutuhan nasabah dikarenakan pengambilan keputusan penentuan lokasi ATM belum menggunakan SPK sehingga banyak kriteria yang terlupakan dalam penentuan lokasi ATM terbaik. Metode AHP yang merupakan sebuah hierarki fungsional dengan input utamanya adalah persepsi manusia sedangkan metode SAW dengan konsep dasar mencari penjumlahan terbobot dari rating kinerja pada setiap alternatif pada semua atribut. AHP digunakan untuk memberikan pembobotan pada masing-masing kriteria dan SAW untuk melakukan perangkingan dari masing-masing alternatif. Terdapat 7 kriteria dengan 11 sub kriteria pada pembobotan dan 76 data alternatif. Pengujian dilakukan dengan membandingkan hasil delpoyment ATM dengan hasil perhitungan sistem. Dari 76 data alternatif yang diujikan, terdapat 38 lokasi deployment ATM. Dari hasil pengujian yang ditampilkan dalam confusion matrix, pada kriteria yang tidak teruji signifikansi didapatkan 33 data True Positive, 38 True Negative, 5 False Negative dan 5 False Positive dengan akurasi sebesar 86,84%, dan pada kriteria yang teruji signifikansi didapatkan 35 data True Positive, 35 True Negative, 3 False Negative dan 3 False Positive memiliki akurasi 92,11%. AHP ATM SAW SPK	AHP | ATM | Analytical Hierarchy Process | Automated Teller Machine | Decision Support System | SAW | SPK | Simple Additive Weighting | Sistem Pendukung Keputusan | Sistem Penunjang Keputusan	OSF	2019	Project	Text			https://osf.io/jgh6a/	OSF	jgh6a	"true positive" "false positive"	True	True	files_enumerated	1
10.17605/osf.io/jm3ra	Diagnostic Utility of Complete Blood Count Indices for Malaria in Conflict-Affected Yemen: A Cross-Sectional Evaluation of Neutrophil-to-Lymphocyte and Platelet-to-Lymphocyte Ratios as Surrogate Markers	This OSF project contains all supplementary materials, datasets, and analysis code supporting the manuscript entitled "Diagnostic Utility of Complete Blood Count Indices for Malaria in Conflict-Affected Yemen: A Cross-Sectional Evaluation of Neutrophil-to-Lymphocyte and Platelet-to-Lymphocyte Ratios as Surrogate Markers" (under review). The study evaluates the diagnostic accuracy of routinely available complete blood count (CBC) indices—specifically the neutrophil-to-lymphocyte ratio (NLR) and platelet-to-lymphocyte ratio (PLR)—as surrogate markers for malaria detection in conflict-affected settings with limited diagnostic resources. The research was conducted in primary and secondary healthcare facilities in Al-Dhalea and Lahj governorates, southern Yemen, between January and December 2025, enrolling 700 participants. --- STUDY OBJECTIVES 1. To evaluate the diagnostic accuracy of NLR, PLR, RDW, and hemoglobin for detecting confirmed malaria in conflict-affected settings 2. To determine population-specific optimal cut-off values for each index 3. To assess the independent predictive value of each index after adjusting for confounders 4. To evaluate diagnostic performance across subgroups (governorate, age, fever status) 5. To develop a simple evidence-based triage tool for frontline healthcare workers --- KEY FINDINGS · NLR demonstrated the highest diagnostic accuracy with an AUC of 0.81 (95% CI: 0.77–0.85) · Optimal NLR cut-off of ≥3.0 yielded 82% sensitivity and 76% specificity · PLR showed substantial diagnostic utility with an AUC of 0.74 (95% CI: 0.70–0.78) · NLR remained a strong independent predictor in multivariable analysis (aOR 5.6, 95% CI 3.9–8.1) · Diagnostic performance was consistent across governorates and age groups · The NLR ≥3.0 threshold provides a practical, cost-effective triage tool ($3.50 per test) when advanced diagnostics are unavailable		OSF	2026	Project	Text	Creative Commons Attribution 4.0 International	https://creativecommons.org/licenses/by/4.0/legalcode	https://osf.io/jm3ra/	OSF	jm3ra	"diagnostic accuracy" | "sensitivity and specificity"	True	False	files_enumerated	8
10.17605/osf.io/jnuav	Diagnostic accuracy of the Xpert MTB/RIF assay for tuberculous pericarditis: A protocol of systematic review and meta-analysis			OSF	2021	Project	Text			https://osf.io/jnuav/	OSF	jnuav	"diagnostic accuracy"	True	True	files_enumerated	1
10.17605/osf.io/jraf2	Dissertation: Development and Functional Characterization of SARS-CoV-2 Synthetic Petide-based Antigenic Constructs	This study aims to develop polymeric synthetic peptide-based antigenic constructs (SPACs) for the production and characterization of SARS-CoV-2-based immune complexes.	Cell and Developmental Biology | Medical Sciences | Bioinformatics | FOS: Computer and information sciences | Pharmacy and Pharmaceutical Sciences | Other Life Sciences | Respiratory Tract Diseases | Diseases | Other Medicine and Health Sciences | Medicine and Health Sciences | Life Sciences | Analytical, Diagnostic and Therapeutic Techniques and Equipment | Biology | Biotechnology | Biochemistry, Biophysics, and Structural Biology | Research Methods in Life Sciences | Coronaviruses | Diagnostic accuracy | Modelling | Peptides | Pooling | SARS-CoV-2 | Sensitivity and specificity	OSF	2025	Project	Image	Creative Commons Attribution 4.0 International	https://creativecommons.org/licenses/by/4.0/legalcode	https://osf.io/jraf2/	OSF	jraf2	"diagnostic accuracy" | "sensitivity and specificity"	True	False	files_enumerated	52
10.17605/osf.io/jtuv2	Progress	Diagnosing urinary tract infection in elderly residents of nursing home	C-reactive protein | UTI | decision curve | diagnostic accuracy | elderly | nursing home | point of care test | prediction | procalcitonin | urinary tract infection	OSF	2023	Project	Text	Creative Commons Attribution 4.0 International	https://creativecommons.org/licenses/by/4.0/legalcode	https://osf.io/jtuv2/	OSF	jtuv2	"diagnostic accuracy"	True	True	files_enumerated	1
10.17605/osf.io/jxh5y	Exploring Artificial Intelligence in Pediatric Neurodevelopment: A scoping review	Scoping review conducted with the aim of answering the following research question: What is the available evidence on the use of artificial intelligence to improve diagnostic accuracy in children at risk or suspected of neurodevelopmental disorders?	Medical Sciences | Medicine and Health Sciences | Other Medical Sciences | IA | neurodevelopmental disorders | pediatric	OSF	2025	Project	JournalArticle	Creative Commons Attribution 4.0 International	https://creativecommons.org/licenses/by/4.0/legalcode	https://osf.io/jxh5y/	OSF	jxh5y	"diagnostic accuracy"	True	False	files_enumerated	1
10.17605/osf.io/kad47	Clinical Applications of the Synthetic Magnetic Resonance Imaging (syMRI) in Brain Abnormality: A Scoping Review	Brain abnormalities, including tumors, significantly affect mortality and morbidity, requiring advanced diagnostic approaches due to their complexity and the unclear risk factors. Synthetic MRI (syMRI) enhances the detection and evaluation of these abnormalities by generating comprehensive, contrast-weighted images based on tissue properties, offering high sensitivity and specificity. This scoping review aimed to summarize the current evidence concept and context of the clinical application of the synthetic magnetic resonance imaging (syMRI) in brain abnormality.		OSF	2024	Project	Text			https://osf.io/kad47/	OSF	kad47	"sensitivity and specificity"	True	True	files_enumerated	0
10.17605/osf.io/kc95d	Diagnosing Quark–Gluon Entanglement Beyond Spatiotemporal Separation: A Sensitivity–Specificity Framework ( By Hema Kasisomayajula)	**Summary / Description** This manuscript examines **quantum entanglement (QE)** beyond traditional **spatiotemporal diagnostics**, addressing regimes where geometric separation between entangled subsystems collapses, such as **confined quark–gluon systems** within hadrons or **high-energy particle collisions**. Standard approaches based on **Bell-type inequalities** and spatial separation are insufficient to uniquely identify entanglement in these dense, ultra-fast environments. We introduce a **correlation-based framework** utilizing **sensitivity and specificity metrics** to classify and detect quantum correlations when spatiotemporal markers are degenerate. We review the **earliest experimental recordings of entanglement**, including the **Freedman–Clauser (1972) experiment** and subsequent **Aspect et al. (1982) demonstrations**, as foundational cases of photon entanglement. At higher energy scales, **ATLAS (2024)** observations of **top quark pair entanglement** highlight the persistence of quantum correlations among partons, while **heavy-ion collision experiments (NA35, NA49)** provide empirical evidence that hadronic outputs encode **underlying quark–gluon correlated behavior**. Despite the lack of unique spatiotemporal signatures for these events, correlations manifest as measurable, **information-theoretic constraints** among dynamical degrees of freedom, offering a pathway to identify **unique entanglement events in dense QCD media**. By drawing a parallel with **Navier–Stokes turbulence**, where local geometric intuition fails but correlations remain measurable, the manuscript proposes that **ubiquitous entanglement** in confined systems can be systematically identified using **statistical and structural diagnostics**. Keywords for discoverability include: **quantum entanglement, quark-gluon plasma, heavy-ion collisions, top quark entanglement, correlation-based diagnostics, sensitivity, specificity, QCD, nonlocal correlations, high-energy physics, confined systems, information-theoretic entanglement, Navier–Stokes analogy, dense matter quantum correlations**. This work provides a **conceptual and methodological framework** for understanding and identifying entanglement in regimes where traditional spacetime-based signatures fail, offering a bridge between **high-energy particle physics, quantum information theory, and statistical correlation diagnostics**.	Physical Sciences and Mathematics | Quantum Physics | FOS: Physical sciences | Physics	OSF	2026	Project	Text	Creative Commons Attribution No Derivatives 4.0 International	https://creativecommons.org/licenses/by-nd/4.0/legalcode	https://osf.io/kc95d/	OSF	kc95d	"sensitivity and specificity"	True	False	files_enumerated	2
10.17605/osf.io/kf9w2	Imaging tests in the diagnosis of pulmonary embolism: An overview of systematic reviews of test accuracy studies (protocol)	This project will be the first diagnostic test accuracy overview of systematic reviews for pulmonary embolism that aims to to evaluate the methodological and reporting quality of available reviews and to find the most accurate imaging test for pulmonary embolism diagnosis.		OSF	2022	Project	Text	Creative Commons Attribution 4.0 International	https://creativecommons.org/licenses/by/4.0/legalcode	https://osf.io/kf9w2/	OSF	kf9w2	"diagnostic accuracy" | "diagnostic test accuracy"	True	True	files_enumerated	1
10.17605/osf.io/kn4rj	Artificial intelligence applied to dental surgical planning: a scoping review	This scoping review seeks to analyze the role of artificial intelligence in surgical planning within implant dentistry, focusing on bone identification and the precise positioning of fixation pins. It synthesizes current evidence on the use of AI-based tools, highlighting their ability to improve diagnostic accuracy, streamline digital workflows, and enhance the precision and predictability of implant procedures.	Medicine and Health Sciences | Artificial intelligence | Computed tomography | Implant dentistrt | Oral and maxilofacial surgery | Surgical planning	OSF	2026	Project	StudyRegistration	Creative Commons Attribution 4.0 International	https://creativecommons.org/licenses/by/4.0/legalcode	https://osf.io/kn4rj/	OSF	kn4rj	"diagnostic accuracy"	True	False	files_enumerated	0
10.17605/osf.io/ktp7h	Diagnostic accuracy of nuclear STAT6 immunohistochemistry for solitary fibrous tumour: data and materials for a systematic review and meta-analysis	Data and materials underlying a systematic review and diagnostic test accuracy meta-analysis of nuclear STAT6 immunohistochemistry for solitary fibrous tumour (23 studies; 1,216 SFT and 4,715 comparators). Includes the analysis dataset, the full extraction workbook, the analysis code, and the five figures.	Medicine and Health Sciences | NAB2::STAT6 | QUADAS-2 | STAT6 | diagnostic test accuracy | immunohistochemistry | meta-analysis | pathology | sarcoma | solitary fibrous tumour | systematic review	OSF	2026	Project	Dataset	Creative Commons Attribution 4.0 International	https://creativecommons.org/licenses/by/4.0/legalcode	https://osf.io/ktp7h/	OSF	ktp7h	"diagnostic accuracy" | "diagnostic test accuracy"	True	False	files_enumerated	11
10.17605/osf.io/kzhs4	Strategies for Assessing Post-Hospitalization Outcomes in Trauma Survivors and their Feasibility of Implementation: A Scoping Review Protocol	ABSTRACT Background: Each year, physical trauma affects over one billion people worldwide, generating a substantial burden in terms of mortality, disability, and productivity loss. The period following hospital discharge, encompassing the transition to home as well as outpatient and community-based follow-up care, represents a critical phase in the recovery process for individuals who have experienced traumatic injuries. Yet, this phase remains poorly documented. Objective: We aim to 1) map data on assessment strategies for various outcomes among trauma survivors after hospital discharge, including the tools and administration methods used, as well as the resources required, the perceived relevance of these strategies, and the barriers and facilitators to their implementation, and 2) compare the assessment strategies and the feasibility of their implementation in terms of response rates, resource use, costs, and sustainability or continuation beyond the study period. Methods: We will conduct a scoping review using Joanna Briggs Institute methodology. We will search MEDLINE, Embase, CINAHL, Scopus, and PsycINFO for studies published since 1990 to reflect the evolution of contemporary follow-up practices, including the emergence of Patient-Reported Outcome Measures (PROMs) and digital tools. There will be no language restrictions. We will consider studies involving any trauma survivors, focusing on the evaluation of post-discharge health indicators. The period following hospital discharge, including the transition to short-term stays in rehabilitation facilities, the return home, and long-term outpatient or community-based follow-up care. Two independent reviewers will screen studies and extract data on population characteristics, assessment strategies, and feasibility dimensions. Results will be analyzed thematically and presented narratively. Counts and proportions of assessment strategies, their characteristics and associated barriers and facilitators will be presented. We also plan to conduct subgroup analyses according to clinical and social determinants and contextual factors. This protocol has been registered on the Open Science Framework. Expected Results: This review will provide an overview of current practices regarding outcome assessment strategies for trauma patients after hospital discharge. It will provide data on the resources needed and contextual factors influencing the implementation of each assessment strategy. Findings will inform the design of sustainable strategies for monitoring long-term outcomes in trauma populations. Keywords: (trauma survivors, post-discharge care, health indicators, patient-reported outcomes, feasibility.) CONTEXTE Each year, more than one billion people experience traumatic injuries worldwide [1]. Although recent advances in trauma care have significantly reduced post-trauma mortality, survivors still face a substantial ongoing burden [2]. Traumatic injuries are among the leading causes of disability [1, 3, 4], and account for the highest number of productive years of life lost [4]. The period following hospital discharge, including the transition to short-term stays in rehabilitation facilities, the return home, and long-term outpatient or community-based follow-up care, represents a critical phase in the recovery process for individuals who have experienced traumatic injuries. Yet, this continuum of care remains poorly documented.[5-8]. Trauma patients are at risk of developing long-term complications such as a decline in function, persistent pain, and reduced quality of life [9]. These risks may be exacerbated in the absence of appropriate, coordinated post-discharge support, increasing the strain on health systems and society [10]. In this context, the development of integrated, patient-centered models for follow-up outcome assessment, which are distinct from the provision of long-term-care is essential to better capture the functional, psychological, and social recovery of survivors [1, 4, 11]. Current quality of care assessment methods, such as trauma registries, typically focus on health outcomes during hospitalization or in the short term, thus neglecting patients’ long-term continuum of care [12, 13]. Furthermore, follow-up assessments rely primarily on objective health outcomes (e.g. mortality rate, readmissions) or administrative outcomes (service use, costs) [14, 15]. While these dimensions are important, they capture only a limited part of the patient’s long-term lived experience [13, 16]. In this regard, Patient-Reported Outcome Measures (PROMs) can serve as valuable complementary tools, enabling patients to assess their own health status at specific timepoints [17]. When combined with objective health outcomes, they offer a more comprehensive and nuanced view of recovery trajectories [18]. Despite their recognized value, the use of PROMs following trauma care remains inconsistent across jurisdictions. Some trauma systems, such as those in Australia [19] and the Netherlands [13] have successfully integrated longitudinal PROMs collection into routine practice. However, many other regions continue to face significant challenges that lead them to focus on isolated outcome assessment strategies rather than a comprehensive or integrated approach. [18]. Likewise, variability in administration methods (e.g., self-administration vs. professional-led, timing of assessments, type of personnel involved), heterogeneity in the tools used, and multiple barriers associated with data collection processes (e.g., required human and material resources, low patient response rates) have been described [20, 21]. Nonetheless, several facilitating factors have been identified, including the integration of outcome assessment strategies into routine care, the engagement of patients and their families, and the use of new technologies such as digital tools like mobile health applications, web-based monitoring platforms and electronic symptom trackers [7, 17, 19, 22-25]. To develop more coherent, accessible, and sustainable long-term outcome assessment strategies in trauma survivors, it is crucial to map existing health outcome measurement tools. Furthermore, describing the resources mobilized for their implementation after discharge, along with barriers and facilitators to their feasibility, will inform future models for follow-up outcome assessment [7, 26, 27]. Ultimately, effective implementation of such models can enhance continuity of care and support long-term recovery for trauma survivors. METHODOLOGY We will conduct a scoping review based on the methodological framework developed by Arksey and O’Malley (2005), structured into six stages: (1) identifying the research question, (2) identifying relevant studies, (3) study selection, (4) data extraction and analysis, (5) collating, summarizing, and reporting the results, and (6) stakeholder consultation to enrich or validate the findings [28, 29]. This protocol was developed in accordance with the Joanna Briggs Institute (JBI) guidelines for scoping reviews (JBI Scoping Review Methodology) [30, 31], and the results will be reported following the PRISMA-ScR checklist [30, 32]. This protocol has been pre-registered on the Open Science Framework (OSF). STEP 1: Identifying the Research Question This scoping review aims to map the nature and extent of available data on strategies used to measure outcomes in survivors of traumatic injuries following hospital discharge. It will focus specifically on outcome measurement, such as PROMs and other types of clinical, functional, psychological, social, or administrative indicators, obtained from routinely collected data or obtained directly from patients. This review will not address follow-up care delivery, but rather how outcomes are captured and assessed post-discharge. More specifically, this review seeks to identify: 1) The outcome assessment strategies used to evaluate the long-term outcomes of trauma survivors, including the tools and instruments employed (including, but not limited to, PROMs); 2) The characteristics of these assessment strategies (e.g., type of outcome measured, mode of administration, timing within the care trajectory, frequency and duration of follow-up, individuals responsible for data collection); 3) The human resources involved (e.g., clinical staff, researchers and data analysts, administrative personnel, healthcare professionals or information systems technicians) and material resources required (e.g., standardized measurement tools, data collection software, administrative or clinical databases, computer equipment, remote communication tools) required to implement these strategies; 4) The barriers and facilitators to the implementation of the outcome assessment strategies, including their perceived relevance and the extent to which these strategies are adapted to patients’ needs; 5) The costs associated with their implementation. 6) The sustainability or continuation of the assessment strategies beyond the study period. Eligibility Criteria The inclusion and exclusion criteria are based on the population/concept/context framework for scoping reviews, as recommended in the methodological guidelines of the JBI [33]. Population: We will include all studies reporting outcome assessment strategies for adult or pediatric patients who have sustained traumatic injuries (i.e., traumatic brain injury, spinal cord injury, visceral organ injuries, orthopaedic injuries) requiring hospitalization, regardless of injury mechanism. Studies must clearly specify that participants were hospitalized due to physical traumatic injuries. Studies focusing exclusively on patients with burns will be excluded because these patients are often managed by specialized teams distinct from general trauma care. Concept: We will focus on structured strategies to assess in the post-discharge period following hospitalization for trauma. Studies must address concrete modalities of health data collection after hospital discharge, whether administered in person, by telephone, electronically, or through alternative patient-centered approaches (e.g., mailed surveys, proxy interviews, community-based assessments). We will include studies that report proxy PROMs (e.g., completed by caregivers or family members) when patients are children or adults physically or cognitively unable to complete them themselves, whether due to injury-related impairment (e.g., severe TBI) or pre-existing conditions (e.g., dementia, intellectual disability) [34-37] The types of outcomes/tools considered include (but are not limited to): • Patient-Reported Outcome Measures (PROMs); • Health indicators (e.g., pain, medical complications); • Functional indicators (e.g., mobility, autonomy, performance-based measures); • Psychological indicators (e.g., anxiety, depression, post-traumatic stress); • Social indicators (e.g., social reintegration, return to work/school); • Administrative indicators (e.g., use of healthcare services, hospital readmissions). This classification draws on trauma research and health services evaluations, which highlight the need to consider both clinical outcomes and the broader psychosocial and functional dimensions of recovery [15, 18, 38, 39]. To be eligible, studies must document at least one of the following elements: • Health follow-up outcomes or PROMs assessed post-hospital discharge; • Detailed information on the outcome assessment strategies used to evaluate the long-term outcomes of trauma survivors (e.g., biological or functional measures, medical examinations, structured interviews, validated or non-validated questionnaires); • Documentation of data collection modalities (e.g., timing within the care trajectory, frequency, duration, mode of administration [online, paper-based, phone], location); • Description of the individuals involved in data collection (e.g., healthcare professionals, researchers, clinicians, administrative staff); • Presentation, where applicable, of the material and human resources mobilized to collect the data; • Reporting, when available, of: o The feasibility and perceived relevance of the outcome assessment strategy; o Response or participation rates; o Barriers and facilitators; o Sustainability or continuation of the strategy beyond the study period; o Adaptation or adjustment strategies based on patients’ needs; o Costs associated with the implementation of the assessment strategy. Context: We will include all studies conducted after hospital discharge, across various post-discharge follow-up settings, whether clinical (e.g., outpatient visits, specialized trauma clinics, rehabilitation centers), community-based (e.g., community support services, home care organizations, trauma survivor support groups), or home-based (e.g., home visits by healthcare professionals, telephone follow-up, telemedicine, or digital self-assessment platforms). All geographic locations and models of care will be considered, as long as post-hospital outcomes are documented. We will exclude studies without a follow-up period after hospital discharge, conducted exclusively in military settings with no intent for generalization, and reporting follow-up conducted solely as part of a research project, without any aim of organizational or systemic integration into a trauma care program. We will include publications from 1990 onward to reflect the evolution of contemporary follow-up practices, including the emergence of PROMs and digital tools, such as mobile health applications, web-based monitoring platforms and electronic symptom trackers [40]. There will be no language restrictions. Articles published in languages, other than that of the research team members, i.e. English, Arabic, Dutch, French, Italian, Portuguese, will be translated using the DeepL Translator tool. [41]. Source of evidence selection: All study designs will be considered, including quantitative, qualitative, and mixed-methods studies, provided they explicitly document the assessment of outcomes from a perspective applicable to a healthcare system. We will exclude single case studies and conference abstracts (i.e., abstracts without a full article available) and research protocols. STEP 2: Identifying Relevant Studies Databases We will search for relevant studies in the following databases: MEDLINE, Embase, CINAHL, Scopus, and PsycINFO. Additionally, we will explore dissertations, theses, and academic reports via ProQuest. To ensure comprehensive coverage, we will also screen the reference lists of all included articles, dissertations, and theses to identify any additional eligible studies. Search Strategy In accordance with the Peer Review of Electronic Search Strategies (PRESS) guidelines [42], a rigorous systematic search strategy will first be developed in collaboration with an information specialist. The strategy will then undergo an independent peer review by a librarian. Our search strategy will be based on a combination of free-text terms and controlled vocabulary, including terms such as: trauma, injury, follow-up, PROMs, feasibility, barriers, and facilitators. We will begin with a pilot search in MEDLINE (via PubMed) and Embase (via Ovid) to identify additional relevant keywords. Key terms extracted from the titles, abstracts, and full texts of selected studies will be collected and integrated into the final strategy. This enriched strategy will then be applied across all selected databases to ensure comprehensive coverage. To ensure the sensitivity, specificity, and overall effectiveness of the search strategy, we will use a predefined set of eligibility criteria to select a group of sentinel studies (see Appendix 1). These studies represent a benchmark to evaluate the performance of the strategy. Sensitivity will be assessed by confirming that all sentinel studies meeting the criteria were successfully retrieved. Specificity will be considered by examining whether the strategy avoids retrieving an unmanageable volume of irrelevant citations, which could compromise the feasibility of the screening process. A preliminary version of the search strategy is available in Table 1. STEP 3: Study Selection We will use EndNote (version X9.3.3, New York City: Thomson Reuters, 2018) for citation management. Duplicate records will be identified and removed using both automated and manual methods. Two reviewers (MLS, MAG) will independently screen the titles, abstracts, and full texts of the studies. To ensure the reliability and reproducibility of the selection process, they will follow a systematic and iterative approach, testing the screening process on random samples of 250 citations. This process will be refined until an acceptable level of inter-rater agreement is achieved, based on methodological standards (kappa &gt; 0.8) [43]. In case of disagreements, a senior member of the research team (MB) will be consulted to resolve conflicts. Finally, we will document the search strategy, selection process, and reasons for exclusion in detail using a PRISMA flow diagram [44] to ensure transparency and traceability throughout the study selection process. STEP 4: Data Extraction We have developed a standardized data extraction form using the JBI template with Microsoft Excel (version 16.0, Redmond, WA: Microsoft Corporation, 2018), available in Appendix (X). This form will be iteratively tested by two reviewers (MLS, MAG) with both methodological and subject-matter expertise. The test will be conducted on a random sample of five studies representing the diversity of included studies, and the form will be refined until an acceptable level of inter-rater agreement is reached, in line with methodological standards (kappa &gt; 0.8) [43]. Data will be extracted from the original publications along several key dimensions by two reviewers (MLS, MAG). Any discrepancies will be resolved through discussion or consultation with a third team member (MB or LM), if needed. Regarding the study context, the following information will be collected: country, year of publication, funding source, research design, and the level of implementation (e.g., trauma system, provincial or national health authority, hospital-based, community-based). As for the study population, reviewers will extract the total number of participants and their distribution across various variables: sex, gender, age group, type and severity of trauma, place of residence (urban or rural), ethnocultural background, and socioeconomic status. We will also document the characteristics of the outcome/tool used after hospital discharge. This will include the nature of the indicators assessed, the PROMs used, the timing and frequency of assessments, the mode of administration (in-person, virtual, hybrid), the location where questionnaires were administered (e.g., home, outpatient clinic), as well as any specific adaptations made to meet patients’ particular needs. In addition, the interventions’ feasibility analysis will be guided by Proctor’s Implementation Outcomes (PIO) framework. Accordingly, the following elements will be extracted: required infrastructure and resources (both human and material), response rate (the proportion of eligible patients who completed the questionnaires), institutional adoption rate, identified barriers and facilitators, as well as associated direct costs (e.g., staff salaries, equipment purchases, software licenses, training expenses) and indirect costs (e.g., time required from clinical personnel, workflow disruptions, or productivity losses related to implementation). The sustainability of the implemented assessment strategies will also be examined [45]. We will extract data aligned with the conceptual domains identified in recent sustainability models, including organizational capacity, ongoing learning, monitoring and feedback, alignment with broader systems, staff engagement, and community involvement. [46] Finally, we will collect information on patient engagement strategies and any equity-related considerations regarding the implementation of the assessment strategies, as well as social determinants that may affect response rates (e.g., sex, age, ethnocultural background, and socioeconomic status)[47]. Where available, we will examine stratified response rates to identify differential participation across subgroups. Particular attention will be given to populations at increased risk of being excluded from follow-up care, such as individuals with no fixed address or those living with mental health or substance use disorders. This will help highlight the barriers faced by these groups and how intersecting determinants influence their experience within the healthcare system. Any disagreements between reviewers will be resolved through consensus-based discussion. In the event of persistent disagreement, a senior member of the research team (MB or LM) will be consulted to arbitrate the decision. If essential information is missing or unclear, we will contact the first, second, and last authors of the corresponding study, sending up to three emails to request clarification. STEP 5: Collating, Summarizing, and Reporting the Results The findings of this scoping review will be compiled, synthesized, and presented using both descriptive and analytical methods, in accordance with the guidelines of the Joanna Briggs Institute (JBI) and the PRISMA-ScR reporting framework. As previously mentioned, once study selection is complete, data will be extracted and organized into a summary table structured according to the type of health indicator/tool (e.g., clinical indicators, PROMs, functional, psychological, social, and administrative measures), follow-up modalities, implementation strategies, feasibility factors, and reported outcomes. The results will be synthesized using a descriptive and thematic approach, highlighting overall trends, variations observed across the included studies and research gaps. To improve the interpretability of the findings, we will construct a mapping table that links the types of outcome assessed (e.g., PROMs, clinical, functional, psychological, social, administrative) and the other modalities involved (e.g., the mode of administration, frequency of assessments) with key feasibility elements such as response rates, timing of follow-up, resources mobilized, and reported costs. This cross-classification will support the identification of patterns between various follow-up indicators and tools, and help compare the feasibility of their implementation. In addition to this mapping and thematic analysis (qualitative analysis), we will record the frequency of specific characteristics related to the outcomes/tools and the barriers and facilitators associated with their implementation using counts and proportions. This will support a more precise understanding of the key issues to consider in their implementation. Subgroup analyses will be conducted, data permitting, to explore variations in follow-up strategies and feasibility dimensions across different participant-related and contextual factors. These factors will include the type of trauma, participant age group, mode of administration of the assessment tools (e.g., in-person, online, hybrid), and healthcare system context (e.g., low, middle, and high-income countries). This stratified synthesis will help identify whether certain strategies are more feasible, acceptable, or sustainable depending on the setting and population characteristics, thereby enhancing the contextual relevance and transferability of the findings. The results will be presented in various formats to support interpretation and dissemination. Descriptive tables will summarize the characteristics of the studies and strategies, their feasibility, and key findings, while figures and graphs will provide a clear illustration of trends and comparisons across strategies. STEP 6: Stakeholder Consultation An advisory committee was consulted for the development of this protocol, to ensure the relevance and applicability of the findings. This committee include experts from high-, middle-, and low-income countries representing various disciplines involved in trauma care and post-discharge follow-up, including epidemiology, health data protection and enhancement, trauma surgery, nursing, rehabilitation, psychology, social work and primary care. We have also involved individuals with lived experience as well as healthcare decision-makers and administrators. The consultation process aimed to: 1) identify any additional references that could enrich the analysis; 2) gather feedback on elements to include, as well as on the presentation and interpretation of the findings; 3) explore opportunities for knowledge mobilization and practical application of the results in clinical practice and health policy. To optimize collaboration, we will schedule periodic meetings (in person or virtual) with the members of the advisory committee at key milestones of the review process. These meetings will include structured group discussions and facilitated feedback sessions. In addition, we will use online tools such as questionnaires, shared documents and electronic surveys to systematically collect comments, suggestions, and evaluations. This mixed-methods approach will help capture both individual and collective perspectives and ensure their integration at different stages of the scoping review. This approach is aligned with best practices in stakeholder engagement during knowledge synthesis, which recommend combining synchronous and asynchronous data collection methods to ensure broad participation and integration of diverse perspectives [31, 48, 49]. LIMITATIONS AND MITIGATION STRATEGIES This scoping review presents certain methodological limitations inherent to its design and the range of studies targeted. In accordance with the methodological recommendations for scoping reviews [28, 30, 33, 44] and due to the wide variety of study designs, we will not conduct a critical appraisal of the methodological quality of included studies. This will limit our ability to assess the strength of individual findings. However, this is in line with recommendations, and we will apply a rigorous selection and evaluation process, including independent dual screening and calculation of inter-rater agreement, ensuring consistency in the application of inclusion and exclusion criteria and maximizing the reliability of the review process. Secondly, unlike systematic reviews, scoping reviews do not aim to estimate the effectiveness of an intervention, therefore, there will be no meta-analysis. As a result, we will not be able to determine the overall strength of the evidence. While this limits our ability to draw conclusions about the long-term impact of the health indicators/tools assessed, the clear structure of the review, according to the JBI and PRISMA-ScR guidelines, will ensure that findings are presented in a transparent and rigorous manner, thereby maximizing their usefulness for future research and decision-making, including future phases aimed at evaluating the effectiveness of long-term outcome assessment strategies in improving patient outcomes. Third, the anticipated variability in the health assessment strategies and the methods used may limit comparability across studies. To address this, a standardized data extraction form will be developed based on predefined variables and analytical categories and refined through expert consultation. This process will help identify the key elements to be extracted and validate the analytical framework, thereby strengthening the rigor of the synthesis. Fourth, the lack of standardization in health indicators and PROMs used across studies may complicate the assessment of post-discharge follow-up feasibility and limit the conclusions that can be drawn. To mitigate this issue, we will develop a mapping table linking the types of indicators assessed with feasibility elements (e.g., response rate, timing of evaluation, resources mobilized), which will contribute to a more structured and effective interpretation of the findings. Finally, considering the inconsistencies in health assessment follow-up methods across healthcare contexts and systems, some results may not be generalizable to all clinical settings or to less-developed countries. To put this limitation into perspective, we plan to conduct subgroup analyses, when data is available, based on variables such as World Bank country income categories. This will help contextualize the findings according to specific settings. In addition, an advisory committee composed of healthcare professionals, policymakers, and individuals with lived experience will be involved throughout the process to ensure the relevance and applicability of the findings, thereby enhancing the transferability of knowledge to clinical practice and health policy. DISCUSSION The results of this scoping review will provide an up-to-date and structured overview of strategies to assess outcomes in trauma survivors after hospital discharge. By identifying the strategies employed, their characteristics, the resources mobilized, as well as the barriers and facilitators to their implementation, this synthesis will offer an essential knowledge base to support the development of more integrated, accessible, and sustainable long-term assessment tools within trauma care systems. The expected impacts extend to both research and clinical practice. This review will help inform methodological choices for future evaluation and interventional studies, while also guiding clinicians and decision-makers on favorable conditions for the integration of outcomes and assessment tools into post-trauma care pathways. The findings will also highlight current gaps in the literature, helping to prioritize areas that require further research efforts. LIST OF ABBREVIATIONS CINAHL: Cumulative Index to Nursing and Allied Health Literature GPs : Primary care physicians JBI: Joanna Briggs Institute PIO: Proctor’s Implementation Outcomes PRESS: Peer Review of Electronic Search Strategies PRISMA: Preferred Reporting Items for Systematic reviews and Meta-Analyses PROMs: Patient-Reported Outcome Measures OSF: Open Science Framework WHO: World Health Organization APPENDIX 1: SENTINEL ARTICLES Gabbe, B. J., Simpson, P. M., Cameron, P. A., Ponsford, J., Lyons, R. A., Collie, A., Fitzgerald, M., Judson, R., Teague, W. J., Braaf, S., Nunn, A., Ameratunga, S., &amp; Harrison, J. E. (2017). Long-term health status and trajectories of seriously injured patients: A population-based longitudinal study. PLoS Medicine, 14(7), e1002322. https://doi.org/10.1371/journal.pmed.1002322 Bodien, Y. G., Barber, J., Taylor, S. R., Boase, K., Corrigan, J. D., Dikmen, S., Gardner, R. C., Kramer, J. H., Levin, H., Machamer, J., McAllister, T., Nelson, L. D., Ngwenya, L. B., Sherer, M., Stein, M. B., Vassar, M., Whyte, J., Yue, J. K., Markowitz, A., McCrea, M. A., … Giacino, J. T. (2023). Feasibility and Utility of a Flexible Outcome Assessment Battery for Longitudinal Traumatic Brain Injury Research: A TRACK-TBI Study. Journal of neurotrauma, 40(3-4), 337–348. https://doi.org/10.1089/neu.2022.0141 Hatchimonji, J. S., Kaufman, E. J., Chreiman, K., Stoecker, J. B., Reilly, P. M., Smith, B. P., Holena, D. N., &amp; Seamon, M. J. (2021). Beyond morbidity and mortality: The practicality of measuring patient-reported outcomes in trauma. Injury, 52(2), 127–133. https://doi.org/10.1016/j.injury.2020.11.034 Jayakumar, P., Heng, M., Okelana, B., Vrahas, M., Rodriguez-Villalon, A., &amp; Joeris, A. (2023). Patient-Reported Outcome Measurement in Orthopaedic Trauma. The Journal of the American Academy of Orthopaedic Surgeons, 31(20), e906–e919. https://doi.org/10.5435/JAAOS-D-23-00375 Lotfalla, A., Halm, J., Schepers, T., &amp; Giannakópoulos, G. (2023). Health-related quality of life after severe trauma and available PROMS: an updated review (part I). European journal of trauma and emergency surgery : official publication of the European Trauma Society, 49(2), 747–761. https://doi.org/10.1007/s00068-022-02178-5 Rios-Diaz, A. J., Herrera-Escobar, J. P., Lilley, E. J., Appelson, J. R., Gabbe, B., Brasel, K., deRoon-Cassini, T., Schneider, E. B., Kasotakis, G., Kaafarani, H., Velmahos, G., Salim, A., &amp; Haider, A. H. (2017). Routine inclusion of long-term functional and patient-reported outcomes into trauma registries: The FORTE project. The journal of trauma and acute care surgery, 83(1), 97–104. https://doi.org/10.1097/TA.0000000000001490 Turner, G. M., Slade, A., Retzer, A., McMullan, C., Kyte, D., Belli, A., &amp; Calvert, M. (2019). An introduction to patient-reported outcome measures (PROMs) in trauma. The journal of trauma and acute care surgery, 86(2), 314–320. https://doi.org/10.1097/TA.0000000000002102 Wake, E., Brandenburg, C., Heathcote, K., Dale, K., Campbell, D., &amp; Cardona, M. (2021, August 6). Barriers and facilitators to implementation of a telephone follow-up program for severely injured trauma patients: A process evaluation (Preprint Version 1). Research Square. https://doi.org/10.21203/rs.3.rs-722754/v1 REFERENCES 1. World Health Organization. Injuries and violence. 2024; Available from: https://www.who.int/news-room/fact-sheets/detail/injuries-and-violence. 2. Salim, A., et al., Measuring long-term outcomes after injury: current issues and future directions. Trauma Surg Acute Care Open, 2023. 8(1): p. e001068. 3. Global Burden of Disease Collaborators, Global burden of 369 diseases and injuries in 204 countries and territories, 1990-2019: a systematic analysis for the Global Burden of Disease Study 2019. Lancet, 2020. 396(10258): p. 1204–1222. 4. Centers for Disease Control and Prevention. Injury prevention &amp; control: Cost of injury data. 2021; Available from: https://www.cdc.gov/injury/wisqars/cost/. 5. Moore, L., et al., Mortality in Canadian Trauma Systems: A Multicenter Cohort Study. Ann Surg, 2017. 265(1): p. 212–217. 6. Truchon, C., et al., SHAPING QUALITY THROUGH VISION, STRUCTURE, AND MONITORING OF PERFORMANCE AND QUALITY INDICATORS: IMPACT STORY FROM THE QUEBEC TRAUMA NETWORK. Int J Technol Assess Health Care, 2017. 33(4): p. 415–419. 7. Bodien, Y.G., et al., Feasibility and Utility of a Flexible Outcome Assessment Battery for Longitudinal Traumatic Brain Injury Research: A TRACK-TBI Study. J Neurotrauma, 2023. 40(3-4): p. 337–348. 8. Wake, E., et al., Follow-up of severely injured patients can be embedded in routine hospital care: results from a feasibility study. Hosp Pract (1995), 2022. 50(2): p. 138–150. 9. Lotfalla, A., et al., Health-related quality of life after severe trauma and available PROMS: an updated review (part I). Eur J Trauma Emerg Surg, 2023. 49(2): p. 747–761. 10. World Health Organization. WHO reveals leading causes of death and disability worldwide: 2000–2019. 2020; Available from: https://www.who.int/news/item/09-12-2020-who-reveals-leading-causes-of-death-and-disability-worldwide-2000-2019. 11. Alharbi, R.J., et al., The effectiveness of trauma care systems at different stages of development in reducing mortality: a systematic review and meta-analysis. World J Emerg Surg, 2021. 16(1): p. 38. 12. Zehtabchi, S., et al., Trauma registries: history, logistics, limitations, and contributions to emergency medicine research. Acad Emerg Med, 2011. 18(6): p. 637–43. 13. van der Vliet, Q.M.J., et al., Routine incorporation of longer-term patient-reported outcomes into a Dutch trauma registry. Qual Life Res, 2019. 28(10): p. 2731–2739. 14. Bohnen, J.D., G.A. Anderson, and H.M.A. Kaafarani, Quality and Patient Safety Indicators in Trauma and Emergency Surgery: National and Global Considerations. Current Trauma Reports, 2018. 4(1): p. 9–24. 15. Gabbe, B.J., et al., Improved functional outcomes for major trauma patients in a regionalized, inclusive trauma system. Ann Surg, 2012. 255(6): p. 1009–15. 16. Dacombe, P.J., R. Amirfeyz, and T. Davis, Patient-Reported Outcome Measures for Hand and Wrist Trauma: Is There Sufficient Evidence of Reliability, Validity, and Responsiveness? Hand (N Y), 2016. 11(1): p. 11–21. 17. Institut canadien d’information sur la santé (ICIS), Introduction aux mesures des résultats déclarés par les patients (PROMs). 2021, Ottawa: ICIS. 18. Hatchimonji, J.S., et al., Beyond morbidity and mortality: The practicality of measuring patient-reported outcomes in trauma. Injury, 2021. 52(2): p. 127–133. 19. Gabbe, B.J., et al., Population-Based Capture of Long-Term Functional and Quality of Life Outcomes After Major Trauma: The Experiences of the Victorian State Trauma Registry. Journal of Trauma and Acute Care Surgery, 2010. 69(3): p. 532–536. 20. Rios-Diaz, A.J., et al., Routine inclusion of long-term functional and patient-reported outcomes into trauma registries: The FORTE project. J Trauma Acute Care Surg, 2017. 83(1): p. 97–104. 21. Smith, B.G., et al., Neurotrauma clinicians' perspectives on the contextual challenges associated with traumatic brain injury follow up in low-income and middle-income countries: A reflexive thematic analysis. PLoS One, 2022. 17(9): p. e0274922. 22. Wake, E., J. Ranse, and A.P. Marshall, Scoping review of the literature to ascertain how follow-up care is provided to major trauma patients post discharge from acute care. BMJ Open, 2022. 12(9): p. e060902. 23. Agency for Clinical Innovation. Trauma patient-reported measures (PRMs). n.d.; Available from: https://aci.health.nsw.gov.au/networks/trauma/data/prms. 24. Gabbe, B.J., et al., Long-term health status and trajectories of seriously injured patients: A population-based longitudinal study. PLoS Med, 2017. 14(7): p. e1002322. 25. Cameron, P.A., Gabbe, B. J., McNeil, J. J., Finch, C. F., Smith, K. L., Cooper, D. J., Trauma system development in Victoria, Australia: Population-based evidence of effectiveness. Journal of Trauma: Injury, Infection, and Critical Care, 2010. 69: p. 614–620. 26. Wake, E., et al. Barriers and Facilitators to Implementation of a Telephone Follow-Up Program for Severely Injured Trauma Patients – A Process Evaluation. 2021 21 july 2025]; Available from: https://research.bond.edu.au/en/publications/barriers-and-facilitators-to-implementation-of-a-telephone-follow. 27. Hoffmann, T.C., et al., Better reporting of interventions: template for intervention description and replication (TIDieR) checklist and guide. Bmj, 2014. 348: p. g1687. 28. Arksey, H. and L. and O'Malley, Scoping studies: towards a methodological framework. International Journal of Social Research Methodology, 2005. 8(1): p. 19–32. 29. Levac, D., H. Colquhoun, and K.K. O'Brien, Scoping studies: advancing the methodology. Implementation Science, 2010. 5(1): p. 69. 30. Peters, M.D.J., et al., Best practice guidance and reporting items for the development of scoping review protocols. JBI Evid Synth, 2022. 20(4): p. 953–968. 31. Pollock, D., et al., Moving from consultation to co-creation with knowledge users in scoping reviews: guidance from the JBI Scoping Review Methodology Group. JBI Evid Synth, 2022. 20(4): p. 969–979. 32. Peters, M.D., et al., Guidance for conducting systematic scoping reviews. Int J Evid Based Healthc, 2015. 13(3): p. 141–6. 33. Peters, M.D.J., et al., Updated methodological guidance for the conduct of scoping reviews. JBI Evidence Synthesis, 2020. 18(10): p. 2119–2126. 34. Raats, J.H., et al., Agreement between patient- and proxy-reported outcome measures in adult musculoskeletal trauma and injury: a scoping review. Quality of Life Research, 2025. 34(1): p. 89–99. 35. Sébille, V., et al., Does Differential Item Functioning Jeopardize the Comparability of Health-Related Quality of Life Assessment Between Patients and Proxies in Patients with Moderate-to-Severe Traumatic Brain Injury? Neurocrit Care, 2023. 39(2): p. 339–347. 36. Grunow, J.J., et al., Reliability of pre-admission patient-reported outcome measures postoperatively assessed via proxies: a prospective, multicenter observational study. Crit Care, 2025. 29(1): p. 200. 37. Snowdon, D.A., et al., Feasibility of implementing a codesigned patient reported outcome measures (PROMs) collection system for older adults in acute and sub-acute hospital settings. Quality of Life Research, 2025. 34(6): p. 1809–1822. 38. Herrera-Escobar, J.P., et al., Long-term patient-reported outcomes and patient-reported outcome measures after injury: the National Trauma Research Action Plan (NTRAP) scoping review. J Trauma Acute Care Surg, 2021. 90(5): p. 891–900. 39. Jayakumar, P., et al., Patient-Reported Outcome Measurement in Orthopaedic Trauma. J Am Acad Orthop Surg, 2023. 31(20): p. e906–e919. 40. Cella, D., et al., Patient-reported outcomes in performance measurement., in Patient-Reported Outcomes in Performance Measurement. 2015, RTI Press © 2015 Research Triangle Institute. All rights reserved. This book is protected by copyright. Credit must be provided to the author and source of the book when the content is quoted. No part of this book may be reproduced in any form by any electronic or mechanical means (including photocopying, recording, or information storage and retrieval) without permission in writing from the publisher.: Research Triangle Park (NC). 41. Takakusagi, Y., et al., Validation of the Reliability of Machine Translation for a Medical Article From Japanese to English Using DeepL Translator. Cureus, 2021. 13(9). 42. McGowan, J., et al., PRESS Peer Review of Electronic Search Strategies: 2015 Guideline Statement. J Clin Epidemiol, 2016. 75: p. 40–6. 43. JPT, H., et al., Cochrane Handbook for Systematic Reviews of Interventions Version 6.4 (updated August 2023). Version 6.4 ed. 2023. 44. Page, M.J., et al., The PRISMA 2020 statement: an updated guideline for reporting systematic reviews. Syst Rev, 2021. 10(1): p. 89. 45. Proctor, E., et al., Outcomes for implementation research: conceptual distinctions, measurement challenges, and research agenda. Adm Policy Ment Health, 2011. 38(2): p. 65–76. 46. Flynn, R., et al., Identifying existing approaches used to evaluate the sustainability of evidence-based interventions in healthcare: an integrative review. Syst Rev, 2022. 11(1): p. 221. 47. Idnay, B., et al., Promoting equity in clinical research: The role of social determinants of health. Journal of Biomedical Informatics, 2024. 156: p. 104663. 48. Tricco, A.C., et al., Engaging policy-makers, health system managers, and policy analysts in the knowledge synthesis process: a scoping review. Implementation Science, 2018. 13(1): p. 31. 49. Concannon, T.W., et al., A systematic review of stakeholder engagement in comparative effectiveness and patient-centered outcomes research. J Gen Intern Med, 2014. 29(12): p. 1692–701.		OSF	2025	Project	Text			https://osf.io/kzhs4/	OSF	kzhs4	sensitivity specificity meta-analysis	True	False	files_enumerated	0
10.17605/osf.io/m26pk	Leveraging AI-Driven Neuroimaging Biomarkers for Early Detection and Social Function Prediction in Autism Spectrum Disorders. A Systematic Review	This systematic review examines artificial intelligence (AI) applications in neuroimaging for autism spectrum disorder (ASD), addressing the critical need for objective biomarkers that could enable earlier detection and more accurate prediction of developmental outcomes. Methods: Following PRISMA guidelines, we conducted a comprehensive literature search across eight databases, yielding 146 studies from an initial 1,872 records. These studies were systematically analyzed to address key questions regarding AI-neuroimaging approaches in ASD detection and prognosis. Results: Neuroimaging combined with AI algorithms demonstrated significant potential for early ASD detection, with electroencephalography (EEG) showing promise. Machine learning classifiers achieved high diagnostic accuracy (85-99%) using features derived from neural oscillatory patterns, connectivity measures, and signal complexity metrics. Studies of infant populations identified the 9–12-month developmental window as critical for biomarker detection and preceding behavioral symptoms. Multimodal approaches integrating various imaging techniques substantially enhanced predictive capabilities, while longitudinal analyses showed potential for tracking developmental trajectories and treatment response. Conclusions: AI-driven neuroimaging biomarkers represent a promising frontier in ASD research, potentially enabling detection before behavioral symptoms manifest and providing objective measures of intervention efficacy. While technical and methodological challenges remain, advancements in standardization, diverse sampling, and clinical validation could facilitate translation into practice, ultimately supporting earlier intervention during critical developmental periods and improving outcomes for individuals with ASD.	Medicine and Health Sciences | Life Sciences | Education | Social and Behavioral Sciences | Artificial Intelligence | Autism Spectrum Disorder | Biomarkers | Classification | Deep Learning | Developmental Trajectories | Early Detection | Electroencephalography | Functional Connectivity | Machine Learning | Multimodal Integration | Neuroimaging | Signal Processing | Social Function | Support Vector Machines	OSF	2025	Project	Text	Academic Free License (AFL) 3.0	http://opensource.org/licenses/AFL-3.0	https://osf.io/m26pk/	OSF	m26pk	"diagnostic accuracy"	True	False	files_enumerated	0
10.17605/osf.io/m4pqf	Data Analysis and Outcome reporting	Primary outcome The primary outcome will be the diagnostic performance of predefined nutritional screening tools for identifying GLIM-defined malnutrition in adults with IBD. Performance will be assessed using study-level sensitivity, specificity and diagnostic odds ratio where complete or reconstructable 2 x 2 data are available. Secondary outcomes 1. Diagnostic performance of the predefined nutritional screening tools against ESPEN criteria and SGA, analysed separately from GLIM-based evidence. 2. The proportion of study-screening tool-comparator rows meeting the predefined screening benchmark of sensitivity &gt;=80%. 3. Supportive diagnostic measures, including PPV and NPV, where available or calculable. 4. Narrative summary of PICO-eligible studies that report relevant performance, agreement or association data but do not provide sufficient data to reconstruct a 2 x 2 table. Kappa and accuracy may be reported descriptively as supplementary measures but will not be used as primary measures of screening performance. Data synthesis and analysis The main synthesis will focus on predefined nutritional screening tools assessed against GLIM-defined malnutrition. Studies using ESPEN criteria or SGA as comparators will be analysed separately and will not be combined with GLIM-based evidence. Studies with complete or reconstructable 2 x 2 data will be included in the structured diagnostic accuracy synthesis. Each row will represent one nutritional screening tool assessed against one comparator within one study. For each study-screening tool-comparator row, sensitivity, specificity, PPV, NPV and diagnostic odds ratio will be calculated where sufficient data are available. Wilson 95% confidence intervals will be calculated for sensitivity and specificity. Diagnostic odds ratios will be presented with 95% confidence intervals. Where zero cells are present, a 0.5 continuity correction will be applied. A diagnostic odds ratio confidence interval excluding 1 will be interpreted as evidence that the screening tool shows discriminatory ability in that cohort. Results will be presented in structured tables. The primary table will show study-level performance of each nutritional screening tool against GLIM. A secondary table will show performance against ESPEN criteria and SGA. For each nutritional screening tool against GLIM, results will be summarised descriptively using the median and range of sensitivity and specificity, PPV and NPV ranges, kappa range, the number of studies in which the diagnostic odds ratio confidence interval excludes 1, and the number of rows meeting the predefined sensitivity benchmark of &gt;=80%. Kappa and accuracy may be reported descriptively as supplementary measures but will not be used as primary measures of screening performance. Forest plots will be used to display study-level sensitivity and specificity estimates with 95% confidence intervals. No pooled estimate will be calculated. Formal meta-analysis is not planned. PICO-eligible studies without complete or reconstructable 2 x 2 data will be summarised narratively as supportive evidence only. Exploration of variation Where necessary, variation in diagnostic performance will be explored descriptively in relation to population demographics, disease activity and clinical setting. Because the number of studies per nutritional screening tool is expected to be small, formal subgroup analysis, meta-regression and pooled sensitivity analysis are not planned.		OSF Registries	2026	RegistrationComponent	Text	Creative Commons Zero v1.0 Universal	https://creativecommons.org/publicdomain/zero/1.0/legalcode	https://osf.io/m4pqf/	OSF	m4pqf	"diagnostic accuracy" | "sensitivity and specificity" | sensitivity specificity meta-analysis	True	False	files_enumerated	0
10.17605/osf.io/m68jy	Scoping Review of Risk Prediction Models for Acute Kidney Injury Following Cardiac Arrest Resuscitation	This scoping review aims to systematically map the existing evidence on risk prediction models for acute kidney injury (AKI) in adult patients following successful resuscitation from cardiac arrest (including both out-of-hospital cardiac arrest [OHCA] and in-hospital cardiac arrest [IHCA]). Cardiac arrest survivors are at high risk of developing AKI, which is strongly associated with increased mortality, prolonged hospital stay, and poor neurological outcomes. In recent years, several risk prediction models (such as nomograms, logistic regression-based scores, and machine learning models) have been developed to predict AKI occurrence, progression, or severity in this population. However, the evidence remains sparse, fragmented, and has not yet been systematically synthesized or critically appraised. The objectives of this scoping review are: (1) to identify all published and unpublished studies that have developed, validated, or updated risk prediction models for AKI after successful cardiac arrest resuscitation; (2) to summarize the key characteristics of these models, including study design, sample size, predictors, performance metrics (e.g., AUC/C-index, calibration, sensitivity, specificity, decision curve analysis), and validation approaches (internal/external); (3) to assess the methodological quality of the included models using the PROBAST tool; and (4) to highlight current evidence gaps and provide clear directions for future research and clinical application. This scoping review will follow the Joanna Briggs Institute (JBI) methodology for scoping reviews and the PRISMA-ScR (Preferred Reporting Items for Systematic Reviews and Meta-Analyses extension for Scoping Reviews) checklist. Comprehensive searches will be performed in PubMed, Embase, Web of Science, Cochrane Library, CNKI, Wanfang, VIP, and other relevant databases, with no language or publication date restrictions. The findings of this review will provide clinicians, researchers, and guideline developers with a clear overview of the current state of AKI risk prediction modeling in post-cardiac arrest patients and serve as a foundation for the development of more robust, externally validated, and clinically implementable prediction tools.	Medicine and Health Sciences | Nursing | FOS: Health sciences	OSF	2026	Project	Text	Creative Commons Zero v1.0 Universal	https://creativecommons.org/publicdomain/zero/1.0/legalcode	https://osf.io/m68jy/	OSF	m68jy	sensitivity specificity meta-analysis	True	False	files_enumerated	0
10.17605/osf.io/m7a2d	Processo de validação de instrumentos de autoavaliação da voz: Uma revisão de Escopo	Informações sobre a avaliação da validade, confiabilidade e responsividade nos instrumentos de autoavaliação de pacientes com disfonia são importantíssimos, visto que os principais objetivos do tratamento são melhorar a função vocal dos pacientes e seu bem-estar. Este tipo de estudo permite a otimização e o direcionamento das avaliações na prática clínica, diminuindo a sobrecarga ao paciente e ao terapeuta. A responsividade dos testes tem sido realizada nos últimos dez anos, apontando um interesse maior das pesquisas na criação de instrumentos mais sensíveis, para utilização na prática clínica e nos ensaios clínicos. Portanto, para uma melhor utilização dos protocolos de autoavaliação vocal no diagnóstico ou acompanhamento terapêutico, faz-se necessário compreender as evidências científicas que respaldam a sua utilização, bem como todo o processo de validação que esse instrumento obedeceu. Acredita-se que essas informações auxiliarão o clínico na tomada de decisão de escolha do protocolo especifico a ser utilizado com cada paciente com base em evidências científicas. Desta forma, essa pesquisa propõe mapear o processo de validação de instrumentos de autoavaliação vocal, utilizados em pacientes disfônicos adultos, bem como fornecer a pesquisadores e clínicos evidências sobre a qualidade e utilidade clínica dos instrumentos de avaliação da voz utilizados na prática clínica no Brasil.	Analyses ROC | Analyses, Statistical Factor | Analysis ROC | Analysis, Statistical Factor | Brazil | Brazilian Portuguese | Characteristics Receiver Operating | Curve ROC | Disturbance Voice | Disturbances Voice | Factor Analysis, Statistical | Fatigue Voice | Fatigues Voice | IRT | Neurologic Voice Disorder | Neurologic Voice Disorders | Predictive Value of Tests | Predictive Values of Tests | Psychometrics | Qualities Voice | Quality Voice | Questionnaire Designs | Questionnaires and Surveys | ROC curve | Receiver Operating Characteristic | Receiver Operating Characteristics | Scoping Review | Sensitivity and Specificity | Specificity and Sensitivity | Surveys | Surveys and Questionnaires | Validation Study | Voice Disorder | Voice Disorder Neurologic | Voice Disorders | Voice Fatigue | Voice Quality | item response theory | self-assessment instruments	OSF	2024	Project	Text	Creative Commons Attribution 4.0 International	https://creativecommons.org/licenses/by/4.0/legalcode	https://osf.io/m7a2d/	OSF	m7a2d	"sensitivity and specificity"	True	True	files_enumerated	1
10.17605/osf.io/m85js	Protocol: Diagnostic accuracy of chest X-ray and CT using artificial intelligence for osteoporosis: systematic review and meta-analysis			OSF	2023	Project	Text			https://osf.io/m85js/	OSF	m85js	"diagnostic accuracy"	True	True	files_enumerated	1
10.17605/osf.io/m9ptk	Diagnostic accuracy of MTAP immunohistochemistry for CDKN2A homozygous deletion and for distinguishing mesothelioma from reactive mesothelial proliferations: a systematic review and bivariate meta-analysis	This OSF project (DOI 10.17605/OSF.IO/M9PTK) hosts the supplementary materials for a systematic review and bivariate / HSROC meta-analysis of the diagnostic accuracy of MTAP immunohistochemistry (a) as a surrogate for CDKN2A homozygous deletion and (b) for distinguishing mesothelioma from reactive mesothelial proliferations. The review is reported to PRISMA-DTA 2020 standards, with risk of bias assessed by QUADAS-2. The frozen pre-registration is held separately at OSF Registries, DOI 10.17605/OSF.IO/S7YW4, and is preserved exactly as registered. The controlling methods-of-record for the completed review is protocol amendment v5 (19 June 2026), as amended by protocol amendment v6 (6 August 2026) for changes made in response to peer review; both are deposited here. Between them they document every deviation from, and correction to, the registered plan with its rationale and impact. The primary review questions and the reference standards are unchanged from registration. REVIEW QUESTIONS (a) Primary question: What is the diagnostic accuracy of MTAP immunohistochemistry, used alone, for detecting CDKN2A homozygous deletion in pleural mesothelioma, taking dual-colour CDKN2A FISH (or an equivalent CNV / NGS reference) as the gold standard? Peritoneal mesothelioma is addressed separately, as a pre-specified and independently reported stratum, and is not pooled with the pleural primary analysis. (b) Secondary question: What is the diagnostic accuracy of MTAP immunohistochemistry for distinguishing histologically or cytologically confirmed mesothelioma from reactive mesothelial proliferations, taking the integrated clinical-radiological-pathological diagnosis as the reference? Peritoneal cohorts are likewise reported separately from the pleural-main secondary pool. POPULATION AND SPECIMENS Adult patients with suspected mesothelioma (pleural as the primary target; peritoneal as a pre-specified, separately reported subgroup) undergoing diagnostic biopsy or pleural / peritoneal effusion cytology, in whom MTAP IHC has been applied as part of the ancillary diagnostic workup. INDEX TEST MTAP immunohistochemistry on formalin-fixed paraffin-embedded tissue or cell block. Pre-specified primary loss definition: complete cytoplasmic loss with positive internal control. Pre-specified sensitivity-analysis convention: each study's own threshold including broader patterns (nuclear loss, focal loss, &gt;=30% cells lost). Antibody clone recorded as a pre-specified subgroup variable (2G4 reference clone; mAb1813; EPR6893; 2B1G6; polyclonal / unspecified). REFERENCE STANDARD Primary: CDKN2A homozygous deletion by dual-colour FISH (&gt;=10% nuclei threshold standard). CNV array and targeted NGS panels with explicit CDKN2A copy-number calls are accepted equivalents. Secondary: integrated clinical-radiological-pathological diagnosis per IMIG 2017 / WHO 2021 with at least 12 months follow-up for benign controls. Incorporation bias is acknowledged and addressed in QUADAS-2 domain 3. OUTCOMES Primary: pooled sensitivity, specificity, positive and negative likelihood ratios, diagnostic odds ratio (all with 95% CI); summary HSROC curve with 95% confidence and prediction regions. Secondary: between-study heterogeneity (tau^2, I^2); pre-specified subgroup pooled estimates by antibody clone and specimen format; pooled proportion of uninterpretable MTAP IHC results. SEARCH (as executed) PubMed, Web of Science, Scopus, and a Google Scholar top-up, from inception to 18 June 2026. A single index-test-agnostic concept pair was applied at the database stage — (MTAP OR methylthioadenosine phosphorylase) AND (mesothelioma OR mesothelial); restriction to the MTAP-IHC index test and to an admissible reference standard was performed by manual screening. Per-source yields: PubMed 153, Web of Science 217, Scopus 194, Google Scholar 1, citation tracking 0 — 565 records identified, 20 studies included. The registered protocol named PubMed and Embase to 2 June 2026; Embase access lapsed at the re-run and was replaced by Web of Science, Scopus and Google Scholar, with the cut-off extended to 18 June 2026. This deviation, and the correction of the earlier two-strand / IHC-term search description to the single executed concept pair, are documented in amendment v5 and in the deposited search log (MTAP_search_strategy_log.md). DATA EXTRACTION AND VERIFICATION Two reviewers — V. Tayade (Grant Government Medical College &amp; Sir J.J. Group of Hospitals, Mumbai) and G. Singh (AIIMS Rajkot) — extracted each included study independently from the source articles, and discrepancies between the two independent extractions were resolved by consensus to form the locked dataset. Every 2x2 cell (TP, FP, FN, TN) is transcribed verbatim from the source; no value is fabricated, approximated, inferred, or back-calculated, and manuscript point estimates are drawn only from the locked analysis output (mtap_dta_analysis_FINAL.R -&gt; MTAP_R_output.txt). The locked extraction is deposited as MTAP_2x2_dataset_locked.csv and, in formatted form, as MTAP_Supplementary_Table_S1_2x2.xlsx; MTAP_2x2_dataset_v6.csv supersedes it, carrying the same counts with columns marking which arms contribute to a pooled stratum. (The registered record's description of the second-reviewer step is corrected in amendment v5; see that document.) RISK OF BIAS QUADAS-2 (Whiting 2011): four risk-of-bias domains (patient selection, index test, reference standard, flow and timing) and three applicability domains, scored per study. Tally across the 20 included studies: Low 85, High 24, Unclear 31. Workbook deposited as MTAP_QUADAS2_workbook.xlsx. DATA SYNTHESIS Bivariate random-effects meta-analysis (Reitsma 2005 / Rutter-Gatsonis HSROC) using the mada package in R, with logit-transformed sensitivity and specificity jointly modelled. Where a pool's specificity is at or near 100% (most or all false positives = 0), the pre-specified summary is the univariate random-effects pooled sensitivity (logit, DerSimonian-Laird), with specificity described as at/near 100%. Peritoneal cohorts are reported separately from the pleural pools, and the Fukuoka University representatives are entered sensitivity-only. Reproducible analysis code is deposited as mtap_dta_analysis_FINAL.R with its output log MTAP_R_output.txt; the SROC plots and the PRISMA-DTA study-flow diagram are deposited as PDF and PNG. The computational environment, and a cross-version check confirming the estimates reproduce under mada 0.5.12 and meta 8.5-0, are recorded in MTAP_sessionInfo.txt. Pool composition as registered (20 studies / 22 two-by-two tables / five strata): - Primary, pleural-main (k = 7): Chapel 2020, Chapel 2021, Vrugt 2023, Febres-Aldana 2024, Seker 2026, Broggi 2024, Brcic 2023. - Primary, peritoneal, reported separately (k = 1): Quaranta 2025 (1% cutoff). - Secondary, MTAP-alone, pleural-main (k = 9): Berg 2018 (tissue), Berg 2020, Chapel 2022, Lynggard (histology), Lynggard (cytology), Seker 2024, Hiroshima 2021, Amacher 2023, Aoe 2026. - Secondary, peritoneal, reported separately (k = 2): Alsugair 2022 (biopsy), Quaranta 2025 (secondary). - Fukuoka University series, sensitivity-only (k = 3): Kinoshita 2020 (tissue), Kinoshita 2021 (cytology), Sa-ngiamwibool 2022. Pool composition after peer review (19 studies / 21 two-by-two tables; amendment v6): Alsugair 2022 was withdrawn from quantitative synthesis, both arms, because it scored MTAP loss by absent nuclear staining rather than the complete-cytoplasmic-loss convention applied throughout, and therefore does not read the same index test. Peritoneal data are no longer pooled: the k = 2 secondary peritoneal estimate is withdrawn and Quaranta 2025 is reported descriptively, as is the primary peritoneal arm. Three strata are pooled (primary pleural k = 7, secondary pleural-main k = 9, Fukuoka sensitivity-only k = 3) and two peritoneal strata (k = 1 each) are descriptive. Twenty reports remain in the flow diagram and in the study-characteristics table as identified and eligible. No 2x2 cell value changed, and no pooled pleural estimate changed. PRE-SPECIFIED SENSITIVITY ANALYSES (i) Exclude Seker 2024 from the secondary main pool. (ii) Stratify by specimen (tissue versus cytology) — performed; see SUBGROUP ANALYSES below. (iii) Stratify by clone (2G4 versus other) — performed; see below. (iv) Primary-pool sensitivity with each study's own threshold; the substituted counts are recorded in amendment v5 §8 and in the deposited dataset, and threshold-substituted re-fits were not performed. (v) Sa-ngiamwibool ID-handling variant. (vi) Lynggard cytology-only sensitivity to bound the effect of the shared TN = 20 reactive mesothelial controls used in both Lynggard arms; the drop-one-arm analyses are deposited as SROC_SECONDARY_drop_Lynggard_cyto.pdf and SROC_SECONDARY_drop_Lynggard_histo.pdf. SUBGROUP ANALYSES Performed and reported: specimen format (tissue k = 4 versus effusion cytology k = 5) and antibody clone (2G4 k = 3 versus other k = 6), both within the secondary pleural-main pool. Neither showed a difference in sensitivity. Outputs are deposited as SROC_SECONDARY_specimen_cytology.pdf and SROC_SECONDARY_clone_other.pdf; no SROC is produced for the tissue or 2G4 subgroups, in which every contributor returned zero false positives, so a bivariate model is not applicable and the pre-specified univariate summary applies. Because the single false-positive contributor in the whole pool is simultaneously the cytology arm, a non-2G4 clone and the broader loss threshold, specimen format, clone and threshold are mutually confounded at this number of contributors; both comparisons are therefore descriptive and neither is a test of difference. Planned but not performed, the number of contributing studies being insufficient to support them: histologic subtype (epithelioid versus sarcomatoid including desmoplastic versus biphasic versus mixed); anatomic site (pleural versus peritoneal) as a pooled comparison; reference-standard modality; and time period (pre-2020 versus 2020 onward). STATUS The search, data extraction, QUADAS-2 assessment, and synthesis are complete. The manuscript was submitted to Cancer Cytopathology in June 2026, received a major revision decision in August 2026, and the revision was submitted on 14 August 2026. The registered protocol's status note originally read "synthesis completed; deviations nil"; amendment v5 corrects this to record that deviations and corrections were identified and are documented in full — that is, not nil — superseding the earlier "nil deviations" declaration. Amendment v6 records the further changes made in response to peer review. FUNDING AND CONFLICTS No external project funding. The reviewers declare no conflicts of interest, and no relationship with the manufacturer of any antibody clone or FISH-probe vendor. DEPOSITED FILES (23) 00_README_OSF.txt; MTAP_protocol_v5_amendment.md; MTAP_protocol_v6_amendment.md; MTAP_search_strategy_log.md; MTAP_2x2_dataset_locked.csv; MTAP_2x2_dataset_v6.csv; MTAP_Supplementary_Table_S1_2x2.xlsx; MTAP_QUADAS2_workbook.xlsx; mtap_dta_analysis_FINAL.R; MTAP_R_output.txt; MTAP_sessionInfo.txt; SROC_PRIMARY_pleural.pdf; SROC_SECONDARY_main.pdf; SROC_SECONDARY_drop_Lynggard_cyto.pdf; SROC_SECONDARY_drop_Lynggard_histo.pdf; SROC_SECONDARY_specimen_cytology.pdf; SROC_SECONDARY_clone_other.pdf; PRISMA_DTA_flow_final.png; MTAP_PRISMA-DTA_checklist.docx; pubmed-MTAPtiabOR-set.txt; csv-MTAPtiabOR-set.csv; savedrecs_converted.csv; scopus_export_Jun_18-2026.csv.	Statistics and Probability | Physical Sciences and Mathematics | Medicine and Health Sciences | Medical Specialties | Pathology | Biostatistics | CDKN2A | HSROC | MTAP | bivariate model | diagnostic test accuracy | homozygous deletion | immunohistochemistry | mesothelioma | meta-analysis | methylthioadenosine phosphorylase | peritoneal mesothelioma | pleural mesothelioma	OSF	2026	Project	Collection	Creative Commons Attribution 4.0 International	https://creativecommons.org/licenses/by/4.0/legalcode	https://osf.io/m9ptk/	OSF	m9ptk	"2x2" diagnostic | "diagnostic accuracy" | "diagnostic test accuracy" | "sensitivity and specificity" | sensitivity specificity meta-analysis	True	False	files_enumerated	23
10.17605/osf.io/mezh5	Machine learning models for predicting contraceptive discontinuation among reproductive-age women: A systematic review and meta-analysis	This research project is a systematic review and meta-analysis that aims to evaluate the predictive performance of machine learning (ML) models for identifying contraceptive discontinuation among reproductive-age women. Contraceptive discontinuation remains a major public health challenge because it contributes to unintended pregnancies, unmet family planning needs, and adverse maternal and reproductive health outcomes. Early identification of women at high risk of discontinuation may support targeted counseling and personalized reproductive health interventions. In recent years, ML approaches have increasingly been applied to predict contraceptive discontinuation using large demographic and health datasets; however, evidence regarding their overall predictive accuracy and reliability has not been comprehensively synthesized. The primary purpose of this study is to systematically identify, critically appraise, and quantitatively synthesize published studies that developed and/or validated ML-based prediction models for contraceptive discontinuation. The review will assess pooled predictive performance measures, including sensitivity, specificity, diagnostic odds ratio (DOR), and area under the summary receiver operating characteristic curve (SROC-AUC). The study will also evaluate heterogeneity across studies and explore differences in predictive performance according to ML algorithms, study settings, predictor variables, and validation methods. A comprehensive literature search will be conducted in PubMed, Cochrane Library, Scopus, Wiley Online Library, and ProQuest for studies published up to August 31, 2025. Eligible studies will include original research involving reproductive-age women and reporting sufficient data on ML model performance. Two independent reviewers will conduct study selection, data extraction, and risk of bias assessment using the PROBAST tool. The expected outcomes of this research include a pooled estimate of the predictive accuracy of ML models for contraceptive discontinuation and identification of factors contributing to variability in model performance. The findings are expected to provide evidence regarding the clinical and public health utility of ML-based prediction tools in family planning services. Additionally, the study may inform future research on predictive modeling and support the development of more robust and generalizable ML approaches for reproductive health applications.	Medicine and Health Sciences	OSF Registries	2026	Pre-registration	StudyRegistration	Creative Commons Zero v1.0 Universal	https://creativecommons.org/publicdomain/zero/1.0/legalcode	https://osf.io/mezh5/	OSF	mezh5	sensitivity specificity meta-analysis	True	False	files_enumerated	1
10.17605/osf.io/mq47n	Evidence on the utility of artificial intelligence in the interpretation of diagnostic radiological images in low and middle-income countries: a scoping review	Background: In low- and middle-income countries (LMICs), access to diagnostic imaging remains limited due to scarce equipment, geographic barriers, inadequate digital infrastructure, and a shortage of trained personnel. Artificial intelligence (AI) has emerged as a promising tool to address these gaps by enhancing diagnostic accuracy, supporting non-specialist health workers, and optimizing workflows. However, the evidence remains fragmented. Objective: This scoping review aimed to identify and synthesize available evidence on the utility of AI in the interpretation of radiological diagnostic images in LMICs. Methods: A scoping review was conducted in July 2025 following Arksey and O’Malley’s framework and reported according to the PRISMA-ScR guidelines. Searches were performed in PubMed, Scopus, and Clinical Key for studies published between 2000 and July 2025 in English and Spanish. Eligible studies included clinical applications of AI in radiological imaging within LMICs, reporting diagnostic accuracy, workflow impact, user perception, or implementation factors. Results: From 620 records, 51 studies met the inclusion criteria, representing 33 LMICs. The majority were published between 2022 and 2025 and focused on ultrasound, X-ray, and computed tomography. Across these modalities, AI consistently improved diagnostic sensitivity, specificity, and clinical applicability, particularly for tuberculosis, pneumonia, obstetric care, and oncological screening. Evidence on magnetic resonance imaging was promising but mainly experimental, while mammography research remained scarce. Common limitations included small sample sizes, single-center designs, reliance on public datasets, and limited multicentric validation. Conclusions: AI demonstrates significant potential to enhance radiological diagnostics in LMICs, particularly in ultrasound, X-ray, and computed tomography. Nevertheless, methodological heterogeneity, infrastructural challenges, and regulatory gaps underscore the need for larger multicenter studies, international collaboration, and context-adapted implementation strategies to ensure sustainable integration.	Physical Sciences and Mathematics | Radiology | Public Health | Medicine and Health Sciences | Medical Specialties | International Public Health | Computer Sciences | Artificial Intelligence and Robotics | Artificial intelligence | Diagnostic imaging | Low- and middle-income countries | Radiology | Scoping review	OSF Registries	2025	Pre-registration	StudyRegistration	No license		https://osf.io/mq47n/	OSF	mq47n	"diagnostic accuracy"	True	False	files_enumerated	0
10.17605/osf.io/mvnb8	The Impact of BioFire FilmArray Blood Culture Identification (BCID) Panels on Antimicrobial Stewardship: A Scoping Review of Intervention Strategies	Sepsis and bloodstream infections require rapid diagnosis and treatment. While the diagnostic accuracy of the BioFire FilmArray Blood Culture Identification (BCID) and BCID2 panels is well-established, the optimal antimicrobial stewardship strategies required to translate these rapid results into improved clinical outcomes remain variable. This scoping review aims to map the literature regarding stewardship interventions coupled with BioFire testing (e.g., active pharmacist notification vs. passive electronic reporting) and their associated impact on time to appropriate therapy, antibiotic de-escalation, and hospital length of stay	Medical Sciences | Other Pharmacy and Pharmaceutical Sciences | Pharmacy and Pharmaceutical Sciences | Medicine and Health Sciences | Medical Specialties | Internal Medicine | BioFire FilmArray BCID Antimicrobial Stewardship Rapid Diagnostics Sepsis Bacteremia Scoping Review Clinical Utility	OSF	2026	Project	Project	Creative Commons Attribution 4.0 International	https://creativecommons.org/licenses/by/4.0/legalcode	https://osf.io/mvnb8/	OSF	mvnb8	"diagnostic accuracy"	True	False	files_enumerated	1
10.17605/osf.io/mvwqh	CSF/Serum pTau181 Dissociation Pattern Distinguishes Peripheral vs CNS Tau Sources: Predictions for ALS, AD, and Diagnostic Accuracy	The ratio of CSF pTau181 to serum pTau181 distinguishes peripheral tau elevation (muscle/injury) from CNS tau pathology, with specific patterns predicting cognitive outcomes.	Medicine and Health Sciences | Life Sciences | pTau181 Alzheimer's disease ALS biomarkers CSF diagnostic accuracy 4-Loop Theory	OSF	2026	Project	Text			https://osf.io/mvwqh/	OSF	mvwqh	"diagnostic accuracy"	True	False	files_enumerated	0
10.17605/osf.io/myga2	Extracellular Vesicles as Biomarkers for the Diagnosis of Systemic Lupus Erythematosus: Systematic Review and Meta-Analysis	Systemic Lupus Erythematosus (SLE) is an autoimmune inflammatory disease with a multifactorial etiology, primarily affecting women of childbearing age. It presents as a multisystemic condition, potentially involving the skin, kidneys, and heart. Diagnosis is based on clinical and immunological criteria, such as those established by SLICC and ACR/EULAR; however, it is often delayed due to the complexity of symptoms. A particular group of vesicles, known as extracellular vesicles (EVs), has shown relevance in the diagnosis and treatment of autoimmune diseases, representing a potential diagnostic method that is faster and more accurate for SLE. In this context, this study aims to analyze, through a systematic review, the use of EVs in the diagnosis of SLE, compared to currently available testing methods. The study will be conducted in accordance with the Preferred Reporting Items for Systematic Reviews and Meta-Analyses (PRISMA) guidelines. The electronic literature search will be conducted until June 2025 using the PubMed/MEDLINE, Scopus, and Cochrane Library databases to answer the PICO question: “Are extracellular vesicles effective as biomarkers for the diagnosis of systemic lupus erythematosus?” Diagnostic accuracy will be considered the primary outcome. The ideal biological material for EV collection and the biomarker detection method will be included as secondary outcomes. After article selection and data extraction, the data will undergo bias assessment and meta-analysis. It is expected that this study will determine the biomarker potential of EVs for the diagnosis of SLE.	Extracellular vesicles | Systemic lupus erythematosus | autoimmune diseases | biomarkers | exosomes	OSF	2025	Project	Text	Creative Commons Attribution 4.0 International	https://creativecommons.org/licenses/by/4.0/legalcode	https://osf.io/myga2/	OSF	myga2	"diagnostic accuracy"	True	False	files_enumerated	0
10.17605/osf.io/n36hp	Use of Salivary ATR-FTIR Spectroscopy in the Screening and Diagnosis of Systemic Diseases: A Scoping Review Protocol	Abstract Objective: This scoping review aims to map and synthesize the existing evidence on the use of salivary ATR-FTIR spectroscopy, alone or in combination with other analytical techniques, for the screening or diagnosis of systemic diseases in human studies. Methods: The data sources included several databases, such as MEDLINE (PubMed), Excerpta Medica Database (EMBASE), The Cochrane Library, Livivo, LILACS, Web of Science, Scopus, Epistemonikos, and Google Scholar (gray literature), to identify articles on the topic. The electronic search was conducted on November 24, 2025, with an update performed on December 24, 2025. No language or publication period restrictions. Two independent researchers will apply eligibility criteria and select studies for inclusion in the scoping review, with a third specialist resolving discrepancies. Data extraction and review will also be conducted by two independent researchers, which will then be analyzed by the third expert researcher in scoping reviews to resolve any potential divergences. Data will be tabulated in an Excel spreadsheet; no specific software will be used for data extraction and management. Inclusion criteria: Studies involving human participants, conducted in clinical, hospital, laboratory, or outpatient settings, that use salivary samples analyzed by ATR-FTIR spectroscopy, either alone or in combination with other analytical techniques, for the purposes of screening or diagnosis of systemic diseases. Original studies such as clinical trials, observational studies (cross-sectional, cohort, or case-control), pilot studies, diagnostic accuracy research, or methodological validation studies will be considered, with no restriction on language or publication period. Exclusion criteria: Studies will be excluded if they do not use human saliva as the biological matrix, if they employ spectroscopic methods other than ATR-FTIR, or if they are conducted exclusively in animal models, cell cultures, or other experimental settings without direct clinical applicability. Studies addressing conditions restricted to the oral cavity, such as oral cancer, burning mouth syndrome, oral lichen planus, periodontal disease, gingivitis, dental caries, and other purely local oral disorders, will also be excluded, as these conditions do not reflect systemic diseases. Editorials, letters, protocols without data, guidelines, case reports, case series, reviews, book chapters, theses or dissertations, and full conference abstracts will likewise be excluded.	Medicine and Health Sciences | Fourier Transform Infrared | Saliva | Scope Review | Spectroscopy	OSF	2025	Project	Text	Creative Commons Attribution 4.0 International	https://creativecommons.org/licenses/by/4.0/legalcode	https://osf.io/n36hp/	OSF	n36hp	"diagnostic accuracy"	True	False	files_enumerated	1
10.17605/osf.io/n65sx	Vowel Onset Reliability, Sensitivity and Specificity	A systematic literature review examining the reliability, sensitivity and specificity of vowel-initial voice onset measures.		OSF	2024	Project	Text			https://osf.io/n65sx/	OSF	n65sx	"sensitivity and specificity"	True	True	files_enumerated	1
10.17605/osf.io/n8ewv	STUDY PROTOCOL: Diagnostic Accuracy of Artificial Intelligence and Deep Learning Models in the Imaging Diagnosis of Adenomyosis	This registration protocol details a systematic review and meta-analysis focused on the diagnostic performance of Artificial Intelligence (AI) and Deep Learning models for detecting uterine adenomyosis. Adenomyosis is a prevalent gynecological condition often underdiagnosed due to significant interobserver variability in Transvaginal Ultrasound (TVUS) and Magnetic Resonance Imaging (MRI). The primary objective is to provide a high-level quantitative synthesis of AI diagnostic accuracy, specifically focusing on Convolutional Neural Networks (CNNs) and Radiomics. Unlike previous qualitative reviews, this study will employ advanced Bivariate Mixed-Effects Models to calculate pooled sensitivity and specificity, overcoming the threshold effect inherent in computer vision algorithms. Methodological quality will be assessed using QUADAS-2 and the PROBAST+AI tool to evaluate risk of bias and data leakage. The findings aim to establish clinical benchmarks for the integration of AI in precision gynecology, aligning with the "Office of the Future" framework for the SOGESP 2026 congress.	Obstetrics and Gynecology | Alternative and Complementary Medicine | Medicine and Health Sciences | Medical Specialties	OSF	2026	Project	Text	Creative Commons Zero v1.0 Universal	https://creativecommons.org/publicdomain/zero/1.0/legalcode	https://osf.io/n8ewv/	OSF	n8ewv	"diagnostic accuracy" | "sensitivity and specificity" | sensitivity specificity meta-analysis	True	False	files_enumerated	0
10.17605/osf.io/n8f56	A mobile-health smartphone application shows high diagnostic accuracy for malignant skin lesions in a Latin American population: a prospective diagnostic accuracy study	This research project is a diagnostic accuracy study designed to evaluate the performance of an artificial intelligence (AI)-based smartphone application for the detection and triage of malignant skin lesions in a Colombian population with broad ethnic diversity and a predominance of Fitzpatrick skin phototypes III–VI. The project was developed in response to the increasing global burden of skin cancer and the growing need for accessible, scalable strategies that facilitate early detection and timely referral to dermatologic care, particularly in regions with limited specialist access. Globally, skin cancer represents one of the most common malignancies and continues to rise in incidence. Although melanoma accounts for most skin cancer-related deaths, non-melanoma skin cancer (NMSC), including basal cell carcinoma and squamous cell carcinoma, contributes substantially to morbidity and overall mortality due to its very high incidence. In Colombia, melanoma exhibits distinct epidemiologic characteristics compared to high-incidence countries, including a predominance of acral lentiginous melanoma and a high proportion of advanced-stage diagnoses. Mortality-to-incidence ratios are nearly twice those observed in many high-income countries, reflecting delays in diagnosis and barriers to specialized care. At the same time, artificial intelligence tools for skin lesion classification are rapidly expanding, yet most available algorithms have been trained and validated using datasets derived predominantly from European, North American, and Oceanian populations, with minimal representation of darker skin phototypes or Latin American populations. This lack of demographic diversity raises concerns regarding the generalizability and equity of AI-assisted dermatologic tools. The primary purpose of this project is therefore to determine the sensitivity and specificity of a mobile-health application that integrates a convolutional neural network with optional dermatologist review for identifying malignant skin lesions in real-world clinical settings involving ethnically diverse populations. The study also aims to evaluate the application’s performance in detecting premalignant lesions and specific skin cancer subtypes, including basal cell carcinoma, squamous cell carcinoma, and melanoma. In addition, subgroup analyses according to Fitzpatrick phototype were conducted to explore whether diagnostic performance varies across different skin types. The study was conducted at the Dermatology Unit of San Ignacio University Hospital (HUSI) in Bogotá, Colombia, and complemented by three rural and underserved community health brigades in Mahates (Bolívar), Buenaventura (Valle del Cauca), and Leticia (Amazonas). These regions were intentionally selected because they include Afro-descendant, Indigenous, and mixed Hispanic populations with higher frequencies of darker skin phototypes and historically limited access to dermatologic services. By incorporating participants from both tertiary urban care centers and remote underserved regions, the project seeks to improve representation of populations traditionally excluded from AI validation studies in dermatology. Eligible participants included adults attending dermatologic consultation who presented with at least one cutaneous lesion suitable for photographic assessment. After informed consent, lesions underwent standardized evaluation including sociodemographic characterization, Fitzpatrick skin phototype classification, dermatologist clinical assessment, and image capture using the smartphone application. The application generated an AI-based risk classification and, when necessary, incorporated remote review by a dermatologist panel. Dermatologists performing the clinical evaluations were blinded to the application results. Lesions suspicious for malignancy underwent biopsy for histopathological confirmation, while benign and premalignant lesions were classified using predefined clinical and histopathologic criteria. Data were collected and managed using REDCap, ensuring secure storage and standardized data acquisition across both urban and remote settings. The primary expected outcome of this project is to provide robust evidence regarding the diagnostic performance of AI-assisted mobile applications in populations that have been historically underrepresented in dermatologic AI research. Specifically, the study seeks to determine whether this technology maintains acceptable sensitivity and specificity in individuals with darker skin phototypes and diverse ethnic backgrounds. Secondary expected outcomes include generating data on the performance of the application across different lesion categories and cancer subtypes, as well as identifying potential disparities in algorithmic accuracy between phototype groups. More broadly, this project aims to contribute to the development of more equitable and generalizable AI systems in dermatology. The findings may help inform future validation studies, support safer integration of AI-assisted triage tools into clinical practice, and encourage the inclusion of ethnically and phenotypically diverse populations in dermatologic machine learning datasets. The project also seeks to explore the potential role of smartphone-based AI technologies as accessible screening and referral-support tools in low-resource settings where access to dermatologists is limited.	Dermatology | Neoplasms | Physical Sciences and Mathematics | Diseases | Medicine and Health Sciences | Medical Specialties | Computer Sciences | Artificial Intelligence and Robotics	OSF Registries	2026	Pre-registration	StudyRegistration	Creative Commons Zero v1.0 Universal	https://creativecommons.org/publicdomain/zero/1.0/legalcode	https://osf.io/n8f56/	OSF	n8f56	"diagnostic accuracy" | "sensitivity and specificity"	True	False	files_enumerated	2
10.17605/osf.io/n8yfg	Observer recall bias in radiology comparative diagnostic test accuracy research: Systematic review	A review exploring current strategies in reducing observer recall bias in diagnostic test accuracy research comparing different modalities.	diagnostic radiology | recall bias	OSF	2020	Project	Text			https://osf.io/n8yfg/	OSF	n8yfg	"diagnostic accuracy" | "diagnostic test accuracy"	True	True	files_enumerated	1
10.17605/osf.io/nd7vj	Human learning from predictive AI	We examined the effects of predictive AI deployment on the immediate performance and learning of medical novices. In two pre-registered field experiments, we varied whether AI input was provided during the training or practice of lung cancer diagnoses, or both. Our results show that different AI deployments have distinct implications for learning: AI input during training or practice independently improves individuals’ diagnostic accuracy, whereas deployment across both phases yields gains that exceed either approach alone. Furthermore, AI input in both training and earlier practice can improve the accuracy of individuals’ subsequent independent diagnoses. Beyond individual accuracy, AI deployment affects the diversity of errors across individuals, with consequences for the accuracy of group decisions (e.g. when getting a second or third opinion on a diagnosis).		OSF	2026	Project	Text			https://osf.io/nd7vj/	OSF	nd7vj	"diagnostic accuracy"	True	False	files_enumerated	12
10.17605/osf.io/ndy64	Diagnostic Performance of AI-assisted Digital Chest Radiography Interpretation for Pulmonary Nodule Detection in Adults: A Scoping Review	Background: Lung cancer requires early nodule detection to improve patient prognosis. Although chest radiography (CXR) is the primary imaging modality used in primary healthcare, its sensitivity is limited by the superimposition of anatomical structures and inter-reader variability in radiographic interpretation. Artificial intelligence (AI) has emerged as a diagnostic support tool capable of reducing errors and optimizing diagnostic accuracy. The objective of this study is to map the available evidence on the diagnostic performance of AI applied to the interpretation of digital CXR for pulmonary nodule detection in adults. Methodology: A scoping review was conducted in accordance with the Joanna Briggs Institute (JBI) guidelines and the PRISMA-ScR statement. For the systematic search, full-text primary studies published between 2016 and 2026 were identified in PubMed, LILACS, Scopus, IEEE Xplore, Scopus, Embase, ProQuest and Google Scholar. Keywords: Artificial Intelligence, Thoracic Radiography, Lung Nodule (MeSH).	Radiology | Medicine and Health Sciences | Medical Specialties	OSF	2026	Project	Text			https://osf.io/ndy64/	OSF	ndy64	"diagnostic accuracy"	True	False	files_enumerated	3
10.17605/osf.io/ngz64	Diagnostic performance and feasibility of bowel elastography in the pediatric population: a systematic review	This systematic review evaluates the diagnostic performance and feasibility of bowel elastography in the pediatric population (≤18 years). Ultrasound elastography (strain and shear wave) and MR elastography quantify bowel-wall stiffness and may non-invasively characterize inflammatory versus fibrotic change, but existing syntheses are limited to adults or to Crohn disease. We will systematically review elastography of the bowel wall and appendix across pediatric pathologies — inflammatory bowel disease, celiac disease, acute appendicitis and intussusception — and in healthy children (normative/feasibility studies). PubMed, Embase, Scopus, Web of Science and Cochrane CENTRAL will be searched from inception, supplemented by hand-searching of reference lists. Two reviewers will independently screen, extract data, and assess risk of bias (QUADAS-2; JBI for case series). Primary outcomes are diagnostic accuracy (sensitivity, specificity, AUC, correlation with reference standards) and normative values with feasibility/reproducibility. Evidence will be synthesized narratively (SWiM), with quantitative meta-analysis attempted only where studies are sufficiently homogeneous in modality, unit and outcome. Certainty will be graded with GRADE. Reporting follows PRISMA 2020 and PRISMA-DTA.	Medicine and Health Sciences | Crohn disease | appendicitis | bowel ultrasound | celiac disease | children | diagnostic accuracy | elastography | inflammatory bowel disease | intussusception | pediatric | shear wave elastography | strain elastography	OSF Registries	2026	Pre-registration	Project	Creative Commons Zero v1.0 Universal	https://creativecommons.org/publicdomain/zero/1.0/legalcode	https://osf.io/ngz64/	OSF	ngz64	"diagnostic accuracy" | sensitivity specificity meta-analysis	True	False	files_enumerated	1
10.17605/osf.io/nh25f	Diagnostic accuracy of SS18-SSX fusion-specific (clone E9X9V) and SSX C-terminus (clone E5A2C) immunohistochemistry for synovial sarcoma: a systematic review and meta-analysis	Systematic review and meta-analysis of the diagnostic test accuracy of SS18-SSX fusion-specific (clone E9X9V) and SSX C-terminus (clone E5A2C) immunohistochemistry for synovial sarcoma. Per-study sensitivity and specificity from cohorts using molecular confirmation as the reference standard were pooled with bivariate random-effects and HSROC models, with a DerSimonian–Laird sensitivity pool incorporating sensitivity-only cohorts, Deeks' test for small-study effects, QUADAS-2 risk-of-bias assessment, and GRADE certainty rating.	Medicine and Health Sciences | E5A2C | E9X9V | HSROC | QUADAS-2 | SS18-SSX | SS18::SSX | SSX | diagnostic test accuracy | immunohistochemistry | meta-analysis | sensitivity and specificity | soft tissue sarcoma | synovial sarcoma | systematic review	OSF	2026	Project	Text	Creative Commons Attribution 4.0 International	https://creativecommons.org/licenses/by/4.0/legalcode	https://osf.io/nh25f/	OSF	nh25f	"diagnostic accuracy" | "diagnostic test accuracy" | "sensitivity and specificity" | sensitivity specificity meta-analysis	True	False	files_enumerated	12
10.17605/osf.io/nhkpz	Systematic review and meta-analysis: Diagnostic accuracy of depression measures in children and adolescents		Medicine and Health Sciences | Social and Behavioral Sciences	OSF	2026	Project	Text	Creative Commons Attribution No Derivatives 4.0 International	https://creativecommons.org/licenses/by-nd/4.0/legalcode	https://osf.io/nhkpz/	OSF	nhkpz	"diagnostic accuracy"	True	False	files_enumerated	1
10.17605/osf.io/nk2j5	SCOPING REVIEW OF THE EVOLUTION OF DELIRIUM DETECTION, DIAGNOSTIC, AND SEVERITY ASSESSMENT SCALES	The morbidity and mortality associated with delirium, or acute confusional syndrome, and the significant burden it represents at clinical, administrative, and family levels, have been well-documented. Early detection of delirium is critical to enabling timely intervention in its underlying causes and establishing appropriate treatment, which has driven numerous researchers over the past 70 years to develop and refine specific diagnostic tools. This work has resulted in a wide array of assessment methods that have evolved significantly over time in response to the inherent complexities of this syndrome. In its early stages, diagnostic evaluations involved complex and lengthy batteries, whose application was limited to psychiatry specialists, who could establish a diagnosis through prolonged processes. However, these methodologies proved insufficient to address the growing population affected by delirium. Two main factors underlie this insufficiency: the high incidence of the syndrome, as highlighted by recent studies showing its presence across hospital settings, nursing homes, and home care, and the fluctuating nature of delirium, which complicates the continuous identification of symptoms without constant monitoring by psychiatrists. The combination of these factors has driven the creation of various diagnostic tools that allow delirium identification by other healthcare professionals and even caregivers and family members. Additionally, the variability of clinical settings in which these patients present has led to the adaptation of these tools for specific populations, such as pediatric patients, patients in critical care units (including those intubated or on mechanical ventilation), and in emergency services, thereby optimizing the sensitivity and specificity of diagnostic methods within these contexts. The high workload faced by healthcare professionals has necessitated the simplification of these tools, promoting the development of faster and shorter screening scales. The considerable number and diversity of diagnostic instruments developed underscore the need for an in-depth analysis to identify and contextualize the primary studies, gathering the original psychometric data of each tool and establishing a timeline that clarifies the evolution of delirium diagnosis. This analysis will provide a solid foundation for comparing and validating new detection instruments, offering a reference framework to evaluate their accuracy and clinical relevance in diagnosing delirium.	CRITICAL CARE NURSING | DELIRIUM | NEUROCOGNITIVE DISORDERS | NURSE CLINICIANS | NURSING ASSESSMENT | PATIENT SAFETY | PSYCHOMETRICS | QUATERNARY PREVENTION | SCOPING REVIEW	OSF	2024	Project	Text	Creative Commons Zero v1.0 Universal	https://creativecommons.org/publicdomain/zero/1.0/legalcode	https://osf.io/nk2j5/	OSF	nk2j5	"sensitivity and specificity"	True	True	files_enumerated	1
10.17605/osf.io/nkmx6	Methodology of comparative diagnostic test accuracy studies			OSF	2019	Project	Text			https://osf.io/nkmx6/	OSF	nkmx6	"diagnostic accuracy" | "diagnostic test accuracy"	True	True	files_enumerated	0
10.17605/osf.io/nmry6	Performance of Federated Learning in Health Services Research: A Systematic Review and Meta-analysis	Protocol for Rapid Systematic Review and Meta-analysis 1. Title and Registration Title: Performance of Federated Learning in Health Services Research: A Rapid Systematic Review and Meta-analysis Registration: This protocol will be registered with the Open Science Framework (OSF). 2. Background Federated learning (FL) is a decentralized machine learning (ML) approach that enables multi-institutional model development without sharing patient-level data. It has emerged as a promising strategy for clinical modeling in health services research (HSR), particularly under data governance constraints. However, the comparative performance of FL models relative to local and centralized models and the consistency of reporting and implementation practices in HSR remain incompletely summarized. 3. Objectives To evaluate the performance of FL models in HSR relative to local and centralized models and to assess the transparency of reporting, model sharing practices, and methodological consistency. 4. Methods 4.1 Eligibility Criteria We will include original peer-reviewed studies applying FL to clinical prediction tasks in HSR, including diagnosis, prognosis, segmentation, and resource allocation. Studies must compare FL models to local and/or centralized models and report at least one model performance metric (e.g., sensitivity, specificity, AUC, F1 score). We will exclude reviews, editorials, commentaries, protocols, and studies not involving human clinical data. 4.2 Information Sources and Search Strategy We will systematically search Ovid MEDLINE and PubMed from inception to June 10, 2025. Search terms will include: “federated learning,” “machine learning,” “health services research,” “clinical prediction,” and related synonyms. No language restrictions will be applied. 4.3 Study Selection Two reviewers will independently screen titles, abstracts, and full texts. Disagreements will be resolved by consensus. 4.4 Data Extraction and Risk of Bias Assessment Two reviewers will extract data on study design, country, care setting, FL architecture (e.g., FedAvg, FedSGD), number of participating sites, sample size, type of clinical task, and model performance metrics (e.g., sensitivity, specificity, AUC, F1). Due to the rapid review nature, interrater reliability (e.g., kappa) and formal risk of bias assessment will not be conducted. 4.5 Data Synthesis We will conduct a narrative synthesis and, where feasible, perform random-effects meta-analyses on pooled performance metrics. Results will be stratified by comparator model type (local vs centralized) and clinical use case (diagnosis, prognosis, segmentation). 5. Limitations This review will follow rapid review methodology. Limitations include absence of interrater agreement measures, no formal risk of bias or publication bias assessments, and single-reviewer screening confirmation. 6. Dissemination Plans The findings will be submitted for peer-reviewed publication and shared at relevant academic conferences and via professional networks. The full dataset and extraction code will be made publicly available to promote reproducibility. 7. Funding and Conflicts of Interest This review is unfunded. The authors declare no conflicts of interest. 8. Ethics Approval Not applicable; this review does not involve primary data collection.	Medicine and Health Sciences	OSF Registries	2025	Pre-registration	StudyRegistration	Creative Commons Attribution Non Commercial No Derivatives 4.0 International	https://creativecommons.org/licenses/by-nc-nd/4.0/legalcode	https://osf.io/nmry6/	OSF	nmry6	sensitivity specificity meta-analysis	True	False	files_enumerated	3
10.17605/osf.io/nt4ws	Artificial Intelligence Tools for Enhancing Endodontic Diagnosis in Imaging Exams: A Scoping Revie	This scoping review investigated the use of artificial intelligence (AI) tools to enhance endodontic diagnosis in imaging exams. The search was conducted in four databases (PubMed, Embase, Scopus, and Web of Science) using a comprehensive strategy related to AI and endodontics, resulting in 101 studies included. The articles were categorized into nine themes, such as periapical pathologies, root fractures, and pulp diseases. The findings highlight the potential of AI to improve diagnostic accuracy in endodontics, despite challenges like the need for training and time for implementation in clinical practice.		OSF	2025	Project	Text			https://osf.io/nt4ws/	OSF	nt4ws	"diagnostic accuracy"	True	False	files_enumerated	1
10.17605/osf.io/nwjc2	Comparative Evaluation of Artificial Intelligence Tools for Structured Data Extraction from Randomized Clinical Trials in Periodontology	Diagnostic-accuracy study, reported per STARD-AI, benchmarking four large-language-model tools (GPT-o3, Gemini 2 Pro, DeepSeek-R1, Perplexity Pro) for automated extraction of 18 prespecified variables from 30 periodontal randomized clinical trials drawn from Joseph et al. 2024. A three-study development set was used to lock a universal prompt; performance on the 30-trial validation set is quantified via accuracy, omission, hallucination, processing-time and Fleiss’ κ metrics. All prompts, scripts, outputs and the reference dataset are openly available under CC-BY 4.0.	accuracy assessment | artificial intelligence | data extraction | large language models | meta-research | periodontology | randomized clinical trials | systematic review	OSF	2025	Project	Text	Creative Commons Attribution 4.0 International	https://creativecommons.org/licenses/by/4.0/legalcode	https://osf.io/nwjc2/	OSF	nwjc2	"diagnostic accuracy"	True	False	files_enumerated	1
10.17605/osf.io/p3dth	Applications of artificial intelligence and immersive technologies in dental education: a scoping review	Dental education has undergone significant advancements in recent years, with the incorporation of artificial intelligence (AI) and immersive technologies, including virtual reality (VR) and augmented reality (AR). However, challenges remain regarding the methodological standardization of new implementations involving these technologies. This scoping review aims to evaluate the impact of using these tools on clinical training and diagnostic accuracy for dental students.	Medicine and Health Sciences | Education | Medical Education | Dentistry | FOS: Clinical medicine | Academic performance | Artificial Intelligence | Dental education | Dentistry	OSF Registries	2026	Pre-registration	Project	Creative Commons Zero v1.0 Universal	https://creativecommons.org/publicdomain/zero/1.0/legalcode	https://osf.io/p3dth/	OSF	p3dth	"diagnostic accuracy"	True	False	files_enumerated	6
10.17605/osf.io/p9kuh	Diagnostic performance of artificial intelligence to detect genetic diseases with facial phenotypes: A protocol for systematic review and meta analysis	Genetics Diseases affect a majority of people during their lifetime. Many affected individuals present symptoms that will affect their health conditions and quality of life. Early diagnosis is essential to prevent the occurrence of potential health problems. Many genetic syndromes are known to have distinctive facial phenotypes, which are highly informative to provide an opportunity for automated detection. In recent years, artificial intelligence has been developed for the accurate and automated detection of genetic diseases with facial phenotypes. However, the diagnostic performance of different algorithms to identify genetic diseases with facial phenotypes require further investigation. The aim of this review is to evaluate the diagnostic accuracy of artificial intelligence to identify the genetic disease with face phenotypes and then find the best algorithm.		OSF	2020	Project	Text			https://osf.io/p9kuh/	OSF	p9kuh	"diagnostic accuracy"	True	True	files_enumerated	0
10.17605/osf.io/pb4a3	Large Language Models in Cardiology Education, Training, and Assessment: Protocol and Supplementary Materials	This project is a scoping review and evidence map of large language models (LLMs) in cardiology-related education, training, and assessment. The review aims to map how LLMs and generative artificial intelligence systems have been studied in learner-centered cardiovascular education, including knowledge assessment, board or certification examinations, case-based learning, feedback, simulation, multimodal interpretation, and other training or assessment applications. The review focuses on health professions learners, clinicians, educators, and assessment settings related to cardiovascular medicine. Eligible contexts include general cardiology and relevant subspecialty or training areas. Studies focused solely on patient education, patient-facing communication, clinical decision support, diagnostic accuracy, or general cardiovascular clinical applications without an explicit education, training, or assessment purpose are outside the scope of this review. The review was designed in accordance with JBI guidance for scoping reviews and is reported using PRISMA-ScR. The planned information sources include PubMed, Scopus, Embase, and Web of Science, with English-language records since January 1, 2022. Study selection, data charting, and synthesis focus on the characteristics of included studies, cardiology domains, learner groups, LLM systems, model versions, task formats, comparators, outcomes, reporting transparency, methodological limitations, and evidence gaps. Because the included studies are expected to be heterogeneous in models, tasks, educational settings, and outcomes, results are synthesized descriptively rather than by meta-analysis. The expected outcomes of this project are to clarify the current evidence base for LLMs in cardiology education, training, and assessment; identify areas where evidence is concentrated, such as examination or question-bank performance; and highlight gaps related to learner-centered outcomes, assessment validity, multimodal and simulation-based tasks, reproducibility, and responsible implementation. The findings are intended to inform future research design, transparent reporting, and cautious educational use of LLMs in cardiovascular training contexts.	Physical Sciences and Mathematics | Cardiology | Medicine and Health Sciences | Education | Medical Specialties | Computer Sciences | Artificial Intelligence and Robotics | large language models; cardiology education; medical education; scoping review; artificial intelligence	OSF Registries	2026	Pre-registration	StudyRegistration	Creative Commons Zero v1.0 Universal	https://creativecommons.org/publicdomain/zero/1.0/legalcode	https://osf.io/pb4a3/	OSF	pb4a3	"diagnostic accuracy"	True	False	files_enumerated	1
10.17605/osf.io/pc4xm	Beyond a Single Score: Latent Profiles of ADHD-Related Functional Impairment and Cross-Cultural Diagnostic Accuracy of the WFIRS-P			OSF	2026	Project	Text			https://osf.io/pc4xm/	OSF	pc4xm	"diagnostic accuracy"	True	False	files_enumerated	1
10.17605/osf.io/pcey9	Diagnostic Variability in Symptoms and Risk Factors of Premenstrual Dysphoric Disorder (PMDD): A Scoping Review	Premenstrual Dysphoric Disorder (PMDD) is a severe, cyclical mood disorder characterized by affective, behavioral and somatic symptoms occurring during the luteal phase of the menstrual cycle (O'Brien et al., 2011). It is formally recognized in the Diagnostic and Statistical Manual of Mental Disorders, Fifth Edition (DSM-5), with diagnostic criteria requiring the presence of at least five symptoms, including one core mood symptom and confirmation through prospective daily symptom ratings across at least two menstrual cycles (American Psychiatric Association, 2013). Despite its formal classification, PMDD remains underdiagnosed and inconsistently identified in both clinical and research contexts (Islas-Preciado et al., 2024). One major challenge lies in the variability of diagnostic approaches. While prospective tools such as the Daily Record of Severity of Problems (DRSP) are considered the gold standard, many studies and clinical settings rely on retrospective self-report measures, which are associated with recall bias and reduced diagnostic accuracy (Reilly et al., 2024). Furthermore, symptom presentation in PMDD is heterogeneous, with considerable variation in how symptoms are defined, measured and interpreted across studies (Reilly et al., 2024). Similarly, a range of biological, psychological and social risk factors have been proposed, including hormonal sensitivity, stress exposure and psychiatric comorbidities, yet there is no harmony on how these factors are assessed or their relative contribution to diagnosis (Jadhav et al., 2022; Reilly et al., 2024; Roy et al., 2025). This inconsistency limits comparability across studies, contributes to variability in prevalence estimates and may hinder effective clinical recognition and management (Reilly et al., 2024). Additionally, there is evidence suggesting that healthcare professionals may lack adequate training and awareness regarding PMDD diagnostic criteria and tools (Islas-Preciado et al., 2024). To date, no comprehensive synthesis has systematically mapped the diagnostic tools, symptom definitions and risk factor assessments used in PMDD research and practice. Given the methodological diversity and lack of standardisation, a scoping review is warranted to explore the breadth of existing evidence, identify patterns in diagnostic approaches and highlight gaps in the literature. Understanding diagnostic variability is essential for improving clinical practice, informing guideline development and addressing educational needs among healthcare professionals.	Premenstrual Dysphoric Disorder (PMDD) | diagnostic tools | diagnostic variability | risk factors | symptom assessment	OSF	2026	Project	Text	Creative Commons Attribution 4.0 International	https://creativecommons.org/licenses/by/4.0/legalcode	https://osf.io/pcey9/	OSF	pcey9	"diagnostic accuracy"	True	False	files_enumerated	1
10.17605/osf.io/pcr23	A Protocol for a Feasibility Study Investigating the Effect of Clinical Images and Dermoscopy Report on the Histopathology Diagnosis of Melanocytic Skin Lesions Amongst Expert Dermatopathologists: The Melanocytic Histopathology Reading study	This feasibility study aims to assess whether the provision of clinical images and a dermoscopic report outlining the relevant findings, increase agreement between expert dermatopathologists. This is a prospective study of dermatopathologists' assessments of 98 melanocytic skin lesions from an existing image dataset. The primary outcome is the change in variation in MPATH-Dx across pathologists from conditions one to three. This study will provide evidence on whether providing clinical images and/or dermoscopy reports can improve the reproducibility of melanoma diagnosis.	Medicine and Health Sciences | dermatopathology | dermoscopy | diagnostic accuracy | melanoma	OSF Registries	2023	Pre-registration	StudyRegistration	Creative Commons Attribution 4.0 International	https://creativecommons.org/licenses/by/4.0/legalcode	https://osf.io/pcr23/	OSF	pcr23	"diagnostic accuracy"	True	True	files_enumerated	2
10.17605/osf.io/ph67x	PCL-5 Validation for Survivors of the Armed Conflict in Colombia – Psychometric Evidence for Structural Validity, Reliability, and Diagnostic Accuracy	The current study seeks to provide evidence for the measurement validity of the Posttraumatic Stress Checklist for the DSM-5 (PCL-5) in Survivors of armed conflict in Colombia. We adopt a confirmatory approach to assess the structural validity of the PCL-5, as well as assessing convergent and divergent validity with measures of anxiety, depression, and quality of life. Furthermore, we will assess the reliability of the resulting measurement structure and calculate diagnostic cut-offs for the PCL-5 for PTSD diagnosis.		OSF	2026	Project	Dataset			https://osf.io/ph67x/	OSF	ph67x	"diagnostic accuracy"	True	False	files_enumerated	0
10.17605/osf.io/pjy4k	Diagnostic Accuracy of Artificial Intelligence in Radiographic Detection of Impacted Maxillary Canines: A Systematic Review of Human Studies	Purpose of the Study: This systematic review aims to evaluate the diagnostic performance of artificial intelligence (AI) algorithms in detecting impacted maxillary canines using dental radiographic imaging. Impacted canines are among the most common dental anomalies, with early and accurate detection being critical for preventing complications such as malocclusion, root resorption, and aesthetic issues. Traditional imaging interpretation is often time-consuming and prone to variability among practitioners. AI-driven tools, especially those utilizing deep learning (e.g., convolutional neural networks or CNNs), have shown potential to improve diagnostic accuracy and efficiency. However, the performance and reliability of these systems vary across studies. Objectives: To assess the diagnostic accuracy (e.g., sensitivity, specificity, AUC) of AI algorithms in detecting impacted maxillary canines on dental radiographic images. To compare the performance of different AI architectures and imaging modalities (e.g., CBCT vs. panoramic radiographs). To evaluate the strengths, limitations, and methodological quality of existing studies applying AI to this diagnostic task. To identify current research gaps and propose recommendations for future development and clinical integration of AI systems in dental diagnostics. Methods Overview: A systematic literature search was conducted in PubMed, Web of Science, Science Direct, and Google Scholar. Eligible studies include original research involving human subjects, applying AI models for the diagnosis of impacted maxillary canines through radiographic imaging, and reporting quantitative performance outcomes. Study selection, data extraction, and risk of bias assessment will be conducted by two independent reviewers. Quality will be assessed using the QUADAS-2 tool (for diagnostic accuracy) and the Newcastle-Ottawa Scale (for observational studies). Where appropriate, a meta-analysis using a bivariate random-effects model will be performed to generate pooled estimates of diagnostic accuracy. Narrative synthesis will supplement the quantitative analysis, especially where heterogeneity is high or meta-analysis is not feasible. Expected Outcomes: Comprehensive synthesis of current evidence on the diagnostic performance of AI for detecting impacted maxillary canines Identification of high-performing AI models and preferred imaging modalities Evaluation of methodological strengths and weaknesses in the literature Recommendations for future studies including the need for standardized datasets, model validation, and integration strategies for clinical practice The findings will guide dental researchers, clinicians, and technology developers in improving and implementing AI-based diagnostic tools in clinical settings.	Medicine and Health Sciences | Life Sciences | Education | Artificial Intelligence | Breast Cancer | Computer-Aided Diagnosis | Deep Learning | Diagnostic accuracy | Digital health | Health technology assessment | Image-based diagnostics | Machine Learning | Mammography | Medical imaging | Meta-analysis | Radiology | Screening tools | Sensitivity and specificity | Systematic review	OSF Registries	2025	Pre-registration	StudyRegistration	Creative Commons Attribution Non Commercial No Derivatives 4.0 International	https://creativecommons.org/licenses/by-nc-nd/4.0/legalcode	https://osf.io/pjy4k/	OSF	pjy4k	"diagnostic accuracy" | "sensitivity and specificity" | sensitivity specificity meta-analysis	True	False	files_enumerated	2
10.17605/osf.io/pnvxf	The Limits of AI in Medical Imaging: A Systematic Review of Accuracy, Bias, and the Irreplaceable Role of the Radiologist	This study examines the reliability and equity of artificial intelligence in medical imaging by testing the hypothesis that AI diagnostic performance is less consistent in real-world and diverse patient populations than in controlled benchmark settings. A structured review and meta-analysis of 30 peer-reviewed studies (2018–2024) was conducted, with quantitative synthesis of sensitivity and specificity in diabetic retinopathy screening and pneumonia detection. The results show that while AI systems achieve high diagnostic accuracy overall, performance varies significantly across clinical settings, with substantial heterogeneity between studies. Evidence across the literature also reveals consistent patterns of demographic bias, with higher error rates in underserved populations. These findings suggest that current AI systems are better suited to support rather than replace radiologists. This study highlights the importance of evaluating AI not only by accuracy, but by reliability and fairness in real-world healthcare environments.	Computer and Systems Architecture | Hardware Systems | Computer Engineering | Equipment and Supplies | Radiology | Medicine and Health Sciences | Analytical, Diagnostic and Therapeutic Techniques and Equipment | Medical Specialties | Engineering	OSF	2026	Project	Report			https://osf.io/pnvxf/	OSF	pnvxf	"diagnostic accuracy" | "sensitivity and specificity" | sensitivity specificity meta-analysis	True	False	files_enumerated	1
10.17605/osf.io/pr3tm	Thoracoscopy versus closed pleural biopsy with Cope needle in undiagnosed exudative pleural effusions: systematic review	This systematic review aims to compare thoracoscopy with closed pleural biopsy using a Cope needle in adults with undiagnosed exudative pleural effusions following thoracentesis and initial pleural fluid analysis. Pleural effusion is a common clinical condition associated with diverse pulmonary and systemic diseases, and accurate etiological diagnosis is essential for appropriate management and prognosis. When initial investigations are inconclusive, pleural biopsy becomes a critical diagnostic step. Closed pleural biopsy with a Cope needle remains widely used, particularly in resource-limited settings, due to its low cost and accessibility, although its diagnostic yield is variable. In contrast, medical thoracoscopy (pleuroscopy) enables direct visualization and targeted biopsies, offering higher diagnostic accuracy, especially for malignant pleural disease, albeit with greater infrastructure requirements. This review will systematically evaluate and synthesize available evidence on the overall diagnostic yield and safety profile of these procedures. Secondary outcomes will include diagnostic yield by etiology (malignancy and tuberculosis), complication rates, need for additional diagnostic procedures, and length of hospital stay. The study will follow PRISMA 2020 guidelines, assess methodological quality using validated tools, and evaluate the certainty of evidence using the GRADE approach. By providing a comprehensive and methodologically rigorous comparison, this review aims to inform clinical decision-making and optimize diagnostic strategies, particularly in diverse healthcare settings, including low- and middle-income countries.	Infectious Disease | Medical Sciences | Other Public Health | Surgical Procedures, Operative | Pulmonology | Equipment and Supplies | Respiratory Tract Diseases | Medical Pathology | Investigative Techniques | Diseases | Diagnosis | Public Health | Medicine and Health Sciences | Analytical, Diagnostic and Therapeutic Techniques and Equipment | Epidemiology | Medical Specialties | Other Medical Specialties | Other Analytical, Diagnostic and Therapeutic Techniques and Equipment | Oncology | Health Services Research | Surgery | Cope needle | closed pleural biopsy | meta-analysis | outcomes | pleural effusion | pleuroscopy | systematic review | thoracic surgery | thoracoscopy	OSF Registries	2026	Pre-registration	Project	Creative Commons Attribution 4.0 International	https://creativecommons.org/licenses/by/4.0/legalcode	https://osf.io/pr3tm/	OSF	pr3tm	"diagnostic accuracy"	True	False	files_enumerated	1
10.17605/osf.io/pv9xu	Establishment of Hematological and Coagulation Reference Intervals in Healthy Yemeni Adults	Project Description This project aims to establish comprehensive hematological and coagulation reference intervals for healthy Yemeni adults living in Al-Dhale’ Governorate, Yemen. Accurate reference intervals are essential for clinical decision-making, disease diagnosis, and laboratory quality assurance. However, most currently used intervals in Yemen are extrapolated from Western or other regional populations, which may not reflect local genetic, nutritional, and environmental factors. Objectives 1. To generate population-specific reference intervals for complete blood count (CBC) parameters in healthy Yemeni adults. 2. To determine reference ranges for key coagulation tests (PT, aPTT, INR, fibrinogen). 3. To assess sex- and age-related differences in hematological and coagulation markers. 4. To provide open-access supplementary datasets and R scripts for reproducibility and secondary analyses. Methodology Design: Cross-sectional study. Participants: 258 apparently healthy Yemeni adults (174 males, 84 females), aged 18–50 years. Exclusion Criteria: History of chronic illness, acute infection, medication affecting blood parameters. Data Collection: Sociodemographic data, venous blood samples, standardized laboratory procedures. Laboratory Analysis: CBC performed using automated hematology analyzers; coagulation tests performed manually with inter-operator reliability analysis. Statistical Analysis: Outlier detection (Tukey/Boxplot), calculation of 2.5th–97.5th percentiles, bootstrapped confidence intervals, and sensitivity analyses excluding endemic-infection regions. Outputs on OSF Main dataset (CSV, de-identified). R scripts for statistical analysis and figure generation. Supplementary tables (Word/PDF) covering demographic data, QC metrics, and inter-operator reliability. Figures (TIFF/PNG) illustrating distributions, reference limits, and sex/age differences. Significance This study provides the first locally-derived hematological and coagulation reference intervals for Yemeni adults. The open-access dataset and analysis scripts will support: Improved diagnostic accuracy in Yemeni hospitals and laboratories. Regional and global comparative hematology research. Transparency, reproducibility, and secondary analyses by other researchers.		OSF	2025	Project	Text			https://osf.io/pv9xu/	OSF	pv9xu	"diagnostic accuracy"	True	False	files_enumerated	5
10.17605/osf.io/pwyug	Artificial Intelligence's Role in Healthcare Information Systems	Rachmad, Yoesoep Edhie. 2021. Artificial Intelligence's Role in Healthcare Information Systems. Telehealth and Medicine Today Publishing, Evanston Book Special Issue, 2021. https://doi.org/10.17605/osf.io/pwyug "Intelligent Networks: AI's Role in Healthcare Information Systems" by Yoesoep Edhie Rachmad, published in 2021 by Telehealth and Medicine Today Publishing in Evanston, explores the transformative impact of Artificial Intelligence (AI) on healthcare information systems. The book addresses the increasing integration of AI into health data management, diagnostics, and personalized care, providing insights into how AI enhances efficiency and effectiveness in medical institutions. Definition and Basic Concepts The book begins by introducing health information systems and the integration of AI, outlining key concepts and definitions. AI in healthcare refers to the use of advanced algorithms and machine learning models to process health data, support clinical decisions, and improve patient outcomes. The chapter provides an overview of the evolution and development of AI in the healthcare sector. Underlying Phenomena The motivation behind this book is the rapid advancement of AI technologies and their growing application in healthcare information systems. The author emphasizes the increasing volume of healthcare data, the need for accurate and timely decision-making, and the demand for personalized patient care as driving forces behind AI integration. The book explores how these technologies can address contemporary healthcare challenges and improve patient outcomes. Problem Statement The central problem addressed by the book is the effective integration of AI into healthcare information systems to enhance data management, diagnostics, and personalized care. It examines the challenges and opportunities associated with leveraging AI in healthcare settings, aiming to understand how these technologies can be implemented to improve healthcare delivery while ensuring data security and privacy. Research Objectives The book aims to provide a comprehensive analysis of the role of AI in healthcare information systems. It explores the applications, benefits, and challenges of integrating AI into health data management, diagnostics, and personalized care. The book seeks to offer practical recommendations for healthcare providers and policymakers on leveraging AI to enhance patient care and operational efficiency. Indicators Key indicators of successful AI integration in healthcare, as identified in the book, include improved data management, enhanced diagnostic accuracy, personalized treatment plans, and increased patient satisfaction. The book also highlights the importance of robust data security and privacy measures as critical indicators. Operational Variables Operational variables discussed in the book include AI algorithms, data management practices, diagnostic tools, and personalized care protocols. The book also considers variables related to patient outcomes, cost-effectiveness, and the usability of AI technologies in clinical settings. Determining Factors Several factors are crucial for the successful implementation of AI in healthcare information systems, including technological advancements, healthcare professionals' readiness to adopt new tools, regulatory support, and patient acceptance. The author emphasizes the importance of continuous innovation, interdisciplinary collaboration, and effective training programs to overcome technical and ethical challenges. Implementation and Strategy The book outlines various strategies for integrating AI into healthcare information systems, such as investing in AI research and development, fostering collaboration between technology developers and healthcare providers, and establishing comprehensive training programs for healthcare workers. It also highlights the need for continuous monitoring and evaluation to adapt to evolving technologies and healthcare needs. Challenges and Supportive Factors The book identifies several challenges, including data privacy concerns, cybersecurity threats, and the complexity of integrating AI into existing healthcare systems. Supportive factors include ongoing technological innovations, supportive regulatory policies, and positive patient outcomes. The author calls for a balanced approach to address these challenges while leveraging supportive factors to maximize the benefits of AI in healthcare. Determining Factors of the Book The relevance and impact of the book are determined by its timely exploration of emerging AI technologies, its comprehensive analysis, and its practical recommendations for healthcare professionals and policymakers. The book’s ability to address ethical considerations and propose actionable strategies also contributes significantly to its importance. Research Findings The book presents several case studies demonstrating successful applications of AI in various healthcare settings. These include improved data management through AI-powered systems, enhanced diagnostic accuracy using machine learning models, and effective personalized care through predictive analytics. These findings illustrate the tangible benefits of integrating AI in healthcare, providing evidence of its potential to transform medical practice. Conclusion and Recommendations In conclusion, the book emphasizes the vital role of AI in modernizing healthcare information systems. It advocates for the ethical and responsible adoption of AI technologies, emphasizing the need for robust data security measures and regulatory frameworks. The author recommends fostering interdisciplinary collaborations, investing in technological innovations, and developing comprehensive training programs to ensure the successful integration of AI in healthcare. "Intelligent Networks: AI's Role in Healthcare Information Systems" offers a detailed exploration of how AI can enhance traditional healthcare practices and pave the way for new approaches in patient care. It underscores the importance of innovation, ethical responsibility, and strategic implementation to harness the full potential of these transformative technologies. Buku: "Intelligent Networks: AI's Role in Healthcare Information Systems" Bab 1: Pengantar Sistem Informasi Kesehatan dan AI • Isi: Bab ini memberikan gambaran umum tentang sistem informasi kesehatan dan bagaimana Kecerdasan Buatan (AI) mulai terintegrasi dalam sistem tersebut, termasuk definisi dan perkembangan AI dalam konteks kesehatan. • Kesimpulan: Integrasi AI dalam sistem informasi kesehatan telah mulai merubah cara institusi medis mengelola data dan pengobatan, memberikan potensi besar untuk peningkatan efisiensi dan efektivitas. Bab 2: AI dalam Manajemen Data Kesehatan • Isi: Eksplorasi peran AI dalam mengelola dan memproses besar data kesehatan, termasuk otomatisasi entri data, pengolahan data pasien, dan ekstraksi informasi klinis. • Kesimpulan: AI mempercepat dan memperkuat manajemen data, mengurangi kesalahan, dan mempercepat akses ke informasi penting. Bab 3: AI untuk Diagnostik dan Prediksi Penyakit • Isi: Diskusi tentang bagaimana AI digunakan untuk analisis diagnostik dan prediksi penyakit, melalui pemrosesan citra medis dan data historis pasien. • Kesimpulan: AI menyediakan alat diagnostik yang lebih canggih, memungkinkan deteksi dan intervensi penyakit yang lebih awal dan akurat. Bab 4: AI dan Perawatan Personalisasi • Isi: Pembahasan mengenai bagaimana AI membantu dalam mengembangkan perawatan yang dipersonalisasi, menyesuaikan pengobatan berdasarkan karakteristik individual pasien. • Kesimpulan: Dengan AI, perawatan kesehatan menjadi lebih disesuaikan, meningkatkan efektivitas pengobatan dan kepuasan pasien. Bab 5: Keamanan dan Privasi dalam AI Kesehatan • Isi: Mengidentifikasi tantangan keamanan dan privasi yang berkaitan dengan penggunaan AI dalam sistem informasi kesehatan, termasuk risiko kebocoran data dan masalah etika. • Kesimpulan: Pentingnya memastikan praktik keamanan yang kuat dan kepatuhan pada regulasi privasi untuk menjaga kepercayaan dan keamanan pasien. Bab 6: Masa Depan Sistem Kesehatan Berbasis AI • Isi: Spekulasi tentang kemajuan teknologi AI yang akan datang dan potensi dampaknya terhadap sistem kesehatan di masa depan, termasuk otomatisasi lebih lanjut dan interaksi manusia-AI yang lebih integratif. • Kesimpulan: AI diprediksi akan terus berkembang dan menjadi lebih terintegrasi dalam semua aspek perawatan kesehatan, membuka kemungkinan baru dan lebih baik dalam pengelolaan kesehatan. Kesimpulan Akhir: • Isi: Bab ini merangkum peran penting AI dalam meningkatkan dan mengoptimalkan sistem informasi kesehatan, serta memperjelas tantangan dan peluang yang ada dalam adopsinya. • Kesimpulan: AI tidak hanya mengubah cara data kesehatan dikelola dan diproses, tetapi juga bagaimana perawatan diberikan, dengan potensi signifikan untuk meningkatkan hasil kesehatan secara global. Buku ini memberikan pandangan komprehensif tentang dampak revolusioner AI pada sistem informasi kesehatan, menjelaskan kemajuan, aplikasi, dan tantangan, serta membuka wawasan tentang masa depan kesehatan yang lebih cerdas dan lebih efisien.		OSF	2024	Project	Book			https://osf.io/pwyug/	OSF	pwyug	"diagnostic accuracy"	True	True	files_enumerated	0
10.17605/osf.io/pwz9x	In multi-reader multi-case study designs, do AI-diagnostic tools improve accuracy outcomes for radiologists in cancer risk stratification?	This systematic review aims to assess MRMC studies using ROC AUC outcome measures to consider whether AI-assisted clinician diagnosis may be beneficial. The review will also examine design, analysis, and reporting of MRMC studies regarding AI to consider how these may influence the data that is ultimately presented.	AI | Artificial Intelligence | Cancer | Computer Assistance | Diagnostic Accuracy | ML | Machine Learning | Multi-reader Multi-Case | Radiology | Radiomics	OSF	2023	Project	Text			https://osf.io/pwz9x/	OSF	pwz9x	"diagnostic accuracy"	True	True	files_enumerated	4
10.17605/osf.io/q3bu2	Machine learning based detection of EGFR mutation and HER2 over expression in metastatic brain adenocarcimoma:a systematic review and meta-analysis	This systematic review and meta-analysis explores the innovative application of machine learning techniques in the detection of Epidermal Growth Factor Receptor (EGFR) mutations and Human Epidermal Growth Factor Receptor 2 (HER2) overexpression in metastatic brain adenocarcinoma. As these biomarkers play a crucial role in the prognosis and targeted therapy of brain tumors, the study aims to evaluate the efficacy and accuracy of machine learning algorithms in identifying these genetic alterations compared to traditional diagnostic methods. The review synthesizes data from multiple studies, assessing the performance of various machine learning models, including supervised and unsupervised learning approaches. Key metrics such as sensitivity, specificity, and overall accuracy are analyzed to provide insights into the potential of these technologies in clinical settings. Additionally, the meta-analysis aims to highlight trends, challenges, and future directions for integrating machine learning into routine diagnostics for brain adenocarcinoma. By collating evidence from diverse research efforts, this study seeks to establish a comprehensive understanding of how machine learning can enhance the detection of critical biomarkers, thereby improving patient outcomes through personalized treatment strategies. The findings are expected to contribute significantly to the fields of oncology, neuro-oncology, and computational medicine, paving the way for more effective diagnostic tools in the fight against metastatic brain tumors		OSF	2024	Project	Text	Creative Commons Zero v1.0 Universal	https://creativecommons.org/publicdomain/zero/1.0/legalcode	https://osf.io/q3bu2/	OSF	q3bu2	sensitivity specificity meta-analysis	True	True	files_enumerated	0
10.17605/osf.io/q5rns	The Comparison of Accuracy and Practicability between Ultrasound and Spiral CT in the Diagnosis of Intestinal Obstruction：A protocol for systematic review and meta-analysis	Abstract: background: Acute abdominal pain is often caused by intestinal obstruction, with high morbidity and mortality, so that the early diagnosis is particularly important. Currently, both spiral CT and ultrasound are common imaging diagnostic methods. However, the accuracy and practicality of the diagnosis are controversial. Therefore, the purpose of this study is to systematically evaluate the accuracy and practicality of spiral CT and ultrasound in the diagnosis of intestinal obstruction. Methods：Retrieval of English database（PubMed, Embase, Web of Science, the Cochrane Library）and Chinese database （CNKI, WAN FANG, VIP, CBMDISC) by computers. From the establishment of the database to October 2020, a diagnostic experimental study on the diagnosis of intestinal obstruction by ultrasound and spiral CT was conducted. Two researchers independently conducted data extraction and quality evaluation of literature on the included studies, and Meta Disc1.4 and RevMan5.3 were used for Meta-analysis on the included literature. Results: Sensitivity, specificity, po-sitive Likelihood ratio, NE-Gative likelihood ratio, diagnostic odds ratio and other indicators were used to determine the diagnostic efficacy of ultrasound and helical CT. Conclusion: This study is aimed at providing an evidence-based basis for clinicians to choose an appropriate or optimal diagnostic method by comparison of the accuracy and practicality between spiral CT and ultrasound in the diagnosis of intestinal obstruction.		OSF	2020	Project	Text			https://osf.io/q5rns/	OSF	q5rns	sensitivity specificity meta-analysis	True	True	files_enumerated	0
10.17605/osf.io/q9ckv	The Diagnostic Accuracy of Nanopore Sequencing in Tuberculous Lymphadenitis: Systematic Review and Meta-analysis protocol			OSF	2025	Project	Text			https://osf.io/q9ckv/	OSF	q9ckv	"diagnostic accuracy"	True	False	files_enumerated	2
10.17605/osf.io/qbg87	"Exploring Extended Reality in Orthodontics: Trends, Challenges, and Opportunities – A Scoping Review"	Extended Reality (XR), which encompasses Virtual Reality (VR), Augmented Reality (AR), and Mixed Reality (MR), represents a transformative technological advancement in healthcare and dental education. XR enables immersive, interactive experiences that enhance clinical training, patient education, and treatment planning, particularly in orthodontics. Studies have demonstrated its potential to improve manual dexterity, diagnostic accuracy, and procedural efficiency while reducing patient anxiety and managing pain during dental treatments. Additionally, XR has been widely explored in education, offering realistic simulations that address limitations in traditional training methods, such as limited access to real-world cases and expert supervision. Despite its promising applications, challenges remain regarding cost, accessibility, ethical considerations, and integration into standardized curricula and clinical practice. Given the increasing digitalization of orthodontics and the need for innovative educational and patient-centered approaches, this study aims to map XR's current applications and future potential in orthodontics, identifying gaps in knowledge and areas for further development.	Life Sciences | Biotechnology | Augmented Reality | Dental Education | Extended Reality | Mixed Reality | Orthodontics | Scoping Review | Virtual Reality | Virtual Reality Expousure Therapy	OSF	2025	Project	Text	Creative Commons Attribution 4.0 International	https://creativecommons.org/licenses/by/4.0/legalcode	https://osf.io/qbg87/	OSF	qbg87	"diagnostic accuracy"	True	False	files_enumerated	1
10.17605/osf.io/qgjs6	Concurrent validity of the directionnal preference phenomenon compared to lumbar discography A Supplementary Analysis of a Diagnostic Accuracy Study			OSF	2024	Project	Text			https://osf.io/qgjs6/	OSF	qgjs6	"diagnostic accuracy"	True	False	files_enumerated	3
10.17605/osf.io/qj8cr	Assessment of Artificial Intelligence Algorithms for ROTEM	This retrospective observational validation study aims to evaluate the accuracy and clinical decision-making performance of artificial intelligence (AI)-based language models in interpreting rotational thromboelastometry (ROTEM) findings. ROTEM is a point-of-care viscoelastic testing modality widely used in high-risk surgical settings, including cardiac surgery and liver transplantation, to assess hemostatic function and guide transfusion decisions. Although ROTEM-guided algorithms such as Görlinger’s protocol have contributed to improved clinical outcomes, the interpretation of ROTEM results remains complex and highly dependent on clinical expertise. In this study, de-identified ROTEM datasets previously obtained from adult patients (≥18 years) who underwent elective cardiac surgery or liver transplantation will be retrospectively collected and converted into structured clinical vignettes. Only cases with complete, technically valid ROTEM results will be included. Each case vignette will be assessed by at least three experienced clinicians, forming an expert consensus that serves as the reference standard. Parallelly, the same ROTEM cases will be interpreted by one or more large language models (LLMs) developed for clinical reasoning tasks. Each AI model will be presented with standardized prompts containing ROTEM parameters and relevant clinical context, including Görlinger’s ROTEM interpretation algorithm, and asked to answer a set of 14 structured clinical questions. These questions aim to identify the presence and type of coagulopathy and to recommend appropriate treatments, such as antifibrinolytics, protamine, fibrinogen, platelets, or coagulation factor replacement. Responses will be limited to binary (“Yes” or “No”) format for consistency across evaluators. The primary outcome is the agreement between the AI models and the expert panel regarding the decision to initiate treatment. Secondary outcomes include the diagnostic classification of coagulopathies, concordance in specific treatment recommendations, and standard diagnostic accuracy metrics (sensitivity, specificity, positive predictive value, negative predictive value, overall accuracy, and Cohen’s Kappa). As this study involves secondary use of previously collected clinical data, no direct patient interaction or modification of clinical care is involved. All data will be anonymized prior to analysis, and appropriate ethical approvals and waivers will be obtained for retrospective chart review. The expected outcome of this study is to determine whether large language models can accurately interpret ROTEM findings and make clinically sound transfusion recommendations. These findings may support future integration of AI-assisted decision support tools in perioperative bleeding management.	Anesthesia and Analgesia | Anesthesiology | Medicine and Health Sciences | Analytical, Diagnostic and Therapeutic Techniques and Equipment | Medical Specialties	OSF Registries	2025	Pre-registration	StudyRegistration	Creative Commons Attribution Non Commercial No Derivatives 4.0 International	https://creativecommons.org/licenses/by-nc-nd/4.0/legalcode	https://osf.io/qj8cr/	OSF	qj8cr	"diagnostic accuracy"	True	False	files_enumerated	0
10.17605/osf.io/qkh9b	The Visual Revolution in Anal Fistula Management: Mapping the Evolving Role of MRI and Ultrasound in Diagnosis and Prognosis – A Scoping Review	Anal fistula is a chronic, debilitating inflammatory condition characterized by an anomalous tract connecting the anal canal to the perianal skin, or occasionally other pelvic structures. Its prevalence is significant, negatively impacting patients' quality of life with symptoms like persistent pain, purulent discharge, pruritus, and recurrent infections. While predominantly cryptoglandular, a challenging subgroup manifests in patients with fistulizing perianal Crohn's disease (FPC), where underlying intestinal inflammation exacerbates the complexity and recalcitrance of the fistulous disease. Accurate diagnosis and precise characterization of anal fistulas are intrinsically linked to successful treatment. However, evaluation is notoriously difficult due to the complex three-dimensional anatomy of the anorectal region, involving the delicate sphincter system and the potential for multiple fistulous tracts, secondary ramifications, and occult abscess collections. Physical examination, though fundamental, often underestimates the true extent of the disease, leading to incomplete surgical interventions and high recurrence rates. Thus, an accurate understanding of the main tract, its extensions, the location of internal openings, and its relationship with the sphincters is indispensable for guiding therapeutic decisions and monitoring treatment response. In recent years, diagnostic imaging has witnessed remarkable advancements, with new techniques and optimization of existing modalities, such as magnetic resonance imaging (MRI) and various ultrasound (US) technologies, including 3D and contrast-enhanced approaches. Given the rapid evolution and diversity of these tools, and the need to understand their comparative performance and ideal applications, this scoping review is justified. This scoping review aims to: Map and correlate the most recent findings (published between 2020-2026) from studies evaluating imaging modalities for anal fistula and FPC. Analyze the diagnostic accuracy, prognostic value, and clinical impact of MRI and various US modalities in this context. Provide an updated synthesis of evidence to support evidence-based clinical practice and identify current research trends and gaps. A scoping review methodology will be employed, following the guidelines of the PRISMA Extension for Scoping Reviews (PRISMA-ScR). Search Strategy: A systematic search will be conducted in three main electronic databases: PubMed/MEDLINE, Web of Science, and Scopus. The search strategy will be developed with the assistance of a specialized librarian and adapted for each database. The last search will be conducted in [Preencher com a data da sua última busca]. Eligibility Criteria: Studies published from January 2020 to December 2024 focusing on emerging imaging methods for anal fistula diagnosis and characterization will be included. Exclusion criteria will comprise animal/in vitro studies, conventional methods in isolation, case reports/series with &lt;10 patients, editorials, letters, and non-peer-reviewed literature. Study Selection: A two-stage selection process will be carried out by two independent reviewers (title/abstract screening followed by full-text evaluation), with discrepancies resolved by consensus or a third reviewer. Rayyan software will be used for selection and blinding. Data Extraction: Data will be extracted by two independent reviewers using a standardized form developed a priori. Categories for extraction include study identification, characteristics, population, diagnostic method details, reference standard, primary/secondary outcomes, statistical analysis, risk of bias, certainty of evidence (where applicable), clinical applicability, and conflicts of interest. Quality Assessment: Methodological quality and risk of bias of included studies will be assessed independently by two reviewers. QUADAS-2 will be used for diagnostic accuracy studies, ROBINS-I for observational studies, and ROB 2 for randomized clinical trials. For consensus studies, narrative evaluation of methodology will be performed. Data Synthesis: Data will be synthesized narratively due to expected heterogeneity across studies. Results will be organized by imaging modality, presenting study characteristics, diagnostic accuracy measures, and identified limitations. Evidence tables will be constructed where appropriate. This project expects to: Identify dominant imaging modalities (MRI, US) and their specific strengths in anal fistula and FPC diagnosis. Highlight the high diagnostic accuracy of MRI for complex anatomical characterization and its prognostic value. Demonstrate the competitive accuracy and cost-effectiveness of advanced US techniques, particularly for superficial lesions and initial assessments. Map the current landscape of research, including geographical distribution, study designs, and the predominant use of surgical findings as a gold standard. Conclude that while significant advancements have been made, the overall certainty of evidence remains predominantly low to moderate, urging for more prospective, multicenter studies. Ultimately, the findings will provide a current synthesis to guide clinical decision-making, optimize therapeutic planning, and improve patient outcomes by informing the selection of appropriate imaging strategies. Keywords: anal fistula, perianal Crohn's disease, MRI, magnetic resonance imaging, ultrasound, US, diagnostic imaging, scoping review, diagnostic accuracy, prognosis, PRISMA-ScR.		OSF	2025	Project	Text			https://osf.io/qkh9b/	OSF	qkh9b	"diagnostic accuracy"	True	False	files_enumerated	0
10.17605/osf.io/qkpx5	Self-sampling for HPV detection in cervical screening in women aged 25 to 65 years – Scoping Review	Introduction: Cervical cancer is one of the leading causes of morbimortality in women worldwide, with human papillomavirus (HPV) infection as its main etiological factor. Although traditional screening tests are essential for early diagnosis, their use has been affected by accessibility barriers and sociocultural factors. In response to this, self-sampling for HPV detection has emerged as an alternative, with a primary care approach to address equity and social determinants, strengthening individual capacities and facilitating access to screening. Therefore, a scoping review is needed to synthesize the evidence and guide the strengthening of cervical screening programs by integrating this self-sampling tool with high potential for impact on public health. Methodology: A scoping review will be conducted following the methodology of the Joanna Briggs Institute (JBI) and the PRISMA-ScR guidelines. Qualitative, quantitative, and mixed studies, reviews, and gray literature with empirical evidence published between 2015 and 2025 in Spanish or English will be included. Searches will be conducted in PubMed, Scopus, Web of Science, and BIREME, using MeSH/DeCs descriptors and Boolean operators. The selection will be carried out in three phases: elimination of duplicates, review of titles/abstracts, and reading of full texts, documenting said results using the PRISMA-ScR diagram. The data will be extracted into a standardized template and synthesized using narrative analysis and thematic categorization. Expected results: This review is expected to gather and synthesize the most recent evidence on self-sampling for HPV detection as a cervical screening strategy, identifying the different methods and devices available, describing their diagnostic accuracy compared to sampling performed by healthcare personnel, and analyzing parameters such as sensitivity, specificity, and coherence. It will also evaluate women's acceptability, perception, and adherence, as well as the barriers and facilitators associated with the use of self-sampling, especially in populations with low access to traditional screening.		OSF	2025	Project	Text			https://osf.io/qkpx5/	OSF	qkpx5	"diagnostic accuracy"	True	False	files_enumerated	1
10.17605/osf.io/qnxg8	Validation of a deliberative multi-LLM Delphi panel for safe automated title/abstract screening in systematic reviews: a study protocol	This pre-registration introduces Delph-AI — a deliberative multi-LLM Delphi panel — and pre-registers a retrospective, multi-dataset diagnostic accuracy study evaluating its capacity for autonomous, safe exclusion of records during title and abstract screening in systematic reviews. Performance is assessed against published human screening decisions from completed systematic reviews used as the reference standard. Unlike active-learning tools that prioritize records for human inspection, Delph-AI is evaluated for autonomous classification against pre-specified safety thresholds, with mandatory human review restricted to irrecoverable technical failures. The pipeline operates on atomized eligibility criteria across a panel of three large language models from distinct architectural families. Primary validation requires the simultaneous satisfaction of three pre-specified thresholds, evaluated as the median across confirmatory systematic reviews: a safe auto-exclusion rate of ≥40% of records, a sensitivity of ≥95.0%, and a negative predictive value lower bound of ≥99.0%. Pre-specified component ablations isolate the contributions of multi-round deliberation (versus single-round majority voting) and criterion atomization (versus monolithic record-level evaluation). The protocol follows PRISMA-P 2015, STARD-AI 2025, and TRIPOD+AI 2024 reporting guidance, and proposes the Delphi-LLM Validation Extension (Appendix A; DL-1 to DL-20) as a complementary reporting checklist for deliberative multi-LLM screening systems. Pre-registered via OSF Open-Ended Registration. Protocol v1.0, April 2026. A Freeze Date amendment will be filed upon dataset, model, and prompt finalization.	Health Information Technology | Medicine and Health Sciences | Library and Information Science | Social and Behavioral Sciences | Delphi consensus screening | LLM-assisted screening | evidence synthesis protocol | inter-rater reliability | multi-model deliberation | systematic review screening automation | title and abstract screening | validation protocol	OSF Registries	2026	Pre-registration	StudyRegistration	Creative Commons Attribution 4.0 International	https://creativecommons.org/licenses/by/4.0/legalcode	https://osf.io/qnxg8/	OSF	qnxg8	"diagnostic accuracy"	True	False	files_enumerated	1
10.17605/osf.io/r5x76	Failure of Tooth Eruption: A Systematic Review and Meta-Analysis of Pathogenesis, Genetic Basis, Diagnostic Accuracy, and Treatment Outcomes	This systematic review and meta-analysis aims to synthesize the available evidence on failure of tooth eruption, encompassing mechanical impaction, primary failure of eruption (PFE), and eruption disturbances associated with systemic conditions.		OSF	2026	Project	Project	Creative Commons Attribution 4.0 International	https://creativecommons.org/licenses/by/4.0/legalcode	https://osf.io/r5x76/	OSF	r5x76	"diagnostic accuracy"	True	False	files_enumerated	35
10.17605/osf.io/r8zqk	AI in Orthopaedic Radiology of the Shoulder	We compared the difference in diagnostic accuracy in artificial intelligence–assisted radiological interpretation compare with conventional clinician interpretation, in patients undergoing shoulder imaging. The primary goal was to measure diagnostic accuracy of AI-assisted radiological interpretation vs clinician interpretation Secondary goals included, time efficiency of AI-assisted interpretation vs conventional reporting, performance of AI systems on external validation datasets and impact of AI-assisted interpretation on clinical decision-making, where mentioned in papers.	Medicine and Health Sciences | Artificial intelligence | Clinician | Diagnostic accuracy | Orthopaedics | Radiology | Shoulder	OSF Registries	2026	Pre-registration	StudyRegistration	Creative Commons Attribution 4.0 International	https://creativecommons.org/licenses/by/4.0/legalcode	https://osf.io/r8zqk/	OSF	r8zqk	"diagnostic accuracy"	True	False	files_enumerated	1
10.17605/osf.io/rcj9p	Bridging the Pediatric Neurology Gap: Teleneurology for Screening, Referral, and Diagnostic Workup of Global Developmental Delay and Epilepsy in Children in LMICs — A Scoping Review	Study Type: Scoping Review (PRISMA-ScR / JBI Methodology) Target Journal: Frontiers in Pediatrics, Special Issue: Global Child Health: Innovations Within Our Reach (Topic ID: 80206) Search Window: 2016– 2026 Language: English only Reporting Standard: PRISMA-ScR (Tricco et al., 2018); JBI Scoping Review Methodology (Peters et al., 2020) Background In many low- and middle-income countries (LMICs), a significant proportion of children with global developmental delay (GDD) and epilepsy go undiagnosed or receive delayed diagnoses due to a scarcity of pediatric neurologists and severely restricted access to specialist neurological services. Globally, 8.4% (95% UI 7.7–9.1) of children under five years have developmental disabilities — a category encompassing epilepsy, intellectual disability, autism spectrum disorder, and hearing and vision loss — with approximately 95% of affected children residing in LMICs.[1] GDD specifically, defined as significant delay in two or more developmental domains in children under five years, affects 1–3% of children globally.[1] The period from ages 2–5 represents a critical but frequently missed window for neurodevelopmental detection and intervention — yet only 25.4% of children in LMICs receive adequate nurturing care during this period, and fewer than one in three attend early childhood care and education programmes.[2] Childhood epilepsy incidence in LMICs is approximately threefold higher than in high-income countries, driven by birth asphyxia, CNS infections, neonatal encephalopathy, and malaria.[3] Both conditions share a common structural barrier: in Africa, there are only 0.007 child neurologists per 100,000 population in the lowest-resourced settings — with a continental median of 0.01 per 100,000 and 73% of low-income countries having no access to child neurologists whatsoever — compared to a median of 0.59 per 100,000 across high-income countries.[4] Both conditions are time-sensitive — early detection and intervention during the neuroplastic window of the first five years of life directly alters long-term neurological outcomes. Telemedicine, portable diagnostic tools, and task-shifting to non-specialist providers offer a pathway to extend specialist neurological reach. However, three relevant bodies of evidence — tele-neurology for pediatric conditions, task-shifting for neurodevelopmental screening, and digital tools for GDD and epilepsy detection — exist in isolation from each other and have not been synthesised. No review has mapped the critical transition from community-level clinical suspicion to neurologist-confirmed diagnosis and structured workup via telemedicine in LMIC settings. Objectives This scoping review aims to: 1. Map existing evidence on the use of telemedicine and tele-neurology for the identification, referral, and diagnostic workup of GDD and epilepsy in children aged 0–18 years in LMICs and analogous low-resource settings from 2015–2025. 2. Characterise provider roles and task-shifting models within telemedicine-supported pediatric neurology pathways. 3. Identify the specific evidence gap at the transition from community detection to specialist neurological diagnosis and workup, and to propose a structured research agenda and a conceptual implementation framework for pediatric tele-neurology referral pathways in LMICs. Methods This scoping review follows JBI scoping review methodology (Peters et al., 2020) and will be reported according to the Preferred Reporting Items for Systematic Reviews and Meta-Analyses Extension for Scoping Reviews (PRISMA-ScR) checklist (Tricco et al., 2018). Search Strategy JBI recommends a three-step search strategy. Step 1 involves a limited preliminary search of PubMed and Embase to identify relevant keywords and index terms from the titles and abstracts of retrieved articles, which will then inform the full search string. Step 2 consists of a full systematic search across PubMed/MEDLINE, Embase, CINAHL, Web of Science, and Global Health (CAB Abstracts), using all identified keywords and index terms. Step 3 involves reference list scanning of all included studies to identify additional relevant sources. Grey literature will be searched through WHO IRIS, UNICEF publications, World Bank reports, and ILAE resources. The search period covers January 2015 to May 2025. Eligibility Criteria — PCC Framework Population: Children aged 0–18 years with confirmed or suspected GDD or epilepsy. Concept: Any telemedicine, tele-neurology, or digital health intervention used for screening, referral, diagnosis, workup, or follow-up of GDD or epilepsy. Context: LMIC settings as defined by the World Bank income classification at the time of publication. Studies from rural or remote low-resource settings in high-income countries will be considered where the telemedicine model is explicitly designed for specialist-scarce, low-connectivity environments analogous to LMIC peripheral health systems. Studies conducted in well-resourced high-income settings without relevance to resource-constrained environments will be excluded. Exclusion Criteria Studies exclusively in adults without pediatric subgroup data will be excluded. Studies set exclusively in well-resourced high-income settings without relevance to access gaps will be excluded. Studies without a telemedicine or digital health component will be excluded. Single case reports (n &lt; 5) will be excluded. Conference abstracts without extractable data will be excluded. Studies published before January 2015 will be excluded. Studies not published in English will be excluded. This language restriction is acknowledged as a potential source of selection bias, particularly given the volume of relevant research published in Portuguese, French, and Spanish from LMIC settings in Latin America, West Africa, and Southeast Asia. Evidence Domains Three domains will be mapped simultaneously. Domain 1 covers tele-neurology delivery models for pediatric epilepsy and GDD in low-resource settings, including delivery model type, outcomes, equity data, and scalability. Domain 2 covers task-shifting and community health worker roles in neurodevelopmental screening and epilepsy detection, including competencies, training models, and supervision structures. Domain 3 covers digital and portable tools for GDD and epilepsy detection and diagnostic workup in low-resource settings, including tele-EEG, AI-assisted diagnosis, and neurodevelopmental assessment platforms. Study Selection Screening of titles/abstracts and full texts will be performed by the principal investigator using Rayyan systematic review software. A random subset of 20% of records will be independently screened by a second reviewer to assess reliability, with inter-rater agreement reported as percent agreement or Cohen’s kappa statistic. A PRISMA-ScR flow diagram will document all records identified, screened, assessed for eligibility, and included at each stage, with reasons for exclusion recorded at the full-text review stage. Data Charting and Synthesis A standardised data charting form will capture study characteristics including author, year, country, World Bank income group at time of publication, study design, and sample size. It will also capture setting (urban, rural, or mixed), telemedicine model type (synchronous, asynchronous, mHealth, AI-assisted, or hybrid), provider roles (community health worker, nurse, clinical officer, primary care physician, or pediatric neurologist), diagnostic workup access (EEG modality, neuroimaging, metabolic and genetic testing — whether accessible via telemedicine or requiring in-person attendance), outcomes reported (diagnostic accuracy, feasibility, acceptability, cost, time to diagnosis, equity indicators), and equity data where reported. Narrative synthesis will be organised thematically across five implementation domains: burden and unmet need; telemedicine delivery model; provider roles and task-shifting; diagnostic workup access; and equity and scalability. No meta-analysis is planned. Consistent with JBI scoping review methodology, formal critical appraisal of included sources will not be performed; however, study designs and methodological characteristics will be charted to contextualise findings. Results will be presented using tables, figures, and a conceptual evidence map aligned with the three evidence domains. Expected Outcomes Based on preliminary searches, a substantive evidence base is anticipated for tele-epilepsy follow-up predominantly from high-income settings, emerging evidence on portable EEG and AI-assisted epilepsy diagnosis in LMICs, sparse evidence on tele-neurodevelopmental assessment for GDD in low-resource settings, and a critical absence of integrated models linking community screening to pediatric neurologist-guided diagnostic workup. The review will produce a synthesised evidence map across the three domains and identify priorities for a research agenda and conceptual implementation framework for tele-neurology referral pathways targeting children with GDD and epilepsy in LMICs. The framework will be developed inductively from synthesised evidence, structured around five implementation pillars: burden and unmet need, telemedicine delivery model, provider roles and task-shifting, diagnostic workup access, and equity and scalability. Language Restriction Only studies published in English will be included due to resource constraints on translation. This constitutes a potential source of selection bias and will be explicitly acknowledged as a limitation of this review, particularly given the volume of relevant research published in Portuguese, French, and Spanish from LMIC settings. AI Use Disclosure Claude Sonnet 4.6 (Anthropic, 2025), and OpenEvidence were used for ideation, literature finding and structural drafting during protocol development. All content has been independently verified, critically evaluated, and rewritten by the author. All cited statistics have been confirmed against primary peer-reviewed sources. Disclosed per Frontiers in Pediatrics author guidelines, to be stated in both the Acknowledgements and Methods sections of the final manuscript according to the Publisher rules. References [1] Global Research on Developmental Disabilities Collaborators. Developmental disabilities among children younger than 5 years in 195 countries and territories, 1990–2016: a systematic analysis for the Global Burden of Disease Study 2016. Lancet Glob Health. 2018;6(10):e1100–e1121. doi: 10.1016/S2214-109X(18)30309-7. PMID: 30172774. Note: the 8.4% figure encompasses the broad GBD developmental disability category including epilepsy, intellectual disability, ASD, hearing loss, vision loss, and ADHD. GDD prevalence of 1–3% is derived from clinical literature using the narrower definition of significant delay in two or more developmental domains. [2] Draper CE, Yousafzai AK, McCoy DC, et al. The next 1000 days: building on early investments for the health and development of young children. Lancet. 2024;404(10467):2094–2116. doi: 10.1016/S0140-6736(24)01389-8. PMID: 39571589. [3] Fiest KM, et al. Prevalence and incidence of epilepsy. Neurology. 2017;88(3):296–303. PMID: 27986877. [4] Wilmshurst JM, Catsman-Berrevoets C, Gilbert DL, et al.; Pediatric Neurology Training Study Group. Access to pediatric neurology training and services worldwide: a survey by the International Child Neurology Association. Neurology. 2023;101(18):798–808. doi: 10.1212/WNL.0000000000207633. PMID: 37491325.	Health Information Technology | Medicine and Health Sciences | Telemedicine	OSF	2026	Project	Text			https://osf.io/rcj9p/	OSF	rcj9p	"diagnostic accuracy"	True	False	files_enumerated	0
10.17605/osf.io/rpqv9	Comparison between ultrasound and electroneuromyography in cubital tunnel syndrome	This study will be a systematic review designed to evaluate and compare the diagnostic accuracy of ultrasonography (US) and electroneuromyography (ENM) in identifying cubital tunnel syndrome. It will include studies of all populations and etiologies, assessing the detection rate and precision of each diagnostic method. Methodological quality will be appraised using the QUADAS-2 and RTI Item Bank tools. Data will be synthesized into 2×2 contingency tables, and statistical analyses will be conducted using RevMan 5.3 to determine which method provides superior diagnostic performance.	Electromyography | Ultrasound | cubital tunnel syndrome | diagnostic	OSF	2025	Project	Text	Creative Commons Attribution 4.0 International	https://creativecommons.org/licenses/by/4.0/legalcode	https://osf.io/rpqv9/	OSF	rpqv9	"diagnostic accuracy"	True	False	files_enumerated	1
10.17605/osf.io/rptg7	Content-routed hybrid extraction from free-text pathology reports in Brazilian Portuguese: a human-anchored internal and external validation study	STUDY DESIGN: Diagnostic accuracy study (STARD-AI compliant). Retrospective analysis of free-text pathology reports in Brazilian Portuguese. SOURCE COHORT: 848,987 pathology reports (2015-2025) from a private pathology laboratory (Lâmina Lab) in Brasília, Brazil. Reports include anatomopathological (AP), immunohistochemistry (IHC), cytology, and molecular biology exams across breast, gastric, thyroid, cervical, and other domains. SYSTEM UNDER VALIDATION: Hybrid AI extraction system with 4 components: 1. Content-based routing (validates IHC reports by conclusion content, not specimen metadata — addressing 27% misrouting rate found in development) 2. Domain-selective extraction: regex + LLM for breast AP/IHC; regex-only for gastric; regex + LLM-subtypes for thyroid; regex-first for cervical 3. Ontological canonicalization (behavior_class replacing benign/malignant; dual HER2/Ki-67 representation) 4. Reconciliation with discordance flagging Models: Claude Sonnet 4 (primary extractor), Claude Opus 4 (secondary dual reader — does not correct primary output). DATASETS: - Development set: 145 reports (used for prompt iteration) - Internal benchmark: 656 reports (used for pipeline decisions — NOT test data) - Frozen holdout: 980 reports (seed=51, zero overlap with above) — PRIMARY EVALUATION - Challenge set: 100 reports (separate stress test, not included in success thresholds) - External validation: ~400 reports from independent laboratory (Diagnose) HOLDOUT COMPOSITION: - Breast AP: 200 (80 biopsy carcinoma, 60 surgical, 60 benign) - Breast IHC: 200 (20 HER2 3+, 30 HER2 2+, 30 triple-negative, 80 luminal, 40 non-breast IHC) - Gastric: 180 (60 OLGA 0, 50 OLGA I, 40 OLGA II, 15 H.pylori+, 15 dysplasia) - Thyroid Bethesda: 200 (25 Cat I, 25 Cat II, 40 Cat III, 40 Cat IV, 35 Cat V, 35 Cat VI) - Cervical: 200 (80 NILM, 40 ASC-US, 20 ASC-H, 25 LSIL, 25 HSIL, 10 AGC) REFERENCE STANDARD: - Primary: Pathologist 1 (P1) — blinded annotation of ALL 980 holdout reports - Reliability: Pathologist 2 (P2) — blinded annotation of 150 reports (30 per domain, stratified) - Adjudication: Pathologist 3 (P3) — resolves P1↔P2 discordances in the 150 subsample - External: P1 reviews 100% of ~400 Diagnose reports PRIMARY ENDPOINTS (per domain): - Breast AP: behavior_class, tipo_hist_canonical, margem_status, invasive_malignancy - Breast IHC: re_status, rp_status, her2_status - Gastric: h_pylori, olga, displasia - Thyroid: bethesda_category - Cervical: resultado_bethesda, adequabilidade SUCCESS THRESHOLDS: - F1/macro-F1 ≥ 0.90 for primary categorical/binary variables per domain - Weighted kappa ≥ 0.85 for ordinal variables - ICC ≥ 0.85 for numeric variables - Inter-rater reliability (P1↔P2) kappa ≥ 0.80 - Study passes if ≥ 4 of 5 domains meet all primary thresholds ANALYSIS PLAN: - Metrics computed after ontological canonicalization; raw agreement reported in supplement - CIs via stratified bootstrap (2,000 iterations) - Secondary analyses: inter-AI agreement (Sonnet↔Opus), performance by pathologist/period, challenge set FROZEN PIPELINE: Version v5.2.1 — No further tuning of prompts, regex, routing, ontology, or canonicalization rules after this registration. Any post-hoc deviations will be documented and reported. ETHICS: Protocol submitted to CEP/FEPECS (12/02/2026). Broad scope. Waiver of informed consent. DATA AVAILABILITY: Raw reports contain PHI and cannot be shared. Will provide: prompts, regex code, canonicalization rules, anonymized outputs, analysis code. REGISTRY DATE: 2026-03-21	Medicine and Health Sciences	OSF Registries	2026	Pre-registration	StudyRegistration	Creative Commons Attribution 4.0 International	https://creativecommons.org/licenses/by/4.0/legalcode	https://osf.io/rptg7/	OSF	rptg7	"diagnostic accuracy"	True	False	files_enumerated	0
10.17605/osf.io/rqvx7	From “hands up” to “pencils down”: An investigation of student academic performance in the wake of a fatal police shooting	This project examines associations between a nearby fatal police shooting and the academic performance of public-school students in the district in which the shooting occurred. We draw on a rich dataset from an education technology provider that includes information about daily lessons students complete (including lesson duration and pass rate) as well as their performance on thrice-yearly standardized (“diagnostic”) assessments. Temporal and geographic distance from the shooting are examined as moderators, as are student age and ethnoracial group and school subject (math or reading). Assessing impacts within one academic year and one school district, this study examines the acute effects of nearby police violence. We identify students as treated or exposed to this violence if their schools are proximate to the shooting (as described below) and ask whether their academic performance suffers in the immediate aftermath (days to weeks) of the incident. We note that this acute focus differs somewhat from existing work that has examined impacts in the academic year that followed a high-profile killing (Gershenson &amp; Hayes, 2018) and from studies that have identified impacts on adult mental health among Black adults living in the same state in which an unarmed Black individual was killed by police (Bor, Venkataramani, Williams, &amp; Tsai, 2018). School distance from shooting events will be an important measure for determining which schools were “treated.” We anticipate that residing or going to school in the same neighborhood as a fatal police shooting would be even more disruptive to a child than residing in the same city as the incident or hearing about it on the news. However, the definitions of proximity included in some prior work on exposure to neighborhood violence (i.e., distance from a child’s home) suggest that neighborhood may be quite small: within 1,000 feet (Sharkey, Tirado-Strayer, Papachristos, &amp; Raver, 2012) or less than half of a mile (2,640 ft) (Heissel, Sharkey, Torrats-Espinosa, Grant, &amp; Adam, 2017). According to the US Department of Transportation, the majority of children living in urban areas travel one mile or more to school (2008). This statistic has at least two implications for our study design: First, there may be few, if any, schools within half a mile of a fatal police shooting. Additionally, the students who live closest to the shooting may go to school several miles from their home. In other words, a child's home and school may, or may not, share the same immediate neighborhood context. This phenomenon brings us to a classic situation of balancing between sensitivity and specificity: we want to draw neighborhood boundaries large enough that they contain the students whose home or school environments were most directly impacted by a fatal police shooting, but not so large that it dilutes the true effect of this exposure. Importantly, Black Americans are at disproportionate risk of experiencing violence during police encounters (by some estimates over three times more likely to be killed than whites; Schwartz &amp; Jahn, 2020). Among the fatal police shootings we examine, all victims were Black. For this reason, while we imagine proximity to such an event could be distressing for any young person, we anticipate these incidents would be particularly upsetting for Black students.	Econometrics | FOS: Economics and business | Education | Economics | Social and Behavioral Sciences | Psychology | FOS: Psychology | learning | natural experiment | police violence | quasi-experiment | school | stress	OSF Registries	2023	Pre-registration	StudyRegistration	Creative Commons Attribution 4.0 International	https://creativecommons.org/licenses/by/4.0/legalcode	https://osf.io/rqvx7/	OSF	rqvx7	"sensitivity and specificity"	True	True	files_enumerated	0
10.17605/osf.io/rsy4q	“Non-Infectious Causes of Rash Mimicking Infectious Diseases: A Clinical Review for Undergraduate Medical Training “	Background: Rashes are a frequent clinical presentation in both ambulatory and hospital settings. While infectious diseases are often presumed to be the primary cause, numerous non-infectious conditions mimic infectious exanthems, leading to diagnostic errors, unnecessary antibiotic use, and delayed management of the true underlying disorder. Objective: To provide an evidence-based, undergraduate-level clinical review of the major non-infectious causes of rash that resemble infectious diseases, and highlight key differentiating features that aid accurate diagnosis. Methods: A comprehensive review of established dermatology and internal medicine literature was conducted, focusing on conditions commonly presenting with exanthematous or infection-like rashes. Key data from standard textbooks, clinical guidelines, and peer-reviewed sources were synthesized. Conditions were categorized into drug reactions, autoimmune diseases, allergic disorders, systemic diseases, dermatologic disorders, environmental causes, and nutritional deficiencies. Diagnostic clues distinguishing non-infectious rashes from infectious counterparts were summarized. Results: The analysis identified several high-yield non-infectious mimickers—including drug eruptions, autoimmune vasculitides, Kawasaki disease, contact dermatitis, erythema multiforme, psoriasis variants, photodermatitis, and nutritional deficiencies. Distinguishing clinical clues include onset relative to drug exposure, distribution patterns, pruritus, mucosal involvement, presence or absence of fever, systemic symptoms, and exposure history. A consolidated comparison table between infectious and non-infectious rashes enhances diagnostic clarity. Conclusion: Non-infectious rashes frequently resemble infectious exanthems, posing a diagnostic challenge for clinicians and trainees. Understanding their characteristic patterns and key differentiating features can significantly reduce misdiagnosis, prevent unwarranted antimicrobial therapy, and improve patient outcomes. This review provides a concise, structured framework to support undergraduate medical students in developing diagnostic accuracy in dermatologic presentations.		OSF	2025	Project	Text			https://osf.io/rsy4q/	OSF	rsy4q	"diagnostic accuracy"	True	False	files_enumerated	1
10.17605/osf.io/rwmz6	Protocol for a narrative review on evaluating biologically-based taxonomies of mental disorder	This narrative review takes a dive into the emerging field of biologically-grounded taxonomies for mental health conditions. By examining innovative classification systems rooted in the underlying neurobiological mechanisms of psychopathology, the study aims to advance our understanding of disorder origins and pave the way for more accurate diagnosis and targeted treatments.	Biological Classification | Biological Evidence | Biologically-Based Nosology | Clinical Applications | Clinical Utility | Comparative Analysis Framework | Comprehensive Disorder Coverage | Course and Outcome Prediction | Diagnostic Accuracy | Discriminative Power | Disorder Definition and Differentiation | Mental Disorders | Narrative Review | Neurobiological Mechanisms | Prevention and Early Intervention | Prognostic Potential | Psychiatric Diagnostics | Taxonomy | Treatment Optimization	OSF	2024	Project	Text	No license		https://osf.io/rwmz6/	OSF	rwmz6	"diagnostic accuracy"	True	True	files_enumerated	13
10.17605/osf.io/ryz6q	Virtual Healings: Virtual Reality and Augmented Reality Innovations in Modern Medicine	Rachmad, Yoesoep Edhie. 2021. Virtual Healings: Virtual Reality and Augmented Reality Innovations in Modern Medicine. Perspectives in Health Information Management Publishing, Chicago Book Special Issue, 2021. https://doi.org/10.17605/osf.io/ryz6q "Virtual Healings: Virtual Reality and Augmented Reality Innovations in Modern Medicine" by Yoesoep Edhie Rachmad, published in 2021 by Perspectives in Health Information Management Publishing in Chicago, examines the transformative impact of Virtual Reality (VR) and Augmented Reality (AR) technologies on modern medicine. This book was written in response to the growing interest and significant advancements in VR and AR technologies, emphasizing their potential to revolutionize healthcare practices and patient outcomes. Definition and Basic Concepts The book provides a foundational understanding of VR and AR technologies, tracing their historical development and technological evolution. VR is defined as a simulated experience that can mimic or differ from the real world, while AR overlays digital information onto the real world. Both technologies are explored within the medical context, highlighting their capabilities to enhance healthcare delivery. Underlying Phenomena The driving force behind this book is the rapid development and adoption of VR and AR technologies in healthcare. The increasing need for advanced training tools, accurate diagnostic methods, and innovative therapeutic solutions are key phenomena that underscore the significance of VR and AR in modern medicine. The author highlights the potential of these technologies to address critical healthcare challenges and improve patient care. Problem Statement The primary issue addressed by the book is the integration of VR and AR into healthcare practices. It seeks to understand how these technologies can be effectively utilized to enhance medical training, diagnostics, surgical procedures, rehabilitation, and patient care, while also considering the potential social and psychological impacts. Research Objectives The book aims to explore the various applications of VR and AR in healthcare, providing a comprehensive analysis of their benefits, challenges, and future potential. It seeks to offer insights into how these technologies can be implemented to improve healthcare outcomes and to provide recommendations for their ethical and effective use. Indicators Key indicators of successful VR and AR integration in healthcare, as identified in the book, include enhanced medical training outcomes, improved diagnostic accuracy, safer and more efficient surgical procedures, and more effective rehabilitation therapies. The book also emphasizes the importance of understanding the social and psychological impacts of these technologies on patients. Operational Variables Operational variables discussed in the book include VR and AR hardware and software, medical training programs, diagnostic tools, surgical aids, and rehabilitation protocols. The book also considers variables related to patient outcomes, such as recovery rates, psychological well-being, and overall treatment efficacy. Determining Factors Several factors are crucial for the successful implementation of VR and AR in healthcare, including technological advancements, healthcare professionals' willingness to adopt new tools, regulatory support, and patient acceptance. The book highlights the importance of interdisciplinary collaboration and continuous innovation to overcome challenges and maximize the benefits of these technologies. Implementation and Strategy The book outlines strategies for integrating VR and AR into healthcare, such as developing robust training programs for healthcare professionals, investing in cutting-edge VR and AR technologies, and fostering collaborations between technology developers and medical practitioners. It also emphasizes the need for regulatory frameworks and ethical guidelines to ensure responsible use. Challenges and Supportive Factors The book identifies several challenges, including the high cost of VR and AR technologies, potential technical issues, and the need for comprehensive training for healthcare professionals. Supportive factors include ongoing technological innovations, supportive policies and regulations, and positive patient outcomes. The author calls for a balanced approach to leverage supportive factors while addressing challenges effectively. Determining Factors of the Book The relevance and impact of the book are determined by its timely exploration of emerging technologies, its comprehensive analysis, and its practical recommendations for healthcare professionals and policymakers. The book’s ability to address ethical considerations and propose actionable strategies contributes significantly to its importance. Research Findings The book presents numerous case studies demonstrating successful applications of VR and AR in healthcare. These include enhanced surgical training through virtual simulations, improved diagnostic accuracy using 3D visualizations, and effective rehabilitation therapies in controlled virtual environments. These findings highlight the tangible benefits of VR and AR in transforming healthcare delivery. Conclusion and Recommendations In conclusion, the book emphasizes the vital role of VR and AR in modernizing healthcare. It advocates for their ethical and responsible adoption, emphasizing the need for continuous education and adaptation among healthcare professionals. The author recommends fostering interdisciplinary collaborations, investing in technological innovations, and developing comprehensive regulatory frameworks to ensure the successful integration of VR and AR in healthcare. "Virtual Healings: Virtual Reality and Augmented Reality Innovations in Modern Medicine" offers a detailed exploration of how VR and AR can enhance traditional medical practices and pave the way for new approaches in healthcare. It underscores the importance of innovation, ethical responsibility, and strategic implementation to harness the full potential of these transformative technologies. This book was published in 2022 by Yoesoep Edhie Rachmad (widely known as YER), Yoesoep Edhie Rachmad is an academic, prolific writer, and global thinker from Indonesia whose work is at the strategic intersection of digital marketing, knowledge systems, and artificial intelligence-based transformation in the platform economy landscape. Since 1992, YER has produced more than 5,950 scientific publications and books, an achievement that reflects his consistency, intellectual depth, and commitment to building a new architecture of thought in the field of modern marketing. Social Accountability Theory https://scholar.google.com/scholar?hl=en&amp;as_sdt=0,5&amp;cluster=7758326834240083390 Inclusive Integration Theory https://scholar.google.com/scholar?hl=en&amp;as_sdt=0,5&amp;cluster=8602935946668760953 Social Change Theory https://scholar.google.com/scholar?hl=en&amp;as_sdt=0,5&amp;cluster=15767057986787961849 Social Knowledge Sharing Theory https://scholar.google.com/scholar?hl=en&amp;as_sdt=0,5&amp;cluster=12037558968528709152 Career Development Theory https://scholar.google.com/scholar?hl=en&amp;as_sdt=0,5&amp;cluster=3292628754634584698 Psychological Innovation Theory https://scholar.google.com/scholar?hl=en&amp;as_sdt=0,5&amp;cluster=3342522601569678349 Engagement Evolution Theory https://scholar.google.com/scholar?hl=en&amp;as_sdt=0,5&amp;cluster=7156375115852637446 Change Management Theory https://scholar.google.com/scholar?hl=en&amp;as_sdt=0,5&amp;cluster=6120105191357290983 Proactive work theory https://scholar.google.com/scholar?hl=en&amp;as_sdt=0,5&amp;cluster=3083948624032278913 Employee Recognition Behavior Theory https://scholar.google.com/scholar?hl=en&amp;as_sdt=0,5&amp;cluster=1997649156117385022 Digital Collaboration Theory https://scholar.google.com/scholar?hl=en&amp;as_sdt=0,5&amp;cluster=3175075001032898416 Organizational Learning Theory https://scholar.google.com/scholar?hl=en&amp;as_sdt=0,5&amp;cluster=12881732747523972144 Virtual Presence Theory https://scholar.google.com/scholar?hl=en&amp;as_sdt=0,5&amp;cluster=4388867378280470621 Learning in Psychology Theory https://scholar.google.com/scholar?hl=en&amp;as_sdt=0,5&amp;cluster=8702135126876148957 Citizenship Behavior Theory https://scholar.google.com/scholar?hl=en&amp;as_sdt=0,5&amp;cluster=5477512596510921683 Cognitive Communication Theory https://scholar.google.com/scholar?hl=en&amp;as_sdt=0,5&amp;cluster=6411837724782044004 Innovation in Communication Theory https://scholar.google.com/scholar?hl=en&amp;as_sdt=0,5&amp;cluster=18365237490153802334 Behavioral Flexibility Theory https://scholar.google.com/scholar?hl=en&amp;as_sdt=0,5&amp;cluster=14981093394015202565 Emotional Communication Theory https://scholar.google.com/scholar?hl=en&amp;as_sdt=0,5&amp;cluster=15765287352476085287 Health Behavior Theory https://scholar.google.com/scholar?hl=en&amp;as_sdt=0,5&amp;cluster=13408731686940810374 Communication Engagement Theory https://scholar.google.com/scholar?hl=en&amp;as_sdt=0,5&amp;cluster=4501818679126689214 Health Innovation Theory https://scholar.google.com/scholar?hl=en&amp;as_sdt=0,5&amp;cluster=11739606400676941531 Innovation Adoption Theory. https://scholar.google.com/scholar?hl=en&amp;as_sdt=0,5&amp;cluster=9984814789995374182 Educational Resilience Theory https://scholar.google.com/scholar?hl=en&amp;as_sdt=0,5&amp;cluster=13852512593029528677 Behavioral Ethics Theory https://scholar.google.com/scholar?hl=en&amp;as_sdt=0,5&amp;cluster=10954326725922904454 Recognition in Education Theory https://scholar.google.com/scholar?hl=en&amp;as_sdt=0,5&amp;cluster=14266194461728457827 Motivation in Health Theory https://scholar.google.com/scholar?hl=en&amp;as_sdt=0,5&amp;cluster=8407591055776254435 Innovation in Health Theory https://scholar.google.com/scholar?hl=en&amp;as_sdt=0,5&amp;cluster=9240141559235835056 Mental Flexibility Theory https://scholar.google.com/scholar?hl=en&amp;as_sdt=0,5&amp;cluster=12243591526052549620 Social adaptation theory https://scholar.google.com/scholar?hl=en&amp;as_sdt=0,5&amp;cluster=5249579325934067436 Learning Adaptation Theory https://scholar.google.com/scholar?hl=en&amp;as_sdt=0,5&amp;cluster=274799863367680109 Psychosocial Safety Theory https://scholar.google.com/scholar?hl=en&amp;as_sdt=0,5&amp;cluster=10482947486714958344 Optimization in Health Theory https://scholar.google.com/scholar?hl=en&amp;as_sdt=0,5&amp;cluster=10946930599892712682 Health Flexibility Theory https://scholar.google.com/scholar?hl=en&amp;as_sdt=0,5&amp;cluster=5309206687351576224 Social Engagement Theory https://scholar.google.com/scholar?hl=en&amp;as_sdt=0,5&amp;cluster=2075784005085415160 Accountability in Education Theory https://scholar.google.com/scholar?hl=en&amp;as_sdt=0,5&amp;cluster=4208956430836102805 Behavioral Motivation Theory https://scholar.google.com/scholar?hl=en&amp;as_sdt=0,5&amp;cluster=16351159050463088840 Health Adaptation Theory https://scholar.google.com/scholar?hl=en&amp;as_sdt=0,5&amp;cluster=15857808251981354127 Learning Flexibility Theory https://scholar.google.com/scholar?hl=en&amp;as_sdt=0,5&amp;cluster=5107796181502594822 Leadership Behavior Theory https://scholar.google.com/scholar?hl=en&amp;as_sdt=0,5&amp;cluster=17874588043056706779 Mental well-being theory https://scholar.google.com/scholar?hl=en&amp;as_sdt=0,5&amp;cluster=8716873246021937045 Accountability behavior theory https://scholar.google.com/scholar?hl=en&amp;as_sdt=0,5&amp;cluster=12558033574734434576 Resilience Building Theory https://scholar.google.com/scholar?hl=en&amp;as_sdt=0,5&amp;cluster=16939012396732732845 Communication Safety Theory https://scholar.google.com/scholar?hl=en&amp;as_sdt=0,5&amp;cluster=10833105069987787767 Well-being Optimization Theory https://scholar.google.com/scholar?hl=en&amp;as_sdt=0,5&amp;cluster=18065362781312938397 Psychological Optimization Theory https://scholar.google.com/scholar?hl=en&amp;as_sdt=0,5&amp;cluster=2133383842872996185 Health Leadership Theory https://scholar.google.com/scholar?hl=en&amp;as_sdt=0,5&amp;cluster=10827200984623506545 Diversity Acceptance Theory https://scholar.google.com/scholar?hl=en&amp;as_sdt=0,5&amp;cluster=12007818805021627849 Team Dynamics Optimization Theory https://scholar.google.com/scholar?hl=en&amp;as_sdt=0,5&amp;cluster=17432237832804014336 Safety in Health Theory https://scholar.google.com/scholar?hl=en&amp;as_sdt=0,5&amp;cluster=5903974990120150510 Communication Leadership Theory https://scholar.google.com/scholar?hl=en&amp;as_sdt=0,5&amp;cluster=15394138954333032433 Behavior Metrics Theory https://scholar.google.com/scholar?hl=en&amp;as_sdt=0,5&amp;cluster=8344020430847943450 Proactive Community Theory https://scholar.google.com/scholar?hl=en&amp;as_sdt=0,5&amp;cluster=7428090664318350733 Trust-Based Leadership Theory https://scholar.google.com/scholar?hl=en&amp;as_sdt=0,5&amp;cluster=11457865875963085939 Communication Flexibility Theory https://scholar.google.com/scholar?hl=en&amp;as_sdt=0,5&amp;cluster=8988213582397312024 Behavioral Well-being Theory https://scholar.google.com/scholar?hl=en&amp;as_sdt=0,5&amp;cluster=18441135225026332506 Community Collaboration Theory https://scholar.google.com/scholar?hl=en&amp;as_sdt=0,5&amp;cluster=3206397175388489249 Accountability in Health Theory https://scholar.google.com/scholar?hl=en&amp;as_sdt=0,5&amp;cluster=6027071789510497675 Behavioral Performance Metrics Theory https://scholar.google.com/scholar?hl=en&amp;as_sdt=0,5&amp;cluster=9355244470811676136 Health Well-being Theory https://scholar.google.com/scholar?hl=en&amp;as_sdt=0,5&amp;cluster=8451898282655925316 Empathy-Driven Leadership Theory https://scholar.google.com/scholar?hl=en&amp;as_sdt=0,5&amp;cluster=12330701223308169981 Agile Mindset Theory https://scholar.google.com/scholar?hl=en&amp;as_sdt=0,5&amp;cluster=327708907467421007 Ethical Behavior Theory https://scholar.google.com/scholar?hl=en&amp;as_sdt=0,5&amp;cluster=4592928889264486081 Behavioral Innovation Theory https://scholar.google.com/scholar?hl=en&amp;as_sdt=0,5&amp;cluster=13941336118001428995 Recognition in Health Theory https://scholar.google.com/scholar?hl=en&amp;as_sdt=0,5&amp;cluster=4116069719942159978 Change Resilience Theory https://scholar.google.com/scholar?hl=en&amp;as_sdt=0,5&amp;cluster=377666525270233185 Health Engagement Theory https://scholar.google.com/scholar?hl=en&amp;as_sdt=0,5&amp;cluster=10165374702130215570 Behavioral Coaching Theory https://scholar.google.com/scholar?hl=en&amp;as_sdt=0,5&amp;cluster=11699815616199198594 Conflict Resolution Theory https://scholar.google.com/scholar?hl=en&amp;as_sdt=0,5&amp;cluster=4204658451379271948 Revolutionizing Global Business: The Impact of Management 5.0 on International Corporate Strategies https://scholar.google.com/scholar?hl=en&amp;as_sdt=0,5&amp;cluster=12136648104048390627 Virtual Governance: Exploring Virtual Reality's Role in Society 5.0 Administration https://scholar.google.com/scholar?hl=en&amp;as_sdt=0,5&amp;cluster=6552025618984050227 Virtual Governance: Using Virtual Reality to Enhance Citizen Engagement https://scholar.google.com/scholar?hl=en&amp;as_sdt=0,5&amp;cluster=2890286940615998995 Virtual Visions: The Art of Designing Reality in Virtual Reality https://scholar.google.com/scholar?hl=en&amp;as_sdt=0,5&amp;cluster=17904559241379196036 The Virtual Canvas: Exploring Artistic Frontiers with Virtual Reality https://scholar.google.com/scholar?hl=en&amp;as_sdt=0,5&amp;cluster=6378423920566143164 The Artifical Intelligence Mandate: Pioneering Technological Governance https://scholar.google.com/scholar?hl=en&amp;as_sdt=0,5&amp;cluster=5228149882638545921 Augmented Government: Augmented Reality Solutions for Public Sector Challenges https://scholar.google.com/scholar?hl=en&amp;as_sdt=0,5&amp;cluster=14917881658349071095 Mixed Realities: Integrating Augmented Reality into Everyday Design https://scholar.google.com/scholar?hl=en&amp;as_sdt=0,5&amp;cluster=7645284986428876258 Augmented Aesthetics: Blending Augmented Reality with Traditional Media https://scholar.google.com/scholar?hl=en&amp;as_sdt=0,5&amp;cluster=14692292096796580749 Programming Progress: Tools and Techniques for Building a Society 5.0 https://scholar.google.com/scholar?hl=en&amp;as_sdt=0,5&amp;cluster=17450250289051638488 Virtual Realms, Real Impact: Virtual Reality Applications in Future Societies https://scholar.google.com/scholar?hl=en&amp;as_sdt=0,5&amp;cluster=3547554307093208368 Artifical Intelligence in Action: Transforming Public Policy and Administration https://scholar.google.com/scholar?hl=en&amp;as_sdt=0,5&amp;cluster=14137327319236227540 Digital Dimensions: Crafting Experiences in Virtual Reality and Augmented Reality https://scholar.google.com/scholar?hl=en&amp;as_sdt=0,5&amp;cluster=8540422446636860798 Synthetic Societies: The Role of Virtual Reality in Future Human Communities https://scholar.google.com/scholar?hl=en&amp;as_sdt=0,5&amp;cluster=1564950856407231124 Virtual Boundaries: The Impact of Virtual Reality and Augmented Reality in Legislative Processes https://scholar.google.com/scholar?hl=en&amp;as_sdt=0,5&amp;cluster=16108643123404398003 The Designer's Guide to Immersive Worlds: Virtual Reality, Augmented Reality, and Beyond https://scholar.google.com/scholar?hl=en&amp;as_sdt=0,5&amp;cluster=13457463831898679591 Ethical Considerations in Management 5.0: Balancing Technological Advancements with Human Values Globally. https://scholar.google.com/scholar?hl=en&amp;as_sdt=0,5&amp;cluster=12169358553085264281 Augmented Horizons: How Augmented Reality Is Shaping Community Interaction in Society 5.0 https://scholar.google.com/scholar?hl=en&amp;as_sdt=0,5&amp;cluster=2208191732557154426 Navigating the Complexities of Management 5.0: Challenges and Opportunities for International Organizations https://scholar.google.com/scholar?hl=en&amp;as_sdt=0,5&amp;cluster=4322462094191174149 Augmented Reality, Augmented Society: The Intersection of Technology and Human Interaction in a New Era https://scholar.google.com/scholar?hl=en&amp;as_sdt=0,5&amp;cluster=722161673289024166 Beyond Reality: How Augmented Reality and Virtual Reality Are Shaping the Future of Government https://scholar.google.com/scholar?hl=en&amp;as_sdt=0,5&amp;cluster=17421214619227322015 The Influence And Impact of The Money Burning Strategy on The Future of Startups https://scholar.google.com/scholar?hl=en&amp;as_sdt=0,5&amp;cluster=8381743532160197905 Unlocking the Digital Realm: Artificial Intelligence and Virtual Reality as Game Changers in Marketing https://scholar.google.com/scholar?hl=en&amp;as_sdt=0,5&amp;cluster=9575355340343499882 Invisible Threads: Weaving Artifical Intelligence into Visual Narratives https://scholar.google.com/scholar?hl=en&amp;as_sdt=0,5&amp;cluster=18192901770732696738 The Augmented State: Artifical Intelligence and Augmented Reality as Tools for Transparency and Accountability https://scholar.google.com/scholar?hl=en&amp;as_sdt=0,5&amp;cluster=12471424397331490062 Governing the Virtual World: Integrating Artifical Intelligence, Augmented Reality, and Virtual Reality into Public Administration https://scholar.google.com/scholar?hl=en&amp;as_sdt=0,5&amp;cluster=15209478624155366498 The Next Frontier: How Artificial Intelligence and Virtual Reality Propel Digital Marketing to New Heights https://scholar.google.com/scholar?hl=en&amp;as_sdt=0,5&amp;cluster=8870902538666126792 Humanity Enhanced: Artifical Intelligence and Augmented Reality in Social Structures of Tomorrow https://scholar.google.com/scholar?hl=en&amp;as_sdt=0,5&amp;cluster=17450535579632590327 Digital Dominion: Artifical Intelligence Innovations in National Governance https://scholar.google.com/scholar?hl=en&amp;as_sdt=0,5&amp;cluster=1485448369852803188 Step Into the Future: Achieving Digital Marketing Excellence Through Artificial Intelligence and Virtual Reality https://scholar.google.com/scholar?hl=en&amp;as_sdt=0,5&amp;cluster=8697433618149413040 Beyond Pixels: Artifical Intelligence's Role in Innovative Design Strategies https://scholar.google.com/scholar?hl=en&amp;as_sdt=0,5&amp;cluster=3582101910310717679 Beyond the Code: Ethical Artifical Intelligence and Its Impact on Social Evolution https://scholar.google.com/scholar?hl=en&amp;as_sdt=0,5&amp;cluster=10803161171268316254 Perception Analysis of Sales Volume on Partner Who Using Three Food Delivery Apps in Surabaya https://scholar.google.com/scholar?hl=en&amp;as_sdt=0,5&amp;cluster=4425574278095893055 Future Frames: The Intersection of Artifical Intelligence and Cinematic Techniques https://scholar.google.com/scholar?hl=en&amp;as_sdt=0,5&amp;cluster=9466708469696027776 Code to Coexist: Integrating Artifical Intelligence and Augmented Reality into Society 5.0 https://scholar.google.com/scholar?hl=en&amp;as_sdt=0,5&amp;cluster=5666817530738832892 Virtual Visions, Real Results: Using Artificial Intelligence and Virtual Reality to Craft Winning Marketing Campaigns https://scholar.google.com/scholar?hl=en&amp;as_sdt=0,5&amp;cluster=569999023621592902 Revolutionizing Marketing: How Artificial Intelligence and Virtual Reality Are Redefining Success https://scholar.google.com/scholar?hl=en&amp;as_sdt=0,5&amp;cluster=942496645772846416 Harnessing Hyper-Reality: Artificial Intelligence and Virtual Reality Innovations That Are Transforming Marketing https://scholar.google.com/scholar?hl=en&amp;as_sdt=0,5&amp;cluster=1567511699580127209 Navigating the Future: Mastering Artificial Intelligence and Virtual Reality for Digital Marketing Domination https://scholar.google.com/scholar?hl=en&amp;as_sdt=0,5&amp;cluster=14846230527367110158 Artificial Intelligence and Virtual Reality in Marketing: From Strategy to Success Stories https://scholar.google.com/scholar?hl=en&amp;as_sdt=0,5&amp;cluster=15671728223391684415 Beyond the Buzz: Real-World Success with Artificial Intelligence and Virtual Reality in Digital Marketing https://scholar.google.com/scholar?hl=en&amp;as_sdt=0,5&amp;cluster=12002684612961238550 From Vision to Victory: Leveraging Artificial Intelligence and Virtual Reality for Cutting-Edge Marketing Strategies https://scholar.google.com/scholar?hl=en&amp;as_sdt=0,5&amp;cluster=9539666494512370777 Technology Acceptance Model, Challenges and Development of Digital Health Transformation to Use Telemedicine and Telehealth Technology Towards https://scholar.google.com/scholar?hl=en&amp;as_sdt=0,5&amp;cluster=12928031117389768275 Beyond the Code: Ethical Artifical Intelligence and Its Impact on Social Evolution. Professional Work Organisation https://scholar.google.com/scholar?hl=en&amp;as_sdt=0,5&amp;cluster=3642464867257253590 Perception Of Social Media Pemasaran By Users Of E-Commerce Marketplace And Online Food Delivery https://scholar.google.com/scholar?hl=en&amp;as_sdt=0,5&amp;cluster=10831449962470849060 This book was published in 2017 by Yoesoep Edhie Rachmad (widely known as YER), Yoesoep Edhie Rachmad is an academic, prolific writer, and global thinker from Indonesia whose work is at the strategic intersection of digital marketing, knowledge systems, and artificial intelligence-based transformation in the platform economy landscape. Since 1992, YER has produced more than 5,950 scientific publications and books, an achievement that reflects his consistency, intellectual depth, and commitment to building a new architecture of thought in the field of modern marketing. Sustainable Life Theory https://scholar.google.com/scholar?hl=en&amp;as_sdt=0,5&amp;cluster=3056420771716180443 Modern Meaning Theory https://scholar.google.com/scholar?hl=en&amp;as_sdt=0,5&amp;cluster=7754571529243304168 Holistic Happiness Theory https://scholar.google.com/scholar?hl=en&amp;as_sdt=0,5&amp;cluster=1867260558081694906 Adaptive Consciousness Theory https://scholar.google.com/scholar?hl=en&amp;as_sdt=0,5&amp;cluster=3961339301512247090 Flexible Identity Theory https://scholar.google.com/scholar?hl=en&amp;as_sdt=0,5&amp;cluster=1415650827750375057 Dynamic Diversity Theory https://scholar.google.com/scholar?hl=en&amp;as_sdt=0,5&amp;cluster=1947094009240176211 Global Solidarity Theory https://scholar.google.com/scholar?hl=en&amp;as_sdt=0,5&amp;cluster=7035520166309530562 Civilized Equality Theory https://scholar.google.com/scholar?hl=en&amp;as_sdt=0,5&amp;cluster=2883765062944274206 Universal Dignity Theory https://scholar.google.com/scholar?hl=en&amp;as_sdt=0,5&amp;cluster=2757052806091495332 Relational Autonomy Theory https://scholar.google.com/scholar?hl=en&amp;as_sdt=0,5&amp;cluster=17692757074009142198 Social Empathy Theory https://scholar.google.com/scholar?hl=en&amp;as_sdt=0,5&amp;cluster=12274654754320199210 Inclusive Justice Theory https://scholar.google.com/scholar?hl=en&amp;as_sdt=0,5&amp;cluster=16866427125152444703 This book was published in 2018 by Yoesoep Edhie Rachmad (widely known as YER), Yoesoep Edhie Rachmad is an academic, prolific writer, and global thinker from Indonesia whose work is at the strategic intersection of digital marketing, knowledge systems, and artificial intelligence-based transformation in the platform economy landscape. Since 1992, YER has produced more than 5,950 scientific publications and books, an achievement that reflects his consistency, intellectual depth, and commitment to building a new architecture of thought in the field of modern marketing. Authentic Engagement Theory https://scholar.google.com/scholar?hl=en&amp;as_sdt=0,5&amp;cluster=5329583060317800668 Evolving Wisdom Theory https://scholar.google.com/scholar?hl=en&amp;as_sdt=0,5&amp;cluster=2280372504505368704 Enlightened Perspective Theory https://scholar.google.com/scholar?hl=en&amp;as_sdt=0,5&amp;cluster=4535826751723075360 Reflective Progress Theory https://scholar.google.com/scholar?hl=en&amp;as_sdt=0,5&amp;cluster=14320181869692189672 Purposeful Living Theory https://scholar.google.com/scholar?hl=en&amp;as_sdt=0,5&amp;cluster=11241370075966479460 Balanced Existence Theory https://scholar.google.com/scholar?hl=en&amp;as_sdt=0,5&amp;cluster=15588823858237108180 Harmonious Coexistence Theory https://scholar.google.com/scholar?hl=en&amp;as_sdt=0,5&amp;cluster=658307679813500129 Inclusive Innovation Theory https://scholar.google.com/scholar?hl=en&amp;as_sdt=0,5&amp;cluster=8322298424125369565 Authentic Engagement Theory https://scholar.google.com/scholar?hl=en&amp;as_sdt=0,5&amp;cluster=5329583060317800668 Collaborative Transformation Theory https://scholar.google.com/scholar?hl=en&amp;as_sdt=0,5&amp;cluster=1957820252382311292 Holistic Growth Theory https://scholar.google.com/scholar?hl=en&amp;as_sdt=0,5&amp;cluster=1483827908707150784 Cultural Synergy Theory https://scholar.google.com/scholar?hl=en&amp;as_sdt=0,5&amp;cluster=8223017797435690623 Resilient Empathy Theory https://scholar.google.com/scholar?hl=en&amp;as_sdt=0,5&amp;cluster=15092063839126172732 Ethical Evolution Theory https://scholar.google.com/scholar?hl=en&amp;as_sdt=0,5&amp;cluster=5735291052079354163 This book was published in 2019 by Yoesoep Edhie Rachmad (widely known as YER), Yoesoep Edhie Rachmad is an academic, prolific writer, and global thinker from Indonesia whose work is at the strategic intersection of digital marketing, knowledge systems, and artificial intelligence-based transformation in the platform economy landscape. Since 1992, YER has produced more than 5,950 scientific publications and books, an achievement that reflects his consistency, intellectual depth, and commitment to building a new architecture of thought in the field of modern marketing. Interconnected Theory https://scholar.google.com/scholar?hl=en&amp;as_sdt=0,5&amp;cluster=6616466441975207887 Interconnected Existence Theory https://scholar.google.com/scholar?hl=en&amp;as_sdt=0,5&amp;cluster=5173925077295881570 Conscious Evolution Theory https://scholar.google.com/scholar?hl=en&amp;as_sdt=0,5&amp;cluster=14001832938159636561 Resilient Humanity Theory https://scholar.google.com/scholar?hl=en&amp;as_sdt=0,5&amp;cluster=18312100532487490573 Transformative Identity Theory https://scholar.google.com/scholar?hl=en&amp;as_sdt=0,5&amp;cluster=5225868519202886980 Mindful Adaptation Theory https://scholar.google.com/scholar?hl=en&amp;as_sdt=0,5&amp;cluster=1194894408690830620 Compassion Theory https://scholar.google.com/scholar?hl=en&amp;as_sdt=0,5&amp;cluster=12384779892102636047 Unified Diversity Theory https://scholar.google.com/scholar?hl=en&amp;as_sdt=0,5&amp;cluster=2279750227506344590 Collective Honesty Theory https://scholar.google.com/scholar?hl=en&amp;as_sdt=0,5&amp;cluster=534726855549920249 Progressive Tolerance Theory https://scholar.google.com/scholar?hl=en&amp;as_sdt=0,5&amp;cluster=16746476951508502762 This book was published in 2023 by Yoesoep Edhie Rachmad (widely known as YER), Yoesoep Edhie Rachmad is an academic, prolific writer, and global thinker from Indonesia whose work is at the strategic intersection of digital marketing, knowledge systems, and artificial intelligence-based transformation in the platform economy landscape. Since 1992, YER has produced more than 5,950 scientific publications and books, an achievement that reflects his consistency, intellectual depth, and commitment to building a new architecture of thought in the field of modern marketing. Media Viral Dynamics Theory https://scholar.google.com/scholar?hl=en&amp;as_sdt=0,5&amp;cluster=14109993131727739189 Social Sharing Motivation Theory https://scholar.google.com/scholar?hl=en&amp;as_sdt=0,5&amp;cluster=9948574124477167000 Beyond the Digital Divide: E-Government for Every Indonesian. https://scholar.google.com/scholar?hl=en&amp;as_sdt=0,5&amp;cluster=8793010064813586666 User-Driven Viral Diffusion Theory https://scholar.google.com/scholar?hl=en&amp;as_sdt=0,5&amp;cluster=6373391234328768301 Viral Content Propagation Theory https://scholar.google.com/scholar?hl=en&amp;as_sdt=0,5&amp;cluster=13987751137033552658 Citizens and Cyber-Space: The New Frontier in Indonesian Democracy. https://scholar.google.com/scholar?hl=en&amp;as_sdt=0,5&amp;cluster=18422432961664169393 Gotong Royong as a Political Philosophy: Strengthening Democratic Governance https://scholar.google.com/scholar?hl=en&amp;as_sdt=0,5&amp;cluster=1829087765645392888 Tech For All: Bridging the Divide in Indonesian Governance. https://scholar.google.com/scholar?hl=en&amp;as_sdt=0,5&amp;cluster=14692104924190209508 From Bottom to Top: The Story of Indonesian E-Government Accessibility. https://scholar.google.com/scholar?hl=en&amp;as_sdt=0,5&amp;cluster=13437926148316505487 New Era Governance: Building an Accessible E-Government in Indonesia. https://scholar.google.com/scholar?hl=en&amp;as_sdt=0,5&amp;cluster=12666644333787105645 Fatherhood, Absence, and the Metaphysics of Sexuality https://scholar.google.com/scholar?hl=en&amp;as_sdt=0,5&amp;cluster=16487744526846607053 Network Influence Theory https://scholar.google.com/scholar?hl=en&amp;as_sdt=0,5&amp;cluster=276020829235287241 Viral Content Propagation Theory https://scholar.google.com/scholar?hl=en&amp;as_sdt=0,5&amp;cluster=13987751137033552658 Content Virality Framework Theory https://scholar.google.com/scholar?hl=en&amp;as_sdt=0,5&amp;cluster=823892916348558434 Network Influence Theory https://scholar.google.com/scholar?hl=en&amp;as_sdt=0,5&amp;cluster=276020829235287241 User-Driven Viral Diffusion Theory https://scholar.google.com/scholar?hl=en&amp;as_sdt=0,5&amp;cluster=6373391234328768301 Media Viral Dynamics Theory https://scholar.google.com/scholar?hl=en&amp;as_sdt=0,5&amp;cluster=14109993131727739189 Emotional Contagion Theory https://scholar.google.com/scholar?hl=en&amp;as_sdt=0,5&amp;cluster=2838993219550283275 Social Sharing Motivation Theory https://scholar.google.com/scholar?hl=en&amp;as_sdt=0,5&amp;cluster=9948574124477167000 Social Amplification Theory https://scholar.google.com/scholar?hl=en&amp;as_sdt=0,5&amp;cluster=13696399569199337507 Personalized Influence Theory https://scholar.google.com/scholar?hl=en&amp;as_sdt=0,5&amp;cluster=12178016847297598862 Engagement Influence Theory https://scholar.google.com/scholar?hl=en&amp;as_sdt=0,5&amp;cluster=15188967792687786447 Dynamic Consumer Role Theory https://scholar.google.com/scholar?hl=en&amp;as_sdt=0,5&amp;cluster=17406304615536125193 Authenticity-Driven Engagement Theory https://scholar.google.com/scholar?hl=en&amp;as_sdt=0,5&amp;cluster=17813080876002624002 Trust-Based Marketing Theory https://scholar.google.com/scholar?hl=en&amp;as_sdt=0,5&amp;cluster=1277108115319879156 Influencer Impact Theory https://scholar.google.com/scholar?hl=en&amp;as_sdt=0,5&amp;cluster=2390369475665622507 Brand Awareness and Loyalty Theory https://scholar.google.com/scholar?hl=en&amp;as_sdt=0,5&amp;cluster=14515997114237504571 Short-term Impact Theory https://scholar.google.com/scholar?hl=en&amp;as_sdt=0,5&amp;cluster=14080581118057715569 Innovative Engagement Theory https://scholar.google.com/scholar?hl=en&amp;as_sdt=0,5&amp;cluster=15161546067561238605 Active Consumer Participation Theory https://scholar.google.com/scholar?hl=en&amp;as_sdt=0,5&amp;cluster=4862790795116013721 Unique Value Proposition Theory https://scholar.google.com/scholar?hl=en&amp;as_sdt=0,5&amp;cluster=9125326396838760773 Interactive Consumption Theory https://scholar.google.com/scholar?hl=en&amp;as_sdt=0,5&amp;cluster=7173414754466729673 Consumer Empowerment Theory https://scholar.google.com/scholar?hl=en&amp;as_sdt=0,5&amp;cluster=13162349819078070788 Strategic Novelty Theory https://scholar.google.com/scholar?hl=en&amp;as_sdt=0,5&amp;cluster=5424764777015498525 Micro-influencer evolution theory https://scholar.google.com/scholar?hl=en&amp;as_sdt=0,5&amp;cluster=1662537393892341367 Creative Differentiation Theory https://scholar.google.com/scholar?hl=en&amp;as_sdt=0,5&amp;cluster=6168260111764433338 Engagement Economy Theory https://scholar.google.com/scholar?hl=en&amp;as_sdt=0,5&amp;cluster=18223174798000351116 Content-Driven Purchase Theory https://scholar.google.com/scholar?hl=en&amp;as_sdt=0,5&amp;cluster=1905151037625041349 Attention-Attracting Strategy Theory https://scholar.google.com/scholar?hl=en&amp;as_sdt=0,5&amp;cluster=619982972103784593 Digital Peer Influence Theory https://scholar.google.com/scholar?hl=en&amp;as_sdt=0,5&amp;cluster=11189177233896478909 Experience-Based Differentiation Theory https://scholar.google.com/scholar?hl=en&amp;as_sdt=0,5&amp;cluster=14973754554303444726 This book was published in 2024 by Yoesoep Edhie Rachmad (widely known as YER), Yoesoep Edhie Rachmad is an academic, prolific writer, and global thinker from Indonesia whose work is at the strategic intersection of digital marketing, knowledge systems, and artificial intelligence-based transformation in the platform economy landscape. Since 1992, YER has produced more than 5,950 scientific publications and books, an achievement that reflects his consistency, intellectual depth, and commitment to building a new architecture of thought in the field of modern marketing. The Evolution of Consumer Behavior: Theories of Engagement, Influence, and Digital Interaction https://scholar.google.com/scholar?hl=en&amp;as_sdt=0,5&amp;cluster=8197133452170797518 Digital Marketing Theories: From Gimmicks to Loyalty https://scholar.google.com/scholar?hl=en&amp;as_sdt=0,5&amp;cluster=12638177794953952480 The future of influencer marketing: Evolution of consumer behavior in the digital world https://scholar.google.com/scholar?hl=en&amp;as_sdt=0,5&amp;cluster=1478795414087054683 Transforming Digital Consumers: The Power of Viral Diffusion in Consumer Behavior https://scholar.google.com/scholar?hl=en&amp;as_sdt=0,5&amp;cluster=12127779963846684789 Islamic Inspirations: Creative Approaches to Urban Halal Tourism in Indonesia https://scholar.google.com/scholar?hl=en&amp;as_sdt=0,5&amp;cluster=8052290871794314836 The Indonesian Way: Tourism Management with a Local Flair https://scholar.google.com/scholar?hl=en&amp;as_sdt=0,5&amp;cluster=11209097071095986997 Harmony in Halal: Bridging Heritage and Tourism in Indonesian Cities https://scholar.google.com/scholar?hl=en&amp;as_sdt=0,5&amp;cluster=13543820779511202929 Mosque and Market: Synergizing Sacred and Secular in Indonesian Tourism https://scholar.google.com/scholar?hl=en&amp;as_sdt=0,5&amp;cluster=8349216650626793095 Archipelago Arts: Cultivating Tourism through Indonesian Creativity. https://scholar.google.com/scholar?hl=en&amp;as_sdt=0,5&amp;cluster=12187961688665771721 Halal Horizons: Innovating Tourism Management in Indonesia's Cities https://scholar.google.com/scholar?hl=en&amp;as_sdt=0,5&amp;cluster=13863987477742809189 Urban Ummah: The Future of Halal Tourism in Indonesian Cities https://scholar.google.com/scholar?hl=en&amp;as_sdt=0,5&amp;cluster=16007100385455139988 Local Lore, Global Doors: Opening Indonesian Tourism to the World https://scholar.google.com/scholar?hl=en&amp;as_sdt=0,5&amp;cluster=12046941576490921835 Cultural Capitals: A New Approach to Managing Tourism in Indonesia. https://scholar.google.com/scholar?hl=en&amp;as_sdt=0,5&amp;cluster=18257287718114177605 E-Government 2024: Technology and Equity in Indonesian Administration https://scholar.google.com/scholar?hl=en&amp;as_sdt=0,5&amp;cluster=3383937297159829892 Tradition Transformed: Halal Tourism's Role in Indonesian Urban Development https://scholar.google.com/scholar?hl=en&amp;as_sdt=0,5&amp;cluster=9327036116748050560 Sacred Steps: Unveiling Urban Halal Tourism Strategies in Indonesia https://scholar.google.com/scholar?hl=en&amp;as_sdt=0,5&amp;cluster=11838001539910506414 Future-Proof Governance: E-Government Innovations in 2024. https://scholar.google.com/scholar?hl=en&amp;as_sdt=0,5&amp;cluster=2079556118565578813 Follower to Founder: A Journey Through Social Media Entrepreneurship https://scholar.google.com/scholar?hl=en&amp;as_sdt=0,5&amp;cluster=13968708776063212925 Tourism and Tradition: Crafting International Appeal in Indonesia https://scholar.google.com/scholar?hl=en&amp;as_sdt=0,5&amp;cluster=5981207323845421757 Crescent Ventures: Crafting Halal Tourism in Urban Indonesia https://scholar.google.com/scholar?hl=en&amp;as_sdt=0,5&amp;cluster=5187879515169979521 Beyond Bazaars: A New Take on Halal Tourism Management in Indonesia https://scholar.google.com/scholar?hl=en&amp;as_sdt=0,5&amp;cluster=17309700276946774123 Island Ingenuity: Managing Tourism with Indonesian Identity https://scholar.google.com/scholar?hl=en&amp;as_sdt=0,5&amp;cluster=14021893170285282235 Crafting Connections: Local Wisdom in Global Tourism Management https://scholar.google.com/scholar?hl=en&amp;as_sdt=0,5&amp;cluster=10922083628833254268 Islands of Innovation: Developing Tourism with Indonesian Traditions https://scholar.google.com/scholar?hl=en&amp;as_sdt=0,5&amp;cluster=8154465914271375068 Indonesia's Crescent: Innovations in Urban Halal Tourism https://scholar.google.com/scholar?hl=en&amp;as_sdt=0,5&amp;cluster=2130666404235285795 Governance at the Grassroots: Local Implementation of Prabowo Gibran's Food Initiatives https://scholar.google.com/scholar?hl=en&amp;as_sdt=0,5&amp;cluster=532779767144977821 Global Guests, Local Hosts: Creative Interactions in Indonesian Tourism https://scholar.google.com/scholar?hl=en&amp;as_sdt=0,5&amp;cluster=12883193160217362041 Pious Paths: Enriching Urban Indonesia through Halal Tourism https://scholar.google.com/scholar?hl=en&amp;as_sdt=0,5&amp;cluster=8560806182976385375 Creative Crossroads: Indonesia at the Intersection of Local and Global Tourism https://scholar.google.com/scholar?hl=en&amp;as_sdt=0,5&amp;cluster=30505824703232985 Eco-Innovations in Indonesian Tourism: A Global Approach https://scholar.google.com/scholar?hl=en&amp;as_sdt=0,5&amp;cluster=13437183281544964023 City Souls: Reviving Local Identity through Halal Tourism in Indonesia https://scholar.google.com/scholar?hl=en&amp;as_sdt=0,5&amp;cluster=2493571212033499428 Dining on Policy: The Structure of Free Food Programs in the New Administration. https://scholar.google.com/scholar?hl=en&amp;as_sdt=0,5&amp;cluster=12810273785563695264 Global Strategies, Local Spirits: Managing Tourism in Indonesia https://scholar.google.com/scholar?hl=en&amp;as_sdt=0,5&amp;cluster=3666137443143665353 The Viral Venture: Transforming Consumers into Creators https://scholar.google.com/scholar?hl=en&amp;as_sdt=0,5&amp;cluster=12721240428504909508 Sustainable Scenes: Eco-tourism and Local Wisdom in Indonesia https://scholar.google.com/scholar?hl=en&amp;as_sdt=0,5&amp;cluster=13185029321736878747 Cultural Confluence: Integrating Local Wisdom in Indonesia's Halal Tourism https://scholar.google.com/scholar?hl=en&amp;as_sdt=0,5&amp;cluster=11517177963895641825 Digital Empires: How Consumers are Becoming Creative Tycoons https://scholar.google.com/scholar?hl=en&amp;as_sdt=0,5&amp;cluster=9970600959512781275 Local Lanterns: Lighting the Path to Halal Tourism in Indonesia https://scholar.google.com/scholar?hl=en&amp;as_sdt=0,5&amp;cluster=11031034198086065581 Local Colors of Indonesia: A Creative Tourism Management Guide https://scholar.google.com/scholar?hl=en&amp;as_sdt=0,5&amp;cluster=1212285663156426988 Danantara and Indonesia's Economic Sovereignty: Strengthening National Assets for Future Generations https://scholar.google.com/scholar?hl=en&amp;as_sdt=0,5&amp;cluster=15057952772887635914 From Digital Divide to Educational Bridge: The 2024 School Revolution. https://scholar.google.com/scholar?hl=en&amp;as_sdt=0,5&amp;cluster=14133648621837849036 Creator Culture: The New Frontier in Consumer Engagement https://scholar.google.com/scholar?hl=en&amp;as_sdt=0,5&amp;cluster=13856177953093645397 The Social Seller: From Consumer to Creator https://scholar.google.com/scholar?hl=en&amp;as_sdt=0,5&amp;cluster=2917209278942379687 The Political Economy of Sovereign Wealth Funds: Insights from Danantara's Establishment https://scholar.google.com/scholar?hl=en&amp;as_sdt=0,5&amp;cluster=11692544731820245093 Danantara and National Economic Resilience: Strengthening Indonesia's Financial Stability https://scholar.google.com/scholar?hl=en&amp;as_sdt=0,5&amp;cluster=3997217343747407340 Cultural Crossroads: Halal Tourism and Local Traditions in Indonesia https://scholar.google.com/scholar?hl=en&amp;as_sdt=0,5&amp;cluster=11777420811650798714 Content Creation Revolution: A Consumer's Guide to Social Influence https://scholar.google.com/scholar?hl=en&amp;as_sdt=0,5&amp;cluster=5326727244941542349 From Bali to Beyond: Sustaining Culture in Global Tourism https://scholar.google.com/scholar?hl=en&amp;as_sdt=0,5&amp;cluster=6317269306535400747 Halal by Design: Tailoring Tourism to Urban Indonesia https://scholar.google.com/scholar?hl=en&amp;as_sdt=0,5&amp;cluster=17376078264099883340 Clicks to Cash: Social Media Strategies for Aspiring Entrepreneurs https://scholar.google.com/scholar?hl=en&amp;as_sdt=0,5&amp;cluster=276084927270053049 Danantara and Strategic Partnerships: Unlocking Indonesia's Full Investment Potential https://scholar.google.com/scholar?hl=en&amp;as_sdt=0,5&amp;cluster=5759676735759464083 Augmented Escapes: Enhancing Tourism through Augmented Reality https://scholar.google.com/scholar?hl=en&amp;as_sdt=0,5&amp;cluster=18054691533778904362 Beyond Buying: The Consumer's Role in Social Commerce https://scholar.google.com/scholar?hl=en&amp;as_sdt=0,5&amp;cluster=1495514182498793306 From Policy to Plate: Developing Effective Food Programs in Prabowo Gibran's Administration https://scholar.google.com/scholar?hl=en&amp;as_sdt=0,5&amp;cluster=17382477603555789271 Digital Hustle: How Social Media Shapes Business Dreams https://scholar.google.com/scholar?hl=en&amp;as_sdt=0,5&amp;cluster=10232296215285325256 Brand Building from the Bedroom: The Rise of Home-Based Businesses https://scholar.google.com/scholar?hl=en&amp;as_sdt=0,5&amp;cluster=12528962569712500977 Pathways to Piety: The Art of Halal Tourism in Urban Landscapes https://scholar.google.com/scholar?hl=en&amp;as_sdt=0,5&amp;cluster=8069203074287227127 Cultural Harmony: Enhancing Tourism through Local Insight in Indonesia. https://scholar.google.com/scholar?hl=en&amp;as_sdt=0,5&amp;cluster=13180198449673420684 Building a Sustainable Sovereign Wealth Fund: The Case of Danantara https://scholar.google.com/scholar?hl=en&amp;as_sdt=0,5&amp;cluster=16949523556801834979 Share to Sell: The Power of Social Media in Entrepreneurial Ventures https://scholar.google.com/scholar?hl=en&amp;as_sdt=0,5&amp;cluster=5430984927026629127 Post for Profit: Social Media as a Career Ladder https://scholar.google.com/scholar?hl=en&amp;as_sdt=0,5&amp;cluster=9598050698944280252 Like, Share, Sell: Social Media for the Aspiring Business Owner https://scholar.google.com/scholar?hl=en&amp;as_sdt=0,5&amp;cluster=4078228903959756128 The Blueprint for Nourishment: Crafting Food Policies with Prabowo Gibran. https://scholar.google.com/scholar?hl=en&amp;as_sdt=0,5&amp;cluster=12242146287979986323 Influence and Income: The Social Media Marketing Blueprint https://scholar.google.com/scholar?hl=en&amp;as_sdt=0,5&amp;cluster=9183631574666158943 Navigating Paradises: Sustainable Tourism Management in Indonesia https://scholar.google.com/scholar?hl=en&amp;as_sdt=0,5&amp;cluster=11533287146609566213 Danantara and Indonesia's Investment Strategy: Policy, Impact, and Future Directions https://scholar.google.com/scholar?hl=en&amp;as_sdt=0,5&amp;cluster=2980575760024811024 Socially Responsible Investment through Sovereign Wealth Funds: Danantara's Role in Nation-Building https://scholar.google.com/scholar?hl=en&amp;as_sdt=0,5&amp;cluster=14173857371478057204 Virtual Virality: Virtual Reality's Breakthrough Role in Social Media Strategy https://scholar.google.com/scholar?hl=en&amp;as_sdt=0,5&amp;cluster=9331381013635127773 Sovereign Wealth Funds in Southeast Asia: Danantara's Role in Regional Economic Growth https://scholar.google.com/scholar?hl=en&amp;as_sdt=0,5&amp;cluster=16583817243150983840 Destination Digital: Artifical Intelligence's Role in Reimagining Tourism https://scholar.google.com/scholar?hl=en&amp;as_sdt=0,5&amp;cluster=5048028745216971151 Future Tours: Blending Virtual Reality with Real-World Travel https://scholar.google.com/scholar?hl=en&amp;as_sdt=0,5&amp;cluster=9804244468202438953 Insta-Income: Leveraging Social Media for Economic Empowerment https://scholar.google.com/scholar?hl=en&amp;as_sdt=0,5&amp;cluster=345477119411523923 Echoes in the Metaverse: How Virtual Reality and Augmented Reality are Crafting Tomorrow's Social Media Giants https://scholar.google.com/scholar?hl=en&amp;as_sdt=0,5&amp;cluster=4907856827221802181 The Reality of Pixels: Exploring Augmented and Virtual Realities in Social Influence https://scholar.google.com/scholar?hl=en&amp;as_sdt=0,5&amp;cluster=14471066682192892309 Augmented Influence: The New Frontier of Augmented Reality in Social Media Marketing https://scholar.google.com/scholar?hl=en&amp;as_sdt=0,5&amp;cluster=3643946070773401544 Augmented Reality Marketing: From Theory to Virality https://scholar.google.com/scholar?hl=en&amp;as_sdt=0,5&amp;cluster=14821057931945188629 Social Media Savvy: Turning Followers into Entrepreneurs https://scholar.google.com/scholar?hl=en&amp;as_sdt=0,5&amp;cluster=6433411474022897941 Innovative Horizons: Integrating Local Wisdom into International Tourism https://scholar.google.com/scholar?hl=en&amp;as_sdt=0,5&amp;cluster=2065710557291543591 The Reality of Gimmicks Illusion: Exploring Augmented Reality in Modern Advertising https://scholar.google.com/scholar?hl=en&amp;as_sdt=0,5&amp;cluster=17011549514186288738 Beyond the Lunch Bell: Extending Prabowo Gibran's Vision for School Nutrition. https://scholar.google.com/scholar?hl=en&amp;as_sdt=0,5&amp;cluster=6232521735911301197 From Like to Lead: The Consumer as a Brand Advocate https://scholar.google.com/scholar?hl=en&amp;as_sdt=0,5&amp;cluster=10886119268048886377 Virtual Frontiers: The Rise of Virtual Reality in Social Media Engagement Strategies https://scholar.google.com/scholar?hl=en&amp;as_sdt=0,5&amp;cluster=9383477520726824064 Global Best Practices in Sovereign Wealth Management: What Danantara Can Learn and Teach https://scholar.google.com/scholar?hl=en&amp;as_sdt=0,5&amp;cluster=12077123491300006841 Virtual Voyages: How Virtual Reality is Transforming Travel Experiences https://scholar.google.com/scholar?hl=en&amp;as_sdt=0,5&amp;cluster=14445982408749738399 Engage to Earn: Building Your Business as a Social Media Influencer https://scholar.google.com/scholar?hl=en&amp;as_sdt=0,5&amp;cluster=6267960925674118823 Artifical Intelligence Driven Content: The Future of Social Media Marketing https://scholar.google.com/scholar?hl=en&amp;as_sdt=0,5&amp;cluster=11102011595236358413 Transparency and Accountability in Sovereign Wealth Funds: Danantara as a Model for Emerging Markets https://scholar.google.com/scholar?hl=en&amp;as_sdt=0,5&amp;cluster=3132901564787301713 Engaging Through Layers: Augmented Reality Strategies for Immersive Marketing https://scholar.google.com/scholar?hl=en&amp;as_sdt=0,5&amp;cluster=695154422270948205 Danantara and the Global Investment Landscape: Strategies for Economic Resilience https://scholar.google.com/scholar?hl=en&amp;as_sdt=0,5&amp;cluster=12266556660946812244 Artificial Persuasion: Crafting Compelling Gimmicks Campaigns with Artifical Intelligence https://scholar.google.com/scholar?hl=en&amp;as_sdt=0,5&amp;cluster=2548063607536803529 Augmented Reality in Marketing: Transforming Brand Experiences on Social Platforms https://scholar.google.com/scholar?hl=en&amp;as_sdt=0,5&amp;cluster=4802324805028799454 Virtual Branding: How Virtual and Augmented Realities are Redefining Consumer Engagement on Social Platforms https://scholar.google.com/scholar?hl=en&amp;as_sdt=0,5&amp;cluster=12652931767245605827 Virtual Getaways: Exploring the Impact of Virtual Reality on Tourism https://scholar.google.com/scholar?hl=en&amp;as_sdt=0,5&amp;cluster=10826882584065493302 Augmented Realities: Augmented Reality and the Future of Interactive Gimmicks Marketing https://scholar.google.com/scholar?hl=en&amp;as_sdt=0,5&amp;cluster=16403167393973801876 The Creator's Guide to Artifical Intelligence: Optimizing Social Media Content for Engagement https://scholar.google.com/scholar?hl=en&amp;as_sdt=0,5&amp;cluster=15036763536552123639 Beyond the Screen: Integrating Artifical Intelligence with Influencer Marketing in the Virtual Age https://scholar.google.com/scholar?hl=en&amp;as_sdt=0,5&amp;cluster=8007814334236641232 Milk and Lunch: Sustaining Health through Government Food Programs under Prabowo Gibran. https://scholar.google.com/scholar?hl=en&amp;as_sdt=0,5&amp;cluster=10691659713757414161 Beyond Reality: Leveraging Virtual Reality and Augmented Reality in Viral Marketing Campaigns https://scholar.google.com/scholar?hl=en&amp;as_sdt=0,5&amp;cluster=13149359234945191315 Virtual Influence: Building Your Brand with Virtual Reality in the Social Media Landscape https://scholar.google.com/scholar?hl=en&amp;as_sdt=0,5&amp;cluster=1298788681010086263 Danantara's Role in Human Capital Development: Investing in Indonesia's Future Workforce https://scholar.google.com/scholar?hl=en&amp;as_sdt=0,5&amp;cluster=17526494324174360916 Immersive Destinations: Augmented Reality and Virtual Reality in Tourism Innovation https://scholar.google.com/scholar?hl=en&amp;as_sdt=0,5&amp;cluster=2090745760930101349 Metaverse Management: Transforming Modern Management in a Virtual World https://scholar.google.com/scholar?hl=en&amp;as_sdt=0,5&amp;cluster=3196567589458518158 E-Revolution: Prabowo Gibran's Vision for an Inclusive Digital Nation. https://scholar.google.com/scholar?hl=en&amp;as_sdt=0,5&amp;cluster=596197935934022103 Strategic Investment Management: Lessons from Danantara for Emerging Economies https://scholar.google.com/scholar?hl=en&amp;as_sdt=0,5&amp;cluster=9753388910125473356 Behind the Click: Artifical Intelligence Driven Gimmicks that Captivate Audiences. https://scholar.google.com/scholar?hl=en&amp;as_sdt=0,5&amp;cluster=5966276764655709425 Immersive Influence: Transforming Engagement through Virtual Reality and Augmented Reality in Marketing https://scholar.google.com/scholar?hl=en&amp;as_sdt=0,5&amp;cluster=276396868483235101 Digital Dawn: The Rise of E-Government in Indonesia under Prabowo Gibran. https://scholar.google.com/scholar?hl=en&amp;as_sdt=0,5&amp;cluster=13140458892687756403 Operational Excellence in Public Nutrition: Prabowo Gibran's Approach to Free Meals. https://scholar.google.com/scholar?hl=en&amp;as_sdt=0,5&amp;cluster=4689841061473387377 The Role of Danantara in Green Investments and Sustainable Development https://scholar.google.com/scholar?hl=en&amp;as_sdt=0,5&amp;cluster=14143133025413017531 The Algorithmic Buzz: Artificial Intelligence in Viral Social Media Marketing https://scholar.google.com/scholar?hl=en&amp;as_sdt=0,5&amp;cluster=2420974798671571420 Beyond the Digital Divide: E-Government for Every Indonesian https://scholar.google.com/scholar?hl=en&amp;as_sdt=0,5&amp;cluster=8793010064813586666 Impact Investing through Sovereign Wealth Funds: Danantara's Contribution to ESG and SDGs https://scholar.google.com/scholar?hl=en&amp;as_sdt=0,5&amp;cluster=8232965915307660399 Ethical and Sustainable Investing: The Danantara Framework https://scholar.google.com/scholar?hl=en&amp;as_sdt=0,5&amp;cluster=9325768833140090634 Nutrition for the Nation: Implementing Free Lunch and Milk Programs under Prabowo Gibran. https://scholar.google.com/scholar?hl=en&amp;as_sdt=0,5&amp;cluster=12534769911112583146 Interactive Empires: The Role of Artifical Intelligence in Building Consumer Relationships through Social Media https://scholar.google.com/scholar?hl=en&amp;as_sdt=0,5&amp;cluster=5447140445232564952 Viral by Design: Artifical Intelligence Driven Strategies for Social Media Dominance https://scholar.google.com/scholar?hl=en&amp;as_sdt=0,5&amp;cluster=17511845244374992541 Augmented Marketing: Enhancing Brand Experiences with Artificial Intelligence and Augmented Reality https://scholar.google.com/scholar?hl=en&amp;as_sdt=0,5&amp;cluster=6351797234025580219 Good Governance in Sovereign Wealth Funds: A Case Study of Danantara https://scholar.google.com/scholar?hl=en&amp;as_sdt=0,5&amp;cluster=600760308034318023 The Algorithmic Influencer: How Artificial Intelligence Crafts Social Media Fame https://scholar.google.com/scholar?hl=en&amp;as_sdt=0,5&amp;cluster=1728885390078819283 Regulatory Frameworks and Institutional Challenges in Sovereign Wealth Fund Management: The Danantara Perspective https://scholar.google.com/scholar?hl=en&amp;as_sdt=0,5&amp;cluster=2482297273743856441 Innovate to Influence: Harnessing Artifical Intelligence in Social Media Content Creation https://scholar.google.com/scholar?hl=en&amp;as_sdt=0,5&amp;cluster=13162742651113872517 The Gimmicks Illusion of Presence: Virtual Reality Marketing Tactics for Immersive Brand Experiences https://scholar.google.com/scholar?hl=en&amp;as_sdt=0,5&amp;cluster=17401161276220444028 Influencers Unveiled: The Artifical Intelligence Revolution in Social Media Dynamics https://scholar.google.com/scholar?hl=en&amp;as_sdt=0,5&amp;cluster=3415737027420432165 Algorithmic Allure: The Power of Artifical Intelligence in Crafting Viral Marketing Gimmicks https://scholar.google.com/scholar?hl=en&amp;as_sdt=0,5&amp;cluster=11961443185122584288 Artificially Inspired: Artifical Intelligence and the Future of Graphic Design https://scholar.google.com/scholar?hl=en&amp;as_sdt=0,5&amp;cluster=2768864381167160226 The Virtual Vanguard: Pioneering Augmented Reality and Virtual Reality in Influencer Marketing https://scholar.google.com/scholar?hl=en&amp;as_sdt=0,5&amp;cluster=16145107739568002428 Social Sharing Motivation Theory https://scholar.google.com/scholar?hl=en&amp;as_sdt=0,5&amp;cluster=9948574124477167000 Digitalization of Sovereign Wealth Funds: How Danantara is Pioneering the Future of Investment https://scholar.google.com/scholar?hl=en&amp;as_sdt=0,5&amp;cluster=13562471216388788056 Artifical Intelligence and the Art of Travel: Innovating Tourism Marketing https://scholar.google.com/scholar?hl=en&amp;as_sdt=0,5&amp;cluster=14816433267846113753 Artificial Creativity: Exploring the Impact of Artifical Intelligence on Social Media Dynamics https://scholar.google.com/scholar?hl=en&amp;as_sdt=0,5&amp;cluster=4144920430088387343 The Viral Frontier: Exploring Artifical Intelligence's Role in Social Media Trends https://scholar.google.com/scholar?hl=en&amp;as_sdt=0,5&amp;cluster=13880708677775746707 Citizens and Cyber-Space: The New Frontier in Indonesian Democracy. https://scholar.google.com/scholar?hl=en&amp;as_sdt=0,5&amp;cluster=18422432961664169393 Smart Travel: Integrating Artifical Intelligence into Tourism Strategies https://scholar.google.com/scholar?hl=en&amp;as_sdt=0,5&amp;cluster=5355811309514324357 The New Age of Viral Marketing: Artifical Intelligence, Virtual Reality, and Augmented Reality as Game Changers https://scholar.google.com/scholar?hl=en&amp;as_sdt=0,5&amp;cluster=10759614820472975458 Artifical Intelligence Powered Social Waves: Creating Viral Content with Smart Technology https://scholar.google.com/scholar?hl=en&amp;as_sdt=0,5&amp;cluster=13690013554988171139 Artificial Charisma: The Intersection of Artifical Intelligence and Social Media Influence https://scholar.google.com/scholar?hl=en&amp;as_sdt=0,5&amp;cluster=2962197871290842024 Virtual Influence: Shaping Consumer Decisions through Social Media with Artifical Intelligence and Virtual Reality https://scholar.google.com/scholar?hl=en&amp;as_sdt=0,5&amp;cluster=5409442072791893407 Artifical Intelligence and the Social Consumer: Leveraging Technology for Deeper Engagement in Digital Marketing https://scholar.google.com/scholar?hl=en&amp;as_sdt=0,5&amp;cluster=2118016794198629558 Consumer-Centric Worlds: Creating Immersive Experiences with Augmented Reality and Virtual Reality in Social Media https://scholar.google.com/scholar?hl=en&amp;as_sdt=0,5&amp;cluster=2855547206561284809 Virtual Persuasion: The Rise of Artifical Intelligence-Enhanced Influencer Campaigns in Social Media https://scholar.google.com/scholar?hl=en&amp;as_sdt=0,5&amp;cluster=7406737091783593980 Engaging the Unseen: Harnessing Artifical Intelligence for Invisible Gimmicks in Social Media. https://scholar.google.com/scholar?hl=en&amp;as_sdt=0,5&amp;cluster=477643759002492763 Beyond Likes and Shares: The Future of Consumer Engagement with Artifical Intelligence and Augmented Reality in Social Media https://scholar.google.com/scholar?hl=en&amp;as_sdt=0,5&amp;cluster=7573272757171728989 Engaging Realities: How Artifical Intelligence, Augmented Reality, and Virtual Reality Are Transforming Consumer Behavior in Social Media Marketing https://scholar.google.com/scholar?hl=en&amp;as_sdt=0,5&amp;cluster=3735259733957043361 Artifical Intelligence in Wonderland: Revolutionizing Tourism with Artificial Intelligence https://scholar.google.com/scholar?hl=en&amp;as_sdt=0,5&amp;cluster=12687485384200515197 Future Influence: How Artifical Intelligence, Augmented Reality, and Virtual Reality are Transforming Social Media Stars https://scholar.google.com/scholar?hl=en&amp;as_sdt=0,5&amp;cluster=13166252457228289960 Marketing 7.0: Transforming Business with AI Integration, Hyper-Personalization, Ethics, and Next-Generation Technologie https://scholar.google.com/scholar?hl=en&amp;as_sdt=0,5&amp;cluster=16344729244714071676 Future Trends in Consumer Engagement: Artifical Intelligence, Virtual Reality, and Augmented Reality's Role in Social Media Dynamics https://scholar.google.com/scholar?hl=en&amp;as_sdt=0,5&amp;cluster=18139551806130516206 The Digital Connection: Leveraging Artifical Intelligence, Augmented Reality, and Virtual Reality for Enhanced Social Media Marketing Strategies https://scholar.google.com/scholar?hl=en&amp;as_sdt=0,5&amp;cluster=5121949496434842971 Marketing Strategy with Social Media Marketing, Viral Marketing, Gimmick Marketing, and Influencer marketing https://scholar.google.com/scholar?hl=en&amp;as_sdt=0,5&amp;cluster=8018846031142863621 Danantara and Smart Infrastructure: Leveraging AI and Big Data for Investment Decisions https://scholar.google.com/scholar?hl=en&amp;as_sdt=0,5&amp;cluster=7423750821683741772 The Role Of Influencers In Modern Marketing Campaigns https://scholar.google.com/scholar?hl=en&amp;as_sdt=0,5&amp;cluster=10950067232108143358 Crescent Cities: Shaping the Future of Indonesian Tourism with Halal Practices https://scholar.google.com/scholar?hl=en&amp;as_sdt=0,5&amp;cluster=4603564524105341302 Fintech and AI in Sovereign Wealth Fund Management: Danantara's Digital Transformation https://scholar.google.com/scholar?hl=en&amp;as_sdt=0,5&amp;cluster=11606991713852821773 The Evolution Of Seller Behavior: From Traditional Markets To Live Streaming https://scholar.google.com/scholar?hl=en&amp;as_sdt=0,5&amp;cluster=717147460120269492 The Evolution Of Consumer Behavior: Active Consumer Participation In Marketing Activities https://scholar.google.com/scholar?hl=en&amp;as_sdt=0,5&amp;cluster=18238307170774325788 Effective Marketing In The Digital Age: Integrating 7p And 4p Concepts With Modern Theories https://scholar.google.com/scholar?hl=en&amp;as_sdt=0,5&amp;cluster=5779053849546265256 Evolution Of Buyer Behavior: The Shift From Passive Consumers To Active Marketing Participants https://scholar.google.com/scholar?hl=en&amp;as_sdt=0,5&amp;cluster=6523286163409179445 The Future Of Consumer Engagement: Analyzing Consumer Behavior &amp; Interactive Shopping https://scholar.google.com/scholar?hl=en&amp;as_sdt=0,5&amp;cluster=12636970510834701322 This book was published in 2025 by Yoesoep Edhie Rachmad (widely known as YER), Yoesoep Edhie Rachmad is an academic, prolific writer, and global thinker from Indonesia whose work is at the strategic intersection of digital marketing, knowledge systems, and artificial intelligence-based transformation in the platform economy landscape. Since 1992, YER has produced more than 5,950 scientific publications and books, an achievement that reflects his consistency, intellectual depth, and commitment to building a new architecture of thought in the field of modern marketing. Danantara's Path to Economic Sovereignty: Strengthening National Wealth through Strategic Investments https://scholar.google.com/scholar?hl=en&amp;as_sdt=0,5&amp;cluster=5241833415360166160 Indonesia Emas 2045: How Danantara is Driving the Nation's Economic Renaissance https://scholar.google.com/scholar?hl=en&amp;as_sdt=0,5&amp;cluster=230488963671887337 Innovative Financing for National Development: Danantara's Blueprint for Indonesia Emas https://scholar.google.com/scholar?hl=en&amp;as_sdt=0,5&amp;cluster=10213511848478212109 Danantara and the Future of Renewable Energy Investments in Indonesia. https://scholar.google.com/scholar?hl=en&amp;as_sdt=0,5&amp;cluster=15321788816175151887 Danantara and Strategic Partnerships: Unlocking Indonesia's Full Investment Potential https://scholar.google.com/scholar?hl=en&amp;as_sdt=0,5&amp;cluster=5759676735759464083 Danantara's Role in Human Capital Development: Investing in Indonesia's Future Workforce https://scholar.google.com/scholar?hl=en&amp;as_sdt=0,5&amp;cluster=17526494324174360916 Danantara: Leading Indonesia's Golden Future through Strategic Investment Management https://scholar.google.com/scholar?hl=en&amp;as_sdt=0,5&amp;cluster=7013378576963481764 Bank Emas in Indonesia: Regulations, Challenges, and Future Prospects https://scholar.google.com/scholar?hl=en&amp;as_sdt=0,5&amp;cluster=7313237983685843757 The Future of Sovereign Wealth Management: Danantara's Role in Indonesia Emas 2045 https://scholar.google.com/scholar?hl=en&amp;as_sdt=0,5&amp;cluster=6881226635766864066 Global Leadership in Sovereign Wealth Management: What Indonesia Can Learn from Danantara's Success https://scholar.google.com/scholar?hl=en&amp;as_sdt=0,5&amp;cluster=17677954812967196491 From Local to Global: How Danantara is Elevating Indonesia's Investment Reputation https://scholar.google.com/scholar?hl=en&amp;as_sdt=0,5&amp;cluster=7539136538626103222 Sustainable Wealth Creation: How Danantara is Shaping Indonesia's Investment Landscape https://scholar.google.com/scholar?hl=en&amp;as_sdt=0,5&amp;cluster=2887094868326615333 The Future of Gen Z Careers: Competence and Certification Replacing Degrees https://scholar.google.com/scholar?hl=en&amp;as_sdt=0,5&amp;cluster=16309635918868309006 Danantara and the Future of Impact Investing: Strengthening ESG and SDG Commitments https://scholar.google.com/scholar?hl=en&amp;as_sdt=0,5&amp;cluster=2998401593129280549 Danantara and Digital Economy Growth: A Strategic Investment Approach for the Future https://scholar.google.com/scholar?hl=en&amp;as_sdt=0,5&amp;cluster=3458673433671951106 Danantara's Ethical Investment Framework: A Model for Responsible Economic Growth https://scholar.google.com/scholar?hl=en&amp;as_sdt=0,5&amp;cluster=16674604828344928161 Comparison of Bank Emas and Conventional Banks: Which is More Profitable? https://scholar.google.com/scholar?hl=en&amp;as_sdt=0,5&amp;cluster=17646510273029544049 Tech-Driven Investment Strategies: Danantara's Vision for an Innovative Indonesia https://scholar.google.com/scholar?hl=en&amp;as_sdt=0,5&amp;cluster=15478136068664932780 The Role of Bank Emas in Islamic Finance: Interest-Free Savings https://scholar.google.com/scholar?hl=en&amp;as_sdt=0,5&amp;cluster=957240414413896317 Digital Gold Investment: How Bank Emas is Changing the Way We Save? https://scholar.google.com/scholar?hl=en&amp;as_sdt=0,5&amp;cluster=17300168745560037068 Security and Liquidity: Why Bank Emas is the Choice of Smart Investors? https://scholar.google.com/scholar?hl=en&amp;as_sdt=0,5&amp;cluster=12558129196141934503 Why Bank Emas is a More Profitable Alternative to Savings? https://scholar.google.com/scholar?hl=en&amp;as_sdt=0,5&amp;cluster=13331475004104793202 Understanding Bank Emas: Benefits, Mechanism, and Investment Opportunities https://scholar.google.com/scholar?hl=en&amp;as_sdt=0,5&amp;cluster=7412762374490746976 The Monetary Future: Unraveling the Complexity of Central Bank Digital Currency https://scholar.google.com/scholar?hl=en&amp;as_sdt=0,5&amp;cluster=13634988382699654130 Social influence theory https://scholar.google.com/scholar?hl=en&amp;as_sdt=0,5&amp;cluster=12728808453234825002 Talent Without Degrees: Managing Gen Z with Competence and Certification https://scholar.google.com/scholar?hl=en&amp;as_sdt=0,5&amp;cluster=14737435984957618536 Bank Emas and Inflation: Protecting Assets in Economic Uncertainty https://scholar.google.com/scholar?hl=en&amp;as_sdt=0,5&amp;cluster=2867885465082869830 Reinforcement Theory https://scholar.google.com/scholar?hl=en&amp;as_sdt=0,5&amp;cluster=7495835528240600644 From Degree to Competence: Human Resource Management Strategies in the Gen Z Era https://scholar.google.com/scholar?hl=en&amp;as_sdt=0,5&amp;cluster=13119202080433344067 Gen Z Careers: Prioritizing Competencies and Certification in Human Resource Management https://scholar.google.com/scholar?hl=en&amp;as_sdt=0,5&amp;cluster=367392467809704221 Technology and Innovation Behind CBDC: From Concept to Implementation https://scholar.google.com/scholar?hl=en&amp;as_sdt=0,5&amp;cluster=18151165010910878825 CBDC and the Changing Role of Commercial Banks: Challenges and Adaptations https://scholar.google.com/scholar?hl=en&amp;as_sdt=0,5&amp;cluster=9644075040960363860 Artificial Intelligence in Sovereign Wealth Funds: Danantara's Competitive Edge in the Digital Era https://scholar.google.com/scholar?hl=en&amp;as_sdt=0,5&amp;cluster=14821849120712710643 Design and Architecture of CBDC: Choosing the Right Model for a Digital Economy https://scholar.google.com/scholar?hl=en&amp;as_sdt=0,5&amp;cluster=13291810255033222913 The Role of Central Banks in the Digital Era: A New Perspective through CBDC https://scholar.google.com/scholar?hl=en&amp;as_sdt=0,5&amp;cluster=15338831126862577300 CBDC: Preparing the Infrastructure for the Financial System of the Future https://scholar.google.com/scholar?hl=en&amp;as_sdt=0,5&amp;cluster=16629158437365084836 Redefining Money: Implementation and Challenges of CBDC in the Digital Era https://scholar.google.com/scholar?hl=en&amp;as_sdt=0,5&amp;cluster=16401532099230768464 Digital Financial Inclusion: How CBDCs Can Be the Solution? https://scholar.google.com/scholar?hl=en&amp;as_sdt=0,5&amp;cluster=3632678843035968882 CBDC and the Digital Economy: Mitigating Risks and Capitalizing on Opportunities https://scholar.google.com/scholar?hl=en&amp;as_sdt=0,5&amp;cluster=15233286628960283021 Gen Z in the Workplace: The Evolution of HR Management Toward Competencies and Certifications https://scholar.google.com/scholar?hl=en&amp;as_sdt=0,5&amp;cluster=11841410117447581288 Modern HR: Prioritizing Competencies Amid Gen Z Career Behavior https://scholar.google.com/scholar?hl=en&amp;as_sdt=0,5&amp;cluster=27398443932886482 Global Regulations for CBDC: Bridging Uniformity in International Policy https://scholar.google.com/scholar?hl=en&amp;as_sdt=0,5&amp;cluster=3004062520723036878 The Impact of CBDCs on Monetary Policy and Financial Stability https://scholar.google.com/scholar?hl=en&amp;as_sdt=0,5&amp;cluster=11892165288422537614 Digital Transformation: The Role of CBDC in the Global Financial System https://scholar.google.com/scholar?hl=en&amp;as_sdt=0,5&amp;cluster=620799019402995051 Case Study on CBDC Implementation: Lessons from Pioneer Countries https://scholar.google.com/scholar?hl=en&amp;as_sdt=0,5&amp;cluster=191211189656930841 Enhancing Public Trust: Security and Privacy in CBDC Systems https://scholar.google.com/scholar?hl=en&amp;as_sdt=0,5&amp;cluster=4048367043210950473 Viral Influence: How Gimmicks Shape Consumer Behavior https://scholar.google.com/scholar?hl=en&amp;as_sdt=0,5&amp;cluster=11880647484368161110 Privacy vs Transparency: The Regulatory Dilemma in CBDC Implementation https://scholar.google.com/scholar?hl=en&amp;as_sdt=0,5&amp;cluster=13403721780537902889 CBDC vs Cryptocurrency: A Strategic Comparison and Its Implications https://scholar.google.com/scholar?hl=en&amp;as_sdt=0,5&amp;cluster=7411400414104483716 The Influencer's Power: Viral and Gimmick in Behavior Transformation https://scholar.google.com/scholar?hl=en&amp;as_sdt=0,5&amp;cluster=7127059889187235883 CBDC: Integrating Blockchain Technology into the Traditional Financial System https://scholar.google.com/scholar?hl=en&amp;as_sdt=0,5&amp;cluster=18434778193629170469 Behavior in Motion: The Impact of Viral and Gimmick Marketing https://scholar.google.com/scholar?hl=en&amp;as_sdt=0,5&amp;cluster=948685740528264158 The Power of the Influencer: How Viral and Gimmick Marketing Transform Behavior https://scholar.google.com/scholar?hl=en&amp;as_sdt=0,5&amp;cluster=15618727621633667824 Gimmick and Viral Power: Redefining Consumer Behavior https://scholar.google.com/scholar?hl=en&amp;as_sdt=0,5&amp;cluster=15638491725597400368 Viral Influence: The Role of Gimmicks in Shaping Consumer Behavior https://scholar.google.com/scholar?hl=en&amp;as_sdt=0,5&amp;cluster=4562763966407724833 Influence Unleashed: The Viral and Gimmick Effect on Behavior Transformation https://scholar.google.com/scholar?hl=en&amp;as_sdt=0,5&amp;cluster=5441140949016002266		OSF	2024	Project	Book			https://osf.io/ryz6q/	OSF	ryz6q	"diagnostic accuracy"	True	True	files_enumerated	0
10.17605/osf.io/s298d	SOURCES OF INFORMATION AND SEARCH STRATEGIES	In Scopus, the search was conducted in the title, abstract, and keyword fields, using the following expression: TITLE-ABS-KEY(("cross-dataset" OR "cross dataset" OR "multi-dataset" OR "multi dataset") AND ("hybrid system" OR "hybrid approach" OR "ensemble approach" OR ensemble) AND ("anomaly detection" OR "intrusion detection") AND ("computer network" OR "network traffic" OR "network security" OR SDN OR "wireless network" OR "cloud network") AND (evaluation OR experiment OR benchmark OR accuracy OR precision OR recall OR "F1-score")) AND NOT TITLE-ABS-KEY(review OR survey OR "systematic review" OR "meta-analysis" OR conceptual OR theoretical). This formulation prioritizes thematic specificity by restricting the search to the most informative metadata and by excluding, even in the initial retrieval, secondary studies and works of a non-empirical nature. In IEEE Xplore, the strategy maintained the conceptual core, since the database shows strong adherence to the domain of networks, security, and applied computing. The expression used was: ("cross-dataset" OR "cross dataset" OR "multi-dataset" OR "multi dataset") AND ("hybrid system" OR "hybrid approach" OR "ensemble approach" OR ensemble) AND ("anomaly detection" OR "intrusion detection") AND ("computer network" OR "network traffic" OR "network security" OR SDN OR "wireless network" OR "cloud network") AND (evaluation OR experiment OR benchmark OR accuracy OR precision OR recall OR "F1-score") NOT (review OR survey OR "systematic review" OR "meta-analysis"). In this database, subsequent refinement by year, language, and publication type contributes to reducing the presence of ineligible materials without compromising sensitivity. In the ACM Digital Library, an equivalent formulation was adopted, adjusted to the platform's text search logic: ("cross-dataset" OR "cross dataset" OR "multi-dataset" OR "multi dataset") AND ("hybrid system" OR "hybrid approach" OR "ensemble approach" OR ensemble) AND ("anomaly detection" OR "intrusion detection") AND ("computer network" OR "network traffic" OR "network security" OR SDN OR "wireless network" OR "cloud network") AND (evaluation OR experiment OR benchmark OR accuracy OR precision OR recall OR "F1-score") NOT (review OR survey). This adaptation sought to balance comprehensiveness and precision, preserving the essential concepts of the review without excessively expanding the retrieval of tangential studies. In SpringerLink, the strategy was more controlled, due to the greater tendency of this database to retrieve occurrences distributed throughout the full text. The expression used was: ("cross-dataset" OR "cross dataset" OR "multi-dataset" OR "multi dataset") AND ("hybrid system" OR "hybrid approach" OR "ensemble approach" OR ensemble) AND ("anomaly detection" OR "intrusion detection") AND ("computer network" OR "network traffic" OR "network security" OR SDN OR "wireless network" OR "cloud network") AND (evaluation OR experiment OR benchmark OR accuracy OR precision OR recall OR "F1-score") NOT (review OR survey OR "systematic review" OR "meta-analysis"). This version maintains conceptual consistency with the other databases, but sought to contain the noise resulting from the broader indexing characteristic of SpringerLink. In ScienceDirect, the search expression was simplified due to the platform's limitation to a maximum of eight Boolean operators and the lack of support for wildcard characters. For this reason, a condensed version was used: ("cross-dataset" OR "multi-dataset") AND (hybrid OR ensemble) AND ("anomaly detection" OR "intrusion detection") AND ("computer network" OR "network traffic") AND evaluation. Based on this, the other eligibility criteria, such as exclusion of revisions, time limits, language, and document type, were handled by native filters and manual screening of the retrieved records.		OSF Registries	2026	RegistrationComponent	Text	Creative Commons Zero v1.0 Universal	https://creativecommons.org/publicdomain/zero/1.0/legalcode	https://osf.io/s298d/	OSF	s298d	sensitivity specificity meta-analysis	True	False	files_enumerated	0
10.17605/osf.io/s7yw4	Diagnostic accuracy of MTAP immunohistochemistry for CDKN2A homozygous deletion and for distinguishing mesothelioma from reactive mesothelial proliferations: a systematic review and bivariate meta-analysis	This registration documents a systematic review and bivariate / HSROC meta-analysis of the diagnostic accuracy of MTAP immunohistochemistry in mesothelioma pathology. The review was conducted to PRISMA-DTA 2018 standards. The synthesis was executed against a locked v12 dataset between 3 and 4 June 2026, and the present OSF registration follows completion of the synthesis prior to journal submission, in the absence of an active PROSPERO Diagnostic Test Accuracy template at the time of synthesis completion. The full locked protocol, search strategy, locked dataset, analysis code, and analysis-output files are deposited as project files. REVIEW QUESTIONS (a) Primary question: What is the diagnostic accuracy of MTAP immunohistochemistry, used alone, for detecting CDKN2A homozygous deletion in pleural and peritoneal mesothelioma, taking dual-colour CDKN2A FISH (or equivalent CNV / NGS reference) as the gold standard? (b) Secondary question: What is the diagnostic accuracy of MTAP immunohistochemistry for distinguishing histologically or cytologically confirmed mesothelioma from reactive mesothelial proliferations, taking the integrated clinical-radiological-pathological diagnosis as the reference? POPULATION AND SPECIMENS Adult patients with suspected mesothelioma (pleural primary; peritoneal as a pre-specified subgroup) undergoing diagnostic biopsy or pleural / peritoneal effusion cytology, in whom MTAP IHC has been applied as part of the ancillary diagnostic workup. INDEX TEST MTAP immunohistochemistry on formalin-fixed paraffin-embedded tissue or cell block. Pre-specified primary loss definition: complete cytoplasmic loss with positive internal control. Pre-specified sensitivity-analysis convention: each study's own threshold including broader patterns (nuclear loss, focal loss, ≥30% cells lost). Antibody clone recorded as a pre-specified subgroup variable (2G4 reference clone; mAb1813; EPR6893; 2B1G6; polyclonal / unspecified). REFERENCE STANDARD Primary: CDKN2A homozygous deletion by dual-colour FISH (Vysis LSI CDKN2A/CEP9 most common; ≥10% nuclei threshold standard). CNV array and targeted NGS panels with explicit CDKN2A copy-number calls are accepted equivalents. Secondary: integrated clinical-radiological-pathological diagnosis per IMIG 2017 / WHO 2021 with at least 12 months follow-up for benign controls. Incorporation bias acknowledged and addressed in QUADAS-2 D3. OUTCOMES Primary: pooled sensitivity, specificity, positive and negative likelihood ratios, diagnostic odds ratio (all with 95% CI); summary HSROC curve with 95% confidence + prediction regions. Secondary: between-study heterogeneity (τ², I²); pre-specified subgroup pooled estimates by antibody clone, specimen format, MTAP loss threshold, anatomic site, time period; pooled proportion of uninterpretable MTAP IHC results. SEARCH PubMed and Embase from inception to 2 June 2026. Two-strand strategy: (1) core ("MTAP" OR "methylthioadenosine phosphorylase") AND ("mesothelioma" OR "mesothelial") AND (immunohistoch* OR IHC), 149 records; (2) sensitivity expansion same intersection without IHC term, 104 records. Full strategy with date stamps deposited in MTAP_search_strategy.md. DATA EXTRACTION AND DUAL-REVIEWER VERIFICATION Two independent reviewers (V. Tayade, Grant Government Medical College, Mumbai; G. Singh, All India Institute of Medical Sciences, Rajkot). First-reviewer extraction across twelve audit iterations (v1 to v12) into the structured workbook MTAP_locked_dataset_v12.xlsx. Second-reviewer independent re-extraction returned 100% cell-level agreement across all four data sheets (948 of 948 cells). Agreement pathway: text confirmation between the two reviewers followed by mechanical mirroring of the locked first-reviewer dataset into the second-reviewer workbook artefact, in lieu of independent direct population of a blanked template. This procedural deviation from the standard direct-population workflow is disclosed in full in agreement_provenance.md and is acknowledged in the manuscript Limitations section. RISK OF BIAS QUADAS-2 (Whiting 2011), four domains (patient selection, index test, reference standard, flow and timing), each scored for risk of bias and applicability. DATA SYNTHESIS Bivariate random-effects meta-analysis (Reitsma 2005 / Rutter-Gatsonis HSROC) using the mada package in R. Logit-transformed sensitivity and specificity jointly modelled. Step-6 uninterpretable-proportion synthesis via metaprop (meta package), logit transformation, continuity correction. Reproducible analysis code deposited as MTAP_analysis_code.R; analysis-output files deposited as MTAP_pooled_estimates.csv and the six forest / SROC PDFs. Primary pool composition (pleural HD, MTAP-alone, k=6): Chapel 2020, Chapel 2021, Vrugt 2023, Febres-Aldana 2024 (mAb1813 arm), Şeker 2024 (broad threshold), Broggi 2024. Aoe 2025 primary subset in pre-specified sensitivity-only pool. Secondary pool composition (MM vs RMP, MTAP-alone, k=6): Lynggård 2022 (histology + cytology arms), Berg 2020, Quaranta 2025 peritoneal cyst cohort, Aoe 2025, Şeker 2024. Fukuoka cluster in sensitivity-only pools. PRE-SPECIFIED SENSITIVITY ANALYSES (i) Exclude Şeker 2024 from secondary main pool. (ii) Stratify by specimen (tissue versus cytology). (iii) Stratify by clone (2G4 versus other). (iv) Primary-pool sensitivity with each study's own threshold. (v) Sa-Ngiamwibool ID-handling variant. (vi) Lynggård 2022 cytology-only sensitivity to bound the effect of the shared TN=20 reactive mesothelial controls used in both Lynggård arms. SUBGROUP ANALYSES Specimen (tissue versus cell block versus effusion); histologic subtype (epithelioid versus sarcomatoid including desmoplastic versus biphasic versus mixed); anatomic site (pleural versus peritoneal); MTAP clone; MTAP loss threshold (strict cytoplasmic versus broader); reference standard modality; time period (pre-2020 versus 2020 onward). STAGE AT REGISTRATION Data acquisition complete; second-reviewer dual extraction complete with 100% cell-level agreement; risk-of-bias assessment complete; LOCK declaration effective 4 June 2026 on joint reviewer ratification (G. Singh WhatsApp confirmation on briefing v3); synthesis complete; manuscript v1 drafted. Journal submission pending OSF registration. FUNDING AND CONFLICTS No external project funding. The reviewers declare no conflicts of interest. No relationship with manufacturers of any antibody clone or FISH probe vendor. DEPOSITED FILES MTAP_protocol_v3.md (locked protocol); MTAP_search_strategy.md; MTAP_PRISMA_flow.svg; MTAP_locked_dataset_v12.xlsx; MTAP_LOCK_audit.md; agreement_provenance.md; MTAP_analysis_code.R; MTAP_pooled_estimates.csv; MTAP_uninterpretable.csv; six forest / SROC PDFs.	Statistics and Probability | Physical Sciences and Mathematics | Medicine and Health Sciences | Medical Specialties | Pathology | Biostatistics | CDKN2A | HSROC | MTAP | bivariate model | diagnostic test accuracy | homozygous deletion | immunohistochemistry | mesothelioma | meta-analysis | methylthioadenosine phosphorylase | peritoneal mesothelioma | pleural mesothelioma	OSF Registries	2026	Pre-registration	StudyRegistration	Creative Commons Attribution 4.0 International	https://creativecommons.org/licenses/by/4.0/legalcode	https://osf.io/s7yw4/	OSF	s7yw4	"diagnostic accuracy" | "diagnostic test accuracy" | "sensitivity and specificity" | sensitivity specificity meta-analysis	True	False	files_enumerated	0
10.17605/osf.io/s962b	DEEP LEARNING MODELS FOR THE DETECTION OF CLEFT PALATE ON PANORAMIC RADIOGRAPHS: A SCOPING REVIEW	Background: Cleft lip and palate (CLP) is a congenital craniofacial anomaly that requires continuous dental follow-up from birth. Panoramic radiography (PR) is widely used in the monitoring of these patients due to its accessibility, low cost, and reduced radiation exposure, allowing the identification of alterations such as alveolar clefts (AC). However, image interpretation may be impaired by the superimposition of anatomical structures and by radiologists’ workload, which may lead to visual fatigue and potential diagnostic errors. In this context, deep learning (DL) models, particularly convolutional neural networks (CNNs), have emerged as promising tools to support diagnostic decision-making. Objective: This scoping review aims To evaluate the effectiveness of deep learning models applied to panoramic radiography for the detection of cleft palate. Methods: The protocol will be registered on the Open Science Framework (OSF). The search strategy will include the descriptors “cleft palate,” “panoramic radiography,” and “deep learning,” combined using Boolean operators in the PubMed, Scopus, Web of Science, LILACS, EMBASE, and Google Scholar databases. Observational studies that applied supervised DL models to detect CLP on PRs and directly compared their performance with human professionals will be included. Two calibrated reviewers will independently perform study selection and data extraction, including methodological characteristics, cleft type, model architecture, image acquisition parameters, and diagnostic accuracy metrics. Conclusion: The results are expected to support the clinical use of artificial intelligence, contributing to more accurate diagnoses and a reduction in errors related to human limitations.	Other Dentistry | Medicine and Health Sciences | Dentistry | FOS: Clinical medicine | clef palate | deep learning | panoramic radiography	OSF	2025	Project	Text	Creative Commons Attribution 4.0 International	https://creativecommons.org/licenses/by/4.0/legalcode	https://osf.io/s962b/	OSF	s962b	"diagnostic accuracy"	True	False	files_enumerated	1
10.17605/osf.io/sd34z	Diagnostic accuracy of cone-beam computed tomography in detecting root perforations: a systematic review	Background and Rationale Endodontic root perforations represent a severe iatrogenic or pathological complication characterized by an unnatural communication between the aseptic root canal system and the highly vascularized periodontal apparatus. If not immediately diagnosed and repaired, these defects rapidly precipitate microbial colonization, localized inflammatory responses, and crestal bone loss, ultimately jeopardizing the survival of the tooth. While conventional two-dimensional (2D) periapical radiography is the standard frontline diagnostic tool, it is intrinsically constrained by anatomical superimposition, often rendering perforations on the buccal or lingual root surfaces imperceptible. Although Cone-Beam Computed Tomography (CBCT) has revolutionized three-dimensional maxillofacial imaging, its specific diagnostic test accuracy (DTA) for detecting root perforations remains inconsistently reported in the literature, particularly regarding the profound confounding variables of spatial resolution and beam-hardening artifacts caused by intracanal radiopacities. Purpose and Objectives The primary objective of this systematic review is to comprehensively aggregate, synthesize, and critically evaluate the diagnostic test accuracy (Sensitivity and Specificity) of CBCT specifically for the detection of endodontic root perforations. The secondary objectives are to determine how diagnostic accuracy is modulated by specific technical and clinical parameters, namely: The obturation status of the root canal system (evaluating the detrimental impact of photon starvation and beam-hardening artifacts caused by gutta-percha, heavy-metal sealers, and metallic posts). The spatial resolution of the CBCT scan (comparing high-resolution versus low-resolution voxel sizes). The anatomical localization of the defect (e.g., furcal, lateral, strip, or apical perforations). The comparative accuracy of CBCT against alternative diagnostic modalities, specifically Electronic Apex Locators (EALs) and digital periapical radiography. Methodological Scope To ensure strict statistical homogeneity, this review utilizes a specialized PIRD (Population, Index test, Reference standard, Diagnosis of interest) framework. The analysis will be strictly limited to primary diagnostic accuracy studies utilizing extracted permanent human teeth (in vitro and ex vivo laboratory models) validated by an absolute, independent physical reference standard (e.g., digital calipers or stereomicroscopy). Continuous linear measurement studies and animal models are explicitly excluded. The methodological quality and external applicability of the included literature will be independently appraised utilizing the QUADAS-2 (Quality Assessment of Diagnostic Accuracy Studies) framework. Expected Outcomes and Clinical Significance The anticipated outcome of this systematic review is the establishment of the first definitive, evidence-based clinical imaging guidelines for the detection of root perforations. This project is expected to demonstrate that while CBCT significantly outperforms 2D radiography in anatomical "blind spots," its application must be highly strategic. We anticipate the data will formulate the following clinical directives: For non-obturated teeth: Low-resolution CBCT is highly efficacious and should be utilized to strictly adhere to the ALARA (As Low As Reasonably Achievable) radiation dosimetry principle. For obturated teeth: The expected data will likely prove that CBCT accuracy is severely compromised by artifact scatter, necessitating either high-resolution scanning protocols to mitigate partial volume averaging, or a multimodal diagnostic approach prioritizing radiation-free Electronic Apex Locators (EALs) and eccentric multi-angle periapical radiography during active retreatment procedures.	Medicine and Health Sciences | Cone-Beam Computed Tomography | Sensitivity and Specificity | Tooth Perforation | diagnostic accuracy | root perforation	OSF	2026	Project	StudyRegistration	Creative Commons Zero v1.0 Universal	https://creativecommons.org/publicdomain/zero/1.0/legalcode	https://osf.io/sd34z/	OSF	sd34z	"diagnostic accuracy" | "diagnostic test accuracy" | "sensitivity and specificity"	True	False	referent_http_410
10.17605/osf.io/se9bc	Role of AI in the Detection of Dental caries in Pediatric Dentistry	Early identification of dental caries in children is essential for preventive care and minimally invasive treatment. Detecting carious lesions at an early stage allows clinicians to intervene before extensive damage occurs. Conventional diagnostic methods, including visual-tactile examination and radiographs, are reliable but often require clinical expertise, specialized equipment, and in-person visits. These limitations may delay timely diagnosis, especially in rural or underserved communities where access to pediatric dental care is restricted. Recent progress in artificial intelligence and mobile health technologies offers innovative alternatives for screening and early detection. AI-enabled mobile applications use smartphone cameras to capture intraoral photographs, which are then analysed with trained algorithms to identify early carious changes. These tools can support parents, caregivers, and community health workers in recognizing suspicious lesions outside the dental clinic, ensuring prompt referral to pediatric dentists. Beyond detection, such applications can provide preventive advice, caries risk assessment, and follow-up reminders, promoting better oral health practices and patient engagement. However, challenges remain before clinical adaptation. Variability in image quality, lighting conditions, and differences in children’s oral anatomy can affect diagnostic accuracy. Concerns about data privacy, ethical use of AI, and the need for regulatory approval also present barriers. Integration into healthcare systems will require user compliance and interdisciplinary collaboration. AI-powered mobile applications have strong potential to complement conventional diagnostic methods. With further research, validation, and policy support, these tools could significantly enhance access to early caries detection in pediatric dentistry.	Health Information Technology | Medicine and Health Sciences | Dentistry | FOS: Clinical medicine | AI in pediatric Dentistry | Dental Caries	OSF	2026	Project	Text			https://osf.io/se9bc/	OSF	se9bc	"diagnostic accuracy"	True	False	files_enumerated	1
10.17605/osf.io/stqvy	Comparative Diagnostic Accuracy of Large Language Models and Human Oral and Maxillofacial Surgery Specialists Using Balanced Clinical Vignettes	Title: Comparative Diagnostic Accuracy of Large Language Models and Human Oral and Maxillofacial Surgery Specialists Using Balanced Clinical Vignettes 1. Overview This preregistration describes a two-part study designed to evaluate diagnostic performance in Oral and Maxillofacial Surgery (OMFS) using standardized, expert-validated clinical vignettes. Both parts will use the same vignette dataset, gold standard criteria, and scoring methodology to ensure comparability. Part 1 – Model-to-Model Evaluation: Head-to-head comparison of multiple large language models (LLMs), including ChatGPT-4, ChatGPT-3.5, and Google Gemini, for diagnostic accuracy. Part 2 – Human-to-AI Evaluation: Comparative diagnostic accuracy of ChatGPT-4 versus independent OMFS specialists (≥5 years post-qualification) under blinded conditions. 2. Background and Rationale Accurate diagnosis of OMFS lesions is critical for effective patient management. While large language models (LLMs) have demonstrated potential in various medical domains, systematic benchmarking against both competing AI models and human experts in OMFS is limited. A balanced vignette design minimizes selection bias and allows robust cross-category comparison. The two complementary parts of this study will together provide a comprehensive performance benchmark for AI in OMFS diagnostics. 3. Objectives Part 1: Compare the diagnostic accuracy and reasoning clarity of multiple LLMs on a standardized OMFS vignette dataset. Part 2: Compare the diagnostic accuracy of ChatGPT-4 with that of independent OMFS specialists. Identify recurring diagnostic error patterns across both AI and human participants. Explore differences in performance across lesion categories. 4. Methods 4.1 Study Design Cross-sectional diagnostic performance study using balanced, expert-validated clinical vignettes. Each vignette represents one OMFS lesion and is text-based, containing essential clinical information but no images. Equal number of vignettes per diagnostic category to reduce selection bias. 4.2 Vignette Development Six diagnostic categories: Odontogenic infections Inflammatory bone lesions Odontogenic cysts/tumors Salivary gland disorders Oral mucosal lesions Malignant neoplasms 10 vignettes per category (total = 60 vignettes). Developed and validated by 3 OMFS specialists (not participating in Part 2 comparisons). Gold standard diagnosis established by consensus. 4.3 Participants and Comparators Part 1: ChatGPT-4 (OpenAI), ChatGPT-3.5 (OpenAI), Google Gemini (Google). All models accessed in the same month to minimize version drift. Part 2: Three independent OMFS specialists (≥5 years post-qualification), blinded to gold standards, not involved in vignette development. 4.4 Prompting and Response Capture Standardized zero-shot prompt: “Based on the following clinical information, provide the most likely diagnosis.” AI outputs recorded verbatim; human responses collected via structured Google Form. 4.5 Outcome Measures Primary Outcome: Diagnostic accuracy (% correct vs. gold standard). Secondary Outcomes: Cohen’s κ for inter-rater agreement (humans) and AI–human agreement. Qualitative analysis of reasoning clarity in AI outputs. Error pattern classification (overgeneralization, underspecificity, underestimation of malignancy, etc.). 4.6 Statistical Analysis Accuracy comparisons: McNemar’s test for paired comparisons. Agreement: Cohen’s κ with 95% bootstrap confidence intervals. Between-model/human differences: Chi-square or Fisher’s exact as appropriate. Error pattern frequencies summarized descriptively. 5. Ethics The study protocol was reviewed by the Institutional Ethics Committee, Dr. Hedgewar Smruti Rugna Sewa Mandal's Dental College and Hospital, Hingoli, Maharashtra, which granted exemption on 15 March 2025. No identifiable patient information is used. 6. Sample Size Justification For a 95% confidence level, ±10% margin of error, and expected accuracy of 70%, the minimum sample size is 81 vignettes. We will use 60 vignettes (10 per category) for feasibility in this phase, with future expansion planned. 7. Data Management and Availability All vignette text and gold standard diagnoses will be uploaded as supplementary material upon study acceptance. Raw anonymized outputs from AI models and human raters will be made publicly available on OSF post-publication. 8. Timeline March–April 2025: Vignette development and validation. May 2025: AI and human evaluation. June 2025: Data analysis. July–August 2025: Manuscript drafting (Part 1). August–September 2025: Manuscript drafting (Part 2). 9. Planned Publications Part 1 – Model-to-Model Evaluation: Comparative Diagnostic Accuracy of Large Language Models in Oral and Maxillofacial Lesions: Balanced Vignette Study (Part 1 – Model-to-Model Evaluation) Part 2 – Human-to-AI Evaluation: Comparative Diagnostic Accuracy of ChatGPT-4 and Oral and Maxillofacial Surgery Specialists: Balanced Vignette Study (Part 2 – Human-to-AI Evaluation) Both will reference this OSF registration.	Medicine and Health Sciences | Medical Specialties | Surgery	OSF Registries	2025	Pre-registration	StudyRegistration	No license		https://osf.io/stqvy/	OSF	stqvy	"diagnostic accuracy"	True	False	files_enumerated	0
10.17605/osf.io/sutwk	Accuracy of Linear Measurements Obtained from Stitched Cone Beam CT Images Versus Direct Skull Measurements	To assess the diagnostic accuracy of linear measurements obtained from stitched CBCT images versus direct skull measurements.	Cone beam CT, linear measurements, accuracy, direct measurements, field of view, stitched images.	OSF	2019	Project	Text	Creative Commons Zero v1.0 Universal	https://creativecommons.org/publicdomain/zero/1.0/legalcode	https://osf.io/sutwk/	OSF	sutwk	"diagnostic accuracy"	True	True	files_enumerated	24
10.17605/osf.io/szcg2	Comparison of IOTA Simple Rules, LR2, ADNEX and ORADS regarding diagnostic accuracy for the classification of an adnexal lesion: a prospective, multicentric study in Greece.			OSF	2021	Project	Text			https://osf.io/szcg2/	OSF	szcg2	"diagnostic accuracy"	True	True	files_enumerated	0
10.17605/osf.io/szy4d	HPV tests for cervical cancer screening in low resource settings	Human papillomavirus tests for cervical cancer screening in low resource settings	Cervical Intraepithelial Neoplasia | Developing Countries | Diagnostic accuracy | Early Detection of Cancer | Papillomaviridae | Papillomavirus Infections | Sensitivity | Specificity	OSF	2020	Project	Text	Creative Commons Attribution 4.0 International	https://creativecommons.org/licenses/by/4.0/legalcode	https://osf.io/szy4d/	OSF	szy4d	"diagnostic accuracy"	True	True	files_enumerated	2
10.17605/osf.io/t8zug	Validation of the UK English Oxford Cognitive Screen-Plus in Sub-Acute and Chronic Stroke Survivors.	Stroke survivors are routinely screened for cognitive impairment with tools that often fail to detect subtle impairments. The Oxford Cognitive Screen-Plus (OCS-Plus) is a brief tablet-based screen designed to detect subtle post-stroke cognitive impairments. We examined its psychometric properties in two stroke cohorts (subacute: &lt;3 months post-stroke, chronic: &gt;6 months post-stroke). Patients and Methods This study included 347 stroke survivors (mean age = 73 years; mean education = 13 years; 43.06% female presenting; 74.42% ischaemic stroke). The OCS-Plus was completed by 181 sub-acute stroke survivors and 166 chronic stroke survivors. All participants also completed the Oxford Cognitive Screen (OCS) and a subset completed the Montreal Cognitive Assessment (MoCA) and further neuropsychological tests. Results First, convergent construct validity of all OCS-Plus tasks against task-matched standardized neuropsychological tests was confirmed. Second, we evaluated divergent construct validity of all OCS-Plus subtasks. Third, we report the sensitivity and specificity of each OCS-Plus subtask compared to neuropsychological test performance. Fourth, we found that OCS-Plus detected cognitive impairments in a large proportion of those classed as unimpaired on MoCA and OCS. Discussion and Conclusion The OCS-Plus provides a valid screening tool for sensitive detection of subtle cognitive impairment in stroke patients. Indeed, the OCS-Plus detected subtle cognitive impairment at a similar level to validated neuropsychological assessments and exceeded detection of cognitive impairment compared to standard clinical screening tools.		OSF	2020	Project	Text			https://osf.io/t8zug/	OSF	t8zug	"sensitivity and specificity"	True	True	files_enumerated	16
10.17605/osf.io/t92jv	Diagnostic accuracy of metagenomic next-generation sequencing for osteomyelitis: a systematic review and meta-analysis	Osteomyelitis is a common and severe infectious disease in orthopedics. Traditional diagnostic methods primarily rely on microbial culture; however, these methods exhibit low positive rates (approximately 30–50%) and prolonged turnaround times (7–14 days), leading to diagnostic challenges and delayed clinical treatment. Metagenomic next-generation sequencing (mNGS), as an unbiased pathogen detection technology, has demonstrated significant potential in the diagnosis of infectious diseases in recent years. Previous studies have indicated that mNGS exhibits high detection rates in bone and joint infections, yet a systematic evaluation specifically focusing on the diagnostic accuracy of mNGS for osteomyelitis remains lacking.	Medical Sciences | Medical Molecular Biology | Genomics | Medicine and Health Sciences | Life Sciences | Medical Specialties | Osteopathic Medicine and Osteopathy | Genetics and Genomics | Osteomyelitis | mNGS | meta-analysis | systematic review	OSF	2026	Project	Text			https://osf.io/t92jv/	OSF	t92jv	"diagnostic accuracy"	True	False	files_enumerated	0
10.17605/osf.io/tbcs5	DIAGNOSTIC ACCURACY OF CONTRAST-ENHANCED MAGNETIC RESONANCE IMAGING (MRI) AND DIFFUSION WEIGHTED MRI IN DETECTING THE LOCOREGIONAL RECURRENCE OF MALIGNANT HEAD AND NECK TUMOR	*Syed Zubair Ayoub, Ali M. Moshibah, Abdulrahman Almutairi, Khalid H. Bakheet		OSF	2021	ProjectComponent	Text			https://osf.io/tbcs5/	OSF	tbcs5	"diagnostic accuracy"	True	True	files_enumerated	0
10.17605/osf.io/teu53	The Use of AI-Assisted Digital Otoscopes for Evaluating Pediatric Patients in Rural Settings: A Scoping Review	Introduction: Otitis media (OM) is one of the most prevalent infectious diseases in childhood and represents a significant public health problem due to its association with hearing loss, developmental complications, and frequent antibiotic use. In this context, Artificial Intelligence (AI) has emerged as a transformative technology for evaluating the tympanic membrane using digital otoscopes, showing great potential for improving diagnostic accuracy and expanding access to specialized care in rural settings. However, the implications of these technologies extend beyond their diagnostic performance and include aspects related to their implementation, feasibility, acceptance, and applicability in resource-limited settings. Therefore, the objective of this project is to map the available evidence on the use of AI-assisted digital otoscopes for the evaluation of the tympanic membrane in pediatric patients, identifying their applications, benefits, limitations, challenges, and future opportunities. Objective: To map and synthesize the available evidence on the use of AI-assisted digital otoscopes for evaluating the tympanic membrane in pediatric patients in rural settings Methodology: A scoping review will be conducted following the methodology of the Joanna Briggs Institute (JBI) and the PRISMA-ScR guidelines. Databases such as PubMed, Scopus, Web of Science, LILACS, and BIREME will be searched using MeSH and DeCS terms related to AI, digital otoscopy, and middle ear pathology in pediatrics. Scientific articles, reviews, and technical and institutional reports published between 2015 and 2025 will be included. Expected results: The study aims to generate a comprehensive mapping of the available evidence on the characteristics and diagnostic performance of AI-assisted digital otoscopes in the pediatric population; the types of devices and AI systems used; the reported diagnostic performance indicators; the contexts of use and the feasibility of implementation in rural settings; as well as the advantages, barriers, and challenges to their adoption. The results will provide relevant evidence for educators, clinicians, health policy makers, and researchers interested in the digital transformation of pediatric care in rural areas.		OSF	2026	Project	Dataset			https://osf.io/teu53/	OSF	teu53	"diagnostic accuracy"	True	False	files_enumerated	1
10.17605/osf.io/tjf72	Analysis of the structural and psychometric characteristics of the adapted and validated questionnaires in Spanish for the neuropsychological assessment of neurocognitive disorders in older adults: a systematic review and meta-analysis.	This systematic review aims to identify and analyze Spanish neuropsychological tests used for assessing neurocognitive disorders in older adults. Specifically, it evaluates their design, validation processes, and psychometric properties, including reliability, validity, sensitivity, and specificity.	Medicine and Health Sciences | Neuropsychological tests | Older Adults	OSF	2025	Project	Text	Creative Commons Attribution Non Commercial No Derivatives 4.0 International	https://creativecommons.org/licenses/by-nc-nd/4.0/legalcode	https://osf.io/tjf72/	OSF	tjf72	"sensitivity and specificity"	True	False	files_enumerated	0
10.17605/osf.io/tkbp2	Biomarkers in Pediatric Neuropsychiatric Systemic Lupus Erythematosus: A Systematic Review	This is the protocol for a systematic review aiming To evaluate and synthesize current evidence on the diagnostic, predictive, or disease-monitoring value of biomarkers in pediatric patients with neuropsychiatric systemic lupus erythematosus (pNPSLE). Inclusion criteria Population: Children and adolescents (≤18 years old) diagnosed with SLE and presenting neuropsychiatric symptoms. Study Types: Original peer-reviewed studies (cohort, case-control, cross-sectional). Intervention/Exposure: Measurement of biomarkers related to neuropsychiatric involvement in SLE. Outcomes: Diagnostic accuracy, association with NP symptoms, or prognostic relevance of biomarkers. Exclusion criteria Case reports, case series, review articles. Studies without separate pediatric data. Animal studies or non-human participants. Studies without data on relevant biomarkers. Databases and Search Strategy Databases searched: We followed the PRISMA guidelines to perform a systematic literature search of articles relevant to pediatric NPSLE and biomarkers in four databases PubMed (n=24) EMBASE (n=24) Scopus (n=7) Google Scholar (n=48) A total of 29 studies were selected for data extraction and narrative synthesis.Data were extracted manually from full texts and supplementary materials. Extracted information included: author, year, country, study design, population size, NP symptomatology, biomarker type and measurement method, sensitivity/specificity, and association with NP outcomes.The Newcastle-Ottawa Scale (NOS) adapted for cohort, case-control, and cross-sectional studies was used. Quality grading followed the AHRQ thresholds. Most studies were of poor quality due to small samples and lack of control for confounding.A qualitative synthesis was performed. No meta-analysis was conducted due to high heterogeneity in study designs, biomarkers, and outcome measures.	Diseases | Medicine and Health Sciences | Life Sciences | Immune System Diseases	OSF	2025	Project	JournalArticle			https://osf.io/tkbp2/	OSF	tkbp2	"diagnostic accuracy" | sensitivity specificity meta-analysis	True	False	files_enumerated	0
10.17605/osf.io/tmaun	Diagnostic accuracy of highest grade or predominant histological differentiation in patients with T1 colorectal cancer on estimating lymph node metastasis: A systematic review and meta-analysis protocol			OSF	2023	Project	Text			https://osf.io/tmaun/	OSF	tmaun	"diagnostic accuracy"	True	True	files_enumerated	1
10.17605/osf.io/u2nrb	Performance of Convolutional neural networks in breast cancer segmentation: a systematic review and meta analysis	An artificial intelligence-assisted diagnostic system utilizing machine learning approaches can enhance screening accuracy and efficacy. This study sought to thoroughly examine and conduct a meta-analysis on the diagnostic accuracy of mammography for breast cancer using various Convolutional Neural Network methodologies.		OSF	2024	Project	Text	Creative Commons Zero v1.0 Universal	https://creativecommons.org/publicdomain/zero/1.0/legalcode	https://osf.io/u2nrb/	OSF	u2nrb	"diagnostic accuracy"	True	True	files_enumerated	0
10.17605/osf.io/u52yz	Current overview of the use of AI-assisted digital stethoscopes for early cardiovascular assessment in primary care: a scoping review	Introduction: Cardiovascular diseases remain the leading cause of morbidity and mortality worldwide. Cardiac auscultation in primary care settings serves as the first line of screening for valvular heart disease and structural abnormalities; however, its accuracy is highly dependent on the experience and training of the examining clinician. Consequently, the development of digital stethoscopes integrated with artificial intelligence (AI) algorithms has emerged as a promising tool for objectifying acoustic analysis, enabling early detection and timely referral from primary care. Objective: To map and summarise the available scientific evidence on the use, diagnostic accuracy and barriers to implementation of AI-assisted digital stethoscopes for cardiovascular assessment in adult patients within the primary care setting. Methodology: A scoping review of original articles, diagnostic validation studies and observational studies published in databases such as PubMed, Scopus and Web of Science. The search strategy will utilise MeSH/DeCS terms and keywords associated with artificial intelligence, cardiac auscultation, digital stethoscopes and primary care. Expected outcomes: The aim is to produce a comprehensive overview describing how these technologies are being implemented in primary care, to identify the most frequently detected conditions, and to analyse the technological barriers and barriers to adoption by medical staff. Descriptors (DeCS/MeSH): artificial intelligence, auscultation of the heart, stethoscopes, primary health care, early diagnosis. Keywords: digital stethoscope; cardiovascular assessment; machine learning; phonocardiography; cardiac screening		OSF	2026	Project	Text			https://osf.io/u52yz/	OSF	u52yz	"diagnostic accuracy"	True	False	files_enumerated	1
10.17605/osf.io/u64yd	Diagnostic performance of urinary biomarkers in reducing unnecessary prostate biopsies in men with suspected prostate cancer: a scoping review	: Prostate cancer (PCa) is the second most common malignancy in men worldwide and one of the leading causes of male cancer-related morbidity and mortality. Prostate-specific antigen (PSA) remains the principal initial screening tool, but its low specificity leads to a high number of prostate biopsies in men without clinically significant disease, with the consequent risk of procedure-related complications (infection, sepsis, bleeding). Given this scenario, various complementary risk-stratification strategies have emerged, including multiparametric magnetic resonance imaging and, more accessibly, non-invasive urinary biomarkers such as prostate cancer antigen 3 (PCA3), the ExoDx Prostate IntelliScore (EPI), and SelectMDx, aimed at reducing unnecessary biopsies without compromising the detection of clinically relevant disease. Objective: To map and synthesise the available scientific evidence on the diagnostic performance, clinical utility and limitations of urinary biomarkers (PCA3, ExoDx/IntelliScore, SelectMDx and the Michigan Prostate Score (MiPS)) in reducing unnecessary prostate biopsies in adult men with suspected prostate cancer. Methodology: A scoping review of original articles, diagnostic accuracy studies, clinical utility studies and systematic reviews published in databases such as PubMed, Scopus, Web of Science and Bireme. The search strategy will use MeSH/DeCS terms and keywords associated with urinary biomarkers, prostate cancer and prostate biopsy.	Medicine and Health Sciences	OSF	2026	Project	Text			https://osf.io/u64yd/	OSF	u64yd	"diagnostic accuracy"	True	False	files_enumerated	1
10.17605/osf.io/u6bjs	Diagnostic Accuracy of Generative and Multimodal Artificial Intelligence Models in Chest Radiograph Interpretation: A Systematic Review and Exploratory Bivariate Hierarchical Meta-analysis	This registration covers the systematic review and meta-analysis of the diagnostic performance of Generative AI (Large Language Models) and Multimodal AI (Vision-Language Models) in interpreting chest radiographs. Purpose: The primary goal is to evaluate the sensitivity and specificity of these models compared to human radiologists or clinical reference standards. We focus on common thoracic pathologies, including pneumonia, pneumothorax, and tuberculosis, providing an evidence-based synthesis of current GenAI capabilities in medical imaging. Methodology: Following PRISMA-DTA guidelines, we searched major medical databases (PubMed, SciELO, BVS) to identify relevant diagnostic studies. Data extraction focused on raw 2x2 contingency tables. We employed a bivariate hierarchical random-effects model (Reitsma et al.) estimated by Restricted Maximum Likelihood (REML) to calculate summary estimates and generate SROC curves, accounting for the correlation between sensitivity and specificity. Expected Outcomes: The study provides a comprehensive overview of the current diagnostic accuracy of LLMs and VLMs in radiology, identifying strengths in specific diagnostic tasks and highlighting methodological gaps for future research. All source code, raw data, and analytical pipelines used for these findings are hosted in our GitHub repository (https://github.com/Borghi2000/metaanalysis) to ensure full transparency and scientific reproducibility.	Other Computer Sciences | Physical Sciences and Mathematics | Radiology | Medicine and Health Sciences | Medical Specialties | Computer Sciences | Internal Medicine	OSF Registries	2026	Pre-registration	StudyRegistration	MIT License	https://opensource.org/licenses/MIT	https://osf.io/u6bjs/	OSF	u6bjs	"2x2" diagnostic | "diagnostic accuracy" | "sensitivity and specificity" | sensitivity specificity meta-analysis	True	False	files_enumerated	0
10.17605/osf.io/u7hvq	Evaluating the Diagnostic Accuracy and Integration Potential of Multiple Artificial Intelligence Models in Medicine Ward Patients: A Multi-Hospital Pilot Study in Pakistan	This pilot study aims to evaluate the diagnostic accuracy and feasibility of multiple artificial intelligence (AI) models—ChatGPT, DeepSeek, and Gemini—in independently diagnosing inpatient medicine ward cases across six teaching hospitals in Pakistan. By comparing AI-generated diagnoses to physician-confirmed diagnoses, the study will assess both accuracy and efficiency, including steps, time taken, and additional tests requested. The study also explores the feasibility of integrating AI models into real-time hospital workflows, identifying potential operational barriers and informing methodology for future large-scale trials. This project addresses the lack of evidence on AI performance in real-world inpatient settings in low- and middle-income countries.		OSF	2025	Project	Text	Creative Commons Attribution 4.0 International	https://creativecommons.org/licenses/by/4.0/legalcode	https://osf.io/u7hvq/	OSF	u7hvq	"diagnostic accuracy"	True	False	files_enumerated	2
10.17605/osf.io/u7rqx	Neuropsychologycal Assessment Through Videoconferencing	With the emergence of COVID-19, significant changes have occurred in the day-to-day functioning of society around the world. Psychologists had to adapt their interventions to a new format, using web-based videoconferencing to assess and intervene with their patients. Although this procedure may provide a convenient solution, it has not been standardized or validated for remote use. While there is preliminary evidence to suggest that the scores obtained from digital administrations of the instrument are equivalent to traditional paper and pencil versions, emerging research suggests that this may not be the case. Thus, this project aims to validate remote cognitive assessment through a videoconference procedure, create standards for the European Portuguese population, study the reliability and the sensitivity and specificity of this procedure for the diagnosis of clinical impairment.		OSF	2023	Project	Text			https://osf.io/u7rqx/	OSF	u7rqx	"sensitivity and specificity"	True	True	files_enumerated	1
10.17605/osf.io/udcs9	Clinical Resources for Cantonese Morphology	This project serves as a repository for clinical resources focused on the assessment and treatment of Cantonese morphological skills. It is designed for speech-language pathologists and educators working with Cantonese-speaking populations. The project is organized into distinct components for assessment and treatment guides, covering various age groups and linguistic targets. The primary goal is to provide clinicians with practical, theoretically-grounded tools to improve diagnostic accuracy and intervention efficacy in the domain of Cantonese morphology.		OSF	2026	Project	Text			https://osf.io/udcs9/	OSF	udcs9	"diagnostic accuracy"	True	False	files_enumerated	0
10.17605/osf.io/ujr64	Diagnostic accuracy of D-dimer testing for splanchnic vein thrombosis: a systematic review	D-dimer testing is integral to the diagnostic algorithm for deep vein thrombosis and pulmonary embolism. However, its utility for splanchnic vein thrombosis (SVT) remains controversial due to confounding factors including hepatic dysfunction and local inflammation. This study’s objective was to systematically evaluate D-dimer diagnostic accuracy across different SVT locations, clinical contexts, assay methods, and in combination with other biomarkers.		OSF	2026	Project	Text			https://osf.io/ujr64/	OSF	ujr64	"diagnostic accuracy"	True	False	files_enumerated	0
10.17605/osf.io/ujwba	The EVIDENCE Framework: A Pre‑registered Protocol for Detecting and Preventing Evidence Recycling in AI‑Assisted Systematic Reviews and Meta‑Analyses	Purpose: The EVIDENCE Framework is an eight domain editorial checklist (Evaluation of originality, Verification of sources, Integrity in synthesis, Diversity of data, Ethical AI use, Novel contribution, Contextual relevance, Editorial responsibility) designed to detect evidence recycling – the AI driven paraphrasing of existing research findings that creates an illusion of novel evidence without new data. This pre registered protocol outlines the prospective validation of the framework. Methods: We will conduct a diagnostic accuracy study using 100 systematic reviews or meta analyses that declared use of generative AI. Two independent reviewers will apply the EVIDENCE Framework (index test) blinded to a reference standard. The reference standard consists of a three expert panel manually auditing all sources for evidence recycling using semantic similarity tools. Primary outcomes are sensitivity, specificity and inter rater reliability (Cohen’s κ). Secondary outcomes include feasibility (median completion time) and positive/negative predictive values. Expected outcomes: We anticipate that the EVIDENCE Framework will demonstrate high sensitivity (&gt;80%) and substantial inter rater reliability (κ &gt; 0.7) for detecting evidence recycling. The protocol includes pre specified editorial action thresholds (e.g., any “Not met” on Verification of sources triggers mandatory dependency matrix submission). Results will inform journal policies on AI assisted evidence synthesis. Data sharing: De identified dependency matrices, EVIDENCE scores and reference standard judgments will be deposited on OSF with a CC BY license upon publication.	Public Health | Medicine and Health Sciences | Evidence Recycling	OSF	2026	Project	Text	Creative Commons Attribution 4.0 International	https://creativecommons.org/licenses/by/4.0/legalcode	https://osf.io/ujwba/	OSF	ujwba	"diagnostic accuracy"	True	False	files_enumerated	0
10.17605/osf.io/ungha	RT-PCR VERSUS CHEST COMPUTED TOMOGRAPHY IN EARLY SYMPTOMS OF COVID-19. A DIAGNOSTIC ACCURACY SYSTEMATIC REVIEW AND META-ANALYSIS		COVID-19 | Coronavirus Infections | Polymerase Chain Reaction | Real-Time Polymerase Chain Reaction | SARS Virus | Tomography, X-Ray Computed	OSF	2020	Project	Text	Creative Commons Zero v1.0 Universal	https://creativecommons.org/publicdomain/zero/1.0/legalcode	https://osf.io/ungha/	OSF	ungha	"diagnostic accuracy"	True	True	files_enumerated	1
10.17605/osf.io/up9tx	The role of artificial intelligence in neurodegenerative disorders detection and diagnosis: a systematic review	Dementia represents a healthcare challenge, as pathological changes often emerge years before overt symptoms. Early manifestations such as Mild Cognitive Impairment (MCI) and Subjective Cognitive Decline (SCD) are critical transitional stages between normal aging and dementia. Thus, distinguishing these conditions (i.e. MCI, SCD) and whether they could evolve to dementia remains crucial. However, to date, the clinical tools available, chiefly among them neuroimaging and the neuropsychological assessment remain not always clearly interpretable and resource intensive as well. In recent years, Artificial Intelligence (AI), including Machine Learning (ML) and Deep Learning (DL), has shown promising capabilities in enhancing early detection, predicting progression, and supporting differential diagnosis across neurodegenerative disorders. This systematic review aims at synthesizing the current evidence on the extent to which AI-based approaches are being applied to improve diagnostic accuracy and prognostic assessment in dementia. A comprehensive literature search of studies published between 2015 and 2025 was carried out across major scientific databases following PRISMA 2020 guidelines, and studies were evaluated with respect to data modality, methodological rigor, performance metrics, and clinical applicability. The results highlight that AI models, particularly DL architectures applied to neuroimaging, electrophysiological signals, speech and language features, biomarker profiles, and digital behavioral data, consistently achieve high diagnostic accuracy for distinguishing MCI, Alzheimer’s disease, and healthy aging. Moreover, predictive models demonstrate potential in predicting conversion from MCI to dementia and in monitoring real-world cognitive and functional trajectories using wearable or smart-home technologies. However, the evidence also reveals substantial heterogeneity, limited external validation, and methodological inconsistencies that constrain clinical translation. In conclusion, this review highlights that AI is a rapidly evolving and promising tool for the early detection and monitoring of neurodegenerative disorders. Binding together the studies reported in this review, underscore the need for standardized pipelines, larger multicenter datasets, and explainable AI frameworks to support a real clinical implementation of this technology.	Clinical Psychology | Health Psychology | Cognitive Psychology | Social and Behavioral Sciences | Psychology | FOS: Psychology | Artificial intelligence | Dementia | Machine learning | Mild cognitive impairment	OSF Registries	2026	Pre-registration	StudyRegistration	No license		https://osf.io/up9tx/	OSF	up9tx	"diagnostic accuracy"	True	False	files_enumerated	2
