## Supplementary material for "The information in diagnostic tests": Executable analysis code, derived inputs, source-acquisition records, tests, and release metadata: candidate_manifest.csv (part 2 of 2)

doi	title	description	subjects	publisher	publication_year	resource_type	resource_type_general	license	license_url	source_url	source	source_id	matched_queries	file_probe_selected	in_fixed_osf_inventory	access_status	public_file_count
10.17605/osf.io/uv7dm	Tuberculosis (TB) Research Signals from the Union Conference 2025: A Map Toward End TB 2035 Using Transparent Artificial Intelligence-Assisted Synthesis	Project overview This project aims to develop and evaluate a structured, transparent and human-supervised artificial intelligence framework for synthesising scientific evidence presented at the Union World Conference on Lung Health 2025. The conference contains a large and diverse body of emerging tuberculosis research, including clinical trials, diagnostic studies, implementation research, epidemiology, mathematical modelling, health-systems research, community and lived-experience evidence, policy discussions, and early-stage scientific innovations. Conference evidence is highly valuable because it often includes new findings before they are fully published. However, the volume and heterogeneity of conference presentations make it difficult for researchers, clinicians, policymakers, funders and affected communities to identify the most reliable findings, distinguish mature evidence from preliminary claims, and understand which developments could realistically contribute to ending tuberculosis. The project therefore uses a multi-stage, AI-assisted evidence-synthesis workflow to convert conference presentations and transcripts into a structured and auditable evidence map. The objective is not to replace scientific reviewers or conduct a conventional systematic review of published literature. Rather, the project will assess whether artificial intelligence can support a rapid, reproducible and evidence-weighted synthesis of an entire major scientific conference while maintaining explicit human oversight. Purpose and research objectives The primary purpose is to identify the most credible, decision-relevant and potentially scalable tuberculosis evidence signals presented at the conference and assess their relevance to global End TB priorities. The specific objectives are to: Create a structured dataset of individual conference presentations and their principal scientific claims. Classify each presentation by study design, intervention, population, setting, evidence maturity and thematic area. Assess each presentation using a predefined six-domain evidence-scoring framework. Distinguish reliable evidence from promising but immature findings, contextual information and claims requiring human adjudication. Map conference findings to the WHO End TB Strategy, the 2023 United Nations High-Level Meeting commitments and the current global tuberculosis progress gaps described by WHO. Identify areas in which scientific innovation is advancing faster than implementation, policy adoption or equitable access. Identify populations and research questions that remain underrepresented, including children, pregnant and lactating women, people with HIV, people with drug-resistant or extrapulmonary TB, migrants, refugees, incarcerated populations and other underserved groups. Produce a transparent conference-to-evidence synthesis framework that could be adapted for future tuberculosis conferences and other global health fields. Evidence sources The primary evidence source is the scientific content presented at the Union World Conference on Lung Health 2025. The source corpus includes cleaned conference transcripts, session information and structured extraction tables covering symposia, plenaries, TBScience sessions, late-breaker presentations and spotlight sessions. The current combined dataset contains approximately 247 individual presentations. Each row represents a presentation or evidence unit and may contain: session and talk identifiers; presentation title; speaker and institutional affiliation; collaborating organisations or research networks; country or geographical setting; study design and research question; intervention or exposure; study phase or evidence maturity; population and sample size; main findings; statistical results; limitations and uncertainties; relevance to End TB goals; and AI-generated and human-reviewed evidence scores. The conference evidence will be interpreted against three principal normative sources: the WHO Global Tuberculosis Report 2025; the 2023 Political Declaration of the United Nations High-Level Meeting on the Fight Against Tuberculosis; and WHO documentation summarising the commitments and targets arising from the 2023 High-Level Meeting. These documents provide the reference framework for assessing whether conference findings address major gaps in tuberculosis prevention, diagnosis, treatment, research, financing, equity, social protection and implementation. AI-assisted evidence-synthesis workflow The project uses generative artificial intelligence as a structured research-assistance tool rather than as an autonomous decision-maker. Stage 1: Transcript preparation and evidence extraction Conference transcripts are cleaned and organised by session and presentation. A large language model is used to extract structured information from each presentation, including the research question, study design, population, intervention, outcomes, numerical findings, statistical methods, limitations and End TB relevance. The extraction prompt requires the model to preserve uncertainty, identify unclear terminology, flag speaker or study-name ambiguities and avoid inventing information not present in the source material. Stage 2: Presentation-level evidence scoring Each presentation is scored independently across six domains from 1 to 5: A. Leadership and institutional credibility Assesses whether the accountable institutions have relevant tuberculosis expertise, research infrastructure, operational capability and an established record of delivering research, policy or implementation work. B. Collaboration breadth and implementation reach Assesses the geographical and institutional breadth of the collaboration, including involvement of high-burden settings, national programmes, community organisations, implementation partners and multicentre networks. C. Potential near-term impact and decision relevance Assesses the likelihood that the finding could influence policy, clinical practice, product development, programme delivery or research decisions within approximately five years. D. Methodological robustness Assesses alignment between the research question and design, appropriateness of comparators, sampling, outcome definitions, bias control, confounding adjustment and transparency of limitations. E. Data and statistical adequacy Assesses sample size, denominators, uncertainty estimates, analytical methods, prespecification, handling of missing data and whether the reported effect is clinically or programmatically interpretable. F. External validation, generalisability and reproducibility Assesses replication across datasets or settings, external validation, transferability, consistency with prior evidence and whether the methods could be reproduced. Institutional prominence and collaboration breadth are treated as contextual confidence modifiers. They are not permitted to compensate for weak methodology, inadequate statistical support or lack of validation. Stage 3: Evidence-quality guardrails and tier classification The following quantities are calculated: context and reach subtotal: A + B; decision-impact score: C; evidence-quality subtotal: D + E + F; and total score: A + B + C + D + E + F. Presentations are classified as: Tier 1 — Must capture Total score of at least 24, with C, D and E each at least 4, F at least 3, and an evidence-quality subtotal of at least 12. Tier 2 — Capture and verify carefully Total score of 18–23, or a higher total that fails one of the evidence-quality guardrails. This category can include high-impact early-stage work with strong methodology but insufficient external validation. Tier 3 — Usually exclude from principal claims Total score of 17 or below, or C, D or E of 2 or below. Within each tier, evidence is ranked first by the evidence-quality subtotal, followed by near-term impact, collaboration breadth and institutional credibility. This prevents institutional prestige from outranking stronger empirical evidence. Stage 4: Independent audit and conservative rescoring The initial AI-generated evidence table is independently reviewed using a second analytical stage. The audit checks: row matching and duplicated presentations; missing or inconsistent fields; scoring and spreadsheet formula accuracy; study-design classification; whether the main claim exceeds the available data; whether observational associations are incorrectly expressed as causal effects; whether exploratory, interim or post-hoc analyses are overstated; whether preclinical findings are framed as clinically actionable; whether modelled impact is confused with observed impact; whether diagnostic accuracy is incorrectly equated with improved patient outcomes; and whether weak or absent external validation is sufficiently acknowledged. Conservative score caps are applied where the source material consists of expert commentary, advocacy, protocols without results, incomplete transcripts, preclinical evidence, interim analyses or claims without adequate numerical support. Stage 5: Claim-level signal classification The presentations are converted into claim-level evidence signals and classified as: Core evidence signal: mature, methodologically robust and quantitatively supported evidence; Probable evidence signal: credible and decision-relevant evidence requiring limited verification; Promising but immature signal: potentially important early-phase, preclinical, exploratory or modelled evidence; Controversial or human-adjudication signal: an important claim with unresolved methodological, statistical, safety, generalisability or interpretive concerns; or Low-confidence or contextual finding: information insufficient to support a principal scientific or policy claim. Presentations arising from the same trial, dataset or research programme are consolidated to avoid double counting. Thematic framework Evidence is organised into six major End TB themes: Diagnostics and screening Treatment and regimen optimisation Prevention, tuberculosis preventive treatment and infection control Vaccines and immunology Implementation, community engagement, equity and health systems Surveillance, modelling, epidemiology and financing Each signal is mapped to one primary theme and, where necessary, one secondary theme. Mapping to End TB goals Each evidence signal is mapped to the End TB Strategy pillars and to specific WHO and UN commitments, including: reductions in tuberculosis incidence and mortality; at least 90% treatment coverage; at least 90% tuberculosis preventive treatment coverage among eligible populations; universal initial testing with WHO-recommended rapid molecular diagnostics; improved diagnosis and treatment of drug-resistant tuberculosis; development and equitable access to a new tuberculosis vaccine; universal health and social-benefit coverage; elimination of catastrophic costs; meaningful engagement of affected communities; increased annual financing for tuberculosis services; increased annual investment in tuberculosis research; and stronger surveillance, accountability and multisectoral action. Signals are additionally classified according to their likely contribution: direct acceleration of an End TB target; enabling health-system or policy change; contribution to the research and product-development pipeline; or contextual or descriptive contribution. Implementation readiness is categorised as immediate, medium term, long term or uncertain. Human oversight and adjudication Human review is retained as an essential component of the project. High-priority human adjudication is required for: all Tier 1 evidence; all signals proposed for the final Top 10; safety or non-inferiority findings; incomplete or technically compromised transcripts; influential mathematical or economic models; claims that could materially affect clinical or programme decisions; evidence with conflicting denominators or statistical interpretations; exploratory subgroup analyses; and claims that appear inconsistent with current WHO recommendations. For each flagged signal, the framework generates a specific adjudication question identifying what must be checked in the original abstract, presentation slides, trial registration, publication or dataset before inclusion in the manuscript. Expected outputs The planned outputs are: A complete scoring and audit dataset A structured table containing all included conference presentations, extracted evidence, original and audited scores, evidence tiers, maturity classifications, cautions and human-review priorities. A theme-level evidence map A claim-level synthesis of the strongest evidence across the six End TB themes, including evidence type, quantitative findings, evidence strength, limitations, implementation readiness and End TB relevance. A consolidated Top 10 evidence-signal list A ranked set of the most reliable and strategically important findings, with overlapping presentations consolidated by trial or research programme. A human-adjudication queue A prioritised list of claims requiring expert review before manuscript inclusion, together with explicit verification questions and the potential consequences of overstatement. An End TB target-gap matrix A comparison between official global commitments, current progress, conference evidence, remaining evidence gaps and recommended actions for 2026–2027, 2028–2030 and 2031–2035. A manuscript-ready scientific synthesis A structured Results and Discussion synthesis describing the strongest areas of convergence, the most important unresolved gaps, the balance between innovation and implementation, underrepresented populations and a strategic roadmap towards 2035. A methodological framework A reusable and adaptable framework for AI-assisted conference evidence synthesis, including prompts, extraction fields, scoring rules, audit procedures and human-review safeguards. Open-science materials Where conference permissions and intellectual-property restrictions allow, the project will share the protocol, scoring rubric, analysis prompts, data dictionary, decision rules, audit templates and de-identified derived evidence tables. Full transcripts or copyrighted conference materials will not be publicly redistributed without permission. Expected contribution and significance The project addresses a gap between conventional conference reporting and formal evidence synthesis. Conference summaries commonly describe selected highlights but rarely assess all presentations using explicit methodological and statistical criteria. Conventional systematic reviews, in contrast, generally rely on published studies and may not capture emerging conference evidence for months or years. This project tests a middle approach: a rapid but conservative conference-scale evidence synthesis that identifies emerging signals without treating unpublished conference findings as definitive evidence. The project is expected to contribute in three areas. First, it will provide a broad picture of the direction of global tuberculosis research and implementation at a major international conference. Second, it will identify which findings are sufficiently mature to inform near-term decisions and which require further validation, replication or implementation research. Third, it will evaluate a reproducible model for responsible use of generative AI in scientific synthesis, with explicit attention to transparency, auditability, uncertainty and human accountability. The project may represent one of the first tuberculosis-specific attempts to combine conference-wide transcript analysis, claim-level evidence grading, multi-stage AI review, policy-target mapping and structured human adjudication in a single workflow. Limitations The project has several anticipated limitations. Conference presentations are not equivalent to peer-reviewed full publications. Important information on study design, denominators, statistical uncertainty, missing data, adverse events and subgroup definitions may be absent from transcripts or slides. Transcript quality may vary, and automated transcription can introduce errors in speaker names, terminology, study names and numerical values. The scoring framework is designed for evidence triage and prioritisation. It is not a validated replacement for formal risk-of-bias tools. The corpus contains heterogeneous evidence types. Clinical trials, diagnostic studies, modelling, qualitative research, community evidence and policy discussions cannot be evaluated identically. Scores will therefore be interpreted according to the type and purpose of the evidence. Large language models may produce extraction errors, inconsistent scores or unsupported interpretations. For this reason, AI outputs will be retained as auditable intermediate products rather than accepted as final judgements. Evidence presented at the conference may later change following peer review, final data analysis, regulatory review or publication. Implementation readiness estimates are judgement-based and depend on factors not always captured in scientific presentations, including manufacturing, affordability, regulatory approval, health-system capacity, financing, political commitment and community acceptability. Overall anticipated outcome The anticipated final outcome is an evidence-weighted roadmap showing what the Union 2025 conference indicates about progress towards ending tuberculosis, which innovations could realistically influence practice before 2030, which developments may contribute closer to 2035, and where major scientific, implementation, equity and financing gaps remain. The project will not present artificial intelligence as a replacement for tuberculosis expertise. Its intended contribution is a scalable and transparent first-pass synthesis system that helps experts focus their limited time on the findings with the greatest potential impact and the greatest risk of misinterpretation.	Medicine and Health Sciences | artificial intelligent | endtb2035goals | large language model | theunionconference | tuberculosis	OSF Registries	2026	Pre-registration	StudyRegistration	Creative Commons Zero v1.0 Universal	https://creativecommons.org/publicdomain/zero/1.0/legalcode	https://osf.io/uv7dm/	OSF	uv7dm	"diagnostic accuracy"	True	False	files_enumerated	0
10.17605/osf.io/uxs95	Implementation of AI-Powered Computer-Aided Detection for Tuberculosis Chest X-ray Screening in Low- and Middle-Income Countries: A Scoping Review Using the Consolidated Framework for Implementation Research (CFIR 2.0)	This project contains the protocol, data, and materials for a scoping review examining the implementation of AI-powered computer-aided detection (CAD) for tuberculosis chest X-ray screening in low- and middle-income countries. While existing reviews have evaluated the diagnostic accuracy of CAD tools for TB, none has applied an implementation science framework to systematically map the real-world deployment evidence. This review uses the Consolidated Framework for Implementation Research (CFIR 2.0) to structure the extraction and analysis of evidence on barriers, facilitators, workflow integration, cost, health worker and patient perceptions, policy environments, and sustainability of CAD deployment across LMICs. The review follows JBI scoping review methodology and PRISMA-ScR reporting guidelines. Five electronic databases (PubMed, Embase, Scopus, Global Index Medicus, CINAHL) are searched alongside systematic grey literature searches of WHO, FIND, Global Fund, Stop TB Partnership, and national TB programme reports. Implementation outcomes are classified using the Proctor et al. (2011) taxonomy. Project contents: - Scoping review protocol (registered) - Search strategies for all databases - CFIR 2.0 coding guide and data charting form - Screening decisions and PRISMA-ScR flow diagram - Extracted data and analysis outputs - Manuscript drafts and supplementary materials Principal investigator: Hayden Farquhar, MBBS MPHTM Protocol version: 1.0 (March 2026) License: CC-BY 4.0	Infectious Disease | Radiology | Medicine and Health Sciences | Medical Specialties | CFIR | artificial intelligence | chest x-ray screening | computer-aided detection | implementation science | low- and middle-income countries | scoping review | tuberculosis	OSF Registries	2026	Pre-registration	StudyRegistration	Creative Commons Attribution 4.0 International	https://creativecommons.org/licenses/by/4.0/legalcode	https://osf.io/uxs95/	OSF	uxs95	"diagnostic accuracy"	True	False	files_enumerated	1
10.17605/osf.io/v4eyg	Artificial intelligence for detecting periapical lesions in dental imaging: a scoping review protocol (PRISMA-ScR, JBI) — Retrospective OSF registration	Project overview Title: Artificial intelligence for detecting periapical lesions in dental imaging: a scoping review (PRISMA-ScR, JBI) Modalities: intra-oral periapical radiographs (IOPA), panoramic radiographs (OPG), cone-beam CT (CBCT). Purpose: Map and synthesize the evidence on AI methods for detecting periapical lesions across dental imaging modalities; summarize performance and evaluation practices; assess reporting transparency; and identify gaps that affect clinical translation. Rationale Research on AI for periapical pathology is growing but highly heterogeneous in tasks, datasets, reference standards, units of analysis, and metrics. This variability hinders comparison and practical adoption. A structured scoping review will organize the field and provide actionable guidance for future studies and clinical pathways. Methods (summary) Scoping review per PRISMA-ScR and JBI (PCC); PRISMA-S for search reporting. Inclusion: English-language, human, primary AI studies (2010–present) that develop, fine-tune, or evaluate AI for periapical lesion tasks (classification/detection/segmentation) on IOPA/OPG/CBCT. Process: Dual independent screening and data charting (e.g., Rayyan) with consensus/third reviewer. Data items: modality; task; dataset/source; unit of analysis (tooth/region/patient); reference standard (e.g., expert consensus, histology, CBCT confirmation); sample sizes/splits (patient-level where applicable); external validation/multicenter; augmentation; model family; transparency (code/data). Synthesis: Descriptive (no meta-analysis). We will report sensitivity/specificity, AUC, accuracy, F1 (and Dice/IoU for segmentation), and map reporting completeness against key CLAIM/MI-CLAIM concepts. Timeframe &amp; six-week plan (actual timeline) Coverage: 2010 → present. Week 1 — 1–7 Aug 2025: Preparation (define PCC, eligibility, draft protocol outline; select databases). Week 2 — 8–14 Aug 2025: Protocol drafting; PRISMA-S strategy drafting (v0.9); small sanity-check queries. Week 3 — 15–21 Aug 2025: Pilot search (~100 records) + pilot screening; refine eligibility; finalize strategies (v1.0). Week 4 — 22–28 Aug 2025: Full multi-database search and cross-database deduplication; create Rayyan project. Week 5 — 29 Aug–4 Sep 2025: Title/abstract screening; full-text retrieval; pilot extraction (10 sources); lock data-charting template (4 Sep). Week 6 — 5–11 Sep 2025: Full extraction (data charting) and initial descriptive synthesis; draft PRISMA-ScR flow. Finalization &amp; registration: 12–15 Sep 2025 — verify counts; re-run update search (15 Sep 2025) for currency; register on OSF. Expected outcomes Narrative synthesis with evidence tables/figures by modality and task. PRISMA-ScR flow diagram. Comparative view of performance metrics and evaluation rigor (patient-level splits, external validation, multicenter use). Gap analysis + a minimum-practice checklist to improve reproducibility and clinical relevance. Practical recommendations for dataset reporting and reference standards in dental imaging AI. Registration &amp; timeline Retrospectively registered on OSF. Initiation: 1 Aug 2025 (protocol drafting and early preparation). OSF registration: 15 Sep 2025. Planned manuscript submission: 18 Sep 2025. Data/materials availability Search strategies (with exact run dates), anonymized screening logs, the data-charting template, and the PRISMA-ScR flow will be deposited on OSF; the charted dataset will be shared subject to publisher policy. Ethics, funding, conflicts No human/animal intervention; ethics approval not required. No specific funding; authors declare no conflicts of interest. Keywords: periapical lesion, dental imaging, CBCT, OPG, IOPA, artificial intelligence, deep learning, scoping review, PRISMA-ScR, JBI.	Medicine and Health Sciences | Endodontics and Endodontology | Dentistry | FOS: Clinical medicine | periapical lesion, CBCT, IOPA, OPG, dental imaging, artificial intelligence, deep learning, scoping review, PRISMA-ScR, JBI	OSF Registries	2025	Pre-registration	StudyRegistration	Creative Commons Attribution 4.0 International	https://creativecommons.org/licenses/by/4.0/legalcode	https://osf.io/v4eyg/	OSF	v4eyg	sensitivity specificity meta-analysis	True	False	files_enumerated	5
10.17605/osf.io/v5s6m	Assessing Adherence to PRISMA-DTA Guideline in Diagnostic Test Accuracy Systematic Reviews: A Five-Year Follow-up Analysis	Evaluating the completeness of reporting of recently published DTA systematic reviews (and abstracts) to PRISMA-DTA (and PRISMA-DTA for abstracts) five years following the publication of the PRISMA-DTA.		OSF	2024	Project	Text			https://osf.io/v5s6m/	OSF	v5s6m	"diagnostic accuracy" | "diagnostic test accuracy"	True	True	files_enumerated	1
10.17605/osf.io/v6akg	What are the most frequently reported clinical signs and symptoms in individuals diagnosed with motor neurone disease? A scoping review	Overview Motor Neurone Disease (MND) is a progressive and incurable neurodegenerative disorder that results in the degeneration of upper and lower motor neurons, leading to debilitating loss of muscle function, mobility, speech, and ultimately prematurely ending life. Although MND encompasses a spectrum of subtypes including amyotrophic lateral sclerosis (ALS), progressive muscular atrophy (PMA), primary lateral sclerosis (PLS), progressive bulbar palsy (PBP), and flail limb variants each presents with variable clinical signs and symptoms, leading to significant delays in diagnosis and overall condition management. Despite existing guidelines from NICE (2016) highlighting the importance of early recognition and referral, diagnostic delays persist, averaging 12 months from initial symptom onset. Misdiagnosis is common due to the overlap of MND symptoms with those of other neuromuscular and neurological disorders. Recognising the full range of signs and symptoms associated with MND is essential to improving diagnostic accuracy, enhancing care pathways, and potentially providing earlier access to supportive treatments and clinical trials. Purpose The purpose of this scoping review is to systematically identify, describe, and map the range of clinical signs and symptoms reported in individuals diagnosed with MND. This includes an exploration of motor, bulbar, respiratory, cognitive, and any atypical or under-recognized symptoms documented across MND subtypes. The review aims to clarify these symptoms and consolidate the evidence with the aim of informing future clinical guidelines. Research Objectives 1. To explore how the current literature describes the clinical signs and symptoms of MND. 2. To map which specific signs and symptoms aid healthcare professionals in recognising patients with MND. Methodology This review will follow the Joanna Briggs Institute methodology for scoping reviews and adhere to the PRISMA-ScR reporting guidelines. The five-stage framework by Arksey &amp; O’Malley (2005) will be employed, including identifying the research question, searching and selecting studies, charting the data, and summarising the results. A comprehensive search using MEDLINE, APA PsycInfo, CINAHL Ultimate, Academic Search Ultimate, and SPORTDiscus, followed by hand-searching reference lists and Google Scholar will be carried out. Eligible studies included peer-reviewed literature that reported numerical data on clinical signs and symptoms in individuals with a confirmed MND diagnosis, using clinical-epidemiological or descriptive study designs. Expected Outcomes • A comprehensive map of signs and symptoms across MND subtypes. • A clearer understanding of symptom prevalence. • Identification of knowledge gaps to guide future research and inform clinical training materials. Significance This scoping review will support earlier and more accurate recognition of MND by consolidating evidence on its signs and symptoms. It will also contribute to refining diagnostic criteria, educating clinicians, and ensuring timely access to multidisciplinary care, supportive services, and clinical trials for people living with MND.	Medicine and Health Sciences | motor neurone disease, amyotrophic lateral sclerosis, clinical signs, symptoms	OSF	2025	Project	Text	Creative Commons Attribution Non Commercial No Derivatives 4.0 International	https://creativecommons.org/licenses/by-nc-nd/4.0/legalcode	https://osf.io/v6akg/	OSF	v6akg	"diagnostic accuracy"	True	False	files_enumerated	0
10.17605/osf.io/vedx8	Under-diagnosis of Dementia in Nursing Home Residents: A scoping Review	As per the Diagnostic and Statistical Manual of Mental Disorders-5 (DSM-5), dementia is diagnosed when there is evidence of decline in activities of daily living (ADL) as well as decline in cognitive ability in one or more of the following domains: complex attention, executive ability, learning and memory, language, perceptual - motor - visual perception, praxis and social cognition (1). Progression of these deficits to the extent one’s ability to conduct activities of daily living is impaired is one of the major reasons for older individuals transition to residential aged care facilities (RACF) or nursing homes (2,3,4,5). Dementia is a significant public health issue in Australia and a health condition that is highly prevalent amongst residents of RACF (6,7). Under-diagnosis of dementia may affect the quality of care provided to the RACF residents, eventually impacting their health-related outcomes (8). Overarching this issue is the fact that funding allocation to RACF for the care of residents is dependent on whether the diagnosis of dementia is present or not (9). It is estimated that three quarters of people living with dementia globally are living without the diagnosis made (7,8). More than 50% of residents living with dementia in RACF are said to have not been diagnosed as living with dementia (8,9,10,11). The issue of under-diagnosis likely begins before entry into the RACF given that a 2017 meta-analysis of 23 studies found that more than 63% of people living with dementia in the community had not been diagnosed with dementia (12). The same study also revealed that the true prevalence of dementia in RACF was double that reported, meaning that half of the residents were not diagnosed (12). Similar results were also reported by another study focusing on diagnosis of dementia in RACF residents (13). Findings from Australian studies have identified similar gaps in the diagnosis of dementia. The South Australian Longitudinal Frailty In Residential Sector over Time [FIRST] Study of RACF residents speculated that dementia might not have been diagnosed in almost half of the residents given that 75.6% of residents were identified as possibly living with dementia when using the Dementia Severity Rating Scale (DSRS), whilst a diagnosis of dementia was recorded in the medical records for only 37.1% residents (14). In another Australian study, 83% of residents scored 4 or more on the Psychogeriatric Assessment Scale (PAS-cog) suggesting the presence of dementia but only 65% had a recorded diagnosis of dementia (15). Clearly, the degree of under-diagnosis reported varies according to the method used to identify dementia (16). Methods that are used to make the diagnosis of dementia in RACF can range from a diagnosis recorded in medical records, to scales used to screen for dementia risk and all the way up to a more definitive diagnosis by clinical experts (e.g., geriatricians, neurologists or expert panels). It is important to be cognizant of the fact that screening tools such as the DSRS and PAS-cog only identify the risk of dementia and that too with varying performance. The DSRS for example, was able to differentiate between mild cognitive impairment and dementia with a sensitivity of 41% and specificity of 79% or a post-test probability of 74% (16). Additionally, the study design can also influence the reported prevalence for dementia with prevalence varying depending on if the prevalence was estimated at the time of admission to RACF or cross-sectionally, where the prevalence of dementia was determined for all residents at the time the study was conducted (16). Ensuring that those living with dementia are diagnosed in a timely manner is important (15,16) as a missed diagnosis could result in the resident missing out on funding allocations (e.g., dementia supplement) that would enable the resident to receive increased care hours (17,18,19,20). A timely diagnosis also facilitates conversations regarding the medical management of residents including future care planning (21). It is no surprise therefore that timely diagnosis has been identified as an essential care requirement as per the National Health and Medical Research Council (NHMRC) guidelines (21). Timely dementia diagnosis has also been highlighted as a priority area for action in the National Framework for Action on Dementia (22).		OSF	2022	Project	Text			https://osf.io/vedx8/	OSF	vedx8	sensitivity specificity meta-analysis	True	True	files_enumerated	2
10.17605/osf.io/vg3rc	Diagnostic Accuracy of Artificial Intelligence Models for Stratifying Disease Severity in Sickle Cell Disorders Using Routine Hematological Parameters: A Systematic Review and Meta-Analysis			OSF	2025	Project	Text			https://osf.io/vg3rc/	OSF	vg3rc	"diagnostic accuracy"	True	False	files_enumerated	22
10.17605/osf.io/vjq8r	Artificial intelligence for automatic detection of diabetic retinopathy: Scoping review.	Introduction: Diabetic retinopathy (DR) is one of the most prevalent complications of diabetes mellitus (DM) and one of the leading causes of blindness worldwide. Its high epidemiological burden emphasizes the need to improve early detection and diagnosis strategies to mitigate the onset of irreversible changes. The limitations of the current approach to DM in identifying complications such as DR in a timely manner reinforce the importance of incorporating innovative detection strategies. In this context, artificial intelligence (AI) has emerged as a promising tool, demonstrating high levels of early diagnostic accuracy to optimize the quality of health services, mainly in developing countries. Methodology: Through a scoping review, scientific articles, reviews, technical literature, and gray literature published between 2019 and 2025 will be analyzed, covering the available evidence on artificial intelligence modalities in the automatic detection of diabetic retinopathy in adults worldwide. The PubMed, Scopus, Web of Science, and BIREME databases will be included, using MeSH and DeCS descriptors. Expected results: We expect to provide a comprehensive overview of the main types of artificial intelligence used for the automatic detection of diabetic retinopathy in adults worldwide, identifying benefits, limitations, and future opportunities. The findings will generate useful evidence for healthcare professionals and service planners, facilitating the design of strategies and interventions aimed at contributing scientific knowledge in this area, opening up horizons for improvement in healthcare.	Medicine and Health Sciences	OSF	2025	Project	Text			https://osf.io/vjq8r/	OSF	vjq8r	"diagnostic accuracy"	True	False	files_enumerated	0
10.17605/osf.io/vjz63	Quantitative Hyperattenuation Markers on Non-Contrast CT for Cerebral Venous Sinus Thrombosis: Dataset and Analysis Code	This OSF project provides the dataset and analysis code accompanying a critical review of quantitative non-contrast CT (NCCT) hyperattenuation markers for the diagnosis of cerebral venous sinus thrombosis (CVST). The associated manuscript synthesizes data from 14 primary studies reporting NCCT-based diagnostic accuracy for CVST and performs an exploratory bivariate random-effects quantitative reanalysis comparing visual signs, absolute Hounsfield unit thresholds, hematocrit-normalized indices, and vascular- or parenchymal-normalized markers. This project does not constitute a pre-registered study. The corpus assembly, data extraction, and analyses were completed prior to OSF deposit. Materials are shared here to support transparency and reproducibility of the published reanalysis. The deposit date reflects post-analysis sharing rather than prospective registration. Repository contents: - cvst_pilot_data_v2_1.csv — structured dataset (41 study x index test x cutoff rows from 14 studies) - cvst_pilot_README_v2_1.md — data dictionary and caveat documentation - cvst_analysis.py — Python implementation of bivariate random-effects framework, sensitivity analyses - cvst_figures.py — figure generation scripts - Per-study summary CSVs and pooled estimate tables Citation: Yoo HD. Quantitative Hyperattenuation Markers on Non-Contrast CT for Cerebral Venous Sinus Thrombosis: Diagnostic Evidence, Threshold Heterogeneity, and Methodological Pitfalls. [Journal name and details to be added upon acceptance].	CVST | Hounsfield unit | NCCT | hyperdense sinus sign | non-contrast CT	OSF	2026	Project	Text	Creative Commons Zero v1.0 Universal	https://creativecommons.org/publicdomain/zero/1.0/legalcode	https://osf.io/vjz63/	OSF	vjz63	"diagnostic accuracy"	True	False	files_enumerated	9
10.17605/osf.io/vk3b6	Supplementary Materials - Diagnostic Accuracy of Imaging Modalities in the Assessment of Pseudarthrosis after Spinal Fusion: A Systematic Review and Meta-analysis	This database houses supplementary materials for the original manuscript titled, "Diagnostic Accuracy of Imaging Modalities in the Assessment of Pseudarthrosis after Spinal Fusion: A Systematic Review and Meta-analysis". This manuscript was submitted to the Spine Journal in July 2026 for consideration of publication.	Translational Medical Research | Orthopedics | Medicine and Health Sciences | Analytical, Diagnostic and Therapeutic Techniques and Equipment | Medical Specialties | Engineering | Biomedical Engineering and Bioengineering	OSF	2026	Project	Dataset			https://osf.io/vk3b6/	OSF	vk3b6	"diagnostic accuracy"	True	False	files_enumerated	0
10.17605/osf.io/vwmh6	ENSURE-AI: Independent Evaluation of AI tools for Prostate Cancer in Pathology	Background Increasing uptake of digital pathology has opened the door for the introduction of novel AI-based tools to support the diagnostic workflow.(1,2) These technologies have the potential to streamline workflow efficiency, alleviate workload pressures, reduce costs, enhance diagnostic accuracy, and improve patient outcomes.(3-5) One necessary step in proving clinical benefit is to demonstrate high levels of accuracy and generalisability for each tool. At present, there are at least 26 AI-based tools for analysing Haematoxylin and Eosin (H&amp;E) digital pathology images that have received regulatory approval as medical devices to be placed on the UK market.(6) However, there is limited information available on the performance of devices approved for clinical use, and the quality of evaluation studies used to test their performance is variable.(6) Additionally, whilst a product may perform well on some data sources, this may change when utilised on different data in a different setting.(7) Evaluation on UK NHS data is important prior to widespread deployment of such tools. One of the most mature areas of the commercial market for AI-based products in digital pathology is in the prostate cancer field. There are currently multiple products with regulatory approval for placement on the EEA/GB market that interpret H&amp;E images of prostate core needle biopsies and predict cancer location and Gleason grade. Study aims 1. To develop a framework and recommendations for performing retrospective evaluations using hidden datasets for AI products for diagnostic tasks in digital pathology 2. To develop the technical infrastructure and processes for performing evaluations of multiple AI products within NPIC 3. To engage with industry to perform balanced assessments of AI products and ensure their participation, whilst maintaining independence in the evaluations. 4. To design an output report to describe evaluations and results for individual products Study summary Obtaining the full benefit of AI for patients, whilst ensuring safe adoption into busy clinical laboratories is of great importance in pathology. There are many challenges to be faced by healthcare providers when deciding whether to purchase products with existing regulatory approvals and to introduce these to the clinical workflow. At the time of writing, the authors are not aware of a standardised accepted framework for the evaluation of AI for adoption into a clinical pathology laboratory. External validation studies of such AI products so far are variable in terms of their approach, whether they include UK NHS data and are often not conducted in a way that is independent from the vendor.(6) This is an evaluation study of prostate cancer AI products on a multicentre retrospective dataset of prostate biopsies. This project aims to evaluate the performance of multiple AI products with existing regulatory approval for prostate cancer diagnosis in pathology. A further aim is to develop an evaluation framework that could be replicable in other disease areas and within different laboratories. This work is broken down into six workpackages to perform the project set up, data curation, evaluation across multiple centres and a usability assessment. The final assessment will be summarised and made publicly available, along with details of the evaluation framework that is developed. Lay summary To diagnose cancer, samples of tissue are often taken from patients. This tissue is processed in a laboratory to fit on a glass slide. New digital scanning technology means that glass slides can now be "digitised" to become an electronic image. A pathologist can then view the tissue as a detailed image on a computer screen, instead of using a microscope. Increasing availability of these digital images of tissue has created more opportunities to develop and use artificial intelligence (AI) to help with a diagnosis, because AI tools can analyse these images automatically. In the UK, 97% of pathology laboratories do not have enough staff to meet the demand for quick and accurate diagnoses.(8) AI could help by providing key information in a diagnosis. It could also automate tasks to assist a pathologist when examining a case. The potential of AI to improve cancer diagnosis is very exciting. However, before use in routine patient care, this technology must be tested and evaluated to ensure it is safe, accurate and useful. This project aims to evaluate the performance and usefulness of existing prostate cancer AI products with regulatory approval and to develop a framework for evaluating AI products in pathology in general. Study location This is a hospital-based study coordinated by the National Pathology Imaging Co-operative (NPIC) at Leeds Teaching Hospitals NHS Trust, in collaboration with other hospitals within the NPIC network. www.npic.ac.uk References (1) Griffin J, Treanor D. Digital pathology in clinical use: where are we now and what is holding us back?. Histopathology. 2017 Jan;70(1):134-45. (2) Colling R, Pitman H, Oien K et al. Artificial intelligence in digital pathology: a roadmap to routine use in clinical practice. The Journal of pathology. 2019 Oct;249(2):143-50. (3) Acs B, Hartman J. Next generation pathology: artificial intelligence enhances histopathology practice. The Journal of Pathology. 2020 Jan;250(1):7-8. (4) Niazi MK, Parwani AV, Gurcan MN. Digital pathology and artificial intelligence. The lancet oncology. 2019 May 1;20(5):e253-61. (5) Litjens G, Sánchez CI, Timofeeva N et al. Deep learning as a tool for increased accuracy and efficiency of histopathological diagnosis. Scientific reports. 2016 May 23;6(1):26286. (6) Matthews GA, McGenity C, Bansal D et al. Public evidence on AI products for digital pathology. medRxiv. 2024:2024-02. [Preprint] (7) Stacke K, Eilertsen G, Unger J et al. Measuring domain shift for deep learning in histopathology. IEEE journal of biomedical and health informatics. 2020 Oct 21;25(2):325-36. (8) The Royal College of Pathologists. Meeting pathology demand - Histopathology workforce census 2017/2018. (The Royal College of Pathologists, London, 2018).	Health Information Technology | Medical Sciences | Physical Sciences and Mathematics | Male Urogenital Diseases | Medical Pathology | Diseases | Diagnosis | Medicine and Health Sciences | Analytical, Diagnostic and Therapeutic Techniques and Equipment | Medical Specialties | Computer Sciences | Pathology | Artificial Intelligence and Robotics | Reproductive and Urinary Physiology | AI evaluation | Digital pathology | Histopathology | NHS | Regulation | Surgical pathology | Technology evaluation | Whole slide image | Whole slide imaging	OSF Registries	2024	Pre-registration	StudyRegistration	Creative Commons Attribution 4.0 International	https://creativecommons.org/licenses/by/4.0/legalcode	https://osf.io/vwmh6/	OSF	vwmh6	"diagnostic accuracy"	True	True	files_enumerated	1
10.17605/osf.io/w537b	Thoracoscopy versus closed pleural biopsy with Cope needle in undiagnosed exudative pleural effusions: systematic review	This systematic review aims to compare thoracoscopy with closed pleural biopsy using a Cope needle in adults with undiagnosed exudative pleural effusions following thoracentesis and initial pleural fluid analysis. Pleural effusion is a common clinical condition associated with diverse pulmonary and systemic diseases, and accurate etiological diagnosis is essential for appropriate management and prognosis. When initial investigations are inconclusive, pleural biopsy becomes a critical diagnostic step. Closed pleural biopsy with a Cope needle remains widely used, particularly in resource-limited settings, due to its low cost and accessibility, although its diagnostic yield is variable. In contrast, medical thoracoscopy (pleuroscopy) enables direct visualization and targeted biopsies, offering higher diagnostic accuracy, especially for malignant pleural disease, albeit with greater infrastructure requirements. This review will systematically evaluate and synthesize available evidence on the overall diagnostic yield and safety profile of these procedures. Secondary outcomes will include diagnostic yield by etiology (malignancy and tuberculosis), complication rates, need for additional diagnostic procedures, and length of hospital stay. The study will follow PRISMA 2020 guidelines, assess methodological quality using validated tools, and evaluate the certainty of evidence using the GRADE approach. By providing a comprehensive and methodologically rigorous comparison, this review aims to inform clinical decision-making and optimize diagnostic strategies, particularly in diverse healthcare settings, including low- and middle-income countries.	Infectious Disease | Medical Sciences | Other Public Health | Surgical Procedures, Operative | Pulmonology | Equipment and Supplies | Respiratory Tract Diseases | Medical Pathology | Investigative Techniques | Diseases | Diagnosis | Public Health | Medicine and Health Sciences | Analytical, Diagnostic and Therapeutic Techniques and Equipment | Epidemiology | Medical Specialties | Other Medical Specialties | Other Analytical, Diagnostic and Therapeutic Techniques and Equipment | Oncology | Health Services Research | Surgery | Cope needle | closed pleural biopsy | meta-analysis | outcomes | pleural effusion | pleuroscopy | systematic review | thoracic surgery | thoracoscopy	OSF Registries	2026	Pre-registration	Project	Creative Commons Attribution 4.0 International	https://creativecommons.org/licenses/by/4.0/legalcode	https://osf.io/w537b/	OSF	w537b	"diagnostic accuracy"	True	False	files_relationship_missing
10.17605/osf.io/w6rsp	A Scoping Review of Applications of Machine Learning for the Diagnosis and Classification of Multiple Myeloma	This review systematically maps how machine learning (ML) has been applied to improve the diagnosis of multiple myeloma through serum protein electrophoresis (SPE) and immunofixation electrophoresis (IFE), two tests that remain central but heavily dependent on expert interpretation. By reviewing ML applications ranging from early neural-network models to modern deep learning systems, the study captures the full landscape of automated M-protein detection, band classification, and electrophoretic pattern recognition. Through rigorous scoping review methodology, it synthesizes evidence from diverse datasets, model architectures, diagnostic objectives, and performance outcomes, offering the first comprehensive overview of this rapidly evolving field. Early and accurate detection of multiple myeloma is often limited by human interpretation, variable expertise, and resource constraints, particularly in settings with uneven access to trained laboratory personnel. ML models consistently demonstrate high diagnostic accuracy—sometimes surpassing expert readers—yet their clinical readiness, generalizability, and integration remain unclear without a consolidated evidence base. Understanding where these models excel, where they fail, and what methodological gaps persist is essential for guiding responsible adoption of AI in diagnostic laboratories. This review is therefore crucial for identifying strengths, limitations, and unrealized opportunities such as explainable AI, multi-centre validation, workflow integration, and multimodal diagnostic approaches. The review establishes that ML has strong potential to enhance or even automate components of electrophoresis-based myeloma diagnostics, but real-world impact depends on addressing key gaps in generalizability, transparency, and clinical deployment. It delivers an evidence map, highlights methodological weaknesses, and outlines a clear research roadmap to support future development of trustworthy, scalable AI tools. Ultimately, this project provides essential groundwork for improving diagnostic equity and accelerating early detection of multiple myeloma, especially in resource-limited healthcare systems, while informing laboratories, clinicians, and policymakers considering AI adoption	Cell and Developmental Biology | Medicine and Health Sciences | Life Sciences | Education | Cancer Biology | Multiple Myeloma Machine Learning Artificial Intelligence Deep Learning Serum Protein Electrophoresis Immunofixation Electrophoresis M-protein Detection Diagnostic Automation Convolutional Neural Networks Explainable AI Scoping Review	OSF Registries	2025	Pre-registration	StudyRegistration	No license		https://osf.io/w6rsp/	OSF	w6rsp	"diagnostic accuracy"	True	False	files_enumerated	0
10.17605/osf.io/w7f3x	Beyond a Single Score: Latent Profiles of ADHD-Related Functional Impairment and Cross-Cultural Diagnostic Accuracy of the WFIRS-P		Medicine and Health Sciences	OSF	2026	Project	Text			https://osf.io/w7f3x/	OSF	w7f3x	"diagnostic accuracy"	True	False	files_enumerated	1
10.17605/osf.io/w924u	Blood and Serum miRNAs as Novel Biomarkers for the Early Detection of Gestational Diabetes Mellitus: A Systematic Review and Meta-Analysis	A systematic review to assess the utility of circulating microRNAs in diagnosing gestational diabetes mellitus	diagnostic test accuracy | gestational diabetes | meta-analysis | microRNA | systematic review	OSF	2021	Project	Text	Creative Commons Attribution 4.0 International	https://creativecommons.org/licenses/by/4.0/legalcode	https://osf.io/w924u/	OSF	w924u	"diagnostic accuracy" | "diagnostic test accuracy"	True	True	files_enumerated	2
10.17605/osf.io/w9tvz	Deep Learning for Whole-Slide Histologic Subtyping of Lung Cancer: A Systematic Review and Diagnostic Test Accuracy Meta-analysis	Here is a professional and comprehensive OSF project description suitable for your systematic review and diagnostic test accuracy meta-analysis: --- This project is a systematic review and diagnostic test accuracy (DTA) meta-analysis evaluating the performance of machine learning and deep learning models for differentiating benign and malignant pulmonary nodules. Pulmonary nodules are frequently detected during thoracic imaging, particularly computed tomography (CT) screening, and accurate distinction between benign and malignant lesions is essential for early lung cancer diagnosis, treatment planning, and reduction of unnecessary invasive procedures. In recent years, artificial intelligence (AI), machine learning (ML), and deep learning (DL) techniques have increasingly been investigated as diagnostic support tools for pulmonary nodule classification. However, the reported diagnostic performance, methodological quality, and clinical applicability of these models vary substantially across studies. The primary aim of this project is to systematically identify, critically evaluate, and quantitatively synthesize the available evidence regarding the diagnostic accuracy of ML and DL systems for pulmonary nodule classification. The review focuses on studies reporting diagnostic performance metrics such as sensitivity, specificity, area under the receiver operating characteristic curve (AUC), likelihood ratios, diagnostic odds ratios, and confusion-matrix-derived outcomes. The study also examines methodological heterogeneity, dataset characteristics, validation strategies, model architectures, threshold definitions, and risk of bias. A comprehensive literature search will be conducted across multiple electronic databases, including Web of Science, Scopus, PubMed, Embase, Europe PMC, Semantic Scholar, and other relevant sources. Eligible studies will include original research articles evaluating AI-based pulmonary nodule classification systems using imaging datasets. Studies focusing exclusively on segmentation, non-diagnostic tasks, or lacking diagnostic performance data will be excluded. Data extraction will include study design, imaging modality, sample size, machine learning architecture, validation methods, diagnostic metrics, and clinically relevant methodological characteristics. Methodological quality and applicability concerns will be assessed using the QUADAS-2 framework. Where appropriate and clinically interpretable, pooled diagnostic accuracy analyses will be performed using random-effects models. Sensitivity, specificity, likelihood ratios, and diagnostic odds ratios will be synthesized quantitatively, while AUC values and heterogeneous outcomes may be summarized descriptively. Heterogeneity, small-study effects, and reporting transparency will also be explored. The expected outcomes of this project include: 1. A comprehensive evidence synthesis of AI-based pulmonary nodule classification models; 2. Quantitative pooled estimates of diagnostic performance where appropriate; 3. Identification of methodological limitations and sources of bias in current studies; 4. Evaluation of the clinical readiness and generalizability of ML/DL systems; 5. Recommendations for future research, external validation, reporting standards, and clinical implementation. This project aims to contribute to the growing field of AI-assisted lung cancer diagnostics by clarifying the current strengths, limitations, and translational potential of machine learning approaches for pulmonary nodule classification.	Medical Sciences | Diseases | Medicine and Health Sciences | Analytical, Diagnostic and Therapeutic Techniques and Equipment | Artificial intelligence | Benign pulmonary nodules | DTA meta-analysis | Deep learning | Diagnostic accuracy | Diagnostic test accuracy | Lung cancer | Machine learning | Malignant pulmonary nodules | Meta-analysis | Pulmonary nodules | Systematic review	OSF Registries	2026	Pre-registration	StudyRegistration	Creative Commons Zero v1.0 Universal	https://creativecommons.org/publicdomain/zero/1.0/legalcode	https://osf.io/w9tvz/	OSF	w9tvz	"diagnostic accuracy" | "diagnostic test accuracy" | sensitivity specificity meta-analysis	True	False	files_relationship_missing
10.17605/osf.io/wajhq	Comparison of the practicability of ultrasound and spiral CT in the diagnosis of colon cancer: A protocol for systematic review and meta-analysis	Abstract Background: Colon cancer is a common malignant tumor of the gastrointestinal tract. Therefore, a clear diagnosis is particularly important for the treatment of colon cancer. Ultrasound and spiral CT can both be used in the diagnosis, but each has its own advantages and disadvantages, which could cause confusion in clinical choice. The purpose of this study was to systematically evaluate the practicability of spiral CT and ultrasound in the diagnosis of colon cancer. Methods: A systematic search was performed by retrieving on English databases (PubMed, Embase, Web of Science, the Cochrane Library) and Chinese databases (CNKI, Wanfang, Weipu (VIP), CBM). Besides, manually search for Google and Baidu academic of diagnostic experimental study of ultrasound and spiral CT in the diagnosis of Colon Cancer. The retrieval time limit was from the establishment of the database to October 2020. Two researchers independently extracted and evaluated the quality of the data in the included study. A meta-analysis was performed using Meta Disc1.4 and RevMan5.3 software. Results: Sensitivity, specificity, po-sitive Likelihood ratio, NE-gative likelihood ratio, and diagnostic odds ratio were used to determine the diagnostic efficacy of ultrasonography and helical CT in colorectal cancer. Conclusions: This study will compare the practicability of CT and ultrasound in the diagnosis of colon cancer and provide reliable evidence-based basis for clinicians to choose the appropriate or best evidence-based basis.		OSF	2020	Project	Text			https://osf.io/wajhq/	OSF	wajhq	sensitivity specificity meta-analysis	True	True	files_enumerated	0
10.17605/osf.io/wbqce	Using Collective Intelligence to Improve Diagnostic Accuracy in the Emergency Room	To investigate whether using collective intelligence rules to combine independent diagnoses improves diagnostic accuracy and treatment adequacy in the emergency room.		OSF	2020	Project	Text	Creative Commons Attribution 4.0 International	https://creativecommons.org/licenses/by/4.0/legalcode	https://osf.io/wbqce/	OSF	wbqce	"diagnostic accuracy"	True	True	files_enumerated	0
10.17605/osf.io/wd6g2	Replication of the consequences of stereotype threat on the academic performance of white and non-white lower income college students	Harrison et al. Examined the effects of socioeconomic stereotypes on college students from different income backgrounds. They essentially wanted to expand their understanding of stereotype threat on participants with varying income backgrounds and determine whether it influences academic performance of white and non-white college students and additionally the influence on test anxiety, academic identification, and state self-esteem. In order to do this Harrison et al. Recruited 269 participants who were randomly assigned to either math or verbal test first and then randomly assigned to the diagnostic or non-diagnostic condition. The diagnostic condition was the control group where stereotype threat was placed and assessed. Participants completed various assessments after math and verbal tests to determine effort, identification, test anxiety, self-esteem, and demographic (SES, gender, ethnicity). Overall, the results suggest lower income students performed worse when stereotype threat was activated, had higher test anxiety scores, and experienced less academic identification with either math or English compared to middle and upper income students. However, lower income students self-esteem was not effected by the stereotype threat. Middle income students performance, test anxiety, and identification were not affected by stereotype threat in anyway. While upper income students performed better with the stereotype threat in math and verbal tests and academic identification. These results have led me to want to replicate stereotype threat on lower and upper income college students, specifically wanting to examine how it affects their math performance and test anxiety scores. I plan to exclude the middle income group and they were not significant different across the entire study. I plan to run fewer tests than the original study and rather run two ANOVAS 2x2 where I plan to run post hoc tests if results are significant and if more tests are required I plan to correct my alpha.	Psychiatry and Psychology | Medicine and Health Sciences	OSF Registries	2024	Pre-registration	StudyRegistration	No license		https://osf.io/wd6g2/	OSF	wd6g2	"2x2" diagnostic	True	True	files_enumerated	0
10.17605/osf.io/wkzgd	Diagnostic accuracy of multimodality imaging for cardiac amyloidosis: a parameter-specific, reference-standard-independent Bayesian meta-analysis			OSF	2026	Project	Text			https://osf.io/wkzgd/	OSF	wkzgd	"diagnostic accuracy"	True	False	files_enumerated	0
10.17605/osf.io/wn9q3	Analysis of instruments of measuring for Sarcopenia in Cardiovascular Dieases: a systematic review	This review systematic will systematically investigate and map studies conducted in patients with sarcopenia, in Cardiovascular disease and identify the instruments of measuring. Search strategies will be conducted in MEDLINE, EMBASE, CENTRAL, LILACS, and DITA (Diagnostic Test Accuracy Database) without language and date restrictions. Descriptors will be related to "Cardiovascular disease" and “sarcopenia”. After the searches, the retrieved references will be exported to the Rayyan software and evaluated/selected based on previously established eligibility criteria by reading the title and abstract (phase 1), followed by reading the chosen studies' full text in phase 1 (phase 2). The list of references cited by selected studies in phase 2 will be analyzed to identify other eligible studies. The data of selected studies will be rigorously researched and collected by filling out a characterization table. Two independent and blinded reviewers will carry out all steps in case of disagreements with a third reviewer. A qualitative (narrative) synthesis will be provided, describing the anthropometric predictive equations proposed in each study according to the age group, sex, and other characteristics. A descriptive table will group all this information.	Cardiovascular Dieases | Sarcopenia | instruments of measuring | systematic review	OSF	2024	Project	Text	Creative Commons Attribution 4.0 International	https://creativecommons.org/licenses/by/4.0/legalcode	https://osf.io/wn9q3/	OSF	wn9q3	"diagnostic accuracy" | "diagnostic test accuracy"	True	False	files_enumerated	1
10.17605/osf.io/wpcqx	On the Equivalency of Factor and Network Loadings	Recent research has demonstrated that the network measure node strength or sum of a node’s connections is roughly equivalent to confirmatory factor analysis (CFA) loadings. A key finding of this research is that node strength represents a combination of different latent causes. In the present study, we sought to circumvent this issue by formulating a network equivalent called network loadings. In two simulations, we evaluated the extent to which network loadings could effectively (1) separate the effects of multiple latent causes and (2) estimate the population or true factor loading matrix of factor models. We demonstrate that the network loadings could effectively separate multiple latent causes and estimate the population factor loadings. We also leveraged the second simulation to derive effect size guidelines for network loadings. In a third simulation, we evaluated the similarities and differences between factor and network loadings when the data generating model was a random or network model. We found sufficient differences between the loadings, which allowed us to develop an algorithm called Loadings Comparison Test (LCT). The LCT had high sensitivity and specificity when predicting the true data generating model. In sum, our results suggest that network loadings can provide similar information to factor loadings when the data are generated from a factor model and therefore can be used in a similar way (e.g., item selection, measurement invariance, factor scores). Moreover, we found that network loadings may be a general case that can be effectively applied to any data generating model.	factor loadings | node strength | psychometric networks	OSF	2020	Project	Text	Creative Commons Attribution 4.0 International	https://creativecommons.org/licenses/by/4.0/legalcode	https://osf.io/wpcqx/	OSF	wpcqx	"sensitivity and specificity"	True	True	files_http_403	0
10.17605/osf.io/wte9v	Serum placental growth factor (PlGF) for the prediction of early-onset pre-eclampsia in the first trimester of pregnancy: a systematic review	Review question: What is the incremental diagnostic accuracy of first-trimester placental growth factor (PlGF) added to the clinical assessment based on maternal characteristics (MC) combined with the mean arterial pressure (MAP) measurement model for predicting early-onset PE?		OSF	2026	Project	Project	Academic Free License (AFL) 3.0	http://opensource.org/licenses/AFL-3.0	https://osf.io/wte9v/	OSF	wte9v	"diagnostic accuracy"	True	False	files_enumerated	1
10.17605/osf.io/wu2gk	Hemodynamic Significance of Carotid Artery Ultrasound Predictors in Assessing Volume Status in Critically Ill Patients: A Scoping Review	Abstract Background: Accurate, timely, and non-invasive assessment of volume status in critically ill patients, including those on mechanical ventilation (MV) or in shock, is crucial for effective hemodynamic management and the prevention of multiorgan failure. Traditional static markers of preload, such as central venous pressure (CVP), have definitively demonstrated their pathophysiological and clinical inadequacy in predicting fluid responsiveness. Meanwhile, classic dynamic parameters based on heart-lung interaction, such as pulse pressure variability (PPV) and stroke volume variability (SVV), require invasive arterial monitoring and are subject to strict physiological limitations. In recent years, point-of-care ultrasound (POCUS) of the carotid artery (CA) has gained significant popularity as an innovative, accessible, and non-invasive method for predicting fluid responsiveness. Objectives: To conduct a comprehensive scoping review to map existing evidence regarding the diagnostic accuracy, physiological limitations, "grey zone" sizes, and reproducibility (both intra- and inter-operator) of various carotid artery ultrasound parameters in patients within the intensive care unit (ICU). Methods: In accordance with the PRISMA-ScR methodology, a systematic search will be conducted across the MEDLINE, Embase, and Cochrane Library databases. The analysis will include studies evaluating corrected flow time (FTc), respiratory variability of peak systolic velocity, carotid blood flow (CBF), velocity-time integral (VTI), and carotid artery diameter variability in combination with dynamic tests, such as the passive leg raise (PLR) test, end-expiratory occlusion test (EEOt), and fluid bolus.Expected Results: The review is expected to synthesize data demonstrating that carotid artery Doppler indices possess moderate to high predictive value. It is anticipated that parameters based on flow time (FTc) and relative peak velocity variation ($\Delta$Vpeak) will outperform absolute carotid blood flow (CBF) calculations due to their lower dependence on the insonation angle and reduced mathematical errors associated with vessel diameter measurement. The issue of "grey zones," which can reach 61% for certain parameters, will be described in detail, as this critically limits their isolated use at the bedside. Conclusions: Ultrasound assessment of the carotid artery is a promising tool in the intensive care armamentarium. Nevertheless, high inter-operator variability among novice specialists, the impact of vascular compliance in geriatric patients, and the presence of broad zones of diagnostic uncertainty necessitate the standardization of scanning protocols and cautious interpretation of data within the context of comprehensive multimodal hemodynamic monitoring.	Medicine and Health Sciences	OSF	2026	Project	StudyRegistration	Creative Commons Attribution 4.0 International	https://creativecommons.org/licenses/by/4.0/legalcode	https://osf.io/wu2gk/	OSF	wu2gk	"diagnostic accuracy"	True	False	files_enumerated	1
10.17605/osf.io/wxs3k	Perancangan Metode AHP-WASPAS Pada Sistem Pendukung Keputusan Penempatan ATM	Perancangan Metode AHP-WASPAS Pada Sistem Pendukung Keputusan Penempatan ATM Persaingan industri perbankan saat ini semakin meningkat, baik dalam hal penyediaan inovasi produk serta peningkatan kualitas transaksi dan pelayanan. Salah satu inovasi yang dapat dilakukan oleh perbankan adalah memberikan layanan ATM. Namun fungsionalitas dan efektifitas ATM tersebut belum memenuhi kebutuhan nasabah dikarenakan pengambilan keputusan penentuan lokasi ATM belum menggunakan SPK sehingga banyak kriteria yang terlupakan dalam penentuan lokasi ATM terbaik. Penempatan lokasi ATM yang tepat, selain dapat mengurangi kemungkinan terjadinya vandalisme dan card skimming, juga mampu menjadi kesempatan bank untuk berinovasi dalam persaingan perbankan global melalui pengembangan teknologi dan service ATM, penerapan produk dan layanan perbankan terbaru, peningkatan ekspansi pasar secara global dan mampu meningkatkan kerjasama antar negara, yang akan berdampak positif terhadap laba yang akan diperoleh pihak bank. Metode AHP yang merupakan sebuah hierarki fungsional dengan input utamanya adalah persepsi manusia sedangkan metode WASPAS metode yang dapat mengurangi kesalahan-kesalahan atau mengoptimalkan dalam penaksiran untuk pemililahan nilai tertinggi dan terendah. AHP digunakan untuk memberikan pembobotan pada masing-masing kriteria dan WASPAS untuk melakukan perangkingan dari masing-masing alternatif. Terdapat 4 kriteria pada pembobotan dan 76 data alternatif. Pengujian dilakukan dengan membandingkan hasil delpoyment ATM dengan hasil perhitungan sistem. Dari 76 data alternatif yang diujikan, terdapat 38 lokasi deployment ATM. Dari hasil pengujian yang ditampilkan dalam confusion matrix, didapatkan 35 data True Positive, 35 True Negative, 3 False Negative dan 3 False Positive memiliki akurasi 92,11%. Untuk penelitian selanjutnya diharapkan dapat menambahkan kriteria, melakukan uji uji validitas, uji reabilitas dan uji signifikansi terhadap kriteria, memperluas daerah penelitian dan mencoba metode berbeda untuk meningkatkan akurasi, kecepatan dan efektivitas. Keywords—AHP ; ATM ; SPK ; WASPAS	AHP | ATM | Analytical Hierarchy Process | Automated Teller Machine | DSS | Decision Support System | SPK | Sistem Pendukung Keputusan | Sistem Penunjang Keputusan | WASPAS | Weight Aggregated Sum Produck Assesment	OSF	2019	Project	Text			https://osf.io/wxs3k/	OSF	wxs3k	"true positive" "false positive"	True	True	files_enumerated	1
10.17605/osf.io/xbjch	Use of extracellular vesicles as biomarkers for the diagnosis of Rheumatoid Arthritis: Systematic Review and Meta-Analysis	Rheumatoid arthritis (RA) is a multifactorial autoimmune inflammatory disease with a polyarticular pattern, characterized by joint stiffness, chronic pain, and synovitis mainly affecting the small proximal synovial joints. The repercussions of this disease are systemic, and there may be extra-articular and constitutional manifestations. Regarding the diagnosis of RA, clinical biomarkers are currently used which have limitations, mainly regarding sensitivity and specificity. Therefore, exosomes are being studied as promising biomarkers for more efficient diagnosis and monitoring of RA. Exosomes are extracellular vesicles (EVs) secreted by almost all cell types physiologically and pathologically, playing a major role in RA. Therefore, this research aims to evaluate, by a systematic review, the effectiveness of EVs as a biomarker for the diagnosis of RA. To this end, the study will be conducted based on the recommendations of the Preferred Reporting Items for Systematic Reviews and Meta-Analyses (PRISMA). The electronic literature search will be carried out using the PubMed/MEDLINE, Scopus, and Cochrane Library databases, which will be carried out until March 2025 to answer the PICO question: “Would the use of extracellular vesicles as a biomarker be more efficient than the markers used currently used for the diagnosis of rheumatoid arthritis?” Efficacy in diagnosis will be considered the primary outcome. The biological material used as the source of EVs and the method for biomarkers will be included in the secondary outcomes. After selecting the articles and extracting the data, they will be subjected to bias analysis and meta-analysis. It is expected to determine the effectiveness of EVs as a biomarker for the diagnosis of RA.	Diagnosis, Exosome, Extracellular vesicles, Rheumatoid Arthritis.	OSF	2025	Project	Text	Creative Commons Attribution 4.0 International	https://creativecommons.org/licenses/by/4.0/legalcode	https://osf.io/xbjch/	OSF	xbjch	"sensitivity and specificity" | sensitivity specificity meta-analysis	True	False	files_enumerated	0
10.17605/osf.io/xcb9y	Supplemental Material - Clinical vignette and substance use stratified by age		ASEBA | CBCL | Evidence-based Assessment | KSADS | ROC | Substance use | YSR | case example | clinical vignette | sensitivity and specificity	OSF	2022	ProjectComponent	Text	Creative Commons Attribution 4.0 International	https://creativecommons.org/licenses/by/4.0/legalcode	https://osf.io/xcb9y/	OSF	xcb9y	"sensitivity and specificity"	True	True	files_enumerated	1
10.17605/osf.io/xm64a	Comparative Diagnostic Performance of PET, MRI, CT and Echocardiography in Detecting Cardiac Metastases of Neuroendocrine Tumors: A Systematic Review and Case Series	This project aims to conduct a systematic review and, if possible, a meta-analysis to compare the diagnostic performance of PET, MRI, CT, and echocardiography in detecting cardiac metastases in patients with neuroendocrine tumors (NETs). Cardiac metastases derived from NETs are rare but clinically significant, and their early detection is essential to guide therapeutic decisions and improve patient outcomes. The review will systematically evaluate studies that assess the usefulness of these imaging modalities. In addition, the clinical impact of imaging findings will be evaluated, including changes in patient treatment and associations with survival outcomes. The results of this review will be complemented by a series of cases from our institution, which will provide real-life examples of how imaging findings alter clinical management and patient survival. This work will provide valuable information to optimize the diagnostic approach to cardiac metastases in patients with NETs and improve patient care.	Medicine and Health Sciences | CT | MRI | cardiac metastases | diagnostic accuracy | echocardiography | heart metastases | neuroendocrine tumors | systematic review	OSF	2025	Project	Preprint	Creative Commons Attribution 4.0 International	https://creativecommons.org/licenses/by/4.0/legalcode	https://osf.io/xm64a/	OSF	xm64a	"diagnostic accuracy"	True	False	files_enumerated	6
10.17605/osf.io/xqrvf	Risk of Bias and Limitations	Risk of bias and applicability Risk of bias and applicability will be assessed using QUADAS-2, tailored to this review question. The four domains will be patient selection, index test, reference standard, and flow/timing. Applicability concerns will be assessed for patient selection, index test and reference standard. For this review, particular attention will be given to whether studies included a representative adult IBD population, whether nutritional screening tool thresholds were clearly reported, whether GLIM, ESPEN criteria or SGA were clearly defined and applied to the relevant population, whether the same participants received both the screening tool and comparator, and whether assessments were performed within an appropriate timeframe. Studies will be rated as low, high or unclear risk of bias for each domain. Abstract-only studies will usually be rated as unclear where insufficient methodological detail is available. Applicability concerns will be described where studies involve selected populations, such as surgical or remission-predominant cohorts. Certainty and limitations of evidence The overall strength of evidence will be discussed narratively, considering risk of bias, applicability to the review question, consistency of findings across studies, precision of diagnostic accuracy estimates, and completeness of reporting. Type 1 studies with complete or reconstructable 2 x 2 data will be considered separately from Type 2 studies that provide supportive evidence only.		OSF Registries	2026	RegistrationComponent	Text	Creative Commons Zero v1.0 Universal	https://creativecommons.org/publicdomain/zero/1.0/legalcode	https://osf.io/xqrvf/	OSF	xqrvf	"diagnostic accuracy"	True	False	files_enumerated	0
10.17605/osf.io/xs459	Beyond Boundaries: Integrating Artificial Intelligence into Society 5.0’s Healthcare	Rachmad, Yoesoep Edhie. 2021. Beyond Boundaries: Integrating Artificial Intelligence into Society 5.0’s Healthcare. Australian Health Book Publishing, Collingwood Special Issue, 2021. https://doi.org/10.17605/osf.io/xs459 "Beyond Boundaries: Integrating Artificial Intelligence into Society 5.0’s Healthcare" by Yoesoep Edhie Rachmad, published in 2021 by Australian Health Book Publishing in Collingwood, explores the intersection of advanced technologies and healthcare within the framework of Society 5.0. This book emerges from the need to address the evolving landscape of healthcare, driven by technological advancements and the concept of Society 5.0, which envisions a society deeply integrated with sophisticated technologies to improve the quality of life. Definition and Basic Concepts The book introduces Society 5.0, a paradigm where digital transformation, particularly Artificial Intelligence (AI), plays a crucial role in enhancing various sectors, including healthcare. It defines AI as a set of algorithms and computational models designed to perform tasks that typically require human intelligence. The core concept revolves around leveraging AI to enhance diagnostic accuracy, treatment efficiency, and overall healthcare management. Underlying Phenomena The motivation for this book stems from the rapid advancements in AI and its potential to revolutionize healthcare. The increasing volume of healthcare data, the need for personalized medicine, and the global demand for accessible and efficient healthcare services are key phenomena driving this exploration. The author underscores the urgency to integrate AI into healthcare systems to address these contemporary challenges. Problem Statement The central problem addressed by the book is the integration of AI into healthcare within the Society 5.0 framework. It examines the challenges and opportunities of incorporating AI technologies in healthcare settings, aiming to understand how these technologies can be effectively utilized to improve healthcare outcomes while navigating ethical, legal, and practical considerations. Research Objectives The book aims to provide a comprehensive analysis of how AI can be integrated into healthcare, exploring its applications, benefits, and challenges. It seeks to outline strategies for successful implementation, emphasizing the importance of ethical guidelines and regulatory frameworks to ensure the responsible use of AI in healthcare. Indicators The book identifies several key indicators of successful AI integration in healthcare, including improved diagnostic accuracy, enhanced treatment efficacy, efficient healthcare data management, and broader access to healthcare services. It also considers the development of robust ethical and legal frameworks as critical indicators. Operational Variables Operational variables in the book include AI technologies such as machine learning algorithms, neural networks, and natural language processing tools. The book also explores variables related to healthcare outcomes, data management practices, and regulatory compliance. Determining Factors The determining factors for the successful implementation of AI in healthcare, as discussed in the book, include technological advancements, data availability and quality, regulatory environments, and societal readiness to embrace AI-driven healthcare solutions. The author emphasizes the role of interdisciplinary collaboration in overcoming technical and ethical challenges. Implementation and Strategy The book outlines various strategies for integrating AI into healthcare, such as investing in AI research and development, fostering collaboration between technology developers and healthcare professionals, and establishing comprehensive training programs for healthcare workers. It also highlights the need for continuous monitoring and evaluation to adapt to evolving technologies and healthcare needs. Challenges and Supportive Factors The book identifies several challenges, including data privacy concerns, algorithmic biases, and the potential for job displacement within the healthcare sector. Supportive factors include technological innovations, supportive regulatory policies, and public acceptance of AI in healthcare. The author calls for a balanced approach to address these challenges while leveraging supportive factors to maximize the benefits of AI. Determining Factors of the Book The factors determining the relevance and impact of the book include the timeliness of its publication amidst the growing interest in AI, the comprehensiveness of its analysis, and its practical recommendations for healthcare professionals and policymakers. The book’s ability to address ethical considerations and propose actionable strategies also contributes to its significance. Research Findings The book presents several case studies demonstrating successful AI applications in healthcare, such as improved diagnostic processes, effective telemedicine solutions, and enhanced data management systems. These findings illustrate the tangible benefits of AI integration, providing evidence of its potential to transform healthcare delivery. Conclusion and Recommendations In conclusion, the book reaffirms the vital role of AI in shaping the future of healthcare under the Society 5.0 paradigm. It advocates for responsible and ethical adoption of AI technologies, emphasizing the need for regulatory frameworks and continuous evaluation. The author recommends fostering collaboration across disciplines, investing in education and training, and promoting public awareness to ensure the successful integration of AI into healthcare. "Beyond Boundaries: Integrating Artificial Intelligence into Society 5.0’s Healthcare" offers a detailed roadmap for leveraging AI to enhance healthcare, underscoring the importance of innovation, ethical responsibility, and strategic implementation. Buku: "Beyond Boundaries: Integrating AI into Society 5.0’s Healthcare" Bab 1: Pengantar ke Kesehatan Masa Depan • Isi: Bab ini memperkenalkan konsep Society 5.0, sebuah masyarakat yang terintegrasi dengan teknologi canggih. Pembahasan akan meliputi definisi dan tujuan dari Society 5.0, khususnya dalam konteks kesehatan, dan bagaimana Kecerdasan Buatan (AI) diharapkan untuk mengubah sektor kesehatan. • Kesimpulan: AI tidak hanya sebuah alat, tetapi juga sebuah revolusi yang akan mengubah cara kita mengelola kesehatan di tingkat global. Bab 2: AI dalam Diagnostik dan Pengobatan • Isi: Menjelajahi aplikasi AI dalam diagnostik medis, termasuk penggunaan algoritma untuk mengidentifikasi penyakit dari gambar medis dan data historis pasien. • Kesimpulan: AI membantu dalam membuat diagnosa yang lebih akurat dan cepat, yang pada akhirnya meningkatkan efektivitas pengobatan. Bab 3: AI dan Manajemen Data Kesehatan • Isi: Fokus pada bagaimana AI dapat digunakan untuk mengelola dan menganalisis data kesehatan yang besar untuk mendapatkan insight yang berharga. • Kesimpulan: Kemampuan AI untuk mengolah data besar memberikan kemungkinan baru dalam penelitian medis dan personalisasi perawatan kesehatan. Bab 4: AI, Telemedicine, dan Perawatan Jarak Jauh • Isi: Pembahasan tentang bagaimana AI mendukung telemedicine melalui alat-alat seperti chatbots kesehatan dan sistem pendukung keputusan. • Kesimpulan: AI memperluas jangkauan perawatan kesehatan, memungkinkan perawatan yang efisien dan efektif di lokasi terpencil. Bab 5: Etika dan Hukum AI dalam Kesehatan • Isi: Menangani isu-isu etis dan hukum yang muncul dari penggunaan AI dalam kesehatan, seperti privasi data dan bias algoritmik. • Kesimpulan: Perlu adanya kerangka hukum yang kuat dan etika yang jelas untuk memandu penggunaan AI dalam kesehatan demi melindungi hak pasien. Bab 6: Studi Kasus dan Penerapan Nyata • Isi: Memperkenalkan berbagai studi kasus dimana AI telah berhasil diintegrasikan dalam sistem kesehatan di beberapa negara, termasuk pengembangan vaksin dan penanganan pandemi. • Kesimpulan: Contoh nyata ini menunjukkan potensi besar AI dalam menangani tantangan kesehatan global. Bab 7: Masa Depan AI dalam Kesehatan • Isi: Spekulasi tentang masa depan AI dalam industri kesehatan, termasuk potensi inovasi yang belum tergali. • Kesimpulan: Meskipun tantangan masih ada, masa depan AI dalam kesehatan menjanjikan perbaikan yang signifikan dalam efisiensi, efektivitas, dan ketersediaan perawatan. Kesimpulan Akhir: • Isi: Merangkum peran vital AI dalam membentuk masa depan kesehatan di bawah Society 5.0, menekankan pentingnya adopsi yang etis dan bertanggung jawab. • Kesimpulan: AI adalah kunci untuk membuka potensi penuh dari kesehatan di era baru ini, tetapi harus dikelola dengan bijaksana untuk memastikan keadilan dan keamanan dalam perawatan kesehatan. Buku ini menawarkan panduan komprehensif tentang bagaimana AI sedang dan akan terus mengubah lanskap kesehatan, dengan menekankan pada integrasi, inovasi, dan etika yang bertanggung jawab dalam memanfaatkan teknologi ini.		OSF	2024	Project	Book			https://osf.io/xs459/	OSF	xs459	"diagnostic accuracy"	True	True	files_enumerated	0
10.17605/osf.io/xy2bd	5-EMA Systematic Review and Meta-analysis: Study Protocol	Pre-Registration of a systematic review and meta-analysis seeks to determine the diagnostic performance of the 5-eosin-maleimide (5-EMA) binding test for the diagnosis of Hereditary Spherocytosis. The protocol is designed following the PRISMA (Preferred Reporting Items for Systematic Reviews and Meta-Analyses) statement. We will perform a systematic search for studies published in PubMed, Scopus, and Google Scholar. We will include studies that evaluate the sensitivity and specificity of the 5-EMA flow cytometry test compared to standard diagnostic methods (such as the osmotic fragility test, acidified glycerol lysis test, or molecular genetic analysis). Risk of bias and methodological quality will be assessed using the QUADAS-2 tool. If the identified studies are sufficiently homogeneous, a quantitative meta-analysis will be conducted. We will estimate pooled sensitivity, specificity, and diagnostic odds ratios (DOR) using a random-effects model. Statistical analyses will be performed to assess clinical utility and potential sources of heterogeneity among the included studies.	Physical Sciences and Mathematics | Medicine and Health Sciences | Life Sciences	OSF	2026	Project	Text	Creative Commons Attribution 4.0 International	https://creativecommons.org/licenses/by/4.0/legalcode	https://osf.io/xy2bd/	OSF	xy2bd	"sensitivity and specificity" | sensitivity specificity meta-analysis	True	False	files_enumerated	3
10.17605/osf.io/xyhg7	Automated Detection of Medial Temporal Lobe Atrophy on Structural MRI Using Deep Learning: A Meta-Analysis of Diagnostic Accuracy			OSF	2025	Project	Text			https://osf.io/xyhg7/	OSF	xyhg7	"diagnostic accuracy"	True	False	files_enumerated	0
10.17605/osf.io/y3z8v	“Family History of Premature Coronary Artery Disease and Its Influence on Age of Onset and Disease Severity in Middle-Aged Adults in India: A Systematic Review with Narrative Synthesis”	Title “Family History of Premature Coronary Artery Disease and Its Influence on Age of Onset and Disease Severity in Middle-Aged Adults in India: A Systematic Review with Narrative Synthesis” ________________________________________ Review type Systematic review with primary narrative synthesis; conditional meta-analysis if data are sufficiently homogeneous. Review question / primary objective Among Indian adults aged 30–60 years, how does a family history (FHx) of premature coronary artery disease (CAD) influence: 1. Age at CAD onset, and________________________________________ Rationale / Background (brief) Familial predisposition is a recognised risk factor for premature CAD, but there is no focused synthesis of evidence on how FHx modifies age of presentation and angiographic severity in middle-aged Indian adults. This review will collate, appraise, and synthesise observational evidence to inform clinicians and researchers and identify gaps for future study. ________________________________________ Eligibility criteria • Population: Indian adults aged 30–60 years with angiographically confirmed CAD. • Exposure: Positive family history of premature CAD (first-degree relative &lt;55 years for men; &lt;65 years for women). • Comparator: FHx-negative (no family history of premature CAD). • Outcomes: o Primary: Age at first CAD diagnosis (mean ± SD or median). o Secondary: CAD severity metrics (Gensini score, SYNTAX score, number of diseased vessels) if available. • Study designs: Observational studies — cross-sectional, case-control, cohort studies. • Language: English. • Dates: 2000 to present. • Exclusions: Case reports, editorials, reviews, and studies lacking separate FHx analysis. ________________________________________ Information sources &amp; search strategy • Databases: PubMed/MEDLINE, Scopus, Web of Science, Embase, IndMed. • Supplementary sources: Reference lists of key articles, conference proceedings, theses, and grey literature. • Search terms (examples): “coronary artery disease” OR “CAD” AND “family history” OR “familial” AND “premature” AND “India” AND “age of onset” OR “severity” OR “Gensini” OR “SYNTAX”. • Date of planned database search: May 2025 (see timeline). ________________________________________ Screening and selection • Platform: Rayyan for deduplication and screening. • Process: Two independent reviewers will screen titles/abstracts, then full texts, against eligibility criteria. Disagreements resolved by consensus or a third reviewer. A PRISMA 2020 flow diagram will record numbers at each stage. ________________________________________ Data extraction • Tool: Standardised Excel extraction form. • Items to extract: Study ID, year, journal, location, design, sample size, sex distribution, FHx definition and ascertainment method, age metrics by FHx status, severity scores, statistical tests and effect estimates (mean differences, ORs/RRs), confounder adjustments, and key study limitations. • Procedure: Two reviewers extract independently; discrepancies reconciled by discussion. ________________________________________ Risk of bias / quality assessment • Tool: Newcastle–Ottawa Scale (NOS) for observational studies. • Reporting: Studies graded as low, moderate, or high risk of bias and results considered in synthesis and sensitivity analyses. ________________________________________ Data synthesis &amp; analysis plan • Primary approach: Narrative synthesis structured around study design, population characteristics, FHx definitions, and outcomes. Descriptive tables will summarise characteristics and main findings. • Quantitative synthesis (conditional): If studies reporting the same outcome (e.g., mean age at diagnosis) are sufficiently homogeneous (comparable populations, consistent FHx definitions, similar outcome metrics), pooled mean differences (FHx-positive vs FHx-negative) will be calculated using random-effects meta-analysis. For proportions or effect measures (OR/RR) of premature presentation, pooled estimates may be computed if appropriate. • Heterogeneity assessment: Clinical and methodological heterogeneity will be evaluated qualitatively; statistical heterogeneity (I²) reported if meta-analysis performed. • Subgroup analyses (if data permit): By sex, and by key comorbidities (e.g., diabetes). • Sensitivity analyses: Excluding high risk-of-bias studies; varying FHx definitions. • Publication bias: If ≥10 studies contribute to a meta-analysis, funnel plots and Egger’s test will be considered. • Visuals: Forest-style plots (for pooled or study-level mean differences), bar charts of severity distributions, and summary tables. ________________________________________ Handling missing data Investigators will be contacted for missing or unclear data. Where necessary and justifiable, reported medians may be converted to means using established methods; sensitivity analyses will assess the impact of such conversions. ________________________________________ Reporting &amp; guidelines • The review will adhere to PRISMA 2020 and guidance for narrative syntheses. Reporting will include full methods, risk-of-bias results, and transparent presentation of strengths/limitations. ________________________________________ Registration &amp; dissemination • Intended registry: OSF (this submission). • Planned outputs: OSF project with final report, submission to a peer-reviewed journal, and sharing of extracted datasets and code used for any meta-analyses. ________________________________________ Timeline • Protocol submission: (completed) • Database search: May 2025 • Screening &amp; selection: June 2025 • Data extraction &amp; risk-of-bias: July–August 2025 • Synthesis &amp; write-up: August–September 2025 • Submission to journal: September 2025. ________________________________________ Conflicts of interest &amp; funding • Conflicts: None declared. • Funding: No external funding. ________________________________________ Notes / additional methodological points • FHx thresholds use sex-specific ages for “premature” CAD (male relative &lt;55 years; female relative &lt;65 years). • The review focuses on angiographically confirmed CAD to increase clinical specificity of outcomes. • All methodological details and extraction templates are available in the protocol document referenced above. ________________________________________ Keywords Family history; premature coronary artery disease; age of onset; India; middle-aged adults; systematic review; narrative synthesis.	Medical Sciences | Molecular Biology | Medical Molecular Biology | Diseases | Cardiology | Medical Genetics | Medicine and Health Sciences | Cardiovascular Diseases | Life Sciences | Medical Biochemistry | Genetics | FOS: Biological sciences | Medical Specialties | Congenital, Hereditary, and Neonatal Diseases and Abnormalities | Biochemistry, Biophysics, and Structural Biology | Genetics and Genomics | 30-60 Years | Age of onset | CVD | Cardiovascular Risk Factors | Clinical Epidemiology | Comparative Outcomes | Congenital cardiovascular Diseases | Coronary Artery disease | Early Onset CAD | Family History | First-Degree Relatives | Genetic Mutation | Genetic Predisposition | Genetics | Gensini Score | India | Medical Biochemistry | Middle Aged Adults | Non-Modifiable Risk Factors | Observational Studies | PRISMA-ScR | Precision Cardiology | Premature CAD | Scoping review | Severity of CAD | angiographic score	OSF Registries	2025	Pre-registration	StudyRegistration	No license		https://osf.io/y3z8v/	OSF	y3z8v	sensitivity specificity meta-analysis	True	False	files_enumerated	2
10.17605/osf.io/y5cu6	Evaluation, Prognosis and Treatment of Patients with sarcopenia, dynapenia, cachexia and osteopenia in Chagas disease: A Scoping Review	This scoping review will systematically investigate and map studies conducted in patients with sarcopenia, osteopenia, cachexia or dynapenia in Chagas disease and identify existing gaps in knowledge in the area. Search strategies will be conducted in MEDLINE, EMBASE, CENTRAL, LILACS, and DITA (Diagnostic Test Accuracy Database) without language and date restrictions. Descriptors will be related to "Chagas disease" and “sarcopenia” OR “osteopenia” OR “cachexia” OR “dynapenia”. After the searches, the retrieved references will be exported to the Rayyan software and evaluated/selected based on previously established eligibility criteria by reading the title and abstract (phase 1), followed by reading the chosen studies' full text in phase 1 (phase 2). The list of references cited by selected studies in phase 2 will be analyzed to identify other eligible studies. The data of selected studies will be rigorously researched and collected by filling out a characterization table. Two independent and blinded reviewers will carry out all steps in case of disagreements with a third reviewer. A qualitative (narrative) synthesis will be provided, describing the anthropometric predictive equations proposed in each study according to the age group, sex, and other characteristics. A descriptive table will group all this information.	Chagas disease | Sarcopenia | Sarcopenias | cachexia | dynapenia | osteopenia | scoping review	OSF	2024	Project	Text	Creative Commons Attribution 4.0 International	https://creativecommons.org/licenses/by/4.0/legalcode	https://osf.io/y5cu6/	OSF	y5cu6	"diagnostic accuracy" | "diagnostic test accuracy"	True	True	files_enumerated	1
10.17605/osf.io/y64kx	“Personality Traits and Academic Background Predict Pro-Environmental Behaviors and Climate Action: A Scoping Review”	The scoping review will be conducted based on the PRISMA-ScR protocol guidelines, aiming to ensure methodological rigor, transparency, and reproducibility. The study seeks to understand how personality traits (Big Five and Dark Triad) and academic background influence pro-environmental behaviors and climate action. Searches will be carried out in the Scopus, PubMed, PsycINFO, SciELO, and Web of Science databases, using strategies developed according to the PCC framework (Population, Concept, and Context), combining descriptors, synonyms, and Boolean operators. The search strategies underwent pilot testing and iterative refinements to improve sensitivity and specificity. Retrieved studies will be organized and screened using the Rayyan software, following previously established inclusion and exclusion criteria. Peer-reviewed empirical articles published in English, Portuguese, or Spanish that empirically investigate the relationship between personality, academic background, pro-environmental behavior, and climate action will be included. After the selection process, data from the studies will be extracted and organized into spreadsheets for analysis and synthesis of the identified evidence.		OSF	2026	Project	Text			https://osf.io/y64kx/	OSF	y64kx	"sensitivity and specificity"	True	False	files_enumerated	2
10.17605/osf.io/y7mja	Diagnostic Accuracy of CASI-4R and ASEBA in Detecting Substance Use Disorder (SUDs) in Youths			OSF	2021	ProjectComponent	Text			https://osf.io/y7mja/	OSF	y7mja	"diagnostic accuracy"	True	True	files_enumerated	1
10.17605/osf.io/y9jvc	EASE	Evaluating the impact of new technology on populations at smaller scale is crucial before full-fledged implementation for all. This research aimed at examining the impact of EchoGo Pro, an artificial intelligence driven stress echocardiography analysis system designed to support diagnosis of cardiac conditions including cardiac ischaemia and potential coronary artery disease. EchoGo Pro provides clinicians with decision support system by generating diagnostic recommendations for the identification of coronary heart disease and risk of heart failure, etc. The potential impacts of the technology in public health settings are (i) the autonomous nature of the system increases medical decision consistency between providers, (ii) improved diagnostic accuracy, (iii) support of earlier intervention and (iv) increased confidence to less experienced clinicians in making diagnostic decisions. These in turn increase speed and capacity to process tests, identify at-risk patients, and provide more preventive treatment and ultimately have fewer acute cardiac events amongst screened patients. This technology may also boosts the confidence of clinicians, especially junior doctors. These improvements in turn should benefit public in terms of good value and affordable health gains and, potentially, reducing health inequity. Relying on a combination of interviews and focus groups and comparisons of quantitative health outcomes, our research intends to answer four questions; a) Is EchoGo Pro acceptable to patients and providers? Q2: Is EchoGo Pro safe and does it reduce health inequality? Q3: Does EchoGo Pro positively impact health problems through early or more frequent detection and intervention? Q4: Does the expenditure to implement EchoGo Pro can be justified by the improvements in health care decision making and ultimately patient outcomes and patient experience? Using financial metrics as a proxy for ‘value’ -what would an EchoGo Pro service be worth from the perspective of a patient, service manager/ or member of staff working in cardiac services?		OSF	2024	Project	Text	No license		https://osf.io/y9jvc/	OSF	y9jvc	"diagnostic accuracy"	True	True	files_enumerated	0
10.17605/osf.io/ybp9f	Vadillo_JournExPsychGen_2016_BrGp - Kačmár - 247z3	This is a Data Analytic Replication attempt on the following claims from Vadillo et al. (2016): _________________________ Before summarization of claims, we will briefly describe the original study and our DAR attempt. Vadillo et al. (2016) analysed studies covered by Vohs (2015) in her review. Vadillo et al. (2016) argued that “vote-counting”, employed by Vohs (2015) in her review, is not an appropriate technique to argue for the existence of the effect and that money priming experiments (in general, but especially studies covered by Vohs, 2015) provide evidence that is questionable. In particular, Vadillo et al. (2016) suggested that “evidence invoked by Vohs (2015) to support the robustness of money priming is compromised by selective reporting and other questionable research practices” (p. 656). For this purpose, Vadillo et al. (2016) decided to analyse: A) two classical money priming studies - Vohs et al. (2006) and Caruso et al. (2006). B) studies covered by a review of Vohs (2015) listed in Table 1 - Effects of Money Priming on Performance Measures Following Vohs et al. (2006) and C) studies covered by a review of Vohs (2015) listed in Table 2 - Effects of Money Priming on Interpersonal Measures Following Vohs et al. (2006). Results were compared to the results of replication studies conducted by Klein et al. (2014) and Rohrer et al. (2015). Claims selected by SCORE were specifically related to points A to C and to specific meta-analytic techniques - Egger´s Regression, Funnel plot, Test of excess significance, and P-curve analysis. Thus, assuming that it should be possible to conduct DAR and that replication study of primary data is not the best solution with regard to specificity of selected claims, we decided to find another meta-analytic dataset that covered studies dedicated to money priming literature. For this purpose, Lodder et al. (2019) was considered as the best candidate for DAR dataset as this dataset belongs to the currently most recent and comprehensive meta-analysis of the money priming effect. Moreover, they provided open data that could be analysed and that allowed the analysis of Vadillo et al. (2016) focal points but with a different dataset. As one can ask if this attempt is DAR, we provide some arguments why we think it is DAR rather than SDR. A. Data for this DAR are from a different dataset. In fact, data for SDR can be easily found at https://osf.io/928r3/, however, as for DAR, data needs to be from a different source, we use a dataset from Lodderetal et al. (2019) instead. B. As this study has been found under the bushed claims DAR section, we assumed that it is a. possible to conduct DAR and b. possible to corroborate multiple (as much as possible) claims (including specific claims, such as “Effect sizes of the results of the seminal article on money priming (Vohs et al., 2006) and the original results of the study (Caruso et al., 2013) will be strongly correlated with their standard errors”). C. Although Lodder et al. (2019) focused on the same topic and covered similar studies (in fact, overlap of studies is significant – see “Disclosure table” on OSF for further analysis), data are not the same as in Vadillo et al. (2016). In particular, a. The analysed data are not the same, as effect sizes were computed by different authors. b. Beside computation of effects, inclusion criteria could differ for original and DAR replication dataset. For example, when more than one DV was found in an article, Lodder et al. (2019) selected higher effects, while Vadillo et al. (2016) used first results (and used robustness analysis in some types of analysis). c. Vadillo et al. (2016) did not find all intended data. In this case, authors were contacted. However, even after attempting to contact authors, they stated that “we were unable to access some of the unpublished studies included in Vohs’s Tables 1 and 2. Consequently, these could not be included in the analysis” (p. 659). Similarly, Lodder et al. (2019) were also not successful to include all published and unpublished effect sizes. Thus, the dataset of Lodder et al. (2019) allows to corroborate the claims related to Vadillo et al. (2016) on a different dataset. Furthermore, beside more direct attempt, it also allows more conceptual sensitivity analysis where all original money priming studies are included (not only included in two classical studies dedicated to money priming effect - Vohs et al. (2006) and Caruso et al. (2006); and studies covered by Vohs (2015) in Table 1 and 2. ___________________________________________ Next, we will summarise the claims that we aim to corroborate in present DAR. To structure claims logically, we will group them according to the type analysis (e.g., Egger´s Regression, Funnel plot, Testing for excess significance, and P-curve analysis). Note that we will follow this template across the text of the pre-registration. A) Egger´s Regression Claim ID: blv93q Claim 4 text: The first set of effect sizes, represented by the darker circles (blue in the online version of the article), refers to the results of the seminal article on money priming (Vohs et al., 2006) and the original results of the study (Caruso et al., 2013) that Rohrer et al. (2015) attempted to replicate. As noted by Rohrer et al., visual inspection suggests that the effect sizes in this data set are strongly correlated with their standard errors. Egger’s regression test for funnel plot asymmetry (Egger et al., 1997) confirms that this relation is statistically significant, t(12) = 5.42, p &lt; .001. Claim ID: m67j81 Claim 4 text: The two remaining data sets in Figure 1 refer to the effect sizes included in Vohs’s (2015) Tables 1 and 2…Regression tests confirmed that the remaining effect sizes were also related to their standard errors…for the studies included in Table 1 (triangles, which are red in the online article), t(18) = 3.87, p = .001… Claim ID: g3ov8l Claim 4 text: The two remaining data sets in Figure 1 refer to the effect sizes included in Vohs’s (2015) Tables 1 and 2…Regression tests confirmed that the remaining effect sizes were also related to their standard errors…for the studies…included in Table 2 (diamonds, which are purple in the online article), t(21) = 1.89, p = .072. B) Visual inspection of Funnel plot Claim ID: gww8qr Claim 4 text: Beyond the quantitative results of Egger’s regressions, perhaps the most remarkable feature of Figure 1 is that many of the effect sizes that reached statistical significance are packed together immediately adjacent to the gray contour representing statistical significance. Funnel plot asymmetry is not a perfect indicator of selection and reporting biases (Ioannidis, 2005; Sterne et al., 2011), but the close alignment of effect sizes with the border of significance makes it difficult to believe that this distribution of effect sizes is unbiased. C) Testing for excess significance Claim ID: 4rwqj4 Claim 4 text:The first row in our Table 1 shows the proportion of significant results reported in the four sets of studies. The proportion of statistically significant findings in Vohs et al. (2006) and Caruso et al. (2013) is .86. However, the average observed power of the experiments reported in those articles is .68. [Table 1, Set of studies: Vohs et al. (2006); Caruso et al. (2013), Proportion of significant results = .86, Mean observed power = .68, p = .122, one-tailed] Claim ID: 5rpk15 Claim 4 text:The first row in our Table 1 shows the proportion of significant results reported in the four sets of studies…Indeed, their average power to detect an effect of the size estimated with a random-effects…meta-analysis is only .55. The proportion of significant results (.86) is thus larger than…the power estimates. [Table 1, Set of studies: Vohs et al. (2006); Caruso et al. (2013), Proportion of significant results = .86, Mean power to detect RE estimate = .55, p = .017, one-tailed, p &lt; .05] Claim ID: y3kqy7 Claim 4 text: The first row in our Table 1 shows the proportion of significant results reported in the four sets of studies…Indeed, their average power to detect an effect of the size estimated with…a fixed-effect meta-analysis is only .55. The proportion of significant results (.86) is thus larger than…the power estimates. [Table 1, Set of studies: Vohs et al. (2006); Caruso et al. (2013), Proportion of significant results = .86, Mean power to detect FE estimate = .55, p = .017, one-tailed, p &lt; .05] Claim ID: 8njk52 Claim 4 text: The last two rows in Table 1 suggest that a similar trend is observed for the studies included in Vohs’s (2015) Tables 1… [Table 1, Set of studies: Table 1 in Vohs (2015), Proportion of significant results = .85, Mean power to detect RE estimate = .67, p = .060, one-tailed, p &lt; .10] Claim ID: o25x3z Claim 4 text: The last two rows in Table 1 suggest that a similar trend is observed for the studies included in Vohs’s (2015) Tables 1… [Table 1, Set of studies: Table 1 in Vohs (2015), Proportion of significant results = .85, Mean power to detect FE estimate = .65, p = .043, one-tailed, p &lt; .05] D) P-Curve analysis Claim ID: dkl8j3 Claim 4 text: Figure 4 shows the distribution of significant p values within this data set. As can be seen…the main analysis…suggests that the p-curve is rather flat, with only very small p values (p &lt; .01) being slightly more prevalent. [p-curve is rather flat, Figure 4, Observed p-curve] Claim ID: vzkl9r Claim 4 text:…it is worth complementing these analyses with a simple nonparametric binomial test comparing the proportion of p values lower than .025 with the proportion of values between .025 and .050. This test yielded nonsignificant results for…the main analysis (p = .266)… Claim ID: 7rxk4x Claim 4 text: As a practical means to test whether a set of studies lacks evidential value, Simonsohn et al. (2014) suggested testing whether the p-curve is even flatter than one would expect if studies were powered at .33 (i.e., if it is flatter than a very flat p-curve). A binomial test contrasting the observed distribution of p values against a null of .33 power was statistically significant (p = .032) for the main test…confirming this extreme flatness.	Social and Behavioral Sciences | Psychology | FOS: Psychology	OSF Registries	2026	Pre-registration	StudyRegistration	Academic Free License (AFL) 3.0	http://opensource.org/licenses/AFL-3.0	https://osf.io/ybp9f/	OSF	ybp9f	sensitivity specificity meta-analysis	True	False	files_enumerated	3
10.17605/osf.io/ydnf6	Comparison of different methods for the meta-analysis of diagnostic test accuracy studies – a simulation study	Meta-analysis of diagnostic test accuracy (DTA) studies is, due to its co-primary endpoint of sensitivity and specificity, methodologically more challenging than its univariate counterpart in intervention studies. In medical practice, methods for the meta-analysis of DTA studies often do not distinguish between diagnostic thresholds in the primary studies and only use information from a single threshold per study. In contrast, more recent approaches incorporate all available information by considering all diagnostic thresholds and can express summary estimates depending on the threshold. We will systematically compare eleven methods for the meta-analysis of DTA studies, five of which consider a single diagnostic threshold per study, while the other six consider all available thresholds. Using simulation scenarios that resemble realistic meta-analysis datasets, we will investigate the methods’ bias, empirical coverage and convergence behavior for diagnostic tests on both the continuous and ordinal scale. Our aim is to detect situations in which certain methods are superior or inferior to others and thus aiding practitioners in an adequate choice of method when performing meta-analysis in a specific setting.	Statistics and Probability | Physical Sciences and Mathematics | Life Sciences | Statistical Models | Biostatistics | Research Methods in Life Sciences | diagnostic test accuracy study | meta-analyses | meta-analysis | simulation study	OSF Registries	2025	Pre-registration	StudyRegistration	Creative Commons Attribution 4.0 International	https://creativecommons.org/licenses/by/4.0/legalcode	https://osf.io/ydnf6/	OSF	ydnf6	"diagnostic accuracy" | "diagnostic test accuracy" | "sensitivity and specificity" | sensitivity specificity meta-analysis	True	False	files_enumerated	0
10.17605/osf.io/yjhf8	Diagnostic Accuracy of Artificial Intelligence-Based Chest X-Ray Interpretation for Pediatric Pulmonary Tuberculosis: A Systematic Review of Diagnostic Test Accuracy Studies with Narrative Quantitative Synthesis	Prospective OSF registration for a systematic review of diagnostic test accuracy studies evaluating artificial intelligence/computer-aided detection systems applied to pediatric chest radiographs for pulmonary tuberculosis. The review will follow a PIRD framework. This protocol follows PRISMA-P 2015 guidance, and the final review will be reported according to PRISMA-DTA 2018. We will use QUADAS-2 and its artificial intelligence extension (QUADAS-AI) for all included studies, PROBAST and PROBAST-AI only for studies involving model development/update, and GRADE for certainty of evidence. Narrative quantitative synthesis is planned as the primary synthesis. A bivariate random-effects/HSROC meta-analysis will be considered only when at least three clinically and methodologically comparable studies provide extractable 2x2 data for the same index test against a sufficiently comparable reference standard.	Health Information Technology | Infectious Disease | Pulmonology | Physical Sciences and Mathematics | Radiology | Medicine and Health Sciences | Medical Specialties | Computer Sciences | Pediatrics | Artificial Intelligence and Robotics | CAD | OSF | PRISMA-DTA | PROBAST | PROBAST-AI | QUADAS-2 | QUADAS-AI | artificial intelligence | chest X-ray | deep learning | diagnostic accuracy | pediatric | tuberculosis	OSF Registries	2026	Pre-registration	StudyRegistration	Creative Commons Attribution 4.0 International	https://creativecommons.org/licenses/by/4.0/legalcode	https://osf.io/yjhf8/	OSF	yjhf8	"2x2" diagnostic | "diagnostic accuracy" | "diagnostic test accuracy"	True	False	files_enumerated	1
10.17605/osf.io/ymukf	Red Cell Distribution Width (RDW) and Neutrophil-to-Lymphocyte Ratio (NLR) as Predictors of Maternal Sepsis in Conflict Zones: Supplementary Materials"	This repository contains supplementary files for the meta-analysis evaluating low-cost hematological biomarkers (RDW/NLR) for early detection of maternal sepsis and adverse birth outcomes in conflict-affected low-resource settings. Key Features - Population: 27,350 participants from 28 LMICs (68% active conflict zones). - Biomarkers: RDW &gt;14.8% and NLR &gt;5.1 as conflict-adapted cutoffs. - Innovation: First validation of RDW/NLR in humanitarian obstetrics. PROSPERO-Registered Meta-Analysis - Registration ID: [CRD420251102517](https://www.crd.york.ac.uk/prospero/display_record.php?ID=CRD420251102517) - Protocol: No deviations from PROSPERO registration.	Conflict settings | Diagnostic accuracy | Maternal Morbidity | Maternal sepsis | Neutrophil Lymphocyte Ratio | Preterm birth | RDW | Resource-limited settings	OSF	2025	Project	Text	Creative Commons Attribution 4.0 International	https://creativecommons.org/licenses/by/4.0/legalcode	https://osf.io/ymukf/	OSF	ymukf	"diagnostic accuracy"	True	False	files_enumerated	48
10.17605/osf.io/yph47	Systematic review of FCSRT-IR studies: normative data, clinical validity, and associations with biomarkers	This systematic review focuses on the normative data, clinical validity, and associations with neuropathological biomarkers of the Free and Cued Selective Reminding Test with Immediate Recall (FCSRT-IR). It includes an analysis of studies published in English, Portuguese, and Spanish, and follows the PRISMA guidelines. The review aims to compile evidence on the diagnostic accuracy of the FCSRT-IR for detecting early impairments in episodic memory, particularly in Alzheimer's Disease (AD) and Mild Cognitive Impairment (MCI). Key findings include the effectiveness of the FCSRT-IR in distinguishing memory impairments associated with AD from other conditions and its utility in neuropsychological assessments for early detection.	Medicine and Health Sciences | #Alzheimer'sDisease | #FCSRT-IR | #biomarkers | #clinicalvalidation | #episodicmemory | #normativedata | #systematicreview	OSF	2024	Project	Text			https://osf.io/yph47/	OSF	yph47	"diagnostic accuracy"	True	True	files_enumerated	1
10.17605/osf.io/yrjws	Classification performance of machine learning algorithms in predicting job burnout: A systematic review and meta-analysis	This preregistration outlines the protocol for a systematic review and diagnostic test accuracy (DTA) meta-analysis evaluating the classification performance of machine learning (ML) algorithms for job burnout detection. 1. Research Question What is the overall diagnostic performance of ML algorithms in predicting job burnout, and how do algorithm type, data modality, and validation method influence model performance? 2. Eligibility Criteria Inclusion: Original studies using ML algorithms to classify job burnout; reporting at least one performance metric (accuracy, AUC, sensitivity, specificity); sample size ≥50; published in English or Chinese. Exclusion: Studies using only traditional statistical methods; reviews, case studies, conference abstracts; duplicate datasets; studies focusing on non-working populations. 3. Outcome Measures Primary outcomes: pooled classification accuracy, sensitivity, specificity, and area under the receiver operating characteristic curve (AUC). 4. Statistical Analysis Plan Single-group proportion meta-analysis (Freeman-Tukey transformation, random-effects model) for accuracy. Bivariate random-effects DTA meta-analysis for joint synthesis of sensitivity and specificity. Subgroup analyses by algorithm type, data modality, validation method, and occupation. Sensitivity analysis by leave-one-out method. Publication bias assessed via Egger's test and trim-and-fill method. All analyses will be conducted in R using the meta and mada packages. 5. Quality Assessment Methodological quality of included studies will be evaluated using the QUADAS-2 tool.	Industrial and Organizational Psychology | Social and Behavioral Sciences | Psychology | FOS: Psychology	OSF Registries	2026	Pre-registration	StudyRegistration	Creative Commons Zero v1.0 Universal	https://creativecommons.org/publicdomain/zero/1.0/legalcode	https://osf.io/yrjws/	OSF	yrjws	"diagnostic accuracy" | "diagnostic test accuracy" | "sensitivity and specificity" | sensitivity specificity meta-analysis	True	False	files_enumerated	0
10.17605/osf.io/yrktb	DISCERN: coupled disease-variant inference in inherited bleeding and platelet disorders	DISCERN computes a single coupled posterior over disease and variant, P(D,V|E), for use in inherited bleeding and platelet disorders. Its per-code partition and variant-intrinsic layer are already validated on open data and are not the subject of this registration. The purpose of this protocol is to test, in advance and with a fixed analysis plan, whether the coupling itself adds value: specifically, whether a calibrated phenotype likelihood driving PP4, the disease to variant link, improves reclassification of variants of uncertain significance beyond what a variant-intrinsic-only model achieves. The primary hypothesis, H6, will be evaluated on paired phenotype and variant data using paired bootstrap net reclassification improvement against ClinVar or VCEP 2-star+ truth labels, with a circularity guard ensuring each ACMG code enters exactly one factor. A superiority margin and a falsification condition are both fixed before any paired-cohort data is examined, and the analysis will run once, after registration, on the locked dataset. Secondary work addresses misdiagnosis rescue on documented mislabelled cases, a confident-and-wrong safety rate that must be reported regardless of outcome, and per-class conformal coverage. A companion reader study measures whether the DISCERN output changes non-specialist diagnostic accuracy and time-to-decision on a locked vignette bank. Expected outcomes are reported symmetrically: the protocol commits to publishing the result whether the coupling improves reclassification or not, with pre-drawn negative-result figures and tables and no optional stopping. A public-data precursor proof-of-concept, run before this registration and not claimed as prospective, found a working set too small to power its binary endpoint, motivating the confirmatory cohort study specified here. No claim that the coupling improves reclassification will be made until that confirmatory primary endpoint is reported on real paired data.	Life Sciences	OSF Registries	2026	Pre-registration	StudyRegistration	Creative Commons Zero v1.0 Universal	https://creativecommons.org/publicdomain/zero/1.0/legalcode	https://osf.io/yrktb/	OSF	yrktb	"diagnostic accuracy"	True	False	files_enumerated	0
10.17605/osf.io/yuxwz	Protocol: Diagnostic Accuracy of Dynamic Radiographs for Vertebral Compression Fractures: A Systematic Review and Meta-analysis			OSF	2026	Project	Text			https://osf.io/yuxwz/	OSF	yuxwz	"diagnostic accuracy"	True	False	files_enumerated	1
10.17605/osf.io/yxvqr	Laboratory Manual on Primer Design, PCR Technologies, and Bioinformatics Applications	Molecular biology has revolutionized biological research, diagnostics, agriculture, biotechnology, forensic science, and personalized medicine. Among the various molecular techniques developed over the past few decades, the Polymerase Chain Reaction (PCR) remains one of the most powerful and widely used tools for nucleic acid amplification. Since its invention by Kary Mullis in 1983, PCR has transformed the ability of researchers to detect, characterize, and quantify genetic material with unprecedented sensitivity and specificity. The success of PCR-based applications depends largely on appropriate primer design, reaction optimization, and accurate interpretation of results. Advances in bioinformatics have further enhanced primer design capabilities through computational tools capable of predicting primer specificity, thermodynamic stability, and potential secondary structures. Consequently, modern molecular biology laboratories require students and researchers to possess both theoretical knowledge and practical skills in primer design, PCR optimization, and data interpretation. This laboratory manual has been developed for undergraduate and postgraduate students in Biotechnology, Molecular Biology, Genetics, Bioinformatics, and related disciplines. The manual integrates theoretical concepts with hands-on laboratory exercises and bioinformatics tutorials to provide a comprehensive understanding of primer design and PCR methodologies. Particular emphasis is placed on evidence-based troubleshooting, experimental design, and the use of freely accessible computational tools including Primer3, Primer-BLAST, OligoCalc, BLAST, and the UCSC Genome Browser. The exercises included in this manual are designed to promote critical thinking, experimental planning, and analytical skills required in modern molecular biology laboratories. Furthermore, each protocol is supported by peer-reviewed literature to ensure scientific accuracy and reproducibility.	Life Sciences | Bioinformatics | FOS: Computer and information sciences | Biotechnology Education | Laboratory Manual | Molecular Biology | Molecular Diagnostics | Open Educational Resources (OER) | PCR Technologies | Polymerase Chain Reaction (PCR) | Primer Design	OSF	2026	ProjectComponent	Text	Creative Commons Attribution No Derivatives 4.0 International	https://creativecommons.org/licenses/by-nd/4.0/legalcode	https://osf.io/yxvqr/	OSF	yxvqr	"sensitivity and specificity"	True	False	files_enumerated	1
10.17605/osf.io/z46d3	NyameriNet	The development of "Nyameri," a hypothetical next-generation mobile application for diabetic retinopathy (DR) image analysis, represents a synthesis of cutting-edge academic research and commercial product features into a cohesive, plausible technology. The core of the Nyameri system is its custom-designed Convolutional Neural Network (CNN), named NyameriNet. This architecture is engineered to deliver high diagnostic accuracy while operating efficiently on mobile devices without constant reliance on cloud connectivity. While specific architectural details like the exact number of layers are not provided in the source materials, the design philosophy aligns with state-of-the-art models known for their balance of performance and efficiency. For instance, NyameriNet's estimated size of approximately 40 MB is comparable to DRNet13, which was reported to be 35 MB. This suggests an architecture that may incorporate techniques such as depthwise separable convolutions or other forms of model optimization to maintain a small footprint. The primary function of NyameriNet is a five-class classification task: No DR, Mild, Moderate, Severe, and Proliferative DR. This multi-stage grading is a standard benchmark in the field, reflecting the clinical need for precise disease staging. The simulated performance of NyameriNet is projected to exceed current clinical standards, positioning it as a highly advanced tool. The model is expected to achieve an accuracy rate between 96% and 98%, a figure supported by numerous studies on complex CNN architectures. For example, a DenseNet-121 model using CLAHE and ESRGAN preprocessing on the APTOS 2019 dataset achieved 98.36% accuracy , while a hybrid Inception v3 model reached 98.7% accuracy on the same dataset. Similarly, a modified VGGNet-based transfer learning model trained on the Kaggle EyePACS dataset achieved 96.6% accuracy after extensive data augmentation. Sensitivity and specificity are critical metrics for any screening tool, and NyameriNet's projected values aim to surpass established benchmarks. An estimated sensitivity of 97-98% significantly outperforms the minimum requirements set by bodies like the British Diabetic Association (BDA) of 80%. This level of performance is consistent with top-tier models; for instance, a study on the Messidor-2 dataset achieved a sensitivity of 97.63% , and another model reached 99.21% on the Kaggle test dataset. Specificity is projected to be in the range of 95-97%, also exceeding the BDA's 95% minimum requirement. Models like DeB5-XNet have demonstrated 97.1% specificity on the DDR dataset , and a WFDLN model achieved 98.0% specificity on the Messidor dataset. These figures underscore the potential of modern deep learning to provide highly reliable screening results. The model's precision and F1-score are also projected to be very high, at 0.96-0.98, indicating a low rate of false positives and a strong balance between precision and recall.		OSF	2025	Project	Text	No license		https://osf.io/z46d3/	OSF	z46d3	"diagnostic accuracy" | "sensitivity and specificity"	True	False	files_enumerated	11
10.17605/osf.io/z6r8g	Augmented Health: The New Reality of Augmented Reality in Medical Practice	Rachmad, Yoesoep Edhie. 2021. Augmented Health: The New Reality of Augmented Reality in Medical Practice. Health Promotion Perspectives Publishing, Tabriz Book Special Issue, 2021. https://doi.org/10.17605/osf.io/z6r8g "Augmented Health: The New Reality of Augmented Reality in Medical Practice" by Yoesoep Edhie Rachmad, published in 2021 by Health Promotion Perspectives Publishing in Tabriz, examines the transformative potential of Augmented Reality (AR) technology in medical practice. The book was written to explore the rapid advancements in AR technology and its growing impact on various aspects of healthcare, from education to diagnostics and surgery. Definition and Basic Concepts The book introduces AR technology, tracing its historical development and initial applications in medical practice. AR is defined as an enhanced version of the physical world achieved through the use of digital visual elements, sound, or other sensory stimuli delivered via technology. The book outlines how AR can create interactive experiences that enhance understanding and intervention in medical practice. Underlying Phenomena The motivation behind this book is the increasing integration of AR technology into healthcare, driven by the need for more interactive and precise tools in medical education, diagnostics, and treatment. The author highlights how AR can bridge gaps in medical training, improve diagnostic accuracy, and enhance surgical precision, addressing critical healthcare challenges and improving patient outcomes. Problem Statement The central problem addressed by the book is the effective integration of AR into medical practice. It examines the challenges and opportunities of incorporating AR technology in various healthcare settings, aiming to understand how these technologies can be effectively utilized to enhance medical education, diagnostics, and treatment while overcoming technical and implementation hurdles. Research Objectives The book aims to provide a comprehensive analysis of the role of AR in healthcare, exploring its applications, benefits, and challenges. It seeks to offer insights into how these technologies can be implemented to improve healthcare delivery, emphasizing the importance of proper training and investment in AR infrastructure. Indicators Key indicators of successful AR integration in healthcare, as identified in the book, include enhanced medical training outcomes, improved diagnostic accuracy, increased surgical precision, and more effective remote patient care. The book also emphasizes the importance of addressing technical challenges and reducing implementation costs as critical indicators. Operational Variables Operational variables discussed in the book include AR hardware and software, training programs for healthcare professionals, diagnostic tools, surgical aids, and patient care protocols. The book also considers variables related to patient outcomes, cost-effectiveness, and the usability of AR technologies in clinical settings. Determining Factors Several factors are crucial for the successful implementation of AR in healthcare, including technological advancements, healthcare professionals' readiness to adopt new tools, regulatory support, and patient acceptance. The author emphasizes the importance of interdisciplinary collaboration, continuous innovation, and effective training programs to overcome technical and ethical challenges. Implementation and Strategy The book outlines various strategies for integrating AR into healthcare, such as investing in AR research and development, fostering collaboration between technology developers and healthcare providers, and establishing comprehensive training programs for healthcare workers. It also highlights the need for continuous monitoring and evaluation to adapt to evolving technologies and healthcare needs. Challenges and Supportive Factors The book identifies several challenges, including technical issues, high implementation costs, and the learning curve for healthcare professionals. Supportive factors include ongoing technological innovations, supportive regulatory policies, and positive patient outcomes. The author calls for a balanced approach to address these challenges while leveraging supportive factors to maximize the benefits of AR in healthcare. Determining Factors of the Book The relevance and impact of the book are determined by its timely exploration of emerging AR technologies, its comprehensive analysis, and its practical recommendations for healthcare professionals and policymakers. The book’s ability to address ethical considerations and propose actionable strategies contributes significantly to its importance. Research Findings The book presents several case studies demonstrating successful applications of AR in various healthcare settings. These include enhanced medical training through interactive simulations, improved diagnostic accuracy with real-time data visualization, and increased surgical precision using AR-guided procedures. These findings illustrate the tangible benefits of integrating AR in healthcare, providing evidence of its potential to transform medical practice. Conclusion and Recommendations In conclusion, the book emphasizes the vital role of AR in modernizing healthcare. It advocates for the ethical and responsible adoption of AR technologies, emphasizing the need for robust training programs and regulatory frameworks. The author recommends fostering interdisciplinary collaborations, investing in technological innovations, and developing comprehensive training programs to ensure the successful integration of AR in healthcare. "Augmented Health: The New Reality of Augmented Reality in Medical Practice" offers a detailed exploration of how AR can enhance traditional medical practices and pave the way for new approaches in healthcare. It underscores the importance of innovation, ethical responsibility, and strategic implementation to harness the full potential of these transformative technologies. Buku: "Augmented Health: The New Reality of AR in Medical Practice" Bab 1: Pengantar Realitas Tertambah dalam Kedokteran • Isi: Bab ini memberikan gambaran umum tentang teknologi Realitas Tertambah (AR) dan sejarahnya, serta pengenalan awal tentang penggunaannya dalam praktik kedokteran. • Kesimpulan: AR membawa dimensi baru dalam kedokteran, menawarkan cara-cara inovatif untuk meningkatkan pemahaman medis dan intervensi. Bab 2: AR dalam Pendidikan dan Pelatihan Medis • Isi: Mengeksplorasi pemanfaatan AR dalam pendidikan medis, termasuk pelatihan bedah, simulasi prosedur medis, dan edukasi pasien. • Kesimpulan: AR menyediakan platform yang sangat interaktif dan efektif untuk pelatihan medis, mengurangi kesalahan dan mempercepat kurva pembelajaran. Bab 3: Aplikasi AR dalam Diagnostik • Isi: Diskusi tentang bagaimana AR membantu dokter dalam mendiagnosa penyakit dengan lebih akurat melalui visualisasi data dan gambar medis secara real-time. • Kesimpulan: AR memperkaya proses diagnostik, memberikan visualisasi yang lebih baik dan kontekstualisasi kondisi pasien. Bab 4: AR dalam Proses Bedah • Isi: Menguraikan penggunaan AR selama prosedur bedah untuk meningkatkan presisi dan keamanan, termasuk navigasi bedah dan visualisasi anatomi. • Kesimpulan: Dengan AR, dokter dapat melakukan operasi dengan lebih presisi dan kontrol, meminimalkan risiko dan meningkatkan hasil pasien. Bab 5: AR dan Perawatan Pasien Jarak Jauh • Isi: Menjelaskan peran AR dalam meningkatkan perawatan jarak jauh, termasuk konsultasi virtual dan pengawasan kondisi pasien dari kejauhan. • Kesimpulan: AR memperluas batasan perawatan jarak jauh, memungkinkan interaksi yang lebih mendalam dan efektif antara dokter dan pasien. Bab 6: Tantangan dan Hambatan • Isi: Bab ini mengidentifikasi tantangan utama dalam adopsi AR dalam praktik medis, termasuk isu teknis, biaya implementasi, dan kurva pembelajaran bagi para profesional medis. • Kesimpulan: Meskipun potensinya besar, pengintegrasian AR memerlukan investasi signifikan dalam pelatihan dan teknologi. Bab 7: Masa Depan AR dalam Kesehatan • Isi: Spekulasi tentang perkembangan masa depan AR dalam kedokteran, termasuk potensi aplikasi baru dan integrasi dengan teknologi lain seperti AI dan IoT. • Kesimpulan: AR diharapkan menjadi lebih terintegrasi, canggih, dan luas penggunaannya dalam dekade mendatang, mendorong batas-batas inovasi medis. Kesimpulan Akhir: • Isi: Bab ini menyimpulkan dampak signifikan AR pada berbagai aspek kedokteran dan bagaimana itu menjanjikan untuk meningkatkan efisiensi, keamanan, dan kualitas perawatan kesehatan. • Kesimpulan: Seiring berkembangnya teknologi dan penurunan biaya, AR akan menjadi lebih mudah diakses dan dapat diterima dalam praktik medis mainstream, mengubah wajah perawatan kesehatan. Buku ini memberikan pandangan komprehensif tentang kemajuan AR dalam praktik medis, menyoroti manfaat dan tantangan, serta membahas potensi masa depannya dalam mengubah cara perawatan kesehatan diberikan.		OSF	2024	Project	Book			https://osf.io/z6r8g/	OSF	z6r8g	"diagnostic accuracy"	True	True	files_enumerated	0
10.17605/osf.io/z8fsk	Comparing Predictive Accuracy of Preeclampsia Prediction Tests	Hypertensive disorders in pregnancy (HDP) are common causes of maternal and neonatal morbidity and mortality. These disorders include chronic hypertension with superimposed pre-eclampsia, pre-eclampsia (PE), chronic hypertension, and gestational hypertension (Makino et al., 2019). Pre-eclampsia is a major cause of adverse maternal and perinatal outcomes. It is defined as new onset hypertension, systolic blood pressure (BP) ≥140 mmHg and/or diastolic BP ≥90 mmHg after 20 weeks of gestation, with proteinuria and/or signs of maternal organ dysfunction affecting organs like brain, liver or kidney (G. Chen et al., 2024; Ustunyurt et al., 2021). Two to eight percent of pregnancies result in preeclampsia globally; an estimated 8.3 million pregnant women worldwide suffer with this condition every year (Devi K.V.S. &amp; Anudeep K.S., 2023; Fondjo et al., 2023). In developed nations 2-3 cases of pre-eclampsia are diagnosed in every 10,000 deliveries, while in developing nations 13 cases of PE are reported for every 1,000 deliveries (Devi K.V.S. &amp; Anudeep K.S., 2023). Pre-eclampsia poses a global burden causing about 14-15% of all maternal deaths. The complicated and not yet fully understood pathophysiology makes the prediction of pre-eclampsia challenging even with changing diagnostic standards. Early detection and treatment of pre-eclampsia are necessary to prevent the high costs associated with management (Uçar et al., 2024). Current prediction techniques vary in their reliability and this causes inconsistent use in clinical practice. Although several prediction models and biomarkers have been recommended, there is limited agreement on which tests provide the best diagnostic accuracy in different populations(Uçar et al., 2024). This conflict affects the provision of preventive treatments like low-dose aspirin to high-risk people and the timely clinical decision-making.	Clinical Epidemiology | Public Health | Medicine and Health Sciences | Preeclampsia, Diagnostic accuracy, Prediction	OSF	2025	Project	PeerReview			https://osf.io/z8fsk/	OSF	z8fsk	"diagnostic accuracy"	True	False	files_enumerated	0
10.17605/osf.io/zbhdr	New pathways for timely diagnosis of MCI and Dementia	The aim of this project is to determine the predictive value of self-administered digital questionnaires, digital cognitive testing, speech analysis and blood-based biomarkers, for neurodegenerative disease in patients referred from general practice with mild cognitive symptoms. We will include a smaller sample of healthy control subjects in order to maintain the expected prevalence of cogntitive impairment at a level more similar to that of general practise. The project will generate data during a project visit before the standard evaluation at a memory clinic, utilizing several questionnaires, both validated and newly developed, and two types of digital cognitive testing, along with a brief cognitive assessment using pen and paper. During this visit healthy controls will also have their blood drawn to test for levels of pTau217. During the patients standard evaluation we will add a blood test for levels of pTau217. and afterwards we will have acces patient files to gather information on e.g. syndrome diagnosis, neurological examination, brain scans, lumbar punctures and medications. We will then evaluate all variables against the consensus diagnosis of either dementia, MCI or normal cognition. Syndrome diagnosis of healthy controls will be recorded as 'normal cognition'. We perform the analyses using logistic regression, and will examine sensitivity and specificity with an AUC, including calculations for synergistic effects between variables. The added value of the blood based biomarker pTau217 will be calcuated separately. The main outcome of this project is to determine the variables most likely to predict or rule out a diagnosis of either dementia, MCI or normal cognitive. Secondary outcomes are elucidating the added value of blood based biomarkers such as pTau217, and examining the feasibility of letting persons with mild cognitive symptoms perform self-administered tests i an at-home setting.	Health Information Technology | Medical Sciences | Nervous System Diseases | Preventive Medicine | Diseases | Medical Biomathematics and Biometrics | Diagnosis | Public Health | Medicine and Health Sciences | Primary Care | Telemedicine | Analytical, Diagnostic and Therapeutic Techniques and Equipment | Medical Specialties | Cognitive Psychology | Community Health and Preventive Medicine | Cognition and Perception | Neurology | Social and Behavioral Sciences | Psychology | Psychiatry | blood based biomarkers | cognitive testing | dementia | digital biomarkers | early diagnosis | mci | neurology | primary care | remote testing | self-administered | telemedicine | triage	OSF Registries	2026	Pre-registration	Project	Academic Free License (AFL) 3.0	http://opensource.org/licenses/AFL-3.0	https://osf.io/zbhdr/	OSF	zbhdr	"sensitivity and specificity"	True	False	files_enumerated	3
10.17605/osf.io/zfhkq	Three Failures of Pain Location: Why the Diagnostic Utility of Symptom Localization Is Not One Thing	Patient-reported pain location is diagnostically decisive for some presentations and nearly uninformative for others. The prevailing account treats this as a single gradient of diagnostic utility governed by anatomical complexity. That explanation conflates three epistemically distinct failures of localization, each with its own mathematical structure, optimal instrument, and public-health consequence. In anatomical multiplexing (a), many structures share one location: a non-identifiable inverse problem. In delocalized amplification (b) --- clinically, central sensitization or nociplastic pain --- a centrally driven pain-behaviour pattern replaces the peripheral generator: a change of generative model. In referred/atypical displacement (c), location shifts in a systematic, person-dependent way, as in referred pain and in atypical presentations: a covariate-dependent bias. The three behave differently under inverse-problem, information-theoretic, decision-theoretic, and neural-field models, and demand different remedies. A single principle unifies them: they are one Bayesian inference problem failing at different nodes, meaning different points in one generative model: the likelihood, the model class, and the prior and loss. Observation over time increases the recoverable information. A fourth node, the report itself, carries this paper's main formal contribution --- a spatial Bayesian model of where pain is said to be, distinct from where it is felt. Re-examination further finds that the published "high-utility" accuracy band leans on overstated specificity, so the gradient is real but flatter than drawn. The account sits on a "why-location-fails" axis, a synthesis distinct from the nociceptive/neuropathic/nociplastic taxonomy (Kosek et al., 2016).	Medical Sciences | Statistics and Probability | Pain Management | Physical Sciences and Mathematics | Medical Biomathematics and Biometrics | Medicine and Health Sciences | Life Sciences | Medical Physiology | Neuroscience and Neurobiology | Applied Statistics | Social and Behavioral Sciences | Biostatistics | Psychology | Vital and Health Statistics | pain localization symptom localization diagnostic utility diagnostic accuracy Bayesian inference inverse problem neural field signal detection theory causal mediation mutual information central sensitization referred pain nociplastic pain computational modeling	OSF	2026	Project	Text	Creative Commons Attribution Non Commercial Share Alike 4.0 International	https://creativecommons.org/licenses/by-nc-sa/4.0/legalcode	https://osf.io/zfhkq/	OSF	zfhkq	"diagnostic accuracy"	True	False	files_enumerated	2
10.17605/osf.io/zme38	Prevalence and diagnostic accuracy of food allergy among school-age children in Vietnam and surrounding Southeast Asian regions	Food allergy (FA) is a significant and growing health concern globally. The burden of FA is measured not only by negative impacts on the quality of life, psychological well-being, and social integration, but also by significant financial strain. Despite the urgent global need for improved FA management, the literature regarding FA prevalence, common allergens, and diagnostic accuracy among school-age children in Vietnam and surrounding Southeast Asia regions remains sparse. Thus, a systematic review focusing on FA epidemiology and diagnostic accuracy among school-age children in these regions is imperative. Our preliminary prediction suggested that the prevalence rates will range from 3% to 10% among school-aged children, with variation between urban and rural children, depending on their access to diverse diets and healthcare services. Common allergens specific to Southeast Asian populations, as well as their associated symptoms, ranging from skin reactions and gastrointestinal, respiratory, and cardiovascular symptoms, will be identified. Our study also hopes to highlight the unreliability of food-specific IgE and other skin sensitization tests, with oral food challenge, albeit underutilization, remaining the gold standard for definitive diagnosis. The study’s findings are expected to be useful for health administrators and professionals, policymakers, and teachers to build safer learning environments and improve awareness about FA management, leading to better quality of life for students, stronger school health systems, and better public health overall.	Public Health | Medicine and Health Sciences | Health and Medical Administration | Allergology Pediatric Medicine Epidemiology Public Health	OSF Registries	2026	Pre-registration	Project	Creative Commons Zero v1.0 Universal	https://creativecommons.org/publicdomain/zero/1.0/legalcode	https://osf.io/zme38/	OSF	zme38	"diagnostic accuracy"	True	False	referent_http_403
10.17605/osf.io/zr5nk	Artificial intelligence for Meibomian gland dysfunction: a diagnostic test accuracy review (protocol)			OSF	2024	ProjectComponent	Text			https://osf.io/zr5nk/	OSF	zr5nk	"diagnostic accuracy" | "diagnostic test accuracy"	True	True	files_enumerated	1
10.17605/osf.io/zr8ne	Artificial Intelligence in hospital malnutrition: A systematic Review	Hospital malnutrition is an increasingly prevalent condition in healthcare, posing a significant challenge to both patients and healthcare systems globally. It affects approximately 30% to 50% of hospitalized patients, with higher rates observed in medicine care units and geriatrics. A significant proportion of hospitalized patients experience some form of malnutrition, which often remains undiagnosed or inadequately treated. This condition not only detrimentally impacts patient health but also contributes to rising healthcare costs, extended hospital stays, and an increased risk of severe complications. The causes of hospital malnutrition are multifactorial, including clinical, therapeutic, environmental, and nutritional factors. Vulnerable patients, such as those with chronic illnesses like cancer, cardiovascular and renal diseases, as well as post-major surgery patients, elderly individuals, and those with acute conditions impairing normal food intake or nutrient absorption, are particularly at risk. Hospital malnutrition can arise from several factors, including reduced availability of nutrients, damage to vital organs that disrupt metabolism and nutrient absorption, and interventions such as pharmacological treatments or surgeries that alter normal bodily functions. Furthermore, hospital environmental factors, such as the absence of a homelike environment or inadequate nutritional support, contribute to the onset of malnutrition. When present, hospital malnutrition can lead to severe complications, including increased mortality and morbidity, prolonged hospital stays, weakened immune responses, and a heightened risk of nosocomial infections. Wound healing may be delayed, and patients’ recovery capacity can be compromised, increasing the likelihood of developing additional complications during hospitalization. These complications not only reduce the quality of life for patients but also impose an economic burden on healthcare systems, accentuating the need for preventive and timely interventions. In this context, artificial intelligence (AI) technologies emerge as a promising tool to enhance healthcare management and optimize hospital processes. AI has become an integral part of various healthcare domains, where it is used to analyze vast amounts of clinical data and assist in diagnosing and treating diseases. AI can examine complex clinical variables, including vital signs, laboratory results, and diagnostic imaging, aiming to identify patterns that may elude human assessment. Consequently, the use of AI in healthcare can improve diagnostic accuracy, personalize treatments based on patients' specific characteristics, and reduce overall costs by optimizing resource utilizatio. The impact of AI in healthcare extends beyond clinical performance improvements; it also involves the reorganization of hospital processes, enabling more effective resource management, reducing medical errors, and enhancing the quality of care provided.	Medicine and Health Sciences	OSF	2025	Project	Text	No license		https://osf.io/zr8ne/	OSF	zr8ne	"diagnostic accuracy"	True	False	files_enumerated	0
10.17605/osf.io/zx9m8	Prompt framing influence on LLM reliability in medical second-opinion requests	This study investigates whether large language models (LLMs) provide independent and reliable medical second opinions, or whether their diagnostic responses are systematically influenced by how a physician frames a prior diagnostic hypothesis. In clinical practice, LLMs may increasingly be used to support physicians by offering second opinions. However, such systems may be vulnerable to social or epistemic framing effects, particularly when a physician presents a diagnostic impression as likely correct or explicitly expresses doubt about it. We will conduct a controlled experimental prompting study using 500 clinical case vignettes derived from a MedQA-style multiple-choice dataset. Each case will be evaluated by three state-of-the-art LLMs across five conditions: a neutral baseline without physician hypothesis, a correct hypothesis framed as confirmation-seeking, an incorrect hypothesis framed as confirmation-seeking, a correct hypothesis framed as contradiction-seeking, and an incorrect hypothesis framed as contradiction-seeking. This fully crossed design will yield 7,500 model responses. The primary purpose is to test two safety-relevant failure modes. First, we will examine whether LLMs show unsafe confirmation by adopting an incorrect physician hypothesis when the physician seeks confirmation. Second, we will examine whether LLMs show unsafe abandonment by moving away from the correct answer when the physician expresses doubt about it. Secondary analyses will assess whether contradiction-seeking can facilitate correction of incorrect physician hypotheses, whether framing effects differ between models, whether ambiguous cases are more vulnerable to framing effects, and whether unsafe responses are accompanied by high self-reported confidence. The primary outcome is diagnostic accuracy, defined as whether the model’s final answer matches the ground-truth answer. Additional outcomes include unsafe confirmation, unsafe abandonment, beneficial correction, self-reported confidence, and overconfident unsafe responses. Analyses will use mixed-effects logistic regression with condition, model, and their interaction as fixed effects and case as a random intercept, supplemented by paired within-case robustness checks. We expect that physician framing will meaningfully affect LLM reliability. Specifically, we expect lower accuracy when an incorrect physician hypothesis is presented in a confirmation-seeking manner and when a correct hypothesis is presented with physician doubt. The study aims to clarify whether LLM-based second-opinion systems can maintain independent clinical reasoning under realistic physician-facing prompt contexts, and to identify conditions under which such systems may amplify rather than mitigate diagnostic error.	Science and Technology Studies | Medicine and Health Sciences | Social and Behavioral Sciences | LLM | clinical decision support | confirmation bias | diagnostic accuracy | diagnostic reasoning | large language model | medical AI | patient safety | prompt framing | reliability | second opinion	OSF Registries	2026	Pre-registration	StudyRegistration	Creative Commons Attribution 4.0 International	https://creativecommons.org/licenses/by/4.0/legalcode	https://osf.io/zx9m8/	OSF	zx9m8	"diagnostic accuracy"	True	False	files_enumerated	0
