## Supplementary material for "The information in diagnostic tests": Executable analysis code, derived inputs, source-acquisition records, tests, and release metadata: file_manifest.csv

source	source_id	review_id	review_title	doi	file_id	file_name	file_size	download_url	format	license	license_url	parse_status	download_status	sha256	normalized_rows	test_groups
OSF	23ema	OSF:23ema	Failure of Tooth Eruption: A Systematic Review and Meta-Analysis of Pathogenesis, Genetic Basis, Diagnostic Accuracy, and Treatment Outcomes	10.17605/osf.io/23ema	6990d96f35c238a5ffb86536	FTE _MAEN.pdf	4031342	https://osf.io/download/6990d96f35c238a5ffb86536/	pdf	CC-By Attribution 4.0 International	https://creativecommons.org/licenses/by/4.0/legalcode	unsupported_format
OSF	245wj	OSF:245wj	Laboratory Capacity, Diagnostic Performance, and Operational Barriers in Conflict-Affected Yemen: A Cross-Sectional Study from Al-Dhalea and Radfan Districts	10.17605/osf.io/245wj	697694d038768abec165c8c3	Laboratory Capacity 11.docx	3143816	https://osf.io/download/697694d038768abec165c8c3/	docx	CC-By Attribution 4.0 International	https://creativecommons.org/licenses/by/4.0/legalcode	no_table_with_required_columns	200	f62da94f99dd69373da3d13ea140515fc5452147569ac67dbe4f31f287e92f2f	0	0
OSF	245wj	OSF:245wj	Laboratory Capacity, Diagnostic Performance, and Operational Barriers in Conflict-Affected Yemen: A Cross-Sectional Study from Al-Dhalea and Radfan Districts	10.17605/osf.io/245wj	697694ea31351a6e3865c3f2	Supplementary_Tables.docx	27688	https://osf.io/download/mygkx/	docx	CC-By Attribution 4.0 International	https://creativecommons.org/licenses/by/4.0/legalcode	no_table_with_required_columns	200	cbcc975a2d21f6e652768f730afec717def25eec63c78ac0de6f41603a417c97	0	0
OSF	245wj	OSF:245wj	Laboratory Capacity, Diagnostic Performance, and Operational Barriers in Conflict-Affected Yemen: A Cross-Sectional Study from Al-Dhalea and Radfan Districts	10.17605/osf.io/245wj	697694ea9b49fe625065c52a	File S3_S8.docx	36861	https://osf.io/download/697694ea9b49fe625065c52a/	docx	CC-By Attribution 4.0 International	https://creativecommons.org/licenses/by/4.0/legalcode	no_table_with_required_columns	200	f9fa34397f210ca6e20dfb7d809cf04257579b7a624e8f02251542d236c8f30a	0	0
OSF	245wj	OSF:245wj	Laboratory Capacity, Diagnostic Performance, and Operational Barriers in Conflict-Affected Yemen: A Cross-Sectional Study from Al-Dhalea and Radfan Districts	10.17605/osf.io/245wj	697694eb31351a6e3865c3f4	File S2_Analysis Scripts Documentation.docx	16829	https://osf.io/download/697694eb31351a6e3865c3f4/	docx	CC-By Attribution 4.0 International	https://creativecommons.org/licenses/by/4.0/legalcode	no_table_with_required_columns	200	e9b5f960956a9a861c223c51a32ed886c1b0754b00f7ddf1217429798452e469	0	0
OSF	245wj	OSF:245wj	Laboratory Capacity, Diagnostic Performance, and Operational Barriers in Conflict-Affected Yemen: A Cross-Sectional Study from Al-Dhalea and Radfan Districts	10.17605/osf.io/245wj	697694ec31351a6e3865c3f6	File S1_Comprehensive_Study_Checklists.docx	49842	https://osf.io/download/tu9v7/	docx	CC-By Attribution 4.0 International	https://creativecommons.org/licenses/by/4.0/legalcode	no_table_with_required_columns	200	eafaf1f79bcc56c8dbd161fe3ac9b1fb7d21bbb1d2eb03042db3c49a8c5fc739	0	0
OSF	245wj	OSF:245wj	Laboratory Capacity, Diagnostic Performance, and Operational Barriers in Conflict-Affected Yemen: A Cross-Sectional Study from Al-Dhalea and Radfan Districts	10.17605/osf.io/245wj	697694fc38768abec165c8c7	Ethical approval certificate.pdf	560617	https://osf.io/download/36urt/	pdf	CC-By Attribution 4.0 International	https://creativecommons.org/licenses/by/4.0/legalcode	unsupported_format
OSF	245wj	OSF:245wj	Laboratory Capacity, Diagnostic Performance, and Operational Barriers in Conflict-Affected Yemen: A Cross-Sectional Study from Al-Dhalea and Radfan Districts	10.17605/osf.io/245wj	6976950311e323e5b50d754f	Supplementary Figures.docx	4489650	https://osf.io/download/rgjcs/	docx	CC-By Attribution 4.0 International	https://creativecommons.org/licenses/by/4.0/legalcode	no_table_with_required_columns	200	b3a5fe36e3dd233ecdd579d6274166468b653ce0230d1d0d367b96b0e29182ee	0	0
OSF	2bajy	OSF:2bajy	Diagnostic accuracy of colorectal polyp diagnosis using computer-aided diagnosis in comparison with colonoscopist: A systematic review and meta-analysis (protocol)	10.17605/osf.io/2bajy	66ed7b29f2abf7ace706a043	20240920 OSF file.pdf	174611	https://osf.io/download/4a8eh/	pdf			unsupported_format
OSF	2qa9p	OSF:2qa9p	Serum placental growth factor (PlGF) for the prediction of early-onset pre-eclampsia in the first trimester of pregnancy: a systematic review	10.17605/osf.io/2qa9p	6a109fe719125942404874dc	Protocol PlGF.pdf	104306	https://osf.io/download/6a109fe719125942404874dc/	pdf	Academic Free License (AFL) 3.0	http://opensource.org/licenses/AFL-3.0	unsupported_format
OSF	3ch9e	OSF:3ch9e	MRD/PET-CT Concordance and Prognostic Value in Multiple Myeloma: Systematic Study-Level Analysis	10.17605/osf.io/3ch9e	68e2d90418c6741181e47668	Screening_Log_v1.xlsx	132289	https://osf.io/download/q7guz/	xlsx	CC-By Attribution 4.0 International	https://creativecommons.org/licenses/by/4.0/legalcode	no_table_with_required_columns	200	8e7fb96e6a35a1dc996c9fd97775cecefd3f5a463e1cc787484291cbe0a33226	0	0
OSF	3ch9e	OSF:3ch9e	MRD/PET-CT Concordance and Prognostic Value in Multiple Myeloma: Systematic Study-Level Analysis	10.17605/osf.io/3ch9e	68e2d90418c6741181e47669	mrd_petct_data_v1.csv	24938	https://osf.io/download/ajgfy/	csv	CC-By Attribution 4.0 International	https://creativecommons.org/licenses/by/4.0/legalcode	required_columns_not_found	200	69784010e0cf05842ae86584b591432c3c31f8df65f946830e7f05c5cdb2b10e	0	0
OSF	3e2ax	OSF:3e2ax	Validation of an Agentic-Retrieval-Augmented Large Language Model System for Dermatology Decision Support	10.17605/osf.io/3e2ax	6a23d99c5db6398ae4343a1b	Protocol.pdf	270159	https://osf.io/download/2jw8p/	pdf	CC0 1.0 Universal	https://creativecommons.org/publicdomain/zero/1.0/legalcode	unsupported_format
OSF	3qgjd	OSF:3qgjd	Data collection and analysis from the Informatics Department of the Unified Health System in Brazil, using open source programming languages: a scoping review	10.17605/osf.io/3qgjd	6987edc9affff8f632c72b4e	PLANO DE TRABALHO OSF .pdf	194913	https://osf.io/download/u4gd8/	pdf	CC-By Attribution 4.0 International	https://creativecommons.org/licenses/by/4.0/legalcode	unsupported_format
OSF	3tezd	OSF:3tezd	Grammatical Correction and Morphological Productivity Tasks as Potential Identifiers of Developmental Language Disorder in Spanish-Catalan Bilingual Children: A Pilot Study	10.17605/osf.io/3tezd	64c7deff4f0a4414e199471d	Data_GramCorr_MP_DLD_TD.xlsx	24531	https://osf.io/download/bk4s3/	xlsx			required_columns_not_found	200	5eda0e375a34e3af16b9098ff2ce4f5699a96bf2f697bed54ee34626755a6481	0	0
OSF	3ty58	OSF:3ty58	Predicting Three-Month Pain and Disability in Frozen Shoulder: Protocol for the Development and Internal Validation of a Clinical Prognostic Model	10.17605/osf.io/3ty58	6a6700673b485cd1aa135b90	flowchart prognostic model.jpg	175992	https://osf.io/download/6a6700673b485cd1aa135b90/	jpg	CC0 1.0 Universal	https://creativecommons.org/publicdomain/zero/1.0/legalcode	unsupported_format
OSF	3um2j	OSF:3um2j	Preprint: Diagnostic Accuracy of Dynamic Radiographs for Acute Vertebral Compression Fractures in Older Adults: Sitting and Flexion–Extension radiographs	10.17605/osf.io/3um2j	6950a9adc34d15572e924d3e	Preprint VCF sitting XP DTA.pdf	475584	https://osf.io/download/2n7q3/	pdf			unsupported_format
OSF	3v6jw	OSF:3v6jw	OPEN SCIENCE POLICIES AND CORE OPEN SCIENCE PRACTICES IN MAJOR MEDICAL JOURNALS: DEVELOPMENT OF AN AUTOMATIZED TOOL BASED ON A LLM	10.17605/osf.io/3v6jw	6650844d7894c31fe1293f6e	OPEN SCIENCE POLICIES AND CORE OPEN SCIENCE PRACTICES IN MAJOR MEDICAL JOURNALS- DEVELOPMENT OF AN AUTOMATIZED TOOL BASED ON A LLM.docx	381038	https://osf.io/download/dgzs3/	docx	No license		required_columns_not_found	200	ae21a1109c075cbed7f06f6f976904e3d506745fae23f81ff3b409c0cf776983	0	0
OSF	3xbsf	OSF:3xbsf	Effectiveness of Multidisciplinary (MDT) Team Activation Models and Algorithms in Collaborative Care for Pediatric Cancer Patients in Hospital	10.17605/osf.io/3xbsf	6a1fe254fa40fbca65ffbaa8	ScR Protocol_Effectiveness of MDT Activation Models and Algorithms.pdf	351284	https://osf.io/download/6a1fe254fa40fbca65ffbaa8/	pdf	CC-By Attribution 4.0 International	https://creativecommons.org/licenses/by/4.0/legalcode	unsupported_format
OSF	3zuek	OSF:3zuek	Completeness of Reporting in AI Diagnostic Studies for Skin Cancer: A Protocol for a Systematic Review of Adherence to CLAIM, TRIPOD-AI, and STARD 2015 Standards	10.17605/osf.io/3zuek	6a6478a12e59531b2ac68a7a	Protocol.docx (2).pdf	349975	https://osf.io/download/6a6478a12e59531b2ac68a7a/	pdf	CC0 1.0 Universal	https://creativecommons.org/publicdomain/zero/1.0/legalcode	unsupported_format
OSF	42arf	OSF:42arf	Accuracy of inflammatory biomarkers in assessing outcomes in Chagas disease: a scoping review	10.17605/osf.io/42arf	671a5029794d83bfe46295fb	Protocol_Scoping Review Biomarkers.pdf	153099	https://osf.io/download/vaupx/	pdf	CC-By Attribution 4.0 International	https://creativecommons.org/licenses/by/4.0/legalcode	unsupported_format
OSF	42rph	OSF:42rph	Intercurrent Events and Estimand-Relevant Concepts in Diagnostic Accuracy Research: A Scoping Review Protocol	10.17605/osf.io/42rph	69f1d82a48d42e5e30fc8ee8	Intercurrent Events and Estimand-Relevant Concepts in Diagnostic Accuracy Research A Scoping Review Protocol.docx	38129	https://osf.io/download/txh95/	docx			no_table_with_required_columns	200	749a56690c77a84f03769c21ff28c6c5ccd4ffdf25e27fde93f9e35e983a4d00	0	0
OSF	42rph	OSF:42rph	Intercurrent Events and Estimand-Relevant Concepts in Diagnostic Accuracy Research: A Scoping Review Protocol	10.17605/osf.io/42rph	69f1e43de390d3ffdcd94bad	Scoping Review Variable List.docx	33840	https://osf.io/download/rn7fe/	docx			no_table_with_required_columns	200	a8293404f22eb775a64bdaab48b81204cc37d37725ba5aea5d8236d2263da0b0	0	0
OSF	4325d	OSF:4325d	Protocol: Diagnostic Accuracy of Dynamic Radiographs in Elderly Patients with Acute Vertebral Compression Fractures: Flexion-Extension and Sitting Radiographs	10.17605/osf.io/4325d	6830892e2d3580d9b3d6a32b	Protocol VCF DTA sitting Xp original study.docx	273126	https://osf.io/download/2n8kd/	docx			no_table_with_required_columns	200	68d96ea7430d938a77380264e54caffcab52ae82e4a983cf7aedf7354cde7920	0	0
OSF	43bvx	OSF:43bvx	Diagnostic accuracy of artificial intelligence in detecting vertical root fractures: A systematic review and meta-analysis	10.17605/osf.io/43bvx	69500d1e856d0c7bb9be24e7	open science.docx	20238	https://osf.io/download/69500d1e856d0c7bb9be24e7/	docx	No license		no_table_with_required_columns	200	54cce7fe73b0d46e681a40ff770191ff6ea4442eab3c324524177b1b5115645e	0	0
OSF	43bvx	OSF:43bvx	Diagnostic accuracy of artificial intelligence in detecting vertical root fractures: A systematic review and meta-analysis	10.17605/osf.io/43bvx	69500d1f856d0c7bb9be24e8	protocol.docx	20238	https://osf.io/download/69500d1f856d0c7bb9be24e8/	docx	No license		no_table_with_required_columns	200	54cce7fe73b0d46e681a40ff770191ff6ea4442eab3c324524177b1b5115645e	0	0
OSF	4ag3v	OSF:4ag3v	Diagnostic Accuracy of MRI for Detecting Nerve Injury in Brachial Plexus Birth Injury	10.17605/osf.io/4ag3v	6467403361c93f13520d5db3	Data extraction.xlsx	19458	https://osf.io/download/q3bsy/	xlsx			parsed	200	b29d8e8596dfe2560a62ef6d0916154cec6ef1d666991a35d6955cb28d91feba	5	1
OSF	4exgb	OSF:4exgb	⁠Effect of the use of Artificial Intelligence tools on the diagnostic accuracy of medical students during clinical rotations: A scoping review.	10.17605/osf.io/4exgb	69570833d42fe8ae9ea69579	⁠Effect of the use of Artificial Intelligence tools on Clinical Education and Decision-Making of medical students during clinical rotations.pdf	277025	https://osf.io/download/69570833d42fe8ae9ea69579/	pdf			unsupported_format
OSF	4hwpd	OSF:4hwpd	Accuracy of Intraoperative Surgical Margin Assessment Techniques in Veterinary Oncology	10.17605/osf.io/4hwpd	695392bc6bd07004266acc6c	Systematic review protocol_Accuracy of intraoperative surgical margin assessment techniques in vet oncology.pdf	171125	https://osf.io/download/xmnsc/	pdf	No license		unsupported_format
OSF	4nvb5	OSF:4nvb5	CIPSEL Score — Supplementary Materials and Figures — Lukmana et al. 2026	10.17605/osf.io/4nvb5	69a9468617e92892a259ce2d	Figure1_Score_Distribution.jpg	81837	https://osf.io/download/69a9468617e92892a259ce2d/	jpg			unsupported_format
OSF	4nvb5	OSF:4nvb5	CIPSEL Score — Supplementary Materials and Figures — Lukmana et al. 2026	10.17605/osf.io/4nvb5	69a946879fbfbdc93a797646	File_S2_Survey_and_Form_Results.docx	704887	https://osf.io/download/69a946879fbfbdc93a797646/	docx			required_columns_not_found	200	0699941d4964ae66520cdf87131ad8ecae5d4b1fb9dbb4b37db4643f05afc107	0	0
OSF	4nvb5	OSF:4nvb5	CIPSEL Score — Supplementary Materials and Figures — Lukmana et al. 2026	10.17605/osf.io/4nvb5	69a94687ead8a7f5ed79797f	Figure2_CIPSEL_Distribution.jpg	101187	https://osf.io/download/69a94687ead8a7f5ed79797f/	jpg			unsupported_format
OSF	4nvb5	OSF:4nvb5	CIPSEL Score — Supplementary Materials and Figures — Lukmana et al. 2026	10.17605/osf.io/4nvb5	69a946887c1dbdc114797bce	File_S3_Raw_Data_Preview.docx	345568	https://osf.io/download/69a946887c1dbdc114797bce/	docx			no_table_with_required_columns	200	43c030682b4d98977515e94f78546e3310110c73ee9d41211b5ad507f12049ee	0	0
OSF	4nvb5	OSF:4nvb5	CIPSEL Score — Supplementary Materials and Figures — Lukmana et al. 2026	10.17605/osf.io/4nvb5	69a946899fbfbdc93a797649	File_S6_Figure_S1_Event_Documentation.docx	648457	https://osf.io/download/69a946899fbfbdc93a797649/	docx			no_table_with_required_columns	200	3052c8fe0542d38271aa958dba0c768d9480dbfb664698fddd83fdc4d4b96c54	0	0
OSF	4nvb5	OSF:4nvb5	CIPSEL Score — Supplementary Materials and Figures — Lukmana et al. 2026	10.17605/osf.io/4nvb5	69a946896cb4f935e2e7d85f	Figure3_AUC.jpg	59894	https://osf.io/download/69a946896cb4f935e2e7d85f/	jpg			unsupported_format
OSF	4nvb5	OSF:4nvb5	CIPSEL Score — Supplementary Materials and Figures — Lukmana et al. 2026	10.17605/osf.io/4nvb5	69a946890049cfb576e7d80e	File_S4_Processed_Data_SPSS_Output.docx	1304371	https://osf.io/download/69a946890049cfb576e7d80e/	docx			required_columns_not_found	200	a4667b37405ddae45a4fe24d0ba4c4f76d95814753745883b5c5660a43d2fb6a	0	0
OSF	4nvb5	OSF:4nvb5	CIPSEL Score — Supplementary Materials and Figures — Lukmana et al. 2026	10.17605/osf.io/4nvb5	69a94689e85f04732ee7dbdc	File_S1_CIPSEL_Questionnaire_and_Form.docx	240415	https://osf.io/download/69a94689e85f04732ee7dbdc/	docx			no_table_with_required_columns	200	2a1337e72a4951eed72989fa9b19b36df791ad530c0477b5a24feea626e24bf5	0	0
OSF	4nvb5	OSF:4nvb5	CIPSEL Score — Supplementary Materials and Figures — Lukmana et al. 2026	10.17605/osf.io/4nvb5	69a94689117605fe1659d61f	Cover_Letter_CIPSEL_Healthcare_MDPI_v2.docx	16417	https://osf.io/download/69a94689117605fe1659d61f/	docx			no_table_with_required_columns	200	082b9bb2084a5f2c07b80c754ef71dc52588022911f1340c149905137a2d159b	0	0
OSF	4nvb5	OSF:4nvb5	CIPSEL Score — Supplementary Materials and Figures — Lukmana et al. 2026	10.17605/osf.io/4nvb5	69a946896b580aebc7e7d698	File_S5_Jakarta_Regulations.docx	3147406	https://osf.io/download/69a946896b580aebc7e7d698/	docx			no_table_with_required_columns	200	a7fd5fd7572f36e4495d112efe5502234d5f0f5c5321df29ac55c673ba46e990	0	0
OSF	4nvpe	OSF:4nvpe	Clinical Utility and Necessity of Preoperative CT Imaging in Functional and Aesthetic Nasal Surgery: A Systematic Review	10.17605/osf.io/4nvpe	697eeeccd125117196cd76ea	OSF registery.zip	299546	https://osf.io/download/697eeeccd125117196cd76ea/	zip	CC-By Attribution 4.0 International	https://creativecommons.org/licenses/by/4.0/legalcode	required_columns_not_found	200	664e8c4ae78238c33671752a4351e37c677a1ff9695066de7990f454c51bf9e0	0	0
OSF	4pb62	OSF:4pb62	Preprint: Diagnostic Accuracy of Dynamic Radiographs for Vertebral Compression Fractures in Adults : Neutral and Flexion–Extension radiographs	10.17605/osf.io/4pb62	6a6c084ea3a517adc822f2c5	Preprint_Doi.pdf	231449	https://osf.io/download/f84ys/	pdf			unsupported_format
OSF	4v9mq	OSF:4v9mq	"Hearing Screening in Older Adults: A Systematic Review of the Most Reliable Methods for Detecting Hearing Loss	10.17605/osf.io/4v9mq	6a5555daf4c60258e2de6da7	OSF Registration Protocol – Systematic Review (1).pdf	186934	https://osf.io/download/6a5555daf4c60258e2de6da7/	pdf	CC0 1.0 Universal	https://creativecommons.org/publicdomain/zero/1.0/legalcode	unsupported_format
OSF	57u8r	OSF:57u8r	Evaluation of a conversational AI system for simulated clinical scenarios in medical education: a mixed-methods multi-centre study	10.17605/osf.io/57u8r	695d02e98cdaa3351178c635	v7Study Protocol 2025 Summer_Draft .docx	59059	https://osf.io/download/c8vpq/	docx			no_table_with_required_columns	200	5fb8e2d4b4cb87ca0adbb0a84a1a9d2e4b3c893c07321a87665c6780aee897b6	0	0
OSF	5af9u	OSF:5af9u	Diagnostic Assessment for Professional Performance Improvement	10.17605/osf.io/5af9u	69ca7e3129a061b1ac9ad086	YOESOEP EDHIE RACHMAD 2026 01 A1 011 Diagnostic Assessment for Professional Performance Improvement.pdf	553781	https://osf.io/download/69ca7e3129a061b1ac9ad086/	pdf			unsupported_format
OSF	5nw4r	OSF:5nw4r	Do selective citation practices exist in the imaging diagnostic accuracy literature when accounting for the nature of citations?	10.17605/osf.io/5nw4r	5ffba7acba010902ab896a22	CitBiasNatureConc_protocol.docx	52731	https://osf.io/download/uhz42/	docx			no_table_with_required_columns	200	a850046d47d9449180d38a7fe0292c9ad789470b77dd67a18467c2b681e71df9	0	0
OSF	5t9dv	OSF:5t9dv	BipoSense Statistical Process Control Method	10.17605/osf.io/5t9dv	668e35f5b126380063361648	Output_Optimization.csv	59391	https://osf.io/download/fwrp7/	csv	No license		parse_error:Error	200	b93ff62a05e8251c2a3c022aca0ac46f3e6a1f16f72764c8bd7f57f366aa15a4	0	0
OSF	5t9dv	OSF:5t9dv	BipoSense Statistical Process Control Method	10.17605/osf.io/5t9dv	6696560c1de9f7061330e1b3	BipoSense_Code_GLMM	7519	https://osf.io/download/6znqt/		No license		unsupported_format
OSF	5t9dv	OSF:5t9dv	BipoSense Statistical Process Control Method	10.17605/osf.io/5t9dv	66965617e9fa13055356aa61	BipoSense_Output_GLMM.pdf	4396200	https://osf.io/download/uc3af/	pdf	No license		unsupported_format
OSF	5t9dv	OSF:5t9dv	BipoSense Statistical Process Control Method	10.17605/osf.io/5t9dv	67d494a999d9b0a685a726c7	DatasetBipoSenseSPC.xlsx	5566030	https://osf.io/download/zv8k2/	xlsx	No license		required_columns_not_found	200	56ff4ab27c4e2912baa07bdb86164cc7535270e2dc0db4aca9c9daf40830db47	0	0
OSF	62ckz	OSF:62ckz	NyameriNet	10.17605/osf.io/62ckz	68e94aef32e0336c9ac52358	package.json	567	https://osf.io/download/dx7u6/	json	MIT License	http://opensource.org/licenses/MIT	no_table_with_required_columns	200	cd6ba6fd936cfc15c0f76054c3dbd13ebc778ac1fd2d9085852833880d0d3496	0	0
OSF	62ckz	OSF:62ckz	NyameriNet	10.17605/osf.io/62ckz	68e94af032e0336c9ac52359	image_1760002796728.jpeg	418358	https://osf.io/download/jshx2/	jpeg	MIT License	http://opensource.org/licenses/MIT	unsupported_format
OSF	62ckz	OSF:62ckz	NyameriNet	10.17605/osf.io/62ckz	68e94af032e0336c9ac5235a	App.jsx	809	https://osf.io/download/wxjeb/	jsx	MIT License	http://opensource.org/licenses/MIT	unsupported_format
OSF	62ckz	OSF:62ckz	NyameriNet	10.17605/osf.io/62ckz	68e94af032e0336c9ac5235b	vite.config.ts	220	https://osf.io/download/f7er4/	ts	MIT License	http://opensource.org/licenses/MIT	unsupported_format
OSF	62ckz	OSF:62ckz	NyameriNet	10.17605/osf.io/62ckz	68e94af032e0336c9ac5235c	index.html	1582	https://osf.io/download/tegxw/	html	MIT License	http://opensource.org/licenses/MIT	unsupported_format
OSF	62ckz	OSF:62ckz	NyameriNet	10.17605/osf.io/62ckz	68e94af032e0336c9ac5235d	tsconfig.app.json	552	https://osf.io/download/7cm8r/	json	MIT License	http://opensource.org/licenses/MIT	parse_error:JSONDecodeError	200	5dea726e0460f4b1c4c8cd0dab11544af8ae8f89445d8618f0d643762e2c5a0a	0	0
OSF	62ckz	OSF:62ckz	NyameriNet	10.17605/osf.io/62ckz	68e94af032e0336c9ac5235e	A Simulation of the Nyameri Diabetes Retinopathy Image Analysis Application.pdf	404723	https://osf.io/download/9cq72/	pdf	MIT License	http://opensource.org/licenses/MIT	unsupported_format
OSF	62ckz	OSF:62ckz	NyameriNet	10.17605/osf.io/62ckz	68e94af032e0336c9ac5235f	Post-Mock 2025.pdf	479268	https://osf.io/download/pq2c5/	pdf	MIT License	http://opensource.org/licenses/MIT	unsupported_format
OSF	6cw8p	OSF:6cw8p	Liquid Biopsies: The Future of Diagnostics	10.17605/osf.io/6cw8p	6a3149007b7af5f8726dbe05	Liquid Biopsies_ The Future of Diagnostics.docx	1951921	https://osf.io/download/spwzr/	docx			no_table_with_required_columns	200	e2e8be5493e22867570dbe9a6094088b3e45c78c62d9a8e7c1ceee137a7b128f	0	0
OSF	6euh7	OSF:6euh7	Coverage of the rapid molecular test for the diagnosis of Tuberculosis in different global contexts: scoping review protocol	10.17605/osf.io/6euh7	6735fc2d659ca9e9b0b2f083	DHMS Search Strategies.docx	7986	https://osf.io/download/2qxz3/	docx			required_columns_not_found	200	3feb83732295c8d58cb9c3bb786e782418d42588c487d7de45a9065beed1d05a	0	0
OSF	6hq94	OSF:6hq94	The sensitivity and specificity of a diagnostic test of sequence-space synesthesia	10.17605/osf.io/6hq94	5c58274c832ca60017a91b24	rawdata.txt	244422	https://osf.io/download/njrca/	txt			unsupported_format
OSF	6hq94	OSF:6hq94	The sensitivity and specificity of a diagnostic test of sequence-space synesthesia	10.17605/osf.io/6hq94	5c58274de16f55001789e58f	README.txt	595	https://osf.io/download/ka3cw/	txt			unsupported_format
OSF	6hq94	OSF:6hq94	The sensitivity and specificity of a diagnostic test of sequence-space synesthesia	10.17605/osf.io/6hq94	5d93415fc8a75d00186606ba	consistency_task.es	49882	https://osf.io/download/h5p3r/	es			unsupported_format
OSF	6hq94	OSF:6hq94	The sensitivity and specificity of a diagnostic test of sequence-space synesthesia	10.17605/osf.io/6hq94	5d93414cd55120001b5db63e	example_data.xls	47104	https://osf.io/download/tkwn5/	xls			unsupported_format
OSF	6hq94	OSF:6hq94	The sensitivity and specificity of a diagnostic test of sequence-space synesthesia	10.17605/osf.io/6hq94	5d93414cc43280001ac7dfb2	data_visualization.m	3645	https://osf.io/download/7g59c/	m			unsupported_format
OSF	6rks4	OSF:6rks4	Prospective Diagnostic Validation of the LIME Score (Low-resource Index for Musculoskeletal scurvy — Early detection) in High-Risk Children with Musculoskeletal Pain Without Trauma: A Diagnostic Accuracy Cohort Study	10.17605/osf.io/6rks4	6a54c76d1e4677f78a5b9125	LIME VALID OSF Preregistration Answers.pdf	12103	https://osf.io/download/6a54c76d1e4677f78a5b9125/	pdf	CC0 1.0 Universal	https://creativecommons.org/publicdomain/zero/1.0/legalcode	unsupported_format
OSF	6vmhu	OSF:6vmhu	The Intergroup Time Bias and Its Implications for Medical Healthcare	10.17605/osf.io/6vmhu	672403a7f92ac854f51df38b	SM.pdf	512193	https://osf.io/download/c2mdv/	pdf	CC-By Attribution 4.0 International	https://creativecommons.org/licenses/by/4.0/legalcode	unsupported_format
OSF	6vmhu	OSF:6vmhu	The Intergroup Time Bias and Its Implications for Medical Healthcare	10.17605/osf.io/6vmhu	67edf72ac5da4dc41e829edf	Study 3_SA_Controlling for sex.docx	49403	https://osf.io/download/nyz8k/	docx	CC-By Attribution 4.0 International	https://creativecommons.org/licenses/by/4.0/legalcode	no_table_with_required_columns	200	25d74e03f8eb2d1550df39a721f93f11db82f611d23d85a3bea8538e5a59247d	0	0
OSF	6vmhu	OSF:6vmhu	The Intergroup Time Bias and Its Implications for Medical Healthcare	10.17605/osf.io/6vmhu	67edf72a2dabd21850b25752	Study 2_SA_Controlling for sex.docx	20581	https://osf.io/download/cp3we/	docx	CC-By Attribution 4.0 International	https://creativecommons.org/licenses/by/4.0/legalcode	no_table_with_required_columns	200	d41f6c4dd6b7408046e69a7352fa3d198e7c3aebcd77210a7c138a7c7ac26ae9	0	0
OSF	6vmhu	OSF:6vmhu	The Intergroup Time Bias and Its Implications for Medical Healthcare	10.17605/osf.io/6vmhu	672407b235d0698537df2be4	Dataset_Study 2_Portugal.dat	38393	https://osf.io/download/f4y3e/	dat	CC-By Attribution 4.0 International	https://creativecommons.org/licenses/by/4.0/legalcode	unsupported_format
OSF	6vmhu	OSF:6vmhu	The Intergroup Time Bias and Its Implications for Medical Healthcare	10.17605/osf.io/6vmhu	672407a535d0698537df2bdb	Dataset_Study 1_Brazil.dat	5964	https://osf.io/download/672407a535d0698537df2bdb/	dat	CC-By Attribution 4.0 International	https://creativecommons.org/licenses/by/4.0/legalcode	unsupported_format
OSF	6vmhu	OSF:6vmhu	The Intergroup Time Bias and Its Implications for Medical Healthcare	10.17605/osf.io/6vmhu	672407c5f18ff35ddca34c5d	Dataset_Study 3_Portugal.dat	47056	https://osf.io/download/t3chu/	dat	CC-By Attribution 4.0 International	https://creativecommons.org/licenses/by/4.0/legalcode	unsupported_format
OSF	6wtpu	OSF:6wtpu	Title :AI for Rotator Cuff Tears: A Diagnostic Accuracy Meta-analysis	10.17605/osf.io/6wtpu	6907b75906e6c45cf5be3b01	rotator cuff (1).docx	1690261	https://osf.io/download/n89bu/	docx	CC-By Attribution 4.0 International	https://creativecommons.org/licenses/by/4.0/legalcode	no_table_with_required_columns	200	756e3fe47cf9078da511420bbe2c80c21f25906db25b09dbd26a1430c2ccc975	0	0
OSF	75md8	OSF:75md8	PREDICT-DOLOR VE NCT NCT07696676	10.17605/osf.io/75md8	6a45e5909b4a827384eb8087	PREDICT-DOLOR-VE.pdf	247107	https://osf.io/download/6a45e5909b4a827384eb8087/	pdf	CC-By Attribution 4.0 International	https://creativecommons.org/licenses/by/4.0/legalcode	unsupported_format
OSF	75t6a	OSF:75t6a	CPIT285 Grading Study	10.17605/osf.io/75t6a	69f24819befae52e55d94dca	README.md	6933	https://osf.io/download/yf824/	md	CC-By Attribution 4.0 International	https://creativecommons.org/licenses/by/4.0/legalcode	unsupported_format
OSF	75t6a	OSF:75t6a	CPIT285 Grading Study	10.17605/osf.io/75t6a	69f24822194589e8c54bd6cf	LICENSE.md	1893	https://osf.io/download/s73ae/	md	CC-By Attribution 4.0 International	https://creativecommons.org/licenses/by/4.0/legalcode	unsupported_format
OSF	75t6a	OSF:75t6a	CPIT285 Grading Study	10.17605/osf.io/75t6a	69f248224601700ed3d9545b	CITATION.cff	2527	https://osf.io/download/8z9cu/	cff	CC-By Attribution 4.0 International	https://creativecommons.org/licenses/by/4.0/legalcode	unsupported_format
OSF	75t6a	OSF:75t6a	CPIT285 Grading Study	10.17605/osf.io/75t6a	69f22ecfc71778f2d4a7c9ca	Replication_Guide.md	35185	https://osf.io/download/69f22ecfc71778f2d4a7c9ca/	md	CC-By Attribution 4.0 International	https://creativecommons.org/licenses/by/4.0/legalcode	unsupported_format
OSF	75t6a	OSF:75t6a	CPIT285 Grading Study	10.17605/osf.io/75t6a	69f22effdbea7deb8e4bd4c1	ai_grading_methodology.md	21607	https://osf.io/download/69f22effdbea7deb8e4bd4c1/	md	CC-By Attribution 4.0 International	https://creativecommons.org/licenses/by/4.0/legalcode	unsupported_format
OSF	75t6a	OSF:75t6a	CPIT285 Grading Study	10.17605/osf.io/75t6a	69f24610e7a2cf5cbaa7c8bf	version_history.md	2591	https://osf.io/download/pvxt5/	md	CC-By Attribution 4.0 International	https://creativecommons.org/licenses/by/4.0/legalcode	unsupported_format
OSF	75t6a	OSF:75t6a	CPIT285 Grading Study	10.17605/osf.io/75t6a	69f24809e7a2cf5cbaa7c9bd	folder_map.md	7762	https://osf.io/download/69f24809e7a2cf5cbaa7c9bd/	md	CC-By Attribution 4.0 International	https://creativecommons.org/licenses/by/4.0/legalcode	unsupported_format
OSF	75t6a	OSF:75t6a	CPIT285 Grading Study	10.17605/osf.io/75t6a	69f22d0c83b39f2fe0d94ad6	output_schema.md	9866	https://osf.io/download/69f22d0c83b39f2fe0d94ad6/	md	CC-By Attribution 4.0 International	https://creativecommons.org/licenses/by/4.0/legalcode	unsupported_format
OSF	75t6a	OSF:75t6a	CPIT285 Grading Study	10.17605/osf.io/75t6a	69f22d0ddbea7deb8e4bd3dc	grading_rules.md	7240	https://osf.io/download/69f22d0ddbea7deb8e4bd3dc/	md	CC-By Attribution 4.0 International	https://creativecommons.org/licenses/by/4.0/legalcode	unsupported_format
OSF	75t6a	OSF:75t6a	CPIT285 Grading Study	10.17605/osf.io/75t6a	69f22d0d3b60de1b864bd760	marking_scheme.md	25582	https://osf.io/download/69f22d0d3b60de1b864bd760/	md	CC-By Attribution 4.0 International	https://creativecommons.org/licenses/by/4.0/legalcode	unsupported_format
OSF	75t6a	OSF:75t6a	CPIT285 Grading Study	10.17605/osf.io/75t6a	69f22d6bee7a4196a54bda9c	settings.json	101	https://osf.io/download/r3m4z/	json	CC-By Attribution 4.0 International	https://creativecommons.org/licenses/by/4.0/legalcode	no_table_with_required_columns	200	cc1d6be1bacd4aabb34ac585ffc7d7798183911df23bd9355212cc0b1b36030b	0	0
OSF	75t6a	OSF:75t6a	CPIT285 Grading Study	10.17605/osf.io/75t6a	69f22e6edbea7deb8e4bd476	start_instructions.md	216	https://osf.io/download/69f22e6edbea7deb8e4bd476/	md	CC-By Attribution 4.0 International	https://creativecommons.org/licenses/by/4.0/legalcode	unsupported_format
OSF	75t6a	OSF:75t6a	CPIT285 Grading Study	10.17605/osf.io/75t6a	69f23004c4a481b2fea7c6f0	master_grades_run1.csv	1677	https://osf.io/download/5g4uj/	csv	CC-By Attribution 4.0 International	https://creativecommons.org/licenses/by/4.0/legalcode	required_columns_not_found	200	4a5cbdbefe1acdb978bc4852a44fa8b889a0461dd1572d7352dd6a0501efb48c	0	0
OSF	75t6a	OSF:75t6a	CPIT285 Grading Study	10.17605/osf.io/75t6a	69f2300fc71778f2d4a7cae1	master_grades_run2.csv	1707	https://osf.io/download/69f2300fc71778f2d4a7cae1/	csv	CC-By Attribution 4.0 International	https://creativecommons.org/licenses/by/4.0/legalcode	required_columns_not_found	200	59839d5312d5304ed1626390193d38470db836605f1eaa4883fc0c74a7932671	0	0
OSF	75t6a	OSF:75t6a	CPIT285 Grading Study	10.17605/osf.io/75t6a	69f2306c45d47f96d7d94ff4	human_grades_blind.csv	3555	https://osf.io/download/46kv3/	csv	CC-By Attribution 4.0 International	https://creativecommons.org/licenses/by/4.0/legalcode	required_columns_not_found	200	6d59822835cf0b0e9d3bbedd325e2f9e3e9bb8cd7ceda7dc64258496f74eaa8b	0	0
OSF	75t6a	OSF:75t6a	CPIT285 Grading Study	10.17605/osf.io/75t6a	69f230eaa6cbf610c8d94833	human_grades_reconciled_Log.pdf	209551	https://osf.io/download/8gxe7/	pdf	CC-By Attribution 4.0 International	https://creativecommons.org/licenses/by/4.0/legalcode	unsupported_format
OSF	75t6a	OSF:75t6a	CPIT285 Grading Study	10.17605/osf.io/75t6a	69f231d24e08ed82c44bd7e3	feedback_coding.csv	8076	https://osf.io/download/69f231d24e08ed82c44bd7e3/	csv	CC-By Attribution 4.0 International	https://creativecommons.org/licenses/by/4.0/legalcode	required_columns_not_found	200	1f65ce851eaec548f6d4c82cb9c9964d23eb4ebfc988ecf05a3669b468d85778	0	0
OSF	75t6a	OSF:75t6a	CPIT285 Grading Study	10.17605/osf.io/75t6a	69f24190194589e8c54bd1e2	data_dictionary.md	6343	https://osf.io/download/69f24190194589e8c54bd1e2/	md	CC-By Attribution 4.0 International	https://creativecommons.org/licenses/by/4.0/legalcode	unsupported_format
OSF	75t6a	OSF:75t6a	CPIT285 Grading Study	10.17605/osf.io/75t6a	69f2475a16591a4a34d94d94	README_grade_reports.md	5901	https://osf.io/download/69f2475a16591a4a34d94d94/	md	CC-By Attribution 4.0 International	https://creativecommons.org/licenses/by/4.0/legalcode	unsupported_format
OSF	75t6a	OSF:75t6a	CPIT285 Grading Study	10.17605/osf.io/75t6a	69f2e77346c0d542b84bd004	01_load_and_merge.R	8005	https://osf.io/download/zbc39/	r	CC-By Attribution 4.0 International	https://creativecommons.org/licenses/by/4.0/legalcode	unsupported_format
OSF	75t6a	OSF:75t6a	CPIT285 Grading Study	10.17605/osf.io/75t6a	69f2e77376c63bdd264bcff0	README.md	4495	https://osf.io/download/69f2e77376c63bdd264bcff0/	md	CC-By Attribution 4.0 International	https://creativecommons.org/licenses/by/4.0/legalcode	unsupported_format
OSF	75t6a	OSF:75t6a	CPIT285 Grading Study	10.17605/osf.io/75t6a	69f2e773fd2d441c21d94ae8	00_main.R	5394	https://osf.io/download/69f2e773fd2d441c21d94ae8/	r	CC-By Attribution 4.0 International	https://creativecommons.org/licenses/by/4.0/legalcode	unsupported_format
OSF	75t6a	OSF:75t6a	CPIT285 Grading Study	10.17605/osf.io/75t6a	69f2e77358bc3e6219d536aa	03_RQ2_by_question_type.R	10888	https://osf.io/download/69f2e77358bc3e6219d536aa/	r	CC-By Attribution 4.0 International	https://creativecommons.org/licenses/by/4.0/legalcode	unsupported_format
OSF	75t6a	OSF:75t6a	CPIT285 Grading Study	10.17605/osf.io/75t6a	69f2e77346c0d542b84bd006	05_RQ4_feedback_coding.R	16870	https://osf.io/download/69f2e77346c0d542b84bd006/	r	CC-By Attribution 4.0 International	https://creativecommons.org/licenses/by/4.0/legalcode	unsupported_format
OSF	75t6a	OSF:75t6a	CPIT285 Grading Study	10.17605/osf.io/75t6a	69f2e774b2f56fea3fd536a4	02_RQ1_overall_agreement.R	12425	https://osf.io/download/69f2e774b2f56fea3fd536a4/	r	CC-By Attribution 4.0 International	https://creativecommons.org/licenses/by/4.0/legalcode	unsupported_format
OSF	75t6a	OSF:75t6a	CPIT285 Grading Study	10.17605/osf.io/75t6a	69f2e77b46c0d542b84bd009	paper1_reliability_analysis.py	5652	https://osf.io/download/69f2e77b46c0d542b84bd009/	py	CC-By Attribution 4.0 International	https://creativecommons.org/licenses/by/4.0/legalcode	unsupported_format
OSF	75t6a	OSF:75t6a	CPIT285 Grading Study	10.17605/osf.io/75t6a	69f907dd318dc9dbe848a377	04_RQ3_consistency.R	9149	https://osf.io/download/69f907dd318dc9dbe848a377/	r	CC-By Attribution 4.0 International	https://creativecommons.org/licenses/by/4.0/legalcode	unsupported_format
OSF	75t6a	OSF:75t6a	CPIT285 Grading Study	10.17605/osf.io/75t6a	69f23457622a7bcdeda7c766	Figure4_Exam_Structure.svg	10162	https://osf.io/download/69f23457622a7bcdeda7c766/	svg	CC-By Attribution 4.0 International	https://creativecommons.org/licenses/by/4.0/legalcode	unsupported_format
OSF	75t6a	OSF:75t6a	CPIT285 Grading Study	10.17605/osf.io/75t6a	69f234584601700ed3d947fa	Figure3_Literature_Landscape.svg	7679	https://osf.io/download/69f234584601700ed3d947fa/	svg	CC-By Attribution 4.0 International	https://creativecommons.org/licenses/by/4.0/legalcode	unsupported_format
OSF	75t6a	OSF:75t6a	CPIT285 Grading Study	10.17605/osf.io/75t6a	69f23459cca0aa27d5a7c84d	Figure2_Temporal_Protocol.svg	8579	https://osf.io/download/69f23459cca0aa27d5a7c84d/	svg	CC-By Attribution 4.0 International	https://creativecommons.org/licenses/by/4.0/legalcode	unsupported_format
OSF	75t6a	OSF:75t6a	CPIT285 Grading Study	10.17605/osf.io/75t6a	69f23459dbea7deb8e4bd7b0	Figure1_ClaudeCode_Pipeline.svg	13549	https://osf.io/download/69f23459dbea7deb8e4bd7b0/	svg	CC-By Attribution 4.0 International	https://creativecommons.org/licenses/by/4.0/legalcode	unsupported_format
OSF	75t6a	OSF:75t6a	CPIT285 Grading Study	10.17605/osf.io/75t6a	69f90720d120421f9833c4b0	Figure7_Score_Distribution.svg	74424	https://osf.io/download/69f90720d120421f9833c4b0/	svg	CC-By Attribution 4.0 International	https://creativecommons.org/licenses/by/4.0/legalcode	unsupported_format
OSF	75t6a	OSF:75t6a	CPIT285 Grading Study	10.17605/osf.io/75t6a	69f90721080e85af9933c180	Figure6_Three_Panel_Scatter.svg	68845	https://osf.io/download/69f90721080e85af9933c180/	svg	CC-By Attribution 4.0 International	https://creativecommons.org/licenses/by/4.0/legalcode	unsupported_format
OSF	75t6a	OSF:75t6a	CPIT285 Grading Study	10.17605/osf.io/75t6a	69f90721d120421f9833c4b2	Figure5_Bland_Altman.svg	23403	https://osf.io/download/69f90721d120421f9833c4b2/	svg	CC-By Attribution 4.0 International	https://creativecommons.org/licenses/by/4.0/legalcode	unsupported_format
OSF	75t6a	OSF:75t6a	CPIT285 Grading Study	10.17605/osf.io/75t6a	69f90722713c0dbf7fdf8708	Figure9_Question_Type_Gradient.svg	21783	https://osf.io/download/69f90722713c0dbf7fdf8708/	svg	CC-By Attribution 4.0 International	https://creativecommons.org/licenses/by/4.0/legalcode	unsupported_format
OSF	75t6a	OSF:75t6a	CPIT285 Grading Study	10.17605/osf.io/75t6a	69f90722ed356a6252df840e	Figure8_Feedback_Accuracy.svg	33978	https://osf.io/download/69f90722ed356a6252df840e/	svg	CC-By Attribution 4.0 International	https://creativecommons.org/licenses/by/4.0/legalcode	unsupported_format
OSF	75t6a	OSF:75t6a	CPIT285 Grading Study	10.17605/osf.io/75t6a	69f23e920c101544044bd02b	run_environment_log.md	7839	https://osf.io/download/5629m/	md	CC-By Attribution 4.0 International	https://creativecommons.org/licenses/by/4.0/legalcode	unsupported_format
OSF	75t6a	OSF:75t6a	CPIT285 Grading Study	10.17605/osf.io/75t6a	69f2e6eecd7062a51e4bd3ae	run2_environment_log.md	12572	https://osf.io/download/69f2e6eecd7062a51e4bd3ae/	md	CC-By Attribution 4.0 International	https://creativecommons.org/licenses/by/4.0/legalcode	unsupported_format
OSF	75t6a	OSF:75t6a	CPIT285 Grading Study	10.17605/osf.io/75t6a	69f23edf0c101544044bd074	deliver_grades.py	10279	https://osf.io/download/69f23edf0c101544044bd074/	py	CC-By Attribution 4.0 International	https://creativecommons.org/licenses/by/4.0/legalcode	unsupported_format
OSF	75t6a	OSF:75t6a	CPIT285 Grading Study	10.17605/osf.io/75t6a	69f23ee9f2397b85ac4bde14	convert_reports_to_pdf.py	7073	https://osf.io/download/69f23ee9f2397b85ac4bde14/	py	CC-By Attribution 4.0 International	https://creativecommons.org/licenses/by/4.0/legalcode	unsupported_format
OSF	75t6a	OSF:75t6a	CPIT285 Grading Study	10.17605/osf.io/75t6a	69f247e016591a4a34d94e12	README_delivery.md	6865	https://osf.io/download/69f247e016591a4a34d94e12/	md	CC-By Attribution 4.0 International	https://creativecommons.org/licenses/by/4.0/legalcode	unsupported_format
OSF	75t6a	OSF:75t6a	CPIT285 Grading Study	10.17605/osf.io/75t6a	69f247e17e577ebd3ad9501b	requirements.txt	1470	https://osf.io/download/69f247e17e577ebd3ad9501b/	txt	CC-By Attribution 4.0 International	https://creativecommons.org/licenses/by/4.0/legalcode	unsupported_format
OSF	75t6a	OSF:75t6a	CPIT285 Grading Study	10.17605/osf.io/75t6a	69f23f950c101544044bd12a	A_CPIT285 - Mid Exam - Spring 2026-v4.pdf	1678878	https://osf.io/download/pyfxb/	pdf	CC-By Attribution 4.0 International	https://creativecommons.org/licenses/by/4.0/legalcode	unsupported_format
OSF	75t6a	OSF:75t6a	CPIT285 Grading Study	10.17605/osf.io/75t6a	69f23fa10c101544044bd135	D_Consent_Form.pdf	313702	https://osf.io/download/xas4b/	pdf	CC-By Attribution 4.0 International	https://creativecommons.org/licenses/by/4.0/legalcode	unsupported_format
OSF	75t6a	OSF:75t6a	CPIT285 Grading Study	10.17605/osf.io/75t6a	6a35268c417257842d2bf33e	Post_Survey_Instrument_EN_AR.pdf	227295	https://osf.io/download/6a35268c417257842d2bf33e/	pdf	CC-By Attribution 4.0 International	https://creativecommons.org/licenses/by/4.0/legalcode	unsupported_format
OSF	75t6a	OSF:75t6a	CPIT285 Grading Study	10.17605/osf.io/75t6a	6a35268ceaa5b273c21cd36e	Pre_Survey_Instrument_EN_AR.pdf	177963	https://osf.io/download/6a35268ceaa5b273c21cd36e/	pdf	CC-By Attribution 4.0 International	https://creativecommons.org/licenses/by/4.0/legalcode	unsupported_format
OSF	75t6a	OSF:75t6a	CPIT285 Grading Study	10.17605/osf.io/75t6a	69f22d38c4a481b2fea7c51d	Q4_vertices_reference.png	90522	https://osf.io/download/69f22d38c4a481b2fea7c51d/	png	CC-By Attribution 4.0 International	https://creativecommons.org/licenses/by/4.0/legalcode	unsupported_format
OSF	75t6a	OSF:75t6a	CPIT285 Grading Study	10.17605/osf.io/75t6a	69f22d3aee7a4196a54bda68	Q4C_correct_GL_TRIANGLES.png	88353	https://osf.io/download/69f22d3aee7a4196a54bda68/	png	CC-By Attribution 4.0 International	https://creativecommons.org/licenses/by/4.0/legalcode	unsupported_format
OSF	75t6a	OSF:75t6a	CPIT285 Grading Study	10.17605/osf.io/75t6a	69f22d3ac4a481b2fea7c520	Q4A_correct_GL_LINES.png	86494	https://osf.io/download/69f22d3ac4a481b2fea7c520/	png	CC-By Attribution 4.0 International	https://creativecommons.org/licenses/by/4.0/legalcode	unsupported_format
OSF	75t6a	OSF:75t6a	CPIT285 Grading Study	10.17605/osf.io/75t6a	69f22d3a622a7bcdeda7c452	Q4B_correct_GL_LINE_LOOP.png	89386	https://osf.io/download/69f22d3a622a7bcdeda7c452/	png	CC-By Attribution 4.0 International	https://creativecommons.org/licenses/by/4.0/legalcode	unsupported_format
OSF	75t6a	OSF:75t6a	CPIT285 Grading Study	10.17605/osf.io/75t6a	69f23242a6cbf610c8d9496c	S002_grade_report.md	15640	https://osf.io/download/69f23242a6cbf610c8d9496c/	md	CC-By Attribution 4.0 International	https://creativecommons.org/licenses/by/4.0/legalcode	unsupported_format
OSF	75t6a	OSF:75t6a	CPIT285 Grading Study	10.17605/osf.io/75t6a	69f232424e08ed82c44bd820	S011_grade_report.md	16068	https://osf.io/download/69f232424e08ed82c44bd820/	md	CC-By Attribution 4.0 International	https://creativecommons.org/licenses/by/4.0/legalcode	unsupported_format
OSF	75t6a	OSF:75t6a	CPIT285 Grading Study	10.17605/osf.io/75t6a	69f23242f2397b85ac4bd0fe	S009_grade_report.md	16638	https://osf.io/download/69f23242f2397b85ac4bd0fe/	md	CC-By Attribution 4.0 International	https://creativecommons.org/licenses/by/4.0/legalcode	unsupported_format
OSF	75t6a	OSF:75t6a	CPIT285 Grading Study	10.17605/osf.io/75t6a	69f232423b60de1b864bdba9	S060_grade_report.md	18166	https://osf.io/download/69f232423b60de1b864bdba9/	md	CC-By Attribution 4.0 International	https://creativecommons.org/licenses/by/4.0/legalcode	unsupported_format
OSF	75t6a	OSF:75t6a	CPIT285 Grading Study	10.17605/osf.io/75t6a	69f23242dbea7deb8e4bd6b8	S005_grade_report.md	13539	https://osf.io/download/69f23242dbea7deb8e4bd6b8/	md	CC-By Attribution 4.0 International	https://creativecommons.org/licenses/by/4.0/legalcode	unsupported_format
OSF	75t6a	OSF:75t6a	CPIT285 Grading Study	10.17605/osf.io/75t6a	69f2324245d47f96d7d9514e	S008_grade_report.md	15267	https://osf.io/download/69f2324245d47f96d7d9514e/	md	CC-By Attribution 4.0 International	https://creativecommons.org/licenses/by/4.0/legalcode	unsupported_format
OSF	75t6a	OSF:75t6a	CPIT285 Grading Study	10.17605/osf.io/75t6a	69f23242cca0aa27d5a7c735	S001_grade_report.md	18998	https://osf.io/download/69f23242cca0aa27d5a7c735/	md	CC-By Attribution 4.0 International	https://creativecommons.org/licenses/by/4.0/legalcode	unsupported_format
OSF	75t6a	OSF:75t6a	CPIT285 Grading Study	10.17605/osf.io/75t6a	69f23242622a7bcdeda7c67e	S010_grade_report.md	17179	https://osf.io/download/69f23242622a7bcdeda7c67e/	md	CC-By Attribution 4.0 International	https://creativecommons.org/licenses/by/4.0/legalcode	unsupported_format
OSF	75t6a	OSF:75t6a	CPIT285 Grading Study	10.17605/osf.io/75t6a	69f23242ca6ff5a094d94a20	S012_grade_report.md	14480	https://osf.io/download/69f23242ca6ff5a094d94a20/	md	CC-By Attribution 4.0 International	https://creativecommons.org/licenses/by/4.0/legalcode	unsupported_format
OSF	75t6a	OSF:75t6a	CPIT285 Grading Study	10.17605/osf.io/75t6a	69f23241cca0aa27d5a7c733	S018_grade_report.md	17798	https://osf.io/download/69f23241cca0aa27d5a7c733/	md	CC-By Attribution 4.0 International	https://creativecommons.org/licenses/by/4.0/legalcode	unsupported_format
OSF	75t6a	OSF:75t6a	CPIT285 Grading Study	10.17605/osf.io/75t6a	69f23245c71778f2d4a7cdad	S013_grade_report.md	16470	https://osf.io/download/69f23245c71778f2d4a7cdad/	md	CC-By Attribution 4.0 International	https://creativecommons.org/licenses/by/4.0/legalcode	unsupported_format
OSF	75t6a	OSF:75t6a	CPIT285 Grading Study	10.17605/osf.io/75t6a	69f2324545d47f96d7d95151	S015_grade_report.md	14430	https://osf.io/download/69f2324545d47f96d7d95151/	md	CC-By Attribution 4.0 International	https://creativecommons.org/licenses/by/4.0/legalcode	unsupported_format
OSF	75t6a	OSF:75t6a	CPIT285 Grading Study	10.17605/osf.io/75t6a	69f23245ca6ff5a094d94a2d	S027_grade_report.md	13700	https://osf.io/download/69f23245ca6ff5a094d94a2d/	md	CC-By Attribution 4.0 International	https://creativecommons.org/licenses/by/4.0/legalcode	unsupported_format
OSF	75t6a	OSF:75t6a	CPIT285 Grading Study	10.17605/osf.io/75t6a	69f23245f2397b85ac4bd13c	S025_grade_report.md	17678	https://osf.io/download/69f23245f2397b85ac4bd13c/	md	CC-By Attribution 4.0 International	https://creativecommons.org/licenses/by/4.0/legalcode	unsupported_format
OSF	75t6a	OSF:75t6a	CPIT285 Grading Study	10.17605/osf.io/75t6a	69f232453b60de1b864bdbaf	S030_grade_report.md	18694	https://osf.io/download/69f232453b60de1b864bdbaf/	md	CC-By Attribution 4.0 International	https://creativecommons.org/licenses/by/4.0/legalcode	unsupported_format
OSF	75t6a	OSF:75t6a	CPIT285 Grading Study	10.17605/osf.io/75t6a	69f2324583b39f2fe0d94da8	S006_grade_report.md	16056	https://osf.io/download/69f2324583b39f2fe0d94da8/	md	CC-By Attribution 4.0 International	https://creativecommons.org/licenses/by/4.0/legalcode	unsupported_format
OSF	75t6a	OSF:75t6a	CPIT285 Grading Study	10.17605/osf.io/75t6a	69f232463b60de1b864bdbb2	S021_grade_report.md	15114	https://osf.io/download/69f232463b60de1b864bdbb2/	md	CC-By Attribution 4.0 International	https://creativecommons.org/licenses/by/4.0/legalcode	unsupported_format
OSF	75t6a	OSF:75t6a	CPIT285 Grading Study	10.17605/osf.io/75t6a	69f23246c71778f2d4a7cdb0	S031_grade_report.md	19139	https://osf.io/download/69f23246c71778f2d4a7cdb0/	md	CC-By Attribution 4.0 International	https://creativecommons.org/licenses/by/4.0/legalcode	unsupported_format
OSF	75t6a	OSF:75t6a	CPIT285 Grading Study	10.17605/osf.io/75t6a	69f23246f2397b85ac4bd13f	S004_grade_report.md	12593	https://osf.io/download/69f23246f2397b85ac4bd13f/	md	CC-By Attribution 4.0 International	https://creativecommons.org/licenses/by/4.0/legalcode	unsupported_format
OSF	75t6a	OSF:75t6a	CPIT285 Grading Study	10.17605/osf.io/75t6a	69f23241cca0aa27d5a7c733	S018_grade_report.md	17798	https://osf.io/download/69f23241cca0aa27d5a7c733/	md	CC-By Attribution 4.0 International	https://creativecommons.org/licenses/by/4.0/legalcode	unsupported_format
OSF	75t6a	OSF:75t6a	CPIT285 Grading Study	10.17605/osf.io/75t6a	69f23246c4a481b2fea7c912	S023_grade_report.md	15042	https://osf.io/download/69f23246c4a481b2fea7c912/	md	CC-By Attribution 4.0 International	https://creativecommons.org/licenses/by/4.0/legalcode	unsupported_format
OSF	75t6a	OSF:75t6a	CPIT285 Grading Study	10.17605/osf.io/75t6a	69f23246dbea7deb8e4bd6c1	S054_grade_report.md	16040	https://osf.io/download/69f23246dbea7deb8e4bd6c1/	md	CC-By Attribution 4.0 International	https://creativecommons.org/licenses/by/4.0/legalcode	unsupported_format
OSF	75t6a	OSF:75t6a	CPIT285 Grading Study	10.17605/osf.io/75t6a	69f23246cca0aa27d5a7c73c	S047_grade_report.md	16269	https://osf.io/download/69f23246cca0aa27d5a7c73c/	md	CC-By Attribution 4.0 International	https://creativecommons.org/licenses/by/4.0/legalcode	unsupported_format
OSF	75t6a	OSF:75t6a	CPIT285 Grading Study	10.17605/osf.io/75t6a	69f23246ca6ff5a094d94a30	S049_grade_report.md	15698	https://osf.io/download/69f23246ca6ff5a094d94a30/	md	CC-By Attribution 4.0 International	https://creativecommons.org/licenses/by/4.0/legalcode	unsupported_format
OSF	75t6a	OSF:75t6a	CPIT285 Grading Study	10.17605/osf.io/75t6a	69f23247622a7bcdeda7c683	S029_grade_report.md	12616	https://osf.io/download/69f23247622a7bcdeda7c683/	md	CC-By Attribution 4.0 International	https://creativecommons.org/licenses/by/4.0/legalcode	unsupported_format
OSF	75t6a	OSF:75t6a	CPIT285 Grading Study	10.17605/osf.io/75t6a	69f232474e08ed82c44bd82a	S020_grade_report.md	12884	https://osf.io/download/69f232474e08ed82c44bd82a/	md	CC-By Attribution 4.0 International	https://creativecommons.org/licenses/by/4.0/legalcode	unsupported_format
OSF	75t6a	OSF:75t6a	CPIT285 Grading Study	10.17605/osf.io/75t6a	69f232473b60de1b864bdbb4	S007_grade_report.md	15177	https://osf.io/download/69f232473b60de1b864bdbb4/	md	CC-By Attribution 4.0 International	https://creativecommons.org/licenses/by/4.0/legalcode	unsupported_format
OSF	75t6a	OSF:75t6a	CPIT285 Grading Study	10.17605/osf.io/75t6a	69f2324783b39f2fe0d94dad	S056_grade_report.md	15430	https://osf.io/download/69f2324783b39f2fe0d94dad/	md	CC-By Attribution 4.0 International	https://creativecommons.org/licenses/by/4.0/legalcode	unsupported_format
OSF	75t6a	OSF:75t6a	CPIT285 Grading Study	10.17605/osf.io/75t6a	69f23247622a7bcdeda7c684	S017_grade_report.md	17992	https://osf.io/download/69f23247622a7bcdeda7c684/	md	CC-By Attribution 4.0 International	https://creativecommons.org/licenses/by/4.0/legalcode	unsupported_format
OSF	75t6a	OSF:75t6a	CPIT285 Grading Study	10.17605/osf.io/75t6a	69f23247cca0aa27d5a7c73e	S039_grade_report.md	15054	https://osf.io/download/69f23247cca0aa27d5a7c73e/	md	CC-By Attribution 4.0 International	https://creativecommons.org/licenses/by/4.0/legalcode	unsupported_format
OSF	75t6a	OSF:75t6a	CPIT285 Grading Study	10.17605/osf.io/75t6a	69f23247c71778f2d4a7cdb2	S032_grade_report.md	15049	https://osf.io/download/69f23247c71778f2d4a7cdb2/	md	CC-By Attribution 4.0 International	https://creativecommons.org/licenses/by/4.0/legalcode	unsupported_format
OSF	75t6a	OSF:75t6a	CPIT285 Grading Study	10.17605/osf.io/75t6a	69f23247cca0aa27d5a7c741	S037_grade_report.md	17152	https://osf.io/download/69f23247cca0aa27d5a7c741/	md	CC-By Attribution 4.0 International	https://creativecommons.org/licenses/by/4.0/legalcode	unsupported_format
OSF	75t6a	OSF:75t6a	CPIT285 Grading Study	10.17605/osf.io/75t6a	69f23247f2397b85ac4bd141	S053_grade_report.md	17507	https://osf.io/download/69f23247f2397b85ac4bd141/	md	CC-By Attribution 4.0 International	https://creativecommons.org/licenses/by/4.0/legalcode	unsupported_format
OSF	75t6a	OSF:75t6a	CPIT285 Grading Study	10.17605/osf.io/75t6a	69f232473b60de1b864bdbb7	S036_grade_report.md	16109	https://osf.io/download/69f232473b60de1b864bdbb7/	md	CC-By Attribution 4.0 International	https://creativecommons.org/licenses/by/4.0/legalcode	unsupported_format
OSF	75t6a	OSF:75t6a	CPIT285 Grading Study	10.17605/osf.io/75t6a	69f23247c71778f2d4a7cdb9	S028_grade_report.md	13145	https://osf.io/download/69f23247c71778f2d4a7cdb9/	md	CC-By Attribution 4.0 International	https://creativecommons.org/licenses/by/4.0/legalcode	unsupported_format
OSF	75t6a	OSF:75t6a	CPIT285 Grading Study	10.17605/osf.io/75t6a	69f23247cca0aa27d5a7c742	S058_grade_report.md	18620	https://osf.io/download/69f23247cca0aa27d5a7c742/	md	CC-By Attribution 4.0 International	https://creativecommons.org/licenses/by/4.0/legalcode	unsupported_format
OSF	75t6a	OSF:75t6a	CPIT285 Grading Study	10.17605/osf.io/75t6a	69f23248a6cbf610c8d94980	S045_grade_report.md	16480	https://osf.io/download/69f23248a6cbf610c8d94980/	md	CC-By Attribution 4.0 International	https://creativecommons.org/licenses/by/4.0/legalcode	unsupported_format
OSF	75t6a	OSF:75t6a	CPIT285 Grading Study	10.17605/osf.io/75t6a	69f232483b60de1b864bdbb9	S033_grade_report.md	15794	https://osf.io/download/69f232483b60de1b864bdbb9/	md	CC-By Attribution 4.0 International	https://creativecommons.org/licenses/by/4.0/legalcode	unsupported_format
OSF	75t6a	OSF:75t6a	CPIT285 Grading Study	10.17605/osf.io/75t6a	69f23248dbea7deb8e4bd6c6	S043_grade_report.md	14671	https://osf.io/download/69f23248dbea7deb8e4bd6c6/	md	CC-By Attribution 4.0 International	https://creativecommons.org/licenses/by/4.0/legalcode	unsupported_format
OSF	75t6a	OSF:75t6a	CPIT285 Grading Study	10.17605/osf.io/75t6a	69f23248f2397b85ac4bd143	S041_grade_report.md	15546	https://osf.io/download/69f23248f2397b85ac4bd143/	md	CC-By Attribution 4.0 International	https://creativecommons.org/licenses/by/4.0/legalcode	unsupported_format
OSF	75t6a	OSF:75t6a	CPIT285 Grading Study	10.17605/osf.io/75t6a	69f23248c71778f2d4a7cdbd	S048_grade_report.md	16880	https://osf.io/download/69f23248c71778f2d4a7cdbd/	md	CC-By Attribution 4.0 International	https://creativecommons.org/licenses/by/4.0/legalcode	unsupported_format
OSF	75t6a	OSF:75t6a	CPIT285 Grading Study	10.17605/osf.io/75t6a	69f2324883b39f2fe0d94db1	S016_grade_report.md	13655	https://osf.io/download/69f2324883b39f2fe0d94db1/	md	CC-By Attribution 4.0 International	https://creativecommons.org/licenses/by/4.0/legalcode	unsupported_format
OSF	75t6a	OSF:75t6a	CPIT285 Grading Study	10.17605/osf.io/75t6a	69f232484e08ed82c44bd82d	S035_grade_report.md	14847	https://osf.io/download/69f232484e08ed82c44bd82d/	md	CC-By Attribution 4.0 International	https://creativecommons.org/licenses/by/4.0/legalcode	unsupported_format
OSF	75t6a	OSF:75t6a	CPIT285 Grading Study	10.17605/osf.io/75t6a	69f23248622a7bcdeda7c688	S040_grade_report.md	12946	https://osf.io/download/69f23248622a7bcdeda7c688/	md	CC-By Attribution 4.0 International	https://creativecommons.org/licenses/by/4.0/legalcode	unsupported_format
OSF	75t6a	OSF:75t6a	CPIT285 Grading Study	10.17605/osf.io/75t6a	69f23248cca0aa27d5a7c745	S026_grade_report.md	19449	https://osf.io/download/69f23248cca0aa27d5a7c745/	md	CC-By Attribution 4.0 International	https://creativecommons.org/licenses/by/4.0/legalcode	unsupported_format
OSF	75t6a	OSF:75t6a	CPIT285 Grading Study	10.17605/osf.io/75t6a	69f232483b60de1b864bdbba	S022_grade_report.md	14900	https://osf.io/download/69f232483b60de1b864bdbba/	md	CC-By Attribution 4.0 International	https://creativecommons.org/licenses/by/4.0/legalcode	unsupported_format
OSF	75t6a	OSF:75t6a	CPIT285 Grading Study	10.17605/osf.io/75t6a	69f23248a6cbf610c8d94981	S050_grade_report.md	16344	https://osf.io/download/69f23248a6cbf610c8d94981/	md	CC-By Attribution 4.0 International	https://creativecommons.org/licenses/by/4.0/legalcode	unsupported_format
OSF	75t6a	OSF:75t6a	CPIT285 Grading Study	10.17605/osf.io/75t6a	69f23248dbea7deb8e4bd6c7	S003_grade_report.md	13851	https://osf.io/download/69f23248dbea7deb8e4bd6c7/	md	CC-By Attribution 4.0 International	https://creativecommons.org/licenses/by/4.0/legalcode	unsupported_format
OSF	75t6a	OSF:75t6a	CPIT285 Grading Study	10.17605/osf.io/75t6a	69f23248ca6ff5a094d94a34	S046_grade_report.md	16323	https://osf.io/download/69f23248ca6ff5a094d94a34/	md	CC-By Attribution 4.0 International	https://creativecommons.org/licenses/by/4.0/legalcode	unsupported_format
OSF	75t6a	OSF:75t6a	CPIT285 Grading Study	10.17605/osf.io/75t6a	69f23248c71778f2d4a7cdbe	S055_grade_report.md	19047	https://osf.io/download/69f23248c71778f2d4a7cdbe/	md	CC-By Attribution 4.0 International	https://creativecommons.org/licenses/by/4.0/legalcode	unsupported_format
OSF	75t6a	OSF:75t6a	CPIT285 Grading Study	10.17605/osf.io/75t6a	69f232484e08ed82c44bd82e	S042_grade_report.md	16081	https://osf.io/download/69f232484e08ed82c44bd82e/	md	CC-By Attribution 4.0 International	https://creativecommons.org/licenses/by/4.0/legalcode	unsupported_format
OSF	75t6a	OSF:75t6a	CPIT285 Grading Study	10.17605/osf.io/75t6a	69f23248f2397b85ac4bd144	S059_grade_report.md	16864	https://osf.io/download/69f23248f2397b85ac4bd144/	md	CC-By Attribution 4.0 International	https://creativecommons.org/licenses/by/4.0/legalcode	unsupported_format
OSF	75t6a	OSF:75t6a	CPIT285 Grading Study	10.17605/osf.io/75t6a	69f2324883b39f2fe0d94db2	S044_grade_report.md	15256	https://osf.io/download/69f2324883b39f2fe0d94db2/	md	CC-By Attribution 4.0 International	https://creativecommons.org/licenses/by/4.0/legalcode	unsupported_format
OSF	75t6a	OSF:75t6a	CPIT285 Grading Study	10.17605/osf.io/75t6a	69f23248dbea7deb8e4bd6c8	S038_grade_report.md	17756	https://osf.io/download/69f23248dbea7deb8e4bd6c8/	md	CC-By Attribution 4.0 International	https://creativecommons.org/licenses/by/4.0/legalcode	unsupported_format
OSF	75t6a	OSF:75t6a	CPIT285 Grading Study	10.17605/osf.io/75t6a	69f232483b60de1b864bdbbb	S051_grade_report.md	16451	https://osf.io/download/69f232483b60de1b864bdbbb/	md	CC-By Attribution 4.0 International	https://creativecommons.org/licenses/by/4.0/legalcode	unsupported_format
OSF	75t6a	OSF:75t6a	CPIT285 Grading Study	10.17605/osf.io/75t6a	69f23248ca6ff5a094d94a35	S034_grade_report.md	14036	https://osf.io/download/69f23248ca6ff5a094d94a35/	md	CC-By Attribution 4.0 International	https://creativecommons.org/licenses/by/4.0/legalcode	unsupported_format
OSF	75t6a	OSF:75t6a	CPIT285 Grading Study	10.17605/osf.io/75t6a	69f23248a6cbf610c8d94982	S024_grade_report.md	15484	https://osf.io/download/69f23248a6cbf610c8d94982/	md	CC-By Attribution 4.0 International	https://creativecommons.org/licenses/by/4.0/legalcode	unsupported_format
OSF	75t6a	OSF:75t6a	CPIT285 Grading Study	10.17605/osf.io/75t6a	69f2324845d47f96d7d95166	S057_grade_report.md	13881	https://osf.io/download/69f2324845d47f96d7d95166/	md	CC-By Attribution 4.0 International	https://creativecommons.org/licenses/by/4.0/legalcode	unsupported_format
OSF	75t6a	OSF:75t6a	CPIT285 Grading Study	10.17605/osf.io/75t6a	69f23248ca6ff5a094d94a36	S052_grade_report.md	16397	https://osf.io/download/69f23248ca6ff5a094d94a36/	md	CC-By Attribution 4.0 International	https://creativecommons.org/licenses/by/4.0/legalcode	unsupported_format
OSF	75t6a	OSF:75t6a	CPIT285 Grading Study	10.17605/osf.io/75t6a	69f2324883b39f2fe0d94db3	S019_grade_report.md	15376	https://osf.io/download/69f2324883b39f2fe0d94db3/	md	CC-By Attribution 4.0 International	https://creativecommons.org/licenses/by/4.0/legalcode	unsupported_format
OSF	75t6a	OSF:75t6a	CPIT285 Grading Study	10.17605/osf.io/75t6a	69f232dfdbea7deb8e4bd70d	S017_flag.md	2394	https://osf.io/download/69f232dfdbea7deb8e4bd70d/	md	CC-By Attribution 4.0 International	https://creativecommons.org/licenses/by/4.0/legalcode	unsupported_format
OSF	75t6a	OSF:75t6a	CPIT285 Grading Study	10.17605/osf.io/75t6a	69f232dfc4a481b2fea7c9a8	S008_flag.md	1441	https://osf.io/download/69f232dfc4a481b2fea7c9a8/	md	CC-By Attribution 4.0 International	https://creativecommons.org/licenses/by/4.0/legalcode	unsupported_format
OSF	75t6a	OSF:75t6a	CPIT285 Grading Study	10.17605/osf.io/75t6a	69f232dfc71778f2d4a7ce35	S038_flag.md	1902	https://osf.io/download/69f232dfc71778f2d4a7ce35/	md	CC-By Attribution 4.0 International	https://creativecommons.org/licenses/by/4.0/legalcode	unsupported_format
OSF	75t6a	OSF:75t6a	CPIT285 Grading Study	10.17605/osf.io/75t6a	69f232e0c4a481b2fea7c9aa	S010_flag.md	1446	https://osf.io/download/69f232e0c4a481b2fea7c9aa/	md	CC-By Attribution 4.0 International	https://creativecommons.org/licenses/by/4.0/legalcode	unsupported_format
OSF	75t6a	OSF:75t6a	CPIT285 Grading Study	10.17605/osf.io/75t6a	69f232e0dbea7deb8e4bd70f	S015_flag.md	1132	https://osf.io/download/69f232e0dbea7deb8e4bd70f/	md	CC-By Attribution 4.0 International	https://creativecommons.org/licenses/by/4.0/legalcode	unsupported_format
OSF	75t6a	OSF:75t6a	CPIT285 Grading Study	10.17605/osf.io/75t6a	69f232e037f0bb358ed94751	S028_flag.md	1099	https://osf.io/download/69f232e037f0bb358ed94751/	md	CC-By Attribution 4.0 International	https://creativecommons.org/licenses/by/4.0/legalcode	unsupported_format
OSF	75t6a	OSF:75t6a	CPIT285 Grading Study	10.17605/osf.io/75t6a	69f232e03b60de1b864bdc43	S036_flag.md	1374	https://osf.io/download/69f232e03b60de1b864bdc43/	md	CC-By Attribution 4.0 International	https://creativecommons.org/licenses/by/4.0/legalcode	unsupported_format
OSF	75t6a	OSF:75t6a	CPIT285 Grading Study	10.17605/osf.io/75t6a	69f232e0c4a481b2fea7c9ab	S037_flag.md	1476	https://osf.io/download/69f232e0c4a481b2fea7c9ab/	md	CC-By Attribution 4.0 International	https://creativecommons.org/licenses/by/4.0/legalcode	unsupported_format
OSF	75t6a	OSF:75t6a	CPIT285 Grading Study	10.17605/osf.io/75t6a	69f232e2622a7bcdeda7c6a2	S033_flag.md	979	https://osf.io/download/69f232e2622a7bcdeda7c6a2/	md	CC-By Attribution 4.0 International	https://creativecommons.org/licenses/by/4.0/legalcode	unsupported_format
OSF	75t6a	OSF:75t6a	CPIT285 Grading Study	10.17605/osf.io/75t6a	69f232de4601700ed3d94711	S027_flag.md	1019	https://osf.io/download/69f232de4601700ed3d94711/	md	CC-By Attribution 4.0 International	https://creativecommons.org/licenses/by/4.0/legalcode	unsupported_format
OSF	75t6a	OSF:75t6a	CPIT285 Grading Study	10.17605/osf.io/75t6a	69f232e3c4a481b2fea7c9af	S030_flag.md	1597	https://osf.io/download/69f232e3c4a481b2fea7c9af/	md	CC-By Attribution 4.0 International	https://creativecommons.org/licenses/by/4.0/legalcode	unsupported_format
OSF	75t6a	OSF:75t6a	CPIT285 Grading Study	10.17605/osf.io/75t6a	69f232e34e08ed82c44bd896	S018_flag.md	2016	https://osf.io/download/69f232e34e08ed82c44bd896/	md	CC-By Attribution 4.0 International	https://creativecommons.org/licenses/by/4.0/legalcode	unsupported_format
OSF	75t6a	OSF:75t6a	CPIT285 Grading Study	10.17605/osf.io/75t6a	69f232e3ca6ff5a094d94a7c	S023_flag.md	1932	https://osf.io/download/69f232e3ca6ff5a094d94a7c/	md	CC-By Attribution 4.0 International	https://creativecommons.org/licenses/by/4.0/legalcode	unsupported_format
OSF	75t6a	OSF:75t6a	CPIT285 Grading Study	10.17605/osf.io/75t6a	69f232e3622a7bcdeda7c6a4	S004_flag.md	1609	https://osf.io/download/69f232e3622a7bcdeda7c6a4/	md	CC-By Attribution 4.0 International	https://creativecommons.org/licenses/by/4.0/legalcode	unsupported_format
OSF	75t6a	OSF:75t6a	CPIT285 Grading Study	10.17605/osf.io/75t6a	69f232e3dbea7deb8e4bd711	S046_flag.md	1253	https://osf.io/download/69f232e3dbea7deb8e4bd711/	md	CC-By Attribution 4.0 International	https://creativecommons.org/licenses/by/4.0/legalcode	unsupported_format
OSF	75t6a	OSF:75t6a	CPIT285 Grading Study	10.17605/osf.io/75t6a	69f232e3f2397b85ac4bd1b9	S051_flag.md	1088	https://osf.io/download/69f232e3f2397b85ac4bd1b9/	md	CC-By Attribution 4.0 International	https://creativecommons.org/licenses/by/4.0/legalcode	unsupported_format
OSF	75t6a	OSF:75t6a	CPIT285 Grading Study	10.17605/osf.io/75t6a	69f232e3c71778f2d4a7ce45	S009_flag.md	1172	https://osf.io/download/69f232e3c71778f2d4a7ce45/	md	CC-By Attribution 4.0 International	https://creativecommons.org/licenses/by/4.0/legalcode	unsupported_format
OSF	75t6a	OSF:75t6a	CPIT285 Grading Study	10.17605/osf.io/75t6a	69f232e337f0bb358ed94755	S032_flag.md	1303	https://osf.io/download/69f232e337f0bb358ed94755/	md	CC-By Attribution 4.0 International	https://creativecommons.org/licenses/by/4.0/legalcode	unsupported_format
OSF	75t6a	OSF:75t6a	CPIT285 Grading Study	10.17605/osf.io/75t6a	69f232e43b60de1b864bdc47	S001_flag.md	3043	https://osf.io/download/69f232e43b60de1b864bdc47/	md	CC-By Attribution 4.0 International	https://creativecommons.org/licenses/by/4.0/legalcode	unsupported_format
OSF	75t6a	OSF:75t6a	CPIT285 Grading Study	10.17605/osf.io/75t6a	69f232de4601700ed3d94711	S027_flag.md	1019	https://osf.io/download/69f232de4601700ed3d94711/	md	CC-By Attribution 4.0 International	https://creativecommons.org/licenses/by/4.0/legalcode	unsupported_format
OSF	75t6a	OSF:75t6a	CPIT285 Grading Study	10.17605/osf.io/75t6a	69f232e4c71778f2d4a7ce49	S042_flag.md	1243	https://osf.io/download/69f232e4c71778f2d4a7ce49/	md	CC-By Attribution 4.0 International	https://creativecommons.org/licenses/by/4.0/legalcode	unsupported_format
OSF	75t6a	OSF:75t6a	CPIT285 Grading Study	10.17605/osf.io/75t6a	69f232e4cca0aa27d5a7c78b	S048_flag.md	1533	https://osf.io/download/69f232e4cca0aa27d5a7c78b/	md	CC-By Attribution 4.0 International	https://creativecommons.org/licenses/by/4.0/legalcode	unsupported_format
OSF	75t6a	OSF:75t6a	CPIT285 Grading Study	10.17605/osf.io/75t6a	69f232e483b39f2fe0d94df5	S025_flag.md	1018	https://osf.io/download/69f232e483b39f2fe0d94df5/	md	CC-By Attribution 4.0 International	https://creativecommons.org/licenses/by/4.0/legalcode	unsupported_format
OSF	75t6a	OSF:75t6a	CPIT285 Grading Study	10.17605/osf.io/75t6a	69f232e44e08ed82c44bd899	S044_flag.md	1728	https://osf.io/download/69f232e44e08ed82c44bd899/	md	CC-By Attribution 4.0 International	https://creativecommons.org/licenses/by/4.0/legalcode	unsupported_format
OSF	75t6a	OSF:75t6a	CPIT285 Grading Study	10.17605/osf.io/75t6a	69f232e445d47f96d7d95180	S031_flag.md	1243	https://osf.io/download/69f232e445d47f96d7d95180/	md	CC-By Attribution 4.0 International	https://creativecommons.org/licenses/by/4.0/legalcode	unsupported_format
OSF	75t6a	OSF:75t6a	CPIT285 Grading Study	10.17605/osf.io/75t6a	69f232e4a6cbf610c8d949ec	S052_flag.md	1200	https://osf.io/download/69f232e4a6cbf610c8d949ec/	md	CC-By Attribution 4.0 International	https://creativecommons.org/licenses/by/4.0/legalcode	unsupported_format
OSF	75t6a	OSF:75t6a	CPIT285 Grading Study	10.17605/osf.io/75t6a	69f232e4dbea7deb8e4bd714	S019_flag.md	1165	https://osf.io/download/69f232e4dbea7deb8e4bd714/	md	CC-By Attribution 4.0 International	https://creativecommons.org/licenses/by/4.0/legalcode	unsupported_format
OSF	75t6a	OSF:75t6a	CPIT285 Grading Study	10.17605/osf.io/75t6a	69f232e44601700ed3d94714	S014_flag.md	1246	https://osf.io/download/69f232e44601700ed3d94714/	md	CC-By Attribution 4.0 International	https://creativecommons.org/licenses/by/4.0/legalcode	unsupported_format
OSF	75t6a	OSF:75t6a	CPIT285 Grading Study	10.17605/osf.io/75t6a	69f232e4f2397b85ac4bd1bc	S056_flag.md	1003	https://osf.io/download/69f232e4f2397b85ac4bd1bc/	md	CC-By Attribution 4.0 International	https://creativecommons.org/licenses/by/4.0/legalcode	unsupported_format
OSF	75t6a	OSF:75t6a	CPIT285 Grading Study	10.17605/osf.io/75t6a	69f232e43b60de1b864bdc48	S043_flag.md	1758	https://osf.io/download/69f232e43b60de1b864bdc48/	md	CC-By Attribution 4.0 International	https://creativecommons.org/licenses/by/4.0/legalcode	unsupported_format
OSF	75t6a	OSF:75t6a	CPIT285 Grading Study	10.17605/osf.io/75t6a	69f232e44e08ed82c44bd89a	S058_flag.md	2046	https://osf.io/download/69f232e44e08ed82c44bd89a/	md	CC-By Attribution 4.0 International	https://creativecommons.org/licenses/by/4.0/legalcode	unsupported_format
OSF	75t6a	OSF:75t6a	CPIT285 Grading Study	10.17605/osf.io/75t6a	69f232e483b39f2fe0d94df6	S057_flag.md	1219	https://osf.io/download/69f232e483b39f2fe0d94df6/	md	CC-By Attribution 4.0 International	https://creativecommons.org/licenses/by/4.0/legalcode	unsupported_format
OSF	75t6a	OSF:75t6a	CPIT285 Grading Study	10.17605/osf.io/75t6a	69f232e4dbea7deb8e4bd715	S003_flag.md	1021	https://osf.io/download/69f232e4dbea7deb8e4bd715/	md	CC-By Attribution 4.0 International	https://creativecommons.org/licenses/by/4.0/legalcode	unsupported_format
OSF	75t6a	OSF:75t6a	CPIT285 Grading Study	10.17605/osf.io/75t6a	69f232e4f2397b85ac4bd1bd	S055_flag.md	1455	https://osf.io/download/69f232e4f2397b85ac4bd1bd/	md	CC-By Attribution 4.0 International	https://creativecommons.org/licenses/by/4.0/legalcode	unsupported_format
OSF	75t6a	OSF:75t6a	CPIT285 Grading Study	10.17605/osf.io/75t6a	69f232e5dbea7deb8e4bd718	S007_flag.md	1294	https://osf.io/download/69f232e5dbea7deb8e4bd718/	md	CC-By Attribution 4.0 International	https://creativecommons.org/licenses/by/4.0/legalcode	unsupported_format
OSF	75t6a	OSF:75t6a	CPIT285 Grading Study	10.17605/osf.io/75t6a	69f232e53b60de1b864bdc4c	S050_flag.md	1075	https://osf.io/download/69f232e53b60de1b864bdc4c/	md	CC-By Attribution 4.0 International	https://creativecommons.org/licenses/by/4.0/legalcode	unsupported_format
OSF	75t6a	OSF:75t6a	CPIT285 Grading Study	10.17605/osf.io/75t6a	69f232e54e08ed82c44bd8a0	S034_flag.md	1530	https://osf.io/download/69f232e54e08ed82c44bd8a0/	md	CC-By Attribution 4.0 International	https://creativecommons.org/licenses/by/4.0/legalcode	unsupported_format
OSF	75t6a	OSF:75t6a	CPIT285 Grading Study	10.17605/osf.io/75t6a	69f232e5ca6ff5a094d94a82	S047_flag.md	1380	https://osf.io/download/69f232e5ca6ff5a094d94a82/	md	CC-By Attribution 4.0 International	https://creativecommons.org/licenses/by/4.0/legalcode	unsupported_format
OSF	75t6a	OSF:75t6a	CPIT285 Grading Study	10.17605/osf.io/75t6a	69f232e5622a7bcdeda7c6ab	S045_flag.md	1138	https://osf.io/download/69f232e5622a7bcdeda7c6ab/	md	CC-By Attribution 4.0 International	https://creativecommons.org/licenses/by/4.0/legalcode	unsupported_format
OSF	75t6a	OSF:75t6a	CPIT285 Grading Study	10.17605/osf.io/75t6a	69f232e5dbea7deb8e4bd719	S041_flag.md	984	https://osf.io/download/69f232e5dbea7deb8e4bd719/	md	CC-By Attribution 4.0 International	https://creativecommons.org/licenses/by/4.0/legalcode	unsupported_format
OSF	75t6a	OSF:75t6a	CPIT285 Grading Study	10.17605/osf.io/75t6a	69f232e53b60de1b864bdc4d	S002_flag.md	1124	https://osf.io/download/69f232e53b60de1b864bdc4d/	md	CC-By Attribution 4.0 International	https://creativecommons.org/licenses/by/4.0/legalcode	unsupported_format
OSF	75t6a	OSF:75t6a	CPIT285 Grading Study	10.17605/osf.io/75t6a	69f232e54e08ed82c44bd8a1	S054_flag.md	1744	https://osf.io/download/69f232e54e08ed82c44bd8a1/	md	CC-By Attribution 4.0 International	https://creativecommons.org/licenses/by/4.0/legalcode	unsupported_format
OSF	75t6a	OSF:75t6a	CPIT285 Grading Study	10.17605/osf.io/75t6a	69f232e5f2397b85ac4bd1c6	S020_flag.md	1348	https://osf.io/download/69f232e5f2397b85ac4bd1c6/	md	CC-By Attribution 4.0 International	https://creativecommons.org/licenses/by/4.0/legalcode	unsupported_format
OSF	75t6a	OSF:75t6a	CPIT285 Grading Study	10.17605/osf.io/75t6a	69f232e5ca6ff5a094d94a83	S060_flag.md	1528	https://osf.io/download/69f232e5ca6ff5a094d94a83/	md	CC-By Attribution 4.0 International	https://creativecommons.org/licenses/by/4.0/legalcode	unsupported_format
OSF	75t6a	OSF:75t6a	CPIT285 Grading Study	10.17605/osf.io/75t6a	69f232e54601700ed3d94718	S059_flag.md	2113	https://osf.io/download/69f232e54601700ed3d94718/	md	CC-By Attribution 4.0 International	https://creativecommons.org/licenses/by/4.0/legalcode	unsupported_format
OSF	75t6a	OSF:75t6a	CPIT285 Grading Study	10.17605/osf.io/75t6a	69f232e5a6cbf610c8d949f1	S049_flag.md	1445	https://osf.io/download/69f232e5a6cbf610c8d949f1/	md	CC-By Attribution 4.0 International	https://creativecommons.org/licenses/by/4.0/legalcode	unsupported_format
OSF	75t6a	OSF:75t6a	CPIT285 Grading Study	10.17605/osf.io/75t6a	69f234254601700ed3d947e7	S006_flag.md	877	https://osf.io/download/69f234254601700ed3d947e7/	md	CC-By Attribution 4.0 International	https://creativecommons.org/licenses/by/4.0/legalcode	unsupported_format
OSF	75t6a	OSF:75t6a	CPIT285 Grading Study	10.17605/osf.io/75t6a	69f23426f2397b85ac4bd381	S005_flag.md	1183	https://osf.io/download/69f23426f2397b85ac4bd381/	md	CC-By Attribution 4.0 International	https://creativecommons.org/licenses/by/4.0/legalcode	unsupported_format
OSF	75t6a	OSF:75t6a	CPIT285 Grading Study	10.17605/osf.io/75t6a	69f234264e08ed82c44bd96b	S014_flag.md	1136	https://osf.io/download/69f234264e08ed82c44bd96b/	md	CC-By Attribution 4.0 International	https://creativecommons.org/licenses/by/4.0/legalcode	unsupported_format
OSF	75t6a	OSF:75t6a	CPIT285 Grading Study	10.17605/osf.io/75t6a	69f23427c4a481b2fea7ca94	S002_flag.md	970	https://osf.io/download/69f23427c4a481b2fea7ca94/	md	CC-By Attribution 4.0 International	https://creativecommons.org/licenses/by/4.0/legalcode	unsupported_format
OSF	75t6a	OSF:75t6a	CPIT285 Grading Study	10.17605/osf.io/75t6a	69f23427cbb9e0711fa7c1ec	S015_flag.md	878	https://osf.io/download/69f23427cbb9e0711fa7c1ec/	md	CC-By Attribution 4.0 International	https://creativecommons.org/licenses/by/4.0/legalcode	unsupported_format
OSF	75t6a	OSF:75t6a	CPIT285 Grading Study	10.17605/osf.io/75t6a	69f234273b60de1b864bdd60	S017_flag.md	796	https://osf.io/download/69f234273b60de1b864bdd60/	md	CC-By Attribution 4.0 International	https://creativecommons.org/licenses/by/4.0/legalcode	unsupported_format
OSF	75t6a	OSF:75t6a	CPIT285 Grading Study	10.17605/osf.io/75t6a	69f234274601700ed3d947e9	S023_flag.md	857	https://osf.io/download/69f234274601700ed3d947e9/	md	CC-By Attribution 4.0 International	https://creativecommons.org/licenses/by/4.0/legalcode	unsupported_format
OSF	75t6a	OSF:75t6a	CPIT285 Grading Study	10.17605/osf.io/75t6a	69f23427622a7bcdeda7c74b	S018_flag.md	817	https://osf.io/download/69f23427622a7bcdeda7c74b/	md	CC-By Attribution 4.0 International	https://creativecommons.org/licenses/by/4.0/legalcode	unsupported_format
OSF	75t6a	OSF:75t6a	CPIT285 Grading Study	10.17605/osf.io/75t6a	69f2342745d47f96d7d951f8	S020_flag.md	1078	https://osf.io/download/69f2342745d47f96d7d951f8/	md	CC-By Attribution 4.0 International	https://creativecommons.org/licenses/by/4.0/legalcode	unsupported_format
OSF	75t6a	OSF:75t6a	CPIT285 Grading Study	10.17605/osf.io/75t6a	69f234283b60de1b864bdd63	S009_flag.md	919	https://osf.io/download/69f234283b60de1b864bdd63/	md	CC-By Attribution 4.0 International	https://creativecommons.org/licenses/by/4.0/legalcode	unsupported_format
OSF	75t6a	OSF:75t6a	CPIT285 Grading Study	10.17605/osf.io/75t6a	69f23428dbea7deb8e4bd7a3	S003_flag.md	1063	https://osf.io/download/69f23428dbea7deb8e4bd7a3/	md	CC-By Attribution 4.0 International	https://creativecommons.org/licenses/by/4.0/legalcode	unsupported_format
OSF	75t6a	OSF:75t6a	CPIT285 Grading Study	10.17605/osf.io/75t6a	69f23428cbb9e0711fa7c1f0	S011_flag.md	991	https://osf.io/download/69f23428cbb9e0711fa7c1f0/	md	CC-By Attribution 4.0 International	https://creativecommons.org/licenses/by/4.0/legalcode	unsupported_format
OSF	75t6a	OSF:75t6a	CPIT285 Grading Study	10.17605/osf.io/75t6a	69f23428f2397b85ac4bd383	S008_flag.md	876	https://osf.io/download/69f23428f2397b85ac4bd383/	md	CC-By Attribution 4.0 International	https://creativecommons.org/licenses/by/4.0/legalcode	unsupported_format
OSF	75t6a	OSF:75t6a	CPIT285 Grading Study	10.17605/osf.io/75t6a	69f234024601700ed3d947d1	S008_grade_report.md	9826	https://osf.io/download/69f234024601700ed3d947d1/	md	CC-By Attribution 4.0 International	https://creativecommons.org/licenses/by/4.0/legalcode	unsupported_format
OSF	75t6a	OSF:75t6a	CPIT285 Grading Study	10.17605/osf.io/75t6a	69f234024e08ed82c44bd949	S014_grade_report.md	7871	https://osf.io/download/69f234024e08ed82c44bd949/	md	CC-By Attribution 4.0 International	https://creativecommons.org/licenses/by/4.0/legalcode	unsupported_format
OSF	75t6a	OSF:75t6a	CPIT285 Grading Study	10.17605/osf.io/75t6a	69f23402cbb9e0711fa7c1d3	S003_grade_report.md	15494	https://osf.io/download/69f23402cbb9e0711fa7c1d3/	md	CC-By Attribution 4.0 International	https://creativecommons.org/licenses/by/4.0/legalcode	unsupported_format
OSF	75t6a	OSF:75t6a	CPIT285 Grading Study	10.17605/osf.io/75t6a	69f23403f2397b85ac4bd2fb	S023_grade_report.md	9642	https://osf.io/download/69f23403f2397b85ac4bd2fb/	md	CC-By Attribution 4.0 International	https://creativecommons.org/licenses/by/4.0/legalcode	unsupported_format
OSF	75t6a	OSF:75t6a	CPIT285 Grading Study	10.17605/osf.io/75t6a	69f2340337f0bb358ed94874	S021_grade_report.md	8595	https://osf.io/download/69f2340337f0bb358ed94874/	md	CC-By Attribution 4.0 International	https://creativecommons.org/licenses/by/4.0/legalcode	unsupported_format
OSF	75t6a	OSF:75t6a	CPIT285 Grading Study	10.17605/osf.io/75t6a	69f23404cbb9e0711fa7c1d9	S006_grade_report.md	10448	https://osf.io/download/69f23404cbb9e0711fa7c1d9/	md	CC-By Attribution 4.0 International	https://creativecommons.org/licenses/by/4.0/legalcode	unsupported_format
OSF	75t6a	OSF:75t6a	CPIT285 Grading Study	10.17605/osf.io/75t6a	69f23404622a7bcdeda7c73c	S017_grade_report.md	7258	https://osf.io/download/69f23404622a7bcdeda7c73c/	md	CC-By Attribution 4.0 International	https://creativecommons.org/licenses/by/4.0/legalcode	unsupported_format
OSF	75t6a	OSF:75t6a	CPIT285 Grading Study	10.17605/osf.io/75t6a	69f23405ca6ff5a094d94b02	S012_grade_report.md	8750	https://osf.io/download/69f23405ca6ff5a094d94b02/	md	CC-By Attribution 4.0 International	https://creativecommons.org/licenses/by/4.0/legalcode	unsupported_format
OSF	75t6a	OSF:75t6a	CPIT285 Grading Study	10.17605/osf.io/75t6a	69f2340537f0bb358ed94876	S018_grade_report.md	6739	https://osf.io/download/69f2340537f0bb358ed94876/	md	CC-By Attribution 4.0 International	https://creativecommons.org/licenses/by/4.0/legalcode	unsupported_format
OSF	75t6a	OSF:75t6a	CPIT285 Grading Study	10.17605/osf.io/75t6a	69f2340545d47f96d7d951e4	S009_grade_report.md	9969	https://osf.io/download/69f2340545d47f96d7d951e4/	md	CC-By Attribution 4.0 International	https://creativecommons.org/licenses/by/4.0/legalcode	unsupported_format
OSF	75t6a	OSF:75t6a	CPIT285 Grading Study	10.17605/osf.io/75t6a	69f23405dbea7deb8e4bd793	S002_grade_report.md	15686	https://osf.io/download/69f23405dbea7deb8e4bd793/	md	CC-By Attribution 4.0 International	https://creativecommons.org/licenses/by/4.0/legalcode	unsupported_format
OSF	75t6a	OSF:75t6a	CPIT285 Grading Study	10.17605/osf.io/75t6a	69f23405f2397b85ac4bd2fe	S011_grade_report.md	9431	https://osf.io/download/69f23405f2397b85ac4bd2fe/	md	CC-By Attribution 4.0 International	https://creativecommons.org/licenses/by/4.0/legalcode	unsupported_format
OSF	75t6a	OSF:75t6a	CPIT285 Grading Study	10.17605/osf.io/75t6a	69f234054601700ed3d947d3	S015_grade_report.md	7317	https://osf.io/download/69f234054601700ed3d947d3/	md	CC-By Attribution 4.0 International	https://creativecommons.org/licenses/by/4.0/legalcode	unsupported_format
OSF	75t6a	OSF:75t6a	CPIT285 Grading Study	10.17605/osf.io/75t6a	69f23405ca6ff5a094d94b03	S005_grade_report.md	12607	https://osf.io/download/69f23405ca6ff5a094d94b03/	md	CC-By Attribution 4.0 International	https://creativecommons.org/licenses/by/4.0/legalcode	unsupported_format
OSF	75t6a	OSF:75t6a	CPIT285 Grading Study	10.17605/osf.io/75t6a	69f234053b60de1b864bdd43	S020_grade_report.md	9010	https://osf.io/download/69f234053b60de1b864bdd43/	md	CC-By Attribution 4.0 International	https://creativecommons.org/licenses/by/4.0/legalcode	unsupported_format
OSF	7ke4r	OSF:7ke4r	Reporting completeness in abstracts of systematic reviews of diagnostic test accuracy studies in cardiovascular diseases published between 2010 and 2020 based on the PRISMA-DTA reporting guideline for abstracts in general and specialized journals	10.17605/osf.io/7ke4r	600ecce175226b01d451680c	Protocol-PRISMA_DTA studies.pdf	163113	https://osf.io/download/q3ax4/	pdf	CC-By Attribution 4.0 International	https://creativecommons.org/licenses/by/4.0/legalcode	unsupported_format
OSF	7pw39	OSF:7pw39	Monitoring of Open Science practices in major medical journals - a case study	10.17605/osf.io/7pw39	665affe26b6c8e218204ca4c	Monitoring of Open Science practices in major medical journals - a case study.docx	444208	https://osf.io/download/tpmq6/	docx	No license		no_table_with_required_columns	200	89bd1a46afeb435f01d591d795bfcbf1c8426ffa569ee1ef7509e03850d7599b	0	0
OSF	7rxsq	OSF:7rxsq	Diagnostic accuracy of the Mini Nutritional Assessment – Short Form to identify malnutrition among older adults: protocol for a systematic review and meta-analysis.	10.17605/osf.io/7rxsq	60e4584ff83de2040db02416	Search Strategy Prospero CRD42019131847.pdf	23429	https://osf.io/download/vpbk2/	pdf	CC0 1.0 Universal	https://creativecommons.org/publicdomain/zero/1.0/legalcode	unsupported_format
OSF	7rxsq	OSF:7rxsq	Diagnostic accuracy of the Mini Nutritional Assessment – Short Form to identify malnutrition among older adults: protocol for a systematic review and meta-analysis.	10.17605/osf.io/7rxsq	60e4587531881a041e63aaac	PRISMA-P-checklist 2021 SRMA MNA-SF.pdf	126764	https://osf.io/download/9ysbp/	pdf	CC0 1.0 Universal	https://creativecommons.org/publicdomain/zero/1.0/legalcode	unsupported_format
OSF	7rxsq	OSF:7rxsq	Diagnostic accuracy of the Mini Nutritional Assessment – Short Form to identify malnutrition among older adults: protocol for a systematic review and meta-analysis.	10.17605/osf.io/7rxsq	60f14698f1369300c67939ba	Diagnostic accuracy of the Mini Nutritional Assessment – Short Form protocol for a systematic review and meta-analysis.pdf	210867	https://osf.io/download/84p9k/	pdf	CC0 1.0 Universal	https://creativecommons.org/publicdomain/zero/1.0/legalcode	unsupported_format
OSF	82wsu	OSF:82wsu	Nutritional risk screening tools in neonatology: a scoping review protocol	10.17605/osf.io/82wsu	6a5ac16df381c36b05d145f8	Nutritional Risk Screening Tools in Neonatology Protocol.docx	25406	https://osf.io/download/6a5ac16df381c36b05d145f8/	docx	CC-By Attribution 4.0 International	https://creativecommons.org/licenses/by/4.0/legalcode	no_table_with_required_columns	200	79d028f3c9a13d90ee8964f3ddd054a6c21cc89572938adaffeb6b0214943aeb	0	0
OSF	84u6t	OSF:84u6t	Multiplex Testing for HIV, Viral Hepatitis, and STIs: A Scoping Review	10.17605/osf.io/84u6t	676472bfa22887829b96337a	Multiplex Testing for HIV, Viral Hepatitis and STI Scoping Review protocol.doc	108032	https://osf.io/download/waj6c/	doc	CC-By Attribution 4.0 International	https://creativecommons.org/licenses/by/4.0/legalcode	unsupported_format
OSF	84u6t	OSF:84u6t	Multiplex Testing for HIV, Viral Hepatitis, and STIs: A Scoping Review	10.17605/osf.io/84u6t	676477fde8b607f2edaf1263	Multiplex Testing Scoping Review Search History.docx	37383	https://osf.io/download/tmvwn/	docx	CC-By Attribution 4.0 International	https://creativecommons.org/licenses/by/4.0/legalcode	no_table_with_required_columns	200	f4a5ade107c599bdebf60755f0bfa484c6bd71b4412429ac3cf0b40caa121988	0	0
OSF	89ptj	OSF:89ptj	Translation of oral health research priorities into research topics in an equity-based priority setting exercise	10.17605/osf.io/89ptj	664212c5e8eec55c026beea0	Research priorities of Community Participants.docx	136232	https://osf.io/download/5hfcu/	docx			no_table_with_required_columns	200	d822250b790e1ee77bb25467ce55ac59469d212bcc40eecb5ed4b7f32a9ec466	0	0
OSF	89ptj	OSF:89ptj	Translation of oral health research priorities into research topics in an equity-based priority setting exercise	10.17605/osf.io/89ptj	664212c6e8eec55bfd6bed03	Research priorities of Dentists.docx	108170	https://osf.io/download/y5nr2/	docx			required_columns_not_found	200	80a7ed132d355ae4842c88c2f982c4504fbbdbe9d28a8ff774bf4c89067d6e4f	0	0
OSF	89ptj	OSF:89ptj	Translation of oral health research priorities into research topics in an equity-based priority setting exercise	10.17605/osf.io/89ptj	66672158d835c430c04ce197	Translation of research priorities - Dentists.docx	55362	https://osf.io/download/ckdz2/	docx			required_columns_not_found	200	3f3c7e9ed06a1d995b2788d65376aa509bb5966f3c2d0131cab82d17d3e73d1e	0	0
OSF	89ptj	OSF:89ptj	Translation of oral health research priorities into research topics in an equity-based priority setting exercise	10.17605/osf.io/89ptj	6667240d6b6c8e2b4504ca9b	Translation of research priorities - CD.docx	138973	https://osf.io/download/q58w9/	docx			no_table_with_required_columns	200	c815dc476b3e241a45b5f5357874ffadd673a6c2dcffb6b7a3b79501c2153de8	0	0
OSF	8b39x	OSF:8b39x	T-cell Receptor Beta Constant 1 Flow Cytometry for Diagnosing Clonality in mature T-Cell Neoplasms: A Systematic Review and Meta-Analysis of Diagnostic Accuracy	10.17605/osf.io/8b39x	687169c479fbaec388916a18	Screener Instruction Guide TRBC1.docx	18080	https://osf.io/download/jz28u/	docx	CC-By Attribution 4.0 International	https://creativecommons.org/licenses/by/4.0/legalcode	no_table_with_required_columns	200	c37bdc994cf29ef2941723775bbf29ca543754c0ac72492e891f2b31b88aabbf	0	0
OSF	8jvc2	OSF:8jvc2	Protocol: In multi-reader multi-case study designs, do AI-diagnostic tools improve accuracy outcomes for radiologists in cancer risk stratification?	10.17605/osf.io/8jvc2	652d3cf913d27b064e94ce19	Protocol.docx	105759	https://osf.io/download/pr5vg/	docx	CC-By Attribution-ShareAlike 4.0 International	https://creativecommons.org/licenses/by-sa/4.0/legalcode	no_table_with_required_columns	200	c8b99ab2e13936eefbdd124d4a1c0fb9a025143accf6d49361affb2bd17e2384	0	0
OSF	8nmu9	OSF:8nmu9	Improving cut-off determination of Neuropsychological tests: a Bayesian approach	10.17605/osf.io/8nmu9	696ac3860c99a5cf40e89c71	Capitani_ROC.Rproj	218	https://osf.io/download/696ac3860c99a5cf40e89c71/	rproj	CC-BY Attribution-NonCommercial 4.0 International	https://creativecommons.org/licenses/by-nc/4.0/legalcode	unsupported_format
OSF	8nmu9	OSF:8nmu9	Improving cut-off determination of Neuropsychological tests: a Bayesian approach	10.17605/osf.io/8nmu9	696ac386f776ca53a46be171	Bayesian_ROC_article.Rmd	31918	https://osf.io/download/kgr5e/	rmd	CC-BY Attribution-NonCommercial 4.0 International	https://creativecommons.org/licenses/by-nc/4.0/legalcode	unsupported_format
OSF	8nmu9	OSF:8nmu9	Improving cut-off determination of Neuropsychological tests: a Bayesian approach	10.17605/osf.io/8nmu9	696ac38658818d62696bdc64	output_simulation.RData	8059	https://osf.io/download/9je3q/	rdata	CC-BY Attribution-NonCommercial 4.0 International	https://creativecommons.org/licenses/by-nc/4.0/legalcode	unsupported_format
OSF	8nmu9	OSF:8nmu9	Improving cut-off determination of Neuropsychological tests: a Bayesian approach	10.17605/osf.io/8nmu9	696ac387f9e861f4608da18b	Bayesian_ROC_article.html	3983000	https://osf.io/download/7suz6/	html	CC-BY Attribution-NonCommercial 4.0 International	https://creativecommons.org/licenses/by-nc/4.0/legalcode	unsupported_format
OSF	8nmu9	OSF:8nmu9	Improving cut-off determination of Neuropsychological tests: a Bayesian approach	10.17605/osf.io/8nmu9	696ac3b2619f8d43e28da2ec	healthy.csv	46750	https://osf.io/download/696ac3b2619f8d43e28da2ec/	csv	CC-BY Attribution-NonCommercial 4.0 International	https://creativecommons.org/licenses/by-nc/4.0/legalcode	required_columns_not_found	200	5d8f825fb11d37b4edaa59d12d66c0dfcd47015592e7b04a2f372ec7880d6bab	0	0
OSF	8nmu9	OSF:8nmu9	Improving cut-off determination of Neuropsychological tests: a Bayesian approach	10.17605/osf.io/8nmu9	696ac3b25e4d7b30abe89c64	patients.csv	24083	https://osf.io/download/696ac3b25e4d7b30abe89c64/	csv	CC-BY Attribution-NonCommercial 4.0 International	https://creativecommons.org/licenses/by-nc/4.0/legalcode	required_columns_not_found	200	bd5976f02ee37c7934d71584067bd220637d88d1d3113dd522986ed9e5c56b52	0	0
OSF	8nmu9	OSF:8nmu9	Improving cut-off determination of Neuropsychological tests: a Bayesian approach	10.17605/osf.io/8nmu9	696ac6ea61c61d8e22e8a250	poster_ewcn.pdf	486628	https://osf.io/download/696ac6ea61c61d8e22e8a250/	pdf	CC-BY Attribution-NonCommercial 4.0 International	https://creativecommons.org/licenses/by-nc/4.0/legalcode	unsupported_format
OSF	8prgq	OSF:8prgq	Artificial intelligence in optical coherence tomography and magnetic resonance imaging for optic neuropathies: Scoping Review	10.17605/osf.io/8prgq	68e95aa2f00fc428c5e47e57	PROTOCOLE DESCRIPTION.docx	85155	https://osf.io/download/tzx7r/	docx			no_table_with_required_columns	200	c5346b96935dfb339a178b16cb4ce3092e5e9558b301a8a4a44f39c9ca82d66a	0	0
OSF	8sut5	OSF:8sut5	The Oxford Digital Multiple Errands Test (OxMET): Validation of a Simplified Computer Tablet Based Multiple Errands Test	10.17605/osf.io/8sut5	5f1853889e0cfe000b1bde2f	OxMET paper.Rproj	205	https://osf.io/download/tbksg/	rproj	CC-By Attribution 4.0 International	https://creativecommons.org/licenses/by/4.0/legalcode	unsupported_format
OSF	8ugvq	OSF:8ugvq	Use and appropriateness of Reporting Guidelines in physical therapy research: a protocol for a meta-research study	10.17605/osf.io/8ugvq	5e975b8ad6973504dfbdb481	ReportingSurvey_Protocol.pdf	221113	https://osf.io/download/dcv96/	pdf	Other		unsupported_format
OSF	8ugvq	OSF:8ugvq	Use and appropriateness of Reporting Guidelines in physical therapy research: a protocol for a meta-research study	10.17605/osf.io/8ugvq	5e977f4b43016604e0a06f20	License.txt	284	https://osf.io/download/5g3du/	txt	Other		unsupported_format
OSF	8vmta	OSF:8vmta	Synuclein Pathology in Isolated REM Sleep Behavior Disorder: Meta-Analyses on Test Positivity, Phenoconversion, and Diagnostic Accuracy	10.17605/osf.io/8vmta	6532958c13d27b0b5a94c97d	PROTOCOL.docx	26318	https://osf.io/download/aqg8r/	docx			no_table_with_required_columns	200	10d56b0d0b6f68e68bec07de9e971df5eb808bc0e7b7e5cd698d72d12c55b08e	0	0
OSF	8vubx	OSF:8vubx	Multimodal-Sensor Fusion and Machine-Learning for 24 h Early Warning of Sub-clinical Ketosis in Dairy Cattle: A Systematic Review and Meta-analysis	10.17605/osf.io/8vubx	688e6c48ec97aac199c35753	README.md	2216	https://osf.io/download/688e6c48ec97aac199c35753/	md	MIT License	http://opensource.org/licenses/MIT	unsupported_format
OSF	8vubx	OSF:8vubx	Multimodal-Sensor Fusion and Machine-Learning for 24 h Early Warning of Sub-clinical Ketosis in Dairy Cattle: A Systematic Review and Meta-analysis	10.17605/osf.io/8vubx	688e73208bb18fe579244c07	SCK_Protocol_PRISMA-P_DTA_Armin.docx	30602	https://osf.io/download/688e73208bb18fe579244c07/	docx	MIT License	http://opensource.org/licenses/MIT	no_table_with_required_columns	200	4689b164f318ee6c8c75245a97da9cbf439d6b6ae9171e6fc1c9d4af47f03c21	0	0
OSF	92swt	OSF:92swt	Differential diagnosis checklists reduce diagnostic error differentially: a randomized experiment	10.17605/osf.io/92swt	5fc4e829ab651803cbb11b4f	data_effectsOfChecklists_2020.csv	56278	https://osf.io/download/pc4dy/	csv	CC-By Attribution 4.0 International	https://creativecommons.org/licenses/by/4.0/legalcode	required_columns_not_found	200	8246c7073e9fecf13ec517bbb9a7f511265e780603c5f2347b3be62e43d9be05	0	0
OSF	92swt	OSF:92swt	Differential diagnosis checklists reduce diagnostic error differentially: a randomized experiment	10.17605/osf.io/92swt	611a10d8b4ec790122e93d83	SupplementaryFiles_.effectsOfChecklists_2021.doc	111104	https://osf.io/download/jakrz/	doc	CC-By Attribution 4.0 International	https://creativecommons.org/licenses/by/4.0/legalcode	unsupported_format
OSF	96b5h	OSF:96b5h	Adaptation, external validation and refinement of two children’s homes Swiss-French topic search filters on RERO DOC	10.17605/osf.io/96b5h	5f39165bd42ad400e4cdf5cf	Vuillème - 2020 - Adaptation external validation refinement childrens.docx	140908	https://osf.io/download/3ayur/	docx	CC-By Attribution 4.0 International	https://creativecommons.org/licenses/by/4.0/legalcode	no_table_with_required_columns	200	3e4992f058ee526e0c3a5f60afba455fe1d8bf41db679019e19e1def21ca9b6e	0	0
OSF	96b5h	OSF:96b5h	Adaptation, external validation and refinement of two children’s homes Swiss-French topic search filters on RERO DOC	10.17605/osf.io/96b5h	5f3aca0ad42ad40149cdc6ce	Vuillème - 2020 - Adaptation external validation refinement childrens.pdf	617629	https://osf.io/download/prnsv/	pdf	CC-By Attribution 4.0 International	https://creativecommons.org/licenses/by/4.0/legalcode	unsupported_format
OSF	9d3ax	OSF:9d3ax	Comparison of Ultrasound versus abdominal radiogram for diagnosis of neonatal necrotizing enterocolitis: A Systematic Review and diagnostic test accuracy(DTA) meta-analysis	10.17605/osf.io/9d3ax	697f3330ffa5b8b05de5e83a	DTA NEC Protocol _14.01.26.docx	44069	https://osf.io/download/d9c6s/	docx			no_table_with_required_columns	200	3696bca8da579920803a7e0e65713dc641c986f76ca501864a0055ceb7da276a	0	0
OSF	9jfya	OSF:9jfya	ARTIFICIAL INTELLIGENCE IN THE DIAGNOSIS AND TREATMENT OF CHILDHOOD HANDWRITING DISORDERS: A SCOPING REVIEW	10.17605/osf.io/9jfya	68c8b2ecd21e5e3113413f03	AI_handwriting_protocol.pdf	189527	https://osf.io/download/fswgy/	pdf			unsupported_format
OSF	9kdc2	OSF:9kdc2	Diagnostic Performance of Artificial Intelligence Models Using Complete Blood Count Parameters for Anemia Diagnosis and Classification: A Systematic Review and Diagnostic Accuracy Meta-Analysis	10.17605/osf.io/9kdc2	6a5a975117e419e789d14540	Diagnostic performance 26.docx	60815	https://osf.io/download/6a5a975117e419e789d14540/	docx	CC-By Attribution 4.0 International	https://creativecommons.org/licenses/by/4.0/legalcode	no_table_with_required_columns	200	48ae934abbe80326c397462a094a48daf940d49f2e47442dcad995cecca9294a	0	0
OSF	9kdc2	OSF:9kdc2	Diagnostic Performance of Artificial Intelligence Models Using Complete Blood Count Parameters for Anemia Diagnosis and Classification: A Systematic Review and Diagnostic Accuracy Meta-Analysis	10.17605/osf.io/9kdc2	6a5a976accb4279de5d1454f	File S1_PRISMA-DTA_Checklist.docx	21749	https://osf.io/download/6a5a976accb4279de5d1454f/	docx	CC-By Attribution 4.0 International	https://creativecommons.org/licenses/by/4.0/legalcode	no_table_with_required_columns	200	690c33e5683137d125877ec960c911699bb4d19ee2b9e194c817a5ff0c6c8139	0	0
OSF	9kdc2	OSF:9kdc2	Diagnostic Performance of Artificial Intelligence Models Using Complete Blood Count Parameters for Anemia Diagnosis and Classification: A Systematic Review and Diagnostic Accuracy Meta-Analysis	10.17605/osf.io/9kdc2	6a5a976b12acd6b6baea00c2	File S6_GRADE_Evidence_Profile.docx	21278	https://osf.io/download/6a5a976b12acd6b6baea00c2/	docx	CC-By Attribution 4.0 International	https://creativecommons.org/licenses/by/4.0/legalcode	no_table_with_required_columns	200	d62e7680a9190a21a45a9c3a826209f446a0b2e7fe64badd40ac64285f175ee7	0	0
OSF	9kdc2	OSF:9kdc2	Diagnostic Performance of Artificial Intelligence Models Using Complete Blood Count Parameters for Anemia Diagnosis and Classification: A Systematic Review and Diagnostic Accuracy Meta-Analysis	10.17605/osf.io/9kdc2	6a5a976b21826be2eee9fe7f	File S9 Python Code for Meta-Analysis.docx	13223	https://osf.io/download/6a5a976b21826be2eee9fe7f/	docx	CC-By Attribution 4.0 International	https://creativecommons.org/licenses/by/4.0/legalcode	no_table_with_required_columns	200	561ee6824fab5b9744527f29521d466aa0ae20da3c29dd0699337f2edc959e12	0	0
OSF	9kdc2	OSF:9kdc2	Diagnostic Performance of Artificial Intelligence Models Using Complete Blood Count Parameters for Anemia Diagnosis and Classification: A Systematic Review and Diagnostic Accuracy Meta-Analysis	10.17605/osf.io/9kdc2	6a5a976c12acd6b6baea00c6	File S10_Stata_Code_Meta_Analysis.docx	21625	https://osf.io/download/6a5a976c12acd6b6baea00c6/	docx	CC-By Attribution 4.0 International	https://creativecommons.org/licenses/by/4.0/legalcode	no_table_with_required_columns	200	48bdd61a72a6b6765887a3fc0093156f03cc29abb7baaacabc1c6399a9c48c81	0	0
OSF	9kdc2	OSF:9kdc2	Diagnostic Performance of Artificial Intelligence Models Using Complete Blood Count Parameters for Anemia Diagnosis and Classification: A Systematic Review and Diagnostic Accuracy Meta-Analysis	10.17605/osf.io/9kdc2	6a5a976cccb4279de5d14551	File S2_Search_Strategies.docx	21937	https://osf.io/download/6a5a976cccb4279de5d14551/	docx	CC-By Attribution 4.0 International	https://creativecommons.org/licenses/by/4.0/legalcode	no_table_with_required_columns	200	7892262d26cf008fc650f7863861c7c75e0e539cbc40b365b6e7102bf11e01b8	0	0
OSF	9kdc2	OSF:9kdc2	Diagnostic Performance of Artificial Intelligence Models Using Complete Blood Count Parameters for Anemia Diagnosis and Classification: A Systematic Review and Diagnostic Accuracy Meta-Analysis	10.17605/osf.io/9kdc2	6a5a976de84705141ae9fff8	File S8 R Code for Meta-Analysis.docx	11674	https://osf.io/download/6a5a976de84705141ae9fff8/	docx	CC-By Attribution 4.0 International	https://creativecommons.org/licenses/by/4.0/legalcode	no_table_with_required_columns	200	2d882592e0ab8ab8ca31252a486337bbbdd53383568e83be7cebbcb78e35c9b2	0	0
OSF	9kdc2	OSF:9kdc2	Diagnostic Performance of Artificial Intelligence Models Using Complete Blood Count Parameters for Anemia Diagnosis and Classification: A Systematic Review and Diagnostic Accuracy Meta-Analysis	10.17605/osf.io/9kdc2	6a5a976d2cc656e725b99b99	File S4_PROBAST-AI_Assessment_Tool.docx	20634	https://osf.io/download/6a5a976d2cc656e725b99b99/	docx	CC-By Attribution 4.0 International	https://creativecommons.org/licenses/by/4.0/legalcode	no_table_with_required_columns	200	c7155b6db73acc365ea095d5642c006ceeca0e9a3cad7f449d26ef46f349f637	0	0
OSF	9kdc2	OSF:9kdc2	Diagnostic Performance of Artificial Intelligence Models Using Complete Blood Count Parameters for Anemia Diagnosis and Classification: A Systematic Review and Diagnostic Accuracy Meta-Analysis	10.17605/osf.io/9kdc2	6a5a976dac0ca1eabeb99d10	File S5_QUADAS-2_Assessment_Tool.docx	20561	https://osf.io/download/6a5a976dac0ca1eabeb99d10/	docx	CC-By Attribution 4.0 International	https://creativecommons.org/licenses/by/4.0/legalcode	no_table_with_required_columns	200	2bc4eb0ced328a061c7eceb20ef5d0c5ce29c5306e6833a0a1f3c3064e8162fb	0	0
OSF	9kdc2	OSF:9kdc2	Diagnostic Performance of Artificial Intelligence Models Using Complete Blood Count Parameters for Anemia Diagnosis and Classification: A Systematic Review and Diagnostic Accuracy Meta-Analysis	10.17605/osf.io/9kdc2	6a5a976d21826be2eee9fe84	PROSPERO.PDF	182246	https://osf.io/download/6a5a976d21826be2eee9fe84/	pdf	CC-By Attribution 4.0 International	https://creativecommons.org/licenses/by/4.0/legalcode	unsupported_format
OSF	9kdc2	OSF:9kdc2	Diagnostic Performance of Artificial Intelligence Models Using Complete Blood Count Parameters for Anemia Diagnosis and Classification: A Systematic Review and Diagnostic Accuracy Meta-Analysis	10.17605/osf.io/9kdc2	6a5a976d244e11af0aea000c	Supplementary Tables.docx	38599	https://osf.io/download/6a5a976d244e11af0aea000c/	docx	CC-By Attribution 4.0 International	https://creativecommons.org/licenses/by/4.0/legalcode	parsed	200	8defb9a970e17b4fe377672d9a7fd9059937765e1ad30241eb75c41a0f9098f7	14	1
OSF	9kdc2	OSF:9kdc2	Diagnostic Performance of Artificial Intelligence Models Using Complete Blood Count Parameters for Anemia Diagnosis and Classification: A Systematic Review and Diagnostic Accuracy Meta-Analysis	10.17605/osf.io/9kdc2	6a5a976db6e26831a3d14614	File S3_DATA EXTRACTION FORM.docx	21568	https://osf.io/download/6a5a976db6e26831a3d14614/	docx	CC-By Attribution 4.0 International	https://creativecommons.org/licenses/by/4.0/legalcode	no_table_with_required_columns	200	8304699a9f341f55d6b673067eec67d715a8195947366b1403feede8d436dee2	0	0
OSF	9kdc2	OSF:9kdc2	Diagnostic Performance of Artificial Intelligence Models Using Complete Blood Count Parameters for Anemia Diagnosis and Classification: A Systematic Review and Diagnostic Accuracy Meta-Analysis	10.17605/osf.io/9kdc2	6a5a976d17e419e789d14549	File S7_De-identified dataset.csv	5873	https://osf.io/download/6a5a976d17e419e789d14549/	csv	CC-By Attribution 4.0 International	https://creativecommons.org/licenses/by/4.0/legalcode	parsed	200	96e8c31b2770d7f9adb23d6cace2c95bd1776a419d6612db3e5d4be98c6a7984	30	1
OSF	9kdc2	OSF:9kdc2	Diagnostic Performance of Artificial Intelligence Models Using Complete Blood Count Parameters for Anemia Diagnosis and Classification: A Systematic Review and Diagnostic Accuracy Meta-Analysis	10.17605/osf.io/9kdc2	6a5a976d8c36707ba4d14410	Supplementary_Materials_Index.docx	20546	https://osf.io/download/6a5a976d8c36707ba4d14410/	docx	CC-By Attribution 4.0 International	https://creativecommons.org/licenses/by/4.0/legalcode	no_table_with_required_columns	200	05e1b4d32f0cd3a153da50825ff5ab3f8954140cf038431033b385e0b5cd86da	0	0
OSF	9kdc2	OSF:9kdc2	Diagnostic Performance of Artificial Intelligence Models Using Complete Blood Count Parameters for Anemia Diagnosis and Classification: A Systematic Review and Diagnostic Accuracy Meta-Analysis	10.17605/osf.io/9kdc2	6a5a977817e419e789d14555	Supplementary Figures.docx	17430973	https://osf.io/download/6a5a977817e419e789d14555/	docx	CC-By Attribution 4.0 International	https://creativecommons.org/licenses/by/4.0/legalcode	no_table_with_required_columns	200	81cf72392dce60be61ba29073a1adee1b848d54e2344e12abc20a3e1f09fb480	0	0
OSF	9knf6	OSF:9knf6	Indirect Estimation of the First Ventilatory Threshold in Beta-Blocked Cardiac Patients: A Diagnostic Accuracy Study	10.17605/osf.io/9knf6	6a74390b1108fcb8315c8f5a	Graphical abstract Indirect Estimation of the First Ventilatory Threshold in Beta-Blocked Cardiac Patients.pdf	173524	https://osf.io/download/5hsb8/	pdf	CC-BY Attribution-NonCommercial 4.0 International	https://creativecommons.org/licenses/by-nc/4.0/legalcode	unsupported_format
OSF	9knf6	OSF:9knf6	Indirect Estimation of the First Ventilatory Threshold in Beta-Blocked Cardiac Patients: A Diagnostic Accuracy Study	10.17605/osf.io/9knf6	6a7ad48abfbdc1459d12d2d5	Chemineau et al., 2026 - Indirect Estimation of the First Ventilatory Threshold in Beta-Blocked Cardiac Patients A Diagnostic Accuracy Study.pdf	804743	https://osf.io/download/fp8ur/	pdf	CC-BY Attribution-NonCommercial 4.0 International	https://creativecommons.org/licenses/by-nc/4.0/legalcode	unsupported_format
OSF	9knf6	OSF:9knf6	Indirect Estimation of the First Ventilatory Threshold in Beta-Blocked Cardiac Patients: A Diagnostic Accuracy Study	10.17605/osf.io/9knf6	6a54a650922660ea2784ba69	Code CCC + graph (1).R	6022	https://osf.io/download/6a54a650922660ea2784ba69/	r	CC-BY Attribution-NonCommercial 4.0 International	https://creativecommons.org/licenses/by-nc/4.0/legalcode	unsupported_format
OSF	9knf6	OSF:9knf6	Indirect Estimation of the First Ventilatory Threshold in Beta-Blocked Cardiac Patients: A Diagnostic Accuracy Study	10.17605/osf.io/9knf6	6a54a650d58d9fc77eacbe5d	Data_anovcsv.csv	862	https://osf.io/download/6a54a650d58d9fc77eacbe5d/	csv	CC-BY Attribution-NonCommercial 4.0 International	https://creativecommons.org/licenses/by-nc/4.0/legalcode	required_columns_not_found	200	d88f11e779d505d820e6b996df30dcb58c8ad3f8c369a6cae4f4743ee6311c1f	0	0
OSF	9knf6	OSF:9knf6	Indirect Estimation of the First Ventilatory Threshold in Beta-Blocked Cardiac Patients: A Diagnostic Accuracy Study	10.17605/osf.io/9knf6	6a54a65077e90dfdfe7afaac	Code R Bland Altman Martin.R	20301	https://osf.io/download/6a54a65077e90dfdfe7afaac/	r	CC-BY Attribution-NonCommercial 4.0 International	https://creativecommons.org/licenses/by-nc/4.0/legalcode	unsupported_format
OSF	9knf6	OSF:9knf6	Indirect Estimation of the First Ventilatory Threshold in Beta-Blocked Cardiac Patients: A Diagnostic Accuracy Study	10.17605/osf.io/9knf6	6a54a65096bb8947d7de6cf0	Data_paper.xlsx	33395	https://osf.io/download/6a54a65096bb8947d7de6cf0/	xlsx	CC-BY Attribution-NonCommercial 4.0 International	https://creativecommons.org/licenses/by-nc/4.0/legalcode	required_columns_not_found	200	1d0da99f22b2e70bf4105586da0990de2610d3a349af0edb6aa3d7671fd84ff3	0	0
OSF	9msrb	OSF:9msrb	Thoracoscopy versus closed pleural biopsy with Cope needle in undiagnosed exudative pleural effusions: systematic review	10.17605/osf.io/9msrb	69f26e3aae8ca3feb04bd943	Systematic_Review_Protocol_final 2.pdf	124435	https://osf.io/download/ew4an/	pdf	CC-By Attribution 4.0 International	https://creativecommons.org/licenses/by/4.0/legalcode	unsupported_format
OSF	9rfek	OSF:9rfek	A scoping review on adenomyosis and artificial intelligence	10.17605/osf.io/9rfek	6792b53196332219efa4962f	Protocol.docx	18419	https://osf.io/download/b75vw/	docx	GNU Lesser General Public License (LGPL) 2.1	http://www.gnu.org/licenses/lgpl-2.1.txt	required_columns_not_found	200	f6f7e002bbd026a1d6362c303c2c62ee1444fadb887495ace79b50292b69ca34	0	0
OSF	9s2nj	OSF:9s2nj	Evaluating the Diagnostic Accuracy of Open-Source Language Models for Title and Abstract Screening in Health Sciences Databases: A Methodological Study Protocol (STARD-AI Item 1)	10.17605/osf.io/9s2nj	69fe492881fca4cc26d0ee1f	Protocol-v3.pdf	191323	https://osf.io/download/cedy8/	pdf			unsupported_format
OSF	9vzh3	OSF:9vzh3	A mobile-health smartphone application shows high diagnostic accuracy for malignant skin lesions in a Latin American population: a prospective diagnostic accuracy study	10.17605/osf.io/9vzh3	6a18e52ebca112f88a237e83	Ethics Committee approval - Spanish Version.pdf	171856	https://osf.io/download/6a18e52ebca112f88a237e83/	pdf	CC0 1.0 Universal	https://creativecommons.org/publicdomain/zero/1.0/legalcode	unsupported_format
OSF	9vzh3	OSF:9vzh3	A mobile-health smartphone application shows high diagnostic accuracy for malignant skin lesions in a Latin American population: a prospective diagnostic accuracy study	10.17605/osf.io/9vzh3	6a18e52ebca112f88a237e84	Research Protocol - Spanish Version.pdf	522456	https://osf.io/download/6a18e52ebca112f88a237e84/	pdf	CC0 1.0 Universal	https://creativecommons.org/publicdomain/zero/1.0/legalcode	unsupported_format
OSF	a26kq	OSF:a26kq	Artificial Intelligence Applied to Endoscopic and Laryngoscopic Imaging for the Detection of Head and Neck Cancer: A Systematic Review	10.17605/osf.io/a26kq	6a51e9096ceae936423b2e4f	OSF_registration.md	8985	https://osf.io/download/6a51e9096ceae936423b2e4f/	md	CC0 1.0 Universal	https://creativecommons.org/publicdomain/zero/1.0/legalcode	unsupported_format
OSF	a26kq	OSF:a26kq	Artificial Intelligence Applied to Endoscopic and Laryngoscopic Imaging for the Detection of Head and Neck Cancer: A Systematic Review	10.17605/osf.io/a26kq	6a51e9096ceae936423b2e50	PRISMA_2020_checklist.md	9374	https://osf.io/download/6a51e9096ceae936423b2e50/	md	CC0 1.0 Universal	https://creativecommons.org/publicdomain/zero/1.0/legalcode	unsupported_format
OSF	a26kq	OSF:a26kq	Artificial Intelligence Applied to Endoscopic and Laryngoscopic Imaging for the Detection of Head and Neck Cancer: A Systematic Review	10.17605/osf.io/a26kq	6a51e9096ceae936423b2e51	01_search_strategy.md	3470	https://osf.io/download/6a51e9096ceae936423b2e51/	md	CC0 1.0 Universal	https://creativecommons.org/publicdomain/zero/1.0/legalcode	unsupported_format
OSF	a26kq	OSF:a26kq	Artificial Intelligence Applied to Endoscopic and Laryngoscopic Imaging for the Detection of Head and Neck Cancer: A Systematic Review	10.17605/osf.io/a26kq	6a51e9096ceae936423b2e52	02_search_run.json	6839	https://osf.io/download/6a51e9096ceae936423b2e52/	json	CC0 1.0 Universal	https://creativecommons.org/publicdomain/zero/1.0/legalcode	no_table_with_required_columns	200	45e685c571e189b8ad1623e57de1d1f19e1ad5539df72b7c936aebbe5b7243ef	0	0
OSF	a26kq	OSF:a26kq	Artificial Intelligence Applied to Endoscopic and Laryngoscopic Imaging for the Detection of Head and Neck Cancer: A Systematic Review	10.17605/osf.io/a26kq	6a51e9096ceae936423b2e53	included_studies_full.csv	107277	https://osf.io/download/6a51e9096ceae936423b2e53/	csv	CC0 1.0 Universal	https://creativecommons.org/publicdomain/zero/1.0/legalcode	required_columns_not_found	200	7f2cc8c6ec34877d79a28ddc35d3db7b6620dd855a076b559991a37403c6794c	0	0
OSF	a26kq	OSF:a26kq	Artificial Intelligence Applied to Endoscopic and Laryngoscopic Imaging for the Detection of Head and Neck Cancer: A Systematic Review	10.17605/osf.io/a26kq	6a51e9096ceae936423b2e54	00_protocol.md	3538	https://osf.io/download/6a51e9096ceae936423b2e54/	md	CC0 1.0 Universal	https://creativecommons.org/publicdomain/zero/1.0/legalcode	unsupported_format
OSF	acfus	OSF:acfus	A Hybrid AI-Meta-Analysis Framework for Irritable Bowel Syndrome Diagnosis: Development and Conflict-Zone Validation of a Low-Cost CBC-Based Tool	10.17605/osf.io/acfus	68b09cf69ab655e6f4161e51	Supplementary Note S1_Sample Size Justification.docx	8608	https://osf.io/download/n736q/	docx	CC-By Attribution 4.0 International	https://creativecommons.org/licenses/by/4.0/legalcode	no_table_with_required_columns	200	f6e6274c44eb1c374660a9a17de32f2dad36260e4288686c412fdeeefb6ce6b4	0	0
OSF	acfus	OSF:acfus	A Hybrid AI-Meta-Analysis Framework for Irritable Bowel Syndrome Diagnosis: Development and Conflict-Zone Validation of a Low-Cost CBC-Based Tool	10.17605/osf.io/acfus	68b09cf6bf27dd3170794ced	Files_S16_TRIPOD-AI _S17_STARD_Checklists.docx	25703	https://osf.io/download/68b09cf6bf27dd3170794ced/	docx	CC-By Attribution 4.0 International	https://creativecommons.org/licenses/by/4.0/legalcode	no_table_with_required_columns	200	30ca281cafc553f4f8233c0bcb01b0588d156de93d9d1e2d1e1ded825d163cbc	0	0
OSF	acfus	OSF:acfus	A Hybrid AI-Meta-Analysis Framework for Irritable Bowel Syndrome Diagnosis: Development and Conflict-Zone Validation of a Low-Cost CBC-Based Tool	10.17605/osf.io/acfus	68b09cfcd85e758a6b794b9f	Tables S2-3-5-6-7-10-11-12-13-14-15.docx	28462	https://osf.io/download/68b09cfcd85e758a6b794b9f/	docx	CC-By Attribution 4.0 International	https://creativecommons.org/licenses/by/4.0/legalcode	no_table_with_required_columns	200	d1138d64a4406036817f61026bbae2dc9bfadeca7c89cec0c8d3f2883b8fcdde	0	0
OSF	acfus	OSF:acfus	A Hybrid AI-Meta-Analysis Framework for Irritable Bowel Syndrome Diagnosis: Development and Conflict-Zone Validation of a Low-Cost CBC-Based Tool	10.17605/osf.io/acfus	68b09d019ab655e6f4161e58	Bootstrap validation results summary.csv	25078	https://osf.io/download/w9d8x/	csv	CC-By Attribution 4.0 International	https://creativecommons.org/licenses/by/4.0/legalcode	required_columns_not_found	200	c97feaaf2d9ecb9804655d5db7af96badd15c82e537fc2d0e6b7e8d3a3da72e7	0	0
OSF	acfus	OSF:acfus	A Hybrid AI-Meta-Analysis Framework for Irritable Bowel Syndrome Diagnosis: Development and Conflict-Zone Validation of a Low-Cost CBC-Based Tool	10.17605/osf.io/acfus	68b09d01b1be8c1d3fbcf51f	CBC_AI_Demo.xlsx	6427	https://osf.io/download/68b09d01b1be8c1d3fbcf51f/	xlsx	CC-By Attribution 4.0 International	https://creativecommons.org/licenses/by/4.0/legalcode	required_columns_not_found	200	001233c01d19e0ab52eb2d93130d064b28cd90196eebbcad037e8b4fd1ed4869	0	0
OSF	acfus	OSF:acfus	A Hybrid AI-Meta-Analysis Framework for Irritable Bowel Syndrome Diagnosis: Development and Conflict-Zone Validation of a Low-Cost CBC-Based Tool	10.17605/osf.io/acfus	68b09d07e182628524bcbe92	Harmonized meta-analysis dataset.csv	23073	https://osf.io/download/68b09d07e182628524bcbe92/	csv	CC-By Attribution 4.0 International	https://creativecommons.org/licenses/by/4.0/legalcode	required_columns_not_found	200	8b939c8393a00e3cd604a8cd2cf5b5196f6a80a8fcdeb1a9e1c80ae86766af18	0	0
OSF	acfus	OSF:acfus	A Hybrid AI-Meta-Analysis Framework for Irritable Bowel Syndrome Diagnosis: Development and Conflict-Zone Validation of a Low-Cost CBC-Based Tool	10.17605/osf.io/acfus	68b09d0736947ec32d7da80e	master file manifest.docx	8663	https://osf.io/download/mn85q/	docx	CC-By Attribution 4.0 International	https://creativecommons.org/licenses/by/4.0/legalcode	no_table_with_required_columns	200	b00ec32ca00eb2d3398884f529e05b2e4f70504160aaae14aac7b83ec9b4482a	0	0
OSF	acfus	OSF:acfus	A Hybrid AI-Meta-Analysis Framework for Irritable Bowel Syndrome Diagnosis: Development and Conflict-Zone Validation of a Low-Cost CBC-Based Tool	10.17605/osf.io/acfus	68b09d1814ebeff608bcf559	PROSPERO REGISTRATION Abstract.docx	8925	https://osf.io/download/68v4f/	docx	CC-By Attribution 4.0 International	https://creativecommons.org/licenses/by/4.0/legalcode	no_table_with_required_columns	200	c0f63087711b28a56b3bcd33818bb65f81560b487d9a6eb8da0c1b10d5d9c1af	0	0
OSF	acfus	OSF:acfus	A Hybrid AI-Meta-Analysis Framework for Irritable Bowel Syndrome Diagnosis: Development and Conflict-Zone Validation of a Low-Cost CBC-Based Tool	10.17605/osf.io/acfus	68b09d218c4fcc0041bcf5f4	Model Inference Script.docx	8616	https://osf.io/download/x3z6k/	docx	CC-By Attribution 4.0 International	https://creativecommons.org/licenses/by/4.0/legalcode	no_table_with_required_columns	200	2506462b6dc6b10031d27724ed9f1cf1e94868c2be507e80f702e44808cb8b37	0	0
OSF	acfus	OSF:acfus	A Hybrid AI-Meta-Analysis Framework for Irritable Bowel Syndrome Diagnosis: Development and Conflict-Zone Validation of a Low-Cost CBC-Based Tool	10.17605/osf.io/acfus	68b09d3ae91c3e8e61bcc10b	Supplementary Code C1.docx	9442	https://osf.io/download/68b09d3ae91c3e8e61bcc10b/	docx	CC-By Attribution 4.0 International	https://creativecommons.org/licenses/by/4.0/legalcode	no_table_with_required_columns	200	21a285491a03a7a7df54d713e1c0e14ed7a1e8284cae4c56c7e63f92f5b8a40c	0	0
OSF	acfus	OSF:acfus	A Hybrid AI-Meta-Analysis Framework for Irritable Bowel Syndrome Diagnosis: Development and Conflict-Zone Validation of a Low-Cost CBC-Based Tool	10.17605/osf.io/acfus	68b09d3a5e1ab904d87dab39	XGBoost Model Configuration & Save Code.docx	9064	https://osf.io/download/68b09d3a5e1ab904d87dab39/	docx	CC-By Attribution 4.0 International	https://creativecommons.org/licenses/by/4.0/legalcode	no_table_with_required_columns	200	54f9bb1fc67e543be962e28ebc7a328f244f164895370470e18e36064aaf803c	0	0
OSF	acfus	OSF:acfus	A Hybrid AI-Meta-Analysis Framework for Irritable Bowel Syndrome Diagnosis: Development and Conflict-Zone Validation of a Low-Cost CBC-Based Tool	10.17605/osf.io/acfus	68b09d46d85e758a6b794bb5	Code Files_1-6.docx	14568	https://osf.io/download/68b09d46d85e758a6b794bb5/	docx	CC-By Attribution 4.0 International	https://creativecommons.org/licenses/by/4.0/legalcode	no_table_with_required_columns	200	9b5cfd8014b85ccb2fefab87712fd9f6ef89c97f980bf70877a02580243653d0	0	0
OSF	acfus	OSF:acfus	A Hybrid AI-Meta-Analysis Framework for Irritable Bowel Syndrome Diagnosis: Development and Conflict-Zone Validation of a Low-Cost CBC-Based Tool	10.17605/osf.io/acfus	68b09d475fd0aa60dc161dbb	file S1 PRISMA checklist.docx	14489	https://osf.io/download/68b09d475fd0aa60dc161dbb/	docx	CC-By Attribution 4.0 International	https://creativecommons.org/licenses/by/4.0/legalcode	required_columns_not_found	200	068e6519c83722d41b22223f1fabf215411569c454513c30bd525a75bb99dfe6	0	0
OSF	acfus	OSF:acfus	A Hybrid AI-Meta-Analysis Framework for Irritable Bowel Syndrome Diagnosis: Development and Conflict-Zone Validation of a Low-Cost CBC-Based Tool	10.17605/osf.io/acfus	68b09d5a510c33cdc81621b8	S8 WHO training.docx	9799	https://osf.io/download/fuh57/	docx	CC-By Attribution 4.0 International	https://creativecommons.org/licenses/by/4.0/legalcode	no_table_with_required_columns	200	408cfd91e59fbb35a96bb5519600f5a0dd8b243d1393649758b358e7c6be71e8	0	0
OSF	acfus	OSF:acfus	A Hybrid AI-Meta-Analysis Framework for Irritable Bowel Syndrome Diagnosis: Development and Conflict-Zone Validation of a Low-Cost CBC-Based Tool	10.17605/osf.io/acfus	68b09d5b09eaa2d572161e15	Note S1 Implementation specification.docx	8696	https://osf.io/download/5s84z/	docx	CC-By Attribution 4.0 International	https://creativecommons.org/licenses/by/4.0/legalcode	no_table_with_required_columns	200	31a194a6d4c51f6ead9d06121a291789d715b127bd0829be180c03ba418822c1	0	0
OSF	acfus	OSF:acfus	A Hybrid AI-Meta-Analysis Framework for Irritable Bowel Syndrome Diagnosis: Development and Conflict-Zone Validation of a Low-Cost CBC-Based Tool	10.17605/osf.io/acfus	68b09d5db36f2feeca794882	S1 Characteristics of included studies.csv	12215	https://osf.io/download/q9u3s/	csv	CC-By Attribution 4.0 International	https://creativecommons.org/licenses/by/4.0/legalcode	required_columns_not_found	200	33d4a2e9261bb028c0aef75536a0c88d445cf618658fb61421a739de32503c19	0	0
OSF	acfus	OSF:acfus	A Hybrid AI-Meta-Analysis Framework for Irritable Bowel Syndrome Diagnosis: Development and Conflict-Zone Validation of a Low-Cost CBC-Based Tool	10.17605/osf.io/acfus	68b09d60b1be8c1d3fbcf53a	Yemeni cohorts 142.csv	7611	https://osf.io/download/25hxm/	csv	CC-By Attribution 4.0 International	https://creativecommons.org/licenses/by/4.0/legalcode	required_columns_not_found	200	37358a7b203fbd168826cff8a4cb5ca8432d4fda57585d6b61bd5d2ec34ee650	0	0
OSF	acfus	OSF:acfus	A Hybrid AI-Meta-Analysis Framework for Irritable Bowel Syndrome Diagnosis: Development and Conflict-Zone Validation of a Low-Cost CBC-Based Tool	10.17605/osf.io/acfus	68b09d8d758377cf05794b14	PROSPERO(٣).PDF	251925	https://osf.io/download/68b09d8d758377cf05794b14/	pdf	CC-By Attribution 4.0 International	https://creativecommons.org/licenses/by/4.0/legalcode	unsupported_format
OSF	adr9p	OSF:adr9p	Diagnostic Accuracy of Dynamic Radiographs for Vertebral Compression Fractures: Protocol for a Systematic Review and Meta-analysis	10.17605/osf.io/adr9p	683087adb88c4e5ea353932e	20250523_DynamicRadiographsDTA_SR_protocol.pdf	256692	https://osf.io/download/fsu8p/	pdf			unsupported_format
OSF	agkq5	OSF:agkq5	Diagnostic Accuracy of Deep Learning for Early Gastric Cancer on Endoscopic Images: A Systematic Review and Meta-Analysis	10.17605/osf.io/agkq5	6a4477d97a3bb418825dd6b1	EGC_DTA 0630.csv	5654	https://osf.io/download/6a4477d97a3bb418825dd6b1/	csv			parsed	200	9774525f117ad2a16368777fcb8fbb27a266c6ba711b75f1e21763351b2d4578	34	1
OSF	ajfnw	OSF:ajfnw	Generative AI for symptom-checking by non-professional users: a scoping review on diagnostic accuracy and patient safety	10.17605/osf.io/ajfnw	6a2b03e012421a2cf212625b	2. Protocolo EN.docx	3251053	https://osf.io/download/jh3zd/	docx			no_table_with_required_columns	200	096dfa50a9136b12e54e75bef8c9ca7c24177b1ae4eb9daab438a06d519bf647	0	0
OSF	ak2nu	OSF:ak2nu	Development and validation of a measure of family functioning in Kenya: a diagnostic accuracy study	10.17605/osf.io/ak2nu	5a847ed27166bd000fb8045f	manuscript.pdf	1334158	https://osf.io/download/9bpr7/	pdf	No license		unsupported_format
OSF	b59x2	OSF:b59x2	Bias in seroprevalence estimates	10.17605/osf.io/b59x2	653a54d113d27b139094ca48	PRISMA-P-checklist_20231026.doc	65024	https://osf.io/download/ubsy7/	doc			unsupported_format
OSF	b59x2	OSF:b59x2	Bias in seroprevalence estimates	10.17605/osf.io/b59x2	65dc9def4e602e049140f832	bias_seroprevalence_data_20240205.csv	146943	https://osf.io/download/zrk2a/	csv			required_columns_not_found	200	0f47c02ea1d56005b15620fb0deafab65525ac47aca480d46137f227948a490d	0	0
OSF	bgfsw	OSF:bgfsw	SALIVARY BIOMARKERS OF DISEASE PROGRESSION IN SJÖGREN’S SYNDROME: A SCOPING REVIEW	10.17605/osf.io/bgfsw	6a2a187f92f381a0d827116f	SALIVARY BIOMARKERS OF DISEASE PROGRESSION IN SJÖGREN’S SYNDROME_ A SCOPING REVIEW.pdf	243479	https://osf.io/download/v6mgq/	pdf	CC-By Attribution 4.0 International	https://creativecommons.org/licenses/by/4.0/legalcode	unsupported_format
OSF	bs4hn	OSF:bs4hn	Evaluation of Diagnostic Tests for Canine Ehrlichiosis in Latin America: A Systematic Review and Meta-Analysis (2010–2025)	10.17605/osf.io/bs4hn	689caadfd9c5074cb33ccef9	DataExtractionRedcap.pdf	52515	https://osf.io/download/x9mbj/	pdf			unsupported_format
OSF	bs4hn	OSF:bs4hn	Evaluation of Diagnostic Tests for Canine Ehrlichiosis in Latin America: A Systematic Review and Meta-Analysis (2010–2025)	10.17605/osf.io/bs4hn	689cab13e3e51d272713c518	Protocolo de revisão.pdf	223108	https://osf.io/download/kps2m/	pdf			unsupported_format
OSF	bs4hn	OSF:bs4hn	Evaluation of Diagnostic Tests for Canine Ehrlichiosis in Latin America: A Systematic Review and Meta-Analysis (2010–2025)	10.17605/osf.io/bs4hn	689cad2066c0f8121bd5a1d5	Extractor Instructions.pdf	148556	https://osf.io/download/mp5rf/	pdf			unsupported_format
OSF	bsgwx	OSF:bsgwx	Systematic Review on Sexual Dimorphism by Tomographic Analysis of the Orbital Region	10.17605/osf.io/bsgwx	686c91c354e8c552ea96d4c1	Orbit Dimorphism_Systematic Review Protocol.pdf	142144	https://osf.io/download/bqd5w/	pdf	CC-By Attribution 4.0 International	https://creativecommons.org/licenses/by/4.0/legalcode	unsupported_format
OSF	bx9cz	OSF:bx9cz	Accuracy of the Autism Spectrum Quotient in Identifying Autism	10.17605/osf.io/bx9cz	69d2e8d744471ef9d1714114	Search results.csv	173213	https://osf.io/download/5wfeq/	csv	CC-By Attribution 4.0 International	https://creativecommons.org/licenses/by/4.0/legalcode	required_columns_not_found	200	02c1a0b3fb9a5c955edc9dc8d032065734a8de9b2595562cae362e988a5c3ad8	0	0
OSF	bx9cz	OSF:bx9cz	Accuracy of the Autism Spectrum Quotient in Identifying Autism	10.17605/osf.io/bx9cz	69d2e8d71427dbf1dacfe92b	Extracted_data.xlsx	22076	https://osf.io/download/rjz97/	xlsx	CC-By Attribution 4.0 International	https://creativecommons.org/licenses/by/4.0/legalcode	required_columns_not_found	200	0675fe75903ce21334b47acb9dbadf280e21c36740b170a3e4362fe802c91ca7	0	0
OSF	bx9cz	OSF:bx9cz	Accuracy of the Autism Spectrum Quotient in Identifying Autism	10.17605/osf.io/bx9cz	69d2e8d744471ef9d1714116	Analysis2.csv	852	https://osf.io/download/vuxck/	csv	CC-By Attribution 4.0 International	https://creativecommons.org/licenses/by/4.0/legalcode	parsed	200	adb1bcb36e2580824905f03f26977cf21549e535d4bd06e7f0316f30e747c88a	17	3
OSF	bx9cz	OSF:bx9cz	Accuracy of the Autism Spectrum Quotient in Identifying Autism	10.17605/osf.io/bx9cz	69d2e8d81427dbf1dacfe92d	Search terms.docx	13865	https://osf.io/download/ewah5/	docx	CC-By Attribution 4.0 International	https://creativecommons.org/licenses/by/4.0/legalcode	no_table_with_required_columns	200	03f0495208c80ec63a2a79d134452a7bc9a7df121884cd83b4c3d53d6857eb16	0	0
OSF	bx9cz	OSF:bx9cz	Accuracy of the Autism Spectrum Quotient in Identifying Autism	10.17605/osf.io/bx9cz	69d2e8d8adc743d3bfcfdcdc	Analysis_script.R	1747	https://osf.io/download/3vurw/	r	CC-By Attribution 4.0 International	https://creativecommons.org/licenses/by/4.0/legalcode	unsupported_format
OSF	bx9cz	OSF:bx9cz	Accuracy of the Autism Spectrum Quotient in Identifying Autism	10.17605/osf.io/bx9cz	69d2e8d9adc743d3bfcfdcde	Analysis1.csv	3049	https://osf.io/download/s2c6y/	csv	CC-By Attribution 4.0 International	https://creativecommons.org/licenses/by/4.0/legalcode	required_columns_not_found	200	5d425fcceae3c9084468b6ec595c31a2ff40cc62b0959fc86c50e86b356e05d9	0	0
OSF	bzqh6	OSF:bzqh6	Data collection and analysis from the Informatics Department of the Unified Health System in Brazil, using open source programming languages: a scoping review	10.17605/osf.io/bzqh6	69b84f6e195569be40a72ba4	PLANO DE TRABALHO OSF .pdf	194913	https://osf.io/download/69b84f6e195569be40a72ba4/	pdf	CC-By Attribution 4.0 International	https://creativecommons.org/licenses/by/4.0/legalcode	unsupported_format
OSF	bzyvj	OSF:bzyvj	Lower-burden objective tests for paediatric obstructive sleep apnoea: systematic review, diagnostic meta-analysis and testable pathway framework	10.17605/osf.io/bzyvj	6a6a97591e295809ff0e4d1e	00_UPLOAD_SELECTION.csv	2608	https://osf.io/download/6a6a97591e295809ff0e4d1e/	csv	CC-By Attribution 4.0 International	https://creativecommons.org/licenses/by/4.0/legalcode	required_columns_not_found	200	dcab1484fa64e5bcf8db46bb4b4b8d651210cd6f3bb30757642b1cdad763862c	0	0
OSF	bzyvj	OSF:bzyvj	Lower-burden objective tests for paediatric obstructive sleep apnoea: systematic review, diagnostic meta-analysis and testable pathway framework	10.17605/osf.io/bzyvj	6a6a975b3ae802d0dd92cc36	00_OSF_UPLOAD_MANIFEST_20260730.csv	3593	https://osf.io/download/6a6a975b3ae802d0dd92cc36/	csv	CC-By Attribution 4.0 International	https://creativecommons.org/licenses/by/4.0/legalcode	required_columns_not_found	200	41d7d210417093ae33ae5b83f31b5349118b107fbf8c137f9e5a65b5ed8a628e	0	0
OSF	bzyvj	OSF:bzyvj	Lower-burden objective tests for paediatric obstructive sleep apnoea: systematic review, diagnostic meta-analysis and testable pathway framework	10.17605/osf.io/bzyvj	6a6a975c235b42f3140e4cba	00_UPLOAD_GUIDE.txt	692	https://osf.io/download/6a6a975c235b42f3140e4cba/	txt	CC-By Attribution 4.0 International	https://creativecommons.org/licenses/by/4.0/legalcode	unsupported_format
OSF	bzyvj	OSF:bzyvj	Lower-burden objective tests for paediatric obstructive sleep apnoea: systematic review, diagnostic meta-analysis and testable pathway framework	10.17605/osf.io/bzyvj	6a6a975cd4e0e1d6cb0e4d6b	00_OSF_README_and_File_Crosswalk_20260730.docx	39767	https://osf.io/download/p3s5u/	docx	CC-By Attribution 4.0 International	https://creativecommons.org/licenses/by/4.0/legalcode	no_table_with_required_columns	200	49ff6becc73fd1734a6743a7816feff0f60f55e4a4781f02bdf31be486f8cbe7	0	0
OSF	bzyvj	OSF:bzyvj	Lower-burden objective tests for paediatric obstructive sleep apnoea: systematic review, diagnostic meta-analysis and testable pathway framework	10.17605/osf.io/bzyvj	6a6a97aed4e0e1d6cb0e4d7a	20_Full_Database_Search_Strategies.txt	13826	https://osf.io/download/6a6a97aed4e0e1d6cb0e4d7a/	txt	CC-By Attribution 4.0 International	https://creativecommons.org/licenses/by/4.0/legalcode	unsupported_format
OSF	bzyvj	OSF:bzyvj	Lower-burden objective tests for paediatric obstructive sleep apnoea: systematic review, diagnostic meta-analysis and testable pathway framework	10.17605/osf.io/bzyvj	6a6a97ae235b42f3140e4cde	02_Registered_Protocol_and_Amendment_Log_v1.3_20260730.docx	44141	https://osf.io/download/6a6a97ae235b42f3140e4cde/	docx	CC-By Attribution 4.0 International	https://creativecommons.org/licenses/by/4.0/legalcode	no_table_with_required_columns	200	63a7b433e268a5cda1f25e83260a8cc14bf5039006e66830ba71833e24fa8df5	0	0
OSF	bzyvj	OSF:bzyvj	Lower-burden objective tests for paediatric obstructive sleep apnoea: systematic review, diagnostic meta-analysis and testable pathway framework	10.17605/osf.io/bzyvj	6a6a97aecd9334ccfb92c920	09_Independent_Analysis_Units_2x2.csv	2656	https://osf.io/download/6a6a97aecd9334ccfb92c920/	csv	CC-By Attribution 4.0 International	https://creativecommons.org/licenses/by/4.0/legalcode	required_columns_not_found	200	79c7257a297ef9fb816dbbf2b47ba3b96a0fb79eb7546bfc47c39089ba50ca87	0	0
OSF	bzyvj	OSF:bzyvj	Lower-burden objective tests for paediatric obstructive sleep apnoea: systematic review, diagnostic meta-analysis and testable pathway framework	10.17605/osf.io/bzyvj	6a6a97ae5eb6fdd1230e4b78	18_PRISMA_Study_Selection_Accounting.csv	649	https://osf.io/download/6a6a97ae5eb6fdd1230e4b78/	csv	CC-By Attribution 4.0 International	https://creativecommons.org/licenses/by/4.0/legalcode	required_columns_not_found	200	78b8d865361605d4d42ebb3a844b71b6445dba78ce33ef3e2d05145a7ffb2e62	0	0
OSF	bzyvj	OSF:bzyvj	Lower-burden objective tests for paediatric obstructive sleep apnoea: systematic review, diagnostic meta-analysis and testable pathway framework	10.17605/osf.io/bzyvj	6a6a97b15eb6fdd1230e4b7c	11_Duplicate_Overlap_and_Representative_Unit_Log.csv	5602	https://osf.io/download/6a6a97b15eb6fdd1230e4b7c/	csv	CC-By Attribution 4.0 International	https://creativecommons.org/licenses/by/4.0/legalcode	required_columns_not_found	200	21db8b4cda85ee13e4f43b398bd1e92a3b5ee6a5ec133b891964351dcfc776ee	0	0
OSF	bzyvj	OSF:bzyvj	Lower-burden objective tests for paediatric obstructive sleep apnoea: systematic review, diagnostic meta-analysis and testable pathway framework	10.17605/osf.io/bzyvj	6a6a97b17b6363aba022f1fa	10_QUADAS3_Domain_and_Applicability_Judgements.csv	8754	https://osf.io/download/6a6a97b17b6363aba022f1fa/	csv	CC-By Attribution 4.0 International	https://creativecommons.org/licenses/by/4.0/legalcode	required_columns_not_found	200	e2af67487c165ab2045ef0d7a5474b8a20b5a8a1fdfc0cd7f679dbc3a2766e59	0	0
OSF	bzyvj	OSF:bzyvj	Lower-burden objective tests for paediatric obstructive sleep apnoea: systematic review, diagnostic meta-analysis and testable pathway framework	10.17605/osf.io/bzyvj	6a6a97b1a305fc387422f1d9	12_Denominator_and_Non_evaluable_Record_Audit.csv	4660	https://osf.io/download/6a6a97b1a305fc387422f1d9/	csv	CC-By Attribution 4.0 International	https://creativecommons.org/licenses/by/4.0/legalcode	required_columns_not_found	200	dc4d6a294c4b9f13178f7be74255f643d9b134708414ba657769466ac8cc8425	0	0
OSF	bzyvj	OSF:bzyvj	Lower-burden objective tests for paediatric obstructive sleep apnoea: systematic review, diagnostic meta-analysis and testable pathway framework	10.17605/osf.io/bzyvj	6a6a97b1235b42f3140e4ce9	15_Bivariate_Sensitivity_Analysis.csv	433	https://osf.io/download/6a6a97b1235b42f3140e4ce9/	csv	CC-By Attribution 4.0 International	https://creativecommons.org/licenses/by/4.0/legalcode	required_columns_not_found	200	15cb9c8d03bd9f66e96fb46c36b46ad1428c7796cd55129a1ec770de3934c5d1	0	0
OSF	bzyvj	OSF:bzyvj	Lower-burden objective tests for paediatric obstructive sleep apnoea: systematic review, diagnostic meta-analysis and testable pathway framework	10.17605/osf.io/bzyvj	6a6a97b11e295809ff0e4d63	14_Quantitative_Summary.csv	1250	https://osf.io/download/6a6a97b11e295809ff0e4d63/	csv	CC-By Attribution 4.0 International	https://creativecommons.org/licenses/by/4.0/legalcode	required_columns_not_found	200	a1abca17e7b8ba15ebcbbf8767f996f5389caa8367982a802cc323f9c9ab55d6	0	0
OSF	bzyvj	OSF:bzyvj	Lower-burden objective tests for paediatric obstructive sleep apnoea: systematic review, diagnostic meta-analysis and testable pathway framework	10.17605/osf.io/bzyvj	6a6a97b19f34dffc1d92c90a	16_Leave_One_Out_Sensitivity_Analysis.csv	722	https://osf.io/download/6a6a97b19f34dffc1d92c90a/	csv	CC-By Attribution 4.0 International	https://creativecommons.org/licenses/by/4.0/legalcode	required_columns_not_found	200	38c22a9284b4d6287c40c267c4d33e84ae380e634010ddc581cd60a477f15a4f	0	0
OSF	bzyvj	OSF:bzyvj	Lower-burden objective tests for paediatric obstructive sleep apnoea: systematic review, diagnostic meta-analysis and testable pathway framework	10.17605/osf.io/bzyvj	6a6a97b1040a576ed292c9e9	17_Category_Sensitivity_Analysis.csv	916	https://osf.io/download/6a6a97b1040a576ed292c9e9/	csv	CC-By Attribution 4.0 International	https://creativecommons.org/licenses/by/4.0/legalcode	required_columns_not_found	200	2b055331ae6a485da14950811d44f2ece2a1ed84a96b18199237be04b63eaaa6	0	0
OSF	bzyvj	OSF:bzyvj	Lower-burden objective tests for paediatric obstructive sleep apnoea: systematic review, diagnostic meta-analysis and testable pathway framework	10.17605/osf.io/bzyvj	6a6a97b10d8bc160f322f241	08_Independent_Analysis_Unit_Characteristics.csv	6082	https://osf.io/download/6a6a97b10d8bc160f322f241/	csv	CC-By Attribution 4.0 International	https://creativecommons.org/licenses/by/4.0/legalcode	required_columns_not_found	200	790ac47922c415605d24d19b37ec0a90b52680845de6361a93fe2c2be3cb86b4	0	0
OSF	bzyvj	OSF:bzyvj	Lower-burden objective tests for paediatric obstructive sleep apnoea: systematic review, diagnostic meta-analysis and testable pathway framework	10.17605/osf.io/bzyvj	6a6a97b155da6c70bf92cb2f	13_Evidence_to_Proposition_Traceability.csv	2386	https://osf.io/download/6a6a97b155da6c70bf92cb2f/	csv	CC-By Attribution 4.0 International	https://creativecommons.org/licenses/by/4.0/legalcode	required_columns_not_found	200	172f7be6161f951fb34db8b948057179f6faa33986db1827e8ede6caa9ce2090	0	0
OSF	bzyvj	OSF:bzyvj	Lower-burden objective tests for paediatric obstructive sleep apnoea: systematic review, diagnostic meta-analysis and testable pathway framework	10.17605/osf.io/bzyvj	6a6a97b2040a576ed292c9eb	04_Extended_Evidence_Audit_Appendix_Full_20260730.docx	1405355	https://osf.io/download/6a6a97b2040a576ed292c9eb/	docx	CC-By Attribution 4.0 International	https://creativecommons.org/licenses/by/4.0/legalcode	no_table_with_required_columns	200	818a61211ec6c0efd11534b711a817383ce6dcabd826897938ecb6e000fe696c	0	0
OSF	bzyvj	OSF:bzyvj	Lower-burden objective tests for paediatric obstructive sleep apnoea: systematic review, diagnostic meta-analysis and testable pathway framework	10.17605/osf.io/bzyvj	6a6a97b2cd9334ccfb92c926	05_Diagnostic_Accuracy_and_Model_Crosswalk_Full_20260730.docx	78338	https://osf.io/download/6a6a97b2cd9334ccfb92c926/	docx	CC-By Attribution 4.0 International	https://creativecommons.org/licenses/by/4.0/legalcode	no_table_with_required_columns	200	efcbb5dc68bbf205134d50fb4b30fe98c7acabf26a7ddc0d895a42d6a8f29882	0	0
OSF	bzyvj	OSF:bzyvj	Lower-burden objective tests for paediatric obstructive sleep apnoea: systematic review, diagnostic meta-analysis and testable pathway framework	10.17605/osf.io/bzyvj	6a6a97b39f34dffc1d92c90c	19_Review_Framework_and_Sensitivity_Analyses.csv	1623	https://osf.io/download/6a6a97b39f34dffc1d92c90c/	csv	CC-By Attribution 4.0 International	https://creativecommons.org/licenses/by/4.0/legalcode	required_columns_not_found	200	75e17860653882c4b24ec1fd04fd852a29366014792661f4300d75326a97331f	0	0
OSF	bzyvj	OSF:bzyvj	Lower-burden objective tests for paediatric obstructive sleep apnoea: systematic review, diagnostic meta-analysis and testable pathway framework	10.17605/osf.io/bzyvj	6a6a97c516352a616f22f13d	01_Journal_Facing_Supplementary_Material_1_Concise_PRR_20260730.docx	1335178	https://osf.io/download/6a6a97c516352a616f22f13d/	docx	CC-By Attribution 4.0 International	https://creativecommons.org/licenses/by/4.0/legalcode	no_table_with_required_columns	200	4a8e60fff9c1bc597c7437d27b7cc6838705dda0f311ca2b1820e719a130d65b	0	0
OSF	bzyvj	OSF:bzyvj	Lower-burden objective tests for paediatric obstructive sleep apnoea: systematic review, diagnostic meta-analysis and testable pathway framework	10.17605/osf.io/bzyvj	6a6a97c75eb6fdd1230e4b8b	07_Figure2.pdf	25836	https://osf.io/download/6a6a97c75eb6fdd1230e4b8b/	pdf	CC-By Attribution 4.0 International	https://creativecommons.org/licenses/by/4.0/legalcode	unsupported_format
OSF	bzyvj	OSF:bzyvj	Lower-burden objective tests for paediatric obstructive sleep apnoea: systematic review, diagnostic meta-analysis and testable pathway framework	10.17605/osf.io/bzyvj	6a6a97c7a305fc387422f1e6	06_Figure1.pdf	65703	https://osf.io/download/6a6a97c7a305fc387422f1e6/	pdf	CC-By Attribution 4.0 International	https://creativecommons.org/licenses/by/4.0/legalcode	unsupported_format
OSF	bzyvj	OSF:bzyvj	Lower-burden objective tests for paediatric obstructive sleep apnoea: systematic review, diagnostic meta-analysis and testable pathway framework	10.17605/osf.io/bzyvj	6a6a97c716352a616f22f13f	03_PRISMA_DTA_Checklist_PRR_20260730.docx	41340	https://osf.io/download/6a6a97c716352a616f22f13f/	docx	CC-By Attribution 4.0 International	https://creativecommons.org/licenses/by/4.0/legalcode	required_columns_not_found	200	3ee4eeebacab37a56259a7d6a66fd0d9f2226e26c233b0925e796d7ba73dbee3	0	0
OSF	c82d3	OSF:c82d3	Diagnostic accuracy of severity measures of ICD-11 and DSM-5 Personality disorder: Clarifying the clinical landscape with the most up-to-date evidence	10.17605/osf.io/c82d3	643e8e0c1aa445375aa41361	PROSPERO_Protocol Pre-registration #414860.pdf	1945724	https://osf.io/download/72rtv/	pdf			unsupported_format
OSF	c82d3	OSF:c82d3	Diagnostic accuracy of severity measures of ICD-11 and DSM-5 Personality disorder: Clarifying the clinical landscape with the most up-to-date evidence	10.17605/osf.io/c82d3	643e8e6d1aa445375fa430fc	Raw Data for MetaDTA.csv	1760	https://osf.io/download/643e8e6d1aa445375fa430fc/	csv			parsed	200	355e5c1481271d6758748df38be3b4b89c7cfcbeaa988ff2d6188c94121617be	21	1
OSF	c8fhw	OSF:c8fhw	AI-Augmented Routine Laboratory Tests for Hereditary Hemolytic Anemia Detection in Premarital Screening: A Systematic Review and Meta-Analysis	10.17605/osf.io/c8fhw	696005456ec7c49c9ca02fd9	PROSPERO.PDF	263995	https://osf.io/download/696005456ec7c49c9ca02fd9/	pdf			unsupported_format
OSF	c8fhw	OSF:c8fhw	AI-Augmented Routine Laboratory Tests for Hereditary Hemolytic Anemia Detection in Premarital Screening: A Systematic Review and Meta-Analysis	10.17605/osf.io/c8fhw	6960054689f171a6520af2fb	File S13_PROSPERO updated.PDF	248500	https://osf.io/download/6960054689f171a6520af2fb/	pdf			unsupported_format
OSF	c8fhw	OSF:c8fhw	AI-Augmented Routine Laboratory Tests for Hereditary Hemolytic Anemia Detection in Premarital Screening: A Systematic Review and Meta-Analysis	10.17605/osf.io/c8fhw	696005466ec7c49c9ca02fdc	File S18_Ethics Statement for Studies in Conflict Zones.docx	11733	https://osf.io/download/696005466ec7c49c9ca02fdc/	docx			required_columns_not_found	200	0309a986475d8df040b10daf4ad5cc289744c6e754731dc8a4d04d55526530c8	0	0
OSF	c8fhw	OSF:c8fhw	AI-Augmented Routine Laboratory Tests for Hereditary Hemolytic Anemia Detection in Premarital Screening: A Systematic Review and Meta-Analysis	10.17605/osf.io/c8fhw	6960054639607da553a033a8	File S5_COMPREHENSIVE_ANALYSIS_CODE.R	46758	https://osf.io/download/6960054639607da553a033a8/	r			unsupported_format
OSF	c8fhw	OSF:c8fhw	AI-Augmented Routine Laboratory Tests for Hereditary Hemolytic Anemia Detection in Premarital Screening: A Systematic Review and Meta-Analysis	10.17605/osf.io/c8fhw	696005463afe4265dd118a8a	S22_Main Dataset.csv	6089	https://osf.io/download/696005463afe4265dd118a8a/	csv			required_columns_not_found	200	ce90c13b3ba63ff62c4e2ed42e419e7262f34c865504593377d45e88b6e1d121	0	0
OSF	c8fhw	OSF:c8fhw	AI-Augmented Routine Laboratory Tests for Hereditary Hemolytic Anemia Detection in Premarital Screening: A Systematic Review and Meta-Analysis	10.17605/osf.io/c8fhw	69600546328ab13285118c51	File S16_GRADE_ASSESSMENT_DETAILED.docx	18564	https://osf.io/download/69600546328ab13285118c51/	docx			no_table_with_required_columns	200	a3d8a1737c2da6330f1f586acfe9fded25387bf0315e48d1621bb17bb5a0cb23	0	0
OSF	c8fhw	OSF:c8fhw	AI-Augmented Routine Laboratory Tests for Hereditary Hemolytic Anemia Detection in Premarital Screening: A Systematic Review and Meta-Analysis	10.17605/osf.io/c8fhw	696005476ec7c49c9ca02fde	File S8_Classification of AI Model Types.docx	12058	https://osf.io/download/696005476ec7c49c9ca02fde/	docx			no_table_with_required_columns	200	35ce8938b762e41a96a65d12beb2b0b43bcf44c371bbbb5783009a316b95b3ad	0	0
OSF	c8fhw	OSF:c8fhw	AI-Augmented Routine Laboratory Tests for Hereditary Hemolytic Anemia Detection in Premarital Screening: A Systematic Review and Meta-Analysis	10.17605/osf.io/c8fhw	69600547eb81b48c56a031b7	point to point Response.docx	10543	https://osf.io/download/69600547eb81b48c56a031b7/	docx			no_table_with_required_columns	200	f789a479dc7f55fccb92bef4ce7ae9f23964e559c86c684739e46febbd860c8d	0	0
OSF	c8fhw	OSF:c8fhw	AI-Augmented Routine Laboratory Tests for Hereditary Hemolytic Anemia Detection in Premarital Screening: A Systematic Review and Meta-Analysis	10.17605/osf.io/c8fhw	69600547e17caabee1118921	File S19_Executive Summary for Health Policymakers.docx	24030	https://osf.io/download/69600547e17caabee1118921/	docx			required_columns_not_found	200	5f9d6b512ddc4005f46b549f9bf91eb51352eec2aed9c1e21527d6ec77397e7a	0	0
OSF	c8fhw	OSF:c8fhw	AI-Augmented Routine Laboratory Tests for Hereditary Hemolytic Anemia Detection in Premarital Screening: A Systematic Review and Meta-Analysis	10.17605/osf.io/c8fhw	696005433afe4265dd118a88	File S3 Full_QUADAS-2_assessment.csv	2497	https://osf.io/download/696005433afe4265dd118a88/	csv			required_columns_not_found	200	4220ebedb4bcfac7f976d1f7d2d2d6cccfa3ddcc212aa2fa3d93c84d93845acf	0	0
OSF	c8fhw	OSF:c8fhw	AI-Augmented Routine Laboratory Tests for Hereditary Hemolytic Anemia Detection in Premarital Screening: A Systematic Review and Meta-Analysis	10.17605/osf.io/c8fhw	6960054739607da553a033aa	File S6_Sensitivity Analysis for Protocol Amendment.docx	10241	https://osf.io/download/6960054739607da553a033aa/	docx			required_columns_not_found	200	5dfe608436195b0889b5efb2b552fddcd603a1dcd5ef7af991beca8fa24f8812	0	0
OSF	c8fhw	OSF:c8fhw	AI-Augmented Routine Laboratory Tests for Hereditary Hemolytic Anemia Detection in Premarital Screening: A Systematic Review and Meta-Analysis	10.17605/osf.io/c8fhw	696005473afe4265dd118a8c	File S10_Algorithmic Bias Audit & Fairness.docx	16296	https://osf.io/download/696005473afe4265dd118a8c/	docx			no_table_with_required_columns	200	8fb5792175799577f368c7b6e940bd43e4ae070e82ffc10ffd16c17e619330cd	0	0
OSF	c8fhw	OSF:c8fhw	AI-Augmented Routine Laboratory Tests for Hereditary Hemolytic Anemia Detection in Premarital Screening: A Systematic Review and Meta-Analysis	10.17605/osf.io/c8fhw	696005477a00eb81b40af166	File S14_Visual Examples of AI-Interpreted Blood Smears.docx	324106	https://osf.io/download/696005477a00eb81b40af166/	docx			no_table_with_required_columns	200	786f6dc8adc25faa0c93524b5c6fec9d4cfe113163bc6c6cfcfd61812954a74c	0	0
OSF	c8fhw	OSF:c8fhw	AI-Augmented Routine Laboratory Tests for Hereditary Hemolytic Anemia Detection in Premarital Screening: A Systematic Review and Meta-Analysis	10.17605/osf.io/c8fhw	696005475afb5e7587a02f28	File S24_Implementation Framework Details.docx	15513	https://osf.io/download/696005475afb5e7587a02f28/	docx			no_table_with_required_columns	200	b4b8710da20dea90f19e3571cca91b467b9d373cf1f77a91294ce75c625680d3	0	0
OSF	c8fhw	OSF:c8fhw	AI-Augmented Routine Laboratory Tests for Hereditary Hemolytic Anemia Detection in Premarital Screening: A Systematic Review and Meta-Analysis	10.17605/osf.io/c8fhw	69600547ee23097c8e118aa7	File S9_Regional Cost Breakdown.docx	10359	https://osf.io/download/69600547ee23097c8e118aa7/	docx			required_columns_not_found	200	9a55b6a5774328759fc92b854e8a5d1229b4033d30e5562aee2bee0081eec086	0	0
OSF	c8fhw	OSF:c8fhw	AI-Augmented Routine Laboratory Tests for Hereditary Hemolytic Anemia Detection in Premarital Screening: A Systematic Review and Meta-Analysis	10.17605/osf.io/c8fhw	696005476ec7c49c9ca02fdf	File S2_Full Search Strategy.docx	9740	https://osf.io/download/696005476ec7c49c9ca02fdf/	docx			no_table_with_required_columns	200	ead2f69f88bd6dda4d4f58d2b6506b0d353a1586e843e89f6e456948f9b29348	0	0
OSF	c8fhw	OSF:c8fhw	AI-Augmented Routine Laboratory Tests for Hereditary Hemolytic Anemia Detection in Premarital Screening: A Systematic Review and Meta-Analysis	10.17605/osf.io/c8fhw	69600547eb81b48c56a031b8	File S7_Algorithmic Bias Dataset.docx	10369	https://osf.io/download/69600547eb81b48c56a031b8/	docx			required_columns_not_found	200	7e4c2359c25e4713995b405892b1fd7b8dc7e7c12b1def96c2233cd6125fdf85	0	0
OSF	c8fhw	OSF:c8fhw	AI-Augmented Routine Laboratory Tests for Hereditary Hemolytic Anemia Detection in Premarital Screening: A Systematic Review and Meta-Analysis	10.17605/osf.io/c8fhw	6960054739607da553a033ab	File S22_R_Analysis_Script.R	15174	https://osf.io/download/6960054739607da553a033ab/	r			unsupported_format
OSF	c8fhw	OSF:c8fhw	AI-Augmented Routine Laboratory Tests for Hereditary Hemolytic Anemia Detection in Premarital Screening: A Systematic Review and Meta-Analysis	10.17605/osf.io/c8fhw	696005475afb5e7587a02f29	File S22_Data_Dictionary.csv	2065	https://osf.io/download/696005475afb5e7587a02f29/	csv			required_columns_not_found	200	3b7b8a4fe91f97a56807c4f861d85bb7a0bb4cd89443b5ea383efb9224fd96f7	0	0
OSF	c8fhw	OSF:c8fhw	AI-Augmented Routine Laboratory Tests for Hereditary Hemolytic Anemia Detection in Premarital Screening: A Systematic Review and Meta-Analysis	10.17605/osf.io/c8fhw	6960054789f171a6520af2fd	File S22_Aggregated Meta-analysis Data for Key Studies.zip	33850	https://osf.io/download/6960054789f171a6520af2fd/	zip			no_table_with_required_columns	200	f2596ea16d00f4a2ceb237061389ed7891872979cb1251ae62ebb5e2f02d85f2	0	0
OSF	c8fhw	OSF:c8fhw	AI-Augmented Routine Laboratory Tests for Hereditary Hemolytic Anemia Detection in Premarital Screening: A Systematic Review and Meta-Analysis	10.17605/osf.io/c8fhw	696005476ec7c49c9ca02fe0	File S0_README File.txt	5679	https://osf.io/download/696005476ec7c49c9ca02fe0/	txt			unsupported_format
OSF	c8fhw	OSF:c8fhw	AI-Augmented Routine Laboratory Tests for Hereditary Hemolytic Anemia Detection in Premarital Screening: A Systematic Review and Meta-Analysis	10.17605/osf.io/c8fhw	69600547ee23097c8e118aa8	File S15_Complete Python Code for AI Model Development and Validation.py	12367	https://osf.io/download/69600547ee23097c8e118aa8/	py			unsupported_format
OSF	c8fhw	OSF:c8fhw	AI-Augmented Routine Laboratory Tests for Hereditary Hemolytic Anemia Detection in Premarital Screening: A Systematic Review and Meta-Analysis	10.17605/osf.io/c8fhw	696005475afb5e7587a02f2c	File S4 Raw performance data.csv	7890	https://osf.io/download/696005475afb5e7587a02f2c/	csv			required_columns_not_found	200	306ff8cb65283158dfb9f142d6a2304ea67a646f792e2abd6eb789aa00ee6d19	0	0
OSF	c8fhw	OSF:c8fhw	AI-Augmented Routine Laboratory Tests for Hereditary Hemolytic Anemia Detection in Premarital Screening: A Systematic Review and Meta-Analysis	10.17605/osf.io/c8fhw	69600547c93c6c4e440af50d	File S11_African Studies Sensitivity Analysis.docx	10803	https://osf.io/download/69600547c93c6c4e440af50d/	docx			no_table_with_required_columns	200	3ebe6fdb9e95ff4aa58c53decdd475bd60cf479e24078e52f37af29ce1260df3	0	0
OSF	c8fhw	OSF:c8fhw	AI-Augmented Routine Laboratory Tests for Hereditary Hemolytic Anemia Detection in Premarital Screening: A Systematic Review and Meta-Analysis	10.17605/osf.io/c8fhw	69600547e1af110bd60af249	File S17_complete Raw Data (TP, FP, TN,FN).csv	5481	https://osf.io/download/69600547e1af110bd60af249/	csv			required_columns_not_found	200	32fc2632961bd43697245e7c48b01d0b8d5026c69c45a1fc08036734215626da	0	0
OSF	c8fhw	OSF:c8fhw	AI-Augmented Routine Laboratory Tests for Hereditary Hemolytic Anemia Detection in Premarital Screening: A Systematic Review and Meta-Analysis	10.17605/osf.io/c8fhw	696005476ec7c49c9ca02fe4	File S12_FAIR Data and Ethical Compliance Checklists.docx	13828	https://osf.io/download/696005476ec7c49c9ca02fe4/	docx			no_table_with_required_columns	200	00c4bd5cca625d386b5c30f73a7e4e9a433deef8da34038babb3ca04c8048bb4	0	0
OSF	c8fhw	OSF:c8fhw	AI-Augmented Routine Laboratory Tests for Hereditary Hemolytic Anemia Detection in Premarital Screening: A Systematic Review and Meta-Analysis	10.17605/osf.io/c8fhw	696005475afb5e7587a02f2d	File S20_Impact_Statement.docx	24244	https://osf.io/download/696005475afb5e7587a02f2d/	docx			no_table_with_required_columns	200	1639221b8a83c90300620b7c69025658c66679f1cbde3c7618956630abab4152	0	0
OSF	c8fhw	OSF:c8fhw	AI-Augmented Routine Laboratory Tests for Hereditary Hemolytic Anemia Detection in Premarital Screening: A Systematic Review and Meta-Analysis	10.17605/osf.io/c8fhw	69600547ee23097c8e118aab	Supplementary_Tables_1_14.docx	62821	https://osf.io/download/69600547ee23097c8e118aab/	docx			no_table_with_required_columns	200	f643970bc22a240316d1bb89d70f926ad027cf7a4c28ebe21b010118c3eee0ad	0	0
OSF	c8fhw	OSF:c8fhw	AI-Augmented Routine Laboratory Tests for Hereditary Hemolytic Anemia Detection in Premarital Screening: A Systematic Review and Meta-Analysis	10.17605/osf.io/c8fhw	6960054739607da553a033af	Supplementary Figures.docx	366829	https://osf.io/download/6960054739607da553a033af/	docx			no_table_with_required_columns	200	79b8748de3b08cc0d31a3b4f5a7e9e5fc0aa7e46593299c06e52d6ae3155fb16	0	0
OSF	c8fhw	OSF:c8fhw	AI-Augmented Routine Laboratory Tests for Hereditary Hemolytic Anemia Detection in Premarital Screening: A Systematic Review and Meta-Analysis	10.17605/osf.io/c8fhw	696005476ec7c49c9ca02fe5	File S23_Characteristics of included studies.csv	20924	https://osf.io/download/696005476ec7c49c9ca02fe5/	csv			required_columns_not_found	200	8e53448cacc72aaff32317cb5ea8279904eed34a4f7ef58726dc1a6ad19bb852	0	0
OSF	c8fhw	OSF:c8fhw	AI-Augmented Routine Laboratory Tests for Hereditary Hemolytic Anemia Detection in Premarital Screening: A Systematic Review and Meta-Analysis	10.17605/osf.io/c8fhw	696005475afb5e7587a02f2e	File S1_ Study Checklists.docx	33858	https://osf.io/download/696005475afb5e7587a02f2e/	docx			no_table_with_required_columns	200	19c004296962b31b3c0c9ef2b6b8745b8a9ceeff19ba721c0e24fe734cc70139	0	0
OSF	c8fhw	OSF:c8fhw	AI-Augmented Routine Laboratory Tests for Hereditary Hemolytic Anemia Detection in Premarital Screening: A Systematic Review and Meta-Analysis	10.17605/osf.io/c8fhw	69600548eb81b48c56a031be	File S23_AI_Augmented_HHA_Carrier_Detection_Studies_Matrix.docx	25503	https://osf.io/download/69600548eb81b48c56a031be/	docx			no_table_with_required_columns	200	2a9ce90560176111785112ae0015b229636716e68de605d70e37b66bd5739d9c	0	0
OSF	c8fhw	OSF:c8fhw	AI-Augmented Routine Laboratory Tests for Hereditary Hemolytic Anemia Detection in Premarital Screening: A Systematic Review and Meta-Analysis	10.17605/osf.io/c8fhw	69600548ee23097c8e118aac	File S21_Excluded.csv	39379	https://osf.io/download/69600548ee23097c8e118aac/	csv			required_columns_not_found	200	eb684d133da5a65d8489f36df13f6f0670da3aa7d34ed024f2cbe0a0ceb8e88d	0	0
OSF	c8fhw	OSF:c8fhw	AI-Augmented Routine Laboratory Tests for Hereditary Hemolytic Anemia Detection in Premarital Screening: A Systematic Review and Meta-Analysis	10.17605/osf.io/c8fhw	696005483afe4265dd118a8f	File S22_Python_Analysis_Script.py	14980	https://osf.io/download/696005483afe4265dd118a8f/	py			unsupported_format
OSF	c8fhw	OSF:c8fhw	AI-Augmented Routine Laboratory Tests for Hereditary Hemolytic Anemia Detection in Premarital Screening: A Systematic Review and Meta-Analysis	10.17605/osf.io/c8fhw	69600548e17caabee1118924	README S22.txt	3423	https://osf.io/download/69600548e17caabee1118924/	txt			unsupported_format
OSF	ca2td	OSF:ca2td	R code for diagnostic accuracy evaluation of the 5′-Eosin-Maleimide (EMA) flow cytometry test for hereditary spherocytosis — IACA Study	10.17605/osf.io/ca2td	68f579f73c745e9abb497537	datos ESFERO IACA.csv	336	https://osf.io/download/y5jxk/	csv	CC-BY Attribution-NonCommercial 4.0 International	https://creativecommons.org/licenses/by-nc/4.0/legalcode	required_columns_not_found	200	dc7514ed490b9ec030f64786acde54e04ad5ec81f8c0627d27f1d36c641aa182	0	0
OSF	ca2td	OSF:ca2td	R code for diagnostic accuracy evaluation of the 5′-Eosin-Maleimide (EMA) flow cytometry test for hereditary spherocytosis — IACA Study	10.17605/osf.io/ca2td	68f582d05f3866364a7f2c99	LICENSE.txt	493	https://osf.io/download/68f582d05f3866364a7f2c99/	txt	CC-BY Attribution-NonCommercial 4.0 International	https://creativecommons.org/licenses/by-nc/4.0/legalcode	unsupported_format
OSF	ca2td	OSF:ca2td	R code for diagnostic accuracy evaluation of the 5′-Eosin-Maleimide (EMA) flow cytometry test for hereditary spherocytosis — IACA Study	10.17605/osf.io/ca2td	68f582d06903f30e8d7f2da2	CITATION.cff	860	https://osf.io/download/68f582d06903f30e8d7f2da2/	cff	CC-BY Attribution-NonCommercial 4.0 International	https://creativecommons.org/licenses/by-nc/4.0/legalcode	unsupported_format
OSF	ca2td	OSF:ca2td	R code for diagnostic accuracy evaluation of the 5′-Eosin-Maleimide (EMA) flow cytometry test for hereditary spherocytosis — IACA Study	10.17605/osf.io/ca2td	68f582d1eba3ddc683497138	README.md	1528	https://osf.io/download/68f582d1eba3ddc683497138/	md	CC-BY Attribution-NonCommercial 4.0 International	https://creativecommons.org/licenses/by-nc/4.0/legalcode	unsupported_format
OSF	ca2td	OSF:ca2td	R code for diagnostic accuracy evaluation of the 5′-Eosin-Maleimide (EMA) flow cytometry test for hereditary spherocytosis — IACA Study	10.17605/osf.io/ca2td	68f5834aa6032ff2b519ff6f	EMA_full_analysis.R	25357	https://osf.io/download/pgn9q/	r	CC-BY Attribution-NonCommercial 4.0 International	https://creativecommons.org/licenses/by-nc/4.0/legalcode	unsupported_format
OSF	cdxvj	OSF:cdxvj	Hearing screening in older adults with diabetes: a scoping review of methods and feasibility with emphasis on low- and middle-income countries.	10.17605/osf.io/cdxvj	68cadb0811a9d926c41e484f	Protocol Scoping Review .pdf	217268	https://osf.io/download/8gkhx/	pdf	CC-By Attribution 4.0 International	https://creativecommons.org/licenses/by/4.0/legalcode	unsupported_format
OSF	ce7yd	OSF:ce7yd	Protocol: Diagnostic Test Accuracy of Artificial Intelligence–Based Assessment of Chest Radiographs for Osteoporosis: An Updated Systematic Review and Meta-Analysis	10.17605/osf.io/ce7yd	699852cfb9b4cc8b18505c28	OSF.pdf	211817	https://osf.io/download/6grzj/	pdf			unsupported_format
OSF	cxfdg	OSF:cxfdg	Personalized PET imaging in gastric cancer: An umbrella review of meta-analyses to guide radiopharmaceutical selection and clinical indication	10.17605/osf.io/cxfdg	69bef0c6440d9b1072457bfd	OSF_Protocol.docx	46644	https://osf.io/download/sk36u/	docx			no_table_with_required_columns	200	d92fe2276192072ad09b6a1efd6f8a49c3720a9c3410eebcf07b0f3d3498bb6c	0	0
OSF	d27xz	OSF:d27xz	AI stridor analysis	10.17605/osf.io/d27xz	67d416e72c3d4fb566a72553	Lung sounds classification using convolutional neural networks.pdf	3120875	https://osf.io/download/67d416e72c3d4fb566a72553/	pdf	No license		unsupported_format
OSF	d27xz	OSF:d27xz	AI stridor analysis	10.17605/osf.io/d27xz	67d416e72c3d4fb566a72554	Automatic stridor detection using small training set via patch‑wise few‑shot learning for diagnosis of multiple system atrophy.pdf	5292915	https://osf.io/download/67d416e72c3d4fb566a72554/	pdf	No license		unsupported_format
OSF	d27xz	OSF:d27xz	AI stridor analysis	10.17605/osf.io/d27xz	67d416e72c3d4fb566a72555	Nonlinear signal processing, spectral, and fractal-based stridor auscultation A machine learning approach.pdf	3503381	https://osf.io/download/67d416e72c3d4fb566a72555/	pdf	No license		unsupported_format
OSF	d27xz	OSF:d27xz	AI stridor analysis	10.17605/osf.io/d27xz	67d416e72c3d4fb566a72556	Approaches for Respiratory Sound Analysis in Identification of Respiratory Diseases.pdf	730575	https://osf.io/download/67d416e72c3d4fb566a72556/	pdf	No license		unsupported_format
OSF	d27xz	OSF:d27xz	AI stridor analysis	10.17605/osf.io/d27xz	67d416e72c3d4fb566a72557	Transformers for rapid detection of airway stenosis and stridor.pdf	534128	https://osf.io/download/67d416e72c3d4fb566a72557/	pdf	No license		unsupported_format
OSF	d27xz	OSF:d27xz	AI stridor analysis	10.17605/osf.io/d27xz	67d416e72c3d4fb566a7255a	Megalaa et al. - 2018 - Clinical definition of respiratory viral infections in young children and potential bronchiolitis mi.pdf	377609	https://osf.io/download/67d416e72c3d4fb566a7255a/	pdf	No license		unsupported_format
OSF	d27xz	OSF:d27xz	AI stridor analysis	10.17605/osf.io/d27xz	67d416e72c3d4fb566a7255b	Rocha et al. - 2020 - Automatic Classification of Adventitious Respiratory Sounds A (Un)Solved Problem.pdf	621679	https://osf.io/download/67d416e72c3d4fb566a7255b/	pdf	No license		unsupported_format
OSF	d27xz	OSF:d27xz	AI stridor analysis	10.17605/osf.io/d27xz	67d416e72c3d4fb566a7255c	Mensink-Bout et al. - 2022 - Maternal diet in pregnancy and child's respiratory outcomes an individual participant data meta-ana.pdf	696829	https://osf.io/download/67d416e72c3d4fb566a7255c/	pdf	No license		unsupported_format
OSF	d27xz	OSF:d27xz	AI stridor analysis	10.17605/osf.io/d27xz	67d416e72c3d4fb566a7255d	Michel et al. - 2018 - Peri-operative respiratory adverse events in children with upper respiratory tract infections allowe.pdf	254477	https://osf.io/download/67d416e72c3d4fb566a7255d/	pdf	No license		unsupported_format
OSF	d27xz	OSF:d27xz	AI stridor analysis	10.17605/osf.io/d27xz	67d416e82c3d4fb566a7255e	Midgley et al. - 2015 - Severe respiratory illness associated with a nationwide outbreak of enterovirus D68 in the USA (2014.pdf	449350	https://osf.io/download/67d416e82c3d4fb566a7255e/	pdf	No license		unsupported_format
OSF	d27xz	OSF:d27xz	AI stridor analysis	10.17605/osf.io/d27xz	67d416e82c3d4fb566a7255f	Mikhail e Grayson - 2019 - Asthma and viral infections An intricate relationship.pdf	619224	https://osf.io/download/67d416e82c3d4fb566a7255f/	pdf	No license		unsupported_format
OSF	d27xz	OSF:d27xz	AI stridor analysis	10.17605/osf.io/d27xz	67d416e82c3d4fb566a72560	Sethi et al. - 2023 - Digital Pulmonology Practice with Phonopulmography Leveraging Artificial Intelligence Future Perspe.pdf	1529814	https://osf.io/download/67d416e82c3d4fb566a72560/	pdf	No license		unsupported_format
OSF	d27xz	OSF:d27xz	AI stridor analysis	10.17605/osf.io/d27xz	67d416e82c3d4fb566a72561	Miller et al. - 2014 - Wheezing exacerbations in early childhood evaluation, treatment, and recent advances relevant to th.pdf	459932	https://osf.io/download/67d416e82c3d4fb566a72561/	pdf	No license		unsupported_format
OSF	d27xz	OSF:d27xz	AI stridor analysis	10.17605/osf.io/d27xz	67d416e82c3d4fb566a72562	Brunwasser et al. - 2020 - Assessing the strength of evidence for a causal effect of respiratory syncytial virus lower respirat.pdf	527686	https://osf.io/download/67d416e82c3d4fb566a72562/	pdf	No license		unsupported_format
OSF	d27xz	OSF:d27xz	AI stridor analysis	10.17605/osf.io/d27xz	67d416e72c3d4fb566a72559	McEvoy et al. - 2023 - The Role of Lung Function in Determining Which Children Develop Asthma.pdf	649562	https://osf.io/download/67d416e72c3d4fb566a72559/	pdf	No license		unsupported_format
OSF	d27xz	OSF:d27xz	AI stridor analysis	10.17605/osf.io/d27xz	67d416e82c3d4fb566a72564	Miller et al. - 2016 - Hospitalizations and outpatient visits for rhinovirus-associated acute respiratory illness in adults.pdf	2369308	https://osf.io/download/67d416e82c3d4fb566a72564/	pdf	No license		unsupported_format
OSF	d27xz	OSF:d27xz	AI stridor analysis	10.17605/osf.io/d27xz	67d416e82c3d4fb566a72565	Mochizuki et al. - 2024 - The analysis of lung sounds in infants and children with a history of wheezingasthma using an autom.pdf	1552875	https://osf.io/download/67d416e82c3d4fb566a72565/	pdf	No license		unsupported_format
OSF	d27xz	OSF:d27xz	AI stridor analysis	10.17605/osf.io/d27xz	67d416e82c3d4fb566a72566	Kim et al. - 2023 - Evolution of the Stethoscope Advances with the Adoption of Machine Learning and Development of Wear.pdf	7103178	https://osf.io/download/67d416e82c3d4fb566a72566/	pdf	No license		unsupported_format
OSF	d27xz	OSF:d27xz	AI stridor analysis	10.17605/osf.io/d27xz	67d416e82c3d4fb566a72567	Arnold et al. - 2011 - The RAD score a simple acute asthma severity score compares favorably to more complex scores.pdf	610277	https://osf.io/download/67d416e82c3d4fb566a72567/	pdf	No license		unsupported_format
OSF	d27xz	OSF:d27xz	AI stridor analysis	10.17605/osf.io/d27xz	67d416e82c3d4fb566a72568	Denlinger et al. - 2020 - Exacerbation-Prone Asthma.pdf	1236926	https://osf.io/download/67d416e82c3d4fb566a72568/	pdf	No license		unsupported_format
OSF	d27xz	OSF:d27xz	AI stridor analysis	10.17605/osf.io/d27xz	67d416e82c3d4fb566a72569	Gent et al. - 2015 - Asthma medication use during pregnancy, wheeze and estimated exposure to ambient nitrogen dioxide.pdf	142474	https://osf.io/download/67d416e82c3d4fb566a72569/	pdf	No license		unsupported_format
OSF	d27xz	OSF:d27xz	AI stridor analysis	10.17605/osf.io/d27xz	67d416e82c3d4fb566a7256a	Esmaeili et al. - 2018 - Tracheal sound analysis for automatic detection of respiratory depression in adult patients during c.pdf	1849053	https://osf.io/download/67d416e82c3d4fb566a7256a/	pdf	No license		unsupported_format
OSF	d27xz	OSF:d27xz	AI stridor analysis	10.17605/osf.io/d27xz	67d416e82c3d4fb566a7256b	Dumas et al. - 2019 - Severe bronchiolitis profiles and risk of recurrent wheeze by age 3 years.pdf	543980	https://osf.io/download/67d416e82c3d4fb566a7256b/	pdf	No license		unsupported_format
OSF	d27xz	OSF:d27xz	AI stridor analysis	10.17605/osf.io/d27xz	67d416e82c3d4fb566a7256c	He et al. - 2024 - Early prediction of pediatric asthma in the Canadian Healthy Infant Longitudinal Development (CHILD).pdf	813271	https://osf.io/download/67d416e82c3d4fb566a7256c/	pdf	No license		unsupported_format
OSF	d27xz	OSF:d27xz	AI stridor analysis	10.17605/osf.io/d27xz	67d416e72c3d4fb566a72559	McEvoy et al. - 2023 - The Role of Lung Function in Determining Which Children Develop Asthma.pdf	649562	https://osf.io/download/67d416e72c3d4fb566a72559/	pdf	No license		unsupported_format
OSF	d27xz	OSF:d27xz	AI stridor analysis	10.17605/osf.io/d27xz	67d416e92c3d4fb566a7256e	Gern - 2008 - Viral respiratory infection and the link to asthma.pdf	162409	https://osf.io/download/67d416e92c3d4fb566a7256e/	pdf	No license		unsupported_format
OSF	d27xz	OSF:d27xz	AI stridor analysis	10.17605/osf.io/d27xz	67d416e92c3d4fb566a7256f	Kitcharoensakkul et al. - 2020 - Impaired tumor necrosis factor-α secretion by CD4 T cells during respiratory syncytial virus bronchi.pdf	753663	https://osf.io/download/67d416e92c3d4fb566a7256f/	pdf	No license		unsupported_format
OSF	d27xz	OSF:d27xz	AI stridor analysis	10.17605/osf.io/d27xz	67d416e92c3d4fb566a72570	Huffaker e Phipatanakul - 2014 - Utility of the Asthma Predictive Index in predicting childhood asthma and identifying disease-modify.pdf	31838	https://osf.io/download/67d416e92c3d4fb566a72570/	pdf	No license		unsupported_format
OSF	d27xz	OSF:d27xz	AI stridor analysis	10.17605/osf.io/d27xz	67d416e92c3d4fb566a72571	Grant et al. - 2022 - Considerations and Challenges for Real-World Deployment of an Acoustic-Based COVID-19 Screening Syst.pdf	854527	https://osf.io/download/67d416e92c3d4fb566a72571/	pdf	No license		unsupported_format
OSF	d27xz	OSF:d27xz	AI stridor analysis	10.17605/osf.io/d27xz	67d416e92c3d4fb566a72572	Janott et al. - 2019 - Snoring - An Acoustic Definition.pdf	789453	https://osf.io/download/67d416e92c3d4fb566a72572/	pdf	No license		unsupported_format
OSF	d27xz	OSF:d27xz	AI stridor analysis	10.17605/osf.io/d27xz	67d416e92c3d4fb566a72573	Rahman et al. - 2022 - QUCoughScope An Intelligent Application to Detect COVID-19 Patients Using Cough and Breath Sounds.pdf	2456101	https://osf.io/download/67d416e92c3d4fb566a72573/	pdf	No license		unsupported_format
OSF	d27xz	OSF:d27xz	AI stridor analysis	10.17605/osf.io/d27xz	67d416e92c3d4fb566a72574	Abstracts of Scientific Papers and Posters Presented at the 13 th ISPRM World Congress, Kobe, Japan, June 9-13, 2019.pdf	261673601	https://osf.io/download/67d416e92c3d4fb566a72574/	pdf	No license		unsupported_format
OSF	d27xz	OSF:d27xz	AI stridor analysis	10.17605/osf.io/d27xz	67d416e92c3d4fb566a72575	Abera Tessema et al. - 2022 - Acquisition and Classification of Lung Sounds for Improving the Efficacy of Auscultation Diagnosis o.pdf	5009243	https://osf.io/download/67d416e92c3d4fb566a72575/	pdf	No license		unsupported_format
OSF	d27xz	OSF:d27xz	AI stridor analysis	10.17605/osf.io/d27xz	67d416e92c3d4fb566a72576	Xu et al. - 2023 - A noval pulmonary function evaluation method based on ResNet50 + SVR model and cough.pdf	2109536	https://osf.io/download/67d416e92c3d4fb566a72576/	pdf	No license		unsupported_format
OSF	d27xz	OSF:d27xz	AI stridor analysis	10.17605/osf.io/d27xz	67d416e72c3d4fb566a72559	McEvoy et al. - 2023 - The Role of Lung Function in Determining Which Children Develop Asthma.pdf	649562	https://osf.io/download/67d416e72c3d4fb566a72559/	pdf	No license		unsupported_format
OSF	d27xz	OSF:d27xz	AI stridor analysis	10.17605/osf.io/d27xz	67d416e92c3d4fb566a72578	Jartti et al. - 2010 - Low serum 25-hydroxyvitamin D levels are associated with increased risk of viral coinfections in whe.pdf	248166	https://osf.io/download/67d416e92c3d4fb566a72578/	pdf	No license		unsupported_format
OSF	d27xz	OSF:d27xz	AI stridor analysis	10.17605/osf.io/d27xz	67d416e92c3d4fb566a72579	Moncayo et al. - 2013 - Effects of geohelminth infection and age on the associations between allergen-specific IgE, skin tes.pdf	160267	https://osf.io/download/67d416e92c3d4fb566a72579/	pdf	No license		unsupported_format
OSF	d27xz	OSF:d27xz	AI stridor analysis	10.17605/osf.io/d27xz	67d416e92c3d4fb566a7257a	Mondal et al. - 2014 - Detection of lungs status using morphological complexities of respiratory sounds.pdf	2319832	https://osf.io/download/67d416e92c3d4fb566a7257a/	pdf	No license		unsupported_format
OSF	d27xz	OSF:d27xz	AI stridor analysis	10.17605/osf.io/d27xz	67d416e92c3d4fb566a7257b	Ramratnam et al. - 2017 - Relationships among Maternal Stress and Depression, Type 2 Responses, and Recurrent Wheezing at Age.pdf	647518	https://osf.io/download/67d416e92c3d4fb566a7257b/	pdf	No license		unsupported_format
OSF	d27xz	OSF:d27xz	AI stridor analysis	10.17605/osf.io/d27xz	67d416e92c3d4fb566a7257c	Chang et al. - 2021 - Transformer-based CNNs Mining Temporal Context Information for Multi-sound COVID-19 Diagnosis.pdf	995899	https://osf.io/download/67d416e92c3d4fb566a7257c/	pdf	No license		unsupported_format
OSF	d27xz	OSF:d27xz	AI stridor analysis	10.17605/osf.io/d27xz	67d416e92c3d4fb566a7257d	Clemm et al. - 2022 - Exercise-induced laryngeal obstruction (EILO) in athletes a narrative review by a subgroup of the I.pdf	826996	https://osf.io/download/67d416e92c3d4fb566a7257d/	pdf	No license		unsupported_format
OSF	d27xz	OSF:d27xz	AI stridor analysis	10.17605/osf.io/d27xz	67d416e92c3d4fb566a7257e	Coppock et al. - 2023 - A summary of the ComParE COVID-19 challenges.pdf	24667538	https://osf.io/download/67d416e92c3d4fb566a7257e/	pdf	No license		unsupported_format
OSF	d27xz	OSF:d27xz	AI stridor analysis	10.17605/osf.io/d27xz	67d416ea2c3d4fb566a7257f	Kim et al. - 2018 - Detection of sleep disordered breathing severity using acoustic biomarker and machine learning techn.pdf	2762127	https://osf.io/download/67d416ea2c3d4fb566a7257f/	pdf	No license		unsupported_format
OSF	d27xz	OSF:d27xz	AI stridor analysis	10.17605/osf.io/d27xz	67d416ea2c3d4fb566a72580	Frick - 1983 - Role of viral infections in asthma and allergy.pdf	959582	https://osf.io/download/67d416ea2c3d4fb566a72580/	pdf	No license		unsupported_format
OSF	d27xz	OSF:d27xz	AI stridor analysis	10.17605/osf.io/d27xz	67d416e72c3d4fb566a72559	McEvoy et al. - 2023 - The Role of Lung Function in Determining Which Children Develop Asthma.pdf	649562	https://osf.io/download/67d416e72c3d4fb566a72559/	pdf	No license		unsupported_format
OSF	d27xz	OSF:d27xz	AI stridor analysis	10.17605/osf.io/d27xz	67d416ea2c3d4fb566a72582	Villa-Parra et al. - 2022 - Towards Multimodal Equipment to Help in the Diagnosis of COVID-19 Using Machine Learning Algorithms.pdf	16606119	https://osf.io/download/67d416ea2c3d4fb566a72582/	pdf	No license		unsupported_format
OSF	d27xz	OSF:d27xz	AI stridor analysis	10.17605/osf.io/d27xz	67d416ea2c3d4fb566a72583	Keet et al. - 2011 - Age- and atopy-dependent effects of vitamin D on wheeze and asthma.pdf	337625	https://osf.io/download/67d416ea2c3d4fb566a72583/	pdf	No license		unsupported_format
OSF	d27xz	OSF:d27xz	AI stridor analysis	10.17605/osf.io/d27xz	67d416ea2c3d4fb566a72584	Muehling et al. - 2020 - Human TH1 and TH2 cells targeting rhinovirus and allergen coordinately promote allergic asthma.pdf	3041521	https://osf.io/download/67d416ea2c3d4fb566a72584/	pdf	No license		unsupported_format
OSF	d27xz	OSF:d27xz	AI stridor analysis	10.17605/osf.io/d27xz	67d416ea2c3d4fb566a72585	Muehling et al. - 2022 - Cluster analysis of nasal cytokines during rhinovirus infection identifies different immunophenotype.pdf	5053780	https://osf.io/download/67d416ea2c3d4fb566a72585/	pdf	No license		unsupported_format
OSF	d27xz	OSF:d27xz	AI stridor analysis	10.17605/osf.io/d27xz	67d416ea2c3d4fb566a72586	Jartti e Gern - 2017 - Role of viral infections in the development and exacerbation of asthma in children.pdf	1083528	https://osf.io/download/67d416ea2c3d4fb566a72586/	pdf	No license		unsupported_format
OSF	d27xz	OSF:d27xz	AI stridor analysis	10.17605/osf.io/d27xz	67d416ea2c3d4fb566a72587	Turunen et al. - 2016 - Rhinovirus species and clinical characteristics in the first wheezing episode in children.pdf	349714	https://osf.io/download/67d416ea2c3d4fb566a72587/	pdf	No license		unsupported_format
OSF	d27xz	OSF:d27xz	AI stridor analysis	10.17605/osf.io/d27xz	67d416ea2c3d4fb566a72588	Mukherjee et al. - 2021 - Automatic Lung Health Screening Using Respiratory Sounds.pdf	5105936	https://osf.io/download/67d416ea2c3d4fb566a72588/	pdf	No license		unsupported_format
OSF	d27xz	OSF:d27xz	AI stridor analysis	10.17605/osf.io/d27xz	67d416ea2c3d4fb566a72589	Xu et al. - 2016 - Exploration of early-life candidate biomarkers for childhood asthma using antibody arrays.pdf	373172	https://osf.io/download/67d416ea2c3d4fb566a72589/	pdf	No license		unsupported_format
OSF	d27xz	OSF:d27xz	AI stridor analysis	10.17605/osf.io/d27xz	67d416ea2c3d4fb566a7258a	Murphy et al. - 2020 - Nebulized Inhaled Corticosteroids in Asthma Treatment in Children 5 Years or Younger A Systematic R.pdf	1557858	https://osf.io/download/67d416ea2c3d4fb566a7258a/	pdf	No license		unsupported_format
OSF	d27xz	OSF:d27xz	AI stridor analysis	10.17605/osf.io/d27xz	67d416e72c3d4fb566a72559	McEvoy et al. - 2023 - The Role of Lung Function in Determining Which Children Develop Asthma.pdf	649562	https://osf.io/download/67d416e72c3d4fb566a72559/	pdf	No license		unsupported_format
OSF	d27xz	OSF:d27xz	AI stridor analysis	10.17605/osf.io/d27xz	67d416ea2c3d4fb566a7258c	Sreejyothi et al. - 2021 - Unwrapping the phase portrait features of adventitious crackle for auscultation and classification.pdf	1314353	https://osf.io/download/67d416ea2c3d4fb566a7258c/	pdf	No license		unsupported_format
OSF	d27xz	OSF:d27xz	AI stridor analysis	10.17605/osf.io/d27xz	67d416ea2c3d4fb566a7258d	Nakamoto et al. - 2024 - Usefulness of Quantification and Serial Monitoring of Fine Crackles for Early Detection of Treatment.pdf	3195175	https://osf.io/download/67d416ea2c3d4fb566a7258d/	pdf	No license		unsupported_format
OSF	d27xz	OSF:d27xz	AI stridor analysis	10.17605/osf.io/d27xz	67d416ea2c3d4fb566a7258e	Xu et al. - 2022 - A forced cough sound based pulmonary function assessment method by using machine learning.pdf	2546261	https://osf.io/download/67d416ea2c3d4fb566a7258e/	pdf	No license		unsupported_format
OSF	d27xz	OSF:d27xz	AI stridor analysis	10.17605/osf.io/d27xz	67d416ea2c3d4fb566a7258f	Nakano et al. - 2019 - Tracheal Sound Analysis Using a Deep Neural Network to Detect Sleep Apnea.pdf	1868648	https://osf.io/download/67d416ea2c3d4fb566a7258f/	pdf	No license		unsupported_format
OSF	d27xz	OSF:d27xz	AI stridor analysis	10.17605/osf.io/d27xz	67d416eb2c3d4fb566a72590	Naqvi e Choudhry - 2020 - An Automated System for Classification of Chronic Obstructive Pulmonary Disease and Pneumonia Patien.pdf	7546616	https://osf.io/download/67d416eb2c3d4fb566a72590/	pdf	No license		unsupported_format
OSF	d27xz	OSF:d27xz	AI stridor analysis	10.17605/osf.io/d27xz	67d416eb2c3d4fb566a72591	Shimizu et al. - 2023 - New acoustic monitoring system quantifying aspiration risk during monitored anaesthesia care.pdf	1607434	https://osf.io/download/67d416eb2c3d4fb566a72591/	pdf	No license		unsupported_format
OSF	d27xz	OSF:d27xz	AI stridor analysis	10.17605/osf.io/d27xz	67d416eb2c3d4fb566a72592	Wang et al. - 2023 - Post-Acute COVID-19 Respiratory Symptoms in Patients With Asthma An Electronic Health Records-Based.pdf	586579	https://osf.io/download/67d416eb2c3d4fb566a72592/	pdf	No license		unsupported_format
OSF	d27xz	OSF:d27xz	AI stridor analysis	10.17605/osf.io/d27xz	67d416eb2c3d4fb566a72593	Naydenova et al. - 2016 - The power of data mining in diagnosis of childhood pneumonia.pdf	1122011	https://osf.io/download/67d416eb2c3d4fb566a72593/	pdf	No license		unsupported_format
OSF	d27xz	OSF:d27xz	AI stridor analysis	10.17605/osf.io/d27xz	67d416eb2c3d4fb566a72594	Zhang et al. - 2023 - A Low-Cost AI-Empowered Stethoscope and a Lightweight Model for Detecting Cardiac and Respiratory Di.pdf	3944018	https://osf.io/download/67d416eb2c3d4fb566a72594/	pdf	No license		unsupported_format
OSF	d27xz	OSF:d27xz	AI stridor analysis	10.17605/osf.io/d27xz	67d416e72c3d4fb566a72559	McEvoy et al. - 2023 - The Role of Lung Function in Determining Which Children Develop Asthma.pdf	649562	https://osf.io/download/67d416e72c3d4fb566a72559/	pdf	No license		unsupported_format
OSF	d27xz	OSF:d27xz	AI stridor analysis	10.17605/osf.io/d27xz	67d416eb2c3d4fb566a72596	Tse et al. - 2015 - Gender- and age-specific risk factors for wheeze from birth through adolescence.pdf	343629	https://osf.io/download/67d416eb2c3d4fb566a72596/	pdf	No license		unsupported_format
OSF	d27xz	OSF:d27xz	AI stridor analysis	10.17605/osf.io/d27xz	67d416eb2c3d4fb566a72597	Brew et al. - 2019 - A modern approach to identifying and characterizing child asthma and wheeze phenotypes based on clin.pdf	993355	https://osf.io/download/67d416eb2c3d4fb566a72597/	pdf	No license		unsupported_format
OSF	d27xz	OSF:d27xz	AI stridor analysis	10.17605/osf.io/d27xz	67d416eb2c3d4fb566a72598	Condella et al. - 2018 - Multicenter Study of Albuterol Use Among Infants Hospitalized with Bronchiolitis.pdf	929148	https://osf.io/download/67d416eb2c3d4fb566a72598/	pdf	No license		unsupported_format
OSF	d27xz	OSF:d27xz	AI stridor analysis	10.17605/osf.io/d27xz	67d416eb2c3d4fb566a72599	Ngo et al. - 2023 - Clinical features and later prognosis of replicable early-life wheeze clusters from two birth cohort.pdf	1204491	https://osf.io/download/67d416eb2c3d4fb566a72599/	pdf	No license		unsupported_format
OSF	d27xz	OSF:d27xz	AI stridor analysis	10.17605/osf.io/d27xz	67d416eb2c3d4fb566a7259a	Nguyen et al. - 2023 - Fruit-CoV An efficient vision-based framework for speedy detection and diagnosis of SARS-CoV-2 infe.pdf	3347991	https://osf.io/download/67d416eb2c3d4fb566a7259a/	pdf	No license		unsupported_format
OSF	d27xz	OSF:d27xz	AI stridor analysis	10.17605/osf.io/d27xz	67d416eb2c3d4fb566a7259b	Goetz et al. - 2019 - Pulmonary findings in infants with cystic fibrosis during the first year of life Results from the B.pdf	73442	https://osf.io/download/67d416eb2c3d4fb566a7259b/	pdf	No license		unsupported_format
OSF	d27xz	OSF:d27xz	AI stridor analysis	10.17605/osf.io/d27xz	67d416eb2c3d4fb566a7259c	Ntalianis et al. - 2020 - Deep CNN Sparse Coding for Real Time Inhaler Sounds Classification.pdf	3138343	https://osf.io/download/67d416eb2c3d4fb566a7259c/	pdf	No license		unsupported_format
OSF	d27xz	OSF:d27xz	AI stridor analysis	10.17605/osf.io/d27xz	67d416eb2c3d4fb566a7259d	Ogaji - 2024 - Book of Abstracts of Papers Presented at the 18th Annual Scientific Conference of the National Postg.pdf	941291	https://osf.io/download/67d416eb2c3d4fb566a7259d/	pdf	No license		unsupported_format
OSF	d27xz	OSF:d27xz	AI stridor analysis	10.17605/osf.io/d27xz	67d416eb2c3d4fb566a7259e	Turi et al. - 2018 - Infant Viral Respiratory Infection Nasal Immune-Response Patterns and Their Association with Subsequ.pdf	1723845	https://osf.io/download/67d416eb2c3d4fb566a7259e/	pdf	No license		unsupported_format
OSF	d27xz	OSF:d27xz	AI stridor analysis	10.17605/osf.io/d27xz	67d416e72c3d4fb566a72559	McEvoy et al. - 2023 - The Role of Lung Function in Determining Which Children Develop Asthma.pdf	649562	https://osf.io/download/67d416e72c3d4fb566a72559/	pdf	No license		unsupported_format
OSF	d27xz	OSF:d27xz	AI stridor analysis	10.17605/osf.io/d27xz	67d416eb2c3d4fb566a725a0	Junejo et al. - 2021 - Optimization Molecular Communication Networks for Viral Disease Analysis Using Deep Leaning Autoenc.pdf	1644336	https://osf.io/download/67d416eb2c3d4fb566a725a0/	pdf	No license		unsupported_format
OSF	d27xz	OSF:d27xz	AI stridor analysis	10.17605/osf.io/d27xz	67d416ec2c3d4fb566a725a1	Oren et al. - 2023 - BrachySound machine learning based assessment of respiratory sounds in dogs.pdf	2008853	https://osf.io/download/67d416ec2c3d4fb566a725a1/	pdf	No license		unsupported_format
OSF	d27xz	OSF:d27xz	AI stridor analysis	10.17605/osf.io/d27xz	67d416ec2c3d4fb566a725a2	Oweis et al. - 2015 - An alternative respiratory sounds classification system utilizing artificial neural networks.pdf	1066716	https://osf.io/download/67d416ec2c3d4fb566a725a2/	pdf	No license		unsupported_format
OSF	d27xz	OSF:d27xz	AI stridor analysis	10.17605/osf.io/d27xz	67d416ec2c3d4fb566a725a3	Sun et al. - 2015 - Efficient snoring and breathing detection based on sub-band spectral statistics.pdf	560383	https://osf.io/download/67d416ec2c3d4fb566a725a3/	pdf	No license		unsupported_format
OSF	d27xz	OSF:d27xz	AI stridor analysis	10.17605/osf.io/d27xz	67d416ec2c3d4fb566a725a4	Horimasu et al. - 2021 - A machine-learning based approach to quantify fine crackles in the diagnosis of interstitial pneumon.pdf	452347	https://osf.io/download/67d416ec2c3d4fb566a725a4/	pdf	No license		unsupported_format
OSF	d27xz	OSF:d27xz	AI stridor analysis	10.17605/osf.io/d27xz	67d416ec2c3d4fb566a725a5	Pahar et al. - 2021 - Automatic cough classification for tuberculosis screening in a real-world environment.pdf	1661172	https://osf.io/download/67d416ec2c3d4fb566a725a5/	pdf	No license		unsupported_format
OSF	d27xz	OSF:d27xz	AI stridor analysis	10.17605/osf.io/d27xz	67d416ec2c3d4fb566a725a6	Wi et al. - 2015 - Development and initial testing of Asthma Predictive Index for a retrospective study an exploratory.pdf	235379	https://osf.io/download/67d416ec2c3d4fb566a725a6/	pdf	No license		unsupported_format
OSF	d27xz	OSF:d27xz	AI stridor analysis	10.17605/osf.io/d27xz	67d416ec2c3d4fb566a725a7	Palaniappan et al. - 2014 - A comparative study of the SVM and K-nn machine learning algorithms for the diagnosis of respiratory.pdf	585963	https://osf.io/download/67d416ec2c3d4fb566a725a7/	pdf	No license		unsupported_format
OSF	d27xz	OSF:d27xz	AI stridor analysis	10.17605/osf.io/d27xz	67d416ec2c3d4fb566a725a8	Halonen et al. - 2013 - Perinatal tumor necrosis factor-α production, influenced by maternal pregnancy weight gain, predicts.pdf	301234	https://osf.io/download/67d416ec2c3d4fb566a725a8/	pdf	No license		unsupported_format
OSF	d27xz	OSF:d27xz	AI stridor analysis	10.17605/osf.io/d27xz	67d416e72c3d4fb566a72559	McEvoy et al. - 2023 - The Role of Lung Function in Determining Which Children Develop Asthma.pdf	649562	https://osf.io/download/67d416e72c3d4fb566a72559/	pdf	No license		unsupported_format
OSF	d27xz	OSF:d27xz	AI stridor analysis	10.17605/osf.io/d27xz	67d416ec2c3d4fb566a725aa	Rodríguez-Martínez et al. - 2020 - The impact of viral bronchiolitis phenotyping Is it time to consider phenotype-specific responses t.pdf	638904	https://osf.io/download/67d416ec2c3d4fb566a725aa/	pdf	No license		unsupported_format
OSF	d27xz	OSF:d27xz	AI stridor analysis	10.17605/osf.io/d27xz	67d416ec2c3d4fb566a725ab	Paranjpe e Mane - 2014 - Anesthetic management and post-operative rehabilitation of laryngotracheal resection and reconstruct.pdf	649607	https://osf.io/download/67d416ec2c3d4fb566a725ab/	pdf	No license		unsupported_format
OSF	d27xz	OSF:d27xz	AI stridor analysis	10.17605/osf.io/d27xz	67d416ec2c3d4fb566a725ac	Ip et al. - 2021 - Does fetal leptin and adiponectin influence children's lung function and risk of wheeze.pdf	369279	https://osf.io/download/67d416ec2c3d4fb566a725ac/	pdf	No license		unsupported_format
OSF	d27xz	OSF:d27xz	AI stridor analysis	10.17605/osf.io/d27xz	67d416ec2c3d4fb566a725ad	Park et al. - 2023 - A machine learning approach to the development and prospective evaluation of a pediatric lung sound.pdf	1797690	https://osf.io/download/67d416ec2c3d4fb566a725ad/	pdf	No license		unsupported_format
OSF	d27xz	OSF:d27xz	AI stridor analysis	10.17605/osf.io/d27xz	67d416ec2c3d4fb566a725ae	Kim et al. - 2019 - Prediction of Obstructive Sleep Apnea Based on Respiratory Sounds Recorded Between Sleep Onset and S.pdf	568535	https://osf.io/download/67d416ec2c3d4fb566a725ae/	pdf	No license		unsupported_format
OSF	d27xz	OSF:d27xz	AI stridor analysis	10.17605/osf.io/d27xz	67d416ec2c3d4fb566a725af	Gavala et al. - 2011 - Rhinoviruses, allergic inflammation, and asthma.pdf	461790	https://osf.io/download/67d416ec2c3d4fb566a725af/	pdf	No license		unsupported_format
OSF	d27xz	OSF:d27xz	AI stridor analysis	10.17605/osf.io/d27xz	67d416ec2c3d4fb566a725b0	2021 - Society of Thoracic Radiology Abstracts from the Virtual 2021 Annual Meeting March 6th-10th, 2021.pdf	484702	https://osf.io/download/67d416ec2c3d4fb566a725b0/	pdf	No license		unsupported_format
OSF	d27xz	OSF:d27xz	AI stridor analysis	10.17605/osf.io/d27xz	67d416ec2c3d4fb566a725b1	2023 - SOCIETY OF CRITICAL CARE MEDICINE 52ND CRITICAL CARE CONGRESS.pdf	347883	https://osf.io/download/67d416ec2c3d4fb566a725b1/	pdf	No license		unsupported_format
OSF	d27xz	OSF:d27xz	AI stridor analysis	10.17605/osf.io/d27xz	67d416ed2c3d4fb566a725b2	Pessoa et al. - 2023 - BRACETS Bimodal repository of auscultation coupled with electrical impedance thoracic signals.pdf	3647396	https://osf.io/download/67d416ed2c3d4fb566a725b2/	pdf	No license		unsupported_format
OSF	d27xz	OSF:d27xz	AI stridor analysis	10.17605/osf.io/d27xz	67d416e72c3d4fb566a72559	McEvoy et al. - 2023 - The Role of Lung Function in Determining Which Children Develop Asthma.pdf	649562	https://osf.io/download/67d416e72c3d4fb566a72559/	pdf	No license		unsupported_format
OSF	d27xz	OSF:d27xz	AI stridor analysis	10.17605/osf.io/d27xz	67d416ed2c3d4fb566a725b4	Petmezas et al. - 2022 - Automated Lung Sound Classification Using a Hybrid CNN-LSTM Network and Focal Loss Function.pdf	1822018	https://osf.io/download/67d416ed2c3d4fb566a725b4/	pdf	No license		unsupported_format
OSF	d27xz	OSF:d27xz	AI stridor analysis	10.17605/osf.io/d27xz	67d416ed2c3d4fb566a725b5	Custovic et al. - 2011 - Allergen-specific IgG antibody levels modify the relationship between allergen-specific IgE and whee.pdf	764240	https://osf.io/download/67d416ed2c3d4fb566a725b5/	pdf	No license		unsupported_format
OSF	d27xz	OSF:d27xz	AI stridor analysis	10.17605/osf.io/d27xz	67d416ed2c3d4fb566a725b6	Kattan et al. - 2018 - Spirometry and Impulse Oscillometry in Preschool Children Acceptability and Relationship to Materna.pdf	414610	https://osf.io/download/67d416ed2c3d4fb566a725b6/	pdf	No license		unsupported_format
OSF	d27xz	OSF:d27xz	AI stridor analysis	10.17605/osf.io/d27xz	67d416ed2c3d4fb566a725b7	Pham et al. - 2020 - Robust Deep Learning Framework For Predicting Respiratory Anomalies and Diseases.pdf	279010	https://osf.io/download/67d416ed2c3d4fb566a725b7/	pdf	No license		unsupported_format
OSF	d27xz	OSF:d27xz	AI stridor analysis	10.17605/osf.io/d27xz	67d416ed2c3d4fb566a725b8	Gern et al. - 2017 - Patterns of immune development in urban preschoolers with recurrent wheeze andor atopy.pdf	2102896	https://osf.io/download/67d416ed2c3d4fb566a725b8/	pdf	No license		unsupported_format
OSF	d27xz	OSF:d27xz	AI stridor analysis	10.17605/osf.io/d27xz	67d416ed2c3d4fb566a725b9	Zhang et al. - 2021 - Real-World Verification of Artificial Intelligence Algorithm-Assisted Auscultation of Breath Sounds.pdf	736519	https://osf.io/download/67d416ed2c3d4fb566a725b9/	pdf	No license		unsupported_format
OSF	d27xz	OSF:d27xz	AI stridor analysis	10.17605/osf.io/d27xz	67d416ed2c3d4fb566a725ba	Pham et al. - 2021 - CNN-MoE Based Framework for Classification of Respiratory Anomalies and Lung Disease Detection.pdf	3083341	https://osf.io/download/67d416ed2c3d4fb566a725ba/	pdf	No license		unsupported_format
OSF	d27xz	OSF:d27xz	AI stridor analysis	10.17605/osf.io/d27xz	67d416ed2c3d4fb566a725bb	Poster Abstracts.pdf	2075616	https://osf.io/download/67d416ed2c3d4fb566a725bb/	pdf	No license		unsupported_format
OSF	d27xz	OSF:d27xz	AI stridor analysis	10.17605/osf.io/d27xz	67d416ed2c3d4fb566a725bc	Hussain et al. - 2019 - Post-viral atopic airway disease pathogenesis and potential avenues for intervention.pdf	1205556	https://osf.io/download/67d416ed2c3d4fb566a725bc/	pdf	No license		unsupported_format
OSF	d27xz	OSF:d27xz	AI stridor analysis	10.17605/osf.io/d27xz	67d416e72c3d4fb566a72559	McEvoy et al. - 2023 - The Role of Lung Function in Determining Which Children Develop Asthma.pdf	649562	https://osf.io/download/67d416e72c3d4fb566a72559/	pdf	No license		unsupported_format
OSF	d27xz	OSF:d27xz	AI stridor analysis	10.17605/osf.io/d27xz	67d416ed2c3d4fb566a725be	Rosas-Salazar et al. - 2022 - Upper respiratory tract bacterial-immune interactions during respiratory syncytial virus infection i.pdf	1683427	https://osf.io/download/67d416ed2c3d4fb566a725be/	pdf	No license		unsupported_format
OSF	d27xz	OSF:d27xz	AI stridor analysis	10.17605/osf.io/d27xz	67d416ed2c3d4fb566a725bf	Phipatanakul et al. - 2005 - Mouse exposure and wheeze in the first year of life.pdf	311253	https://osf.io/download/67d416ed2c3d4fb566a725bf/	pdf	No license		unsupported_format
OSF	d27xz	OSF:d27xz	AI stridor analysis	10.17605/osf.io/d27xz	67d416ed2c3d4fb566a725c0	Khan et al. - 2024 - Auscultation-Based Pulmonary Disease Detection through Parallel Transformation and Deep Learning.pdf	5735594	https://osf.io/download/67d416ed2c3d4fb566a725c0/	pdf	No license		unsupported_format
OSF	d27xz	OSF:d27xz	AI stridor analysis	10.17605/osf.io/d27xz	67d416ed2c3d4fb566a725c1	Phipatanakul et al. - 2008 - Mouse allergen exposure, wheeze and atopy in the first seven years of life.pdf	313724	https://osf.io/download/67d416ed2c3d4fb566a725c1/	pdf	No license		unsupported_format
OSF	d27xz	OSF:d27xz	AI stridor analysis	10.17605/osf.io/d27xz	67d416ee2c3d4fb566a725c2	Pifarré et al. - 2022 - A Machine-Learning Model for Lung Age Forecasting by Analyzing Exhalations.pdf	1222508	https://osf.io/download/67d416ee2c3d4fb566a725c2/	pdf	No license		unsupported_format
OSF	d27xz	OSF:d27xz	AI stridor analysis	10.17605/osf.io/d27xz	67d416ee2c3d4fb566a725c3	Piotrowska et al. - 2009 - Rhinoviruses are a major cause of wheezing and hospitalization in children less than 2 years of age.pdf	1455587	https://osf.io/download/67d416ee2c3d4fb566a725c3/	pdf	No license		unsupported_format
OSF	d27xz	OSF:d27xz	AI stridor analysis	10.17605/osf.io/d27xz	67d416ee2c3d4fb566a725c4	2020 - Abstracts of Scientific Papers and Posters Presented at the 13th ISPRM World Congress, Ko.pdf	261673601	https://osf.io/download/67d416ee2c3d4fb566a725c4/	pdf	No license		unsupported_format
OSF	d27xz	OSF:d27xz	AI stridor analysis	10.17605/osf.io/d27xz	67d416ee2c3d4fb566a725c5	Polo et al. - 2023 - Understanding the role of emotion in decision making process using machine learning to analyze phys.pdf	1870894	https://osf.io/download/67d416ee2c3d4fb566a725c5/	pdf	No license		unsupported_format
OSF	d27xz	OSF:d27xz	AI stridor analysis	10.17605/osf.io/d27xz	67d416ee2c3d4fb566a725c6	Acharya e Basu - 2020 - Deep Neural Network for Respiratory Sound Classification in Wearable Devices Enabled by Patient Spec.pdf	1768589	https://osf.io/download/67d416ee2c3d4fb566a725c6/	pdf	No license		unsupported_format
OSF	d27xz	OSF:d27xz	AI stridor analysis	10.17605/osf.io/d27xz	67d416e72c3d4fb566a72559	McEvoy et al. - 2023 - The Role of Lung Function in Determining Which Children Develop Asthma.pdf	649562	https://osf.io/download/67d416e72c3d4fb566a72559/	pdf	No license		unsupported_format
OSF	d27xz	OSF:d27xz	AI stridor analysis	10.17605/osf.io/d27xz	67d416ee2c3d4fb566a725c8	Thomas et al. - 2014 - Infections and their role in childhood asthma inception.pdf	213654	https://osf.io/download/67d416ee2c3d4fb566a725c8/	pdf	No license		unsupported_format
OSF	d27xz	OSF:d27xz	AI stridor analysis	10.17605/osf.io/d27xz	67d416ee2c3d4fb566a725c9	Achten et al. - 2022 - Long-Term Respiratory Consequences of Early-Life Respiratory Viral Infections A Pragmatic Approach.pdf	604254	https://osf.io/download/67d416ee2c3d4fb566a725c9/	pdf	No license		unsupported_format
OSF	d27xz	OSF:d27xz	AI stridor analysis	10.17605/osf.io/d27xz	67d416ee2c3d4fb566a725ca	Prabhakar e Won - 2023 - HISET Hybrid interpretable strategies with ensemble techniques for respiratory sound classification.pdf	5408495	https://osf.io/download/67d416ee2c3d4fb566a725ca/	pdf	No license		unsupported_format
OSF	d27xz	OSF:d27xz	AI stridor analysis	10.17605/osf.io/d27xz	67d416ee2c3d4fb566a725cb	Ahmed et al. - 2022 - Digital auscultation as a novel childhood pneumonia diagnostic tool for community clinics in Sylhet,.pdf	1793497	https://osf.io/download/67d416ee2c3d4fb566a725cb/	pdf	No license		unsupported_format
OSF	d27xz	OSF:d27xz	AI stridor analysis	10.17605/osf.io/d27xz	67d416ee2c3d4fb566a725cc	Pramono et al. - 2017 - Automatic adventitious respiratory sound analysis A systematic review.pdf	2792926	https://osf.io/download/67d416ee2c3d4fb566a725cc/	pdf	No license		unsupported_format
OSF	d27xz	OSF:d27xz	AI stridor analysis	10.17605/osf.io/d27xz	67d416ee2c3d4fb566a725cd	Shimizu et al. - 2023 - Usefulness of new acoustic respiratory sound monitoring with artificial intelligence for upper airwa.pdf	527645	https://osf.io/download/67d416ee2c3d4fb566a725cd/	pdf	No license		unsupported_format
OSF	d27xz	OSF:d27xz	AI stridor analysis	10.17605/osf.io/d27xz	67d416ee2c3d4fb566a725ce	Ahn et al. - 2023 - Automatic stridor detection using small training set via patch-wise few-shot learning for diagnosis.pdf	5292915	https://osf.io/download/67d416ee2c3d4fb566a725ce/	pdf	No license		unsupported_format
OSF	d27xz	OSF:d27xz	AI stridor analysis	10.17605/osf.io/d27xz	67d416ee2c3d4fb566a725cf	Teo et al. - 2018 - Airway Microbiota Dynamics Uncover a Critical Window for Interplay of Pathogenic Bacteria and Allerg.pdf	3843546	https://osf.io/download/67d416ee2c3d4fb566a725cf/	pdf	No license		unsupported_format
OSF	d27xz	OSF:d27xz	AI stridor analysis	10.17605/osf.io/d27xz	67d416ee2c3d4fb566a725d0	Alkhodari e Khandoker - 2022 - Detection of COVID-19 in smartphone-based breathing recordings A pre-screening deep learning tool.pdf	4196432	https://osf.io/download/67d416ee2c3d4fb566a725d0/	pdf	No license		unsupported_format
OSF	d27xz	OSF:d27xz	AI stridor analysis	10.17605/osf.io/d27xz	67d416e72c3d4fb566a72559	McEvoy et al. - 2023 - The Role of Lung Function in Determining Which Children Develop Asthma.pdf	649562	https://osf.io/download/67d416e72c3d4fb566a72559/	pdf	No license		unsupported_format
OSF	d27xz	OSF:d27xz	AI stridor analysis	10.17605/osf.io/d27xz	67d416ee2c3d4fb566a725d2	Qian et al. - 2017 - Classification of the Excitation Location of Snore Sounds in the Upper Airway by Acoustic Multifeatu.pdf	496076	https://osf.io/download/67d416ee2c3d4fb566a725d2/	pdf	No license		unsupported_format
OSF	d27xz	OSF:d27xz	AI stridor analysis	10.17605/osf.io/d27xz	67d416ee2c3d4fb566a725d3	Altman et al. - 2020 - Evolving concepts in how viruses impact asthma A Work Group Report of the Microbes in Allergy Commi.pdf	661835	https://osf.io/download/67d416ee2c3d4fb566a725d3/	pdf	No license		unsupported_format
OSF	d27xz	OSF:d27xz	AI stridor analysis	10.17605/osf.io/d27xz	67d416ef2c3d4fb566a725d4	Biagini Myers et al. - 2019 - A Pediatric Asthma Risk Score to better predict asthma development in young children.pdf	586789	https://osf.io/download/67d416ef2c3d4fb566a725d4/	pdf	No license		unsupported_format
OSF	d27xz	OSF:d27xz	AI stridor analysis	10.17605/osf.io/d27xz	67d416ef2c3d4fb566a725d5	Qian et al. - 2021 - Can Machine Learning Assist Locating the Excitation of Snore Sound A Review.pdf	953525	https://osf.io/download/67d416ef2c3d4fb566a725d5/	pdf	No license		unsupported_format
OSF	d27xz	OSF:d27xz	AI stridor analysis	10.17605/osf.io/d27xz	67d416ef2c3d4fb566a725d6	Alshaer et al. - 2019 - Objective Relationship Between Sleep Apnea and Frequency of Snoring Assessed by Machine Learning.pdf	6655743	https://osf.io/download/67d416ef2c3d4fb566a725d6/	pdf	No license		unsupported_format
OSF	d27xz	OSF:d27xz	AI stridor analysis	10.17605/osf.io/d27xz	67d416ef2c3d4fb566a725d7	By the Working Group on Writing a European Guideline on Robin Sequence - 2023 - European Guideline Robin Sequence An Initiative From the European Reference Network for Rare Craniof.pdf	1138776	https://osf.io/download/67d416ef2c3d4fb566a725d7/	pdf	No license		unsupported_format
OSF	d27xz	OSF:d27xz	AI stridor analysis	10.17605/osf.io/d27xz	67d416ef2c3d4fb566a725d8	Qiu et al. - 2005 - Automatic wheeze detection based on auditory modelling.pdf	883172	https://osf.io/download/67d416ef2c3d4fb566a725d8/	pdf	No license		unsupported_format
OSF	d27xz	OSF:d27xz	AI stridor analysis	10.17605/osf.io/d27xz	67d416ef2c3d4fb566a725d9	Amin et al. - 2014 - Optimum predictors of childhood asthma persistent wheeze or the Asthma Predictive Index.pdf	241783	https://osf.io/download/67d416ef2c3d4fb566a725d9/	pdf	No license		unsupported_format
OSF	d27xz	OSF:d27xz	AI stridor analysis	10.17605/osf.io/d27xz	67d416ef2c3d4fb566a725da	Kaimakamis et al. - 2024 - Back to the future the novel art of digital auscultation applied in a prospective observational stu.pdf	2355804	https://osf.io/download/67d416ef2c3d4fb566a725da/	pdf	No license		unsupported_format
OSF	d27xz	OSF:d27xz	AI stridor analysis	10.17605/osf.io/d27xz	67d416e72c3d4fb566a72559	McEvoy et al. - 2023 - The Role of Lung Function in Determining Which Children Develop Asthma.pdf	649562	https://osf.io/download/67d416e72c3d4fb566a72559/	pdf	No license		unsupported_format
OSF	d27xz	OSF:d27xz	AI stridor analysis	10.17605/osf.io/d27xz	67d416ef2c3d4fb566a725dc	Ambroggio et al. - 2015 - Adjunct Systemic Corticosteroid Therapy in Children With Community-Acquired Pneumonia in the Outpati.pdf	125230	https://osf.io/download/67d416ef2c3d4fb566a725dc/	pdf	No license		unsupported_format
OSF	d27xz	OSF:d27xz	AI stridor analysis	10.17605/osf.io/d27xz	67d416ef2c3d4fb566a725dd	Ramgopal et al. - 2022 - A Prediction Model for Pediatric Radiographic Pneumonia.pdf	684541	https://osf.io/download/67d416ef2c3d4fb566a725dd/	pdf	No license		unsupported_format
OSF	d27xz	OSF:d27xz	AI stridor analysis	10.17605/osf.io/d27xz	67d416ef2c3d4fb566a725de	Anderson e Jackson - 2017 - Microbes, allergic sensitization, and the natural history of asthma.pdf	256322	https://osf.io/download/67d416ef2c3d4fb566a725de/	pdf	No license		unsupported_format
OSF	d27xz	OSF:d27xz	AI stridor analysis	10.17605/osf.io/d27xz	67d416ef2c3d4fb566a725df	Anderson et al. - 2017 - Assessment of wheezing frequency and viral etiology on childhood and adolescent asthma risk.pdf	329613	https://osf.io/download/67d416ef2c3d4fb566a725df/	pdf	No license		unsupported_format
OSF	d27xz	OSF:d27xz	AI stridor analysis	10.17605/osf.io/d27xz	67d416ef2c3d4fb566a725e0	Ramilo e Mejias - 2018 - Respiratory Syncytial Virus-induced Acute Disease Severity and Long-Term Wheezing. Uncovering the Un.pdf	455295	https://osf.io/download/67d416ef2c3d4fb566a725e0/	pdf	No license		unsupported_format
OSF	d27xz	OSF:d27xz	AI stridor analysis	10.17605/osf.io/d27xz	67d416ef2c3d4fb566a725e1	Yao et al. - 2022 - Bacterial composition and colony structure of the lower respiratory tract in infants and children wi.pdf	3173095	https://osf.io/download/67d416ef2c3d4fb566a725e1/	pdf	No license		unsupported_format
OSF	d27xz	OSF:d27xz	AI stridor analysis	10.17605/osf.io/d27xz	67d416ef2c3d4fb566a725e2	Ankışhan e Yılmaz - 2013 - Comparison of SVM and ANFIS for snore related sounds classification by using the largest Lyapunov ex.pdf	2039053	https://osf.io/download/67d416ef2c3d4fb566a725e2/	pdf	No license		unsupported_format
OSF	d27xz	OSF:d27xz	AI stridor analysis	10.17605/osf.io/d27xz	67d416ef2c3d4fb566a725e3	Fan et al. - 2023 - Risk factors for recurrent wheezing after bronchiolitis.pdf	724317	https://osf.io/download/67d416ef2c3d4fb566a725e3/	pdf	No license		unsupported_format
OSF	d27xz	OSF:d27xz	AI stridor analysis	10.17605/osf.io/d27xz	67d416ef2c3d4fb566a725e4	Reichert et al. - 2008 - Analysis of respiratory sounds state of the art.pdf	474707	https://osf.io/download/67d416ef2c3d4fb566a725e4/	pdf	No license		unsupported_format
OSF	d27xz	OSF:d27xz	AI stridor analysis	10.17605/osf.io/d27xz	67d416e72c3d4fb566a72559	McEvoy et al. - 2023 - The Role of Lung Function in Determining Which Children Develop Asthma.pdf	649562	https://osf.io/download/67d416e72c3d4fb566a72559/	pdf	No license		unsupported_format
OSF	d27xz	OSF:d27xz	AI stridor analysis	10.17605/osf.io/d27xz	67d416f02c3d4fb566a725e6	Arjoune et al. - 2023 - StethAid A Digital Auscultation Platform for Pediatrics.pdf	6601251	https://osf.io/download/67d416f02c3d4fb566a725e6/	pdf	No license		unsupported_format
OSF	d27xz	OSF:d27xz	AI stridor analysis	10.17605/osf.io/d27xz	67d416f02c3d4fb566a725e7	Arroyo et al. - 2020 - Bedside clinical assessment predicts recurrence after hospitalization due to viral lower respiratory.pdf	416434	https://osf.io/download/67d416f02c3d4fb566a725e7/	pdf	No license		unsupported_format
OSF	d27xz	OSF:d27xz	AI stridor analysis	10.17605/osf.io/d27xz	67d416f02c3d4fb566a725e8	Grooby et al. - 2023 - Noisy Neonatal Chest Sound Separation for High-Quality Heart and Lung Sounds.pdf	1333467	https://osf.io/download/67d416f02c3d4fb566a725e8/	pdf	No license		unsupported_format
OSF	d27xz	OSF:d27xz	AI stridor analysis	10.17605/osf.io/d27xz	67d416f02c3d4fb566a725e9	Ramratnam et al. - 2021 - Maternal stress and depression are associated with respiratory phenotypes in urban children.pdf	437224	https://osf.io/download/67d416f02c3d4fb566a725e9/	pdf	No license		unsupported_format
OSF	d27xz	OSF:d27xz	AI stridor analysis	10.17605/osf.io/d27xz	67d416f02c3d4fb566a725ea	Askari Nasab et al. - 2023 - Coronavirus diagnosis using cough sounds Artificial intelligence approaches.pdf	1300559	https://osf.io/download/67d416f02c3d4fb566a725ea/	pdf	No license		unsupported_format
OSF	d27xz	OSF:d27xz	AI stridor analysis	10.17605/osf.io/d27xz	67d416f02c3d4fb566a725eb	Robinson et al. - 2019 - Prenatal exposure to acid-suppressant medications and the risk of recurrent wheeze at 3 years of age.pdf	375003	https://osf.io/download/67d416f02c3d4fb566a725eb/	pdf	No license		unsupported_format
OSF	d27xz	OSF:d27xz	AI stridor analysis	10.17605/osf.io/d27xz	67d416f02c3d4fb566a725ec	Barata et al. - 2023 - Nighttime Continuous Contactless Smartphone-Based Cough Monitoring for the Ward Validation Study.pdf	1662648	https://osf.io/download/67d416f02c3d4fb566a725ec/	pdf	No license		unsupported_format
OSF	d27xz	OSF:d27xz	AI stridor analysis	10.17605/osf.io/d27xz	67d416f02c3d4fb566a725ed	Robinson et al. - 2022 - Infant Exposure to Acid Suppressant Medications Increases Risk of Recurrent Wheeze and Asthma in Chi.pdf	441386	https://osf.io/download/67d416f02c3d4fb566a725ed/	pdf	No license		unsupported_format
OSF	d27xz	OSF:d27xz	AI stridor analysis	10.17605/osf.io/d27xz	67d416f02c3d4fb566a725ee	Granell et al. - 2023 - A meta-analysis of genome-wide association studies of childhood wheezing phenotypes identifies ANXA1.pdf	6132161	https://osf.io/download/67d416f02c3d4fb566a725ee/	pdf	No license		unsupported_format
OSF	d27xz	OSF:d27xz	AI stridor analysis	10.17605/osf.io/d27xz	67d416e72c3d4fb566a72559	McEvoy et al. - 2023 - The Role of Lung Function in Determining Which Children Develop Asthma.pdf	649562	https://osf.io/download/67d416e72c3d4fb566a72559/	pdf	No license		unsupported_format
OSF	d27xz	OSF:d27xz	AI stridor analysis	10.17605/osf.io/d27xz	67d416f02c3d4fb566a725f0	Siebert et al. - 2023 - Deep learning diagnostic and severity-stratification for interstitial lung diseases and chronic obst.pdf	2292833	https://osf.io/download/67d416f02c3d4fb566a725f0/	pdf	No license		unsupported_format
OSF	d27xz	OSF:d27xz	AI stridor analysis	10.17605/osf.io/d27xz	67d416f02c3d4fb566a725f1	Balamurali et al. - 2021 - Deep Neural Network-Based Respiratory Pathology Classification Using Cough Sounds.pdf	6444323	https://osf.io/download/67d416f02c3d4fb566a725f1/	pdf	No license		unsupported_format
OSF	d27xz	OSF:d27xz	AI stridor analysis	10.17605/osf.io/d27xz	67d416f02c3d4fb566a725f2	Behbod et al. - 2013 - Wheeze in infancy protection associated with yeasts in house dust contrasts with increased risk ass.pdf	492187	https://osf.io/download/67d416f02c3d4fb566a725f2/	pdf	No license		unsupported_format
OSF	d27xz	OSF:d27xz	AI stridor analysis	10.17605/osf.io/d27xz	67d416f02c3d4fb566a725f3	Kapetanidis et al. - 2024 - Respiratory Diseases Diagnosis Using Audio Analysis and Artificial Intelligence A Systematic Review.pdf	1233229	https://osf.io/download/67d416f02c3d4fb566a725f3/	pdf	No license		unsupported_format
OSF	d27xz	OSF:d27xz	AI stridor analysis	10.17605/osf.io/d27xz	67d416f02c3d4fb566a725f4	Belgrave et al. - 2014 - Developmental profiles of eczema, wheeze, and rhinitis two population-based birth cohort studies.pdf	1929412	https://osf.io/download/67d416f02c3d4fb566a725f4/	pdf	No license		unsupported_format
OSF	d27xz	OSF:d27xz	AI stridor analysis	10.17605/osf.io/d27xz	67d416f02c3d4fb566a725f5	Rocha et al. - 2024 - Evaluation of smartphone-based cough data in amyotrophic lateral sclerosis as a potential predictor.pdf	1256780	https://osf.io/download/67d416f02c3d4fb566a725f5/	pdf	No license		unsupported_format
OSF	d27xz	OSF:d27xz	AI stridor analysis	10.17605/osf.io/d27xz	67d416f12c3d4fb566a725f6	Berdnikovs et al. - 2022 - Cellular and systemic energy metabolic dysregulation in asthma development-a hypothesis-generating a.pdf	585552	https://osf.io/download/67d416f12c3d4fb566a725f6/	pdf	No license		unsupported_format
OSF	d27xz	OSF:d27xz	AI stridor analysis	10.17605/osf.io/d27xz	67d416f12c3d4fb566a725f7	Bergroth et al. - 2020 - Rhinovirus Type in Severe Bronchiolitis and the Development of Asthma.pdf	677473	https://osf.io/download/67d416f12c3d4fb566a725f7/	pdf	No license		unsupported_format
OSF	d27xz	OSF:d27xz	AI stridor analysis	10.17605/osf.io/d27xz	67d416f12c3d4fb566a725f8	Bhattacharya et al. - 2023 - Coswara A respiratory sounds and symptoms dataset for remote screening of SARS-CoV-2 infection.pdf	3180579	https://osf.io/download/67d416f12c3d4fb566a725f8/	pdf	No license		unsupported_format
OSF	d27xz	OSF:d27xz	AI stridor analysis	10.17605/osf.io/d27xz	67d416e72c3d4fb566a72559	McEvoy et al. - 2023 - The Role of Lung Function in Determining Which Children Develop Asthma.pdf	649562	https://osf.io/download/67d416e72c3d4fb566a72559/	pdf	No license		unsupported_format
OSF	d27xz	OSF:d27xz	AI stridor analysis	10.17605/osf.io/d27xz	67d416f12c3d4fb566a725fa	Gençağa - 2023 - Confounding Factor Analysis for Vocal Fold Oscillations.pdf	1582332	https://osf.io/download/67d416f12c3d4fb566a725fa/	pdf	No license		unsupported_format
OSF	d27xz	OSF:d27xz	AI stridor analysis	10.17605/osf.io/d27xz	67d416f12c3d4fb566a725fb	Wu et al. - 2019 - Validation of the maximum symptom day among children with asthma.pdf	469291	https://osf.io/download/67d416f12c3d4fb566a725fb/	pdf	No license		unsupported_format
OSF	d27xz	OSF:d27xz	AI stridor analysis	10.17605/osf.io/d27xz	67d416f12c3d4fb566a725fc	Brunwasser et al. - 2018 - A new model of wheezing severity in young children using the validated ISAAC wheezing module A late.pdf	2357313	https://osf.io/download/67d416f12c3d4fb566a725fc/	pdf	No license		unsupported_format
OSF	d27xz	OSF:d27xz	AI stridor analysis	10.17605/osf.io/d27xz	67d416f12c3d4fb566a725fd	Burgess et al. - 2016 - Inflammatory markers predict episodes of wheezing during the first year of life in Bangladesh.pdf	559781	https://osf.io/download/67d416f12c3d4fb566a725fd/	pdf	No license		unsupported_format
OSF	d27xz	OSF:d27xz	AI stridor analysis	10.17605/osf.io/d27xz	67d416f12c3d4fb566a725fe	Fernandez-Granero et al. - 2015 - Computerised Analysis of Telemonitored Respiratory Sounds for Predicting Acute Exacerbations of COPD.pdf	4256244	https://osf.io/download/67d416f12c3d4fb566a725fe/	pdf	No license		unsupported_format
OSF	d27xz	OSF:d27xz	AI stridor analysis	10.17605/osf.io/d27xz	67d416f12c3d4fb566a725ff	Busse et al. - 2010 - Role of viral respiratory infections in asthma and asthma exacerbations.pdf	508249	https://osf.io/download/67d416f12c3d4fb566a725ff/	pdf	No license		unsupported_format
OSF	d27xz	OSF:d27xz	AI stridor analysis	10.17605/osf.io/d27xz	67d416f12c3d4fb566a72600	Calışkan et al. - 2013 - Rhinovirus wheezing illness and genetic risk of childhood-onset asthma.pdf	805580	https://osf.io/download/67d416f12c3d4fb566a72600/	pdf	No license		unsupported_format
OSF	d27xz	OSF:d27xz	AI stridor analysis	10.17605/osf.io/d27xz	67d416f12c3d4fb566a72601	Camara et al. - 2004 - Risk factors for wheezing in a subtropical environment role of respiratory viruses and allergen sen.pdf	307679	https://osf.io/download/67d416f12c3d4fb566a72601/	pdf	No license		unsupported_format
OSF	d27xz	OSF:d27xz	AI stridor analysis	10.17605/osf.io/d27xz	67d416f12c3d4fb566a72602	Gern - 2004 - The spectrum of severe wheezing in childhood.pdf	136194	https://osf.io/download/67d416f12c3d4fb566a72602/	pdf	No license		unsupported_format
OSF	d27xz	OSF:d27xz	AI stridor analysis	10.17605/osf.io/d27xz	67d416e72c3d4fb566a72559	McEvoy et al. - 2023 - The Role of Lung Function in Determining Which Children Develop Asthma.pdf	649562	https://osf.io/download/67d416e72c3d4fb566a72559/	pdf	No license		unsupported_format
OSF	d27xz	OSF:d27xz	AI stridor analysis	10.17605/osf.io/d27xz	67d416f12c3d4fb566a72604	Camargo - 2013 - Human rhinovirus, wheezing illness, and the primary prevention of childhood asthma.pdf	60858	https://osf.io/download/67d416f12c3d4fb566a72604/	pdf	No license		unsupported_format
OSF	d27xz	OSF:d27xz	AI stridor analysis	10.17605/osf.io/d27xz	67d416f12c3d4fb566a72605	Rosas-Salazar et al. - 2018 - Nasopharyngeal Lactobacillus is associated with a reduced risk of childhood wheezing illnesses follo.pdf	871368	https://osf.io/download/67d416f12c3d4fb566a72605/	pdf	No license		unsupported_format
OSF	d27xz	OSF:d27xz	AI stridor analysis	10.17605/osf.io/d27xz	67d416f12c3d4fb566a72606	Shaharum et al. - 2012 - A survey on automated wheeze detection systems for asthmatic patients.pdf	108159	https://osf.io/download/67d416f12c3d4fb566a72606/	pdf	No license		unsupported_format
OSF	d27xz	OSF:d27xz	AI stridor analysis	10.17605/osf.io/d27xz	67d416f12c3d4fb566a72607	Cardet et al. - 2014 - Alcohol-induced respiratory symptoms are common in patients with aspirin exacerbated respiratory dis.pdf	728273	https://osf.io/download/67d416f12c3d4fb566a72607/	pdf	No license		unsupported_format
OSF	d27xz	OSF:d27xz	AI stridor analysis	10.17605/osf.io/d27xz	67d416f22c3d4fb566a72608	Cardet et al. - 2015 - Bacterial metabolites of diet-derived lignans and isoflavones inversely associate with asthma and wh.pdf	147481	https://osf.io/download/67d416f22c3d4fb566a72608/	pdf	No license		unsupported_format
OSF	d27xz	OSF:d27xz	AI stridor analysis	10.17605/osf.io/d27xz	67d416f22c3d4fb566a72609	Rosas-Salazar et al. - 2023 - Respiratory syncytial virus infection during infancy and asthma during childhood in the USA (INSPIRE.pdf	1139526	https://osf.io/download/67d416f22c3d4fb566a72609/	pdf	No license		unsupported_format
OSF	d27xz	OSF:d27xz	AI stridor analysis	10.17605/osf.io/d27xz	67d416f22c3d4fb566a7260a	Carroll e Hartert - 2008 - The impact of respiratory viral infection on wheezing illnesses and asthma exacerbations.pdf	318629	https://osf.io/download/67d416f22c3d4fb566a7260a/	pdf	No license		unsupported_format
OSF	d27xz	OSF:d27xz	AI stridor analysis	10.17605/osf.io/d27xz	67d416f22c3d4fb566a7260b	Chadaga et al. - 2022 - Clinical and Laboratory Approach to Diagnose COVID-19 Using Machine Learning.pdf	2025157	https://osf.io/download/67d416f22c3d4fb566a7260b/	pdf	No license		unsupported_format
OSF	d27xz	OSF:d27xz	AI stridor analysis	10.17605/osf.io/d27xz	67d416f22c3d4fb566a7260c	Sadeghnejad et al. - 2008 - IL13 gene polymorphisms modify the effect of exposure to tobacco smoke on persistent wheeze and asth.pdf	451252	https://osf.io/download/67d416f22c3d4fb566a7260c/	pdf	No license		unsupported_format
OSF	d27xz	OSF:d27xz	AI stridor analysis	10.17605/osf.io/d27xz	67d416e72c3d4fb566a72559	McEvoy et al. - 2023 - The Role of Lung Function in Determining Which Children Develop Asthma.pdf	649562	https://osf.io/download/67d416e72c3d4fb566a72559/	pdf	No license		unsupported_format
OSF	d27xz	OSF:d27xz	AI stridor analysis	10.17605/osf.io/d27xz	67d416f22c3d4fb566a7260e	Chang et al. - 2022 - Epithelial cell responses to rhinovirus identify an early-life-onset asthma phenotype in adults.pdf	690755	https://osf.io/download/67d416f22c3d4fb566a7260e/	pdf	No license		unsupported_format
OSF	d27xz	OSF:d27xz	AI stridor analysis	10.17605/osf.io/d27xz	67d416f22c3d4fb566a7260f	Sait et al. - 2021 - A deep-learning based multimodal system for Covid-19 diagnosis using breathing sounds and chest X-ra.pdf	8744890	https://osf.io/download/67d416f22c3d4fb566a7260f/	pdf	No license		unsupported_format
OSF	d27xz	OSF:d27xz	AI stridor analysis	10.17605/osf.io/d27xz	67d416f22c3d4fb566a72610	Chen et al. - 2020 - A multi-center randomized prospective study on the treatment of infant bronchiolitis with interferon.pdf	781203	https://osf.io/download/67d416f22c3d4fb566a72610/	pdf	No license		unsupported_format
OSF	d27xz	OSF:d27xz	AI stridor analysis	10.17605/osf.io/d27xz	67d416f22c3d4fb566a72611	Cortelli et al. - 2019 - Stridor in multiple system atrophy Consensus statement on diagnosis, prognosis, and treatment.pdf	249413	https://osf.io/download/67d416f22c3d4fb566a72611/	pdf	No license		unsupported_format
OSF	d27xz	OSF:d27xz	AI stridor analysis	10.17605/osf.io/d27xz	67d416f22c3d4fb566a72612	Saldanha et al. - 2022 - Data augmentation using Variational Autoencoders for improvement of respiratory disease classificati.pdf	9411001	https://osf.io/download/67d416f22c3d4fb566a72612/	pdf	No license		unsupported_format
OSF	d27xz	OSF:d27xz	AI stridor analysis	10.17605/osf.io/d27xz	67d416f22c3d4fb566a72613	Chen et al. - 2022 - Diagnosis of COVID-19 via acoustic analysis and artificial intelligence by monitoring breath sounds.pdf	2644189	https://osf.io/download/67d416f22c3d4fb566a72613/	pdf	No license		unsupported_format
OSF	d27xz	OSF:d27xz	AI stridor analysis	10.17605/osf.io/d27xz	67d416f22c3d4fb566a72614	Salehian et al. - 2023 - Phenotype and endotype based treatment of preschool wheeze.pdf	4032823	https://osf.io/download/67d416f22c3d4fb566a72614/	pdf	No license		unsupported_format
OSF	d27xz	OSF:d27xz	AI stridor analysis	10.17605/osf.io/d27xz	67d416f22c3d4fb566a72615	Choi et al. - 2021 - Enhanced Neutralizing Antibody Responses to Rhinovirus C and Age-Dependent Patterns of Infection.pdf	1310964	https://osf.io/download/67d416f22c3d4fb566a72615/	pdf	No license		unsupported_format
OSF	d27xz	OSF:d27xz	AI stridor analysis	10.17605/osf.io/d27xz	67d416f22c3d4fb566a72616	Sanchez-Perez et al. - 2023 - Enabling Continuous Breathing-Phase Contextualization via Wearable-Based Impedance Pneumography and.pdf	1151414	https://osf.io/download/67d416f22c3d4fb566a72616/	pdf	No license		unsupported_format
OSF	d27xz	OSF:d27xz	AI stridor analysis	10.17605/osf.io/d27xz	67d416e72c3d4fb566a72559	McEvoy et al. - 2023 - The Role of Lung Function in Determining Which Children Develop Asthma.pdf	649562	https://osf.io/download/67d416e72c3d4fb566a72559/	pdf	No license		unsupported_format
OSF	d27xz	OSF:d27xz	AI stridor analysis	10.17605/osf.io/d27xz	67d416f22c3d4fb566a72617	Stubbendieck et al. - 2023 - Rothia from the Human Nose Inhibit Moraxella catarrhalis Colonization with a Secreted Peptidoglycan.pdf	2089157	https://osf.io/download/67d416f22c3d4fb566a72617/	pdf	No license		unsupported_format
OSF	d27xz	OSF:d27xz	AI stridor analysis	10.17605/osf.io/d27xz	67d416f22c3d4fb566a72618	Chung et al. - 2013 - Automatic detection and recognition of pig wasting diseases using sound data in audio surveillance s.pdf	697494	https://osf.io/download/67d416f22c3d4fb566a72618/	pdf	No license		unsupported_format
OSF	d27xz	OSF:d27xz	AI stridor analysis	10.17605/osf.io/d27xz	67d416f32c3d4fb566a72619	Sarria et al. - 2014 - Atopy, cytokine production, and airway reactivity as predictors of pre-school asthma and airway resp.pdf	446053	https://osf.io/download/67d416f32c3d4fb566a72619/	pdf	No license		unsupported_format
OSF	d27xz	OSF:d27xz	AI stridor analysis	10.17605/osf.io/d27xz	67d416f32c3d4fb566a7261a	Choi e Lee - 2023 - Interpretation of lung disease classification with light attention connected module.pdf	11679614	https://osf.io/download/67d416f32c3d4fb566a7261a/	pdf	No license		unsupported_format
OSF	d27xz	OSF:d27xz	AI stridor analysis	10.17605/osf.io/d27xz	67d416f32c3d4fb566a7261b	Cook et al. - 2009 - Spatial cluster detection for repeatedly measured outcomes while accounting for residential history.pdf	2588128	https://osf.io/download/67d416f32c3d4fb566a7261b/	pdf	No license		unsupported_format
OSF	d27xz	OSF:d27xz	AI stridor analysis	10.17605/osf.io/d27xz	67d416f32c3d4fb566a7261c	Treffeisen e Wu - 2023 - Will This Toddler Wheeze Again.pdf	38815	https://osf.io/download/67d416f32c3d4fb566a7261c/	pdf	No license		unsupported_format
OSF	d27xz	OSF:d27xz	AI stridor analysis	10.17605/osf.io/d27xz	67d416f32c3d4fb566a7261d	Cooper et al. - 2021 - Impact of early life geohelminths on wheeze, asthma and atopy in Ecuadorian children at 8 years.pdf	17752103	https://osf.io/download/67d416f32c3d4fb566a7261d/	pdf	No license		unsupported_format
OSF	d27xz	OSF:d27xz	AI stridor analysis	10.17605/osf.io/d27xz	67d416f32c3d4fb566a7261e	Eeshwar et al. - Use of ultrasound in pediatric airway Revisiting the past, reviewing the present, and recommending.pdf	2041130	https://osf.io/download/67d416f32c3d4fb566a7261e/	pdf	No license		unsupported_format
OSF	d27xz	OSF:d27xz	AI stridor analysis	10.17605/osf.io/d27xz	67d416f32c3d4fb566a7261f	Simpson et al. - 2023 - Phenotypic and Endotypic Determinants of Atopic Dermatitis Severity From the Atopic Dermatitis Resea.pdf	1135879	https://osf.io/download/67d416f32c3d4fb566a7261f/	pdf	No license		unsupported_format
OSF	d27xz	OSF:d27xz	AI stridor analysis	10.17605/osf.io/d27xz	67d416f32c3d4fb566a72620	Coverstone et al. - 2018 - Recurrent wheezing in children following human metapneumovirus infection.pdf	659445	https://osf.io/download/67d416f32c3d4fb566a72620/	pdf	No license		unsupported_format
OSF	d27xz	OSF:d27xz	AI stridor analysis	10.17605/osf.io/d27xz	67d416f32c3d4fb566a72621	Custovic et al. - 2011 - Effect of day care attendance on sensitization and atopic wheezing differs by Toll-like receptor 2 g.pdf	577489	https://osf.io/download/67d416f32c3d4fb566a72621/	pdf	No license		unsupported_format
OSF	d27xz	OSF:d27xz	AI stridor analysis	10.17605/osf.io/d27xz	67d416f32c3d4fb566a72622	Sebastian et al. - 2021 - Association of snoring characteristics with predominant site of collapse of upper airway in obstruct.pdf	4112129	https://osf.io/download/67d416f32c3d4fb566a72622/	pdf	No license		unsupported_format
OSF	d27xz	OSF:d27xz	AI stridor analysis	10.17605/osf.io/d27xz	67d416f32c3d4fb566a72623	Davis et al. - 2015 - Staphylococcus aureus colonization is associated with wheeze and asthma among US children and young.pdf	68751	https://osf.io/download/67d416f32c3d4fb566a72623/	pdf	No license		unsupported_format
OSF	d27xz	OSF:d27xz	AI stridor analysis	10.17605/osf.io/d27xz	67d416f32c3d4fb566a72624	Kim et al. - 2023 - Breathing sounds analysis system for early detection of airway problems in patients with a tracheost.pdf	2323661	https://osf.io/download/67d416f32c3d4fb566a72624/	pdf	No license		unsupported_format
OSF	d27xz	OSF:d27xz	AI stridor analysis	10.17605/osf.io/d27xz	67d416f32c3d4fb566a72625	Dar et al. - 2022 - Design and development of hybrid optimization enabled deep learning model for COVID-19 detection wit.pdf	7461031	https://osf.io/download/67d416f32c3d4fb566a72625/	pdf	No license		unsupported_format
OSF	d27xz	OSF:d27xz	AI stridor analysis	10.17605/osf.io/d27xz	67d416f32c3d4fb566a72626	Sevgican et al. - 2012 - Predictors of neonatal production of IFN-γ and relation to later wheeze.pdf	254874	https://osf.io/download/67d416f32c3d4fb566a72626/	pdf	No license		unsupported_format
OSF	d27xz	OSF:d27xz	AI stridor analysis	10.17605/osf.io/d27xz	67d416f32c3d4fb566a72627	Deliu et al. - 2020 - Longitudinal trajectories of severe wheeze exacerbations from infancy to school age and their associ.pdf	540171	https://osf.io/download/67d416f32c3d4fb566a72627/	pdf	No license		unsupported_format
OSF	d27xz	OSF:d27xz	AI stridor analysis	10.17605/osf.io/d27xz	67d416f32c3d4fb566a72628	Shah et al. - 2016 - Use of a Robotic Sampler (PIPER) for Evaluation of Particulate Matter Exposure and Eczema in Prescho.pdf	266049	https://osf.io/download/67d416f32c3d4fb566a72628/	pdf	No license		unsupported_format
OSF	d27xz	OSF:d27xz	AI stridor analysis	10.17605/osf.io/d27xz	67d416f32c3d4fb566a72629	Demehri et al. - 2014 - Circulating TSLP associates with decreased wheezing in non-atopic preschool children data from the.pdf	688628	https://osf.io/download/67d416f32c3d4fb566a72629/	pdf	No license		unsupported_format
OSF	d27xz	OSF:d27xz	AI stridor analysis	10.17605/osf.io/d27xz	67d416f32c3d4fb566a7262a	Deng et al. - 2010 - Development of a nomogram for identification of asthma among adults in epidemiologic studies.pdf	347786	https://osf.io/download/67d416f32c3d4fb566a7262a/	pdf	No license		unsupported_format
OSF	d27xz	OSF:d27xz	AI stridor analysis	10.17605/osf.io/d27xz	67d416f42c3d4fb566a7262b	Demir et al. - 2018 - Low Level Texture Features for Snore Sound Discrimination.pdf	740524	https://osf.io/download/67d416f42c3d4fb566a7262b/	pdf	No license		unsupported_format
OSF	d27xz	OSF:d27xz	AI stridor analysis	10.17605/osf.io/d27xz	67d416f42c3d4fb566a7262c	Devonshire e Kumar - 2019 - Pediatric asthma Principles and treatment.pdf	77141	https://osf.io/download/67d416f42c3d4fb566a7262c/	pdf	No license		unsupported_format
OSF	d27xz	OSF:d27xz	AI stridor analysis	10.17605/osf.io/d27xz	67d416f42c3d4fb566a7262d	Sharma et al. - 2022 - Towards sound based testing of COVID-19-Summary of the first Diagnostics of COVID-19 using Acoustics.pdf	1322906	https://osf.io/download/67d416f42c3d4fb566a7262d/	pdf	No license		unsupported_format
OSF	d27xz	OSF:d27xz	AI stridor analysis	10.17605/osf.io/d27xz	67d416f42c3d4fb566a7262e	Dinwiddie et al. - 2022 - Viral infection and allergy status impact severity of asthma symptoms in children with asthma exacer.pdf	1154685	https://osf.io/download/67d416f42c3d4fb566a7262e/	pdf	No license		unsupported_format
OSF	d27xz	OSF:d27xz	AI stridor analysis	10.17605/osf.io/d27xz	67d416f42c3d4fb566a7262f	Waitman et al. - 2000 - Representation and classification of breath sounds recorded in an intensive care setting using neura.pdf	179380	https://osf.io/download/67d416f42c3d4fb566a7262f/	pdf	No license		unsupported_format
OSF	d27xz	OSF:d27xz	AI stridor analysis	10.17605/osf.io/d27xz	67d416f42c3d4fb566a72630	Donovan et al. - 2018 - Association of newborn screening metabolites with risk of wheezing in childhood.pdf	718274	https://osf.io/download/67d416f42c3d4fb566a72630/	pdf	No license		unsupported_format
OSF	d27xz	OSF:d27xz	AI stridor analysis	10.17605/osf.io/d27xz	67d416f42c3d4fb566a72631	Im et al. - 2023 - Real-time counting of wheezing events from lung sounds using deep learning algorithms Implications.pdf	2838269	https://osf.io/download/67d416f42c3d4fb566a72631/	pdf	No license		unsupported_format
OSF	d27xz	OSF:d27xz	AI stridor analysis	10.17605/osf.io/d27xz	67d416f42c3d4fb566a72632	Wu et al. - 2022 - Associations of Early-Life Exposure to Submicron Particulate Matter With Childhood Asthma and Wheeze.pdf	1551484	https://osf.io/download/67d416f42c3d4fb566a72632/	pdf	No license		unsupported_format
OSF	d27xz	OSF:d27xz	AI stridor analysis	10.17605/osf.io/d27xz	67d416f42c3d4fb566a72633	Dowell et al. - 2017 - Childhood respiratory illness presentation and service utilisation in primary care a six-year cohor.pdf	1623448	https://osf.io/download/67d416f42c3d4fb566a72633/	pdf	No license		unsupported_format
OSF	d27xz	OSF:d27xz	AI stridor analysis	10.17605/osf.io/d27xz	67d416f42c3d4fb566a72634	Du et al. - 2023 - Serum antibodies to periodontal pathogens are related to allergic symptoms.pdf	3075296	https://osf.io/download/67d416f42c3d4fb566a72634/	pdf	No license		unsupported_format
OSF	d27xz	OSF:d27xz	AI stridor analysis	10.17605/osf.io/d27xz	67d416f42c3d4fb566a72635	Dumas et al. - 2016 - A clustering approach to identify severe bronchiolitis profiles in children.pdf	408441	https://osf.io/download/67d416f42c3d4fb566a72635/	pdf	No license		unsupported_format
OSF	d27xz	OSF:d27xz	AI stridor analysis	10.17605/osf.io/d27xz	67d416f42c3d4fb566a72636	Sharma et al. - 2023 - Enhancing Medical Diagnosis with AI A Focus on Respiratory Disease Detection.pdf	669185	https://osf.io/download/67d416f42c3d4fb566a72636/	pdf	No license		unsupported_format
OSF	d27xz	OSF:d27xz	AI stridor analysis	10.17605/osf.io/d27xz	67d416f42c3d4fb566a72637	Durrani et al. - 2012 - Innate immune responses to rhinovirus are reduced by the high-affinity IgE receptor in allergic asth.pdf	630850	https://osf.io/download/67d416f42c3d4fb566a72637/	pdf	No license		unsupported_format
OSF	d27xz	OSF:d27xz	AI stridor analysis	10.17605/osf.io/d27xz	67d416f42c3d4fb566a72638	Ellington et al. - 2012 - Computerised lung sound analysis to improve the specificity of paediatric pneumonia diagnosis in res.pdf	354302	https://osf.io/download/67d416f42c3d4fb566a72638/	pdf	No license		unsupported_format
OSF	d27xz	OSF:d27xz	AI stridor analysis	10.17605/osf.io/d27xz	67d416f42c3d4fb566a72639	Emeryk et al. - 2023 - Home Monitoring of Asthma Exacerbations in Children and Adults With Use of an AI-Aided Stethoscope.pdf	1147541	https://osf.io/download/67d416f42c3d4fb566a72639/	pdf	No license		unsupported_format
OSF	d27xz	OSF:d27xz	AI stridor analysis	10.17605/osf.io/d27xz	67d416f42c3d4fb566a7263a	Shen et al. - 2020 - Detection of Snore from OSAHS Patients Based on Deep Learning.pdf	1248007	https://osf.io/download/67d416f42c3d4fb566a7263a/	pdf	No license		unsupported_format
OSF	d27xz	OSF:d27xz	AI stridor analysis	10.17605/osf.io/d27xz	67d416f42c3d4fb566a7263b	Endara et al. - 2015 - Effect of urban vs. rural residence on the association between atopy and wheeze in Latin America fi.pdf	194088	https://osf.io/download/67d416f42c3d4fb566a7263b/	pdf	No license		unsupported_format
OSF	d27xz	OSF:d27xz	AI stridor analysis	10.17605/osf.io/d27xz	67d416f42c3d4fb566a7263c	Erkkola et al. - 2020 - Rhinovirus C Is Associated With Severe Wheezing and Febrile Respiratory Illness in Young Children.pdf	406193	https://osf.io/download/67d416f42c3d4fb566a7263c/	pdf	No license		unsupported_format
OSF	d27xz	OSF:d27xz	AI stridor analysis	10.17605/osf.io/d27xz	67d416f52c3d4fb566a7263d	Erwin et al. - 2009 - High-titer IgE antibody specific for pollen allergens in northern California is associated with both.pdf	464840	https://osf.io/download/67d416f52c3d4fb566a7263d/	pdf	No license		unsupported_format
OSF	d27xz	OSF:d27xz	AI stridor analysis	10.17605/osf.io/d27xz	67d416f52c3d4fb566a7263e	Esper et al. - 2005 - Evidence of a novel human coronavirus that is associated with respiratory tract disease in infants a.pdf	354525	https://osf.io/download/67d416f52c3d4fb566a7263e/	pdf	No license		unsupported_format
OSF	d27xz	OSF:d27xz	AI stridor analysis	10.17605/osf.io/d27xz	67d416f52c3d4fb566a7263f	Imran et al. - 2020 - AI4COVID-19 AI enabled preliminary diagnosis for COVID-19 from cough samples via an app.pdf	1691647	https://osf.io/download/67d416f52c3d4fb566a7263f/	pdf	No license		unsupported_format
OSF	d27xz	OSF:d27xz	AI stridor analysis	10.17605/osf.io/d27xz	67d416f52c3d4fb566a72640	Farhan et al. - 2023 - Prediction of adult asthma risk in early childhood using novel adult asthma predictive risk scores.pdf	1174732	https://osf.io/download/67d416f52c3d4fb566a72640/	pdf	No license		unsupported_format
OSF	d27xz	OSF:d27xz	AI stridor analysis	10.17605/osf.io/d27xz	67d416f52c3d4fb566a72641	Wu et al. - 2022 - Development of an Electronic Stethoscope and a Classification Algorithm for Cardiopulmonary Sounds.pdf	13566857	https://osf.io/download/67d416f52c3d4fb566a72641/	pdf	No license		unsupported_format
OSF	d27xz	OSF:d27xz	AI stridor analysis	10.17605/osf.io/d27xz	67d416f52c3d4fb566a72642	Faustino et al. - 2021 - Crackle and wheeze detection in lung sound signals using convolutional neural networks.pdf	1322247	https://osf.io/download/67d416f52c3d4fb566a72642/	pdf	No license		unsupported_format
OSF	d27xz	OSF:d27xz	AI stridor analysis	10.17605/osf.io/d27xz	67d416f52c3d4fb566a72643	Florin et al. - 2017 - Reliability of Examination Findings in Suspected Community-Acquired Pneumonia.pdf	2881541	https://osf.io/download/67d416f52c3d4fb566a72643/	pdf	No license		unsupported_format
OSF	d27xz	OSF:d27xz	AI stridor analysis	10.17605/osf.io/d27xz	67d416f52c3d4fb566a72644	Shi et al. - 2018 - Classification of Sputum Sounds Using Artificial Neural Network and Wavelet Transform.pdf	953127	https://osf.io/download/67d416f52c3d4fb566a72644/	pdf	No license		unsupported_format
OSF	d27xz	OSF:d27xz	AI stridor analysis	10.17605/osf.io/d27xz	67d416f52c3d4fb566a72645	Frakking et al. - 2022 - Using an Automated Speech Recognition Approach to Differentiate Between Normal and Aspirating Swallo.pdf	2956810	https://osf.io/download/67d416f52c3d4fb566a72645/	pdf	No license		unsupported_format
OSF	d27xz	OSF:d27xz	AI stridor analysis	10.17605/osf.io/d27xz	67d416f52c3d4fb566a72646	Haider et al. - 2022 - Evolution of Eczema, Wheeze, and Rhinitis from Infancy to Early Adulthood Four Birth Cohort Studies.pdf	1125892	https://osf.io/download/67d416f52c3d4fb566a72646/	pdf	No license		unsupported_format
OSF	d27xz	OSF:d27xz	AI stridor analysis	10.17605/osf.io/d27xz	67d416f52c3d4fb566a72647	Shi et al. - 2019 - A Lung Sound Category Recognition Method Based on Wavelet Decomposition and BP Neural Network.pdf	2393457	https://osf.io/download/67d416f52c3d4fb566a72647/	pdf	No license		unsupported_format
OSF	d27xz	OSF:d27xz	AI stridor analysis	10.17605/osf.io/d27xz	67d416f52c3d4fb566a72648	Freid et al. - 2021 - Proximity to Major Roads and Risks of Childhood Recurrent Wheeze and Asthma in a Severe Bronchioliti.pdf	1329028	https://osf.io/download/67d416f52c3d4fb566a72648/	pdf	No license		unsupported_format
OSF	d27xz	OSF:d27xz	AI stridor analysis	10.17605/osf.io/d27xz	67d416f52c3d4fb566a72649	Fujiogi et al. - 2020 - Respiratory viruses are associated with serum metabolome among infants hospitalized for bronchioliti.pdf	864140	https://osf.io/download/67d416f52c3d4fb566a72649/	pdf	No license		unsupported_format
OSF	d27xz	OSF:d27xz	AI stridor analysis	10.17605/osf.io/d27xz	67d416f52c3d4fb566a7264a	Shuvo et al. - 2021 - A Lightweight CNN Model for Detecting Respiratory Diseases From Lung Auscultation Sounds Using EMD-C.pdf	8060389	https://osf.io/download/67d416f52c3d4fb566a7264a/	pdf	No license		unsupported_format
OSF	d27xz	OSF:d27xz	AI stridor analysis	10.17605/osf.io/d27xz	67d416f52c3d4fb566a7264b	Soto-Ramírez et al. - 2013 - Epidemiologic methods of assessing asthma and wheezing episodes in longitudinal studies measures of.pdf	474513	https://osf.io/download/67d416f52c3d4fb566a7264b/	pdf	No license		unsupported_format
OSF	d27xz	OSF:d27xz	AI stridor analysis	10.17605/osf.io/d27xz	67d416f52c3d4fb566a7264c	Gairola et al. - 2021 - RespireNet A Deep Neural Network for Accurately Detecting Abnormal Lung Sounds in Limited Data Sett.pdf	1152655	https://osf.io/download/67d416f52c3d4fb566a7264c/	pdf	No license		unsupported_format
OSF	d27xz	OSF:d27xz	AI stridor analysis	10.17605/osf.io/d27xz	67d416f52c3d4fb566a7264d	Silva et al. - 2005 - A prospective study of wheezing in young children the independent effects of cockroach exposure, br.pdf	177188	https://osf.io/download/67d416f52c3d4fb566a7264d/	pdf	No license		unsupported_format
OSF	d27xz	OSF:d27xz	AI stridor analysis	10.17605/osf.io/d27xz	67d416f52c3d4fb566a7264e	García-Ordás et al. - 2020 - Detecting Respiratory Pathologies Using Convolutional Neural Networks and Variational Autoencoders f.pdf	2180708	https://osf.io/download/67d416f52c3d4fb566a7264e/	pdf	No license		unsupported_format
OSF	d27xz	OSF:d27xz	AI stridor analysis	10.17605/osf.io/d27xz	67d416f62c3d4fb566a7264f	Simpson et al. - 2010 - Beyond atopy multiple patterns of sensitization in relation to asthma in a birth cohort study.pdf	3020275	https://osf.io/download/67d416f62c3d4fb566a7264f/	pdf	No license		unsupported_format
OSF	d27xz	OSF:d27xz	AI stridor analysis	10.17605/osf.io/d27xz	67d416f62c3d4fb566a72650	Wang et al. - 2023 - Plasticity of Individual Lung Function States from Childhood to Adulthood.pdf	1285114	https://osf.io/download/67d416f62c3d4fb566a72650/	pdf	No license		unsupported_format
OSF	d27xz	OSF:d27xz	AI stridor analysis	10.17605/osf.io/d27xz	67d416f62c3d4fb566a72651	Singh et al. - 2010 - Expression patterns of atopic eczema and respiratory illnesses in a high-risk birth cohort.pdf	49974	https://osf.io/download/67d416f62c3d4fb566a72651/	pdf	No license		unsupported_format
OSF	d27xz	OSF:d27xz	AI stridor analysis	10.17605/osf.io/d27xz	67d416f62c3d4fb566a72652	Gazit et al. - 2003 - A simple system for the remote detection and analysis of sniffing in explosives detection dogs.pdf	348748	https://osf.io/download/67d416f62c3d4fb566a72652/	pdf	No license		unsupported_format
OSF	d27xz	OSF:d27xz	AI stridor analysis	10.17605/osf.io/d27xz	67d416f62c3d4fb566a72653	Zhang et al. - 2020 - Snore-GANs Improving Automatic Snore Sound Classification With Synthesized Data.pdf	480613	https://osf.io/download/67d416f62c3d4fb566a72653/	pdf	No license		unsupported_format
OSF	d27xz	OSF:d27xz	AI stridor analysis	10.17605/osf.io/d27xz	67d416f62c3d4fb566a72654	Gelman et al. - 2022 - Computer-Aided Detection of Respiratory Sounds in Bronchial Asthma Patients Based on Machine Learnin.pdf	511895	https://osf.io/download/67d416f62c3d4fb566a72654/	pdf	No license		unsupported_format
OSF	d27xz	OSF:d27xz	AI stridor analysis	10.17605/osf.io/d27xz	67d416f62c3d4fb566a72655	Howard-Anderson et al. - 2022 - Poor outcomes in both infection and colonization with carbapenem-resistant Enterobacterales.pdf	718413	https://osf.io/download/67d416f62c3d4fb566a72655/	pdf	No license		unsupported_format
OSF	d27xz	OSF:d27xz	AI stridor analysis	10.17605/osf.io/d27xz	67d416f62c3d4fb566a72656	Society of Thoracic Radiology Abstracts from the Virtual 2021 Annual Meeting March 6th-10th, 2021.pdf	484702	https://osf.io/download/67d416f62c3d4fb566a72656/	pdf	No license		unsupported_format
OSF	d27xz	OSF:d27xz	AI stridor analysis	10.17605/osf.io/d27xz	67d416f62c3d4fb566a72657	Gern - 2010 - The ABCs of rhinoviruses, wheezing, and asthma.pdf	1799758	https://osf.io/download/67d416f62c3d4fb566a72657/	pdf	No license		unsupported_format
OSF	d27xz	OSF:d27xz	AI stridor analysis	10.17605/osf.io/d27xz	67d416f62c3d4fb566a72658	Khalili et al. - 2018 - Early-life exposure to PM2.5 and risk of acute asthma clinical encounters among children in Massachu.pdf	496965	https://osf.io/download/67d416f62c3d4fb566a72658/	pdf	No license		unsupported_format
OSF	d27xz	OSF:d27xz	AI stridor analysis	10.17605/osf.io/d27xz	67d416f62c3d4fb566a72659	Sly et al. - 2008 - Early identification of atopy in the prediction of persistent asthma in children.pdf	398101	https://osf.io/download/67d416f62c3d4fb566a72659/	pdf	No license		unsupported_format
OSF	d27xz	OSF:d27xz	AI stridor analysis	10.17605/osf.io/d27xz	67d416f62c3d4fb566a7265a	Gern e Israel - 2021 - Mechanisms and Treatment of the Diverse Presentations of Acute Wheezing and Asthma.pdf	385906	https://osf.io/download/67d416f62c3d4fb566a7265a/	pdf	No license		unsupported_format
OSF	d27xz	OSF:d27xz	AI stridor analysis	10.17605/osf.io/d27xz	67d416f62c3d4fb566a7265b	Sordillo et al. - 2015 - Prenatal and infant exposure to acetaminophen and ibuprofen and the risk for wheeze and asthma in ch.pdf	232306	https://osf.io/download/67d416f62c3d4fb566a7265b/	pdf	No license		unsupported_format
OSF	d27xz	OSF:d27xz	AI stridor analysis	10.17605/osf.io/d27xz	67d416f62c3d4fb566a7265c	Ghalige et al. - Basic Sciences Relation of Tobacco and Betel Nut Consumption with Oral Cancer and Pathogenesis.pdf	1656070	https://osf.io/download/67d416f62c3d4fb566a7265c/	pdf	No license		unsupported_format
OSF	d27xz	OSF:d27xz	AI stridor analysis	10.17605/osf.io/d27xz	67d416f62c3d4fb566a7265d	Grzywalski et al. - 2019 - Practical implementation of artificial intelligence algorithms in pulmonary auscultation examination.pdf	899892	https://osf.io/download/67d416f62c3d4fb566a7265d/	pdf	No license		unsupported_format
OSF	d27xz	OSF:d27xz	AI stridor analysis	10.17605/osf.io/d27xz	67d416f62c3d4fb566a7265e	Sordillo et al. - 2020 - Characterization of longitudinal wheeze phenotypes from infancy to adolescence in Project Viva, a pr.pdf	326367	https://osf.io/download/67d416f62c3d4fb566a7265e/	pdf	No license		unsupported_format
OSF	d27xz	OSF:d27xz	AI stridor analysis	10.17605/osf.io/d27xz	67d416f62c3d4fb566a7265f	Glangetas et al. - 2021 - Deep learning diagnostic and risk-stratification pattern detection for COVID-19 in digital lung ausc.pdf	919186	https://osf.io/download/67d416f62c3d4fb566a7265f/	pdf	No license		unsupported_format
OSF	d27xz	OSF:d27xz	AI stridor analysis	10.17605/osf.io/d27xz	67d416f72c3d4fb566a72660	Ghrabli et al. - 2024 - Identifying unique spectral fingerprints in cough sounds for diagnosing respiratory ailments.pdf	1909058	https://osf.io/download/67d416f72c3d4fb566a72660/	pdf	No license		unsupported_format
OSF	d27xz	OSF:d27xz	AI stridor analysis	10.17605/osf.io/d27xz	67d416f72c3d4fb566a72661	Goswami et al. - 2019 - Smartphone-based delivery of oropharyngeal exercises for treatment of snoring a randomized controll.pdf	195162	https://osf.io/download/67d416f72c3d4fb566a72661/	pdf	No license		unsupported_format
OSF	d27xz	OSF:d27xz	AI stridor analysis	10.17605/osf.io/d27xz	67d416f72c3d4fb566a72662	Soto-Quiros et al. - 2012 - High titers of IgE antibody to dust mite allergen and risk for wheezing among asthmatic children inf.pdf	388181	https://osf.io/download/67d416f72c3d4fb566a72662/	pdf	No license		unsupported_format
OSF	d27xz	OSF:d27xz	AI stridor analysis	10.17605/osf.io/d27xz	67d416f72c3d4fb566a72663	Grad e Morgan - 2012 - Long-term outcomes of early-onset wheeze and asthma.pdf	610514	https://osf.io/download/67d416f72c3d4fb566a72663/	pdf	No license		unsupported_format
OSF	d27xz	OSF:d27xz	AI stridor analysis	10.17605/osf.io/d27xz	67d416f72c3d4fb566a72664	Stoll et al. - 2009 - TNFalpha inhibitors may improve asthma symptoms a case series of 12 patients with rheumatoid arthri.pdf	299870	https://osf.io/download/67d416f72c3d4fb566a72664/	pdf	No license		unsupported_format
OSF	d27xz	OSF:d27xz	AI stridor analysis	10.17605/osf.io/d27xz	67d416f72c3d4fb566a72665	Guilbert e Bacharier - 2011 - Controversies in the treatment of the acutely wheezing infant.pdf	58245	https://osf.io/download/67d416f72c3d4fb566a72665/	pdf	No license		unsupported_format
OSF	d27xz	OSF:d27xz	AI stridor analysis	10.17605/osf.io/d27xz	67d416f72c3d4fb566a72666	Srivastava et al. - 2021 - Deep learning based respiratory sound analysis for detection of chronic obstructive pulmonary diseas.pdf	11229748	https://osf.io/download/67d416f72c3d4fb566a72666/	pdf	No license		unsupported_format
OSF	d27xz	OSF:d27xz	AI stridor analysis	10.17605/osf.io/d27xz	67d416f72c3d4fb566a72667	Stone e Miller - 2016 - Understanding the Association of Human Rhinovirus with Asthma.pdf	166991	https://osf.io/download/67d416f72c3d4fb566a72667/	pdf	No license		unsupported_format
OSF	d27xz	OSF:d27xz	AI stridor analysis	10.17605/osf.io/d27xz	67d416f72c3d4fb566a72668	Stone et al. - 2019 - Delineation of the Individual Effects of Vitamin E Isoforms on Early Life Incident Wheezing.pdf	986038	https://osf.io/download/67d416f72c3d4fb566a72668/	pdf	No license		unsupported_format
OSF	d27xz	OSF:d27xz	AI stridor analysis	10.17605/osf.io/d27xz	67d416f72c3d4fb566a72669	Guo et al. - 2017 - Accelerating Biomedical Signal Processing Using GPU A Case Study of Snore Sound Feature Extraction.pdf	2684717	https://osf.io/download/67d416f72c3d4fb566a72669/	pdf	No license		unsupported_format
OSF	d27xz	OSF:d27xz	AI stridor analysis	10.17605/osf.io/d27xz	67d416f72c3d4fb566a7266a	Suaini et al. - 2021 - Atopic dermatitis trajectories to age 8 years in the GUSTO cohort.pdf	854636	https://osf.io/download/67d416f72c3d4fb566a7266a/	pdf	No license		unsupported_format
OSF	d27xz	OSF:d27xz	AI stridor analysis	10.17605/osf.io/d27xz	67d416f72c3d4fb566a7266b	Sun et al. - 2020 - Amplitude spectrum trend-based feature for excitation location classification from snore sounds.pdf	1351403	https://osf.io/download/67d416f72c3d4fb566a7266b/	pdf	No license		unsupported_format
OSF	d27xz	OSF:d27xz	AI stridor analysis	10.17605/osf.io/d27xz	67d416f72c3d4fb566a7266c	Hallmark et al. - 2021 - Chromosome 17q12-21 Variants Are Associated with Multiple Wheezing Phenotypes in Childhood.pdf	771996	https://osf.io/download/67d416f72c3d4fb566a7266c/	pdf	No license		unsupported_format
OSF	d27xz	OSF:d27xz	AI stridor analysis	10.17605/osf.io/d27xz	67d416f72c3d4fb566a7266d	Sun et al. - 2021 - Automatic classification of excitation location of snoring sounds.pdf	1241170	https://osf.io/download/67d416f72c3d4fb566a7266d/	pdf	No license		unsupported_format
OSF	d27xz	OSF:d27xz	AI stridor analysis	10.17605/osf.io/d27xz	67d416f72c3d4fb566a7266e	Hamdi et al. - 2022 - Attention-based hybrid CNN-LSTM and spectral data augmentation for COVID-19 diagnosis from cough sou.pdf	1982562	https://osf.io/download/67d416f72c3d4fb566a7266e/	pdf	No license		unsupported_format
OSF	d27xz	OSF:d27xz	AI stridor analysis	10.17605/osf.io/d27xz	67d416f72c3d4fb566a7266f	Sunshine - 2022 - Smart Speakers The Next Frontier in mHealth.pdf	235383	https://osf.io/download/67d416f72c3d4fb566a7266f/	pdf	No license		unsupported_format
OSF	d27xz	OSF:d27xz	AI stridor analysis	10.17605/osf.io/d27xz	67d416f72c3d4fb566a72670	Han et al. - 2023 - Evaluating Listening Performance for COVID-19 Detection by Clinicians and Machine Learning Comparat.pdf	1029101	https://osf.io/download/67d416f72c3d4fb566a72670/	pdf	No license		unsupported_format
OSF	d27xz	OSF:d27xz	AI stridor analysis	10.17605/osf.io/d27xz	67d416f72c3d4fb566a72671	Hasegawa et al. - 2018 - Nasopharyngeal CCL5 in infants with severe bronchiolitis and risk of recurrent wheezing A multi-cen.pdf	430444	https://osf.io/download/67d416f72c3d4fb566a72671/	pdf	No license		unsupported_format
OSF	d27xz	OSF:d27xz	AI stridor analysis	10.17605/osf.io/d27xz	67d416f82c3d4fb566a72672	Hasegawa et al. - 2019 - Association of Rhinovirus C Bronchiolitis and Immunoglobulin E Sensitization During Infancy With Dev.pdf	348086	https://osf.io/download/67d416f82c3d4fb566a72672/	pdf	No license		unsupported_format
OSF	d27xz	OSF:d27xz	AI stridor analysis	10.17605/osf.io/d27xz	67d416f82c3d4fb566a72673	Kennedy et al. - 2014 - Comparison of viral load in individuals with and without asthma during infections with rhinovirus.pdf	742890	https://osf.io/download/67d416f82c3d4fb566a72673/	pdf	No license		unsupported_format
OSF	d27xz	OSF:d27xz	AI stridor analysis	10.17605/osf.io/d27xz	67d416f82c3d4fb566a72674	Takeuchi et al. - 2021 - Impact of Haemophilus influenzae type b combination vaccination on asthma symptoms and pneumonia in.pdf	889971	https://osf.io/download/67d416f82c3d4fb566a72674/	pdf	No license		unsupported_format
OSF	d27xz	OSF:d27xz	AI stridor analysis	10.17605/osf.io/d27xz	67d416f82c3d4fb566a72675	Suo et al. - 2022 - Wide-Bandwidth Nanocomposite-Sensor Integrated Smart Mask for Tracking Multiphase Respiratory Activi.pdf	3729218	https://osf.io/download/67d416f82c3d4fb566a72675/	pdf	No license		unsupported_format
OSF	d27xz	OSF:d27xz	AI stridor analysis	10.17605/osf.io/d27xz	67d416f82c3d4fb566a72676	Havens et al. - 2024 - Viral and non-viral episodes of wheezing in early life and the development of asthma and respiratory.pdf	4153018	https://osf.io/download/67d416f82c3d4fb566a72676/	pdf	No license		unsupported_format
OSF	d27xz	OSF:d27xz	AI stridor analysis	10.17605/osf.io/d27xz	67d416f82c3d4fb566a72677	Higgins et al. - 2021 - Infant wheezing and prenatal antibiotic exposure and mode of delivery a prospective birth cohort st.pdf	1152030	https://osf.io/download/67d416f82c3d4fb566a72677/	pdf	No license		unsupported_format
OSF	d27xz	OSF:d27xz	AI stridor analysis	10.17605/osf.io/d27xz	67d416f82c3d4fb566a72678	Tamesis et al. - 2013 - Predictors for asthma at age 7 years for low-income children enrolled in the Childhood Asthma Preven.pdf	705393	https://osf.io/download/67d416f82c3d4fb566a72678/	pdf	No license		unsupported_format
OSF	d27xz	OSF:d27xz	AI stridor analysis	10.17605/osf.io/d27xz	67d416f82c3d4fb566a72679	Heymann et al. - 2004 - Viral infections in relation to age, atopy, and season of admission among children hospitalized for.pdf	419651	https://osf.io/download/67d416f82c3d4fb566a72679/	pdf	No license		unsupported_format
OSF	d27xz	OSF:d27xz	AI stridor analysis	10.17605/osf.io/d27xz	67d416f82c3d4fb566a7267a	Tang et al. - 2023 - A pilot study exploring the association of bronchial bacterial microbiota and recurrent wheezing in.pdf	4588480	https://osf.io/download/67d416f82c3d4fb566a7267a/	pdf	No license		unsupported_format
OSF	d27xz	OSF:d27xz	AI stridor analysis	10.17605/osf.io/d27xz	67d416f82c3d4fb566a7267b	Howard et al. - 2015 - Distinguishing Asthma Phenotypes Using Machine Learning Approaches.pdf	581416	https://osf.io/download/67d416f82c3d4fb566a7267b/	pdf	No license		unsupported_format
OSF	d27xz	OSF:d27xz	AI stridor analysis	10.17605/osf.io/d27xz	67d416f82c3d4fb566a7267c	Huang et al. - 2023 - Deep learning-based lung sound analysis for intelligent stethoscope.pdf	2655172	https://osf.io/download/67d416f82c3d4fb566a7267c/	pdf	No license		unsupported_format
OSF	d27xz	OSF:d27xz	AI stridor analysis	10.17605/osf.io/d27xz	67d416f82c3d4fb566a7267d	Tariq et al. - 2022 - Feature-Based Fusion Using CNN for Lung and Heart Sound Classification.pdf	4137669	https://osf.io/download/67d416f82c3d4fb566a7267d/	pdf	No license		unsupported_format
OSF	d27xz	OSF:d27xz	AI stridor analysis	10.17605/osf.io/d27xz	67d416f82c3d4fb566a7267e	Thomas et al. - 2015 - Sex-related differences in pulmonary physiologic outcome measures in a high-risk birth cohort.pdf	595291	https://osf.io/download/67d416f82c3d4fb566a7267e/	pdf	No license		unsupported_format
OSF	d27xz	OSF:d27xz	AI stridor analysis	10.17605/osf.io/d27xz	67d416f82c3d4fb566a7267f	Thompson - 2007 - Abnormal Sensorimotor Integrative Function of the Larynx in Congenital Laryngomalacia A New Theory.pdf	1228693	https://osf.io/download/67d416f82c3d4fb566a7267f/	pdf	No license		unsupported_format
OSF	d27xz	OSF:d27xz	AI stridor analysis	10.17605/osf.io/d27xz	67d416f82c3d4fb566a72680	Tomoto et al. - 2024 - Idiopathic pulmonary fibrosis-specific Bayesian network integrating extracellular vesicle proteome a.pdf	2525204	https://osf.io/download/67d416f82c3d4fb566a72680/	pdf	No license		unsupported_format
OSF	d27xz	OSF:d27xz	AI stridor analysis	10.17605/osf.io/d27xz	67d416f82c3d4fb566a72681	Hsu et al. - 2021 - Benchmarking of eight recurrent neural network variants for breath phase and adventitious sound dete.pdf	4055390	https://osf.io/download/67d416f82c3d4fb566a72681/	pdf	No license		unsupported_format
OSF	d27xz	OSF:d27xz	AI stridor analysis	10.17605/osf.io/d27xz	67d416f82c3d4fb566a72682	Huddart et al. - 2024 - Solicited Cough Sound Analysis for Tuberculosis Triage Testing The CODA TB DREAM Challenge Dataset.pdf	115746	https://osf.io/download/67d416f82c3d4fb566a72682/	pdf	No license		unsupported_format
OSF	d27xz	OSF:d27xz	AI stridor analysis	10.17605/osf.io/d27xz	67d416f92c3d4fb566a72683	Tran et al. - 2023 - Prediction of Sleep Stages Via Deep Learning Using Smartphone Audio Recordings in Home Environments.pdf	1622884	https://osf.io/download/67d416f92c3d4fb566a72683/	pdf	No license		unsupported_format
OSF	d27xz	OSF:d27xz	AI stridor analysis	10.17605/osf.io/d27xz	67d416f92c3d4fb566a72684	Wang et al. - 2022 - Clinical outcomes and bacterial characteristics of carbapenem-resistant Klebsiella pneumoniae comple.pdf	1888791	https://osf.io/download/67d416f92c3d4fb566a72684/	pdf	No license		unsupported_format
OSF	d27xz	OSF:d27xz	AI stridor analysis	10.17605/osf.io/d27xz	67d416f92c3d4fb566a72685	Hyde et al. - 2014 - Nasopharyngeal Proteobacteria are associated with viral etiology and acute wheezing in children with.pdf	247401	https://osf.io/download/67d416f92c3d4fb566a72685/	pdf	No license		unsupported_format
OSF	d27xz	OSF:d27xz	AI stridor analysis	10.17605/osf.io/d27xz	67d416f92c3d4fb566a72686	Triche et al. - 2011 - Association of maternal anemia with increased wheeze and asthma in children.pdf	344582	https://osf.io/download/67d416f92c3d4fb566a72686/	pdf	No license		unsupported_format
OSF	d27xz	OSF:d27xz	AI stridor analysis	10.17605/osf.io/d27xz	67d416f92c3d4fb566a72687	Tsai et al. - 2020 - Blind Monaural Source Separation on Heart and Lung Sounds Based on Periodic-Coded Deep Autoencoder.pdf	6250901	https://osf.io/download/67d416f92c3d4fb566a72687/	pdf	No license		unsupported_format
OSF	d27xz	OSF:d27xz	AI stridor analysis	10.17605/osf.io/d27xz	67d416f92c3d4fb566a72688	Jackson - 2010 - The role of rhinovirus infections in the development of early childhood asthma.pdf	320890	https://osf.io/download/67d416f92c3d4fb566a72688/	pdf	No license		unsupported_format
OSF	d27xz	OSF:d27xz	AI stridor analysis	10.17605/osf.io/d27xz	67d416f92c3d4fb566a72689	Tse et al. - 2016 - Sex-specific risk factors for childhood wheeze and longitudinal phenotypes of wheeze.pdf	857438	https://osf.io/download/67d416f92c3d4fb566a72689/	pdf	No license		unsupported_format
OSF	d27xz	OSF:d27xz	AI stridor analysis	10.17605/osf.io/d27xz	67d416f92c3d4fb566a7268a	Turi et al. - 2018 - Using urine metabolomics to understand the pathogenesis of infant respiratory syncytial virus (RSV).pdf	1037011	https://osf.io/download/67d416f92c3d4fb566a7268a/	pdf	No license		unsupported_format
OSF	d27xz	OSF:d27xz	AI stridor analysis	10.17605/osf.io/d27xz	67d416f92c3d4fb566a7268b	Turi et al. - 2021 - Unconjugated bilirubin is associated with protection from early-life wheeze and childhood asthma.pdf	1032523	https://osf.io/download/67d416f92c3d4fb566a7268b/	pdf	No license		unsupported_format
OSF	d27xz	OSF:d27xz	AI stridor analysis	10.17605/osf.io/d27xz	67d416f92c3d4fb566a7268c	Turturice et al. - 2019 - Lower perinatal exposure to Proteobacteria is an independent predictor of early childhood wheezing.pdf	376582	https://osf.io/download/67d416f92c3d4fb566a7268c/	pdf	No license		unsupported_format
OSF	d27xz	OSF:d27xz	AI stridor analysis	10.17605/osf.io/d27xz	67d416f92c3d4fb566a7268d	Turunen et al. - 2017 - Clinical and Virus Surveillance After the First Wheezing Episode Special Reference to Rhinovirus A.pdf	681928	https://osf.io/download/67d416f92c3d4fb566a7268d/	pdf	No license		unsupported_format
OSF	d27xz	OSF:d27xz	AI stridor analysis	10.17605/osf.io/d27xz	67d416f92c3d4fb566a7268e	Jackson e Bacharier - 2021 - Inhaled corticosteroids for the prevention of asthma exacerbations.pdf	71483	https://osf.io/download/67d416f92c3d4fb566a7268e/	pdf	No license		unsupported_format
OSF	d27xz	OSF:d27xz	AI stridor analysis	10.17605/osf.io/d27xz	67d416f92c3d4fb566a7268f	Ulukaya et al. - 2023 - MSCCov19Net multi-branch deep learning model for COVID-19 detection from cough sounds.pdf	597657	https://osf.io/download/67d416f92c3d4fb566a7268f/	pdf	No license		unsupported_format
OSF	d27xz	OSF:d27xz	AI stridor analysis	10.17605/osf.io/d27xz	67d416f92c3d4fb566a72690	Jackson e Gern - 2022 - Rhinovirus Infections and Their Roles in Asthma Etiology and Exacerbations.pdf	1059982	https://osf.io/download/67d416f92c3d4fb566a72690/	pdf	No license		unsupported_format
OSF	d27xz	OSF:d27xz	AI stridor analysis	10.17605/osf.io/d27xz	67d416f92c3d4fb566a72691	Wu e Hartert - 2011 - Evidence for a causal relationship between respiratory syncytial virus infection and asthma.pdf	914540	https://osf.io/download/67d416f92c3d4fb566a72691/	pdf	No license		unsupported_format
OSF	d27xz	OSF:d27xz	AI stridor analysis	10.17605/osf.io/d27xz	67d416f92c3d4fb566a72692	Verde et al. - 2021 - Exploring the Use of Artificial Intelligence Techniques to Detect the Presence of Coronavirus Covid-.pdf	5648089	https://osf.io/download/67d416f92c3d4fb566a72692/	pdf	No license		unsupported_format
OSF	d27xz	OSF:d27xz	AI stridor analysis	10.17605/osf.io/d27xz	67d416f92c3d4fb566a72693	Jartti et al. - 2015 - Rhinovirus-induced bronchiolitis Lack of association between virus genomic load and short-term outc.pdf	534138	https://osf.io/download/67d416f92c3d4fb566a72693/	pdf	No license		unsupported_format
OSF	d27xz	OSF:d27xz	AI stridor analysis	10.17605/osf.io/d27xz	67d416fa2c3d4fb566a72694	Wang et al. - 2021 - Real-time prediction of upcoming respiratory events via machine learning using snoring sound signal.pdf	1159479	https://osf.io/download/67d416fa2c3d4fb566a72694/	pdf	No license		unsupported_format
OSF	d27xz	OSF:d27xz	AI stridor analysis	10.17605/osf.io/d27xz	67d416fa2c3d4fb566a72695	Ward et al. - 2021 - FluNet An AI-Enabled Influenza-Like Warning System.pdf	2056038	https://osf.io/download/67d416fa2c3d4fb566a72695/	pdf	No license		unsupported_format
OSF	d27xz	OSF:d27xz	AI stridor analysis	10.17605/osf.io/d27xz	67d416fa2c3d4fb566a72696	Jayalakshmy e Sudha - 2021 - Conditional GAN based augmentation for predictive modeling of respiratory signals.pdf	13031305	https://osf.io/download/67d416fa2c3d4fb566a72696/	pdf	No license		unsupported_format
OSF	d27xz	OSF:d27xz	AI stridor analysis	10.17605/osf.io/d27xz	67d416fa2c3d4fb566a72697	Wegienka et al. - 2009 - Association of early life wheeze and lung function.pdf	340865	https://osf.io/download/67d416fa2c3d4fb566a72697/	pdf	No license		unsupported_format
OSF	d27xz	OSF:d27xz	AI stridor analysis	10.17605/osf.io/d27xz	67d416fa2c3d4fb566a72698	Zanobetti et al. - 2022 - Childhood Asthma Incidence, Early and Persistent Wheeze, and Neighborhood Socioeconomic Factors in t.pdf	522752	https://osf.io/download/67d416fa2c3d4fb566a72698/	pdf	No license		unsupported_format
OSF	d27xz	OSF:d27xz	AI stridor analysis	10.17605/osf.io/d27xz	67d416fa2c3d4fb566a72699	Wegienka et al. - 2012 - Racial disparities in allergic outcomes in African Americans emerge as early as age 2 years.pdf	56094	https://osf.io/download/67d416fa2c3d4fb566a72699/	pdf	No license		unsupported_format
OSF	d27xz	OSF:d27xz	AI stridor analysis	10.17605/osf.io/d27xz	67d416fa2c3d4fb566a7269a	Ker e Hartert - 2009 - The atopic march what's the evidence.pdf	253527	https://osf.io/download/67d416fa2c3d4fb566a7269a/	pdf	No license		unsupported_format
OSF	d27xz	OSF:d27xz	AI stridor analysis	10.17605/osf.io/d27xz	67d416fa2c3d4fb566a7269b	Wegienka et al. - 2012 - Allergic sensitization frequency and wheezing differences in early life between black and white chil.pdf	118003	https://osf.io/download/67d416fa2c3d4fb566a7269b/	pdf	No license		unsupported_format
OSF	d27xz	OSF:d27xz	AI stridor analysis	10.17605/osf.io/d27xz	67d416fa2c3d4fb566a7269c	Kevat et al. - 2020 - Artificial intelligence accuracy in detecting pathological breath sounds in children using digital s.pdf	806013	https://osf.io/download/67d416fa2c3d4fb566a7269c/	pdf	No license		unsupported_format
OSF	d27xz	OSF:d27xz	AI stridor analysis	10.17605/osf.io/d27xz	67d416fa2c3d4fb566a7269d	Wi et al. - 2015 - Risk of herpes zoster in children with asthma.pdf	73402	https://osf.io/download/67d416fa2c3d4fb566a7269d/	pdf	No license		unsupported_format
OSF	d27xz	OSF:d27xz	AI stridor analysis	10.17605/osf.io/d27xz	67d416fa2c3d4fb566a7269e	Williams et al. - 2005 - Human metapneumovirus infection in children hospitalized for wheezing.pdf	67072	https://osf.io/download/67d416fa2c3d4fb566a7269e/	pdf	No license		unsupported_format
OSF	d27xz	OSF:d27xz	AI stridor analysis	10.17605/osf.io/d27xz	67d416fa2c3d4fb566a7269f	Kim et al. - 2021 - Respiratory sound classification for crackles, wheezes, and rhonchi in the clinical field using deep.pdf	2415081	https://osf.io/download/67d416fa2c3d4fb566a7269f/	pdf	No license		unsupported_format
OSF	d27xz	OSF:d27xz	AI stridor analysis	10.17605/osf.io/d27xz	67d416fa2c3d4fb566a726a0	Wisniewski et al. - 2013 - Sensitization to food and inhalant allergens in relation to age and wheeze among children with atopi.pdf	1850614	https://osf.io/download/67d416fa2c3d4fb566a726a0/	pdf	No license		unsupported_format
OSF	d27xz	OSF:d27xz	AI stridor analysis	10.17605/osf.io/d27xz	67d416fa2c3d4fb566a726a1	Kim et al. - 2022 - An accurate deep learning model for wheezing in children using real world data.pdf	1099243	https://osf.io/download/67d416fa2c3d4fb566a726a1/	pdf	No license		unsupported_format
OSF	d27xz	OSF:d27xz	AI stridor analysis	10.17605/osf.io/d27xz	67d416fa2c3d4fb566a726a2	Kim et al. - 2022 - The coming era of a new auscultation system for analyzing respiratory sounds.pdf	1668760	https://osf.io/download/67d416fa2c3d4fb566a726a2/	pdf	No license		unsupported_format
OSF	d27xz	OSF:d27xz	AI stridor analysis	10.17605/osf.io/d27xz	67d416fa2c3d4fb566a726a3	Wood et al. - 2011 - Relationships among environmental exposures, cord blood cytokine responses, allergy, and wheeze at 1.pdf	394744	https://osf.io/download/67d416fa2c3d4fb566a726a3/	pdf	No license		unsupported_format
OSF	d27xz	OSF:d27xz	AI stridor analysis	10.17605/osf.io/d27xz	67d416fa2c3d4fb566a726a4	Kotsapas et al. - 2022 - Early-life predictors and risk factors of peanut allergy, and its association with asthma in later-l.pdf	2773049	https://osf.io/download/67d416fa2c3d4fb566a726a4/	pdf	No license		unsupported_format
OSF	d27xz	OSF:d27xz	AI stridor analysis	10.17605/osf.io/d27xz	67d416fb2c3d4fb566a726a5	Xia et al. - 2022 - Exploring machine learning for audio-based respiratory condition screening A concise review of data.pdf	1554157	https://osf.io/download/67d416fb2c3d4fb566a726a5/	pdf	No license		unsupported_format
OSF	d27xz	OSF:d27xz	AI stridor analysis	10.17605/osf.io/d27xz	67d416fb2c3d4fb566a726a6	Kranthi Kumar e Alphonse - 2022 - COVID-19 disease diagnosis with light-weight CNN using modified MFCC and enhanced GFCC from human re.pdf	2695403	https://osf.io/download/67d416fb2c3d4fb566a726a6/	pdf	No license		unsupported_format
OSF	d27xz	OSF:d27xz	AI stridor analysis	10.17605/osf.io/d27xz	67d416fb2c3d4fb566a726a7	Xu et al. - 2024 - Feature fusion method for pulmonary tuberculosis patient detection based on cough sound.pdf	1325463	https://osf.io/download/67d416fb2c3d4fb566a726a7/	pdf	No license		unsupported_format
OSF	d27xz	OSF:d27xz	AI stridor analysis	10.17605/osf.io/d27xz	67d416fb2c3d4fb566a726a8	Martinez et al. - 2023 - The Long-Term Impact of Early-Life Tuberculosis Disease on Child Health A Prospective Birth Cohort.pdf	838348	https://osf.io/download/67d416fb2c3d4fb566a726a8/	pdf	No license		unsupported_format
OSF	d27xz	OSF:d27xz	AI stridor analysis	10.17605/osf.io/d27xz	67d416fb2c3d4fb566a726a9	Xue et al. - 2022 - Distance-Based Detection of Cough, Wheeze, and Breath Sounds on Wearable Devices.pdf	2610301	https://osf.io/download/67d416fb2c3d4fb566a726a9/	pdf	No license		unsupported_format
OSF	d27xz	OSF:d27xz	AI stridor analysis	10.17605/osf.io/d27xz	67d416fb2c3d4fb566a726aa	Kosanovich et al. - 2023 - Exacerbated lung inflammation following secondary RSV exposure is CD4+ T cell-dependent and is not m.pdf	14799143	https://osf.io/download/67d416fb2c3d4fb566a726aa/	pdf	No license		unsupported_format
OSF	d27xz	OSF:d27xz	AI stridor analysis	10.17605/osf.io/d27xz	67d416fb2c3d4fb566a726ab	Yang et al. - 2019 - Question 3 Can we diagnose asthma in children under the age of 5 years.pdf	308455	https://osf.io/download/67d416fb2c3d4fb566a726ab/	pdf	No license		unsupported_format
OSF	d27xz	OSF:d27xz	AI stridor analysis	10.17605/osf.io/d27xz	67d416fb2c3d4fb566a726ac	Kruizinga et al. - 2022 - Development and technical validation of a smartphone-based pediatric cough detection algorithm.pdf	705418	https://osf.io/download/67d416fb2c3d4fb566a726ac/	pdf	No license		unsupported_format
OSF	d27xz	OSF:d27xz	AI stridor analysis	10.17605/osf.io/d27xz	67d416fb2c3d4fb566a726ad	Yao et al. - 2010 - Evaluation of airway reactivity and immune characteristics as risk factors for wheezing early in lif.pdf	427172	https://osf.io/download/67d416fb2c3d4fb566a726ad/	pdf	No license		unsupported_format
OSF	d27xz	OSF:d27xz	AI stridor analysis	10.17605/osf.io/d27xz	67d416fb2c3d4fb566a726ae	Kühnlein et al. - 2008 - Diagnosis and treatment of bulbar symptoms in amyotrophic lateral sclerosis.pdf	236020	https://osf.io/download/67d416fb2c3d4fb566a726ae/	pdf	No license		unsupported_format
OSF	d27xz	OSF:d27xz	AI stridor analysis	10.17605/osf.io/d27xz	67d416fb2c3d4fb566a726af	Yao et al. - 2011 - Predisposition to the development of IL-9-secreting T cells in atopic infants.pdf	100684	https://osf.io/download/67d416fb2c3d4fb566a726af/	pdf	No license		unsupported_format
OSF	d27xz	OSF:d27xz	AI stridor analysis	10.17605/osf.io/d27xz	67d416fb2c3d4fb566a726b0	Yu et al. - 2021 - Multi-channel lung sounds intelligent diagnosis of chronic obstructive pulmonary disease.pdf	2575412	https://osf.io/download/67d416fb2c3d4fb566a726b0/	pdf	No license		unsupported_format
OSF	d27xz	OSF:d27xz	AI stridor analysis	10.17605/osf.io/d27xz	67d416fb2c3d4fb566a726b1	Kumar et al. - 2012 - African ancestry, early life exposures, and respiratory morbidity in early childhood.pdf	312899	https://osf.io/download/67d416fb2c3d4fb566a726b1/	pdf	No license		unsupported_format
OSF	d27xz	OSF:d27xz	AI stridor analysis	10.17605/osf.io/d27xz	67d416fb2c3d4fb566a726b2	Zhou et al. - 2024 - An open auscultation dataset for machine learning-based respiratory diagnosis studies.pdf	1781935	https://osf.io/download/67d416fb2c3d4fb566a726b2/	pdf	No license		unsupported_format
OSF	d27xz	OSF:d27xz	AI stridor analysis	10.17605/osf.io/d27xz	67d416fb2c3d4fb566a726b3	Kurukulaaratchy et al. - 2014 - The diversity of young adult wheeze a cluster analysis in a longitudinal birth cohort.pdf	515715	https://osf.io/download/67d416fb2c3d4fb566a726b3/	pdf	No license		unsupported_format
OSF	d27xz	OSF:d27xz	AI stridor analysis	10.17605/osf.io/d27xz	67d416fb2c3d4fb566a726b4	Zimmer et al. - 2022 - Making cough count in tuberculosis care.pdf	1322051	https://osf.io/download/67d416fb2c3d4fb566a726b4/	pdf	No license		unsupported_format
OSF	d27xz	OSF:d27xz	AI stridor analysis	10.17605/osf.io/d27xz	67d416fc2c3d4fb566a726b5	Kumar et al. - 2022 - A novel multimodal fusion framework for early diagnosis and accurate classification of COVID-19 pati.pdf	1995311	https://osf.io/download/67d416fc2c3d4fb566a726b5/	pdf	No license		unsupported_format
OSF	d27xz	OSF:d27xz	AI stridor analysis	10.17605/osf.io/d27xz	67d416fc2c3d4fb566a726b6	Zulfiqar et al. - 2021 - Abnormal Respiratory Sounds Classification Using Deep CNN Through Artificial Noise Addition.pdf	3061205	https://osf.io/download/67d416fc2c3d4fb566a726b6/	pdf	No license		unsupported_format
OSF	d27xz	OSF:d27xz	AI stridor analysis	10.17605/osf.io/d27xz	67d416fc2c3d4fb566a726b7	Mansbach e Camargo - 2009 - Respiratory viruses in bronchiolitis and their link to recurrent wheezing and asthma.pdf	221457	https://osf.io/download/67d416fc2c3d4fb566a726b7/	pdf	No license		unsupported_format
OSF	d27xz	OSF:d27xz	AI stridor analysis	10.17605/osf.io/d27xz	67d416fc2c3d4fb566a726b8	Kvapilova et al. - 2019 - Continuous Sound Collection Using Smartphones and Machine Learning to Measure Cough.pdf	671489	https://osf.io/download/67d416fc2c3d4fb566a726b8/	pdf	No license		unsupported_format
OSF	d27xz	OSF:d27xz	AI stridor analysis	10.17605/osf.io/d27xz	67d416fc2c3d4fb566a726b9	Kwon e Kang - 2022 - A temporal dependency feature in lower dimension for lung sound signal classification.pdf	1859781	https://osf.io/download/67d416fc2c3d4fb566a726b9/	pdf	No license		unsupported_format
OSF	d27xz	OSF:d27xz	AI stridor analysis	10.17605/osf.io/d27xz	67d416fc2c3d4fb566a726ba	Zygouri et al. - 2021 - Gendered experiences of providing informal care for older people a systematic review and thematic s.pdf	2075616	https://osf.io/download/67d416fc2c3d4fb566a726ba/	pdf	No license		unsupported_format
OSF	d27xz	OSF:d27xz	AI stridor analysis	10.17605/osf.io/d27xz	67d416fc2c3d4fb566a726bb	Lagua et al. - 2023 - Artificial Intelligence for Automatic Monitoring of Respiratory Health Conditions in Smart Swine Far.pdf	1120756	https://osf.io/download/67d416fc2c3d4fb566a726bb/	pdf	No license		unsupported_format
OSF	d27xz	OSF:d27xz	AI stridor analysis	10.17605/osf.io/d27xz	67d416fc2c3d4fb566a726bc	Lal - 2023 - A lung sound recognition model to diagnoses the respiratory diseases by using transfer learning.pdf	1573411	https://osf.io/download/67d416fc2c3d4fb566a726bc/	pdf	No license		unsupported_format
OSF	d27xz	OSF:d27xz	AI stridor analysis	10.17605/osf.io/d27xz	67d416fc2c3d4fb566a726bd	Lange et al. - 2010 - Maternal dietary pattern during pregnancy is not associated with recurrent wheeze in children.pdf	314089	https://osf.io/download/67d416fc2c3d4fb566a726bd/	pdf	No license		unsupported_format
OSF	d27xz	OSF:d27xz	AI stridor analysis	10.17605/osf.io/d27xz	67d416fc2c3d4fb566a726be	Lee et al. - 2016 - The Frequency and Energy of Snoring Sounds Are Associated with Common Carotid Artery Intima-Media Th.pdf	2200875	https://osf.io/download/67d416fc2c3d4fb566a726be/	pdf	No license		unsupported_format
OSF	d27xz	OSF:d27xz	AI stridor analysis	10.17605/osf.io/d27xz	67d416fc2c3d4fb566a726bf	Laryngospasm-The Best Treatment .pdf	1504009	https://osf.io/download/67d416fc2c3d4fb566a726bf/	pdf	No license		unsupported_format
OSF	d27xz	OSF:d27xz	AI stridor analysis	10.17605/osf.io/d27xz	67d416fc2c3d4fb566a726c0	Lauwers et al. - 2024 - Exploring the link between a novel approach for computer aided lung sound analysis and imaging bioma.pdf	1379568	https://osf.io/download/67d416fc2c3d4fb566a726c0/	pdf	No license		unsupported_format
OSF	d27xz	OSF:d27xz	AI stridor analysis	10.17605/osf.io/d27xz	67d416fc2c3d4fb566a726c1	Le et al. - 2023 - Real-Time Detection of Sleep Apnea Based on Breathing Sounds and Prediction Reinforcement Using Home.pdf	1373188	https://osf.io/download/67d416fc2c3d4fb566a726c1/	pdf	No license		unsupported_format
OSF	d27xz	OSF:d27xz	AI stridor analysis	10.17605/osf.io/d27xz	67d416fd2c3d4fb566a726c2	Lee et al. - 2016 - Snoring Sounds Predict Obstruction Sites and Surgical Response in Patients with Obstructive Sleep Ap.pdf	1513241	https://osf.io/download/67d416fd2c3d4fb566a726c2/	pdf	No license		unsupported_format
OSF	d27xz	OSF:d27xz	AI stridor analysis	10.17605/osf.io/d27xz	67d416fd2c3d4fb566a726c3	Lee et al. - 2022 - Fully portable continuous real-time auscultation with a soft wearable stethoscope designed for autom.pdf	3600757	https://osf.io/download/67d416fd2c3d4fb566a726c3/	pdf	No license		unsupported_format
OSF	d27xz	OSF:d27xz	AI stridor analysis	10.17605/osf.io/d27xz	67d416fd2c3d4fb566a726c4	Lee-Sarwar et al. - 2019 - Dietary and Plasma Polyunsaturated Fatty Acids Are Inversely Associated with Asthma and Atopy in Ear.pdf	934760	https://osf.io/download/67d416fd2c3d4fb566a726c4/	pdf	No license		unsupported_format
OSF	d27xz	OSF:d27xz	AI stridor analysis	10.17605/osf.io/d27xz	67d416fd2c3d4fb566a726c5	Lee-Sarwar et al. - 2022 - Association of the gut microbiome and metabolome with wheeze frequency in childhood asthma.pdf	1086118	https://osf.io/download/67d416fd2c3d4fb566a726c5/	pdf	No license		unsupported_format
OSF	d27xz	OSF:d27xz	AI stridor analysis	10.17605/osf.io/d27xz	67d416fd2c3d4fb566a726c6	Leigh e Proud - 2015 - Virus-induced modulation of lower airway diseases pathogenesis and pharmacologic approaches to trea.pdf	1035864	https://osf.io/download/67d416fd2c3d4fb566a726c6/	pdf	No license		unsupported_format
OSF	d27xz	OSF:d27xz	AI stridor analysis	10.17605/osf.io/d27xz	67d416fd2c3d4fb566a726c7	Leino et al. - 2019 - Pulmonary function and bronchial reactivity 4 years after the first virus-induced wheezing.pdf	578894	https://osf.io/download/67d416fd2c3d4fb566a726c7/	pdf	No license		unsupported_format
OSF	d27xz	OSF:d27xz	AI stridor analysis	10.17605/osf.io/d27xz	67d416fd2c3d4fb566a726c8	Lella e Pja - 2021 - Automatic COVID-19 disease diagnosis using 1D convolutional neural network and augmentation with hum.pdf	1580461	https://osf.io/download/67d416fd2c3d4fb566a726c8/	pdf	No license		unsupported_format
OSF	d27xz	OSF:d27xz	AI stridor analysis	10.17605/osf.io/d27xz	67d416fd2c3d4fb566a726c9	Litonjua et al. - 2006 - Maternal antioxidant intake in pregnancy and wheezing illnesses in children at 2 y of age.pdf	178220	https://osf.io/download/67d416fd2c3d4fb566a726c9/	pdf	No license		unsupported_format
OSF	d27xz	OSF:d27xz	AI stridor analysis	10.17605/osf.io/d27xz	67d416fd2c3d4fb566a726ca	Li et al. - 2022 - An explainable COVID-19 detection system based on human sounds.pdf	1895073	https://osf.io/download/67d416fd2c3d4fb566a726ca/	pdf	No license		unsupported_format
OSF	d27xz	OSF:d27xz	AI stridor analysis	10.17605/osf.io/d27xz	67d416fd2c3d4fb566a726cb	Li et al. - 2023 - Automatic snoring detection using a hybrid 1D-2D convolutional neural network.pdf	2429311	https://osf.io/download/67d416fd2c3d4fb566a726cb/	pdf	No license		unsupported_format
OSF	d27xz	OSF:d27xz	AI stridor analysis	10.17605/osf.io/d27xz	67d416fd2c3d4fb566a726cc	Li et al. - 2023 - Identification of Elderly Patients with Lower Respiratory Tract Infection by Artificial Intelligence.pdf	5082713	https://osf.io/download/67d416fd2c3d4fb566a726cc/	pdf	No license		unsupported_format
OSF	d27xz	OSF:d27xz	AI stridor analysis	10.17605/osf.io/d27xz	67d416fd2c3d4fb566a726cd	Liao et al. - 2022 - A classification framework for identifying bronchitis and pneumonia in children based on a small-sca.pdf	2890017	https://osf.io/download/67d416fd2c3d4fb566a726cd/	pdf	No license		unsupported_format
OSF	d27xz	OSF:d27xz	AI stridor analysis	10.17605/osf.io/d27xz	67d416fd2c3d4fb566a726ce	Lin et al. - 2016 - Primary mucoepidermoid carcinoma at the carina of trachea presenting with wheezing in an asthmatic c.pdf	426088	https://osf.io/download/67d416fd2c3d4fb566a726ce/	pdf	No license		unsupported_format
OSF	d27xz	OSF:d27xz	AI stridor analysis	10.17605/osf.io/d27xz	67d416fd2c3d4fb566a726cf	Lin et al. - 2021 - The Associations of Caesarean Delivery With Risk of Wheezing Diseases and Changes of T Cells in Chil.pdf	1273028	https://osf.io/download/67d416fd2c3d4fb566a726cf/	pdf	No license		unsupported_format
OSF	d27xz	OSF:d27xz	AI stridor analysis	10.17605/osf.io/d27xz	67d416fe2c3d4fb566a726d0	Liu et al. - 2020 - Benefits of influenza vaccination on the associations between ambient air pollution and allergic res.pdf	1058799	https://osf.io/download/67d416fe2c3d4fb566a726d0/	pdf	No license		unsupported_format
OSF	d27xz	OSF:d27xz	AI stridor analysis	10.17605/osf.io/d27xz	67d416fe2c3d4fb566a726d1	Lotz et al. - 2013 - Respiratory syncytial virus and reactive airway disease.pdf	116509	https://osf.io/download/67d416fe2c3d4fb566a726d1/	pdf	No license		unsupported_format
OSF	d27xz	OSF:d27xz	AI stridor analysis	10.17605/osf.io/d27xz	67d416fe2c3d4fb566a726d2	Lu et al. - 2016 - Predictors of asthma following severe respiratory syncytial virus (RSV) bronchiolitis in early child.pdf	1041527	https://osf.io/download/67d416fe2c3d4fb566a726d2/	pdf	No license		unsupported_format
OSF	d27xz	OSF:d27xz	AI stridor analysis	10.17605/osf.io/d27xz	67d416fe2c3d4fb566a726d3	Lynch et al. - 2014 - Effects of early-life exposure to allergens and bacteria on recurrent wheeze and atopy in urban chil.pdf	870744	https://osf.io/download/67d416fe2c3d4fb566a726d3/	pdf	No license		unsupported_format
OSF	d27xz	OSF:d27xz	AI stridor analysis	10.17605/osf.io/d27xz	67d416fe2c3d4fb566a726d4	Mansbach et al. - 2020 - Bronchiolitis severity is related to recurrent wheezing by age 3 years in a prospective, multicenter.pdf	284996	https://osf.io/download/67d416fe2c3d4fb566a726d4/	pdf	No license		unsupported_format
OSF	d27xz	OSF:d27xz	AI stridor analysis	10.17605/osf.io/d27xz	67d416fe2c3d4fb566a726d5	Mansbach et al. - 2020 - Increased Moraxella and Streptococcus species abundance after severe bronchiolitis is associated wit.pdf	881706	https://osf.io/download/67d416fe2c3d4fb566a726d5/	pdf	No license		unsupported_format
OSF	d27xz	OSF:d27xz	AI stridor analysis	10.17605/osf.io/d27xz	67d416fe2c3d4fb566a726d6	Mansbach et al. - 2021 - Detection of Respiratory Syncytial Virus or Rhinovirus Weeks After Hospitalization for Bronchiolitis.pdf	1085554	https://osf.io/download/67d416fe2c3d4fb566a726d6/	pdf	No license		unsupported_format
OSF	d27xz	OSF:d27xz	AI stridor analysis	10.17605/osf.io/d27xz	67d416fe2c3d4fb566a726d7	Mansour et al. - 2024 - SonicGuard Sensor-A Multichannel Acoustic Sensor for Long-Term Monitoring of Abdominal Sounds Examin.pdf	3998295	https://osf.io/download/67d416fe2c3d4fb566a726d7/	pdf	No license		unsupported_format
OSF	d27xz	OSF:d27xz	AI stridor analysis	10.17605/osf.io/d27xz	67d416fe2c3d4fb566a726d8	Marangu et al. - 2015 - Wheeze as an adverse event in pediatric vaccine and drug randomized controlled trials A systematic.pdf	646397	https://osf.io/download/67d416fe2c3d4fb566a726d8/	pdf	No license		unsupported_format
OSF	d27xz	OSF:d27xz	AI stridor analysis	10.17605/osf.io/d27xz	67d416fe2c3d4fb566a726d9	Marchello et al. - 2019 - Clinical management decisions for adults with prolonged acute cough Frequency and associated factor.pdf	108975	https://osf.io/download/67d416fe2c3d4fb566a726d9/	pdf	No license		unsupported_format
OSF	d27xz	OSF:d27xz	AI stridor analysis	10.17605/osf.io/d27xz	67d416fe2c3d4fb566a726da	Matsui e Matsui - 2009 - Higher serum folate levels are associated with a lower risk of atopy and wheeze.pdf	473420	https://osf.io/download/67d416fe2c3d4fb566a726da/	pdf	No license		unsupported_format
OSF	d27xz	OSF:d27xz	AI stridor analysis	10.17605/osf.io/d27xz	67d416fe2c3d4fb566a726db	McCready et al. - 2023 - Early childhood wheezing phenotypes and determinants in a South African birth cohort longitudinal a.pdf	765611	https://osf.io/download/67d416fe2c3d4fb566a726db/	pdf	No license		unsupported_format
OSF	d27xz	OSF:d27xz	AI stridor analysis	10.17605/osf.io/d27xz	67d416fe2c3d4fb566a726dc	McDonald et al. - 2024 - Neural network analysis of pharyngeal sounds can detect obstructive upper respiratory disease in bra.pdf	1896811	https://osf.io/download/67d416fe2c3d4fb566a726dc/	pdf	No license		unsupported_format
OSF	d27xz	OSF:d27xz	AI stridor analysis	10.17605/osf.io/d27xz	67d416fe2c3d4fb566a726dd	Nonlinear signal processing, spectral, and fractal-based stridor auscultation A machine learning approach.pdf	3503381	https://osf.io/download/67d416fe2c3d4fb566a726dd/	pdf	No license		unsupported_format
OSF	d27xz	OSF:d27xz	AI stridor analysis	10.17605/osf.io/d27xz	67d416fe2c3d4fb566a726de	Automatic stridor detection using small training set via patch‑wise few‑shot learning for diagnosis of multiple system atrophy.pdf	5292915	https://osf.io/download/67d416fe2c3d4fb566a726de/	pdf	No license		unsupported_format
OSF	d27xz	OSF:d27xz	AI stridor analysis	10.17605/osf.io/d27xz	67d416fe2c3d4fb566a726df	Approaches for Respiratory Sound Analysis in Identification of Respiratory Diseases.pdf	730575	https://osf.io/download/67d416fe2c3d4fb566a726df/	pdf	No license		unsupported_format
OSF	d27xz	OSF:d27xz	AI stridor analysis	10.17605/osf.io/d27xz	67d416fe2c3d4fb566a726e0	Lung sounds classification using convolutional neural networks.pdf	3120875	https://osf.io/download/67d416fe2c3d4fb566a726e0/	pdf	No license		unsupported_format
OSF	d3xn7	OSF:d3xn7	Performance of machine learning models in diagnosing mental disorders from speech signals: a systematic review	10.17605/osf.io/d3xn7	696dfb282c57e8b9cce29ce0	протокол обзора.pdf	175172	https://osf.io/download/4uh3b/	pdf	CC-By Attribution 4.0 International	https://creativecommons.org/licenses/by/4.0/legalcode	unsupported_format
OSF	d74ek	OSF:d74ek	Abstract	10.17605/osf.io/d74ek	6790a57db817f099573ec0d7	Veslcope protocol.docx	26801	https://osf.io/download/f8yr7/	docx			no_table_with_required_columns	200	6ad089d177ad1267d4f913b50fc189dc85b5fbf99cdcc1d30a478b091ab40576	0	0
OSF	dc6xy	OSF:dc6xy	Development and internal validation of a search filter meant to identify Swiss graduate theses focusing on children’s homes written in French	10.17605/osf.io/dc6xy	5f1d9af132080500d5153bc8	Vuillème - 2020 - Development of a search filter.docx	101656	https://osf.io/download/jxvwy/	docx	CC-By Attribution 4.0 International	https://creativecommons.org/licenses/by/4.0/legalcode	no_table_with_required_columns	200	2e3889aac88f325d80dcb03537980d994e56fe76d90f4d51d462d522644a9ff4	0	0
OSF	dc6xy	OSF:dc6xy	Development and internal validation of a search filter meant to identify Swiss graduate theses focusing on children’s homes written in French	10.17605/osf.io/dc6xy	5f26b79eb084f60175ca0c1f	Vuillème - 2020 - Development of a search filter.pdf	614647	https://osf.io/download/n3gjv/	pdf	CC-By Attribution 4.0 International	https://creativecommons.org/licenses/by/4.0/legalcode	unsupported_format
OSF	dfsrj	OSF:dfsrj	2x2 table interpretation	10.17605/osf.io/dfsrj	65eb6e6b4dfd8c096727febe	READ ME.rtf	1065	https://osf.io/download/mvuk8/	rtf			unsupported_format
OSF	dfsrj	OSF:dfsrj	2x2 table interpretation	10.17605/osf.io/dfsrj	65eb6e8e8992ec0994788f30	two_by_two.zip	136866	https://osf.io/download/njakx/	zip			parse_error:JSONDecodeError	200	0bbd87e25e1d7f1e0f14aad5ebd46e68b346a01fa4b873185cb203e278c1f766	0	0
OSF	dpk3f	OSF:dpk3f	Methods for the detection of pathogenic microorganisms of public health interest in drinking water: a comparative review of sensitivity, specificity, costs, and antimicrobial resistance	10.17605/osf.io/dpk3f	68c081dff26f8cc34074eaca	PROSPERO_Review_Methods for detecting pathogenic_in drinking water_NVC_01.09.2025.pdf	376941	https://osf.io/download/68c081dff26f8cc34074eaca/	pdf			unsupported_format
OSF	dpk3f	OSF:dpk3f	Methods for the detection of pathogenic microorganisms of public health interest in drinking water: a comparative review of sensitivity, specificity, costs, and antimicrobial resistance	10.17605/osf.io/dpk3f	68c0820bf26f8cc34074eadf	Review_Methods for detecting pathogenic_in drinking water_NVC_01.09.2025.pdf	458839	https://osf.io/download/68c0820bf26f8cc34074eadf/	pdf			unsupported_format
OSF	dy43t	OSF:dy43t	HQ3. Sensitivity and specificity of In-Vitro Drug-Specific IgE Versus Skin Testing for IgE-Mediated Immediate Drug Hypersensitivity Using Drug Provocation Testing : A Systematic Review	10.17605/osf.io/dy43t	68de77649b177a71050db493	HQ3. Protocol.pdf	617981	https://osf.io/download/68de77649b177a71050db493/	pdf			unsupported_format
OSF	e2rhj	OSF:e2rhj	The SPECTRA Evidence Stack: An Auditable Neuroaffirmative Framework for Integrating Multi-Source Evidence in Adult Neurodivergence Assessment	10.17605/osf.io/e2rhj	6a3b2ac86b395a4228300c98	SPECTRA_Preprint_Manuscript_v1.0 (1).pdf	84007	https://osf.io/download/k4hbm/	pdf	CC-By Attribution 4.0 International	https://creativecommons.org/licenses/by/4.0/legalcode	unsupported_format
OSF	e2rhj	OSF:e2rhj	The SPECTRA Evidence Stack: An Auditable Neuroaffirmative Framework for Integrating Multi-Source Evidence in Adult Neurodivergence Assessment	10.17605/osf.io/e2rhj	6a3b429f5d998beec1b0dab1	Supplementary_Material_1_DECIDE_AI_Checklist.pdf	23055	https://osf.io/download/6a3b429f5d998beec1b0dab1/	pdf	CC-By Attribution 4.0 International	https://creativecommons.org/licenses/by/4.0/legalcode	unsupported_format
OSF	e2rhj	OSF:e2rhj	The SPECTRA Evidence Stack: An Auditable Neuroaffirmative Framework for Integrating Multi-Source Evidence in Adult Neurodivergence Assessment	10.17605/osf.io/e2rhj	6a3b4a733352bc1b75b0dae2	Research_Project_Overview.md	1175	https://osf.io/download/yhswv/	md	CC-By Attribution 4.0 International	https://creativecommons.org/licenses/by/4.0/legalcode	unsupported_format
OSF	e2rhj	OSF:e2rhj	The SPECTRA Evidence Stack: An Auditable Neuroaffirmative Framework for Integrating Multi-Source Evidence in Adult Neurodivergence Assessment	10.17605/osf.io/e2rhj	6a5945d9e3b305530e0262e4	SPECTRA_Preprint_Manuscript_v2.0.pdf	585931	https://osf.io/download/nt62m/	pdf	CC-By Attribution 4.0 International	https://creativecommons.org/licenses/by/4.0/legalcode	unsupported_format
OSF	e2rhj	OSF:e2rhj	The SPECTRA Evidence Stack: An Auditable Neuroaffirmative Framework for Integrating Multi-Source Evidence in Adult Neurodivergence Assessment	10.17605/osf.io/e2rhj	6a5946aefae8306e5af9b9ed	SPECTRA_Evidence_Stack_v2.0.pdf	585931	https://osf.io/download/6a5946aefae8306e5af9b9ed/	pdf	CC-By Attribution 4.0 International	https://creativecommons.org/licenses/by/4.0/legalcode	unsupported_format
OSF	e2rhj	OSF:e2rhj	The SPECTRA Evidence Stack: An Auditable Neuroaffirmative Framework for Integrating Multi-Source Evidence in Adult Neurodivergence Assessment	10.17605/osf.io/e2rhj	6a3b48901c3afd9478300c98	Figure_01_Architecture.pdf	37647	https://osf.io/download/6a3b48901c3afd9478300c98/	pdf	CC-By Attribution 4.0 International	https://creativecommons.org/licenses/by/4.0/legalcode	unsupported_format
OSF	e2rhj	OSF:e2rhj	The SPECTRA Evidence Stack: An Auditable Neuroaffirmative Framework for Integrating Multi-Source Evidence in Adult Neurodivergence Assessment	10.17605/osf.io/e2rhj	6a3b4890c5766eeaf6300cf2	Figure_02_Vignettes.pdf	38786	https://osf.io/download/6a3b4890c5766eeaf6300cf2/	pdf	CC-By Attribution 4.0 International	https://creativecommons.org/licenses/by/4.0/legalcode	unsupported_format
OSF	e2rhj	OSF:e2rhj	The SPECTRA Evidence Stack: An Auditable Neuroaffirmative Framework for Integrating Multi-Source Evidence in Adult Neurodivergence Assessment	10.17605/osf.io/e2rhj	6a3b4892477fbef71c300cf7	Figure_02_Vignettes.png	518074	https://osf.io/download/6a3b4892477fbef71c300cf7/	png	CC-By Attribution 4.0 International	https://creativecommons.org/licenses/by/4.0/legalcode	unsupported_format
OSF	e2rhj	OSF:e2rhj	The SPECTRA Evidence Stack: An Auditable Neuroaffirmative Framework for Integrating Multi-Source Evidence in Adult Neurodivergence Assessment	10.17605/osf.io/e2rhj	6a3b48921a8e105083dfdff5	Figure_01_Architecture.png	379068	https://osf.io/download/6a3b48921a8e105083dfdff5/	png	CC-By Attribution 4.0 International	https://creativecommons.org/licenses/by/4.0/legalcode	unsupported_format
OSF	e6spb	OSF:e6spb	How Are AI-Assisted Systematic Reviews Evaluated in Evidence-Based Healthcare? A Scoping Review	10.17605/osf.io/e6spb	6a626567ea825061aefaade3	Protocol_OSF.pdf	48253	https://osf.io/download/6a626567ea825061aefaade3/	pdf	No license		unsupported_format
OSF	e76g5	OSF:e76g5	Artificial Intelligence for Reporting Quality: Validation of an LLM-Based Tool to Assess STARD 2015 Compliance in Imaging Research	10.17605/osf.io/e76g5	69e123a61f48e2cddafd8708	# PROTOCOL - STARD LLM_2026_04_14.docx	3493053	https://osf.io/download/69e123a61f48e2cddafd8708/	docx	CC0 1.0 Universal	https://creativecommons.org/publicdomain/zero/1.0/legalcode	no_table_with_required_columns	200	6d4ff3ca7f19ac84183b6907a7f526ce514b83b6e150edd32cbf90afa27696ae	0	0
OSF	ehfya	OSF:ehfya	Benefits and Drawbacks of Modern Educational Approaches Compared with Traditional Teaching Methods for Electrocardiogram Education Among Anesthesia Learners: A Systematic Review	10.17605/osf.io/ehfya	6a40c9001dd4e484e3804de2	Search Strategy Protocol.docx	20159	https://osf.io/download/6a40c9001dd4e484e3804de2/	docx	CC-By Attribution 4.0 International	https://creativecommons.org/licenses/by/4.0/legalcode	no_table_with_required_columns	200	bd240f3ae618036ebc05c2ac7d10c7023358c2e78c79aec40ea213342d4ed92c	0	0
OSF	emp8n	OSF:emp8n	AI-Enabled EEG for Epilepsy Diagnosis Compared With Clinical Experts: Systematic Review and Diagnostic Test Accuracy Meta-Analysis	10.17605/osf.io/emp8n	690ce8f932eefceb97be2d46	Supplementary_Material_1.pdf	175577	https://osf.io/download/rfxa5/	pdf	No license		unsupported_format
OSF	emq4b	OSF:emq4b	A collaborative rat functional MRI multi-center study.	10.17605/osf.io/emq4b	5f27b1849c9094017b48a0d2	Rat multi-centre_project_summary.pdf	1550199	https://osf.io/download/v7drs/	pdf	GNU Lesser General Public License (LGPL) 3.0	http://www.gnu.org/licenses/lgpl-3.0.txt	unsupported_format
OSF	eqg4v	OSF:eqg4v	AI Driven Body Disease Diagnotics Using IOT And Machine Learing	10.17605/osf.io/eqg4v	69118d9a7b21e78f1be2f509	AI_Disease_Diagnosis_Variable_Codebook.csv	2216	https://osf.io/download/s4wea/	csv	CC-By Attribution 4.0 International	https://creativecommons.org/licenses/by/4.0/legalcode	required_columns_not_found	200	938d23fdd9e1ff3f5a48e88abee5a4f6e01b6ca006ca9b565de949e6c5743427	0	0
OSF	eqg4v	OSF:eqg4v	AI Driven Body Disease Diagnotics Using IOT And Machine Learing	10.17605/osf.io/eqg4v	69118ee47b39283881ddd9f7	ai_disease_data.csv	92801	https://osf.io/download/e987b/	csv	CC-By Attribution 4.0 International	https://creativecommons.org/licenses/by/4.0/legalcode	required_columns_not_found	200	28eef5dd8bd75548fe241bb226014fff0a9529a1196f0b354a9407d492943f74	0	0
OSF	eqg4v	OSF:eqg4v	AI Driven Body Disease Diagnotics Using IOT And Machine Learing	10.17605/osf.io/eqg4v	69119b88db7416fbc0e2fcb3	AI research_2025_.pdf	734733	https://osf.io/download/69119b88db7416fbc0e2fcb3/	pdf	CC-By Attribution 4.0 International	https://creativecommons.org/licenses/by/4.0/legalcode	unsupported_format
OSF	f9hv8	OSF:f9hv8	Diagnostic Accuracy and Feasibility of Smartphone-Captured Intra-Oral Photographs for Detecting Oral Health Problems in Adults and Children: A Scoping Review	10.17605/osf.io/f9hv8	664b8110915ae416afe899b0	Protocol Dx accuracy -Scoping_Reviews.docx	79320	https://osf.io/download/83zra/	docx			no_table_with_required_columns	200	6c479d6aa52a89f8552b5930ee69c939250b0256e4abcabeffbe9a7444831c4b	0	0
OSF	fp3st	OSF:fp3st	Endometrial sampling	10.17605/osf.io/fp3st	61d88e6cce4dbc13a4c75731	endosam.pdf	111192	https://osf.io/download/sgfkr/	pdf	CC-By Attribution 4.0 International	https://creativecommons.org/licenses/by/4.0/legalcode	unsupported_format
OSF	fp3st	OSF:fp3st	Endometrial sampling	10.17605/osf.io/fp3st	6496d7bc380911074b3c2e90	Search strategy.pdf	108180	https://osf.io/download/93kmd/	pdf	CC-By Attribution 4.0 International	https://creativecommons.org/licenses/by/4.0/legalcode	unsupported_format
OSF	fp3st	OSF:fp3st	Endometrial sampling	10.17605/osf.io/fp3st	6496d7d76513ba07443a3ad1	Published_Article.full.pdf	805833	https://osf.io/download/6e43c/	pdf	CC-By Attribution 4.0 International	https://creativecommons.org/licenses/by/4.0/legalcode	unsupported_format
OSF	fpzxd	OSF:fpzxd	Diagnostic Accuracy of 18F Prostate Specific Membrane Antigen (PSMA) PET-CT radiotracers in staging and restaging of high- risk prostate cancer patients and patients with biochemical failure: Protocol for an Overview of Reviews	10.17605/osf.io/fpzxd	64f9d85ad9f2c93665d04815	18FPSMA_GreyLiteratureSources_OSF_2023_03.docx	16038	https://osf.io/download/wj8qe/	docx	CC-By Attribution 4.0 International	https://creativecommons.org/licenses/by/4.0/legalcode	required_columns_not_found	200	eb8e981f9322aedeaf82803850c915d65d3de22ad0f017d39583a4e5d55c6fcf	0	0
OSF	fpzxd	OSF:fpzxd	Diagnostic Accuracy of 18F Prostate Specific Membrane Antigen (PSMA) PET-CT radiotracers in staging and restaging of high- risk prostate cancer patients and patients with biochemical failure: Protocol for an Overview of Reviews	10.17605/osf.io/fpzxd	64f9d8626d1e89364a151667	F18PSMA_DataExtractionTool_OSF_Template_2023_03.xlsx	302562	https://osf.io/download/sxwqc/	xlsx	CC-By Attribution 4.0 International	https://creativecommons.org/licenses/by/4.0/legalcode	no_table_with_required_columns	200	ba68f24013e63bf56352218e53678d38808298b6cb9216d8cf6664bee0269b63	0	0
OSF	fpzxd	OSF:fpzxd	Diagnostic Accuracy of 18F Prostate Specific Membrane Antigen (PSMA) PET-CT radiotracers in staging and restaging of high- risk prostate cancer patients and patients with biochemical failure: Protocol for an Overview of Reviews	10.17605/osf.io/fpzxd	64f9f291f3dcd13603ddd375	18FPSMA_PRISMAChecklist_2023_03.docx	30258	https://osf.io/download/yvbmx/	docx	CC-By Attribution 4.0 International	https://creativecommons.org/licenses/by/4.0/legalcode	required_columns_not_found	200	619c207cfcf62860f8612d1a78f3287ac3527d410371c178489535d16f24c9e1	0	0
OSF	fpzxd	OSF:fpzxd	Diagnostic Accuracy of 18F Prostate Specific Membrane Antigen (PSMA) PET-CT radiotracers in staging and restaging of high- risk prostate cancer patients and patients with biochemical failure: Protocol for an Overview of Reviews	10.17605/osf.io/fpzxd	65f07100719c060e01d49aa8	F18PSMA_DataExtractionTool_2023_03_OSF_Template (1).xlsx	388952	https://osf.io/download/h5f9e/	xlsx	CC-By Attribution 4.0 International	https://creativecommons.org/licenses/by/4.0/legalcode	no_table_with_required_columns	200	5c8d6ae25b6dcfbceb24144180ba505b75221c35bdc2eb97c4e7735182c5a7de	0	0
OSF	fpzxd	OSF:fpzxd	Diagnostic Accuracy of 18F Prostate Specific Membrane Antigen (PSMA) PET-CT radiotracers in staging and restaging of high- risk prostate cancer patients and patients with biochemical failure: Protocol for an Overview of Reviews	10.17605/osf.io/fpzxd	65f07104719c060e02d49b38	F18PSMA_DataExtractionTool_2023_03_OSF_Final.xlsx	436958	https://osf.io/download/g4rbq/	xlsx	CC-By Attribution 4.0 International	https://creativecommons.org/licenses/by/4.0/legalcode	no_table_with_required_columns	200	3abb25d4e903c5e1aafba2512a06a52f2cf2f2d9d97aa1263e1887387696f2fa	0	0
OSF	fzh48	OSF:fzh48	SPECT Ventilation/Perfusion Imaging Studies in the Diagnosis of Pulmonary Embolism: Meta-analysis of Diagnostic Test Accuracy	10.17605/osf.io/fzh48	640b8d98e25636077d23213f	Protocol.docx	33460	https://osf.io/download/7pjh4/	docx			no_table_with_required_columns	200	130805c134076c12c4010c280453afd868a16de2e9f8870d3e705f13847b5a27	0	0
OSF	fznqs	OSF:fznqs	Diagnostic Accuracy of AI-Based Models in Stroke Detection from Imaging	10.17605/osf.io/fznqs	6839e7313003a68b4aab82c4	AI_Stroke_MetaAnalysis_Protocol_Edited.docx	37785	https://osf.io/download/y4zn5/	docx	CC-By Attribution 4.0 International	https://creativecommons.org/licenses/by/4.0/legalcode	no_table_with_required_columns	200	9e4aa80d56b797382535bacca795cf79ad97b4a0b5c60da605aa9f2e0a480515	0	0
OSF	g2d4n	OSF:g2d4n	TITAN SR vs ChatGPT 4.1 for Abstract Screening.	10.17605/osf.io/g2d4n	69f2c566a2767a1bb0e8c6cd	TITAN-SR_vs_GPT-4.1_Protocol_v3.0.docx	31797	https://osf.io/download/69f2c566a2767a1bb0e8c6cd/	docx	CC0 1.0 Universal	https://creativecommons.org/publicdomain/zero/1.0/legalcode	no_table_with_required_columns	200	61847a79d27b54fee87933d6474525c84de27727fe677b739ea6e434f062bc7c	0	0
OSF	g2d4n	OSF:g2d4n	TITAN SR vs ChatGPT 4.1 for Abstract Screening.	10.17605/osf.io/g2d4n	69f2c566a2767a1bb0e8c6ce	operating_points.json	3281	https://osf.io/download/wt9fb/	json	CC0 1.0 Universal	https://creativecommons.org/publicdomain/zero/1.0/legalcode	no_table_with_required_columns	200	3b7a6dfbdeb37b856b7574208cce71637b2857b36d356ffb4939cfbb6cdc12fd	0	0
OSF	g2d4n	OSF:g2d4n	TITAN SR vs ChatGPT 4.1 for Abstract Screening.	10.17605/osf.io/g2d4n	69f2c566a2767a1bb0e8c6cf	validation_set_provenance.md	2496	https://osf.io/download/8q4yf/	md	CC0 1.0 Universal	https://creativecommons.org/publicdomain/zero/1.0/legalcode	unsupported_format
OSF	g2d4n	OSF:g2d4n	TITAN SR vs ChatGPT 4.1 for Abstract Screening.	10.17605/osf.io/g2d4n	69f2c566a2767a1bb0e8c6d0	analytic_set_locked.csv	1543	https://osf.io/download/dj9gx/	csv	CC0 1.0 Universal	https://creativecommons.org/publicdomain/zero/1.0/legalcode	required_columns_not_found	200	d5ab522c211736de015c8a1135de2624681d2ec0824947946724096687dbcfac	0	0
OSF	g2d4n	OSF:g2d4n	TITAN SR vs ChatGPT 4.1 for Abstract Screening.	10.17605/osf.io/g2d4n	69f2c566a2767a1bb0e8c6d1	sha256_hashes.csv	1723	https://osf.io/download/69f2c566a2767a1bb0e8c6d1/	csv	CC0 1.0 Universal	https://creativecommons.org/publicdomain/zero/1.0/legalcode	required_columns_not_found	200	5ff033666ccff3031426b20a3d8711ec31a48bed97f5b98a436148aaabc6b42e	0	0
OSF	g2d4n	OSF:g2d4n	TITAN SR vs ChatGPT 4.1 for Abstract Screening.	10.17605/osf.io/g2d4n	69f2c566a2767a1bb0e8c6ca	validation_set_provenance.md	2496	https://osf.io/download/69f2c566a2767a1bb0e8c6ca/	md	CC0 1.0 Universal	https://creativecommons.org/publicdomain/zero/1.0/legalcode	unsupported_format
OSF	g2d4n	OSF:g2d4n	TITAN SR vs ChatGPT 4.1 for Abstract Screening.	10.17605/osf.io/g2d4n	69f2c566a2767a1bb0e8c6cc	CD012757_corpus.csv	1206330	https://osf.io/download/69f2c566a2767a1bb0e8c6cc/	csv	CC0 1.0 Universal	https://creativecommons.org/publicdomain/zero/1.0/legalcode	required_columns_not_found	200	b9d56c7fa82c9ff0b377d9faf0240cf3730679b5a9eeab23daaae3d6c01a51bd	0	0
OSF	g869q	OSF:g869q	Development of a Short Symbol-Based Screening Instrument for Internet Gaming Disorder: The Inclusion of Videogame in the Self (IVS) Scale for Children and Adolescents	10.17605/osf.io/g869q	6a81afdfe0b05e9b242c22d7	IVS_OpenData_Codebook.csv	2964	https://osf.io/download/zfgpr/	csv			required_columns_not_found	200	28200580c7af19737da5295aae10ec14c289803dbbcbdf40ed2ba591fc7a70f8	0	0
OSF	g869q	OSF:g869q	Development of a Short Symbol-Based Screening Instrument for Internet Gaming Disorder: The Inclusion of Videogame in the Self (IVS) Scale for Children and Adolescents	10.17605/osf.io/g869q	6a81bcbb4ecba2331f2c234e	IVS_OpenData.csv	17982	https://osf.io/download/395rn/	csv			required_columns_not_found	200	37f0617db27cb718d0ba21118f690f67d41e1a001d8e4c2efeefb0e2c1ed7e87	0	0
OSF	g9834	OSF:g9834	The Impact of BioFire FilmArray Blood Culture Identification (BCID) Panels on Antimicrobial Stewardship: A Scoping Review of Intervention Strategies	10.17605/osf.io/g9834	699c941d2bd25ba620ee2f9c	SCOPING REVIEW MASTER PROTOCOL.docx	21944	https://osf.io/download/699c941d2bd25ba620ee2f9c/	docx	CC-By Attribution 4.0 International	https://creativecommons.org/licenses/by/4.0/legalcode	no_table_with_required_columns	200	1a4c30c3eed85f364fd7887e8acd544c1185a8c88183c4c8accce2890a5efd08	0	0
OSF	gzjyk	OSF:gzjyk	Current and Emerging Applications of Artificial Intelligence in the Clinical Management of Burn Patients: A Scoping Review.	10.17605/osf.io/gzjyk	686dc74e4c0173d9ef03a955	Protocol - IA- BURNS .docx	157829	https://osf.io/download/wc39d/	docx			no_table_with_required_columns	200	f526ebc6acacddcd887489ce9192bda85975ec2ce1a3c4f88380840e9e961d27	0	0
OSF	h3p6x	OSF:h3p6x	Deep Learning for Early Detection of Alzheimer’s Disease: A Systematic Review and Meta-Analysis of Diagnostic Accuracy	10.17605/osf.io/h3p6x	68c343cda71e04327f74e7e4	protocols.md	3841	https://osf.io/download/68c343cda71e04327f74e7e4/	md	MIT License	http://opensource.org/licenses/MIT	unsupported_format
OSF	h4pv6	OSF:h4pv6	Differentiating between bipolar and borderline personality disorder using artificial intelligence: a scoping review	10.17605/osf.io/h4pv6	67881239a95d2b8a0fe23d76	Differentiating between bipolar and borderline personality disorder_ Protocol registration.pdf	122969	https://osf.io/download/q5p24/	pdf			unsupported_format
OSF	h5xjf	OSF:h5xjf	T Cell Activation Mechanism	10.17605/osf.io/h5xjf	68e3da572d587a16aa6d34f8	Molecular Mechanism of T-lymphocyte Activation 6.pptx	6745766	https://osf.io/download/j6qvn/	pptx	CC-By Attribution 4.0 International	https://creativecommons.org/licenses/by/4.0/legalcode	unsupported_format
OSF	hkyu5	OSF:hkyu5	Diagnostic Test Accuracy of Artificial Intelligence–Based Assessment of Chest Radiographs for Osteoporosis: An Updated Systematic Review and Meta-Analysis	10.17605/osf.io/hkyu5	6999546e0be39d96dec50e62	OSF.pdf	211817	https://osf.io/download/h6jrg/	pdf	CC-By Attribution 4.0 International	https://creativecommons.org/licenses/by/4.0/legalcode	unsupported_format
OSF	hu3x4	OSF:hu3x4	Withdrawal, withdrawal symptoms, and craving in gaming disorder – Systematic review	10.17605/osf.io/hu3x4	666051c065e1de4f50893bbf	ADDICTOLOGY_01_2024_digital_049-058_Bočanová.pdf	407827	https://osf.io/download/ysvh3/	pdf	CC-By Attribution 4.0 International	https://creativecommons.org/licenses/by/4.0/legalcode	unsupported_format
OSF	j468y	OSF:j468y	Methodological Design for Three-Dimensional Assessment of Maxillary and Mandibular Impacted Canines by Cone-Beam Computed Tomography: A Scoping Review	10.17605/osf.io/j468y	68fec0d479f0d73efb1a0318	Protocol_Scoping_Reviews.pdf	228000	https://osf.io/download/yq7pw/	pdf	CC0 1.0 Universal	https://creativecommons.org/publicdomain/zero/1.0/legalcode	unsupported_format
OSF	j9rks	OSF:j9rks	Diagnostic Accuracy of Artificial Intelligence in Detecting Periapical Lesions on Cone-Beam Computed Tomography: A Systematic Review and Meta-Analysis.	10.17605/osf.io/j9rks	69f1788c8183f73600e5ceb0	CBCT_AI_Meta_Analysis_Updated-1.xlsx	5492	https://osf.io/download/uzfrg/	xlsx	CC-By Attribution 4.0 International	https://creativecommons.org/licenses/by/4.0/legalcode	required_columns_not_found	200	f4bd020c96e8366079780695612d9b00672b0e9449f722b664581e8c91f83335	0	0
OSF	jaezq	OSF:jaezq	Calibrating the S₃ Detector: A Positive-Control Study of Constraint-Reinstatement Detection in a Frontier Language Model	10.17605/osf.io/jaezq	6a5857a82fcd19cab17afb08	UCT_T16_S3_Positive_Control_Calibration_Verification_Pack_README_v1_0_2026_07.md	9043	https://osf.io/download/6a5857a82fcd19cab17afb08/	md	CC-By Attribution 4.0 International	https://creativecommons.org/licenses/by/4.0/legalcode	unsupported_format
OSF	jaezq	OSF:jaezq	Calibrating the S₃ Detector: A Positive-Control Study of Constraint-Reinstatement Detection in a Frontier Language Model	10.17605/osf.io/jaezq	6a5857a8581edd69a57afa4f	UCT_T16_S3_Positive_Control_Calibration_Verification_Pack_v1_0_2026_07.zip	1836024	https://osf.io/download/6a5857a8581edd69a57afa4f/	zip	CC-By Attribution 4.0 International	https://creativecommons.org/licenses/by/4.0/legalcode	no_table_with_required_columns	200	efebab615f6719e60b40474d92a539ad1e81f02461b5638771c9586377ec6016	0	0
OSF	jaezq	OSF:jaezq	Calibrating the S₃ Detector: A Positive-Control Study of Constraint-Reinstatement Detection in a Frontier Language Model	10.17605/osf.io/jaezq	6a585bdfdda0dc49985ad3af	UCT_T16_S3_Positive_Control_Calibration_v1_0_2026_07.pdf	186307	https://osf.io/download/6a585bdfdda0dc49985ad3af/	pdf	CC-By Attribution 4.0 International	https://creativecommons.org/licenses/by/4.0/legalcode	unsupported_format
OSF	jcedp	OSF:jcedp	Creating consistency: Developing a common metric for cross-scale mental health data comparison in treatment-seeking young people	10.17605/osf.io/jcedp	6932194ed7f0ce93e3dff27e	Protocol and Analysis Plan.docx	182167	https://osf.io/download/29dsq/	docx	No license		no_table_with_required_columns	200	d2aef4e741a7fb16761f81477a72abe5e5c4b84e287d58f3bd429f7bf734bb0c	0	0
OSF	jgh6a	OSF:jgh6a	SPK Penentuan Lokasi ATM Menggunakan Metode AHP dan SAW	10.17605/osf.io/jgh6a	5dbd997bcfc96c000ec7c9e6	801-2728-1-PB (FINAL) - SPK Penentuan Lokasi ATM Menggunakan Metode AHP dan SAW.pdf	1091252	https://osf.io/download/6q5pc/	pdf			unsupported_format
OSF	jm3ra	OSF:jm3ra	Diagnostic Utility of Complete Blood Count Indices for Malaria in Conflict-Affected Yemen: A Cross-Sectional Evaluation of Neutrophil-to-Lymphocyte and Platelet-to-Lymphocyte Ratios as Surrogate Markers	10.17605/osf.io/jm3ra	699306f2e717d0242ac36374	File S6_Statistical_Analysis.R	4996	https://osf.io/download/sjrmx/	r	CC-By Attribution 4.0 International	https://creativecommons.org/licenses/by/4.0/legalcode	unsupported_format
OSF	jm3ra	OSF:jm3ra	Diagnostic Utility of Complete Blood Count Indices for Malaria in Conflict-Affected Yemen: A Cross-Sectional Evaluation of Neutrophil-to-Lymphocyte and Platelet-to-Lymphocyte Ratios as Surrogate Markers	10.17605/osf.io/jm3ra	699306f2ef21e018e2c36975	De-identified dataset.csv	54481	https://osf.io/download/nr4zx/	csv	CC-By Attribution 4.0 International	https://creativecommons.org/licenses/by/4.0/legalcode	required_columns_not_found	200	2ac4cf49b68ccd89106693c191ddce598910fa85ed17071c8752169b0b7b5aff	0	0
OSF	jm3ra	OSF:jm3ra	Diagnostic Utility of Complete Blood Count Indices for Malaria in Conflict-Affected Yemen: A Cross-Sectional Evaluation of Neutrophil-to-Lymphocyte and Platelet-to-Lymphocyte Ratios as Surrogate Markers	10.17605/osf.io/jm3ra	699306f23e15606d2dd16971	File S1_S5.docx	38037	https://osf.io/download/xpy2s/	docx	CC-By Attribution 4.0 International	https://creativecommons.org/licenses/by/4.0/legalcode	no_table_with_required_columns	200	5f8507619bf867129fb9c226fe9bdbcf81a238f979035c86cccf685fd33f9ce1	0	0
OSF	jm3ra	OSF:jm3ra	Diagnostic Utility of Complete Blood Count Indices for Malaria in Conflict-Affected Yemen: A Cross-Sectional Evaluation of Neutrophil-to-Lymphocyte and Platelet-to-Lymphocyte Ratios as Surrogate Markers	10.17605/osf.io/jm3ra	699306f30f08c550675944ae	File S8_S13.docx	34193	https://osf.io/download/3nk9j/	docx	CC-By Attribution 4.0 International	https://creativecommons.org/licenses/by/4.0/legalcode	no_table_with_required_columns	200	017e8898b333f8af71464796dfb12fd46546032971874b222afbbf7d5b5320a4	0	0
OSF	jm3ra	OSF:jm3ra	Diagnostic Utility of Complete Blood Count Indices for Malaria in Conflict-Affected Yemen: A Cross-Sectional Evaluation of Neutrophil-to-Lymphocyte and Platelet-to-Lymphocyte Ratios as Surrogate Markers	10.17605/osf.io/jm3ra	699306f34b5a327b97d16db5	Table S1_S8.docx	30010	https://osf.io/download/4hbsq/	docx	CC-By Attribution 4.0 International	https://creativecommons.org/licenses/by/4.0/legalcode	no_table_with_required_columns	200	5daa574f3fe690e735a7fa62d859731c7b488204a1eaab2b2b53d30a8997bd94	0	0
OSF	jm3ra	OSF:jm3ra	Diagnostic Utility of Complete Blood Count Indices for Malaria in Conflict-Affected Yemen: A Cross-Sectional Evaluation of Neutrophil-to-Lymphocyte and Platelet-to-Lymphocyte Ratios as Surrogate Markers	10.17605/osf.io/jm3ra	699306f3fa248c554559478d	Supplementary_Materials_Index.docx	22614	https://osf.io/download/26nsj/	docx	CC-By Attribution 4.0 International	https://creativecommons.org/licenses/by/4.0/legalcode	no_table_with_required_columns	200	619d37ffded6e5cb6f7400c82c26ef8b4c5b01ff009e7cf3f8f4b56dd7d5628c	0	0
OSF	jm3ra	OSF:jm3ra	Diagnostic Utility of Complete Blood Count Indices for Malaria in Conflict-Affected Yemen: A Cross-Sectional Evaluation of Neutrophil-to-Lymphocyte and Platelet-to-Lymphocyte Ratios as Surrogate Markers	10.17605/osf.io/jm3ra	699306f45ad431e043d16c1c	File S7_STARD_TRIPOD_Checklists.docx	40202	https://osf.io/download/a7k3b/	docx	CC-By Attribution 4.0 International	https://creativecommons.org/licenses/by/4.0/legalcode	no_table_with_required_columns	200	735e33a10fa50a988fba8617c01983d0a97086ebf7e25ad4bb387a2f5741750a	0	0
OSF	jm3ra	OSF:jm3ra	Diagnostic Utility of Complete Blood Count Indices for Malaria in Conflict-Affected Yemen: A Cross-Sectional Evaluation of Neutrophil-to-Lymphocyte and Platelet-to-Lymphocyte Ratios as Surrogate Markers	10.17605/osf.io/jm3ra	699306ff98fdf6062a59451e	Supplementary Figures.docx	5008928	https://osf.io/download/rwpv4/	docx	CC-By Attribution 4.0 International	https://creativecommons.org/licenses/by/4.0/legalcode	no_table_with_required_columns	200	8132c48dd300217ccd4feb475a60bb3ea7f579de8bf496d93ac0977141173b2f	0	0
OSF	jnuav	OSF:jnuav	Diagnostic accuracy of the Xpert MTB/RIF assay for tuberculous pericarditis: A protocol of systematic review and meta-analysis	10.17605/osf.io/jnuav	609d1107ca8a5f005a67968b	search strategies.docx	27612	https://osf.io/download/qxbys/	docx			no_table_with_required_columns	200	9a9a057e7f73f74d1366586611f3215f40c3f968543a49babbd9f6709f2c8f74	0	0
OSF	jraf2	OSF:jraf2	Dissertation: Development and Functional Characterization of SARS-CoV-2 Synthetic Petide-based Antigenic Constructs	10.17605/osf.io/jraf2	68ac17389b81761a47bcf3fc	ADCP.jpg	94222	https://osf.io/download/7ctp9/	jpg	CC-By Attribution 4.0 International	https://creativecommons.org/licenses/by/4.0/legalcode	unsupported_format
OSF	jraf2	OSF:jraf2	Dissertation: Development and Functional Characterization of SARS-CoV-2 Synthetic Petide-based Antigenic Constructs	10.17605/osf.io/jraf2	68ac1744d4a8cfaa097da92d	antibody profile.jpg	134534	https://osf.io/download/68ac1744d4a8cfaa097da92d/	jpg	CC-By Attribution 4.0 International	https://creativecommons.org/licenses/by/4.0/legalcode	unsupported_format
OSF	jraf2	OSF:jraf2	Dissertation: Development and Functional Characterization of SARS-CoV-2 Synthetic Petide-based Antigenic Constructs	10.17605/osf.io/jraf2	68ac175249bef327da7da945	AST ALT LDH.jpg	31571	https://osf.io/download/5hwzk/	jpg	CC-By Attribution 4.0 International	https://creativecommons.org/licenses/by/4.0/legalcode	unsupported_format
OSF	jraf2	OSF:jraf2	Dissertation: Development and Functional Characterization of SARS-CoV-2 Synthetic Petide-based Antigenic Constructs	10.17605/osf.io/jraf2	68ac17c1e80e4b7bbb7da8d8	BC method.jpg	112813	https://osf.io/download/68ac17c1e80e4b7bbb7da8d8/	jpg	CC-By Attribution 4.0 International	https://creativecommons.org/licenses/by/4.0/legalcode	unsupported_format
OSF	jraf2	OSF:jraf2	Dissertation: Development and Functional Characterization of SARS-CoV-2 Synthetic Petide-based Antigenic Constructs	10.17605/osf.io/jraf2	68ac17d34e820e0fefaffd26	Chemotaxis assay.jpg	87323	https://osf.io/download/68ac17d34e820e0fefaffd26/	jpg	CC-By Attribution 4.0 International	https://creativecommons.org/licenses/by/4.0/legalcode	unsupported_format
OSF	jraf2	OSF:jraf2	Dissertation: Development and Functional Characterization of SARS-CoV-2 Synthetic Petide-based Antigenic Constructs	10.17605/osf.io/jraf2	68ac17d3e80e4b7bbb7da8db	Bharti and dorfman pooling.jpg	82930	https://osf.io/download/68ac17d3e80e4b7bbb7da8db/	jpg	CC-By Attribution 4.0 International	https://creativecommons.org/licenses/by/4.0/legalcode	unsupported_format
OSF	jraf2	OSF:jraf2	Dissertation: Development and Functional Characterization of SARS-CoV-2 Synthetic Petide-based Antigenic Constructs	10.17605/osf.io/jraf2	68ac17f677e94868a8161e9d	Coagulation.jpg	77089	https://osf.io/download/2z68q/	jpg	CC-By Attribution 4.0 International	https://creativecommons.org/licenses/by/4.0/legalcode	unsupported_format
OSF	jraf2	OSF:jraf2	Dissertation: Development and Functional Characterization of SARS-CoV-2 Synthetic Petide-based Antigenic Constructs	10.17605/osf.io/jraf2	68ac17f69b81761a47bcf42d	coagulation pathway.jpg	150005	https://osf.io/download/uvw68/	jpg	CC-By Attribution 4.0 International	https://creativecommons.org/licenses/by/4.0/legalcode	unsupported_format
OSF	jraf2	OSF:jraf2	Dissertation: Development and Functional Characterization of SARS-CoV-2 Synthetic Petide-based Antigenic Constructs	10.17605/osf.io/jraf2	68ac17f9d4a8cfaa097da957	complement assay.jpg	161000	https://osf.io/download/hn4t8/	jpg	CC-By Attribution 4.0 International	https://creativecommons.org/licenses/by/4.0/legalcode	unsupported_format
OSF	jraf2	OSF:jraf2	Dissertation: Development and Functional Characterization of SARS-CoV-2 Synthetic Petide-based Antigenic Constructs	10.17605/osf.io/jraf2	68ac1738b73ffad262bcf404	Antibody dimensions.jpg	63416	https://osf.io/download/68ac1738b73ffad262bcf404/	jpg	CC-By Attribution 4.0 International	https://creativecommons.org/licenses/by/4.0/legalcode	unsupported_format
OSF	jraf2	OSF:jraf2	Dissertation: Development and Functional Characterization of SARS-CoV-2 Synthetic Petide-based Antigenic Constructs	10.17605/osf.io/jraf2	68ac17fde80e4b7bbb7da8e1	Concept map plain.jpg	258520	https://osf.io/download/68ac17fde80e4b7bbb7da8e1/	jpg	CC-By Attribution 4.0 International	https://creativecommons.org/licenses/by/4.0/legalcode	unsupported_format
OSF	jraf2	OSF:jraf2	Dissertation: Development and Functional Characterization of SARS-CoV-2 Synthetic Petide-based Antigenic Constructs	10.17605/osf.io/jraf2	68ac17fd893288fab5161db2	conceptual framework colorful.jpg	276451	https://osf.io/download/68ac17fd893288fab5161db2/	jpg	CC-By Attribution 4.0 International	https://creativecommons.org/licenses/by/4.0/legalcode	unsupported_format
OSF	jraf2	OSF:jraf2	Dissertation: Development and Functional Characterization of SARS-CoV-2 Synthetic Petide-based Antigenic Constructs	10.17605/osf.io/jraf2	68ac17ff47309d04c3161d97	CRP BUN Alb.jpg	32701	https://osf.io/download/68ac17ff47309d04c3161d97/	jpg	CC-By Attribution 4.0 International	https://creativecommons.org/licenses/by/4.0/legalcode	unsupported_format
OSF	jraf2	OSF:jraf2	Dissertation: Development and Functional Characterization of SARS-CoV-2 Synthetic Petide-based Antigenic Constructs	10.17605/osf.io/jraf2	68ac18569b81761a47bcf43d	Damage response framework.jpg	66650	https://osf.io/download/trxaz/	jpg	CC-By Attribution 4.0 International	https://creativecommons.org/licenses/by/4.0/legalcode	unsupported_format
OSF	jraf2	OSF:jraf2	Dissertation: Development and Functional Characterization of SARS-CoV-2 Synthetic Petide-based Antigenic Constructs	10.17605/osf.io/jraf2	68ac18566e760d112a7da798	Dimensions 1.jpg	56318	https://osf.io/download/u6nve/	jpg	CC-By Attribution 4.0 International	https://creativecommons.org/licenses/by/4.0/legalcode	unsupported_format
OSF	jraf2	OSF:jraf2	Dissertation: Development and Functional Characterization of SARS-CoV-2 Synthetic Petide-based Antigenic Constructs	10.17605/osf.io/jraf2	68ac185903184cd83faffd21	Dimensions 2.jpg	146675	https://osf.io/download/2dtqr/	jpg	CC-By Attribution 4.0 International	https://creativecommons.org/licenses/by/4.0/legalcode	unsupported_format
OSF	jraf2	OSF:jraf2	Dissertation: Development and Functional Characterization of SARS-CoV-2 Synthetic Petide-based Antigenic Constructs	10.17605/osf.io/jraf2	68ac185903fc7b1d987da790	Dorfman pooling.jpg	38612	https://osf.io/download/68ac185903fc7b1d987da790/	jpg	CC-By Attribution 4.0 International	https://creativecommons.org/licenses/by/4.0/legalcode	unsupported_format
OSF	jraf2	OSF:jraf2	Dissertation: Development and Functional Characterization of SARS-CoV-2 Synthetic Petide-based Antigenic Constructs	10.17605/osf.io/jraf2	68ac185dba29b4f576bcbd00	Dummy chemotaxis.jpg	57427	https://osf.io/download/68ac185dba29b4f576bcbd00/	jpg	CC-By Attribution 4.0 International	https://creativecommons.org/licenses/by/4.0/legalcode	unsupported_format
OSF	jraf2	OSF:jraf2	Dissertation: Development and Functional Characterization of SARS-CoV-2 Synthetic Petide-based Antigenic Constructs	10.17605/osf.io/jraf2	68ac185d893288fab5161dc3	DRF disease outcomes.jpg	53169	https://osf.io/download/68ac185d893288fab5161dc3/	jpg	CC-By Attribution 4.0 International	https://creativecommons.org/licenses/by/4.0/legalcode	unsupported_format
OSF	jraf2	OSF:jraf2	Dissertation: Development and Functional Characterization of SARS-CoV-2 Synthetic Petide-based Antigenic Constructs	10.17605/osf.io/jraf2	68ac1738b73ffad262bcf404	Antibody dimensions.jpg	63416	https://osf.io/download/68ac1738b73ffad262bcf404/	jpg	CC-By Attribution 4.0 International	https://creativecommons.org/licenses/by/4.0/legalcode	unsupported_format
OSF	jraf2	OSF:jraf2	Dissertation: Development and Functional Characterization of SARS-CoV-2 Synthetic Petide-based Antigenic Constructs	10.17605/osf.io/jraf2	68ac186083f314c327161e9c	Dummy hemolysis.jpg	55632	https://osf.io/download/68ac186083f314c327161e9c/	jpg	CC-By Attribution 4.0 International	https://creativecommons.org/licenses/by/4.0/legalcode	unsupported_format
OSF	jraf2	OSF:jraf2	Dissertation: Development and Functional Characterization of SARS-CoV-2 Synthetic Petide-based Antigenic Constructs	10.17605/osf.io/jraf2	68ac186045f97a31a1bcbd67	Dummy coagulation.jpg	52252	https://osf.io/download/68ac186045f97a31a1bcbd67/	jpg	CC-By Attribution 4.0 International	https://creativecommons.org/licenses/by/4.0/legalcode	unsupported_format
OSF	jraf2	OSF:jraf2	Dissertation: Development and Functional Characterization of SARS-CoV-2 Synthetic Petide-based Antigenic Constructs	10.17605/osf.io/jraf2	68ac1862b73ffad262bcf435	Dummy immunoassay.jpg	87414	https://osf.io/download/68ac1862b73ffad262bcf435/	jpg	CC-By Attribution 4.0 International	https://creativecommons.org/licenses/by/4.0/legalcode	unsupported_format
OSF	jraf2	OSF:jraf2	Dissertation: Development and Functional Characterization of SARS-CoV-2 Synthetic Petide-based Antigenic Constructs	10.17605/osf.io/jraf2	68ac1862ac440a59a3bcbddd	dummy peptide.jpg	63740	https://osf.io/download/68ac1862ac440a59a3bcbddd/	jpg	CC-By Attribution 4.0 International	https://creativecommons.org/licenses/by/4.0/legalcode	unsupported_format
OSF	jraf2	OSF:jraf2	Dissertation: Development and Functional Characterization of SARS-CoV-2 Synthetic Petide-based Antigenic Constructs	10.17605/osf.io/jraf2	68ac186503fc7b1d987da794	Dummy results.jpg	48175	https://osf.io/download/2txqa/	jpg	CC-By Attribution 4.0 International	https://creativecommons.org/licenses/by/4.0/legalcode	unsupported_format
OSF	jraf2	OSF:jraf2	Dissertation: Development and Functional Characterization of SARS-CoV-2 Synthetic Petide-based Antigenic Constructs	10.17605/osf.io/jraf2	68ac1865d4a8cfaa097da96d	Dysregulated triad.jpg	56016	https://osf.io/download/axfv4/	jpg	CC-By Attribution 4.0 International	https://creativecommons.org/licenses/by/4.0/legalcode	unsupported_format
OSF	jraf2	OSF:jraf2	Dissertation: Development and Functional Characterization of SARS-CoV-2 Synthetic Petide-based Antigenic Constructs	10.17605/osf.io/jraf2	68ac187c811cf7f889bcbe54	Immunoassay.jpg	97040	https://osf.io/download/hbk9y/	jpg	CC-By Attribution 4.0 International	https://creativecommons.org/licenses/by/4.0/legalcode	unsupported_format
OSF	jraf2	OSF:jraf2	Dissertation: Development and Functional Characterization of SARS-CoV-2 Synthetic Petide-based Antigenic Constructs	10.17605/osf.io/jraf2	68ac187c47309d04c3161da6	General S.jpg	172224	https://osf.io/download/68ac187c47309d04c3161da6/	jpg	CC-By Attribution 4.0 International	https://creativecommons.org/licenses/by/4.0/legalcode	unsupported_format
OSF	jraf2	OSF:jraf2	Dissertation: Development and Functional Characterization of SARS-CoV-2 Synthetic Petide-based Antigenic Constructs	10.17605/osf.io/jraf2	68ac189190f38018b9161e07	Stoichiometric AgAb.jpg	88439	https://osf.io/download/68ac189190f38018b9161e07/	jpg	CC-By Attribution 4.0 International	https://creativecommons.org/licenses/by/4.0/legalcode	unsupported_format
OSF	jraf2	OSF:jraf2	Dissertation: Development and Functional Characterization of SARS-CoV-2 Synthetic Petide-based Antigenic Constructs	10.17605/osf.io/jraf2	68ac18a345f97a31a1bcbd6f	Virion structure.jpg	400556	https://osf.io/download/68ac18a345f97a31a1bcbd6f/	jpg	CC-By Attribution 4.0 International	https://creativecommons.org/licenses/by/4.0/legalcode	unsupported_format
OSF	jraf2	OSF:jraf2	Dissertation: Development and Functional Characterization of SARS-CoV-2 Synthetic Petide-based Antigenic Constructs	10.17605/osf.io/jraf2	68ac18b842e08103febcf432	SARS CoV 2 Phylogenetic tree.jpg	92764	https://osf.io/download/68ac18b842e08103febcf432/	jpg	CC-By Attribution 4.0 International	https://creativecommons.org/licenses/by/4.0/legalcode	unsupported_format
OSF	jraf2	OSF:jraf2	Dissertation: Development and Functional Characterization of SARS-CoV-2 Synthetic Petide-based Antigenic Constructs	10.17605/osf.io/jraf2	68ac18b803fc7b1d987da7a2	SARS CoV 2 zoonotic.jpg	153157	https://osf.io/download/msbvy/	jpg	CC-By Attribution 4.0 International	https://creativecommons.org/licenses/by/4.0/legalcode	unsupported_format
OSF	jraf2	OSF:jraf2	Dissertation: Development and Functional Characterization of SARS-CoV-2 Synthetic Petide-based Antigenic Constructs	10.17605/osf.io/jraf2	68ac18bb6e760d112a7da7be	SPAC MW.svg	52412	https://osf.io/download/68ac18bb6e760d112a7da7be/	svg	CC-By Attribution 4.0 International	https://creativecommons.org/licenses/by/4.0/legalcode	unsupported_format
OSF	jraf2	OSF:jraf2	Dissertation: Development and Functional Characterization of SARS-CoV-2 Synthetic Petide-based Antigenic Constructs	10.17605/osf.io/jraf2	68ac18f9d4a8cfaa097da97e	lymphos neuts.svg	53406	https://osf.io/download/68ac18f9d4a8cfaa097da97e/	svg	CC-By Attribution 4.0 International	https://creativecommons.org/licenses/by/4.0/legalcode	unsupported_format
OSF	jraf2	OSF:jraf2	Dissertation: Development and Functional Characterization of SARS-CoV-2 Synthetic Petide-based Antigenic Constructs	10.17605/osf.io/jraf2	68ac18f98efb616edfbcf5e9	M accessibility.svg	52821	https://osf.io/download/zp3wk/	svg	CC-By Attribution 4.0 International	https://creativecommons.org/licenses/by/4.0/legalcode	unsupported_format
OSF	jraf2	OSF:jraf2	Dissertation: Development and Functional Characterization of SARS-CoV-2 Synthetic Petide-based Antigenic Constructs	10.17605/osf.io/jraf2	68ac18fc03184cd83faffd31	M protein slide.jpg	78850	https://osf.io/download/68ac18fc03184cd83faffd31/	jpg	CC-By Attribution 4.0 International	https://creativecommons.org/licenses/by/4.0/legalcode	unsupported_format
OSF	jraf2	OSF:jraf2	Dissertation: Development and Functional Characterization of SARS-CoV-2 Synthetic Petide-based Antigenic Constructs	10.17605/osf.io/jraf2	68ac18fcd83c3c1bcebcbc2b	M spacing.svg	57452	https://osf.io/download/68ac18fcd83c3c1bcebcbc2b/	svg	CC-By Attribution 4.0 International	https://creativecommons.org/licenses/by/4.0/legalcode	unsupported_format
OSF	jraf2	OSF:jraf2	Dissertation: Development and Functional Characterization of SARS-CoV-2 Synthetic Petide-based Antigenic Constructs	10.17605/osf.io/jraf2	68ac1914bd5f6d5097affbff	N protein slide.jpg	70705	https://osf.io/download/68ac1914bd5f6d5097affbff/	jpg	CC-By Attribution 4.0 International	https://creativecommons.org/licenses/by/4.0/legalcode	unsupported_format
OSF	jraf2	OSF:jraf2	Dissertation: Development and Functional Characterization of SARS-CoV-2 Synthetic Petide-based Antigenic Constructs	10.17605/osf.io/jraf2	68ac1914ac440a59a3bcbded	NETosis assay.jpg	89037	https://osf.io/download/68ac1914ac440a59a3bcbded/	jpg	CC-By Attribution 4.0 International	https://creativecommons.org/licenses/by/4.0/legalcode	unsupported_format
OSF	jraf2	OSF:jraf2	Dissertation: Development and Functional Characterization of SARS-CoV-2 Synthetic Petide-based Antigenic Constructs	10.17605/osf.io/jraf2	68ac1916d83c3c1bcebcbc2e	neutrophils and coagulation.jpg	111565	https://osf.io/download/68ac1916d83c3c1bcebcbc2e/	jpg	CC-By Attribution 4.0 International	https://creativecommons.org/licenses/by/4.0/legalcode	unsupported_format
OSF	jraf2	OSF:jraf2	Dissertation: Development and Functional Characterization of SARS-CoV-2 Synthetic Petide-based Antigenic Constructs	10.17605/osf.io/jraf2	68ac1916257d9d1876bcbc23	NETs and complement.jpg	104610	https://osf.io/download/68ac1916257d9d1876bcbc23/	jpg	CC-By Attribution 4.0 International	https://creativecommons.org/licenses/by/4.0/legalcode	unsupported_format
OSF	jraf2	OSF:jraf2	Dissertation: Development and Functional Characterization of SARS-CoV-2 Synthetic Petide-based Antigenic Constructs	10.17605/osf.io/jraf2	68ac19326e760d112a7da7e0	Peptide dimension.jpg	30639	https://osf.io/download/68ac19326e760d112a7da7e0/	jpg	CC-By Attribution 4.0 International	https://creativecommons.org/licenses/by/4.0/legalcode	unsupported_format
OSF	jraf2	OSF:jraf2	Dissertation: Development and Functional Characterization of SARS-CoV-2 Synthetic Petide-based Antigenic Constructs	10.17605/osf.io/jraf2	68ac1932b73ffad262bcf455	Peptide synthesis.jpg	105263	https://osf.io/download/68ac1932b73ffad262bcf455/	jpg	CC-By Attribution 4.0 International	https://creativecommons.org/licenses/by/4.0/legalcode	unsupported_format
OSF	jraf2	OSF:jraf2	Dissertation: Development and Functional Characterization of SARS-CoV-2 Synthetic Petide-based Antigenic Constructs	10.17605/osf.io/jraf2	68ac1934583c12dcee161cfa	percent chemotaxis.jpg	37533	https://osf.io/download/68ac1934583c12dcee161cfa/	jpg	CC-By Attribution 4.0 International	https://creativecommons.org/licenses/by/4.0/legalcode	unsupported_format
OSF	jraf2	OSF:jraf2	Dissertation: Development and Functional Characterization of SARS-CoV-2 Synthetic Petide-based Antigenic Constructs	10.17605/osf.io/jraf2	68ac1934257d9d1876bcbc29	percent coagulation.jpg	37557	https://osf.io/download/68ac1934257d9d1876bcbc29/	jpg	CC-By Attribution 4.0 International	https://creativecommons.org/licenses/by/4.0/legalcode	unsupported_format
OSF	jraf2	OSF:jraf2	Dissertation: Development and Functional Characterization of SARS-CoV-2 Synthetic Petide-based Antigenic Constructs	10.17605/osf.io/jraf2	68ac1936ac440a59a3bcbdf1	percent hemolysis.jpg	36693	https://osf.io/download/68ac1936ac440a59a3bcbdf1/	jpg	CC-By Attribution 4.0 International	https://creativecommons.org/licenses/by/4.0/legalcode	unsupported_format
OSF	jraf2	OSF:jraf2	Dissertation: Development and Functional Characterization of SARS-CoV-2 Synthetic Petide-based Antigenic Constructs	10.17605/osf.io/jraf2	68ac19374e820e0fefaffd58	percent phagocytosis.jpg	48041	https://osf.io/download/68ac19374e820e0fefaffd58/	jpg	CC-By Attribution 4.0 International	https://creativecommons.org/licenses/by/4.0/legalcode	unsupported_format
OSF	jraf2	OSF:jraf2	Dissertation: Development and Functional Characterization of SARS-CoV-2 Synthetic Petide-based Antigenic Constructs	10.17605/osf.io/jraf2	68ac193ab73ffad262bcf458	pooling.jpg	193457	https://osf.io/download/3cwm5/	jpg	CC-By Attribution 4.0 International	https://creativecommons.org/licenses/by/4.0/legalcode	unsupported_format
OSF	jraf2	OSF:jraf2	Dissertation: Development and Functional Characterization of SARS-CoV-2 Synthetic Petide-based Antigenic Constructs	10.17605/osf.io/jraf2	68ac193a257d9d1876bcbc2d	pooling.svg	50720	https://osf.io/download/68ac193a257d9d1876bcbc2d/	svg	CC-By Attribution 4.0 International	https://creativecommons.org/licenses/by/4.0/legalcode	unsupported_format
OSF	jraf2	OSF:jraf2	Dissertation: Development and Functional Characterization of SARS-CoV-2 Synthetic Petide-based Antigenic Constructs	10.17605/osf.io/jraf2	68ac193dcf01bb21e7161cf2	S sequence.jpg	276526	https://osf.io/download/4vbse/	jpg	CC-By Attribution 4.0 International	https://creativecommons.org/licenses/by/4.0/legalcode	unsupported_format
OSF	jraf2	OSF:jraf2	Dissertation: Development and Functional Characterization of SARS-CoV-2 Synthetic Petide-based Antigenic Constructs	10.17605/osf.io/jraf2	68ac193dd83c3c1bcebcbc35	PRP method.jpg	140852	https://osf.io/download/68ac193dd83c3c1bcebcbc35/	jpg	CC-By Attribution 4.0 International	https://creativecommons.org/licenses/by/4.0/legalcode	unsupported_format
OSF	jraf2	OSF:jraf2	Dissertation: Development and Functional Characterization of SARS-CoV-2 Synthetic Petide-based Antigenic Constructs	10.17605/osf.io/jraf2	68ac194003184cd83faffd3e	S spacing.svg	52664	https://osf.io/download/68ac194003184cd83faffd3e/	svg	CC-By Attribution 4.0 International	https://creativecommons.org/licenses/by/4.0/legalcode	unsupported_format
OSF	jtuv2	OSF:jtuv2	Progress	10.17605/osf.io/jtuv2	63174ef18facb01ca16230c1	Kuil_PROGRESS_published study protocol [BMJopen 2019].pdf	330597	https://osf.io/download/x59dc/	pdf	CC-By Attribution 4.0 International	https://creativecommons.org/licenses/by/4.0/legalcode	unsupported_format
OSF	jxh5y	OSF:jxh5y	Exploring Artificial Intelligence in Pediatric Neurodevelopment: A scoping review	10.17605/osf.io/jxh5y	67b3b990e9a5e1185d0c7716	IA + Neurodesarrollo.pdf	319044	https://osf.io/download/67b3b990e9a5e1185d0c7716/	pdf	CC-By Attribution 4.0 International	https://creativecommons.org/licenses/by/4.0/legalcode	unsupported_format
OSF	kc95d	OSF:kc95d	Diagnosing Quark–Gluon Entanglement Beyond Spatiotemporal Separation: A Sensitivity–Specificity Framework ( By Hema Kasisomayajula)	10.17605/osf.io/kc95d	696184e0dfb02df7129f87f8	Diagnosing Quark–Gluon Entanglement Beyond Spatiotemporal Separation_ ___A Sensitivity–Specificity Framework__001a (1).pdf	126752	https://osf.io/download/x5vgr/	pdf	CC-BY Attribution-No Derivatives 4.0 International	https://creativecommons.org/licenses/by-nd/4.0/legalcode	unsupported_format
OSF	kc95d	OSF:kc95d	Diagnosing Quark–Gluon Entanglement Beyond Spatiotemporal Separation: A Sensitivity–Specificity Framework ( By Hema Kasisomayajula)	10.17605/osf.io/kc95d	696ab8471fa1f9b2d86be0de	Spatiotemporal Signature Vectors and Entanglement Networks_ __From Scalar Bell Tests to Event-Level Quantum Diagnostics.pdf	103832	https://osf.io/download/696ab8471fa1f9b2d86be0de/	pdf	CC-BY Attribution-No Derivatives 4.0 International	https://creativecommons.org/licenses/by-nd/4.0/legalcode	unsupported_format
OSF	kf9w2	OSF:kf9w2	Imaging tests in the diagnosis of pulmonary embolism: An overview of systematic reviews of test accuracy studies (protocol)	10.17605/osf.io/kf9w2	62a05611e79bd10827743878	Overview PE Protocol.pdf	175231	https://osf.io/download/q7fu9/	pdf	CC-By Attribution 4.0 International	https://creativecommons.org/licenses/by/4.0/legalcode	unsupported_format
OSF	ktp7h	OSF:ktp7h	Diagnostic accuracy of nuclear STAT6 immunohistochemistry for solitary fibrous tumour: data and materials for a systematic review and meta-analysis	10.17605/osf.io/ktp7h	6a442f82d9990a34a83fecd5	fig3_deeks.png	119088	https://osf.io/download/6a442f82d9990a34a83fecd5/	png	CC-By Attribution 4.0 International	https://creativecommons.org/licenses/by/4.0/legalcode	unsupported_format
OSF	ktp7h	OSF:ktp7h	Diagnostic accuracy of nuclear STAT6 immunohistochemistry for solitary fibrous tumour: data and materials for a systematic review and meta-analysis	10.17605/osf.io/ktp7h	6a442f820b6a04f850d0d265	fig4_quadas.png	172972	https://osf.io/download/6a442f820b6a04f850d0d265/	png	CC-By Attribution 4.0 International	https://creativecommons.org/licenses/by/4.0/legalcode	unsupported_format
OSF	ktp7h	OSF:ktp7h	Diagnostic accuracy of nuclear STAT6 immunohistochemistry for solitary fibrous tumour: data and materials for a systematic review and meta-analysis	10.17605/osf.io/ktp7h	6a442f83d8c28f0d09932f9a	fig2_sroc.png	146826	https://osf.io/download/6a442f83d8c28f0d09932f9a/	png	CC-By Attribution 4.0 International	https://creativecommons.org/licenses/by/4.0/legalcode	unsupported_format
OSF	ktp7h	OSF:ktp7h	Diagnostic accuracy of nuclear STAT6 immunohistochemistry for solitary fibrous tumour: data and materials for a systematic review and meta-analysis	10.17605/osf.io/ktp7h	6a442f83a77d8f68d5932e47	STAT6_SFT_2x2_dataset.csv	2297	https://osf.io/download/6a442f83a77d8f68d5932e47/	csv	CC-By Attribution 4.0 International	https://creativecommons.org/licenses/by/4.0/legalcode	parsed	200	328ab3870674ee4ca458b13a54157e665ab5416c187b2e55d18b7a957d1838fd	23	1
OSF	ktp7h	OSF:ktp7h	Diagnostic accuracy of nuclear STAT6 immunohistochemistry for solitary fibrous tumour: data and materials for a systematic review and meta-analysis	10.17605/osf.io/ktp7h	6a442f83828f525623932f1e	fig1_forest.png	177265	https://osf.io/download/6a442f83828f525623932f1e/	png	CC-By Attribution 4.0 International	https://creativecommons.org/licenses/by/4.0/legalcode	unsupported_format
OSF	ktp7h	OSF:ktp7h	Diagnostic accuracy of nuclear STAT6 immunohistochemistry for solitary fibrous tumour: data and materials for a systematic review and meta-analysis	10.17605/osf.io/ktp7h	6a6fac64eff518dc70bc8881	STAT6_reitsma_crosscheck.R	4525	https://osf.io/download/6a6fac64eff518dc70bc8881/	r	CC-By Attribution 4.0 International	https://creativecommons.org/licenses/by/4.0/legalcode	unsupported_format
OSF	ktp7h	OSF:ktp7h	Diagnostic accuracy of nuclear STAT6 immunohistochemistry for solitary fibrous tumour: data and materials for a systematic review and meta-analysis	10.17605/osf.io/ktp7h	6a6fac6d438e5cbbe9bc8aff	STAT6_SFT_covariates.csv	431	https://osf.io/download/6a6fac6d438e5cbbe9bc8aff/	csv	CC-By Attribution 4.0 International	https://creativecommons.org/licenses/by/4.0/legalcode	required_columns_not_found	200	353f9a8da9bb3a680e81efa0a47dc3ed98b9c0d33ecbee57b74955a9e34f6bbc	0	0
OSF	ktp7h	OSF:ktp7h	Diagnostic accuracy of nuclear STAT6 immunohistochemistry for solitary fibrous tumour: data and materials for a systematic review and meta-analysis	10.17605/osf.io/ktp7h	6a6fac6e5fda42ed87fd4e4d	STAT6_SFT_analysis.py	17016	https://osf.io/download/6a6fac6e5fda42ed87fd4e4d/	py	CC-By Attribution 4.0 International	https://creativecommons.org/licenses/by/4.0/legalcode	unsupported_format
OSF	ktp7h	OSF:ktp7h	Diagnostic accuracy of nuclear STAT6 immunohistochemistry for solitary fibrous tumour: data and materials for a systematic review and meta-analysis	10.17605/osf.io/ktp7h	6a6fb07de49a89fbc607d55a	STAT6_DTA_MA_extraction_v9.xlsx	34826	https://osf.io/download/6a6fb07de49a89fbc607d55a/	xlsx	CC-By Attribution 4.0 International	https://creativecommons.org/licenses/by/4.0/legalcode	parsed_duplicate_only	200	8148a658c30dfd05904958991bd21efcc0257a3693d31bea255c5a238a12f486	0	0
OSF	ktp7h	OSF:ktp7h	Diagnostic accuracy of nuclear STAT6 immunohistochemistry for solitary fibrous tumour: data and materials for a systematic review and meta-analysis	10.17605/osf.io/ktp7h	6a70bf9a663c03e931a1a191	fig0_prisma.png	213164	https://osf.io/download/6a70bf9a663c03e931a1a191/	png	CC-By Attribution 4.0 International	https://creativecommons.org/licenses/by/4.0/legalcode	unsupported_format
OSF	ktp7h	OSF:ktp7h	Diagnostic accuracy of nuclear STAT6 immunohistochemistry for solitary fibrous tumour: data and materials for a systematic review and meta-analysis	10.17605/osf.io/ktp7h	6a70bfcab13f3962dca1a236	STAT6_SFT_OSF_README.md	10230	https://osf.io/download/6a70bfcab13f3962dca1a236/	md	CC-By Attribution 4.0 International	https://creativecommons.org/licenses/by/4.0/legalcode	unsupported_format
OSF	m7a2d	OSF:m7a2d	Processo de validação de instrumentos de autoavaliação da voz: Uma revisão de Escopo	10.17605/osf.io/m7a2d	6692ecdf6068db0395dde7eb	Processo de validação de instrumentos.pdf	74581	https://osf.io/download/g5pcv/	pdf	CC-By Attribution 4.0 International	https://creativecommons.org/licenses/by/4.0/legalcode	unsupported_format
OSF	m85js	OSF:m85js	Protocol: Diagnostic accuracy of chest X-ray and CT using artificial intelligence for osteoporosis: systematic review and meta-analysis	10.17605/osf.io/m85js	654adad7253a740579a0e799	Protocol Chest Xray AI OP.docx	128143	https://osf.io/download/2w36u/	docx			no_table_with_required_columns	200	16ef8a7776afca1f5330b85b2be99be0dd3371f795e5b0ea3f2bfad1d6b868b6	0	0
OSF	m9ptk	OSF:m9ptk	Diagnostic accuracy of MTAP immunohistochemistry for CDKN2A homozygous deletion and for distinguishing mesothelioma from reactive mesothelial proliferations: a systematic review and bivariate meta-analysis	10.17605/osf.io/m9ptk	6a384c9b1314e5f82728e523	csv-MTAPtiabOR-set.csv	59520	https://osf.io/download/6a384c9b1314e5f82728e523/	csv	CC-By Attribution 4.0 International	https://creativecommons.org/licenses/by/4.0/legalcode	required_columns_not_found	200	6b12221a5b505383b8ecbaa46201eee53f75a819404b4224b85632680774b6dc	0	0
OSF	m9ptk	OSF:m9ptk	Diagnostic accuracy of MTAP immunohistochemistry for CDKN2A homozygous deletion and for distinguishing mesothelioma from reactive mesothelial proliferations: a systematic review and bivariate meta-analysis	10.17605/osf.io/m9ptk	6a384c9c2f38d29aecc22d83	MTAP_search_strategy_log.md	5433	https://osf.io/download/6a384c9c2f38d29aecc22d83/	md	CC-By Attribution 4.0 International	https://creativecommons.org/licenses/by/4.0/legalcode	unsupported_format
OSF	m9ptk	OSF:m9ptk	Diagnostic accuracy of MTAP immunohistochemistry for CDKN2A homozygous deletion and for distinguishing mesothelioma from reactive mesothelial proliferations: a systematic review and bivariate meta-analysis	10.17605/osf.io/m9ptk	6a384c9c602f4a4dc6c22cc2	MTAP_QUADAS2_workbook.xlsx	20485	https://osf.io/download/6a384c9c602f4a4dc6c22cc2/	xlsx	CC-By Attribution 4.0 International	https://creativecommons.org/licenses/by/4.0/legalcode	no_table_with_required_columns	200	0c2991473f5d245f275d86ef3068f348c7202ea572ccab899d99d11a82688d4e	0	0
OSF	m9ptk	OSF:m9ptk	Diagnostic accuracy of MTAP immunohistochemistry for CDKN2A homozygous deletion and for distinguishing mesothelioma from reactive mesothelial proliferations: a systematic review and bivariate meta-analysis	10.17605/osf.io/m9ptk	6a384c9c88243f9242c22cd9	MTAP_2x2_dataset_locked.csv	1194	https://osf.io/download/6a384c9c88243f9242c22cd9/	csv	CC-By Attribution 4.0 International	https://creativecommons.org/licenses/by/4.0/legalcode	parsed	200	3a09c736efc63c6292bfe19f98f1b3749b5eac1186fcd0fe73df0cc11d32e203	22	1
OSF	m9ptk	OSF:m9ptk	Diagnostic accuracy of MTAP immunohistochemistry for CDKN2A homozygous deletion and for distinguishing mesothelioma from reactive mesothelial proliferations: a systematic review and bivariate meta-analysis	10.17605/osf.io/m9ptk	6a384c9d57841f06acc22d55	pubmed-MTAPtiabOR-set.txt	771026	https://osf.io/download/6a384c9d57841f06acc22d55/	txt	CC-By Attribution 4.0 International	https://creativecommons.org/licenses/by/4.0/legalcode	unsupported_format
OSF	m9ptk	OSF:m9ptk	Diagnostic accuracy of MTAP immunohistochemistry for CDKN2A homozygous deletion and for distinguishing mesothelioma from reactive mesothelial proliferations: a systematic review and bivariate meta-analysis	10.17605/osf.io/m9ptk	6a384c9d57f12d9054253aff	scopus_export_Jun_18-2026.csv	935031	https://osf.io/download/6a384c9d57f12d9054253aff/	csv	CC-By Attribution 4.0 International	https://creativecommons.org/licenses/by/4.0/legalcode	required_columns_not_found	200	c4acf87fea289b385c31f886f6a57eeb6eaca7a5ffe0762f16454a676857c877	0	0
OSF	m9ptk	OSF:m9ptk	Diagnostic accuracy of MTAP immunohistochemistry for CDKN2A homozygous deletion and for distinguishing mesothelioma from reactive mesothelial proliferations: a systematic review and bivariate meta-analysis	10.17605/osf.io/m9ptk	6a7e2643a6f61c3761a59187	00_README_OSF.txt	9645	https://osf.io/download/6a7e2643a6f61c3761a59187/	txt	CC-By Attribution 4.0 International	https://creativecommons.org/licenses/by/4.0/legalcode	unsupported_format
OSF	m9ptk	OSF:m9ptk	Diagnostic accuracy of MTAP immunohistochemistry for CDKN2A homozygous deletion and for distinguishing mesothelioma from reactive mesothelial proliferations: a systematic review and bivariate meta-analysis	10.17605/osf.io/m9ptk	6a7e266882712e7f9a002281	MTAP_protocol_v5_amendment.md	15060	https://osf.io/download/6a7e266882712e7f9a002281/	md	CC-By Attribution 4.0 International	https://creativecommons.org/licenses/by/4.0/legalcode	unsupported_format
OSF	m9ptk	OSF:m9ptk	Diagnostic accuracy of MTAP immunohistochemistry for CDKN2A homozygous deletion and for distinguishing mesothelioma from reactive mesothelial proliferations: a systematic review and bivariate meta-analysis	10.17605/osf.io/m9ptk	6a7e26b91738d63c80002314	mtap_dta_analysis_FINAL.R	9969	https://osf.io/download/6a7e26b91738d63c80002314/	r	CC-By Attribution 4.0 International	https://creativecommons.org/licenses/by/4.0/legalcode	unsupported_format
OSF	m9ptk	OSF:m9ptk	Diagnostic accuracy of MTAP immunohistochemistry for CDKN2A homozygous deletion and for distinguishing mesothelioma from reactive mesothelial proliferations: a systematic review and bivariate meta-analysis	10.17605/osf.io/m9ptk	6a384c9be433690981253b9a	savedrecs_converted.csv	541848	https://osf.io/download/6a384c9be433690981253b9a/	csv	CC-By Attribution 4.0 International	https://creativecommons.org/licenses/by/4.0/legalcode	required_columns_not_found	200	247031fa60b858e05d19fd312efc75893adf69a69ec5b1859f10853a3e3be385	0	0
OSF	m9ptk	OSF:m9ptk	Diagnostic accuracy of MTAP immunohistochemistry for CDKN2A homozygous deletion and for distinguishing mesothelioma from reactive mesothelial proliferations: a systematic review and bivariate meta-analysis	10.17605/osf.io/m9ptk	6a7e26d6dc4d8c513ca591fe	MTAP_R_output.txt	15359	https://osf.io/download/6a7e26d6dc4d8c513ca591fe/	txt	CC-By Attribution 4.0 International	https://creativecommons.org/licenses/by/4.0/legalcode	unsupported_format
OSF	m9ptk	OSF:m9ptk	Diagnostic accuracy of MTAP immunohistochemistry for CDKN2A homozygous deletion and for distinguishing mesothelioma from reactive mesothelial proliferations: a systematic review and bivariate meta-analysis	10.17605/osf.io/m9ptk	6a7e26ec82712e7f9a0022c7	MTAP_Supplementary_Table_S1_2x2.xlsx	8418	https://osf.io/download/6a7e26ec82712e7f9a0022c7/	xlsx	CC-By Attribution 4.0 International	https://creativecommons.org/licenses/by/4.0/legalcode	required_columns_not_found	200	7cb430f656b10e457f8ecd74e432bce8fc3fcf307ab55bdbed032eb9ea2366b1	0	0
OSF	m9ptk	OSF:m9ptk	Diagnostic accuracy of MTAP immunohistochemistry for CDKN2A homozygous deletion and for distinguishing mesothelioma from reactive mesothelial proliferations: a systematic review and bivariate meta-analysis	10.17605/osf.io/m9ptk	6a7e2703dd1944a7b3d90cfe	MTAP_PRISMA-DTA_checklist.docx	11153	https://osf.io/download/6a7e2703dd1944a7b3d90cfe/	docx	CC-By Attribution 4.0 International	https://creativecommons.org/licenses/by/4.0/legalcode	required_columns_not_found	200	dd13b84147954297d6ef77f5c3736a86485626da5211589fee28ce2cfa096a04	0	0
OSF	m9ptk	OSF:m9ptk	Diagnostic accuracy of MTAP immunohistochemistry for CDKN2A homozygous deletion and for distinguishing mesothelioma from reactive mesothelial proliferations: a systematic review and bivariate meta-analysis	10.17605/osf.io/m9ptk	6a7e2791126f27f40a002278	PRISMA_DTA_flow_final.png	319360	https://osf.io/download/6a7e2791126f27f40a002278/	png	CC-By Attribution 4.0 International	https://creativecommons.org/licenses/by/4.0/legalcode	unsupported_format
OSF	m9ptk	OSF:m9ptk	Diagnostic accuracy of MTAP immunohistochemistry for CDKN2A homozygous deletion and for distinguishing mesothelioma from reactive mesothelial proliferations: a systematic review and bivariate meta-analysis	10.17605/osf.io/m9ptk	6a7e27bbe474f923f9d90d4e	SROC_PRIMARY_pleural.pdf	6888	https://osf.io/download/6a7e27bbe474f923f9d90d4e/	pdf	CC-By Attribution 4.0 International	https://creativecommons.org/licenses/by/4.0/legalcode	unsupported_format
OSF	m9ptk	OSF:m9ptk	Diagnostic accuracy of MTAP immunohistochemistry for CDKN2A homozygous deletion and for distinguishing mesothelioma from reactive mesothelial proliferations: a systematic review and bivariate meta-analysis	10.17605/osf.io/m9ptk	6a7e27f3a2ad456e35002331	SROC_SECONDARY_main.pdf	6620	https://osf.io/download/6a7e27f3a2ad456e35002331/	pdf	CC-By Attribution 4.0 International	https://creativecommons.org/licenses/by/4.0/legalcode	unsupported_format
OSF	m9ptk	OSF:m9ptk	Diagnostic accuracy of MTAP immunohistochemistry for CDKN2A homozygous deletion and for distinguishing mesothelioma from reactive mesothelial proliferations: a systematic review and bivariate meta-analysis	10.17605/osf.io/m9ptk	6a7e2810e474f923f9d90d63	SROC_SECONDARY_drop_Lynggard_cyto.pdf	6612	https://osf.io/download/6a7e2810e474f923f9d90d63/	pdf	CC-By Attribution 4.0 International	https://creativecommons.org/licenses/by/4.0/legalcode	unsupported_format
OSF	m9ptk	OSF:m9ptk	Diagnostic accuracy of MTAP immunohistochemistry for CDKN2A homozygous deletion and for distinguishing mesothelioma from reactive mesothelial proliferations: a systematic review and bivariate meta-analysis	10.17605/osf.io/m9ptk	6a7e282b05a5bd1a650021a3	SROC_SECONDARY_drop_Lynggard_histo.pdf	6626	https://osf.io/download/6a7e282b05a5bd1a650021a3/	pdf	CC-By Attribution 4.0 International	https://creativecommons.org/licenses/by/4.0/legalcode	unsupported_format
OSF	m9ptk	OSF:m9ptk	Diagnostic accuracy of MTAP immunohistochemistry for CDKN2A homozygous deletion and for distinguishing mesothelioma from reactive mesothelial proliferations: a systematic review and bivariate meta-analysis	10.17605/osf.io/m9ptk	6a7e283adc4d8c513ca592a7	MTAP_protocol_v6_amendment.md	10876	https://osf.io/download/6a7e283adc4d8c513ca592a7/	md	CC-By Attribution 4.0 International	https://creativecommons.org/licenses/by/4.0/legalcode	unsupported_format
OSF	m9ptk	OSF:m9ptk	Diagnostic accuracy of MTAP immunohistochemistry for CDKN2A homozygous deletion and for distinguishing mesothelioma from reactive mesothelial proliferations: a systematic review and bivariate meta-analysis	10.17605/osf.io/m9ptk	6a7e284dcfafde2492d90d36	MTAP_2x2_dataset_v6.csv	2102	https://osf.io/download/6a7e284dcfafde2492d90d36/	csv	CC-By Attribution 4.0 International	https://creativecommons.org/licenses/by/4.0/legalcode	parsed_duplicate_only	200	5d83f2271405685278ec85d91ec562ae66b1e5b139637afcdeaa0765e114d9a7	0	0
OSF	m9ptk	OSF:m9ptk	Diagnostic accuracy of MTAP immunohistochemistry for CDKN2A homozygous deletion and for distinguishing mesothelioma from reactive mesothelial proliferations: a systematic review and bivariate meta-analysis	10.17605/osf.io/m9ptk	6a7e28626aebe8a117a59423	MTAP_sessionInfo.txt	3707	https://osf.io/download/6a7e28626aebe8a117a59423/	txt	CC-By Attribution 4.0 International	https://creativecommons.org/licenses/by/4.0/legalcode	unsupported_format
OSF	m9ptk	OSF:m9ptk	Diagnostic accuracy of MTAP immunohistochemistry for CDKN2A homozygous deletion and for distinguishing mesothelioma from reactive mesothelial proliferations: a systematic review and bivariate meta-analysis	10.17605/osf.io/m9ptk	6a7e2888e22809100d002182	SROC_SECONDARY_specimen_cytology.pdf	6561	https://osf.io/download/6a7e2888e22809100d002182/	pdf	CC-By Attribution 4.0 International	https://creativecommons.org/licenses/by/4.0/legalcode	unsupported_format
OSF	m9ptk	OSF:m9ptk	Diagnostic accuracy of MTAP immunohistochemistry for CDKN2A homozygous deletion and for distinguishing mesothelioma from reactive mesothelial proliferations: a systematic review and bivariate meta-analysis	10.17605/osf.io/m9ptk	6a7e289617e601dc50a5916d	SROC_SECONDARY_clone_other.pdf	6479	https://osf.io/download/6a7e289617e601dc50a5916d/	pdf	CC-By Attribution 4.0 International	https://creativecommons.org/licenses/by/4.0/legalcode	unsupported_format
OSF	mezh5	OSF:mezh5	Machine learning models for predicting contraceptive discontinuation among reproductive-age women: A systematic review and meta-analysis	10.17605/osf.io/mezh5	69fd82db874b6b77098397c4	Revised_e257_MI.docx	1191515	https://osf.io/download/69fd82db874b6b77098397c4/	docx	CC0 1.0 Universal	https://creativecommons.org/publicdomain/zero/1.0/legalcode	no_table_with_required_columns	200	48786e705e6b711058b6ea093c47c4dce68c814d87565e8cabb712c5bf8e7a2a	0	0
OSF	mvnb8	OSF:mvnb8	The Impact of BioFire FilmArray Blood Culture Identification (BCID) Panels on Antimicrobial Stewardship: A Scoping Review of Intervention Strategies	10.17605/osf.io/mvnb8	699c9039087b7fb3a2ee2b81	SCOPING REVIEW MASTER PROTOCOL.docx	21944	https://osf.io/download/sa945/	docx	CC-By Attribution 4.0 International	https://creativecommons.org/licenses/by/4.0/legalcode	no_table_with_required_columns	200	1a4c30c3eed85f364fd7887e8acd544c1185a8c88183c4c8accce2890a5efd08	0	0
OSF	n36hp	OSF:n36hp	Use of Salivary ATR-FTIR Spectroscopy in the Screening and Diagnosis of Systemic Diseases: A Scoping Review Protocol	10.17605/osf.io/n36hp	6a177a2bfc13aa536782915f	Protocol.pdf	241336	https://osf.io/download/3kvfu/	pdf	CC-By Attribution 4.0 International	https://creativecommons.org/licenses/by/4.0/legalcode	unsupported_format
OSF	n65sx	OSF:n65sx	Vowel Onset Reliability, Sensitivity and Specificity	10.17605/osf.io/n65sx	65d01048b74cac03c98373eb	Vowel Onset- Data Extraction Summary.docx	45654	https://osf.io/download/dhz3w/	docx			required_columns_not_found	200	a782a6b8a0534308d3e28469b81b5c88bf8efc4efd5a5a99bc86dfdba5d779f3	0	0
OSF	n8f56	OSF:n8f56	A mobile-health smartphone application shows high diagnostic accuracy for malignant skin lesions in a Latin American population: a prospective diagnostic accuracy study	10.17605/osf.io/n8f56	6a19bf8bea31981432d0cc18	Ethics Committee approval - Spanish Version.pdf	171856	https://osf.io/download/6a19bf8bea31981432d0cc18/	pdf	CC0 1.0 Universal	https://creativecommons.org/publicdomain/zero/1.0/legalcode	unsupported_format
OSF	n8f56	OSF:n8f56	A mobile-health smartphone application shows high diagnostic accuracy for malignant skin lesions in a Latin American population: a prospective diagnostic accuracy study	10.17605/osf.io/n8f56	6a19bf8bea31981432d0cc19	Research Protocol - Spanish Version.pdf	522456	https://osf.io/download/6a19bf8bea31981432d0cc19/	pdf	CC0 1.0 Universal	https://creativecommons.org/publicdomain/zero/1.0/legalcode	unsupported_format
OSF	n8yfg	OSF:n8yfg	Observer recall bias in radiology comparative diagnostic test accuracy research: Systematic review	10.17605/osf.io/n8yfg	5fe3272733737300fef88ddd	Recall bias SR dec 20.docx	21684	https://osf.io/download/fd8vy/	docx			no_table_with_required_columns	200	2b27c976405bfd21da3524b1e4275059bd03e0e006395f618378a184c773a1af	0	0
OSF	nd7vj	OSF:nd7vj	Human learning from predictive AI	10.17605/osf.io/nd7vj	69a1840f2ce57b4f598acab3	fig1_fig2.py	7044	https://osf.io/download/69a1840f2ce57b4f598acab3/	py			unsupported_format
OSF	nd7vj	OSF:nd7vj	Human learning from predictive AI	10.17605/osf.io/nd7vj	69a1840f793fd549d08ac734	tableS1.py	3421	https://osf.io/download/69a1840f793fd549d08ac734/	py			unsupported_format
OSF	nd7vj	OSF:nd7vj	Human learning from predictive AI	10.17605/osf.io/nd7vj	69a1840fb4de96090e022037	figS3.py	3850	https://osf.io/download/69a1840fb4de96090e022037/	py			unsupported_format
OSF	nd7vj	OSF:nd7vj	Human learning from predictive AI	10.17605/osf.io/nd7vj	69a1841087299e4898022348	table2.py	3555	https://osf.io/download/69a1841087299e4898022348/	py			unsupported_format
OSF	nd7vj	OSF:nd7vj	Human learning from predictive AI	10.17605/osf.io/nd7vj	69a18410c063c1fcb3e2c639	tableS2.py	3882	https://osf.io/download/69a18410c063c1fcb3e2c639/	py			unsupported_format
OSF	nd7vj	OSF:nd7vj	Human learning from predictive AI	10.17605/osf.io/nd7vj	69a18410793fd549d08ac736	figS4.py	2662	https://osf.io/download/69a18410793fd549d08ac736/	py			unsupported_format
OSF	nd7vj	OSF:nd7vj	Human learning from predictive AI	10.17605/osf.io/nd7vj	69a184118dba0c798de2c9c5	table1.py	4382	https://osf.io/download/pvx7e/	py			unsupported_format
OSF	nd7vj	OSF:nd7vj	Human learning from predictive AI	10.17605/osf.io/nd7vj	69a18411aa8642dd19021ad1	tableS3.py	2662	https://osf.io/download/69a18411aa8642dd19021ad1/	py			unsupported_format
OSF	nd7vj	OSF:nd7vj	Human learning from predictive AI	10.17605/osf.io/nd7vj	69a18414aa8642dd19021ad3	figure3.py	4543	https://osf.io/download/69a18414aa8642dd19021ad3/	py			unsupported_format
OSF	nd7vj	OSF:nd7vj	Human learning from predictive AI	10.17605/osf.io/nd7vj	69a1841852ff377b3ce2c2c8	tableS4_S7.py	5576	https://osf.io/download/69a1841852ff377b3ce2c2c8/	py			unsupported_format
OSF	nd7vj	OSF:nd7vj	Human learning from predictive AI	10.17605/osf.io/nd7vj	69a1842c47e0e203ff021ad6	study1.dta	346683	https://osf.io/download/65dv8/	dta			unsupported_format
OSF	nd7vj	OSF:nd7vj	Human learning from predictive AI	10.17605/osf.io/nd7vj	69a1842db4de96090e02203c	study2.dta	210795	https://osf.io/download/g4pxb/	dta			unsupported_format
OSF	ndy64	OSF:ndy64	Diagnostic Performance of AI-assisted Digital Chest Radiography Interpretation for Pulmonary Nodule Detection in Adults: A Scoping Review	10.17605/osf.io/ndy64	6a370af044526810ea85a4c5	Appendix 1. PCC Framework_ Population - Concept - Context.pdf	77604	https://osf.io/download/6evnc/	pdf			unsupported_format
OSF	ndy64	OSF:ndy64	Diagnostic Performance of AI-assisted Digital Chest Radiography Interpretation for Pulmonary Nodule Detection in Adults: A Scoping Review	10.17605/osf.io/ndy64	6a370b0d8a4bd218fc1668b1	Appendix 3. Search strategies.pdf	107420	https://osf.io/download/kwprx/	pdf			unsupported_format
OSF	ndy64	OSF:ndy64	Diagnostic Performance of AI-assisted Digital Chest Radiography Interpretation for Pulmonary Nodule Detection in Adults: A Scoping Review	10.17605/osf.io/ndy64	6a37222cdea05e544785a53f	ENG_Manuscript_Diagnostic Performance of AI-assisted Digital Chest Radiography Interpretation for Pulmonary Nodule Detection in Adults_ A Scoping Review (1).pdf	278097	https://osf.io/download/z23ht/	pdf			unsupported_format
OSF	ngz64	OSF:ngz64	Diagnostic performance and feasibility of bowel elastography in the pediatric population: a systematic review	10.17605/osf.io/ngz64	6a626d27e16c335f2c3dec2d	Pediatric_Bowel_Elastography_Protocol_forOSFupload.docx	14988	https://osf.io/download/6a626d27e16c335f2c3dec2d/	docx	CC0 1.0 Universal	https://creativecommons.org/publicdomain/zero/1.0/legalcode	no_table_with_required_columns	200	214631ffeadf4a6cc39683de77e842faaf2617d8e033b590dd583c7a0494b495	0	0
OSF	nh25f	OSF:nh25f	Diagnostic accuracy of SS18-SSX fusion-specific (clone E9X9V) and SSX C-terminus (clone E5A2C) immunohistochemistry for synovial sarcoma: a systematic review and meta-analysis	10.17605/osf.io/nh25f	6a412e4d3c915fe8cb932f20	fig2_quadas2.pdf	37289	https://osf.io/download/6a412e4d3c915fe8cb932f20/	pdf	CC-By Attribution 4.0 International	https://creativecommons.org/licenses/by/4.0/legalcode	unsupported_format
OSF	nh25f	OSF:nh25f	Diagnostic accuracy of SS18-SSX fusion-specific (clone E9X9V) and SSX C-terminus (clone E5A2C) immunohistochemistry for synovial sarcoma: a systematic review and meta-analysis	10.17605/osf.io/nh25f	6a412e4ec5f21207cc933018	fig1_prisma_flow.pdf	42589	https://osf.io/download/6a412e4ec5f21207cc933018/	pdf	CC-By Attribution 4.0 International	https://creativecommons.org/licenses/by/4.0/legalcode	unsupported_format
OSF	nh25f	OSF:nh25f	Diagnostic accuracy of SS18-SSX fusion-specific (clone E9X9V) and SSX C-terminus (clone E5A2C) immunohistochemistry for synovial sarcoma: a systematic review and meta-analysis	10.17605/osf.io/nh25f	6a412e50e47abd97d9932f7e	SS18SSX_supplementary_information_FINAL.docx	14406	https://osf.io/download/6a412e50e47abd97d9932f7e/	docx	CC-By Attribution 4.0 International	https://creativecommons.org/licenses/by/4.0/legalcode	no_table_with_required_columns	200	93b603b1cf63b7855fa3176035551cf9bb50edc2a22c1597db07f0a130444ed5	0	0
OSF	nh25f	OSF:nh25f	Diagnostic accuracy of SS18-SSX fusion-specific (clone E9X9V) and SSX C-terminus (clone E5A2C) immunohistochemistry for synovial sarcoma: a systematic review and meta-analysis	10.17605/osf.io/nh25f	6a412e514d7ae234849df2f3	SS18SSX_DTA_MA_extraction_dataset.xlsx	12592	https://osf.io/download/6a412e514d7ae234849df2f3/	xlsx	CC-By Attribution 4.0 International	https://creativecommons.org/licenses/by/4.0/legalcode	parsed_duplicate_only	200	265321e8552649a8e86d69aaba86ca7c7af21074334fabab4d189bd2c82eb311	0	0
OSF	nh25f	OSF:nh25f	Diagnostic accuracy of SS18-SSX fusion-specific (clone E9X9V) and SSX C-terminus (clone E5A2C) immunohistochemistry for synovial sarcoma: a systematic review and meta-analysis	10.17605/osf.io/nh25f	6a412e510bec6c79223feeab	fig5_deeks_funnel.pdf	27763	https://osf.io/download/6a412e510bec6c79223feeab/	pdf	CC-By Attribution 4.0 International	https://creativecommons.org/licenses/by/4.0/legalcode	unsupported_format
OSF	nh25f	OSF:nh25f	Diagnostic accuracy of SS18-SSX fusion-specific (clone E9X9V) and SSX C-terminus (clone E5A2C) immunohistochemistry for synovial sarcoma: a systematic review and meta-analysis	10.17605/osf.io/nh25f	6a412e51c5f21207cc93301a	ss18ssx_2x2_dataset.csv	4209	https://osf.io/download/6a412e51c5f21207cc93301a/	csv	CC-By Attribution 4.0 International	https://creativecommons.org/licenses/by/4.0/legalcode	parsed	200	c1daf9a3a3faf1ad39819c7ae7739af3aa7d8850c21c042f8dbd82d2d319ab07	16	1
OSF	nh25f	OSF:nh25f	Diagnostic accuracy of SS18-SSX fusion-specific (clone E9X9V) and SSX C-terminus (clone E5A2C) immunohistochemistry for synovial sarcoma: a systematic review and meta-analysis	10.17605/osf.io/nh25f	6a412e5104d92e10153fedd0	README.txt	5406	https://osf.io/download/6a412e5104d92e10153fedd0/	txt	CC-By Attribution 4.0 International	https://creativecommons.org/licenses/by/4.0/legalcode	unsupported_format
OSF	nh25f	OSF:nh25f	Diagnostic accuracy of SS18-SSX fusion-specific (clone E9X9V) and SSX C-terminus (clone E5A2C) immunohistochemistry for synovial sarcoma: a systematic review and meta-analysis	10.17605/osf.io/nh25f	6a412e517d979acf329df1fa	ss18ssx_dta_verification.py	1831	https://osf.io/download/6a412e517d979acf329df1fa/	py	CC-By Attribution 4.0 International	https://creativecommons.org/licenses/by/4.0/legalcode	unsupported_format
OSF	nh25f	OSF:nh25f	Diagnostic accuracy of SS18-SSX fusion-specific (clone E9X9V) and SSX C-terminus (clone E5A2C) immunohistochemistry for synovial sarcoma: a systematic review and meta-analysis	10.17605/osf.io/nh25f	6a412e520bec6c79223feeac	fig3_forest_plots.pdf	29481	https://osf.io/download/6a412e520bec6c79223feeac/	pdf	CC-By Attribution 4.0 International	https://creativecommons.org/licenses/by/4.0/legalcode	unsupported_format
OSF	nh25f	OSF:nh25f	Diagnostic accuracy of SS18-SSX fusion-specific (clone E9X9V) and SSX C-terminus (clone E5A2C) immunohistochemistry for synovial sarcoma: a systematic review and meta-analysis	10.17605/osf.io/nh25f	6a412f423c915fe8cb932fac	ss18ssx_dta_analysis.R	3201	https://osf.io/download/6a412f423c915fe8cb932fac/	r	CC-By Attribution 4.0 International	https://creativecommons.org/licenses/by/4.0/legalcode	unsupported_format
OSF	nh25f	OSF:nh25f	Diagnostic accuracy of SS18-SSX fusion-specific (clone E9X9V) and SSX C-terminus (clone E5A2C) immunohistochemistry for synovial sarcoma: a systematic review and meta-analysis	10.17605/osf.io/nh25f	6a412f43c5f21207cc93307d	fig4_hsroc.pdf	17717	https://osf.io/download/6a412f43c5f21207cc93307d/	pdf	CC-By Attribution 4.0 International	https://creativecommons.org/licenses/by/4.0/legalcode	unsupported_format
OSF	nh25f	OSF:nh25f	Diagnostic accuracy of SS18-SSX fusion-specific (clone E9X9V) and SSX C-terminus (clone E5A2C) immunohistochemistry for synovial sarcoma: a systematic review and meta-analysis	10.17605/osf.io/nh25f	6a413f536789185e433fece1	SS18SSX_supplementary_data_and_code_FINAL .docx	43249	https://osf.io/download/6a413f536789185e433fece1/	docx	CC-By Attribution 4.0 International	https://creativecommons.org/licenses/by/4.0/legalcode	parsed	200	28f4c39eddeb1948412cc47f1e5a5b755b7f579b5b4a51dac722dda280dd1e03	17	1
OSF	nhkpz	OSF:nhkpz	Systematic review and meta-analysis: Diagnostic accuracy of depression measures in children and adolescents	10.17605/osf.io/nhkpz	69e63a97ad64b600999231b8	Sys Rev PROTOCOL of depression measures in children - CA. 2026.04.13.docx	1793069	https://osf.io/download/jqy5k/	docx	CC-BY Attribution-No Derivatives 4.0 International	https://creativecommons.org/licenses/by-nd/4.0/legalcode	no_table_with_required_columns	200	7cd8c84ab286f4c00615b42ccb7ab637b482990d619adc48f892d31e8d71d43b	0	0
OSF	nk2j5	OSF:nk2j5	SCOPING REVIEW OF THE EVOLUTION OF DELIRIUM DETECTION, DIAGNOSTIC, AND SEVERITY ASSESSMENT SCALES	10.17605/osf.io/nk2j5	671f45f594a50d5f6abfaa91	1 PROTOCOL.pdf	214025	https://osf.io/download/2cjky/	pdf	CC0 1.0 Universal	https://creativecommons.org/publicdomain/zero/1.0/legalcode	unsupported_format
OSF	nmry6	OSF:nmry6	Performance of Federated Learning in Health Services Research: A Systematic Review and Meta-analysis	10.17605/osf.io/nmry6	6850aa04260eacd0f36df5b0	Fl Review Protocol.docx	16241	https://osf.io/download/he6nd/	docx	CC-By Attribution-NonCommercial-NoDerivatives 4.0 International	https://creativecommons.org/licenses/by-nc-nd/4.0/legalcode	no_table_with_required_columns	200	d24dbd3b59a1cb15fe8b421956f3b578eddb75b8a55ce48d51a3f15961e2695b	0	0
OSF	nmry6	OSF:nmry6	Performance of Federated Learning in Health Services Research: A Systematic Review and Meta-analysis	10.17605/osf.io/nmry6	6850aa04260eacd0f36df5b1	Data collection form.xlsx	9385	https://osf.io/download/9ae74/	xlsx	CC-By Attribution-NonCommercial-NoDerivatives 4.0 International	https://creativecommons.org/licenses/by-nc-nd/4.0/legalcode	required_columns_not_found	200	d98d7cc33bf2f50ed07f898b4bd847c12747c7b88b177f42f665877aaad7689e	0	0
OSF	nmry6	OSF:nmry6	Performance of Federated Learning in Health Services Research: A Systematic Review and Meta-analysis	10.17605/osf.io/nmry6	6850aa04260eacd0f36df5b2	Search_Strategy.docx	27969	https://osf.io/download/6850aa04260eacd0f36df5b2/	docx	CC-By Attribution-NonCommercial-NoDerivatives 4.0 International	https://creativecommons.org/licenses/by-nc-nd/4.0/legalcode	no_table_with_required_columns	200	668ee44f18dd7e58a63daab42179ed547f009c7a0eb651ae584a65712d0a9e2c	0	0
OSF	nt4ws	OSF:nt4ws	Artificial Intelligence Tools for Enhancing Endodontic Diagnosis in Imaging Exams: A Scoping Revie	10.17605/osf.io/nt4ws	68194301478e95f5bbc0dcc8	Protocol Artificial Intelligence Tools for Enhancing Endodontic Diagnosis in Imaging Examinations.pdf	97485	https://osf.io/download/zaydg/	pdf			unsupported_format
OSF	nwjc2	OSF:nwjc2	Comparative Evaluation of Artificial Intelligence Tools for Structured Data Extraction from Randomized Clinical Trials in Periodontology	10.17605/osf.io/nwjc2	685c37eb7ee8d6e50fd16489	Study Protocol.docx	32606	https://osf.io/download/djp7w/	docx	CC-By Attribution 4.0 International	https://creativecommons.org/licenses/by/4.0/legalcode	no_table_with_required_columns	200	b0d5ff992e861b850cb3e6d40e266599dc0ac36fafa9063f311314ab714319eb	0	0
OSF	p3dth	OSF:p3dth	Applications of artificial intelligence and immersive technologies in dental education: a scoping review	10.17605/osf.io/p3dth	6a01e488a880f8e8d9655eeb	OSF_protocol_submition.pdf	268687	https://osf.io/download/6a01e488a880f8e8d9655eeb/	pdf	CC0 1.0 Universal	https://creativecommons.org/publicdomain/zero/1.0/legalcode	unsupported_format
OSF	p3dth	OSF:p3dth	Applications of artificial intelligence and immersive technologies in dental education: a scoping review	10.17605/osf.io/p3dth	6a01e488a880f8e8d9655ee6	Search Strategy.xlsx	10471	https://osf.io/download/6a01e488a880f8e8d9655ee6/	xlsx	CC0 1.0 Universal	https://creativecommons.org/publicdomain/zero/1.0/legalcode	required_columns_not_found	200	c0bb7370edb4809fe76a3b36d117d4267b188903ed8b820b41ca518d6d1f1ff6	0	0
OSF	p3dth	OSF:p3dth	Applications of artificial intelligence and immersive technologies in dental education: a scoping review	10.17605/osf.io/p3dth	6a01e488a880f8e8d9655ee7	Elegibility and Study caractheristics - Systematic review.xlsx	59498	https://osf.io/download/6a01e488a880f8e8d9655ee7/	xlsx	CC0 1.0 Universal	https://creativecommons.org/publicdomain/zero/1.0/legalcode	no_table_with_required_columns	200	6a4f351d8fc8ac96281531b88f5e5bccfd09c0cd94bf8d0036ce9f07e0926ef1	0	0
OSF	p3dth	OSF:p3dth	Applications of artificial intelligence and immersive technologies in dental education: a scoping review	10.17605/osf.io/p3dth	6a01e488a880f8e8d9655ee8	Rob2 atualizado.xlsx	9357	https://osf.io/download/6a01e488a880f8e8d9655ee8/	xlsx	CC0 1.0 Universal	https://creativecommons.org/publicdomain/zero/1.0/legalcode	required_columns_not_found	200	843ff91f298407023e6ebb86fc763f4a0af378f84230a0b7696f1a1efdee5e27	0	0
OSF	p3dth	OSF:p3dth	Applications of artificial intelligence and immersive technologies in dental education: a scoping review	10.17605/osf.io/p3dth	6a01e488a880f8e8d9655ee9	Manuscript - Applications of artificial intelligence and immersive technologies in dental education a scoping review.docx	735903	https://osf.io/download/6a01e488a880f8e8d9655ee9/	docx	CC0 1.0 Universal	https://creativecommons.org/publicdomain/zero/1.0/legalcode	no_table_with_required_columns	200	7bae3d2bbc57fbc20b4af742093d0f37968cf07f4e04c0b9e68793bae0da7e39	0	0
OSF	p3dth	OSF:p3dth	Applications of artificial intelligence and immersive technologies in dental education: a scoping review	10.17605/osf.io/p3dth	6a01e488a880f8e8d9655eea	_PRISMA-ScR checklist - Applications of artificial intelligence and immersive technologies in dental education a scoping review.pdf	166154	https://osf.io/download/6a01e488a880f8e8d9655eea/	pdf	CC0 1.0 Universal	https://creativecommons.org/publicdomain/zero/1.0/legalcode	unsupported_format
OSF	pb4a3	OSF:pb4a3	Large Language Models in Cardiology Education, Training, and Assessment: Protocol and Supplementary Materials	10.17605/osf.io/pb4a3	6a2ece99ac3a0cf2cf6dbc64	Review protocol.docx	51716	https://osf.io/download/bkwp8/	docx	CC0 1.0 Universal	https://creativecommons.org/publicdomain/zero/1.0/legalcode	no_table_with_required_columns	200	bd7e495fb7feea77e3ac1a76e07cfa871843a5e187ae256e79e04891005c4403	0	0
OSF	pc4xm	OSF:pc4xm	Beyond a Single Score: Latent Profiles of ADHD-Related Functional Impairment and Cross-Cultural Diagnostic Accuracy of the WFIRS-P	10.17605/osf.io/pc4xm	6a0b099115fcb9b979df2e86	Analysis_Code.R	30090	https://osf.io/download/ysbgu/	r			unsupported_format
OSF	pcey9	OSF:pcey9	Diagnostic Variability in Symptoms and Risk Factors of Premenstrual Dysphoric Disorder (PMDD): A Scoping Review	10.17605/osf.io/pcey9	6a16c691e6a53122b9cc71fa	PMDD & Diagnostics Scoping Review Protocol.pdf	434281	https://osf.io/download/ztn63/	pdf	CC-By Attribution 4.0 International	https://creativecommons.org/licenses/by/4.0/legalcode	unsupported_format
OSF	pcr23	OSF:pcr23	A Protocol for a Feasibility Study Investigating the Effect of Clinical Images and Dermoscopy Report on the Histopathology Diagnosis of Melanocytic Skin Lesions Amongst Expert Dermatopathologists: The Melanocytic Histopathology Reading study	10.17605/osf.io/pcr23	64b502b4015bbe0a74eee56e	Melanocytic histopathology reading study-protocol-15June2023.docx	4171197	https://osf.io/download/8amw6/	docx	CC-By Attribution 4.0 International	https://creativecommons.org/licenses/by/4.0/legalcode	no_table_with_required_columns	200	bb9e712ebde031907444db6122734e9bfdee88d3cddab3d298fb51e4efd7d3d7	0	0
OSF	pcr23	OSF:pcr23	A Protocol for a Feasibility Study Investigating the Effect of Clinical Images and Dermoscopy Report on the Histopathology Diagnosis of Melanocytic Skin Lesions Amongst Expert Dermatopathologists: The Melanocytic Histopathology Reading study	10.17605/osf.io/pcr23	64b502b4015bbe0a74eee56f	Melanocytic Histopathology Reading Study-Title Page.docx	16148	https://osf.io/download/64b502b4015bbe0a74eee56f/	docx	CC-By Attribution 4.0 International	https://creativecommons.org/licenses/by/4.0/legalcode	no_table_with_required_columns	200	d753936a9dbb9051ee3b6e83f89685ff76f366ffb322352207b911dc2c068c3e	0	0
OSF	pjy4k	OSF:pjy4k	Diagnostic Accuracy of Artificial Intelligence in Radiographic Detection of Impacted Maxillary Canines: A Systematic Review of Human Studies	10.17605/osf.io/pjy4k	684fdd7722aa10aa56b688ab	Extractor Instruction.docx	19252	https://osf.io/download/684fdd7722aa10aa56b688ab/	docx	CC-By Attribution-NonCommercial-NoDerivatives 4.0 International	https://creativecommons.org/licenses/by-nc-nd/4.0/legalcode	required_columns_not_found	200	38ea6a33a2134a1579302b7bbd3a261a66c11a13787d8e59bd1307f85d6e49e8	0	0
OSF	pjy4k	OSF:pjy4k	Diagnostic Accuracy of Artificial Intelligence in Radiographic Detection of Impacted Maxillary Canines: A Systematic Review of Human Studies	10.17605/osf.io/pjy4k	684fdd7722aa10aa56b688ac	Screener Instructions Guide.docx	18762	https://osf.io/download/2qg6c/	docx	CC-By Attribution-NonCommercial-NoDerivatives 4.0 International	https://creativecommons.org/licenses/by-nc-nd/4.0/legalcode	no_table_with_required_columns	200	07e01311ab69f5bbfa54e38b71c1dc96607134a789aa4560c45fc15995688b10	0	0
OSF	pnvxf	OSF:pnvxf	The Limits of AI in Medical Imaging: A Systematic Review of Accuracy, Bias, and the Irreplaceable Role of the Radiologist	10.17605/osf.io/pnvxf	6a2992fe9176e7adad8783a6	AI IMAGING - Copy.pdf	509739	https://osf.io/download/c9teu/	pdf			unsupported_format
OSF	pr3tm	OSF:pr3tm	Thoracoscopy versus closed pleural biopsy with Cope needle in undiagnosed exudative pleural effusions: systematic review	10.17605/osf.io/pr3tm	6a5e1f8a7bada3bec596a4d4	Systematic_Review_Protocol_final 2.pdf	124435	https://osf.io/download/6a5e1f8a7bada3bec596a4d4/	pdf	CC-By Attribution 4.0 International	https://creativecommons.org/licenses/by/4.0/legalcode	unsupported_format
OSF	pv9xu	OSF:pv9xu	Establishment of Hematological and Coagulation Reference Intervals in Healthy Yemeni Adults	10.17605/osf.io/pv9xu	68d84e344784544b301ba00a	File S4_Participant_Questionnaire_Consent.docx	22212	https://osf.io/download/sx28c/	docx			no_table_with_required_columns	200	cf9b552ecce06ae475300b2319ac3c5c70e0da44294d0f2cb969983d12c6c3bf	0	0
OSF	pv9xu	OSF:pv9xu	Establishment of Hematological and Coagulation Reference Intervals in Healthy Yemeni Adults	10.17605/osf.io/pv9xu	68d84e34e4dfa296db1b9fe6	File S3_Data_Dictionary.csv	1829	https://osf.io/download/cwbnv/	csv			required_columns_not_found	200	7b17a0d461fd517d49f665099378d71b7b72fbfcb95f9d63ddf55a0c8e09d095	0	0
OSF	pv9xu	OSF:pv9xu	Establishment of Hematological and Coagulation Reference Intervals in Healthy Yemeni Adults	10.17605/osf.io/pv9xu	68d84e3784e881a540604275	File S1_de-identified individual participant data (IPD).csv	31012	https://osf.io/download/hygkt/	csv			required_columns_not_found	200	3006756d1f4ca40e16a132f1e9c33631cf3e21581f05b7c93f9958dee7aa0015	0	0
OSF	pv9xu	OSF:pv9xu	Establishment of Hematological and Coagulation Reference Intervals in Healthy Yemeni Adults	10.17605/osf.io/pv9xu	68d84e3b0275f926a760410a	File S2_Statical_Analysis_Script.R	1574	https://osf.io/download/v67qj/	r			unsupported_format
OSF	pv9xu	OSF:pv9xu	Establishment of Hematological and Coagulation Reference Intervals in Healthy Yemeni Adults	10.17605/osf.io/pv9xu	68d84e3ed2865286231ba0e8	supplementary materials.docx	991023	https://osf.io/download/j7kz5/	docx			no_table_with_required_columns	200	5cec35868bee606c041c2c1759ad2ad037778019de7acebb422b3cb130990424	0	0
OSF	pwz9x	OSF:pwz9x	In multi-reader multi-case study designs, do AI-diagnostic tools improve accuracy outcomes for radiologists in cancer risk stratification?	10.17605/osf.io/pwz9x	66212809716cb703d9a457da	Protocol.docx	105451	https://osf.io/download/mhu3t/	docx			no_table_with_required_columns	200	ee447cdcbd2388393a050e617fef41a0bf4d95e87e5abbc90f1e11359741e713	0	0
OSF	pwz9x	OSF:pwz9x	In multi-reader multi-case study designs, do AI-diagnostic tools improve accuracy outcomes for radiologists in cancer risk stratification?	10.17605/osf.io/pwz9x	66ec36d31c43cf51b3e66867	Supplementary File 1.xlsx	26108	https://osf.io/download/ymj72/	xlsx			no_table_with_required_columns	200	2ed7768055867972c8e4a9c181a46243e340523388c133b650c6dbf566dbfbdd	0	0
OSF	pwz9x	OSF:pwz9x	In multi-reader multi-case study designs, do AI-diagnostic tools improve accuracy outcomes for radiologists in cancer risk stratification?	10.17605/osf.io/pwz9x	66ec37ce4630eb0dff12cb60	Supplementary File 2.xlsx	17270	https://osf.io/download/dwzcy/	xlsx			no_table_with_required_columns	200	c1cb8c643c6a61b7e6b339b0cec95cacfa88ba69ec4b016e6cc882842461df8c	0	0
OSF	pwz9x	OSF:pwz9x	In multi-reader multi-case study designs, do AI-diagnostic tools improve accuracy outcomes for radiologists in cancer risk stratification?	10.17605/osf.io/pwz9x	67b74bd0b2d16956ec19f93f	Supplementary File 3.xlsx	10591	https://osf.io/download/bfx9w/	xlsx			required_columns_not_found	200	3fda6720812764fbe2c9f18638a1f19da7df0d3dddd59d4b2741c59bd04089f0	0	0
OSF	q9ckv	OSF:q9ckv	The Diagnostic Accuracy of Nanopore Sequencing in Tuberculous Lymphadenitis: Systematic Review and Meta-analysis protocol	10.17605/osf.io/q9ckv	68063b10e9ebd2900bfe2c08	PRISMA-P checklist.doc	84480	https://osf.io/download/5zjt6/	doc			unsupported_format
OSF	q9ckv	OSF:q9ckv	The Diagnostic Accuracy of Nanopore Sequencing in Tuberculous Lymphadenitis: Systematic Review and Meta-analysis protocol	10.17605/osf.io/q9ckv	68063b10cfa385bfeafe2a3c	Search strategies.docx	17560	https://osf.io/download/s8kx4/	docx			no_table_with_required_columns	200	c36d6550686efbe4b13948527f2bf445dc991005e5c39eedf800753086c20a16	0	0
OSF	qbg87	OSF:qbg87	"Exploring Extended Reality in Orthodontics: Trends, Challenges, and Opportunities – A Scoping Review"	10.17605/osf.io/qbg87	67f5cbc5aa5e84318ab255fd	Scoping Review Protocol - XR Reality .docx	51632	https://osf.io/download/4fp8r/	docx	CC-By Attribution 4.0 International	https://creativecommons.org/licenses/by/4.0/legalcode	no_table_with_required_columns	200	70b184f16e4525b9b086395577f80a5be8384127acf54e79352379a588584e09	0	0
OSF	qgjs6	OSF:qgjs6	Concurrent validity of the directionnal preference phenomenon compared to lumbar discography A Supplementary Analysis of a Diagnostic Accuracy Study	10.17605/osf.io/qgjs6	67596c1d76a789bf118d8fc6	data_sharing.Rproj	205	https://osf.io/download/zn45b/	rproj			unsupported_format
OSF	qgjs6	OSF:qgjs6	Concurrent validity of the directionnal preference phenomenon compared to lumbar discography A Supplementary Analysis of a Diagnostic Accuracy Study	10.17605/osf.io/qgjs6	67596c1ee3090f09380bc8cc	computational_document2.Rmd	114364	https://osf.io/download/kmuhc/	rmd			unsupported_format
OSF	qgjs6	OSF:qgjs6	Concurrent validity of the directionnal preference phenomenon compared to lumbar discography A Supplementary Analysis of a Diagnostic Accuracy Study	10.17605/osf.io/qgjs6	67596c23d8f64027a725c952	DF_final.csv	3709792	https://osf.io/download/fe5py/	csv			required_columns_not_found	200	7fe3c88164d40a27195457651b21df34c27528b8e20de9ebeb30ffc74b05a262	0	0
OSF	qkpx5	OSF:qkpx5	Self-sampling for HPV detection in cervical screening in women aged 25 to 65 years – Scoping Review	10.17605/osf.io/qkpx5	693847625d6d23873fbe9fa8	Self-sampling for HPV detection in cervical screening in women aged 25 to 65 years – Scoping Review..docx	1998922	https://osf.io/download/k3cje/	docx			no_table_with_required_columns	200	3fc2f5564eed49cd26f1cadc70c6501468bbce9ad5a5fc46ec3e04e7d78ffd56	0	0
OSF	qnxg8	OSF:qnxg8	Validation of a deliberative multi-LLM Delphi panel for safe automated title/abstract screening in systematic reviews: a study protocol	10.17605/osf.io/qnxg8	69ef016e3e7d545dd46db681	delphai-validation-protocol-v1.0.pdf	188568	https://osf.io/download/pmdta/	pdf	CC-By Attribution 4.0 International	https://creativecommons.org/licenses/by/4.0/legalcode	unsupported_format
OSF	r5x76	OSF:r5x76	Failure of Tooth Eruption: A Systematic Review and Meta-Analysis of Pathogenesis, Genetic Basis, Diagnostic Accuracy, and Treatment Outcomes	10.17605/osf.io/r5x76	699a180640e75f38885059d1	Protocol_Failure_of_Tooth_Eruption_v2.1..pdf	4026380	https://osf.io/download/699a180640e75f38885059d1/	pdf	CC-By Attribution 4.0 International	https://creativecommons.org/licenses/by/4.0/legalcode	unsupported_format
OSF	r5x76	OSF:r5x76	Failure of Tooth Eruption: A Systematic Review and Meta-Analysis of Pathogenesis, Genetic Basis, Diagnostic Accuracy, and Treatment Outcomes	10.17605/osf.io/r5x76	699a18108cdb18c07225a219	Protocol_Deviations_Log.xlsx	10542	https://osf.io/download/699a18108cdb18c07225a219/	xlsx	CC-By Attribution 4.0 International	https://creativecommons.org/licenses/by/4.0/legalcode	required_columns_not_found	200	f88aee55a999aad85169c39b13378d3748ba483c28b587717dc41cba4f387672	0	0
OSF	r5x76	OSF:r5x76	Failure of Tooth Eruption: A Systematic Review and Meta-Analysis of Pathogenesis, Genetic Basis, Diagnostic Accuracy, and Treatment Outcomes	10.17605/osf.io/r5x76	699a1815cbe4d1bc53c50ccd	PRISMA-P_2025_Checklist.pdf	106627	https://osf.io/download/699a1815cbe4d1bc53c50ccd/	pdf	CC-By Attribution 4.0 International	https://creativecommons.org/licenses/by/4.0/legalcode	unsupported_format
OSF	r5x76	OSF:r5x76	Failure of Tooth Eruption: A Systematic Review and Meta-Analysis of Pathogenesis, Genetic Basis, Diagnostic Accuracy, and Treatment Outcomes	10.17605/osf.io/r5x76	699a184678bc30fcc950589c	Supplementary_File_6_Forest_Funnel_Plots.pdf	81975	https://osf.io/download/7u29y/	pdf	CC-By Attribution 4.0 International	https://creativecommons.org/licenses/by/4.0/legalcode	unsupported_format
OSF	r5x76	OSF:r5x76	Failure of Tooth Eruption: A Systematic Review and Meta-Analysis of Pathogenesis, Genetic Basis, Diagnostic Accuracy, and Treatment Outcomes	10.17605/osf.io/r5x76	699a1846e2b820a246c50f26	Supplementary_File_7_GRADE_Summary.pdf	121818	https://osf.io/download/5hce8/	pdf	CC-By Attribution 4.0 International	https://creativecommons.org/licenses/by/4.0/legalcode	unsupported_format
OSF	r5x76	OSF:r5x76	Failure of Tooth Eruption: A Systematic Review and Meta-Analysis of Pathogenesis, Genetic Basis, Diagnostic Accuracy, and Treatment Outcomes	10.17605/osf.io/r5x76	699a1848cbe4d1bc53c50cde	Supplementary_File_8_PRISMA_2020_Checklist.pdf	86773	https://osf.io/download/edg67/	pdf	CC-By Attribution 4.0 International	https://creativecommons.org/licenses/by/4.0/legalcode	unsupported_format
OSF	r5x76	OSF:r5x76	Failure of Tooth Eruption: A Systematic Review and Meta-Analysis of Pathogenesis, Genetic Basis, Diagnostic Accuracy, and Treatment Outcomes	10.17605/osf.io/r5x76	699a184935fcb0d58ac50e39	Supplementary_File_2_Complete_Search_Strategies.pdf	107932	https://osf.io/download/3b6rn/	pdf	CC-By Attribution 4.0 International	https://creativecommons.org/licenses/by/4.0/legalcode	unsupported_format
OSF	r5x76	OSF:r5x76	Failure of Tooth Eruption: A Systematic Review and Meta-Analysis of Pathogenesis, Genetic Basis, Diagnostic Accuracy, and Treatment Outcomes	10.17605/osf.io/r5x76	699a1849acabd6085c25a45d	Supplementary_File_3_Excluded_Studies.pdf	93173	https://osf.io/download/fwcpj/	pdf	CC-By Attribution 4.0 International	https://creativecommons.org/licenses/by/4.0/legalcode	unsupported_format
OSF	r5x76	OSF:r5x76	Failure of Tooth Eruption: A Systematic Review and Meta-Analysis of Pathogenesis, Genetic Basis, Diagnostic Accuracy, and Treatment Outcomes	10.17605/osf.io/r5x76	699a184940e75f38885059e6	Supplementary_File_5_Risk_of_Bias_Assessments.pdf	99506	https://osf.io/download/rft9z/	pdf	CC-By Attribution 4.0 International	https://creativecommons.org/licenses/by/4.0/legalcode	unsupported_format
OSF	r5x76	OSF:r5x76	Failure of Tooth Eruption: A Systematic Review and Meta-Analysis of Pathogenesis, Genetic Basis, Diagnostic Accuracy, and Treatment Outcomes	10.17605/osf.io/r5x76	699a1849d67de61e21c50fec	Supplementary_File_9_Data_Code_Availability.pdf	126405	https://osf.io/download/7jhct/	pdf	CC-By Attribution 4.0 International	https://creativecommons.org/licenses/by/4.0/legalcode	unsupported_format
OSF	r5x76	OSF:r5x76	Failure of Tooth Eruption: A Systematic Review and Meta-Analysis of Pathogenesis, Genetic Basis, Diagnostic Accuracy, and Treatment Outcomes	10.17605/osf.io/r5x76	699a184a35fcb0d58ac50e3b	Supplementary_File_4_Included_Study_Characteristics.pdf	127703	https://osf.io/download/g6597/	pdf	CC-By Attribution 4.0 International	https://creativecommons.org/licenses/by/4.0/legalcode	unsupported_format
OSF	r5x76	OSF:r5x76	Failure of Tooth Eruption: A Systematic Review and Meta-Analysis of Pathogenesis, Genetic Basis, Diagnostic Accuracy, and Treatment Outcomes	10.17605/osf.io/r5x76	699a184ad67de61e21c50fef	Supplementary_File_1_Protocol_Deviations.pdf	85527	https://osf.io/download/285fb/	pdf	CC-By Attribution 4.0 International	https://creativecommons.org/licenses/by/4.0/legalcode	unsupported_format
OSF	r5x76	OSF:r5x76	Failure of Tooth Eruption: A Systematic Review and Meta-Analysis of Pathogenesis, Genetic Basis, Diagnostic Accuracy, and Treatment Outcomes	10.17605/osf.io/r5x76	699a188435fcb0d58ac50e47	Figure_5_Funnel_Genetic.tiff	228782	https://osf.io/download/699a188435fcb0d58ac50e47/	tiff	CC-By Attribution 4.0 International	https://creativecommons.org/licenses/by/4.0/legalcode	unsupported_format
OSF	r5x76	OSF:r5x76	Failure of Tooth Eruption: A Systematic Review and Meta-Analysis of Pathogenesis, Genetic Basis, Diagnostic Accuracy, and Treatment Outcomes	10.17605/osf.io/r5x76	699a1885acabd6085c25a4a0	Figure_8_Forest_Supernumerary.tiff.tiff	375348	https://osf.io/download/699a1885acabd6085c25a4a0/	tiff	CC-By Attribution 4.0 International	https://creativecommons.org/licenses/by/4.0/legalcode	unsupported_format
OSF	r5x76	OSF:r5x76	Failure of Tooth Eruption: A Systematic Review and Meta-Analysis of Pathogenesis, Genetic Basis, Diagnostic Accuracy, and Treatment Outcomes	10.17605/osf.io/r5x76	699a188540e75f3888505a2c	Figure_1_PRISMA_Flow.tiff	547446	https://osf.io/download/699a188540e75f3888505a2c/	tiff	CC-By Attribution 4.0 International	https://creativecommons.org/licenses/by/4.0/legalcode	unsupported_format
OSF	r5x76	OSF:r5x76	Failure of Tooth Eruption: A Systematic Review and Meta-Analysis of Pathogenesis, Genetic Basis, Diagnostic Accuracy, and Treatment Outcomes	10.17605/osf.io/r5x76	699a1885acabd6085c25a4a2	Figure_7_Funnel_Canine.tiff	253432	https://osf.io/download/699a1885acabd6085c25a4a2/	tiff	CC-By Attribution 4.0 International	https://creativecommons.org/licenses/by/4.0/legalcode	unsupported_format
OSF	r5x76	OSF:r5x76	Failure of Tooth Eruption: A Systematic Review and Meta-Analysis of Pathogenesis, Genetic Basis, Diagnostic Accuracy, and Treatment Outcomes	10.17605/osf.io/r5x76	699a1885cbe4d1bc53c50d3b	Figure_2_Classification_Framework.tiff	2071980	https://osf.io/download/699a1885cbe4d1bc53c50d3b/	tiff	CC-By Attribution 4.0 International	https://creativecommons.org/licenses/by/4.0/legalcode	unsupported_format
OSF	r5x76	OSF:r5x76	Failure of Tooth Eruption: A Systematic Review and Meta-Analysis of Pathogenesis, Genetic Basis, Diagnostic Accuracy, and Treatment Outcomes	10.17605/osf.io/r5x76	699a1888da34ae0d6b505cdc	Figure_6_Forest_PTH1R.tiff	17280192	https://osf.io/download/699a1888da34ae0d6b505cdc/	tiff	CC-By Attribution 4.0 International	https://creativecommons.org/licenses/by/4.0/legalcode	unsupported_format
OSF	r5x76	OSF:r5x76	Failure of Tooth Eruption: A Systematic Review and Meta-Analysis of Pathogenesis, Genetic Basis, Diagnostic Accuracy, and Treatment Outcomes	10.17605/osf.io/r5x76	699a1888acabd6085c25a4a5	Figure_4_Forest_Pain.tiff	12960192	https://osf.io/download/699a1888acabd6085c25a4a5/	tiff	CC-By Attribution 4.0 International	https://creativecommons.org/licenses/by/4.0/legalcode	unsupported_format
OSF	r5x76	OSF:r5x76	Failure of Tooth Eruption: A Systematic Review and Meta-Analysis of Pathogenesis, Genetic Basis, Diagnostic Accuracy, and Treatment Outcomes	10.17605/osf.io/r5x76	699a18888048d6fb4e25a31a	Figure_3_Forest_Duration.tiff	14400192	https://osf.io/download/699a18888048d6fb4e25a31a/	tiff	CC-By Attribution 4.0 International	https://creativecommons.org/licenses/by/4.0/legalcode	unsupported_format
OSF	r5x76	OSF:r5x76	Failure of Tooth Eruption: A Systematic Review and Meta-Analysis of Pathogenesis, Genetic Basis, Diagnostic Accuracy, and Treatment Outcomes	10.17605/osf.io/r5x76	699a18b28048d6fb4e25a329	FILE 1Data_Extraction_Master.xlsx.xlsx	16317	https://osf.io/download/699a18b28048d6fb4e25a329/	xlsx	CC-By Attribution 4.0 International	https://creativecommons.org/licenses/by/4.0/legalcode	required_columns_not_found	200	ea790adae9463dc9b14bfaf93c942b60cac18e1474aa04c33196866a990d638b	0	0
OSF	r5x76	OSF:r5x76	Failure of Tooth Eruption: A Systematic Review and Meta-Analysis of Pathogenesis, Genetic Basis, Diagnostic Accuracy, and Treatment Outcomes	10.17605/osf.io/r5x76	699a18bae2b820a246c50f52	FILE 2 Study_Characteristics.xlsx	13403	https://osf.io/download/699a18bae2b820a246c50f52/	xlsx	CC-By Attribution 4.0 International	https://creativecommons.org/licenses/by/4.0/legalcode	parsed	200	931203369e00e017a08c98561eb05326881028b782e617794b33c7a52ef140ac	12	1
OSF	r5x76	OSF:r5x76	Failure of Tooth Eruption: A Systematic Review and Meta-Analysis of Pathogenesis, Genetic Basis, Diagnostic Accuracy, and Treatment Outcomes	10.17605/osf.io/r5x76	699a18c0fe6ebf57a2505cc2	FILE 3 Genetic_Variant_List.xlsx	23472	https://osf.io/download/699a18c0fe6ebf57a2505cc2/	xlsx	CC-By Attribution 4.0 International	https://creativecommons.org/licenses/by/4.0/legalcode	required_columns_not_found	200	987231040ea8db6e81869fcd72ec92bee4eeec6e8be28114d14f59f2412922c5	0	0
OSF	r5x76	OSF:r5x76	Failure of Tooth Eruption: A Systematic Review and Meta-Analysis of Pathogenesis, Genetic Basis, Diagnostic Accuracy, and Treatment Outcomes	10.17605/osf.io/r5x76	699a18c8cbe4d1bc53c50d58	FILE 4 Diagnostic_2x2_Tables.xlsx.xlsx	9939	https://osf.io/download/699a18c8cbe4d1bc53c50d58/	xlsx	CC-By Attribution 4.0 International	https://creativecommons.org/licenses/by/4.0/legalcode	parsed	200	89cc43a384314c8226472e512bc5561392bfecdbcc9daa0ddb30de0a2839acb5	12	1
OSF	r5x76	OSF:r5x76	Failure of Tooth Eruption: A Systematic Review and Meta-Analysis of Pathogenesis, Genetic Basis, Diagnostic Accuracy, and Treatment Outcomes	10.17605/osf.io/r5x76	699a18cf40e75f3888505a41	FILE 5 Canine_Outcome_Data.xlsx	10341	https://osf.io/download/699a18cf40e75f3888505a41/	xlsx	CC-By Attribution 4.0 International	https://creativecommons.org/licenses/by/4.0/legalcode	required_columns_not_found	200	92b7d6b316494cef3860b79fed2669a21a88a800ed89b6044b94b4d2201d966a	0	0
OSF	r5x76	OSF:r5x76	Failure of Tooth Eruption: A Systematic Review and Meta-Analysis of Pathogenesis, Genetic Basis, Diagnostic Accuracy, and Treatment Outcomes	10.17605/osf.io/r5x76	699a18dbe2b820a246c50f5b	FILE 6 Supernumerary_Data.xlsx	10624	https://osf.io/download/699a18dbe2b820a246c50f5b/	xlsx	CC-By Attribution 4.0 International	https://creativecommons.org/licenses/by/4.0/legalcode	required_columns_not_found	200	bb2051c8c3fa8347c1d7c909edca4edad87f4aa4489df5614ff047e192277a7a	0	0
OSF	r5x76	OSF:r5x76	Failure of Tooth Eruption: A Systematic Review and Meta-Analysis of Pathogenesis, Genetic Basis, Diagnostic Accuracy, and Treatment Outcomes	10.17605/osf.io/r5x76	699a190478bc30fcc95058e2	FILE 1- 01_Genetic_Analysis.do.rtf	5138	https://osf.io/download/w5abf/	rtf	CC-By Attribution 4.0 International	https://creativecommons.org/licenses/by/4.0/legalcode	unsupported_format
OSF	r5x76	OSF:r5x76	Failure of Tooth Eruption: A Systematic Review and Meta-Analysis of Pathogenesis, Genetic Basis, Diagnostic Accuracy, and Treatment Outcomes	10.17605/osf.io/r5x76	699a1904e2b820a246c50f66	FILE 6- 06_Supernumerary_Prognosis.do.rtf	5110	https://osf.io/download/zn2e6/	rtf	CC-By Attribution 4.0 International	https://creativecommons.org/licenses/by/4.0/legalcode	unsupported_format
OSF	r5x76	OSF:r5x76	Failure of Tooth Eruption: A Systematic Review and Meta-Analysis of Pathogenesis, Genetic Basis, Diagnostic Accuracy, and Treatment Outcomes	10.17605/osf.io/r5x76	699a190840e75f3888505a65	FILE 5- 05_Canine_Pain.do.rtf	3343	https://osf.io/download/bjqy4/	rtf	CC-By Attribution 4.0 International	https://creativecommons.org/licenses/by/4.0/legalcode	unsupported_format
OSF	r5x76	OSF:r5x76	Failure of Tooth Eruption: A Systematic Review and Meta-Analysis of Pathogenesis, Genetic Basis, Diagnostic Accuracy, and Treatment Outcomes	10.17605/osf.io/r5x76	699a190878bc30fcc95058ed	FILE 7- 07_Publication_Bias.do.rtf	6741	https://osf.io/download/k8gwd/	rtf	CC-By Attribution 4.0 International	https://creativecommons.org/licenses/by/4.0/legalcode	unsupported_format
OSF	r5x76	OSF:r5x76	Failure of Tooth Eruption: A Systematic Review and Meta-Analysis of Pathogenesis, Genetic Basis, Diagnostic Accuracy, and Treatment Outcomes	10.17605/osf.io/r5x76	699a1908cbe4d1bc53c50d88	FILE 4- 04_Canine_Duration.do.rtf	5841	https://osf.io/download/bke7a/	rtf	CC-By Attribution 4.0 International	https://creativecommons.org/licenses/by/4.0/legalcode	unsupported_format
OSF	r5x76	OSF:r5x76	Failure of Tooth Eruption: A Systematic Review and Meta-Analysis of Pathogenesis, Genetic Basis, Diagnostic Accuracy, and Treatment Outcomes	10.17605/osf.io/r5x76	699a1908acabd6085c25a4ea	FILE 8- 08_Sensitivity_Analyses.do.rtf	6098	https://osf.io/download/y23pc/	rtf	CC-By Attribution 4.0 International	https://creativecommons.org/licenses/by/4.0/legalcode	unsupported_format
OSF	r5x76	OSF:r5x76	Failure of Tooth Eruption: A Systematic Review and Meta-Analysis of Pathogenesis, Genetic Basis, Diagnostic Accuracy, and Treatment Outcomes	10.17605/osf.io/r5x76	699a1908da34ae0d6b505ce7	FILE 3- 03_Canine_Success.do.rtf	4893	https://osf.io/download/699a1908da34ae0d6b505ce7/	rtf	CC-By Attribution 4.0 International	https://creativecommons.org/licenses/by/4.0/legalcode	unsupported_format
OSF	r5x76	OSF:r5x76	Failure of Tooth Eruption: A Systematic Review and Meta-Analysis of Pathogenesis, Genetic Basis, Diagnostic Accuracy, and Treatment Outcomes	10.17605/osf.io/r5x76	699a1908cbe4d1bc53c50d89	FILE 9- 09_GRADE_Calculations.do.rtf	10397	https://osf.io/download/hwr45/	rtf	CC-By Attribution 4.0 International	https://creativecommons.org/licenses/by/4.0/legalcode	unsupported_format
OSF	r5x76	OSF:r5x76	Failure of Tooth Eruption: A Systematic Review and Meta-Analysis of Pathogenesis, Genetic Basis, Diagnostic Accuracy, and Treatment Outcomes	10.17605/osf.io/r5x76	699a190935fcb0d58ac50ef2	FILE 2- 02_Diagnostic_Accuracy.do.rtf	4711	https://osf.io/download/kz6y7/	rtf	CC-By Attribution 4.0 International	https://creativecommons.org/licenses/by/4.0/legalcode	unsupported_format
OSF	r8zqk	OSF:r8zqk	AI in Orthopaedic Radiology of the Shoulder	10.17605/osf.io/r8zqk	6995257384799225b86ca84a	Plan for surgical sciences systematic review.docx	21212	https://osf.io/download/a3pvd/	docx	CC-By Attribution 4.0 International	https://creativecommons.org/licenses/by/4.0/legalcode	required_columns_not_found	200	f776d097a5c59d56f7573071654aa81e3a36f381c3ea7e453b8069ea6c3fbfd3	0	0
OSF	rpqv9	OSF:rpqv9	Comparison between ultrasound and electroneuromyography in cubital tunnel syndrome	10.17605/osf.io/rpqv9	6913d78df3724ecdb8dde166	Methodology open.docx	22132	https://osf.io/download/sd9eq/	docx	CC-By Attribution 4.0 International	https://creativecommons.org/licenses/by/4.0/legalcode	no_table_with_required_columns	200	a85b4eb7b4fddcd80c56142011a184affce3ff89b2c7920a4757ee0d0bf56252	0	0
OSF	rsy4q	OSF:rsy4q	“Non-Infectious Causes of Rash Mimicking Infectious Diseases: A Clinical Review for Undergraduate Medical Training “	10.17605/osf.io/rsy4q	694510b4daded6278115b9df	INFECTIOUS DISEASE ARTICLE - ANISHA-1.docx	63610	https://osf.io/download/694510b4daded6278115b9df/	docx			no_table_with_required_columns	200	6bb8da78a29b6cb5d0f169e029237a341f6a55ef7f8a15eaecd9acaef829453d	0	0
OSF	rwmz6	OSF:rwmz6	Protocol for a narrative review on evaluating biologically-based taxonomies of mental disorder	10.17605/osf.io/rwmz6	661fc4e4943bee5e64dfed63	comperstion.docx	25639	https://osf.io/download/xghr4/	docx	No license		required_columns_not_found	200	9e31e5b36cae3b96c285e24ce1dfe47e105cbc0e4155301849312f7593a06418	0	0
OSF	rwmz6	OSF:rwmz6	Protocol for a narrative review on evaluating biologically-based taxonomies of mental disorder	10.17605/osf.io/rwmz6	661fc5fbbba39a5f8c729f4e	SCmethod.docx	47988	https://osf.io/download/661fc5fbbba39a5f8c729f4e/	docx	No license		no_table_with_required_columns	200	c122e610663097fea595b3735c96e0af794d326cf4c123970985294437c7a4b8	0	0
OSF	rwmz6	OSF:rwmz6	Protocol for a narrative review on evaluating biologically-based taxonomies of mental disorder	10.17605/osf.io/rwmz6	6622a74d9a61040676bfa622	method.enl	12288	https://osf.io/download/6622a74d9a61040676bfa622/	enl	No license		unsupported_format
OSF	rwmz6	OSF:rwmz6	Protocol for a narrative review on evaluating biologically-based taxonomies of mental disorder	10.17605/osf.io/rwmz6	6622a76d9a6104065dbfa9ce	method-pdb.eni	16384	https://osf.io/download/6622a76d9a6104065dbfa9ce/	eni	No license		unsupported_format
OSF	rwmz6	OSF:rwmz6	Protocol for a narrative review on evaluating biologically-based taxonomies of mental disorder	10.17605/osf.io/rwmz6	6622a76eea2b630959533043	method-sdb.eni	139264	https://osf.io/download/6622a76eea2b630959533043/	eni	No license		unsupported_format
OSF	rwmz6	OSF:rwmz6	Protocol for a narrative review on evaluating biologically-based taxonomies of mental disorder	10.17605/osf.io/rwmz6	662cd0a3f49cdf35bad2539b	EN method edition 02.docx	58290	https://osf.io/download/kpexj/	docx	No license		no_table_with_required_columns	200	1bdebdf85634492b8bcfdb6b871e74676922125479a68ecb0d27d3d55741319e	0	0
OSF	rwmz6	OSF:rwmz6	Protocol for a narrative review on evaluating biologically-based taxonomies of mental disorder	10.17605/osf.io/rwmz6	6637c2b3419d0022b5fe9d81	paper edition 01.pdf	395329	https://osf.io/download/b2cvk/	pdf	No license		unsupported_format
OSF	rwmz6	OSF:rwmz6	Protocol for a narrative review on evaluating biologically-based taxonomies of mental disorder	10.17605/osf.io/rwmz6	663a1baa97d14232f0dae172	paper edition 03.pdf	364216	https://osf.io/download/dspb9/	pdf	No license		unsupported_format
OSF	rwmz6	OSF:rwmz6	Protocol for a narrative review on evaluating biologically-based taxonomies of mental disorder	10.17605/osf.io/rwmz6	663b9ddf97d1423c3adadfc8	paper edition 04.pdf	362224	https://osf.io/download/663b9ddf97d1423c3adadfc8/	pdf	No license		unsupported_format
OSF	rwmz6	OSF:rwmz6	Protocol for a narrative review on evaluating biologically-based taxonomies of mental disorder	10.17605/osf.io/rwmz6	6652656d65e1de31e0893bee	paper edition 06.pdf	364969	https://osf.io/download/6652656d65e1de31e0893bee/	pdf	No license		unsupported_format
OSF	rwmz6	OSF:rwmz6	Protocol for a narrative review on evaluating biologically-based taxonomies of mental disorder	10.17605/osf.io/rwmz6	665c5b286b6c8e223f04ca83	paper edition final.pdf	433105	https://osf.io/download/665c5b286b6c8e223f04ca83/	pdf	No license		unsupported_format
OSF	rwmz6	OSF:rwmz6	Protocol for a narrative review on evaluating biologically-based taxonomies of mental disorder	10.17605/osf.io/rwmz6	665c602f0f8c8005883c960f	The example of BCCP.pdf	107357	https://osf.io/download/na2gb/	pdf	No license		unsupported_format
OSF	rwmz6	OSF:rwmz6	Protocol for a narrative review on evaluating biologically-based taxonomies of mental disorder	10.17605/osf.io/rwmz6	665c708d0f8c8005983c9211	Read me.pdf	65836	https://osf.io/download/bscaj/	pdf	No license		unsupported_format
OSF	s962b	OSF:s962b	DEEP LEARNING MODELS FOR THE DETECTION OF CLEFT PALATE ON PANORAMIC RADIOGRAPHS: A SCOPING REVIEW	10.17605/osf.io/s962b	69663f1dc81d1a3f75745b22	Research Protocol - FS.pdf	242506	https://osf.io/download/jpvsm/	pdf	CC-By Attribution 4.0 International	https://creativecommons.org/licenses/by/4.0/legalcode	unsupported_format
OSF	se9bc	OSF:se9bc	Role of AI in the Detection of Dental caries in Pediatric Dentistry	10.17605/osf.io/se9bc	69e06695a56bb70cd8fd8bf1	AI in detection of Dental caries	698270	https://osf.io/download/q2d38/				unsupported_format
OSF	sutwk	OSF:sutwk	Accuracy of Linear Measurements Obtained from Stitched Cone Beam CT Images Versus Direct Skull Measurements	10.17605/osf.io/sutwk	5c37cf12804708001af80d9b	Tables.docx	25553	https://osf.io/download/umtpk/	docx	CC0 1.0 Universal	https://creativecommons.org/publicdomain/zero/1.0/legalcode	no_table_with_required_columns	200	95797ffe0734045c47c28e51b3ce2ae8a3669353fef3097f5b6bd28ee2bb9b5d	0	0
OSF	sutwk	OSF:sutwk	Accuracy of Linear Measurements Obtained from Stitched Cone Beam CT Images Versus Direct Skull Measurements	10.17605/osf.io/sutwk	5c37d3ae8047080019f89d5a	All Measurements.docx	38570	https://osf.io/download/a9nqw/	docx	CC0 1.0 Universal	https://creativecommons.org/publicdomain/zero/1.0/legalcode	no_table_with_required_columns	200	fd287b6bba807019eb94f4f0aa88630c8b422fdfce5ab2e9297d571e87f4b3c6	0	0
OSF	sutwk	OSF:sutwk	Accuracy of Linear Measurements Obtained from Stitched Cone Beam CT Images Versus Direct Skull Measurements	10.17605/osf.io/sutwk	5c37d3ba804708001af81006	inter-observer and intra-observer.xlsx	18797	https://osf.io/download/pmqze/	xlsx	CC0 1.0 Universal	https://creativecommons.org/publicdomain/zero/1.0/legalcode	required_columns_not_found	200	bece2c507fc0b49dab11db3b6d131882353f242e48fc9d6fe2655fccc3489e8f	0	0
OSF	sutwk	OSF:sutwk	Accuracy of Linear Measurements Obtained from Stitched Cone Beam CT Images Versus Direct Skull Measurements	10.17605/osf.io/sutwk	5c37d3c4e8da0e001758d9e1	Manuscript corrected.docx	25181	https://osf.io/download/5t3un/	docx	CC0 1.0 Universal	https://creativecommons.org/publicdomain/zero/1.0/legalcode	no_table_with_required_columns	200	03d31fb6a966ce0c334f5f4c812e96229d9531acf126b425f0d37982f369baf1	0	0
OSF	sutwk	OSF:sutwk	Accuracy of Linear Measurements Obtained from Stitched Cone Beam CT Images Versus Direct Skull Measurements	10.17605/osf.io/sutwk	5c37d3d4804708001bf7ce4d	Statistical analysis.xlsx	20525	https://osf.io/download/mrjy6/	xlsx	CC0 1.0 Universal	https://creativecommons.org/publicdomain/zero/1.0/legalcode	required_columns_not_found	200	c0c68cd8ea9792208506a3e549146881d2de30e3d7508895b7e84cc6d8ea9e00	0	0
OSF	sutwk	OSF:sutwk	Accuracy of Linear Measurements Obtained from Stitched Cone Beam CT Images Versus Direct Skull Measurements	10.17605/osf.io/sutwk	5c37be90804708001af806da	All Measurements.docx	38570	https://osf.io/download/5c37be90804708001af806da/	docx	CC0 1.0 Universal	https://creativecommons.org/publicdomain/zero/1.0/legalcode	no_table_with_required_columns	200	fd287b6bba807019eb94f4f0aa88630c8b422fdfce5ab2e9297d571e87f4b3c6	0	0
OSF	sutwk	OSF:sutwk	Accuracy of Linear Measurements Obtained from Stitched Cone Beam CT Images Versus Direct Skull Measurements	10.17605/osf.io/sutwk	5c389926e8da0e001a55c2ac	original Data (2).xlsx	17149	https://osf.io/download/b86du/	xlsx	CC0 1.0 Universal	https://creativecommons.org/publicdomain/zero/1.0/legalcode	required_columns_not_found	200	ddc9ffe4c1a00ae9170c0258a8004c1468a32fc61229f0d35715a1ec8369bfdc	0	0
OSF	sutwk	OSF:sutwk	Accuracy of Linear Measurements Obtained from Stitched Cone Beam CT Images Versus Direct Skull Measurements	10.17605/osf.io/sutwk	5c37bf2a7cf3f50018b73ea0	Manuscript corrected.docx	25181	https://osf.io/download/k3j7d/	docx	CC0 1.0 Universal	https://creativecommons.org/publicdomain/zero/1.0/legalcode	no_table_with_required_columns	200	03d31fb6a966ce0c334f5f4c812e96229d9531acf126b425f0d37982f369baf1	0	0
OSF	sutwk	OSF:sutwk	Accuracy of Linear Measurements Obtained from Stitched Cone Beam CT Images Versus Direct Skull Measurements	10.17605/osf.io/sutwk	5c37c02be8da0e001758c61a	figure 1.png	354015	https://osf.io/download/4kej7/	png	CC0 1.0 Universal	https://creativecommons.org/publicdomain/zero/1.0/legalcode	unsupported_format
OSF	sutwk	OSF:sutwk	Accuracy of Linear Measurements Obtained from Stitched Cone Beam CT Images Versus Direct Skull Measurements	10.17605/osf.io/sutwk	5c37c03a7cf3f5001ab44b1b	figure 2.png	282231	https://osf.io/download/82sbw/	png	CC0 1.0 Universal	https://creativecommons.org/publicdomain/zero/1.0/legalcode	unsupported_format
OSF	sutwk	OSF:sutwk	Accuracy of Linear Measurements Obtained from Stitched Cone Beam CT Images Versus Direct Skull Measurements	10.17605/osf.io/sutwk	5c37c045e8da0e001a55343d	figure 3.png	277886	https://osf.io/download/t6xnv/	png	CC0 1.0 Universal	https://creativecommons.org/publicdomain/zero/1.0/legalcode	unsupported_format
OSF	sutwk	OSF:sutwk	Accuracy of Linear Measurements Obtained from Stitched Cone Beam CT Images Versus Direct Skull Measurements	10.17605/osf.io/sutwk	5c37c0538047080018fb47f1	figure 4.png	453294	https://osf.io/download/s63n9/	png	CC0 1.0 Universal	https://creativecommons.org/publicdomain/zero/1.0/legalcode	unsupported_format
OSF	sutwk	OSF:sutwk	Accuracy of Linear Measurements Obtained from Stitched Cone Beam CT Images Versus Direct Skull Measurements	10.17605/osf.io/sutwk	5c37c060e8da0e001758c65d	figure 5.png	504394	https://osf.io/download/rz7kp/	png	CC0 1.0 Universal	https://creativecommons.org/publicdomain/zero/1.0/legalcode	unsupported_format
OSF	sutwk	OSF:sutwk	Accuracy of Linear Measurements Obtained from Stitched Cone Beam CT Images Versus Direct Skull Measurements	10.17605/osf.io/sutwk	5c37c077e8da0e001758c677	figure 6.png	1475444	https://osf.io/download/hf98s/	png	CC0 1.0 Universal	https://creativecommons.org/publicdomain/zero/1.0/legalcode	unsupported_format
OSF	sutwk	OSF:sutwk	Accuracy of Linear Measurements Obtained from Stitched Cone Beam CT Images Versus Direct Skull Measurements	10.17605/osf.io/sutwk	5c37c08c8047080018fb4829	figure 7.png	761891	https://osf.io/download/emwpg/	png	CC0 1.0 Universal	https://creativecommons.org/publicdomain/zero/1.0/legalcode	unsupported_format
OSF	sutwk	OSF:sutwk	Accuracy of Linear Measurements Obtained from Stitched Cone Beam CT Images Versus Direct Skull Measurements	10.17605/osf.io/sutwk	5c37c0a57cf3f50019b4f3e6	figure 8.png	630321	https://osf.io/download/s92ap/	png	CC0 1.0 Universal	https://creativecommons.org/publicdomain/zero/1.0/legalcode	unsupported_format
OSF	sutwk	OSF:sutwk	Accuracy of Linear Measurements Obtained from Stitched Cone Beam CT Images Versus Direct Skull Measurements	10.17605/osf.io/sutwk	5c37c0b7e8da0e001a55347a	figure 9.png	731830	https://osf.io/download/tc4g9/	png	CC0 1.0 Universal	https://creativecommons.org/publicdomain/zero/1.0/legalcode	unsupported_format
OSF	sutwk	OSF:sutwk	Accuracy of Linear Measurements Obtained from Stitched Cone Beam CT Images Versus Direct Skull Measurements	10.17605/osf.io/sutwk	5c37c0cde8da0e001758c6b5	figure 10.png	715647	https://osf.io/download/ykz3b/	png	CC0 1.0 Universal	https://creativecommons.org/publicdomain/zero/1.0/legalcode	unsupported_format
OSF	sutwk	OSF:sutwk	Accuracy of Linear Measurements Obtained from Stitched Cone Beam CT Images Versus Direct Skull Measurements	10.17605/osf.io/sutwk	5c37c0f4804708001bf7c63f	figure 11.png	820942	https://osf.io/download/6qkba/	png	CC0 1.0 Universal	https://creativecommons.org/publicdomain/zero/1.0/legalcode	unsupported_format
OSF	sutwk	OSF:sutwk	Accuracy of Linear Measurements Obtained from Stitched Cone Beam CT Images Versus Direct Skull Measurements	10.17605/osf.io/sutwk	5c37c1058047080019f893e2	figure 12.png	559358	https://osf.io/download/549fu/	png	CC0 1.0 Universal	https://creativecommons.org/publicdomain/zero/1.0/legalcode	unsupported_format
OSF	sutwk	OSF:sutwk	Accuracy of Linear Measurements Obtained from Stitched Cone Beam CT Images Versus Direct Skull Measurements	10.17605/osf.io/sutwk	5c37c11a7cf3f50018b74010	figure 13.png	561205	https://osf.io/download/5gnma/	png	CC0 1.0 Universal	https://creativecommons.org/publicdomain/zero/1.0/legalcode	unsupported_format
OSF	sutwk	OSF:sutwk	Accuracy of Linear Measurements Obtained from Stitched Cone Beam CT Images Versus Direct Skull Measurements	10.17605/osf.io/sutwk	5c37c17e7cf3f5001ab44ba7	Tables.docx	25553	https://osf.io/download/5c37c17e7cf3f5001ab44ba7/	docx	CC0 1.0 Universal	https://creativecommons.org/publicdomain/zero/1.0/legalcode	no_table_with_required_columns	200	95797ffe0734045c47c28e51b3ce2ae8a3669353fef3097f5b6bd28ee2bb9b5d	0	0
OSF	sutwk	OSF:sutwk	Accuracy of Linear Measurements Obtained from Stitched Cone Beam CT Images Versus Direct Skull Measurements	10.17605/osf.io/sutwk	5c37bec78047080019f892ab	Statistical analysis.xlsx	20525	https://osf.io/download/5c37bec78047080019f892ab/	xlsx	CC0 1.0 Universal	https://creativecommons.org/publicdomain/zero/1.0/legalcode	required_columns_not_found	200	c0c68cd8ea9792208506a3e549146881d2de30e3d7508895b7e84cc6d8ea9e00	0	0
OSF	sutwk	OSF:sutwk	Accuracy of Linear Measurements Obtained from Stitched Cone Beam CT Images Versus Direct Skull Measurements	10.17605/osf.io/sutwk	5c37bed3e8da0e0018547760	inter-observer and intra-observer.xlsx	18797	https://osf.io/download/5c37bed3e8da0e0018547760/	xlsx	CC0 1.0 Universal	https://creativecommons.org/publicdomain/zero/1.0/legalcode	required_columns_not_found	200	bece2c507fc0b49dab11db3b6d131882353f242e48fc9d6fe2655fccc3489e8f	0	0
OSF	szy4d	OSF:szy4d	HPV tests for cervical cancer screening in low resource settings	10.17605/osf.io/szy4d	61751ecbeac02c00dac4c9c8	hpv_protocol.pdf	81287	https://osf.io/download/dwe5z/	pdf	CC-By Attribution 4.0 International	https://creativecommons.org/licenses/by/4.0/legalcode	unsupported_format
OSF	szy4d	OSF:szy4d	HPV tests for cervical cancer screening in low resource settings	10.17605/osf.io/szy4d	617523fbe572ea00cf3a92ab	HPV_ijgo.pdf	764813	https://osf.io/download/6f3xk/	pdf	CC-By Attribution 4.0 International	https://creativecommons.org/licenses/by/4.0/legalcode	unsupported_format
OSF	t8zug	OSF:t8zug	Validation of the UK English Oxford Cognitive Screen-Plus in Sub-Acute and Chronic Stroke Survivors.	10.17605/osf.io/t8zug	5fbf9e2bc623190202d84672	Tests compared.docx	15858	https://osf.io/download/k8ybt/	docx			required_columns_not_found	200	2ad0e7c2a6c5b13af769c57ebd2f5636f578ba62c624bb44732b23b67a3b8ba1	0	0
OSF	t8zug	OSF:t8zug	Validation of the UK English Oxford Cognitive Screen-Plus in Sub-Acute and Chronic Stroke Survivors.	10.17605/osf.io/t8zug	62a1d5beef014e0a6ef5e56e	SUPPLEMENTARY FIGURES AND TABLES.docx	529333	https://osf.io/download/sftrh/	docx			required_columns_not_found	200	38eb32a26fd8cb7564cb18231fea8b0621a703c34ba1dc940521bc46ca81e196	0	0
OSF	t8zug	OSF:t8zug	Validation of the UK English Oxford Cognitive Screen-Plus in Sub-Acute and Chronic Stroke Survivors.	10.17605/osf.io/t8zug	62a0ccc47bb4560969450c54	Figure1.png	20553	https://osf.io/download/dtmke/	png			unsupported_format
OSF	t8zug	OSF:t8zug	Validation of the UK English Oxford Cognitive Screen-Plus in Sub-Acute and Chronic Stroke Survivors.	10.17605/osf.io/t8zug	62a0ccc9e79bd1091f743f2a	Figure2.png	1014920	https://osf.io/download/m3kc4/	png			unsupported_format
OSF	t8zug	OSF:t8zug	Validation of the UK English Oxford Cognitive Screen-Plus in Sub-Acute and Chronic Stroke Survivors.	10.17605/osf.io/t8zug	62a0ccc9e79bd1091d743f33	FS1.png	568836	https://osf.io/download/796m3/	png			unsupported_format
OSF	t8zug	OSF:t8zug	Validation of the UK English Oxford Cognitive Screen-Plus in Sub-Acute and Chronic Stroke Survivors.	10.17605/osf.io/t8zug	62d8210cf66a944109230dd0	Figure3.png	591662	https://osf.io/download/3qnhx/	png			unsupported_format
OSF	t8zug	OSF:t8zug	Validation of the UK English Oxford Cognitive Screen-Plus in Sub-Acute and Chronic Stroke Survivors.	10.17605/osf.io/t8zug	62a1d433ef014e0a70f5e0f5	Patient validation.Rproj	205	https://osf.io/download/knq7e/	rproj			unsupported_format
OSF	t8zug	OSF:t8zug	Validation of the UK English Oxford Cognitive Screen-Plus in Sub-Acute and Chronic Stroke Survivors.	10.17605/osf.io/t8zug	62a1d4337bb4560aea451b80	RMarkdown_APA_Style_Reference.docx	38989	https://osf.io/download/bfyun/	docx			no_table_with_required_columns	200	64efd14d7e397a2be3b3b9d8dcf9a84e4dff0cb1fc589586195eab53019eaa3e	0	0
OSF	t8zug	OSF:t8zug	Validation of the UK English Oxford Cognitive Screen-Plus in Sub-Acute and Chronic Stroke Survivors.	10.17605/osf.io/t8zug	62d820a5f66a9441082308d2	OCSPlusStrokeValidation_reproducible.Rmd	95205	https://osf.io/download/hq4wt/	rmd			unsupported_format
OSF	t8zug	OSF:t8zug	Validation of the UK English Oxford Cognitive Screen-Plus in Sub-Acute and Chronic Stroke Survivors.	10.17605/osf.io/t8zug	62a1d4e2e79bd10ad3744443	OCSPlusValidationPaper_preprint.pdf	838955	https://osf.io/download/5rftj/	pdf			unsupported_format
OSF	t8zug	OSF:t8zug	Validation of the UK English Oxford Cognitive Screen-Plus in Sub-Acute and Chronic Stroke Survivors.	10.17605/osf.io/t8zug	62d820db1bb7a547a41f40fa	OCSPlusValidationPaper_revision1_preprint.pdf	594145	https://osf.io/download/6sgkt/	pdf			unsupported_format
OSF	t8zug	OSF:t8zug	Validation of the UK English Oxford Cognitive Screen-Plus in Sub-Acute and Chronic Stroke Survivors.	10.17605/osf.io/t8zug	62a1d44f7bb4560af5451f89	sage_vancouver.csl	6867	https://osf.io/download/q62rn/	csl			unsupported_format
OSF	t8zug	OSF:t8zug	Validation of the UK English Oxford Cognitive Screen-Plus in Sub-Acute and Chronic Stroke Survivors.	10.17605/osf.io/t8zug	62a1d450e79bd10ad3744376	My Library.bib	590415	https://osf.io/download/f5s42/	bib			unsupported_format
OSF	t8zug	OSF:t8zug	Validation of the UK English Oxford Cognitive Screen-Plus in Sub-Acute and Chronic Stroke Survivors.	10.17605/osf.io/t8zug	62a1d46d26a6bc0a3f9fcc30	OCSPlusStroke_repro.xlsx	844346	https://osf.io/download/m5hk2/	xlsx			required_columns_not_found	200	b9d10d27a99c321683ec70e4e0036ff502f42b51d6d62f8aa4404c6afb138d8a	0	0
OSF	t8zug	OSF:t8zug	Validation of the UK English Oxford Cognitive Screen-Plus in Sub-Acute and Chronic Stroke Survivors.	10.17605/osf.io/t8zug	62a1d46de79bd10ad674461e	corstars.R	2108	https://osf.io/download/s6vbn/	r			unsupported_format
OSF	t8zug	OSF:t8zug	Validation of the UK English Oxford Cognitive Screen-Plus in Sub-Acute and Chronic Stroke Survivors.	10.17605/osf.io/t8zug	62a1d46de79bd10adb743bf5	TableValidationMetrics.xlsx	18517	https://osf.io/download/3zqrt/	xlsx			required_columns_not_found	200	7e2ab01e4bc7492bf14486856891a188250de9250b0347f71dfa54491567f2cf	0	0
OSF	teu53	OSF:teu53	The Use of AI-Assisted Digital Otoscopes for Evaluating Pediatric Patients in Rural Settings: A Scoping Review	10.17605/osf.io/teu53	6a317bd822702a8e03f3606b	Protocol - Eng - SP SBR.docx	57017	https://osf.io/download/6a317bd822702a8e03f3606b/	docx			no_table_with_required_columns	200	5f43c5e6f32b16b47ce11abb66b78a31b3a6cab06e8b674e611d39857ff37e3f	0	0
OSF	tmaun	OSF:tmaun	Diagnostic accuracy of highest grade or predominant histological differentiation in patients with T1 colorectal cancer on estimating lymph node metastasis: A systematic review and meta-analysis protocol	10.17605/osf.io/tmaun	6437f9bf5d9aba04daadc752	Protocol historical differentiation in T1CRC.pdf	165324	https://osf.io/download/8jxq6/	pdf			unsupported_format
OSF	u52yz	OSF:u52yz	Current overview of the use of AI-assisted digital stethoscopes for early cardiovascular assessment in primary care: a scoping review	10.17605/osf.io/u52yz	69d9235b654529f29705ad3c	2. Protocol EsD - EN.docx	32414	https://osf.io/download/2muvt/	docx			no_table_with_required_columns	200	7cf4bd1472e622d301f7d3fe6c90d8cfbbd58b2c381914b429181142c446b884	0	0
OSF	u64yd	OSF:u64yd	Diagnostic performance of urinary biomarkers in reducing unnecessary prostate biopsies in men with suspected prostate cancer: a scoping review	10.17605/osf.io/u64yd	6a4f187e520548ad897afad4	Protocolo_Biomarcadores_Urinarios_final_EN.docx	1930370	https://osf.io/download/6a4f187e520548ad897afad4/	docx			no_table_with_required_columns	200	40c2808b128d98b22a8feabcd468b2009d13febdad1e8e33421301d76fe854f0	0	0
OSF	u7hvq	OSF:u7hvq	Evaluating the Diagnostic Accuracy and Integration Potential of Multiple Artificial Intelligence Models in Medicine Ward Patients: A Multi-Hospital Pilot Study in Pakistan	10.17605/osf.io/u7hvq	68e2732c12d338c910e47844	Artificial Intelligence for Inpatient Diagnosis Assessing Accuracy and Feasibility Across Teaching Hospitals in Pakistan.pdf	414682	https://osf.io/download/4gekd/	pdf	CC-By Attribution 4.0 International	https://creativecommons.org/licenses/by/4.0/legalcode	unsupported_format
OSF	u7hvq	OSF:u7hvq	Evaluating the Diagnostic Accuracy and Integration Potential of Multiple Artificial Intelligence Models in Medicine Ward Patients: A Multi-Hospital Pilot Study in Pakistan	10.17605/osf.io/u7hvq	68e2732ceb1185b318de45b8	Artificial Intelligence for Inpatient Diagnosis Assessing Accuracy and Feasibility Across Teaching Hospitals in Pakistan.docx	35248	https://osf.io/download/6fh7z/	docx	CC-By Attribution 4.0 International	https://creativecommons.org/licenses/by/4.0/legalcode	no_table_with_required_columns	200	4861e52efd58acdd29040628413af9f0b818b396b33199c030ca6a7450736a51	0	0
OSF	u7rqx	OSF:u7rqx	Neuropsychologycal Assessment Through Videoconferencing	10.17605/osf.io/u7rqx	646cba118162d5076702ab85	Protocol Registration.pdf	291645	https://osf.io/download/gmp7x/	pdf			unsupported_format
OSF	ungha	OSF:ungha	RT-PCR VERSUS CHEST COMPUTED TOMOGRAPHY IN EARLY SYMPTOMS OF COVID-19. A DIAGNOSTIC ACCURACY SYSTEMATIC REVIEW AND META-ANALYSIS	10.17605/osf.io/ungha	5e9cf0f7f1353506a7d5ad13	RT-PCR versus CT for early diagnosis of COVID-19.docx	25553	https://osf.io/download/k7ybs/	docx	CC0 1.0 Universal	https://creativecommons.org/publicdomain/zero/1.0/legalcode	required_columns_not_found	200	2cc4db2b9330b51bbca2c4054176a7624d35cb1d6242917f4b145326e4b56e27	0	0
OSF	up9tx	OSF:up9tx	The role of artificial intelligence in neurodegenerative disorders detection and diagnosis: a systematic review	10.17605/osf.io/up9tx	69776b8df4a50a12ba6a280d	(OSF) Generalized Systematic Review Registration.docx	42251	https://osf.io/download/69776b8df4a50a12ba6a280d/	docx	No license		no_table_with_required_columns	200	f969e88832965b27e614ce54a3d3d13b039da8428b37b6aaab032a64a067cb5b	0	0
OSF	up9tx	OSF:up9tx	The role of artificial intelligence in neurodegenerative disorders detection and diagnosis: a systematic review	10.17605/osf.io/up9tx	69776b8df4a50a12ba6a280e	Extractor instructions (OSF).docx	9057	https://osf.io/download/69776b8df4a50a12ba6a280e/	docx	No license		no_table_with_required_columns	200	ea713fed61103e7f679a8e164211193eef14e42f0525a33a166ff7a68126feed	0	0
OSF	uxs95	OSF:uxs95	Implementation of AI-Powered Computer-Aided Detection for Tuberculosis Chest X-ray Screening in Low- and Middle-Income Countries: A Scoping Review Using the Consolidated Framework for Implementation Research (CFIR 2.0)	10.17605/osf.io/uxs95	69c20e6f8f13ac03c9228e9e	protocol.pdf	185936	https://osf.io/download/kqz2p/	pdf	CC-By Attribution 4.0 International	https://creativecommons.org/licenses/by/4.0/legalcode	unsupported_format
OSF	v4eyg	OSF:v4eyg	Artificial intelligence for detecting periapical lesions in dental imaging: a scoping review protocol (PRISMA-ScR, JBI) — Retrospective OSF registration	10.17605/osf.io/v4eyg	68c77225f86993b2d5dae996	Author_Contact_Checklist_2025-09-15_0012.txt	912	https://osf.io/download/xejbv/	txt	CC-By Attribution 4.0 International	https://creativecommons.org/licenses/by/4.0/legalcode	unsupported_format
OSF	v4eyg	OSF:v4eyg	Artificial intelligence for detecting periapical lesions in dental imaging: a scoping review protocol (PRISMA-ScR, JBI) — Retrospective OSF registration	10.17605/osf.io/v4eyg	68c77225f86993b2d5dae997	Screener_Instructions_v1.0_2025-09-15_0012.txt	4963	https://osf.io/download/68c77225f86993b2d5dae997/	txt	CC-By Attribution 4.0 International	https://creativecommons.org/licenses/by/4.0/legalcode	unsupported_format
OSF	v4eyg	OSF:v4eyg	Artificial intelligence for detecting periapical lesions in dental imaging: a scoping review protocol (PRISMA-ScR, JBI) — Retrospective OSF registration	10.17605/osf.io/v4eyg	68c77225f86993b2d5dae998	PRISMA_Counters_Template_2025-09-15_0012.csv	308	https://osf.io/download/p3vdu/	csv	CC-By Attribution 4.0 International	https://creativecommons.org/licenses/by/4.0/legalcode	required_columns_not_found	200	7418d2b1a246102ae681c90a78958dc24dda99a32f7a710f13f7c6281e957828	0	0
OSF	v4eyg	OSF:v4eyg	Artificial intelligence for detecting periapical lesions in dental imaging: a scoping review protocol (PRISMA-ScR, JBI) — Retrospective OSF registration	10.17605/osf.io/v4eyg	68c77225f86993b2d5dae999	Rayyan_Labels_and_Reasons_2025-09-15_0012.csv	1673	https://osf.io/download/j52cf/	csv	CC-By Attribution 4.0 International	https://creativecommons.org/licenses/by/4.0/legalcode	required_columns_not_found	200	afa8f8d0a60958a825f3f2129da675451d6c15f29725d110eccd2d85489401fd	0	0
OSF	v4eyg	OSF:v4eyg	Artificial intelligence for detecting periapical lesions in dental imaging: a scoping review protocol (PRISMA-ScR, JBI) — Retrospective OSF registration	10.17605/osf.io/v4eyg	68c77225f86993b2d5dae99a	Calibration_Pilot_Log_Template_2025-09-15_0012.csv	108	https://osf.io/download/sb4ky/	csv	CC-By Attribution 4.0 International	https://creativecommons.org/licenses/by/4.0/legalcode	required_columns_not_found	200	c8a5d2fdf47b854fac6e4ee2a54014378ca6deb52e9f4b928831c2968ed00a62	0	0
OSF	v5s6m	OSF:v5s6m	Assessing Adherence to PRISMA-DTA Guideline in Diagnostic Test Accuracy Systematic Reviews: A Five-Year Follow-up Analysis	10.17605/osf.io/v5s6m	6613ff6cc05394304ab4d5b3	PRISMA-DTA-FU-protocol_Sept25.docx	59487	https://osf.io/download/krb2d/	docx			no_table_with_required_columns	200	62835599f52589770130093d96b94336ad514b0d1f5ef605f9e9aaad8c0ec9dd	0	0
OSF	vedx8	OSF:vedx8	Under-diagnosis of Dementia in Nursing Home Residents: A scoping Review	10.17605/osf.io/vedx8	63907313f9fa2305fcace806	Supplemental File 2- Data Extraction Tool.pdf	73226	https://osf.io/download/ackjw/	pdf			unsupported_format
OSF	vedx8	OSF:vedx8	Under-diagnosis of Dementia in Nursing Home Residents: A scoping Review	10.17605/osf.io/vedx8	639153ca8ad0c80a55ffbed7	Supplemental File 1- Abstract Full text screening Tool.pdf	83604	https://osf.io/download/a8wkn/	pdf			unsupported_format
OSF	vg3rc	OSF:vg3rc	Diagnostic Accuracy of Artificial Intelligence Models for Stratifying Disease Severity in Sickle Cell Disorders Using Routine Hematological Parameters: A Systematic Review and Meta-Analysis	10.17605/osf.io/vg3rc	693c029187dff32a4089fe83	File S2 PubMed Search Syntax.txt	580	https://osf.io/download/evmjs/	txt			unsupported_format
OSF	vg3rc	OSF:vg3rc	Diagnostic Accuracy of Artificial Intelligence Models for Stratifying Disease Severity in Sickle Cell Disorders Using Routine Hematological Parameters: A Systematic Review and Meta-Analysis	10.17605/osf.io/vg3rc	693c0292894553c4efc1f1db	S9 Sensitivity Analysis Protocol.csv	608	https://osf.io/download/693c0292894553c4efc1f1db/	csv			required_columns_not_found	200	66c81365f38753942d0da1e0cf47ba84ac1a292204690df492f18fb44a5a38a1	0	0
OSF	vg3rc	OSF:vg3rc	Diagnostic Accuracy of Artificial Intelligence Models for Stratifying Disease Severity in Sickle Cell Disorders Using Routine Hematological Parameters: A Systematic Review and Meta-Analysis	10.17605/osf.io/vg3rc	693c02920d601d22d9c1f1a2	PROSPERO.PDF	264679	https://osf.io/download/693c02920d601d22d9c1f1a2/	pdf			unsupported_format
OSF	vg3rc	OSF:vg3rc	Diagnostic Accuracy of Artificial Intelligence Models for Stratifying Disease Severity in Sickle Cell Disorders Using Routine Hematological Parameters: A Systematic Review and Meta-Analysis	10.17605/osf.io/vg3rc	693c029222dfe9dfc789fe99	Supplementary Figures last.docx	4297934	https://osf.io/download/s9hc7/	docx			no_table_with_required_columns	200	0753bac28e953a05dba98db86a27c145a3840fca7abf88c8e3b7df1951fbe504	0	0
OSF	vg3rc	OSF:vg3rc	Diagnostic Accuracy of Artificial Intelligence Models for Stratifying Disease Severity in Sickle Cell Disorders Using Routine Hematological Parameters: A Systematic Review and Meta-Analysis	10.17605/osf.io/vg3rc	693c0293894553c4efc1f1dd	File S5 Hyperparameters Documentation.csv	840	https://osf.io/download/693c0293894553c4efc1f1dd/	csv			required_columns_not_found	200	f04948f993ed5d48d21222729a5c9e3832d21c5806fed084b4836c85984e9187	0	0
OSF	vg3rc	OSF:vg3rc	Diagnostic Accuracy of Artificial Intelligence Models for Stratifying Disease Severity in Sickle Cell Disorders Using Routine Hematological Parameters: A Systematic Review and Meta-Analysis	10.17605/osf.io/vg3rc	693c0293dca4ef7931c1f6e5	Table_S10_Geographic distribution.csv	606	https://osf.io/download/693c0293dca4ef7931c1f6e5/	csv			required_columns_not_found	200	c99d3127b5d837f0421aed93ff64de2c22a3e13ae24fe353d5c563ed84f9e1ef	0	0
OSF	vg3rc	OSF:vg3rc	Diagnostic Accuracy of Artificial Intelligence Models for Stratifying Disease Severity in Sickle Cell Disorders Using Routine Hematological Parameters: A Systematic Review and Meta-Analysis	10.17605/osf.io/vg3rc	693c0293894553c4efc1f1df	File S3 QUADAS-2 Assessment for full studies.csv	2820	https://osf.io/download/8msjd/	csv			required_columns_not_found	200	00b0f8f8294d4850c978fb7287cad20188aa1d5246f5d2cac739f0ceb32b28bb	0	0
OSF	vg3rc	OSF:vg3rc	Diagnostic Accuracy of Artificial Intelligence Models for Stratifying Disease Severity in Sickle Cell Disorders Using Routine Hematological Parameters: A Systematic Review and Meta-Analysis	10.17605/osf.io/vg3rc	693c02930d601d22d9c1f1a8	File S12 Performance_Metrics_Dataset.csv	6418	https://osf.io/download/te8mw/	csv			required_columns_not_found	200	992634452f062ffd72bacbfbc660e32d186fd590d92f6ad4ae6e0d99d56028c2	0	0
OSF	vg3rc	OSF:vg3rc	Diagnostic Accuracy of Artificial Intelligence Models for Stratifying Disease Severity in Sickle Cell Disorders Using Routine Hematological Parameters: A Systematic Review and Meta-Analysis	10.17605/osf.io/vg3rc	693c029396cff47e9dbaf813	File S10_meta_analysis_script.R	46856	https://osf.io/download/693c029396cff47e9dbaf813/	r			unsupported_format
OSF	vg3rc	OSF:vg3rc	Diagnostic Accuracy of Artificial Intelligence Models for Stratifying Disease Severity in Sickle Cell Disorders Using Routine Hematological Parameters: A Systematic Review and Meta-Analysis	10.17605/osf.io/vg3rc	693c0290f2287a127689fd99	Table S3 Hyperparameters full.csv	1797	https://osf.io/download/m8t2z/	csv			required_columns_not_found	200	449d3cbd97f3b5d109416343896eefc89cd685c364c26d84961acaeb17c8b11d	0	0
OSF	vg3rc	OSF:vg3rc	Diagnostic Accuracy of Artificial Intelligence Models for Stratifying Disease Severity in Sickle Cell Disorders Using Routine Hematological Parameters: A Systematic Review and Meta-Analysis	10.17605/osf.io/vg3rc	693c0294f86c68d51bbaf8a4	File S6_README.txt	1803	https://osf.io/download/v5pes/	txt			unsupported_format
OSF	vg3rc	OSF:vg3rc	Diagnostic Accuracy of Artificial Intelligence Models for Stratifying Disease Severity in Sickle Cell Disorders Using Routine Hematological Parameters: A Systematic Review and Meta-Analysis	10.17605/osf.io/vg3rc	693c029455a98257bec1f484	File S11_Master Study_list.csv	3881	https://osf.io/download/4w358/	csv			required_columns_not_found	200	dd41aa3eb87ea27b7f619515fb98e7772802da935034b7f38bbafb9ef6334d80	0	0
OSF	vg3rc	OSF:vg3rc	Diagnostic Accuracy of Artificial Intelligence Models for Stratifying Disease Severity in Sickle Cell Disorders Using Routine Hematological Parameters: A Systematic Review and Meta-Analysis	10.17605/osf.io/vg3rc	693c0294bce1a23ea88a002b	File S1_Supp_Checklist.docx	24418	https://osf.io/download/rz3uq/	docx			no_table_with_required_columns	200	09fbd3015a9184e051046a0469107efbe49c3db7d2d4e6feb9ea33b4ecbff958	0	0
OSF	vg3rc	OSF:vg3rc	Diagnostic Accuracy of Artificial Intelligence Models for Stratifying Disease Severity in Sickle Cell Disorders Using Routine Hematological Parameters: A Systematic Review and Meta-Analysis	10.17605/osf.io/vg3rc	69a88649266a51153ae7d165	Revised manuscript.docx	71721	https://osf.io/download/bux7a/	docx			no_table_with_required_columns	200	a6a7eda42211f3bae36ba3703ca9bbfc59ba9b654aa3402c168d9cd238642fed	0	0
OSF	vg3rc	OSF:vg3rc	Diagnostic Accuracy of Artificial Intelligence Models for Stratifying Disease Severity in Sickle Cell Disorders Using Routine Hematological Parameters: A Systematic Review and Meta-Analysis	10.17605/osf.io/vg3rc	69cd199aed7af61db8c1dc40	File S8_Cost_Comparison_Analysis.docx	9837	https://osf.io/download/69cd199aed7af61db8c1dc40/	docx			required_columns_not_found	200	39464f4bdb8d8d6cbafc9f50f275af6e79d7d9a7cf28ebbc5792f55d35497973	0	0
OSF	vg3rc	OSF:vg3rc	Diagnostic Accuracy of Artificial Intelligence Models for Stratifying Disease Severity in Sickle Cell Disorders Using Routine Hematological Parameters: A Systematic Review and Meta-Analysis	10.17605/osf.io/vg3rc	69cd199bca05e30b322536d9	File S15_Hyperparameter_Documentation.docx	29299	https://osf.io/download/69cd199bca05e30b322536d9/	docx			no_table_with_required_columns	200	b7310e01ece8c4062e416b7dc43f560db48050baad87aedda38f70ee67a1e5f7	0	0
OSF	vg3rc	OSF:vg3rc	Diagnostic Accuracy of Artificial Intelligence Models for Stratifying Disease Severity in Sickle Cell Disorders Using Routine Hematological Parameters: A Systematic Review and Meta-Analysis	10.17605/osf.io/vg3rc	69cd199cce9284fc4a7446a6	File S4_Fairness_Assessment_Framework.docx	19908	https://osf.io/download/69cd199cce9284fc4a7446a6/	docx			no_table_with_required_columns	200	62342b56e2b8136658a4124f8caae49377c0d235e4b4eba5d11e3310a485ce90	0	0
OSF	vg3rc	OSF:vg3rc	Diagnostic Accuracy of Artificial Intelligence Models for Stratifying Disease Severity in Sickle Cell Disorders Using Routine Hematological Parameters: A Systematic Review and Meta-Analysis	10.17605/osf.io/vg3rc	69cd199c481af9296774473e	File S6_AI_Models_High_Analytical_Performance.csv	4298	https://osf.io/download/69cd199c481af9296774473e/	csv			required_columns_not_found	200	441ccc1a5a355d9f1467a8a45b83b88ccee9d0da24e7b8806636a856e76a640b	0	0
OSF	vg3rc	OSF:vg3rc	Diagnostic Accuracy of Artificial Intelligence Models for Stratifying Disease Severity in Sickle Cell Disorders Using Routine Hematological Parameters: A Systematic Review and Meta-Analysis	10.17605/osf.io/vg3rc	69cd199c1657122c152536bc	File S16_AI_Model_Updating_Protocol.docx	30402	https://osf.io/download/69cd199c1657122c152536bc/	docx			no_table_with_required_columns	200	a5db4b1bcf2620d8272b4778b61cd9a4e7bca608263b4a7bca7e123d3af87ae9	0	0
OSF	vg3rc	OSF:vg3rc	Diagnostic Accuracy of Artificial Intelligence Models for Stratifying Disease Severity in Sickle Cell Disorders Using Routine Hematological Parameters: A Systematic Review and Meta-Analysis	10.17605/osf.io/vg3rc	69cd199cca05e30b322536db	supplementary Tables.docx	24346	https://osf.io/download/69cd199cca05e30b322536db/	docx			no_table_with_required_columns	200	14b3073197e9fdab92242cce3bc894ad36c7c37d7985c0ce34e63445db1f9c76	0	0
OSF	vg3rc	OSF:vg3rc	Diagnostic Accuracy of Artificial Intelligence Models for Stratifying Disease Severity in Sickle Cell Disorders Using Routine Hematological Parameters: A Systematic Review and Meta-Analysis	10.17605/osf.io/vg3rc	69cd19b28ef13664bc51e5df	File S7_SCD_Research_Framework.docx	33623	https://osf.io/download/69cd19b28ef13664bc51e5df/	docx			no_table_with_required_columns	200	a2c153f51bf129c3632ec979585a828019f01414bc103b10558334f4d520822d	0	0
OSF	vg3rc	OSF:vg3rc	Diagnostic Accuracy of Artificial Intelligence Models for Stratifying Disease Severity in Sickle Cell Disorders Using Routine Hematological Parameters: A Systematic Review and Meta-Analysis	10.17605/osf.io/vg3rc	69cd24d4b5056f332f51e006	Table_S1_Reference_Standard_Classification.docx	22390	https://osf.io/download/69cd24d4b5056f332f51e006/	docx			no_table_with_required_columns	200	20a81a660b7dd38cb35c13c00ae748888f04ab61a598d9720cab872b95a6c32c	0	0
OSF	vjz63	OSF:vjz63	Quantitative Hyperattenuation Markers on Non-Contrast CT for Cerebral Venous Sinus Thrombosis: Dataset and Analysis Code	10.17605/osf.io/vjz63	69f2aa35a4d19421ff4bd5f5	CVST_project_handoff_v9.zip	1698739	https://osf.io/download/69f2aa35a4d19421ff4bd5f5/	zip	CC0 1.0 Universal	https://creativecommons.org/publicdomain/zero/1.0/legalcode	parsed	200	c7db86b10b1e2279fddc9b60d90378fb022ef6bc4b3aaeea95083c51e9f08e98	18	3
OSF	vjz63	OSF:vjz63	Quantitative Hyperattenuation Markers on Non-Contrast CT for Cerebral Venous Sinus Thrombosis: Dataset and Analysis Code	10.17605/osf.io/vjz63	69f2ac543828447f9d4bd432	cvst_pilot_README_v2_1.md	833	https://osf.io/download/69f2ac543828447f9d4bd432/	md	CC0 1.0 Universal	https://creativecommons.org/publicdomain/zero/1.0/legalcode	unsupported_format
OSF	vjz63	OSF:vjz63	Quantitative Hyperattenuation Markers on Non-Contrast CT for Cerebral Venous Sinus Thrombosis: Dataset and Analysis Code	10.17605/osf.io/vjz63	69f2ac8a0ce4dc6662a7c943	cvst_pilot_data_v2_1.csv	3920	https://osf.io/download/69f2ac8a0ce4dc6662a7c943/	csv	CC0 1.0 Universal	https://creativecommons.org/publicdomain/zero/1.0/legalcode	parse_error:Error	200	456e0276a64e43da1ee3a9301f7b0e245c0d96d9f376ca4537cce05317836d95	0	0
OSF	vjz63	OSF:vjz63	Quantitative Hyperattenuation Markers on Non-Contrast CT for Cerebral Venous Sinus Thrombosis: Dataset and Analysis Code	10.17605/osf.io/vjz63	69f2acad3828447f9d4bd473	cvst_per_study_HU.csv	365	https://osf.io/download/69f2acad3828447f9d4bd473/	csv	CC0 1.0 Universal	https://creativecommons.org/publicdomain/zero/1.0/legalcode	required_columns_not_found	200	665d9f2db96edbd0cb5ae68f715ba17c6d025a1bb9b384812a2db73faad89ced	0	0
OSF	vjz63	OSF:vjz63	Quantitative Hyperattenuation Markers on Non-Contrast CT for Cerebral Venous Sinus Thrombosis: Dataset and Analysis Code	10.17605/osf.io/vjz63	69f2acad73ab7cf8fba7c678	cvst_per_study_HH.csv	475	https://osf.io/download/69f2acad73ab7cf8fba7c678/	csv	CC0 1.0 Universal	https://creativecommons.org/publicdomain/zero/1.0/legalcode	required_columns_not_found	200	aa50958e4cf442f4ee923c55204adb3f148b36854cd639b26b80e054789d508f	0	0
OSF	vjz63	OSF:vjz63	Quantitative Hyperattenuation Markers on Non-Contrast CT for Cerebral Venous Sinus Thrombosis: Dataset and Analysis Code	10.17605/osf.io/vjz63	69f2acad3d7137b9064bd5b1	cvst_per_study_visual.csv	454	https://osf.io/download/69f2acad3d7137b9064bd5b1/	csv	CC0 1.0 Universal	https://creativecommons.org/publicdomain/zero/1.0/legalcode	required_columns_not_found	200	672a682764baf23e16981750f96a8f11700ced1128a5e4f1cc315406e04f4928	0	0
OSF	vjz63	OSF:vjz63	Quantitative Hyperattenuation Markers on Non-Contrast CT for Cerebral Venous Sinus Thrombosis: Dataset and Analysis Code	10.17605/osf.io/vjz63	69f2acce43c1ce5693d9488d	cvst_results_summary.csv	927	https://osf.io/download/69f2acce43c1ce5693d9488d/	csv	CC0 1.0 Universal	https://creativecommons.org/publicdomain/zero/1.0/legalcode	required_columns_not_found	200	46e0eb75f8987041c12637840c9114866f3688183074f45209b2be517c42b7a0	0	0
OSF	vjz63	OSF:vjz63	Quantitative Hyperattenuation Markers on Non-Contrast CT for Cerebral Venous Sinus Thrombosis: Dataset and Analysis Code	10.17605/osf.io/vjz63	69f2acf84567fae478a7c54f	cvst_analysis.py	5048	https://osf.io/download/69f2acf84567fae478a7c54f/	py	CC0 1.0 Universal	https://creativecommons.org/publicdomain/zero/1.0/legalcode	unsupported_format
OSF	vjz63	OSF:vjz63	Quantitative Hyperattenuation Markers on Non-Contrast CT for Cerebral Venous Sinus Thrombosis: Dataset and Analysis Code	10.17605/osf.io/vjz63	69f2ad2a3828447f9d4bd4cd	cvst_figures.py	6545	https://osf.io/download/69f2ad2a3828447f9d4bd4cd/	py	CC0 1.0 Universal	https://creativecommons.org/publicdomain/zero/1.0/legalcode	unsupported_format
OSF	vwmh6	OSF:vwmh6	ENSURE-AI: Independent Evaluation of AI tools for Prostate Cancer in Pathology	10.17605/osf.io/vwmh6	65f97cde3abfb303f28b8c8b	Workpackages.png	71903	https://osf.io/download/g3a7d/	png	CC-By Attribution 4.0 International	https://creativecommons.org/licenses/by/4.0/legalcode	unsupported_format
OSF	w7f3x	OSF:w7f3x	Beyond a Single Score: Latent Profiles of ADHD-Related Functional Impairment and Cross-Cultural Diagnostic Accuracy of the WFIRS-P	10.17605/osf.io/w7f3x	6a0b04ca920f4b77647101dd	Analysis_Code.R	30252	https://osf.io/download/6a0b04ca920f4b77647101dd/	r			unsupported_format
OSF	w924u	OSF:w924u	Blood and Serum miRNAs as Novel Biomarkers for the Early Detection of Gestational Diabetes Mellitus: A Systematic Review and Meta-Analysis	10.17605/osf.io/w924u	611b942725c850003b8802df	Protocol_GDM.pdf	24559	https://osf.io/download/6z34v/	pdf	CC-By Attribution 4.0 International	https://creativecommons.org/licenses/by/4.0/legalcode	unsupported_format
OSF	w924u	OSF:w924u	Blood and Serum miRNAs as Novel Biomarkers for the Early Detection of Gestational Diabetes Mellitus: A Systematic Review and Meta-Analysis	10.17605/osf.io/w924u	611b942725c8500036883be6	PRISMA-P-checklist_miRNA GDM.pdf	125615	https://osf.io/download/26fap/	pdf	CC-By Attribution 4.0 International	https://creativecommons.org/licenses/by/4.0/legalcode	unsupported_format
OSF	wn9q3	OSF:wn9q3	Analysis of instruments of measuring for Sarcopenia in Cardiovascular Dieases: a systematic review	10.17605/osf.io/wn9q3	6753652401464af8de025a90	Analisys_of_Methods_Diagnostic 8 de novembro com alterações do Frois.pdf	393538	https://osf.io/download/gj79v/	pdf	CC-By Attribution 4.0 International	https://creativecommons.org/licenses/by/4.0/legalcode	unsupported_format
OSF	wte9v	OSF:wte9v	Serum placental growth factor (PlGF) for the prediction of early-onset pre-eclampsia in the first trimester of pregnancy: a systematic review	10.17605/osf.io/wte9v	6a109e6ac02ceb7858487426	Protocol PlGF.pdf	104306	https://osf.io/download/zc2bt/	pdf	Academic Free License (AFL) 3.0	http://opensource.org/licenses/AFL-3.0	unsupported_format
OSF	wu2gk	OSF:wu2gk	Hemodynamic Significance of Carotid Artery Ultrasound Predictors in Assessing Volume Status in Critically Ill Patients: A Scoping Review	10.17605/osf.io/wu2gk	69d1f0b9161f5724f4712b98	Protocol for a Scoping Review.pdf	103343	https://osf.io/download/69d1f0b9161f5724f4712b98/	pdf	CC-By Attribution 4.0 International	https://creativecommons.org/licenses/by/4.0/legalcode	unsupported_format
OSF	wxs3k	OSF:wxs3k	Perancangan Metode AHP-WASPAS Pada Sistem Pendukung Keputusan Penempatan ATM	10.17605/osf.io/wxs3k	5dbd9a26cfc96c000cc1ff1f	Prosiding Senapati 2019 - AHP-WASPAS ATM.pdf	904055	https://osf.io/download/78esa/	pdf			unsupported_format
OSF	xcb9y	OSF:xcb9y	Supplemental Material - Clinical vignette and substance use stratified by age	10.17605/osf.io/xcb9y	61d342c572da231034bf9c8b	690_ABACAB_SUDs_CBCL_Supplemental Material.docx	199592	https://osf.io/download/npu4r/	docx	CC-By Attribution 4.0 International	https://creativecommons.org/licenses/by/4.0/legalcode	no_table_with_required_columns	200	37c70038c22ea95603d49d0214d1e92d8e3cd8265e96ccbb3dd80a1b9fce2ccd	0	0
OSF	xm64a	OSF:xm64a	Comparative Diagnostic Performance of PET, MRI, CT and Echocardiography in Detecting Cardiac Metastases of Neuroendocrine Tumors: A Systematic Review and Case Series	10.17605/osf.io/xm64a	689e3b3ef2295ab381cacfc3	OSF_Protocol_CardiacNET_v1.0_2025-08-14.pdf	227212	https://osf.io/download/trc35/	pdf	CC-By Attribution 4.0 International	https://creativecommons.org/licenses/by/4.0/legalcode	unsupported_format
OSF	xm64a	OSF:xm64a	Comparative Diagnostic Performance of PET, MRI, CT and Echocardiography in Detecting Cardiac Metastases of Neuroendocrine Tumors: A Systematic Review and Case Series	10.17605/osf.io/xm64a	68a04b4bc1228a05b8299df8	Records_from_Pubmed.csv	27081	https://osf.io/download/sy4qa/	csv	CC-By Attribution 4.0 International	https://creativecommons.org/licenses/by/4.0/legalcode	required_columns_not_found	200	e4f81b4c28cb1effed76733309fa9993b801643b26e86aae3e468451496b5ac2	0	0
OSF	xm64a	OSF:xm64a	Comparative Diagnostic Performance of PET, MRI, CT and Echocardiography in Detecting Cardiac Metastases of Neuroendocrine Tumors: A Systematic Review and Case Series	10.17605/osf.io/xm64a	68a04b71d9b26f95ab73cee8	Records_from_scopus.csv	86516	https://osf.io/download/68a04b71d9b26f95ab73cee8/	csv	CC-By Attribution 4.0 International	https://creativecommons.org/licenses/by/4.0/legalcode	required_columns_not_found	200	4e71f632ea61ddd58cd2e5b4aee7504386a8dbf4fcd90904600276257908bb25	0	0
OSF	xm64a	OSF:xm64a	Comparative Diagnostic Performance of PET, MRI, CT and Echocardiography in Detecting Cardiac Metastases of Neuroendocrine Tumors: A Systematic Review and Case Series	10.17605/osf.io/xm64a	68a04bd04bd31fa653abda28	Records_from_webofscience.ris	17068	https://osf.io/download/68a04bd04bd31fa653abda28/	ris	CC-By Attribution 4.0 International	https://creativecommons.org/licenses/by/4.0/legalcode	unsupported_format
OSF	xm64a	OSF:xm64a	Comparative Diagnostic Performance of PET, MRI, CT and Echocardiography in Detecting Cardiac Metastases of Neuroendocrine Tumors: A Systematic Review and Case Series	10.17605/osf.io/xm64a	68a04c8b3b6f11467773ce3c	Records_from_ClinicalTrialsgov.csv	9661	https://osf.io/download/xu896/	csv	CC-By Attribution 4.0 International	https://creativecommons.org/licenses/by/4.0/legalcode	required_columns_not_found	200	d6971c6d6b5706b2f451904968613115ed616c18474686604af1a4669db4b9a2	0	0
OSF	xm64a	OSF:xm64a	Comparative Diagnostic Performance of PET, MRI, CT and Echocardiography in Detecting Cardiac Metastases of Neuroendocrine Tumors: A Systematic Review and Case Series	10.17605/osf.io/xm64a	68a1c8b552e4a1c5f47e40ea	Deduplicates.xlsx	11093	https://osf.io/download/3jaky/	xlsx	CC-By Attribution 4.0 International	https://creativecommons.org/licenses/by/4.0/legalcode	required_columns_not_found	200	11a90de69aa890e99a3161f2ea925ee2df5d43258864d8907ee126a40833611f	0	0
OSF	xy2bd	OSF:xy2bd	5-EMA Systematic Review and Meta-analysis: Study Protocol	10.17605/osf.io/xy2bd	6a0c7704eb7526c934e408b0	Readme.txt	2874	https://osf.io/download/6a0c7704eb7526c934e408b0/	txt	CC-By Attribution 4.0 International	https://creativecommons.org/licenses/by/4.0/legalcode	unsupported_format
OSF	xy2bd	OSF:xy2bd	5-EMA Systematic Review and Meta-analysis: Study Protocol	10.17605/osf.io/xy2bd	6a0c77090e09a20dbd7b252a	SCRIPT FINAL EDITADO.R	62448	https://osf.io/download/6a0c77090e09a20dbd7b252a/	r	CC-By Attribution 4.0 International	https://creativecommons.org/licenses/by/4.0/legalcode	unsupported_format
OSF	xy2bd	OSF:xy2bd	5-EMA Systematic Review and Meta-analysis: Study Protocol	10.17605/osf.io/xy2bd	6a0c79620ad6dc3cb4a06a98	QUADAS-2 criteria.docx	17621	https://osf.io/download/6a0c79620ad6dc3cb4a06a98/	docx	CC-By Attribution 4.0 International	https://creativecommons.org/licenses/by/4.0/legalcode	no_table_with_required_columns	200	422e40faefa2799ff5369648277735f67df9391f20d085521a37312be2f161ff	0	0
OSF	y3z8v	OSF:y3z8v	“Family History of Premature Coronary Artery Disease and Its Influence on Age of Onset and Disease Severity in Middle-Aged Adults in India: A Systematic Review with Narrative Synthesis”	10.17605/osf.io/y3z8v	685d93f3e8be73742fd164f7	Scoping_Review_Protocol_OSF_Format.pdf	2583	https://osf.io/download/x4f72/	pdf	No license		unsupported_format
OSF	y3z8v	OSF:y3z8v	“Family History of Premature Coronary Artery Disease and Its Influence on Age of Onset and Disease Severity in Middle-Aged Adults in India: A Systematic Review with Narrative Synthesis”	10.17605/osf.io/y3z8v	685d93f3e8be73742fd164f8	OSF_Study_Design_Registration_CAD_India.docx	29668	https://osf.io/download/685d93f3e8be73742fd164f8/	docx	No license		no_table_with_required_columns	200	e62c1118cd78c7359b2c6600a91dedb19ddc45a3e5ec6e40bab9daf1a187845f	0	0
OSF	y5cu6	OSF:y5cu6	Evaluation, Prognosis and Treatment of Patients with sarcopenia, dynapenia, cachexia and osteopenia in Chagas disease: A Scoping Review	10.17605/osf.io/y5cu6	6718f0b87561e7da12bfa73b	Protocolo de revisão de escopo chagas.pdf	879252	https://osf.io/download/9kwzj/	pdf	CC-By Attribution 4.0 International	https://creativecommons.org/licenses/by/4.0/legalcode	unsupported_format
OSF	y64kx	OSF:y64kx	“Personality Traits and Academic Background Predict Pro-Environmental Behaviors and Climate Action: A Scoping Review”	10.17605/osf.io/y64kx	6a20a9da18c573d50ba950b9	Protocolo da revisão versão 1.pdf	141751	https://osf.io/download/9trb3/	pdf			unsupported_format
OSF	y64kx	OSF:y64kx	“Personality Traits and Academic Background Predict Pro-Environmental Behaviors and Climate Action: A Scoping Review”	10.17605/osf.io/y64kx	6a7fabb5879778faa2a591bc	planilha_revisada.xlsx	586998	https://osf.io/download/6a7fabb5879778faa2a591bc/	xlsx			no_table_with_required_columns	200	45b0f9365e4538f0969ed873ccd6a1e7c8abc8d42f329cd759664765fc8b3311	0	0
OSF	y7mja	OSF:y7mja	Diagnostic Accuracy of CASI-4R and ASEBA in Detecting Substance Use Disorder (SUDs) in Youths	10.17605/osf.io/y7mja	6192ef23fe675603bb66f023	ABCT_55th_ROC for SUDs_AT_v1.2.pdf	855584	https://osf.io/download/3zqp8/	pdf			unsupported_format
OSF	ybp9f	OSF:ybp9f	Vadillo_JournExPsychGen_2016_BrGp - Kačmár - 247z3	10.17605/osf.io/ybp9f	6262b14640a19e076b4c500a	Preregistration_Vadillo_JournExPsychGen_2016_BrGp_247z3_DAR.docx	468641	https://osf.io/download/y2zw6/	docx	Academic Free License (AFL) 3.0	http://opensource.org/licenses/AFL-3.0	no_table_with_required_columns	200	559acc7343f43060cbe8df08e301cfe3aa9b14551225ada87027d7703b2b91e2	0	0
OSF	ybp9f	OSF:ybp9f	Vadillo_JournExPsychGen_2016_BrGp - Kačmár - 247z3	10.17605/osf.io/ybp9f	6262b14640a19e076b4c500c	SCORE Report - Vadillo_JournExPsychGen_2016_BrGp - Kačmár - 247z3.docx	21842	https://osf.io/download/6262b14640a19e076b4c500c/	docx	Academic Free License (AFL) 3.0	http://opensource.org/licenses/AFL-3.0	no_table_with_required_columns	200	e90b175d33f4fdef0680d6b006498c9eb04f34f540a3fcde908f7c598d8eb354	0	0
OSF	ybp9f	OSF:ybp9f	Vadillo_JournExPsychGen_2016_BrGp - Kačmár - 247z3	10.17605/osf.io/ybp9f	6262b14640a19e076b4c500e	Vadillo_JournExPsychGen_2016_BrGp_bushel_claims.md	36725	https://osf.io/download/6262b14640a19e076b4c500e/	md	Academic Free License (AFL) 3.0	http://opensource.org/licenses/AFL-3.0	unsupported_format
OSF	yjhf8	OSF:yjhf8	Diagnostic Accuracy of Artificial Intelligence-Based Chest X-Ray Interpretation for Pediatric Pulmonary Tuberculosis: A Systematic Review of Diagnostic Test Accuracy Studies with Narrative Quantitative Synthesis	10.17605/osf.io/yjhf8	69e153b42fc8df432afd8453	SEARCH STRATEGIES PLANNED.pdf	122495	https://osf.io/download/69e153b42fc8df432afd8453/	pdf	CC-By Attribution 4.0 International	https://creativecommons.org/licenses/by/4.0/legalcode	unsupported_format
OSF	ymukf	OSF:ymukf	Red Cell Distribution Width (RDW) and Neutrophil-to-Lymphocyte Ratio (NLR) as Predictors of Maternal Sepsis in Conflict Zones: Supplementary Materials"	10.17605/osf.io/ymukf	689deed14fcf9218ff3ccc90	File S3 Risk Bias heatmaps.docx	10257	https://osf.io/download/689deed14fcf9218ff3ccc90/	docx	CC-By Attribution 4.0 International	https://creativecommons.org/licenses/by/4.0/legalcode	no_table_with_required_columns	200	eef16f50c7384afa881fcc2abfd8cd455cb27a379e139b3670e4592f70bb1d2a	0	0
OSF	ymukf	OSF:ymukf	Red Cell Distribution Width (RDW) and Neutrophil-to-Lymphocyte Ratio (NLR) as Predictors of Maternal Sepsis in Conflict Zones: Supplementary Materials"	10.17605/osf.io/ymukf	689deed5900921d6dd3ccd35	S3 Conflict Comparisons.csv	529	https://osf.io/download/ugcnm/	csv	CC-By Attribution 4.0 International	https://creativecommons.org/licenses/by/4.0/legalcode	required_columns_not_found	200	4111e8a6849677d0d097a87451fa743edfdad475aa740c2875a76a16ef7ac403	0	0
OSF	ymukf	OSF:ymukf	Red Cell Distribution Width (RDW) and Neutrophil-to-Lymphocyte Ratio (NLR) as Predictors of Maternal Sepsis in Conflict Zones: Supplementary Materials"	10.17605/osf.io/ymukf	689deed53461ae4ec6d59f4e	S11_Gap analysis.csv	613	https://osf.io/download/689deed53461ae4ec6d59f4e/	csv	CC-By Attribution 4.0 International	https://creativecommons.org/licenses/by/4.0/legalcode	required_columns_not_found	200	98254a6f242f1711cdb3675afd7a77448c393ef1e745791da29fc923378a5f93	0	0
OSF	ymukf	OSF:ymukf	Red Cell Distribution Width (RDW) and Neutrophil-to-Lymphocyte Ratio (NLR) as Predictors of Maternal Sepsis in Conflict Zones: Supplementary Materials"	10.17605/osf.io/ymukf	689deefd43188924c83ccd59	Supplementary Figures 1-6.pdf	5857170	https://osf.io/download/689deefd43188924c83ccd59/	pdf	CC-By Attribution 4.0 International	https://creativecommons.org/licenses/by/4.0/legalcode	unsupported_format
OSF	ymukf	OSF:ymukf	Red Cell Distribution Width (RDW) and Neutrophil-to-Lymphocyte Ratio (NLR) as Predictors of Maternal Sepsis in Conflict Zones: Supplementary Materials"	10.17605/osf.io/ymukf	689def037e9e684145bc0aa2	Supplementary Figures 1-6.docx	8903829	https://osf.io/download/ma57n/	docx	CC-By Attribution 4.0 International	https://creativecommons.org/licenses/by/4.0/legalcode	no_table_with_required_columns	200	f53c8f835fe1479b51307d6ea5b657f6c2c59ef82d43e14e86fda7559812ee32	0	0
OSF	ymukf	OSF:ymukf	Red Cell Distribution Width (RDW) and Neutrophil-to-Lymphocyte Ratio (NLR) as Predictors of Maternal Sepsis in Conflict Zones: Supplementary Materials"	10.17605/osf.io/ymukf	689def06a371c8793d13c65a	Protocol_3_Triage_Algorithm.docx	356451	https://osf.io/download/689def06a371c8793d13c65a/	docx	CC-By Attribution 4.0 International	https://creativecommons.org/licenses/by/4.0/legalcode	no_table_with_required_columns	200	c2a8f9ffd3fe0465a890b839042771dc3f99c4425ac2b3b734e1ec38e692eb53	0	0
OSF	ymukf	OSF:ymukf	Red Cell Distribution Width (RDW) and Neutrophil-to-Lymphocyte Ratio (NLR) as Predictors of Maternal Sepsis in Conflict Zones: Supplementary Materials"	10.17605/osf.io/ymukf	689def06465c3c21a1d5a1f3	S8 RDW adjustment validation.docx	8234	https://osf.io/download/689def06465c3c21a1d5a1f3/	docx	CC-By Attribution 4.0 International	https://creativecommons.org/licenses/by/4.0/legalcode	no_table_with_required_columns	200	613251c9a7d7c898202a85476b809fc6fb61b95db00d45ee6d7d01774e2166aa	0	0
OSF	ymukf	OSF:ymukf	Red Cell Distribution Width (RDW) and Neutrophil-to-Lymphocyte Ratio (NLR) as Predictors of Maternal Sepsis in Conflict Zones: Supplementary Materials"	10.17605/osf.io/ymukf	689def0a7e9e684145bc0aa5	Complete_Comprehensive_Outcome_Analysis_Tables.docx	27770	https://osf.io/download/689def0a7e9e684145bc0aa5/	docx	CC-By Attribution 4.0 International	https://creativecommons.org/licenses/by/4.0/legalcode	no_table_with_required_columns	200	7f41d416b7d41799467751ee3196d62a7aba90b221759df208003954a75476fc	0	0
OSF	ymukf	OSF:ymukf	Red Cell Distribution Width (RDW) and Neutrophil-to-Lymphocyte Ratio (NLR) as Predictors of Maternal Sepsis in Conflict Zones: Supplementary Materials"	10.17605/osf.io/ymukf	689def0d465c3c21a1d5a1f6	CONFLICT-ADAPTATION framework.docx	8745	https://osf.io/download/nkqbj/	docx	CC-By Attribution 4.0 International	https://creativecommons.org/licenses/by/4.0/legalcode	no_table_with_required_columns	200	bff8b8dde4a97968a8eaf494393449b59b15edbdc188e30c328b4b168f3c71bf	0	0
OSF	ymukf	OSF:ymukf	Red Cell Distribution Width (RDW) and Neutrophil-to-Lymphocyte Ratio (NLR) as Predictors of Maternal Sepsis in Conflict Zones: Supplementary Materials"	10.17605/osf.io/ymukf	689deecc93e1ff3ee8d59f43	S9 Funding disclosures for included studies.csv	2354	https://osf.io/download/689deecc93e1ff3ee8d59f43/	csv	CC-By Attribution 4.0 International	https://creativecommons.org/licenses/by/4.0/legalcode	required_columns_not_found	200	aa1d40034345673bcee3c8acd4f6f4dd2d6892232376f10f854eecc780b02037	0	0
OSF	ymukf	OSF:ymukf	Red Cell Distribution Width (RDW) and Neutrophil-to-Lymphocyte Ratio (NLR) as Predictors of Maternal Sepsis in Conflict Zones: Supplementary Materials"	10.17605/osf.io/ymukf	689def157e9e684145bc0aaa	analysis scripts for meta-analysis.docx	9217	https://osf.io/download/689def157e9e684145bc0aaa/	docx	CC-By Attribution 4.0 International	https://creativecommons.org/licenses/by/4.0/legalcode	no_table_with_required_columns	200	05db2d26fb0b898e9b44ce8427b4d2f05eb591c93967c73731fdddadfc393b39	0	0
OSF	ymukf	OSF:ymukf	Red Cell Distribution Width (RDW) and Neutrophil-to-Lymphocyte Ratio (NLR) as Predictors of Maternal Sepsis in Conflict Zones: Supplementary Materials"	10.17605/osf.io/ymukf	689def18a371c8793d13c662	Protocol_2_CHW_Training.docx	21398	https://osf.io/download/689def18a371c8793d13c662/	docx	CC-By Attribution 4.0 International	https://creativecommons.org/licenses/by/4.0/legalcode	no_table_with_required_columns	200	b36a34eaa978ac2e5c265e73891eb6d4a54355a5978adc8679d9c0b0215182da	0	0
OSF	ymukf	OSF:ymukf	Red Cell Distribution Width (RDW) and Neutrophil-to-Lymphocyte Ratio (NLR) as Predictors of Maternal Sepsis in Conflict Zones: Supplementary Materials"	10.17605/osf.io/ymukf	689def193461ae4ec6d59f5d	Protocol_1_Kinetic_Monitoring.docx	21181	https://osf.io/download/689def193461ae4ec6d59f5d/	docx	CC-By Attribution 4.0 International	https://creativecommons.org/licenses/by/4.0/legalcode	no_table_with_required_columns	200	c5533bb910b3512add93cf1d99ff1c8d69f30baa0ec685505860a6dcda7b4f9e	0	0
OSF	ymukf	OSF:ymukf	Red Cell Distribution Width (RDW) and Neutrophil-to-Lymphocyte Ratio (NLR) as Predictors of Maternal Sepsis in Conflict Zones: Supplementary Materials"	10.17605/osf.io/ymukf	689def1c4fcf9218ff3cccaa	S2_performance metrics data.csv	1460	https://osf.io/download/689def1c4fcf9218ff3cccaa/	csv	CC-By Attribution 4.0 International	https://creativecommons.org/licenses/by/4.0/legalcode	required_columns_not_found	200	66217a8894deeb162a6e70ccdcd7c1117774e8de9611441274250ce482efd603	0	0
OSF	ymukf	OSF:ymukf	Red Cell Distribution Width (RDW) and Neutrophil-to-Lymphocyte Ratio (NLR) as Predictors of Maternal Sepsis in Conflict Zones: Supplementary Materials"	10.17605/osf.io/ymukf	689def1f3461ae4ec6d59f5f	Analysis scripts R.docx	8712	https://osf.io/download/689def1f3461ae4ec6d59f5f/	docx	CC-By Attribution 4.0 International	https://creativecommons.org/licenses/by/4.0/legalcode	no_table_with_required_columns	200	4e65c73cd13c38a9783fd78211f5ae4a52ed9ee7605fe293d44870312585ed0e	0	0
OSF	ymukf	OSF:ymukf	Red Cell Distribution Width (RDW) and Neutrophil-to-Lymphocyte Ratio (NLR) as Predictors of Maternal Sepsis in Conflict Zones: Supplementary Materials"	10.17605/osf.io/ymukf	689def2154b4a2b0611f213a	S1 _Characteristics of included studies.csv	10652	https://osf.io/download/a4tnj/	csv	CC-By Attribution 4.0 International	https://creativecommons.org/licenses/by/4.0/legalcode	required_columns_not_found	200	8c2809d7fd45bfd38f782421fdf1eb77df2a470c315af771447540c1282b6918	0	0
OSF	ymukf	OSF:ymukf	Red Cell Distribution Width (RDW) and Neutrophil-to-Lymphocyte Ratio (NLR) as Predictors of Maternal Sepsis in Conflict Zones: Supplementary Materials"	10.17605/osf.io/ymukf	689def223461ae4ec6d59f62	file S7 Checklist_Summary_PRISMA-AMSTAR-STROBE-DTA-QUADAS2.docx	29807	https://osf.io/download/m72dk/	docx	CC-By Attribution 4.0 International	https://creativecommons.org/licenses/by/4.0/legalcode	no_table_with_required_columns	200	7b432efd5823472972141db242fd27533f4bd7d96810ffef8ff9e61749c6e286	0	0
OSF	ymukf	OSF:ymukf	Red Cell Distribution Width (RDW) and Neutrophil-to-Lymphocyte Ratio (NLR) as Predictors of Maternal Sepsis in Conflict Zones: Supplementary Materials"	10.17605/osf.io/ymukf	689def2539fc9dcb7a3cce48	PROSPERO.PDF	250334	https://osf.io/download/689def2539fc9dcb7a3cce48/	pdf	CC-By Attribution 4.0 International	https://creativecommons.org/licenses/by/4.0/legalcode	unsupported_format
OSF	ymukf	OSF:ymukf	Red Cell Distribution Width (RDW) and Neutrophil-to-Lymphocyte Ratio (NLR) as Predictors of Maternal Sepsis in Conflict Zones: Supplementary Materials"	10.17605/osf.io/ymukf	689f29c49700aed07dfa75bc	PROSPERO updated.PDF	259624	https://osf.io/download/689f29c49700aed07dfa75bc/	pdf	CC-By Attribution 4.0 International	https://creativecommons.org/licenses/by/4.0/legalcode	unsupported_format
OSF	ymukf	OSF:ymukf	Red Cell Distribution Width (RDW) and Neutrophil-to-Lymphocyte Ratio (NLR) as Predictors of Maternal Sepsis in Conflict Zones: Supplementary Materials"	10.17605/osf.io/ymukf	689deecc93e1ff3ee8d59f43	S9 Funding disclosures for included studies.csv	2354	https://osf.io/download/689deecc93e1ff3ee8d59f43/	csv	CC-By Attribution 4.0 International	https://creativecommons.org/licenses/by/4.0/legalcode	required_columns_not_found	200	aa1d40034345673bcee3c8acd4f6f4dd2d6892232376f10f854eecc780b02037	0	0
OSF	ymukf	OSF:ymukf	Red Cell Distribution Width (RDW) and Neutrophil-to-Lymphocyte Ratio (NLR) as Predictors of Maternal Sepsis in Conflict Zones: Supplementary Materials"	10.17605/osf.io/ymukf	68a875e1076d26848daffd50	Fig S6 Field-tested triage algorithm.png	1772100	https://osf.io/download/68a875e1076d26848daffd50/	png	CC-By Attribution 4.0 International	https://creativecommons.org/licenses/by/4.0/legalcode	unsupported_format
OSF	ymukf	OSF:ymukf	Red Cell Distribution Width (RDW) and Neutrophil-to-Lymphocyte Ratio (NLR) as Predictors of Maternal Sepsis in Conflict Zones: Supplementary Materials"	10.17605/osf.io/ymukf	68a875ec2643e876c0161e4e	Fig S5 Quality assessment heatmap.png	1972580	https://osf.io/download/68a875ec2643e876c0161e4e/	png	CC-By Attribution 4.0 International	https://creativecommons.org/licenses/by/4.0/legalcode	unsupported_format
OSF	ymukf	OSF:ymukf	Red Cell Distribution Width (RDW) and Neutrophil-to-Lymphocyte Ratio (NLR) as Predictors of Maternal Sepsis in Conflict Zones: Supplementary Materials"	10.17605/osf.io/ymukf	68a875ef753f892cdfbcf4ea	Fig S1 Electrical Instability Protocol.png	6656529	https://osf.io/download/68a875ef753f892cdfbcf4ea/	png	CC-By Attribution 4.0 International	https://creativecommons.org/licenses/by/4.0/legalcode	unsupported_format
OSF	ymukf	OSF:ymukf	Red Cell Distribution Width (RDW) and Neutrophil-to-Lymphocyte Ratio (NLR) as Predictors of Maternal Sepsis in Conflict Zones: Supplementary Materials"	10.17605/osf.io/ymukf	68a875f16c8b96a71dbcf543	Fig S4 Biomarker Kinetics in Maternal Sepsis Progression.png	1437849	https://osf.io/download/68a875f16c8b96a71dbcf543/	png	CC-By Attribution 4.0 International	https://creativecommons.org/licenses/by/4.0/legalcode	unsupported_format
OSF	ymukf	OSF:ymukf	Red Cell Distribution Width (RDW) and Neutrophil-to-Lymphocyte Ratio (NLR) as Predictors of Maternal Sepsis in Conflict Zones: Supplementary Materials"	10.17605/osf.io/ymukf	68a875f91357a815b2bcbe75	Fig S2 Turnaround Time Solutions.png	1331391	https://osf.io/download/68a875f91357a815b2bcbe75/	png	CC-By Attribution 4.0 International	https://creativecommons.org/licenses/by/4.0/legalcode	unsupported_format
OSF	ymukf	OSF:ymukf	Red Cell Distribution Width (RDW) and Neutrophil-to-Lymphocyte Ratio (NLR) as Predictors of Maternal Sepsis in Conflict Zones: Supplementary Materials"	10.17605/osf.io/ymukf	68a8760350512680a67daa16	Fig 1 PRISMAflowdiagram.png	1663047	https://osf.io/download/68a8760350512680a67daa16/	png	CC-By Attribution 4.0 International	https://creativecommons.org/licenses/by/4.0/legalcode	unsupported_format
OSF	ymukf	OSF:ymukf	Red Cell Distribution Width (RDW) and Neutrophil-to-Lymphocyte Ratio (NLR) as Predictors of Maternal Sepsis in Conflict Zones: Supplementary Materials"	10.17605/osf.io/ymukf	68a8760550512680a67daa1b	Fig S3 Infrastructure Gap Analysis(1).png	5733265	https://osf.io/download/kg25z/	png	CC-By Attribution 4.0 International	https://creativecommons.org/licenses/by/4.0/legalcode	unsupported_format
OSF	ymukf	OSF:ymukf	Red Cell Distribution Width (RDW) and Neutrophil-to-Lymphocyte Ratio (NLR) as Predictors of Maternal Sepsis in Conflict Zones: Supplementary Materials"	10.17605/osf.io/ymukf	68a87609fd069136cdbcc014	Fig 4 Heterogeneity Mitigation Strategy.png	1106592	https://osf.io/download/sxn7v/	png	CC-By Attribution 4.0 International	https://creativecommons.org/licenses/by/4.0/legalcode	unsupported_format
OSF	ymukf	OSF:ymukf	Red Cell Distribution Width (RDW) and Neutrophil-to-Lymphocyte Ratio (NLR) as Predictors of Maternal Sepsis in Conflict Zones: Supplementary Materials"	10.17605/osf.io/ymukf	68a8760a1648666dc0161ea4	Fig 3 Forest Plot of Sensitivity by Conflict Status.png	1754778	https://osf.io/download/68a8760a1648666dc0161ea4/	png	CC-By Attribution 4.0 International	https://creativecommons.org/licenses/by/4.0/legalcode	unsupported_format
OSF	ymukf	OSF:ymukf	Red Cell Distribution Width (RDW) and Neutrophil-to-Lymphocyte Ratio (NLR) as Predictors of Maternal Sepsis in Conflict Zones: Supplementary Materials"	10.17605/osf.io/ymukf	68a8760fcf2a17d8b3bcc029	Fig 2 sORC curve.png	1045364	https://osf.io/download/68a8760fcf2a17d8b3bcc029/	png	CC-By Attribution 4.0 International	https://creativecommons.org/licenses/by/4.0/legalcode	unsupported_format
OSF	ymukf	OSF:ymukf	Red Cell Distribution Width (RDW) and Neutrophil-to-Lymphocyte Ratio (NLR) as Predictors of Maternal Sepsis in Conflict Zones: Supplementary Materials"	10.17605/osf.io/ymukf	68a8762afd069136cdbcc021	Figure 2 curve(1).png	6108549	https://osf.io/download/68a8762afd069136cdbcc021/	png	CC-By Attribution 4.0 International	https://creativecommons.org/licenses/by/4.0/legalcode	unsupported_format
OSF	ymukf	OSF:ymukf	Red Cell Distribution Width (RDW) and Neutrophil-to-Lymphocyte Ratio (NLR) as Predictors of Maternal Sepsis in Conflict Zones: Supplementary Materials"	10.17605/osf.io/ymukf	68a87bd24a23dc669abcf6b2	Maternal sepsis main manuscript.pdf	3964545	https://osf.io/download/mdu3h/	pdf	CC-By Attribution 4.0 International	https://creativecommons.org/licenses/by/4.0/legalcode	unsupported_format
OSF	ymukf	OSF:ymukf	Red Cell Distribution Width (RDW) and Neutrophil-to-Lymphocyte Ratio (NLR) as Predictors of Maternal Sepsis in Conflict Zones: Supplementary Materials"	10.17605/osf.io/ymukf	68a87bd2c46d647013bcbc13	Maternal sepsis main manuscript.doc	4410368	https://osf.io/download/68a87bd2c46d647013bcbc13/	doc	CC-By Attribution 4.0 International	https://creativecommons.org/licenses/by/4.0/legalcode	unsupported_format
OSF	ymukf	OSF:ymukf	Red Cell Distribution Width (RDW) and Neutrophil-to-Lymphocyte Ratio (NLR) as Predictors of Maternal Sepsis in Conflict Zones: Supplementary Materials"	10.17605/osf.io/ymukf	68a87bdc6269b10db4161f3d	Maternal sepsis main manuscript.docx	4196801	https://osf.io/download/68a87bdc6269b10db4161f3d/	docx	CC-By Attribution 4.0 International	https://creativecommons.org/licenses/by/4.0/legalcode	no_table_with_required_columns	200	33b3ec847b0fec7571b8a609a7512eb714510917062329e0b355564c737ec96a	0	0
OSF	ymukf	OSF:ymukf	Red Cell Distribution Width (RDW) and Neutrophil-to-Lymphocyte Ratio (NLR) as Predictors of Maternal Sepsis in Conflict Zones: Supplementary Materials"	10.17605/osf.io/ymukf	68bee08ecee8299415d65bea	Tables S1_S5.docx	25837	https://osf.io/download/ec9z3/	docx	CC-By Attribution 4.0 International	https://creativecommons.org/licenses/by/4.0/legalcode	no_table_with_required_columns	200	1081e3c17bf89577a2a7b41c8cfa6310a809103e8045952ccd55be3e34fb9051	0	0
OSF	ymukf	OSF:ymukf	Red Cell Distribution Width (RDW) and Neutrophil-to-Lymphocyte Ratio (NLR) as Predictors of Maternal Sepsis in Conflict Zones: Supplementary Materials"	10.17605/osf.io/ymukf	68bee09a9ae136af005d826c	Maternal sepsis main manuscript last.docx	4199730	https://osf.io/download/68bee09a9ae136af005d826c/	docx	CC-By Attribution 4.0 International	https://creativecommons.org/licenses/by/4.0/legalcode	no_table_with_required_columns	200	6ab402c124922e679fa7ec181519f3c3073e21f16b0772032aa8d3aebc198eab	0	0
OSF	ymukf	OSF:ymukf	Red Cell Distribution Width (RDW) and Neutrophil-to-Lymphocyte Ratio (NLR) as Predictors of Maternal Sepsis in Conflict Zones: Supplementary Materials"	10.17605/osf.io/ymukf	68bee09db59c9ac7b2d65c19	File S12_GRADE_Evidence_Profile.docx	22202	https://osf.io/download/68bee09db59c9ac7b2d65c19/	docx	CC-By Attribution 4.0 International	https://creativecommons.org/licenses/by/4.0/legalcode	no_table_with_required_columns	200	8459905d63a30fc6494674126c9e659f507ca349047f464deadcfe9eda430331	0	0
OSF	ymukf	OSF:ymukf	Red Cell Distribution Width (RDW) and Neutrophil-to-Lymphocyte Ratio (NLR) as Predictors of Maternal Sepsis in Conflict Zones: Supplementary Materials"	10.17605/osf.io/ymukf	68bee0b1f72b330dc0035870	Maternal sepsis main manuscript (١).doc	4422144	https://osf.io/download/68bee0b1f72b330dc0035870/	doc	CC-By Attribution 4.0 International	https://creativecommons.org/licenses/by/4.0/legalcode	unsupported_format
OSF	ymukf	OSF:ymukf	Red Cell Distribution Width (RDW) and Neutrophil-to-Lymphocyte Ratio (NLR) as Predictors of Maternal Sepsis in Conflict Zones: Supplementary Materials"	10.17605/osf.io/ymukf	68bee0b30f3558ef34a6c01a	Figures S1_S7.docx	9148405	https://osf.io/download/68bee0b30f3558ef34a6c01a/	docx	CC-By Attribution 4.0 International	https://creativecommons.org/licenses/by/4.0/legalcode	no_table_with_required_columns	200	90aef76b58e9af10977c5f3f51930d648adef8f9aa1191b39621af095dad917c	0	0
OSF	ymukf	OSF:ymukf	Red Cell Distribution Width (RDW) and Neutrophil-to-Lymphocyte Ratio (NLR) as Predictors of Maternal Sepsis in Conflict Zones: Supplementary Materials"	10.17605/osf.io/ymukf	68bee0b82d8b72ca4ba6bf42	File S5_Risk_of_Bias_Assessment.docx	25482	https://osf.io/download/68bee0b82d8b72ca4ba6bf42/	docx	CC-By Attribution 4.0 International	https://creativecommons.org/licenses/by/4.0/legalcode	no_table_with_required_columns	200	1bf29c98c67bcffa778eaf1c29e08b21baf1917b7516cc13993fd2129278a244	0	0
OSF	ymukf	OSF:ymukf	Red Cell Distribution Width (RDW) and Neutrophil-to-Lymphocyte Ratio (NLR) as Predictors of Maternal Sepsis in Conflict Zones: Supplementary Materials"	10.17605/osf.io/ymukf	68bee0bd0d15a89f065d83ba	S9_CONFLICT-ADAPTED_Framework_Protocols.docx	367707	https://osf.io/download/68bee0bd0d15a89f065d83ba/	docx	CC-By Attribution 4.0 International	https://creativecommons.org/licenses/by/4.0/legalcode	no_table_with_required_columns	200	69b87c4a6673264a92e706f88310e4375d77dd8501e4032c5b89b6268a4c38bc	0	0
OSF	ymukf	OSF:ymukf	Red Cell Distribution Width (RDW) and Neutrophil-to-Lymphocyte Ratio (NLR) as Predictors of Maternal Sepsis in Conflict Zones: Supplementary Materials"	10.17605/osf.io/ymukf	68bee0bfcee8299415d65bf9	File S10_Full R Analysis Scripts for Meta-Analysis.txt	9015	https://osf.io/download/68bee0bfcee8299415d65bf9/	txt	CC-By Attribution 4.0 International	https://creativecommons.org/licenses/by/4.0/legalcode	unsupported_format
OSF	ymukf	OSF:ymukf	Red Cell Distribution Width (RDW) and Neutrophil-to-Lymphocyte Ratio (NLR) as Predictors of Maternal Sepsis in Conflict Zones: Supplementary Materials"	10.17605/osf.io/ymukf	68bee0c2cee8299415d65bfd	File S10_Full R Analysis Scripts for Meta-Analysis.docx	11844	https://osf.io/download/68bee0c2cee8299415d65bfd/	docx	CC-By Attribution 4.0 International	https://creativecommons.org/licenses/by/4.0/legalcode	no_table_with_required_columns	200	79c328c4477a917b1e53e15411afcc4026861ad46a67c03c4936d3688f4c1cd2	0	0
OSF	ymukf	OSF:ymukf	Red Cell Distribution Width (RDW) and Neutrophil-to-Lymphocyte Ratio (NLR) as Predictors of Maternal Sepsis in Conflict Zones: Supplementary Materials"	10.17605/osf.io/ymukf	68bee0cc0f3558ef34a6c020	S4_HSROC_Analysis.docx	9071	https://osf.io/download/68bee0cc0f3558ef34a6c020/	docx	CC-By Attribution 4.0 International	https://creativecommons.org/licenses/by/4.0/legalcode	no_table_with_required_columns	200	a0c86eed12e7daac3f71b58aa0a5b45bf51f348284006adfdc1241204cd66556	0	0
OSF	ymukf	OSF:ymukf	Red Cell Distribution Width (RDW) and Neutrophil-to-Lymphocyte Ratio (NLR) as Predictors of Maternal Sepsis in Conflict Zones: Supplementary Materials"	10.17605/osf.io/ymukf	68bee0d133aad8c15374e7ff	S0_Materials_README.txt	3896	https://osf.io/download/68bee0d133aad8c15374e7ff/	txt	CC-By Attribution 4.0 International	https://creativecommons.org/licenses/by/4.0/legalcode	unsupported_format
OSF	ymukf	OSF:ymukf	Red Cell Distribution Width (RDW) and Neutrophil-to-Lymphocyte Ratio (NLR) as Predictors of Maternal Sepsis in Conflict Zones: Supplementary Materials"	10.17605/osf.io/ymukf	68bee0d6fb36b33ae70359e9	S0_Materials_README.docx	22138	https://osf.io/download/68bee0d6fb36b33ae70359e9/	docx	CC-By Attribution 4.0 International	https://creativecommons.org/licenses/by/4.0/legalcode	no_table_with_required_columns	200	6d41c8e83d90f4ed6d33c825b39cfd1490aeb7f3da6d060af5250a970ada5ff9	0	0
OSF	ymukf	OSF:ymukf	Red Cell Distribution Width (RDW) and Neutrophil-to-Lymphocyte Ratio (NLR) as Predictors of Maternal Sepsis in Conflict Zones: Supplementary Materials"	10.17605/osf.io/ymukf	68bee0dcca4489548ad65cfb	S6 Funding disclosures for included studies.csv	2354	https://osf.io/download/4e98w/	csv	CC-By Attribution 4.0 International	https://creativecommons.org/licenses/by/4.0/legalcode	required_columns_not_found	200	aa1d40034345673bcee3c8acd4f6f4dd2d6892232376f10f854eecc780b02037	0	0
OSF	ymukf	OSF:ymukf	Red Cell Distribution Width (RDW) and Neutrophil-to-Lymphocyte Ratio (NLR) as Predictors of Maternal Sepsis in Conflict Zones: Supplementary Materials"	10.17605/osf.io/ymukf	68c1cf8f2846e6cb9dd65a43	اخر نسخة معدلة تاريخ ٧ سبتمبر.zip	13686707	https://osf.io/download/agys4/	zip	CC-By Attribution 4.0 International	https://creativecommons.org/licenses/by/4.0/legalcode	no_table_with_required_columns	200	8c44e74f36ab48975d0214cb643092bb80bdbb0bace696bdcfc384bf8293a568	0	0
OSF	yph47	OSF:yph47	Systematic review of FCSRT-IR studies: normative data, clinical validity, and associations with biomarkers	10.17605/osf.io/yph47	66e41e3f01ff26d3e1b72540	Systematic Review- protocol.pdf	51663	https://osf.io/download/986qv/	pdf			unsupported_format
OSF	yuxwz	OSF:yuxwz	Protocol: Diagnostic Accuracy of Dynamic Radiographs for Vertebral Compression Fractures: A Systematic Review and Meta-analysis	10.17605/osf.io/yuxwz	6a4771c3047e82119fdaa226	プロトコル動態Xp_DTASR最終.pdf	422110	https://osf.io/download/9qg7b/	pdf			unsupported_format
OSF	yxvqr	OSF:yxvqr	Laboratory Manual on Primer Design, PCR Technologies, and Bioinformatics Applications	10.17605/osf.io/yxvqr	6a37971a0d9225c53814abe1	Laboratory Manual on Primer Design and PCR Technologies.pdf	2846703	https://osf.io/download/5ecsz/	pdf	CC-BY Attribution-No Derivatives 4.0 International	https://creativecommons.org/licenses/by-nd/4.0/legalcode	unsupported_format
OSF	z46d3	OSF:z46d3	NyameriNet	10.17605/osf.io/z46d3	68e946b04bbb7356afa0d74c	A Simulation of the Nyameri Diabetes Retinopathy Image Analysis Application.pdf	404723	https://osf.io/download/n2yaj/	pdf	MIT License	http://opensource.org/licenses/MIT	unsupported_format
OSF	z46d3	OSF:z46d3	NyameriNet	10.17605/osf.io/z46d3	68e946e1c89ea04048a0d0f3	Post-Mock 2025.pdf	479268	https://osf.io/download/8vqy4/	pdf	MIT License	http://opensource.org/licenses/MIT	unsupported_format
OSF	z46d3	OSF:z46d3	NyameriNet	10.17605/osf.io/z46d3	68e94742571fdf0a9dde5228	image_1760002796728.jpeg	418358	https://osf.io/download/96w8m/	jpeg	MIT License	http://opensource.org/licenses/MIT	unsupported_format
OSF	z46d3	OSF:z46d3	NyameriNet	10.17605/osf.io/z46d3	68e94774e270a217e16d34c9	package.json	567	https://osf.io/download/em8ag/	json	MIT License	http://opensource.org/licenses/MIT	no_table_with_required_columns	200	cd6ba6fd936cfc15c0f76054c3dbd13ebc778ac1fd2d9085852833880d0d3496	0	0
OSF	z46d3	OSF:z46d3	NyameriNet	10.17605/osf.io/z46d3	68e947ac571fdf0a9dde528b	tsconfig.app.json	552	https://osf.io/download/fwmz6/	json	MIT License	http://opensource.org/licenses/MIT	parse_error:JSONDecodeError	200	5dea726e0460f4b1c4c8cd0dab11544af8ae8f89445d8618f0d643762e2c5a0a	0	0
OSF	z46d3	OSF:z46d3	NyameriNet	10.17605/osf.io/z46d3	68e947d3c89ea04048a0d1a9	App.jsx	809	https://osf.io/download/3dg8x/	jsx	MIT License	http://opensource.org/licenses/MIT	unsupported_format
OSF	z46d3	OSF:z46d3	NyameriNet	10.17605/osf.io/z46d3	68e947f4a856951956c52156	vite.config.ts	220	https://osf.io/download/b4tku/	ts	MIT License	http://opensource.org/licenses/MIT	unsupported_format
OSF	z46d3	OSF:z46d3	NyameriNet	10.17605/osf.io/z46d3	68e9485756181074b4de4942	index.html	1582	https://osf.io/download/p5hwa/	html	MIT License	http://opensource.org/licenses/MIT	unsupported_format
OSF	z46d3	OSF:z46d3	NyameriNet	10.17605/osf.io/z46d3	6a03691cc87ba911aca6e30b	dicom_report_generator.py		https://osf.io/download/6a03691cc87ba911aca6e30b/	py	MIT License	http://opensource.org/licenses/MIT	unsupported_format
OSF	z46d3	OSF:z46d3	NyameriNet	10.17605/osf.io/z46d3	6a03691cc87ba911aca6e30d	packages		https://osf.io/download/6a03691cc87ba911aca6e30d/		MIT License	http://opensource.org/licenses/MIT	unsupported_format
OSF	z46d3	OSF:z46d3	NyameriNet	10.17605/osf.io/z46d3	6a03691cc87ba911aca6e309	README.md		https://osf.io/download/6a03691cc87ba911aca6e309/	md	MIT License	http://opensource.org/licenses/MIT	unsupported_format
OSF	zbhdr	OSF:zbhdr	New pathways for timely diagnosis of MCI and Dementia	10.17605/osf.io/zbhdr	69c1155dd6ceb90f23184d61	Projektbesøg, tidslinje.docx	30917	https://osf.io/download/69c1155dd6ceb90f23184d61/	docx	Academic Free License (AFL) 3.0	http://opensource.org/licenses/AFL-3.0	no_table_with_required_columns	200	38aced8e3b97e3141f2cdaa792bc208865d494dabd74f335f6b8c56548a17d3b	0	0
OSF	zbhdr	OSF:zbhdr	New pathways for timely diagnosis of MCI and Dementia	10.17605/osf.io/zbhdr	69c1155dd6ceb90f23184d62	Studiedesign, dataindsamling, tidslinje.docx	34600	https://osf.io/download/69c1155dd6ceb90f23184d62/	docx	Academic Free License (AFL) 3.0	http://opensource.org/licenses/AFL-3.0	no_table_with_required_columns	200	6892084f58bc9846a3272a914a8f2d4e81ab2e08e80139783eb259cde88ab2c2	0	0
OSF	zbhdr	OSF:zbhdr	New pathways for timely diagnosis of MCI and Dementia	10.17605/osf.io/zbhdr	69c1155dd6ceb90f23184d63	Studiedesign, rekruttering.docx	35928	https://osf.io/download/69c1155dd6ceb90f23184d63/	docx	Academic Free License (AFL) 3.0	http://opensource.org/licenses/AFL-3.0	no_table_with_required_columns	200	34a5eaf7669bc0a3389f5fe681513dc783facbafeffdaa5ac49560f5d1df6033	0	0
OSF	zfhkq	OSF:zfhkq	Three Failures of Pain Location: Why the Diagnostic Utility of Symptom Localization Is Not One Thing	10.17605/osf.io/zfhkq	6a68d4fd8bfb2973a1a799d5	p37osfsupplement.zip	122743	https://osf.io/download/6a68d4fd8bfb2973a1a799d5/	zip	CC-BY Attribution-NonCommercial-ShareAlike 4.0 International	https://creativecommons.org/licenses/by-nc-sa/4.0/legalcode	no_table_with_required_columns	200	4b75d3a4f5b29b25109c65a80fcefd362d2ac0bfb73b5eb680be2015d2431e9c	0	0
OSF	zfhkq	OSF:zfhkq	Three Failures of Pain Location: Why the Diagnostic Utility of Symptom Localization Is Not One Thing	10.17605/osf.io/zfhkq	6a6aff60994f7258b40e4f3a	SUPPLEMENT-README-1.md	2743	https://osf.io/download/6a6aff60994f7258b40e4f3a/	md	CC-BY Attribution-NonCommercial-ShareAlike 4.0 International	https://creativecommons.org/licenses/by-nc-sa/4.0/legalcode	unsupported_format
OSF	zr5nk	OSF:zr5nk	Artificial intelligence for Meibomian gland dysfunction: a diagnostic test accuracy review (protocol)	10.17605/osf.io/zr5nk	6667bebd77ff4c562be04a75	Artificial intelligence for Meibomian gland dysfunction- a diagnostic test accuracy review (protocol)_2024.06.10.docx	316973	https://osf.io/download/6jfkp/	docx			no_table_with_required_columns	200	4d742313526a48638ef66b009f33eeb9c28ecb7a1f552cc53c6ee8508be8055d	0	0
