## Supplementary material for "The information in diagnostic tests": Executable analysis code, derived inputs, source-acquisition records, tests, and release metadata: source_manifest.csv (part 1 of 3)

doi	title	description	subjects	publisher	publication_year	resource_type	resource_type_general	license	license_url	source_url	source	source_id	matched_queries	file_probe_selected	in_fixed_osf_inventory	access_status	public_file_count
10.17605/osf.io/23ema	Failure of Tooth Eruption: A Systematic Review and Meta-Analysis of Pathogenesis, Genetic Basis, Diagnostic Accuracy, and Treatment Outcomes	This systematic review and meta-analysis aims to synthesize the available evidence on failure of tooth eruption, encompassing mechanical impaction, primary failure of eruption (PFE), and eruption disturbances associated with systemic conditions.	Medical Sciences | Medical Genetics | Medicine and Health Sciences | Orthodontics and Orthodontology | Pediatric Dentistry and Pedodontics | Dentistry | FOS: Clinical medicine | Tags systematic-review meta-analysis tooth-eruption orthodontics dentistry PTH1R primary-failure-of-eruption PFE genetic-testing RUNX2 KMT2A WDR37 LRP5 LRP6 FGFR tooth-impaction dental-impaction impacted-canine canine-impaction supernumerary-teeth mesiodens odontoma cleidocranial-dysplasia gardner-syndrome osteopetrosis diagnostic-accuracy sensitivity specificity CBCT panoramic-radiography radiography clinical-diagnosis surgical-exposure open-exposure closed-exposure orthodontic-treatment orthodontic-traction prosthodontics dental-implants frenectomy evidence-based-dentistry GRADE risk-of-bias PRISMA protocol preregistration pediatric-dentistry adult-orthodontics rare-diseases	OSF Registries	2026	Pre-registration	Project	Creative Commons Attribution 4.0 International	https://creativecommons.org/licenses/by/4.0/legalcode	https://osf.io/23ema/	OSF	23ema	"diagnostic accuracy" | sensitivity specificity meta-analysis	True	False	files_enumerated	1
10.17605/osf.io/245wj	Laboratory Capacity, Diagnostic Performance, and Operational Barriers in Conflict-Affected Yemen: A Cross-Sectional Study from Al-Dhalea and Radfan Districts	This project contains all data, materials, and analysis scripts for the research study: "Laboratory Capacity, Diagnostic Performance, and Operational Barriers in Conflict-Affected Yemen: A Cross-Sectional Study from Al-Dhalea and Radfan Districts." Study Overview A comprehensive cross-sectional assessment of diagnostic laboratory services in two conflict-affected districts of Yemen (Al-Dhalea and Radfan), conducted from July to December 2025. The study evaluated 20 laboratories, interviewed 60 laboratory personnel, and analyzed 700 patient samples to assess operational capacity, diagnostic accuracy (malaria RDTs and CBC), and identify barriers to reliable service delivery. Key Findings · Malaria RDTs demonstrated high accuracy (sensitivity: 95.4%, specificity: 94.5%) · Significant operational barriers: reagent stockouts (40% of labs), intermittent electricity (30%), staff training gaps (45% untrained) · Mean turnaround time: 2.1 days, with only 26.7% of results reported within 24 hours · Overall error rate: 5.0%, primarily from RDT-microscopy discordance		OSF	2026	Project	Text	Creative Commons Attribution 4.0 International	https://creativecommons.org/licenses/by/4.0/legalcode	https://osf.io/245wj/	OSF	245wj	"diagnostic accuracy"	True	False	files_enumerated	7
10.17605/osf.io/2469d	Diagnostic accuracy of urinary microRNAs for detecting early diabetic kidney disease (microalbuminuric stage) in type 2 diabetes mellitus: a systematic review and meta-analysis	Systematic review and meta-analysis protocol. This review aims to evaluate the diagnostic accuracy of urinary miRNAs (exosomal and non-exosomal) for detecting early-stage (microalbuminuric) diabetic kidney disease in T2DM patients using bivariate random-effects models. Registered before manuscript submission.	Diseases | Medicine and Health Sciences | Endocrine System Diseases | Medical Specialties | Nephrology	OSF Registries	2026	Pre-registration	StudyRegistration	Creative Commons Attribution No Derivatives 4.0 International	https://creativecommons.org/licenses/by-nd/4.0/legalcode	https://osf.io/2469d/	OSF	2469d	"diagnostic accuracy"	False	False	not_probed
10.17605/osf.io/24byz	Artificial Intelligence-enabled Electrocardiograms (AI-ECG) and Pregnancy-Related Cardiomyopathy: A Systematic Review and Diagnostic Meta-Analysis	We will perform a meta-analysis of AI-ECG models focused on PRCM detection. We aim to assess the pooled performance estimates including sensitivity, specificity, diagnostic odds ratio (DOR), and area-under-the-curve (AUC) of the AI-ECG model for PRCM detection We will investigate the sources of heterogeneity and their impact on AI-ECG model performance for PRCM detection. We will explore the clinical utility of AI-ECG models for PRCM detection based on available literature. We hypothesize that AI-ECG would be effective for PRCM detection. Our results will inform future AI-ECG model development and accelerate the clinical deployment of these models to improve maternal cardiovascular health.	Obstetrics and Gynecology | Cardiology | Medicine and Health Sciences | Medical Specialties	OSF Registries	2025	Pre-registration	StudyRegistration	No license		https://osf.io/24byz/	OSF	24byz	sensitivity specificity meta-analysis	False	False	not_probed
10.17605/osf.io/25t78	Accuracy and reliability of imaging modalities for studying bipolar bone loss in anterior shoulder instability. A systematic review	The purpose of our study will be to summarize the evidence on the diagnostic accuracy and reliability of various imaging modalities in assessing different parameters to estimate bipolar bone defects in anterior shoulder instability. Our hypothesis will be that 3D-CT imaging would show the highest diagnostic accuracy and reliability	Sports Sciences | Medicine and Health Sciences	OSF Registries	2024	Pre-registration	StudyRegistration	No license		https://osf.io/25t78/	OSF	25t78	"diagnostic accuracy"	False	True	not_probed
10.17605/osf.io/26jy8	Availability of assessing tongue body color as a screening test for cancer: a systematic review and a meta-analysis protocol	This is a study protocol for a systematic review and a meta-analysis that evaluate the diagnostic accuracy of tongue diagnosis for cancer.	Alternative and Complementary Medicine | Medicine and Health Sciences	OSF Registries	2021	Pre-registration	StudyRegistration	No license		https://osf.io/26jy8/	OSF	26jy8	"diagnostic accuracy"	False	True	not_probed
10.17605/osf.io/26uce	Identifying and Supporting Children and Families Experiencing Housing Instability and Homelessness in a Head Start Program	Nearly half of children experiencing homelessness in the U.S. are five years old or younger, meaning that over 1 million children experience severe housing instability during a critical developmental period. During this time, access to high-quality learning opportunities and support for family needs are paramount. Head Start has identified children experiencing homelessness as a priority population for enrollment, because a crucial component of Head Start’s model involves connecting families to wraparound services (e.g., food and housing assistance programs, other social services) that could provide the critical support these families need. However, there are no validated screening tools to assist Head Start Family Service Workers, the primary liaisons between programs and families, to identify families experiencing housing instability and homelessness. Further, the research on children and families experiencing housing instability and homelessness overwhelmingly focuses on the negative impacts of homelessness. This approach further marginalizes a population that has its own strengths and assets. Limited extant research has attempted to identify the strengths of families experiencing homelessness, and no research to date has explored whether these strengths, as well as access to wraparound services offered through Head Start, buffer children and families from the challenges associated with housing instability and homelessness. Our objectives are to 1) validate a screening tool that Head Start Family Service Workers use to identify families experiencing housing instability and homelessness; 2) identify the personal strengths of families experiencing housing instability and homelessness, and 3) understand whether family assets and wraparound services can buffer children and families from the stress of housing instability and homelessness. To meet our objectives, we will use quantitative analytic techniques to validate an existing screening tool used by Head Start, the Quick Risks and Assets for Family Triage–Early Childhood (QRAFT-EC) with children enrolled in Head Start programs and their families. In a three-part analytic strategy, we will 1) conduct a psychometric analysis of the QRAFT-EC to assess its dimensionality, validity, reliability, sensitivity, and specificity; 2) use a latent profile analysis, a person-centered analytic approach, to identify family assets; and 3) conduct a longitudinal analysis investigating whether and how family assets and wraparound services can buffer children and families experiencing homelessness. We will draw on the QRAFT-EC screening data and intake forms, child development assessments, and other routinely collected data sources through a partnership with the Alliance for Community Empowerment, a Head Start grantee in Bridgeport, Connecticut. The findings of this study will establish the validity of the QRAFT-EC screening tool for assessing family homelessness and related needs and strengths. Findings will also illuminate overlooked assets among families experiencing housing instability and homelessness that can be elevated in strengths-based case management and supports.	Public Affairs, Public Policy and Public Administration | Social Welfare | Social Work | FOS: Sociology | Social and Behavioral Sciences | Inequality and Stratification | Sociology | Social Policy	OSF Registries	2023	Pre-registration	StudyRegistration	No license		https://osf.io/26uce/	OSF	26uce	"sensitivity and specificity"	False	True	not_probed
10.17605/osf.io/26y3t	Artificial Intelligence in Echocardiography and ECG Interpretation — Diagnostic Accuracy, Generalizability, and Clinical Impact (Systematic Review &amp; Meta-analysis) — Protocol Registration	This registration documents the protocol for a systematic review and meta-analysis evaluating the diagnostic accuracy, generalizability, and clinical impact of artificial intelligence models applied to echocardiography and ECG interpretation. The methodology follows PRISMA-DTA 2020, MOOSE, and PRISMA-S guidelines, with QUADAS-2 and PROBAST-AI for bias and applicability assessments. The protocol has been peer-reviewed internally and will be made publicly available pending PROSPERO’s reopening for diagnostic test accuracy (DTA) reviews.	Bioimaging and Biomedical Optics | Physical Sciences and Mathematics | Cardiology | Medicine and Health Sciences | Medical Specialties | Computer Sciences | Artificial Intelligence and Robotics | Engineering | Biomedical Engineering and Bioengineering | AI | ECG | PRISMA-DTA | diagnostic accuracy | echocardiography | meta-analysis | systematic review	OSF Registries	2026	Pre-registration	StudyRegistration	Creative Commons Attribution 4.0 International	https://creativecommons.org/licenses/by/4.0/legalcode	https://osf.io/26y3t/	OSF	26y3t	"diagnostic accuracy" | "diagnostic test accuracy"	False	False	not_probed
10.17605/osf.io/28hjb	Accuracy of serum galactomannan antigen detection for the early diagnosis of invasive pulmonary aspergillosis: a rapid review	Rapid review on diagnostic accuracy of galactomannan antigen detection in invasive pulmonary aspergillosis	Medicine and Health Sciences | Analytical, Diagnostic and Therapeutic Techniques and Equipment | Diagnosis | Galactomannan | Invasive Pulmonary Aspergillosis; | Sensitivity and Specificity | Accuracy | Systematic Review	Open Science Framework	2023	Pre-registration	Text	Creative Commons Attribution 4.0 International	https://creativecommons.org/licenses/by/4.0/legalcode	https://osf.io/28hjb/	OSF	28hjb	"diagnostic accuracy" | "sensitivity and specificity"	False	True	not_probed
10.17605/osf.io/28wra	Evidential Deep Learning derived risk of Schizophrenia based on structural MRI and its relation to genetic risk factors	For many years, Machine Learning Algorithms have been employed in an effort to accurately detect, classify and predict psychologic disorders using a wide range of variables, from clinical measurements, over electrophysiologic data (Rahul et al. 2024) to structural imaging. One of the most researched topics hereby is the classification of Schizophrenia using sMRI / fMRI images, where throughout the last decade, Neural Networks have gained increasing popularity, (Sadeghi et al. 2022) and regularly obtain better performances (Di Camillo et al. 2024). However, there are several prevalent issues inhibiting the practical use of Deep Learning and the interpretability of its results. Most notably, many studies suffer from extremely small sample sizes, sometimes well below 100 MRI scans in total, which is arguably not sufficient for a Deep Learning Task, especially one so complex. Furthermore, only a handful of studies examine the performance of their classifier on unseen data from different acquisition sites (Cui et al. 2022, Wang et al. 2024, Vieira et al. 2019), which however is crucial for determining the generalizability of the trained model, as otherwise it can not be ensured that the model is not overfitting on sample-specific markers. This often leads to studies reporting impressive accuracies (or similar metrics such as AUROC, Sensitivity, Specificity) far beyond 0.9 - but it is highly questionable if those models could reach even remotely comparable performances on scans from independent acquisition sites. (Di Camillo et al. 2024) Beyond issues centring around the lack of data, neural networks itself suffer from multiple shortcomings, such as being a “black-box”, making it difficult to know which information a network utilizes for its prediction – though several approaches tackling this have been successfully implemented over the years -, and to interpret the results beyond the classification. Another problem is the inability of a standard neural network classifier to express confidence in its prediction – for example an image classifier trained entirely on pictures of cats and dogs would classify an image of an horse as either of the former two, with no way to indicate that there even is the chance of the image not belonging to either class. To address this, multiple methods have been introduced over the years, such as Bayesian Neural Networks, Deep Ensembles (Lakshminarayanan et al. 2016), Monte Carlo Dropout (Gal and Ghahramani 2015) and Evidential Deep Learning (Sensoy et al. 2018). This work tries to address these issues sequentially. First, a Evidential Deep Learning Classifier will be trained, as a computationally efficient alternative to Deep Ensembles, BNNs and MCD, capable of expressing confidence not only in the form of predictive variance, but as both vacuity (from here on referred to as uncertainty) and dissonance, whilst ideally rivalling a Neural Network trained as a current state-of-the-art softmax classifier in performance. As Evidential Deep Learning – to the best of our knowledge – has not yet been applied to any 3D neuroimaging task, with the most similar application being the classification of chest radiography scans (Ghesu et al. 2020), a comparison of multiple EDL Loss functions, as well as other methods of estimating confidence/uncertainty will be carried out, and potential hybrid use cases examined. Second, the trained classifier will be applied to the UK Biobank, and its results will be linked to the genetic profiles of the subjects in two distinct ways. This makes it possible to make inferences on the “type” of information our classifier extracts from structural MRI Scans to make its classifications. Whilst this won’t allow inferences on the relation between specific brain structures and genetic risk variants, it is feasible to draw tentative conclusions if the classification corresponds to specific genetic risk for Schizophrenia, a general genetic risk for psychopathology, no genetic risk at all, or potentially novel genetic risk variants, which yields crucial insights for the potential of connecting structural MRI measures to genetic risk, facilitated through Neural Networks. Results of this work may have substantial implications for future research; to note some: 1) Use of EDL as assisting Tool in psychiatric Diagnostics and screening – a computationally efficient classification that can express its confidence, thereby making its predictions more trustworthy, might prove to be useful tool for making diagnostics more accurately and quicker. 2) Intersection of structural neuroimaging and genetic risk – currently there is a large gap between our knowledge of the existence of varying genetic risk factors, their functional outcomes and their impacts on different scales, from molecular circuits to large structural variations. This approach may result in a novel point of view to research genetic risk. Cui, Y., Li, C., Liu, B., Sui, J., Song, M., Chen, J., Chen, Y., Guo, H., Li, P., Lu, L., Lv, L., Ning, Y., Wan, P., Wang, H., Wang, H., Wu, H., Yan, H., Yan, J., Yang, Y., … Jiang, T. (2022). Consistent brain structural abnormalities and multisite individualised classification of schizophrenia using deep neural networks. The British Journal of Psychiatry: The Journal of Mental Science, 221(6), 732–739. https://doi.org/10.1192/bjp.2022.22 Di Camillo, F., Grimaldi, D. A., Cattarinussi, G., Di Giorgio, A., Locatelli, C., Khuntia, A., Enrico, P., Brambilla, P., Koutsouleris, N., &amp; Sambataro, F. (2024). Magnetic resonance imaging-based machine learning classification of schizophrenia spectrum disorders: a meta-analysis. Psychiatry and Clinical Neurosciences, 78(12), 732–743. https://doi.org/10.1111/pcn.13736 Gal, Y., &amp; Ghahramani, Z. (2015). Dropout as a Bayesian approximation: Representing model uncertainty in deep learning. In arXiv [stat.ML]. arXiv. http://arxiv.org/abs/1506.02142 Ghesu, F. C., Georgescu, B., Mansoor, A., Yoo, Y., Gibson, E., Vishwanath, R. S., Balachandran, A., Balter, J. M., Cao, Y., Singh, R., Digumarthy, S. R., Kalra, M. K., Grbic, S., &amp; Comaniciu, D. (2020). Quantifying and leveraging predictive uncertainty for medical image assessment. In arXiv [eess.IV]. arXiv. https://doi.org/10.1016/j.media.2020.101855 Lakshminarayanan, B., Pritzel, A., &amp; Blundell, C. (2016). Simple and scalable predictive uncertainty estimation using deep ensembles. In arXiv [stat.ML]. arXiv. http://arxiv.org/abs/1612.01474 Rahul, J., Sharma, D., Sharma, L. D., Nanda, U., &amp; Sarkar, A. K. (2024). A systematic review of EEG based automated schizophrenia classification through machine learning and deep learning. Frontiers in Human Neuroscience, 18, 1347082. https://doi.org/10.3389/fnhum.2024.1347082 Sadeghi, D., Shoeibi, A., Ghassemi, N., Moridian, P., Khadem, A., Alizadehsani, R., Teshnehlab, M., Gorriz, J. M., Khozeimeh, F., Zhang, Y.-D., Nahavandi, S., &amp; Acharya, U. R. (2022). An overview of artificial intelligence techniques for diagnosis of Schizophrenia based on magnetic resonance imaging modalities: Methods, challenges, and future works. Computers in Biology and Medicine, 146(105554), 105554. https://doi.org/10.1016/j.compbiomed.2022.105554 Sensoy, M., Kaplan, L., &amp; Kandemir, M. (2018). Evidential deep learning to quantify classification uncertainty. In arXiv [cs.LG]. arXiv. http://arxiv.org/abs/1806.01768 Vieira, S., Gong, Q.-Y., Pinaya, W. H. L., Scarpazza, C., Tognin, S., Crespo-Facorro, B., Tordesillas-Gutierrez, D., Ortiz-García, V., Setien-Suero, E., Scheepers, F. E., Van Haren, N. E. M., Marques, T. R., Murray, R. M., David, A., Dazzan, P., McGuire, P., &amp; Mechelli, A. (2020). Using machine learning and structural neuroimaging to detect first episode psychosis: Reconsidering the evidence. Schizophrenia Bulletin, 46(1), 17–26. https://doi.org/10.1093/schbul/sby189 Wang, R., Erus, G., Chaudhari, P., &amp; Davatzikos, C. (2024). Adapting machine learning diagnostic models to new populations using a small amount of data: Results from clinical neuroscience. ArXiv. https://www.ncbi.nlm.nih.gov/pubmed/39314511	Clinical Psychology | Biological Psychology | Social and Behavioral Sciences | Psychology | FOS: Psychology | Evidential Deep Learning | Polygenic Risk | Schizophrenia	OSF Registries	2025	Pre-registration	StudyRegistration	No license		https://osf.io/28wra/	OSF	28wra	sensitivity specificity meta-analysis	False	False	not_probed
10.17605/osf.io/28yv6	Evaluation of Diagnostic Tests for Canine Ehrlichiosis in Latin America: A Systematic Review and Meta-Analysis (2010–2025)	Canine ehrlichiosis is a disease caused by Gram-negative, obligate intracellular bacteria, primarily transmitted by the tick Rhipicephalus sanguineus (Vieira et al., 2011). Ehrlichia canis infection can occur in dogs regardless of sex or age; however, some studies suggest a predisposition in certain breeds, as well as greater susceptibility in immunocompromised individuals, such as puppies and geriatric animals (Jane E. Sykes, 2023). This systematic review aims to evaluate the sensitivity and specificity of the main tests used for the diagnosis of E. canis in dogs, based on studies that adopt a reference standard. To date, there are no published systematic reviews on the diagnostic accuracy of this disease, particularly in the context of Latin America. This systematic review will follow the PRISMA-DTA (Preferred Reporting Items for Systematic Reviews and Meta-Analyses of Diagnostic Test Accuracy Studies) guidelines (McInnes et al., 2018; Salameh et al., 2020), with a focus on diagnostic accuracy studies. The eligibility criteria were defined based on the PICOS framework (Population, Index test, Comparator, Outcome, Study design). The search will cover studies addressing diagnostic methods for canine ehrlichiosis in Latin American populations. Reviewers will conduct a systematic search in relevant databases. Study selection, screening, and data extraction will be performed using the Rayyan QCRI tool. The methodological quality of the included studies will be assessed using the QUADAS-2 (Quality Assessment of Diagnostic Accuracy Studies) tool, as recommended for systematic reviews of diagnostic accuracy(Whiting et al., 2011). Extracted data will be analyzed and synthesized descriptively, aiming to map existing evidence and highlight gaps in the literature. The results will be presented through infographics, tables, and charts to facilitate visualization of the findings	Veterinary Medicine | Medicine and Health Sciences | Small or Companion Animal Medicine | Veterinary Preventive Medicine, Epidemiology, and Public Health | Veterinary Infectious Diseases | Canine ehrlichiosis | Dog | Ehrlichia canis | Systematic review | Tick-borne diseases | Veterinary medicine | Zoonosis	OSF Registries	2025	Pre-registration	StudyRegistration	Creative Commons Attribution 4.0 International	https://creativecommons.org/licenses/by/4.0/legalcode	https://osf.io/28yv6/	OSF	28yv6	"diagnostic accuracy" | "diagnostic test accuracy" | "sensitivity and specificity"	False	False	not_probed
10.17605/osf.io/29d5g	Systematic review and meta-analysis of diagnostic test accuracy of Radiofrequency Echographic Multi-Spectrometry (REMS) for Osteoporosis	Radiofrequency Echographic Multi-Spectrometry (REMS) has emerged as a promising diagnostic tool for osteoporosis. However, no systematic review or meta-analysis has been published to date on this topic. This study aims to comprehensively evaluate the diagnostic sensitivity, specificity, and correlation coefficient of REMS compared to Dual-energy X-ray Absorptiometry (DXA) in the detection of osteoporosis.	Medicine and Health Sciences | Life Sciences	OSF Registries	2025	Pre-registration	StudyRegistration	Academic Free License (AFL) 3.0	http://opensource.org/licenses/AFL-3.0	https://osf.io/29d5g/	OSF	29d5g	"diagnostic accuracy" | "diagnostic test accuracy" | sensitivity specificity meta-analysis	False	False	not_probed
10.17605/osf.io/2awks	The current evidence on the use of large language models (LLMs) for diagnostic support in head and neck cancer	This scoping review will systematically map the existing evidence on the use of LLMs for diagnostic support in HNCs, characterize what tasks they are employed across, evaluate their accuracy and efficacy in diagnosis compared to physicians, understand how they are being evaluated and identify gaps in their implementation.	Medicine and Health Sciences | Artificial Intelligence | Diagnostic Accuracy | Head and Neck Cancer | Large Language Models	OSF Registries	2026	Pre-registration	StudyRegistration	Creative Commons Attribution 4.0 International	https://creativecommons.org/licenses/by/4.0/legalcode	https://osf.io/2awks/	OSF	2awks	"diagnostic accuracy"	False	False	not_probed
10.17605/osf.io/2bajy	Diagnostic accuracy of colorectal polyp diagnosis using computer-aided diagnosis in comparison with colonoscopist: A systematic review and meta-analysis (protocol)			OSF	2024	Project	Text			https://osf.io/2bajy/	OSF	2bajy	"diagnostic accuracy"	True	True	files_enumerated	1
10.17605/osf.io/2bgqw	AI in Facial Trauma management	This research project is a scoping review that examines the current role of artificial intelligence (AI) and digitally assisted technologies in the diagnosis, prediction, and surgical management of facial trauma. The study was developed in response to the increasing use of AI-related technologies in healthcare and surgery, particularly within craniofacial and maxillofacial reconstruction. Although artificial intelligence has demonstrated promising diagnostic and predictive capabilities in several medical specialties, its effectiveness and true clinical application in facial trauma surgery remain unclear. Existing literature frequently describes advanced digital surgical technologies as “AI,” despite many systems functioning primarily as computer-assisted tools rather than autonomous machine learning or deep learning models. This project therefore aims to critically evaluate the available evidence and clarify the current state of AI integration in facial trauma management. The primary purpose of the study is to evaluate the diagnostic accuracy and predictive performance of AI-based models and computer-assisted technologies used in facial trauma surgery, and to compare these approaches with conventional clinical and radiological assessment methods. The review also seeks to determine whether current technologies truly incorporate artificial intelligence capable of autonomous analysis and prediction, or whether they mainly provide digitally guided support for surgical planning and reconstruction.	Medicine and Health Sciences | Analytical, Diagnostic and Therapeutic Techniques and Equipment | Dentistry | FOS: Clinical medicine	OSF Registries	2026	Pre-registration	StudyRegistration	Creative Commons Zero v1.0 Universal	https://creativecommons.org/publicdomain/zero/1.0/legalcode	https://osf.io/2bgqw/	OSF	2bgqw	"diagnostic accuracy"	False	False	not_probed
10.17605/osf.io/2d3za	Diagnostic Accuracy of Upper Limb Neurodynamic Tests in Neuropathic Pain: A Systematic Review and Meta-analysis.	We decided to performed a diagnostic accuracy systematic review with meta-analysis of Upper-limb neurodynamic test in patients with neutopathic pain.		OSF	2023	Project	JournalArticle			https://osf.io/2d3za/	OSF	2d3za	"diagnostic accuracy"	True	True	files_enumerated	0
10.17605/osf.io/2e6m7	Diagnostic accuracy of agitated saline-enhanced ultrasound for confirmation of central venous catheter placement in the emergency department of a tertiary care hospital in Mexico	This is a prospective, observational diagnostic accuracy study designed to evaluate the performance of agitated saline-enhanced ultrasound compared with chest radiography for detecting malposition of central venous catheter (CVC) tips placed in the emergency department. Consecutive adult patients (≥18 years) with a clinical indication for CVC placement will be included. Patients with femoral access or procedures performed by services other than Internal Medicine will be excluded. CVCs will be inserted under aseptic conditions using ultrasound guidance and the Seldinger technique. Immediately after catheter placement, a transthoracic ultrasound evaluation with an agitated saline (microbubble) test will be performed. A total of 10 mL of agitated saline (90% saline and 10% air) will be injected through the distal lumen while obtaining a subcostal or apical four-chamber view. Time to the appearance of hyperechoic contrast in the right atrium will be recorded. A positive test will be defined as delayed (&gt;1 second) or absent visualization of microbubbles in the right atrium. Operators will document and interpret ultrasound findings immediately after the procedure and prior to obtaining chest radiography. Subsequently, all included patients will undergo chest radiography, interpreted by radiology residents blinded to ultrasound results. Chest radiography will serve as the reference standard for confirming catheter tip position. Diagnostic performance will be assessed by calculating sensitivity, specificity, and predictive values. The study is considered minimal risk, and all data will be handled confidentially and anonymized.	Emergency Medicine | Medicine and Health Sciences | Medical Specialties | Internal Medicine | CVC | POCUS | agitated saline | bubble test | catheter malposition | central venous catheter | diagnostic accuracy | emergency department | point-of-care ultrasound | vascular access	OSF Registries	2026	Pre-registration	StudyRegistration	Creative Commons Attribution Non Commercial No Derivatives 4.0 International	https://creativecommons.org/licenses/by-nc-nd/4.0/legalcode	https://osf.io/2e6m7/	OSF	2e6m7	"diagnostic accuracy"	False	False	not_probed
10.17605/osf.io/2fkp8	Utilization of Reticulocyte Hemoglobin Equivalent (Ret-He) in Pregnant and Postpartum Women: A Protocol for Scoping Review	During pregnancy, iron requirements increase substantially due to fetal growth, expansion of maternal plasma volume, and placental metabolism. Maternal iron deficiency during the perinatal period has been suggested to be associated with increased risks of preterm birth, low birth weight, and postpartum depression. Proper management of iron status is therefore essential for maternal and child health. Reticulocyte hemoglobin equivalent (Ret-He) reflects the hemoglobin content of reticulocytes and serves as a sensitive marker of short-term iron status. Ret-He is less affected by blood dilution and inflammation, which are common in pregnancy, and can be measured simultaneously with a complete blood count by automated hematology analyzers. Ret-He may detect iron deficiency more sensitively than conventional indicators such as ferritin and mean corpuscular volume (MCV), and has gained attention as a useful parameter for diagnosing iron deficiency anemia and monitoring therapeutic response. Despite these advantages, few studies have examined its utility specifically in pregnant or postpartum women. In addition, the existing studies vary widely in their evaluation criteria for diagnostic accuracy. Given the limited number of studies and the heterogeneity in assessment methods, a scoping review was deemed more appropriate than a systematic review. This approach enables us to comprehensively map the current landscape of Ret-He usage and to identify evidence gaps that may inform future research. This review aims to comprehensively evaluate the utility of Ret-He in the clinical care of pregnant and postpartum women.	Medicine and Health Sciences	OSF Registries	2025	Pre-registration	StudyRegistration	Creative Commons Attribution 4.0 International	https://creativecommons.org/licenses/by/4.0/legalcode	https://osf.io/2fkp8/	OSF	2fkp8	"diagnostic accuracy"	False	False	not_probed
10.17605/osf.io/2gtfe	Is Shear Wave Elastography non-inferior to Transient Elastography for non-invasive diagnosis of Hepatic Fibrosis: Systematic review and Meta-analysis.	The care for patients with risk factors for liver cirrhosis involves accurate diagnosis and staging of hepatic fibrosis. Despite liver biopsy being the gold standard, non-invasive sonographic modalities have increasingly been incorporated in the care of patients with suspected fibrosis. These modalities include shear wave elastography (SWE) and transient elastography (TE). This systematic review and meta analysis aims to investigate the diagnostic accuracy of SWE and TE among adult patients with suspected liver fibrosis. A systematic search from Cochrane Library, Embase, Google Scholar, Ovid Medline, PubMed, Scopus, and Web of Science, identified studies investigating diagnostic modalities for staging liver fibrosis, and used histologic assessment as the gold standard. We collected data on study participants, demographics, etiology of liver disease whereas our outcomes of interest included diagnostic accuracy reflected by the area under the curve (AUCs). Pooled AUCs for any fibrosis (≥stage 1), significant fibrosis (≥stage 2), advanced fibrosis (≥stage 3), and cirrhosis (stage 4) were meta-analyzed through a random effects model and have been expressed as cumulative effect size and 95% confidence interval (ES(95%CI)).	Medicine and Health Sciences	OSF Registries	2022	Pre-registration	StudyRegistration	No license		https://osf.io/2gtfe/	OSF	2gtfe	"diagnostic accuracy"	False	True	not_probed
10.17605/osf.io/2hbx3	Novel Transient elastography devices for detecting liver fibrosis in patients with multiple etiologies. Systematic review and diagnostic accuracy meta analysis	Background Liver fibrosis is a key precursor to cirrhosis and liver cancer, making early and accurate diagnosis essential. Non-invasive tools like Fibroscan, which uses transient elastography, have transformed fibrosis detection. A newer device, Fibrotouch, has emerged, claiming superior diagnostic accuracy. Objective This meta-analysis compares the diagnostic performance of Fibrotouch and Fibroscan across multiple liver disease etiologies, including Hepatitis B, Hepatitis C, alcoholic liver disease, and non-alcoholic fatty liver disease. Methods A systematic search of PubMed, Scopus, and Web of Science databases was conducted up to March 1, 2025. Studies reporting sensitivity and specificity for detecting fibrosis stages (F2: significant fibrosis, F3: advanced fibrosis, F4: cirrhosis) were included. Quality was assessed using the QUADAS-2 tool. Pooled sensitivity, specificity, AUROC, diagnostic odds ratio, and likelihood ratios were calculated using a random-effects model. Analyses were performed in STATA. Results The meta-analysis included 9 studies on Fibrotouch (1,563 patients) and 32 on Fibroscan (6,034 patients). Fibroscan consistently outperformed Fibrotouch in diagnostic accuracy across all fibrosis stages. For instance, AUROC values for F2, F3, and F4 were higher for Fibroscan (0.91, 0.95, and 0.96) compared to Fibrotouch (0.81, 0.92, and 0.89), indicating superior diagnostic performance. Conclusion While Fibrotouch provides comparable diagnostic data, Fibroscan consistently outperforms it, especially in terms of AUROC values. These findings reinforce Fibroscan as the preferred non-invasive tool for accurate liver fibrosis staging across various liver diseases.	Medicine and Health Sciences	OSF Registries	2025	Pre-registration	StudyRegistration	Apache License 2.0	http://www.apache.org/licenses/LICENSE-2.0	https://osf.io/2hbx3/	OSF	2hbx3	"diagnostic accuracy" | "sensitivity and specificity" | sensitivity specificity meta-analysis	False	False	not_probed
10.17605/osf.io/2jkcb	Behavioral Biometrics for Continuous Authentication on Mobile Devices: A Systematic Review and Meta-Analysis of Recognition Performance Across Modalities	This registration preregisters the protocol for a systematic review and meta-analysis of the recognition performance of behavioral biometric modalities for continuous authentication on mobile devices. Existing secondary literature is exclusively narrative; no quantitative synthesis of recognition performance exists. Following PRISMA 2020, the review synthesizes Equal Error Rates (EER) across the principal modalities (touch dynamics, keystroke dynamics, gait, motion/sensor-based behavior, and multimodal fusion) using three-level random-effects meta-analysis of logit-transformed proportions, examines heterogeneity through meta-regression on study-level moderators, and conducts a secondary diagnostic test accuracy (bivariate) analysis on studies reporting complete FAR/FRR pairs. Database searches were completed on 11 July 2026 (694 records identified; 390 unique records after de-duplication); screening is in progress and no analysis has begun at the time of registration.	Physical Sciences and Mathematics | Computer Sciences | Information Security | behavioral biometrics | continuous authentication | equal error rate | keystroke dynamics | meta-analysis | systematic review	OSF Registries	2026	Pre-registration	StudyRegistration	Creative Commons Attribution 4.0 International	https://creativecommons.org/licenses/by/4.0/legalcode	https://osf.io/2jkcb/	OSF	2jkcb	"diagnostic accuracy" | "diagnostic test accuracy"	False	False	not_probed
10.17605/osf.io/2m7wt	Clinical Applications of Artificial Intelligence in Periodontology: A Systematic Review of the Literature	Introduction Artificial intelligence (AI) is rapidly transforming various fields of medicine, including dentistry. AI applications in periodontology hold promise for improving diagnosis, treatment planning, and patient care. This protocol outlines a systematic review to evaluate the current evidence on clinical applications of AI in periodontology. Research Question What are the clinical applications of artificial intelligence in periodontology, and what is the evidence for their effectiveness and impact on patient outcomes? PICO Question Population: Patients with periodontal diseases Intervention: Artificial intelligence applications (e.g., diagnosis, risk assessment, treatment planning, outcome prediction) Comparison: Traditional methods or other AI applications Outcome: Diagnostic accuracy, treatment efficacy, patient-reported outcomes Inclusion Criteria Study Design: Clinical trials, cohort studies, case-control studies, cross-sectional studies Population: Patients with any type of periodontal disease (gingivitis, periodontitis) Intervention: Any AI application used for diagnosis, risk assessment, treatment planning, or outcome prediction in periodontology Outcomes: Diagnostic accuracy, treatment efficacy, patient-reported outcomes Language: English Exclusion Criteria Study Design: Case reports, case series, reviews, editorials, letters to the editor, conference papers/presentations Population: Animal studies, in vitro studies Intervention: AI applications not directly related to periodontology Outcomes: Not relevant to clinical practice or patient care Language: Non-English Search Strategy Databases: PubMed, Cochrane Central Register of Controlled Trials, Cochrane Database of Systematic Reviews, Scopus, Web of Science™ Core Collection, ProQuest Dissertations and Theses Global Keywords: AI, Artificial Intelligence, machine learning, deep learning, neural network, convolutional network, Periodontology, periodontics, periodontal disease, periodontitis, periodontium, periodontal Boolean Operators: AND, OR Study Selection Title and Abstract Screening: Two reviewers will independently screen titles and abstracts for eligibility. Full-Text Review: Full texts of potentially eligible studies will be retrieved and reviewed independently by two reviewers. Disagreement Resolution: Any disagreements will be resolved through discussion or consultation with a third reviewer. Data Extraction Study Characteristics: Study design, population, intervention, comparison, outcomes, follow-up period AI Model Details: Type of AI algorithm, input data, training data, performance metrics Outcome Data: Diagnostic accuracy (sensitivity, specificity, AUC), treatment efficacy, patient-reported outcomes Quality Assessment Risk of Bias: The risk of bias in included studies will be assessed using appropriate tools (e.g., Cochrane Risk of Bias tool, Newcastle-Ottawa Scale). Data Synthesis Narrative Synthesis: A narrative synthesis will be conducted to summarize the findings of the included studies. Meta-Analysis: If appropriate, a meta-analysis will be performed to pool the results of studies with similar interventions and outcomes.	Periodontics and Periodontology | Physical Sciences and Mathematics | Medicine and Health Sciences | Computer Sciences | Dentistry | FOS: Clinical medicine | Artificial Intelligence and Robotics	OSF Registries	2025	Pre-registration	StudyRegistration	Creative Commons Attribution Non Commercial No Derivatives 4.0 International	https://creativecommons.org/licenses/by-nc-nd/4.0/legalcode	https://osf.io/2m7wt/	OSF	2m7wt	"diagnostic accuracy" | sensitivity specificity meta-analysis	False	False	not_probed
10.17605/osf.io/2msb6	Diagnostic sensitivity and specificity of cognitive tests for mild cognitive impairment and Alzheimer's disease in patients with Down syndrome: a systematic review and meta-analysis	A systematic review and meta-analysis on cognitive tests for mild cognitive impairment and Alzheimer's disease in patients with Down syndrome.	Medicine and Health Sciences | Alzheimer's disease | Down syndrome | Mild cognitive impairment | assessment | cognition	OSF Registries	2022	Pre-registration	StudyRegistration	No license		https://osf.io/2msb6/	OSF	2msb6	"sensitivity and specificity" | sensitivity specificity meta-analysis	False	True	not_probed
10.17605/osf.io/2mvde	MICRORNAs POTENTIAL AS DIAGNOSTIC BIOMARKERS FOR HEART FAILURE: A SCOPE REVIEW	This scope review project aims to analyze the current evidence regarding the role of microRNAs (miRNAs) as potential biomarkers for the early diagnosis of heart failure (HF). HF is a serious cardiovascular disease with high prevalence and mortality, and early diagnosis is crucial for improving prognosis. The methodology will follow the PRISMA-ScR framework, searching databases such as MEDLINE (PubMed), Embase, and SCOPUS, with study selection by two independent reviewers. Data will be analyzed descriptively to identify specific miRNAs related to HF, seeking to establish their sensitivity and specificity as markers. Expected results include elucidating the link between miRNAs and HF, advancing knowledge of biomolecular mechanisms, and identifying biological markers that could revolutionize current diagnostic methods. The research also aims to highlight knowledge gaps to stimulate future studies, benefiting patients with heart failure and cardiovascular diseases.	Cardiology | Medicine and Health Sciences | Medical Specialties	OSF Registries	2025	Pre-registration	StudyRegistration	Creative Commons Attribution 4.0 International	https://creativecommons.org/licenses/by/4.0/legalcode	https://osf.io/2mvde/	OSF	2mvde	"sensitivity and specificity"	False	False	not_probed
10.17605/osf.io/2pa3c	A meta-analysis to determine the predictive accuracy of biomarkers for the anemia therapy response in the chronic kidney disease patients undergoing hemodialysis.	Title A meta-analysis to determine the predictive accuracy of biomarkers for the anemia therapy response in the chronic kidney disease patients undergoing hemodialysis. Anupriya, Naushaba Ahmad, Pragya Pant, Manoj K Prasad, Anupa Prasad, Ankita Tandon, Amit Kumar Introduction and Background Anemia is a common complication in chronic kidney disease (CKD), particularly in patients on maintenance hemodialysis. It adversely affects quality of life, increases hospitalization rates, and contributes to cardiovascular mortality. Erythropoiesis-stimulating agents (ESAs) and intravenous iron are the cornerstones of anemia therapy in CKD. However, variability in response remains a significant challenge in clinical practice. Blood biomarkers offers valuable insights for prediction of anemia therapy response in patients with CKD undergoing hemodialysis. This study will examine the role of biochemical parameters to predict anemia therapy response in CKD patients undergoing hemodialysis. Inclusion Criteria ● Studies reported age between 18 and 75 years ● Studies reported diagnosis with CKD Stage 5 and on maintenance hemodialysis for ≥3 months ● Studies reported data for responder and non-responder biomarkers for the anemia therapy ● Published as full text article Methodology Search: Two independent reviewers will search the articles using the online databases PubMed, Embase, Web of Sciences for obtaining the relevant articles from the literature. Last search will be considered on 05 September 2025. Articles published in English language and human subjects will be considered. Search terms: Following search terms will be used for obtaining the relevant articles from the literature. Query('dialysis'/exp OR 'dialysis') AND ('anemia'/exp OR 'anemia') AND ('erythropoietin'/exp OR 'erythropoietin' OR 'iron'/exp OR 'iron') AND ('response'/exp OR 'response') AND ('anemia'/dm OR 'chronic kidney failure'/dm OR 'end stage renal disease'/dm OR 'iron deficiency'/dm OR 'iron deficiency anemia'/dm OR 'kidney disease'/dm OR 'kidney failure'/dm) AND 'human'/de AND ('article'/it OR 'review'/it) Mapped termsn/a Search Screening : We will screen the search results obtained from different databases using COVIDENCE platform. Any discrepancy will be resolved by the consensus. Data Extraction Two reviewers will extract the data independently in the data collection form. The following relevant data will be extracted True positive, true negative, False Positive, False Negative, Specificity, sensitivity, total of subjects, cut off value, total number of responder and non-responders in the study, country, authors name, publication year. Statistical Analysis Pooled sensitivity and specificity with 95% confidence interval will be computed using the random effects model. sROC curve will be computed for determining the discriminatory power of each of reported biomarkers (Ferrtin, IRON, TIBC, TSAT, Hepcidin, STFR). Forest plot will be computed for pooled effect size. Heterogeneity will be examined by the I2 statistic and meta-regresssion and subgroup analysis will be done for the exploration of heterogeneity. All the statistical analysis will be completed in the software using STATA version 18. Outcome The study will determine the prognostic accuracy of the biomarkers ((Ferrtin, IRON, TIBC, TSAT, Hepcidin, STFR ) for anemia therapy response in the CKD patients undergoing hemodialysis.	Medicine and Health Sciences	OSF Registries	2025	Pre-registration	StudyRegistration	No license		https://osf.io/2pa3c/	OSF	2pa3c	"sensitivity and specificity" | "true positive" "false positive" | sensitivity specificity meta-analysis	False	False	not_probed
10.17605/osf.io/2pyfw	Lung ultrasound versus chest radiography for diagnosis of spontaneous pneumothorax : a systematic review protocol	This review evaluates the diagnostic test accuracy (DTA) of lung ultrasound versus chest radiography for spontaneous pneumothorax. Studies involving patients with traumatic pneumothorax are beyond the scope of this review. Although lung ultrasound is widely used to detect occult pneumothorax in trauma patients, this review focuses on the diagnostic accuracy of lung ultrasound for spontaneous pneumothorax in non-trauma patients and explores its potential clinical applications.	Medicine and Health Sciences	OSF Registries	2026	Pre-registration	StudyRegistration	Creative Commons Zero v1.0 Universal	https://creativecommons.org/publicdomain/zero/1.0/legalcode	https://osf.io/2pyfw/	OSF	2pyfw	"diagnostic accuracy" | "diagnostic test accuracy"	False	False	not_probed
10.17605/osf.io/2qa9p	Serum placental growth factor (PlGF) for the prediction of early-onset pre-eclampsia in the first trimester of pregnancy: a systematic review	Pre-eclampsia remains a leading cause of maternal and perinatal mortality worldwide, with 99% of deaths occurring in low- and middle-income countries. The standard first-trimester screening model, combining maternal characteristics with mean arterial pressure (MC + MAP), detects fewer than half of cases destined to develop early-onset pre-eclampsia at a 10% false-positive rate. This systematic review evaluated the incremental diagnostic accuracy of adding serum placental growth factor (PlGF) to the MC + MAP model for the prediction of early-onset pre-eclampsia in the first trimester of pregnancy.	Medicine and Health Sciences	OSF Registries	2026	Pre-registration	Project	Academic Free License (AFL) 3.0	http://opensource.org/licenses/AFL-3.0	https://osf.io/2qa9p/	OSF	2qa9p	"diagnostic accuracy"	True	False	files_enumerated	1
10.17605/osf.io/2qcbr	FRESQUE Study	Title: Prospective validation of Fresno-Quebec rule to identify patients not requiring a radiograph before shoulder dislocation reduction Rationale: - Anterior shoulder dislocations are frequent in the emergency department (ED). Although the diagnosis can usually be made clinically, radiographs are often ordered prior to reduction to rule out concomitant fractures. Around 20% of dislocations are associated with fractures, "clinically relevant" in around 10%. Systematic radiographs expose patients to radiation, prolong ED stay and pain, and increase healthcare costs. - The Fresno-Quebec clinical decision rule, developed in 2018 in North America, aims to safely identify patients who do not require a pre-reduction radiograph. Its retrospective validation in France in 2023 suggested that unnecessary radiographs could be reduced without impacting patient outcomes. However, prospective validation is still lacking. Objectives: - The primary objective is to prospectively assess the diagnostic performance of the Fresno-Quebec rule in identifying patients without clinically relevant fractures among adults presenting with anterior shoulder dislocation. - Secondary objectives include assessing a modified version of the rule and the physician’s clinical impression, and describing time intervals in patient management in the ED (time to X-ray, time to reduction, total ED length of stay). Design and methods: - Prospective, multicenter, observational study - Adults ≥18 years with clinical anterior shoulder dislocation (trauma &lt;12h) will be screened. - All patients will receive usual care. Radiographs will be performed at the discretion of the treating physician according to standard practice. - The Fresno-Quebec rule will be calculated using clinical data prospectively collected. - The rule will then be applied retrospectively to the data for validation purposes. Outcomes: - Primary: proportion of clinically relevant fractures among patients with a negative rule result (false negatives, 1–NPV). - Secondary: diagnostic performance of the modified rule, diagnostic accuracy of physician impression, and time intervals in ED management. Sample size: Based on prior studies, we estimate that 240 patients will be required to obtain adequate precision, accounting for an expected 35% rule-negative rate and ≤5% loss to follow-up, for a final target of 252 patients across 7 centers. Analyses will include sensitivity, specificity, predictive values, and 95% confidence intervals. Ethics: - The study is non-interventional, complies with the French MR-004 framework and GDPR regulations,, and has obtained ethical approval from Sorbonne University Ethics Committee. - Patient participation will be based on informed non-opposition. - Data will be anonymized and securely stored, with long-term archiving planned according to institutional requirements. Expected outcomes and impact: - If validated, the Fresno-Quebec rule could safely reduce the number of unnecessary pre-reduction radiographs, improving patient comfort, reducing exposure to radiation, shortening ED stays, and optimizing resource use. This would benefit both individual patients (less pain, faster care, fewer tests) and healthcare systems (improved patient flow, reduced costs). - The study could support future guideline development for the management of shoulder dislocations in the ED.	Emergency Medicine | Medicine and Health Sciences | Medical Specialties | Trauma | shoulder dislocation	OSF Registries	2025	Pre-registration	StudyRegistration	Creative Commons Attribution 4.0 International	https://creativecommons.org/licenses/by/4.0/legalcode	https://osf.io/2qcbr/	OSF	2qcbr	"diagnostic accuracy"	False	False	not_probed
10.17605/osf.io/2r8wb	RELIABILITY, APPLICABILITY AND EXPANSION OF ACCESS TO DIAGNOSIS THROUGH TELECONSULTATION IN STOMATOLOGY: a scoping review	Teledentistry comprises several modalities of remote dental care, notably teleconsultation—defined as the exchange of clinical information among healthcare professionals—and telediagnosis, which involves issuing diagnostic reports. However, the impact of teleconsultation on the early diagnosis of oral lesions remains uncertain. This study aims to synthesize the available evidence and provide a comprehensive overview of the reliability, applicability, and potential to expand access to the diagnosis of oral lesions, including malignant and potentially malignant disorders, through teleconsultation in oral medicine. A systematic search was conducted in MEDLINE/PubMed, Cochrane Library, EMBASE, LILACS, and gray literature up to January 2025, with no language restrictions. Methodological quality and risk of bias were assessed using specific tools: Newcastle-Ottawa (cohort studies), JBI (cross-sectional studies), QUADAS-2 (diagnostic accuracy studies), and GRADE (certainty of evidence). A narrative synthesis was performed. A total of 25 observational studies (cross-sectional, cohort, and diagnostic accuracy) were included, involving 8,746 patients assessed via teleconsultation, although not all studies reported the exact number of participants. Among the evaluated cases, 612 were confirmed as malignant. Diagnostic agreement between general practitioners and specialists ranged from 60% to 100%, being higher in studies with standardized protocols, prior training, or those conducted by specialists. Remote diagnostic accuracy reached up to 97% compared to the gold standard. Overall satisfaction with the service was high (96.5%), and 75% of patients reported the procedure as comfortable. Some studies demonstrated that teleconsultation contributes to expanding access to diagnosis in oral medicine, as reflected in an increase in referrals. Despite promising findings, the high methodological heterogeneity (&gt;85%) among studies precluded a robust meta-analysis and limited the generalizability of results.	Potentially malignant lesions | Remote consultation | teleconsultation | teledentistry	OSF	2025	Project	Text			https://osf.io/2r8wb/	OSF	2r8wb	"diagnostic accuracy"	True	False	files_enumerated	0
10.17605/osf.io/2r9jn	Diagnostic Accuracy of Imaging Modalities in the Early Detection of Transient Osteoporosis of the Hip in Pregnancy: A Systematic Review &amp; Meta-Analysis	TOHP is a rare but serious condition that occurs in pregnancy or postpartum, often misdiagnosed or detected late. Early diagnosis is crucial to prevent fractures, long-term disability, and unnecessary surgical interventions. MRI is considered the gold standard, but X-ray is more widely used due to accessibility and cost. This systematic review &amp; meta-analysis aims to compare the diagnostic accuracy (sensitivity, specificity) of MRI vs. X-ray for TOHP. This Review is Important because of the Lack of consensus on the best imaging modality for early TOHP diagnosis, the Lack of prior meta-analyses focusing on diagnostic accuracy of MRI vs. X-ray and Can help establish evidence-based imaging guidelines for early TOHP detection.	Orthopedics | Obstetrics and Gynecology | Radiology | Medicine and Health Sciences | Medical Specialties | Bone marrow edema syndrome | Imaging modalities | MRI | Pregnancy | Transient Osteoporosis of the Hip | Xray	OSF Registries	2025	Pre-registration	StudyRegistration	No license		https://osf.io/2r9jn/	OSF	2r9jn	"diagnostic accuracy" | sensitivity specificity meta-analysis	False	False	not_probed
10.17605/osf.io/2s8tz	Use of Artificial Intelligence to Identify the Risk of Adverse Drug Events in Clinical Pharmacology: A Scoping Review	This project is a comprehensive scoping review of the global literature on the application of artificial intelligence (AI) to predict or detect adverse drug reactions (ADRs). Its overarching goal is to map and synthesize the spectrum of AI methodologies in pharmacovigilance, assess their performance, and identify gaps that will guide future research and implementation. Purpose and Aims Landscape Mapping: Systematically identify all published studies (2000–2025) in which AI techniques—machine learning, deep learning, knowledge graphs, natural-language processing, or hybrid approaches—have been applied to clinical or real-world data for ADR risk prediction. Characterization of Methods: For each study, detail the type of AI model, data source, sample size, predictor variables, validation strategy, and performance metrics (AUC, sensitivity, specificity, F1-score, etc.). Performance Synthesis: Compare and contrast model performance across algorithms and data environments, highlighting which approaches achieve the highest discrimination and calibration in different clinical settings. Evidence Gaps &amp; Recommendations: Identify under-studied areas (e.g., lack of external validation, limited use of explainable AI), and propose methodological best practices for future studies. Project Overview Search &amp; Selection: We will run structured Boolean queries in major bibliographic databases and IEEE Xplore, screen ~2,270 records, and include 35 studies after duplicate removal and full-text review. Data Extraction: Using a dual-reviewer process and a standardized template, we will extract study descriptors, AI model details, performance metrics, and authors’ stated limitations. Synthesis Approach: Findings will be organized by AI methodology (e.g., tree-based vs. neural networks), validation type (internal vs. external), and data source (EHR vs. claims vs. spontaneous reports). We will present summary tables of counts, medians, and ranges of key performance indicators. Optional Meta-analysis: If a homogeneous subset of ≥5 studies reports comparable AUCs, we will perform an exploratory random-effects meta-analysis and meta-regression to quantify pooled discrimination performance and explore moderators such as AI type. Expected Outcomes A comprehensive inventory of AI methods used in ADR prediction, with clear reporting of their strengths and limitations. Benchmark performance metrics that researchers and clinicians can use to gauge the maturity of different AI approaches. A structured set of recommendations—including a proposed checklist for model development, validation, and reporting—that will help standardize future AI-driven pharmacovigilance research. Identification of critical gaps, such as the need for more external validation, incorporation of covariates, and adoption of explainable AI, which will inform funding priorities and collaborative initiatives. By delivering both a broad overview and focused insights into AI’s role in drug‐safety monitoring, this scoping review will serve as a reference point for researchers, regulators, and health-system leaders seeking to harness AI for safer medication use.	Chemicals and Drugs | Pharmacy and Pharmaceutical Sciences | Medicine and Health Sciences | AE | AI | Adverse Event | Artificial Intelligence | Pharmacology	OSF Registries	2025	Pre-registration	StudyRegistration	Academic Free License (AFL) 3.0	http://opensource.org/licenses/AFL-3.0	https://osf.io/2s8tz/	OSF	2s8tz	sensitivity specificity meta-analysis	False	False	not_probed
10.17605/osf.io/2t7bk	Application of Focused Assessment with Sonography for Trauma (FAST) in Resource-Limited Areas: A Scoping Review	Trauma ranks among the leading causes of death and disability worldwide. According to World Health Organization (WHO) data, 4.4 million people die annually from injuries resulting from accidents or violence. This burden is particularly pronounced among individuals aged 15 to 44, with low- and middle-income countries (LMICs) bearing the primary impact—accounting for over 90% of these global trauma-related deaths. In these resource-constrained regions, relatively weak infrastructure, scarce medical resources, and inadequate emergency response systems compound frequent trauma incidents. Costs associated with readmissions, surgical interventions, and mortality rates rise significantly, placing immense pressure on medical resources and overwhelming healthcare systems. Patients often fail to receive timely diagnosis and treatment due to lack of imaging examinations and sufficient medical resources, posing severe challenges to trauma management. Currently, routine trauma imaging examinations commonly include computed tomography (CT) and ultrasound imaging. Although CT offers high sensitivity and specificity in trauma detection and diagnosis, concerns persist regarding its high cost and radiation exposure. Furthermore, the inability to move critically ill patients limits CT application in resource-constrained settings [1]. Ultrasound examinations can be performed at the bedside, but conventional ultrasound imaging is time-consuming. Compared to CT and conventional ultrasound, Focused Assessment with Sonography for Trauma (FAST) is the current primary diagnostic tool for trauma patients. First proposed by Rozychi et al. and widely recognized at an international conference in 1996, FAST is a bedside ultrasound method for rapidly assessing visceral hemorrhage in trauma patients. Its application has since expanded to include acute abdominal conditions such as abdominal aortic aneurysms and gallbladder stones. The FAST examination typically covers the subxiphoid region, right upper quadrant, left upper quadrant, and pelvis. It examines the hepatic-renal and splenic-renal spaces, the rectovesical pouch (uterovesical pouch), and the pericardial cavity for free fluid, determining the presence of hemorrhage in the abdominal cavity, pelvic cavity, and pericardial cavity. As a simple, low-cost, non-invasive imaging modality, FAST is particularly well-suited for resource-limited settings, especially those lacking advanced imaging equipment. It has become an indispensable alternative for managing trauma patients, effectively enhancing the timeliness and efficacy of trauma care. However, despite FAST's significant potential in resource-limited settings, current research predominantly focuses on trauma populations outside these regions and is often limited to single-center studies with small sample sizes. Therefore, this study systematically reviews the literature on FAST application in trauma care within resource-limited settings. The aim is to provide evidence-based guidance for trauma care practices and personnel training in such regions, while analyzing implementation barriers and strategies for adaptive improvements.	Emergency Medicine | Educational Administration and Supervision | Medicine and Health Sciences | Education | Medical Specialties | Adult and Continuing Education Administration | Trauma | Focused Assessment with Sonography for Trauma | LMIC | Resource-Limited | Ultrasound | trauma	OSF	2025	Project	Text	No license		https://osf.io/2t7bk/	OSF	2t7bk	"sensitivity and specificity"	True	False	files_enumerated	0
10.17605/osf.io/2uc86	Diagnostic accuracy of serological and functional biomarkers for autoimmune gastritis: a systematic review and meta-analysis	This project is a systematic review and meta-analysis of diagnostic test accuracy studies evaluating the performance of serological and functional biomarkers for autoimmune gastritis. The review focuses on anti-parietal cell antibody, anti-intrinsic factor antibody, fasting serum gastrin, pepsinogen I, pepsinogen I/II ratio, gastrin-17, and selected combinations of these markers. Autoimmune gastritis is clinically important but often under-recognized, especially in settings where chronic atrophic gastritis is interpreted mainly through a Helicobacter pylori-centered framework. Although these biomarkers are widely discussed in guidelines and reviews, their comparative diagnostic performance has not been comprehensively synthesized in a dedicated diagnostic test accuracy meta-analysis focused specifically on autoimmune gastritis.	Medicine and Health Sciences | autoimmune gastritis	OSF Registries	2026	Pre-registration	StudyRegistration	Creative Commons Attribution Non Commercial 4.0 International	https://creativecommons.org/licenses/by-nc/4.0/legalcode	https://osf.io/2uc86/	OSF	2uc86	"diagnostic accuracy" | "diagnostic test accuracy"	False	False	not_probed
10.17605/osf.io/2vu94	Advanced MRI for differentiating cerebral tuberculoma from neurocysticercosis: a systematic review and diagnostic test accuracy meta-analysis	In patients with indeterminate ring-enhancing brain lesions, what is the diagnostic accuracy of advanced MRI techniques (perfusion/rCBV, diffusion/ADC, spectroscopy/MRS, magnetization transfer, relaxometry/synthetic MRI) for differentiating tuberculoma from neurocysticercosis, against a final-diagnosis reference standard? First (exploratory) DTA systematic review and meta-analysis on this question.	Radiology | Medicine and Health Sciences | Medical Specialties | MR spectroscopy | advanced MRI | diagnostic test accuracy | meta-analysis | neurocysticercosis | neuroimaging | perfusion MRI | tuberculoma	OSF Registries	2026	Pre-registration	StudyRegistration	Creative Commons Zero v1.0 Universal	https://creativecommons.org/publicdomain/zero/1.0/legalcode	https://osf.io/2vu94/	OSF	2vu94	"diagnostic accuracy" | "diagnostic test accuracy"	False	False	not_probed
10.17605/osf.io/2wxd7	Exploring the role of diagnostic stewardship concepts outside of antimicrobial stewardship: a scoping review protocol	Antimicrobial stewardship as a mean to guide the use of antibiotics and antimicrobial treatment in general is a well established concept. Diagnostic stewardship, often described as "the right test at the right time for the right patient" is part of the antibiotic stewardship idea. However, the concept of diagnostic stewardship can be adapted to the diagnostic process outside of microbiology. In this review we aim to provide an overview if and how the concept has been implemented across the different areas of medicine. Additionally, the definitions of diagnostic stewardship used will be examined and, if applicable, a comprehensive definition will be provided.	Medical Sciences | Diseases | Public Health | Medicine and Health Sciences | Analytical, Diagnostic and Therapeutic Techniques and Equipment | diagnostic accuracy | diagnostic process | diagnostic stewardship | genetic stewardship | high-value care | imaging stewardship | laboratory stewardship | low-value care | personalized medicine	OSF Registries	2025	Pre-registration	Dissertation	No license		https://osf.io/2wxd7/	OSF	2wxd7	"diagnostic accuracy"	False	False	not_probed
10.17605/osf.io/2wyht	Eye Tracking during Visual Paired-Comparison Tasks for Detecting Cognitive Decline	To provide a more comprehensive understanding of the capability of this assessment tool, the present systematic review and meta-analyses aim to evaluate the effectiveness and usefulness of paired visual comparisons based on eye tracking movement as a tool for assessing memory deficits in individuals with age-related cognitive changes. 2 Methods 2.1 Study protocol This systematic review followed the “Preferred Reporting Items for Systematic Reviews and Meta-Analysis” (PRISMA) guidelines (see the PRISMA checklist).18 A predefined protocol was developed and is available upon request from the corresponding author. The inclusion criterion for this systematic review was the participation of impaired memory participants and/or healthy participants, with a focus on evaluating recognition memory using VPC with ETM. Key outcomes are novelty preference scores, percent looking time at novel images, total looking time, and total fixations. Both observational and experimental studies will be considered. 2.2 Eligibility criteria Studies including participants classified as healthy and with impaired memory, where their memory was assessed based on the VPC task, which has been published or accepted for publication in peer-reviewed journals and written in any language, were considered. No restrictions were applied in terms of study design, setting, country, or time frame. Descriptive or review articles, conference proceedings, and articles for which the full text was unavailable were excluded. Only studies that included assessments of novelty preference scores based on the VPC task were included. 2.3 Search strategy Six electronic databases, namely, PubMed/MEDLINE, Web of Science, Scopus, SportDiscuss, ProQuest, and the OpenGrey, were searched from inception to November 2023, without applying any time limits or filters. The research strategy employed appropriate Boolean operators (AND, OR, and NOT) to combine the relevant keywords. Additionally, field tags, wild-card options (such as truncated words), and Medical Subject Headings (MeSH) terms were used where applicable. Additionally, to minimize the risk of missing relevant publications, the reference lists of the included manuscripts and related citations from other journals identified via Google Scholar were reviewed. Furthermore, a search of personal files was also performed. The full research strategy and keywords used are presented in Table S1. 2.4 Selection process The process used for selecting articles is outlined in Figure 1. EndNote software (version 20) was used to remove duplicate articles recorded in the initial search results. Titles and abstracts of all unique hits were screened by the first two authors (MAB and KT) for eligibility, and disagreements were resolved by consensus. The full texts of the selected studies were subsequently screened for eligibility, and disagreements were resolved by consensus. The reasons for excluding an article during the abstract and full-text screening were recorded. 2.5 Data extraction Using a pilot-tested extraction form, the two first authors (MAB and KT) independently collected the data and resolved disagreements by consensus. The extracted data included participant characteristics (number of participants, age, educational level), study characteristics (country, methodology), and key outcomes, and the results are presented in Table 1. 2.6 Quality assessment Two examiners independently assessed the methodological quality of the studies using the Quality Assessment of Diagnostic Accuracy Studies (QUADAS-2) tool.19 The tool evaluates the methodological quality of diagnostic accuracy studies in four domains: patient selection, index test, reference standard, and flow and timing. It assesses bias within each domain and examines the applicability of findings in the first three domains. Independent evaluators assigned assessments of "low", "high", or "unclear" risk of bias to each guiding question within the domains. 2.7 Statistical analysis The random-effects model was constructed using the restricted maximum likelihood estimation with the Hartung-Knapp-Sidik-Jonkman (HKSJ) method20 to determine the effect size of the VPC and its pooled sensitivity and specificity. Three studies were considered the minimum number of studies needed to be included in the meta-analysis. The standardized mean difference (SMD) and 95% confidence intervals (CIs) were calculated to investigate whether differential effects existed between the nap and control groups/interventions for declarative memory across all studies. The SMD (Hedges’ g) was used to measure effect size and was considered small at g &lt; 0.5, moderate at 0.5 &lt; g &lt; 0.8, and large at g &gt; 0.8.21 Forest plots were generated to illustrate point estimates of Hedges’ g and 95% CIs. The between-study variance tau-square (Tau2) test was used for heterogeneity, and the I2 statistic was used to assess the heterogeneity among studies; I2 statistics were considered low at I2 &lt; 50%, moderate at 50%&lt; I2 &lt; 75%, and high at I2 &gt; 75%.22 The 95% prediction interval for the true outcomes was calculated.23 As indicated by Rothstein et al.,24 funnel plots of potential asymmetries were constructed, and Begg and Mazumdar’s rank correlation test,25 Egger’s linear regression test,26 and Duval and Tweedie’s trim and fill method27 were used to identify publication bias. Outliers were assessed using the “dmeta” package (version 0.0.9000);28 after all outliers were retrieved, a second random effects meta-analysis was performed. The stability of each study’s pooled SMD was assessed via leave-one-out sensitivity analyses involving the removal of individual studies from the analysis and computing the excluded study’s impact on the overall effect estimate. The statistical significance level was set at p &lt; 0.05 for all analyses. This meta-analysis was conducted using the R programming language (version 4.2.3)29, 30 with the “metafor” package (version 3.8.1).31		OSF	2023	Project	Text			https://osf.io/2wyht/	OSF	2wyht	"diagnostic accuracy" | "sensitivity and specificity" | sensitivity specificity meta-analysis	True	True	files_enumerated	0
10.17605/osf.io/2y74g	Accuracy of urine dipstick test for UTI early diagnosis: a systematic review	Approximately 130–175 million urinary tract infections (UTIs) occur worldwide each year. It is estimated that more than 80% of women will experience at least one episode of this infection during their lifetime, and among these, 30% will present with recurrent UTIs. According to the 2023 Practical Approach to Care Kit (PACK) guidelines, the management of patients with urinary symptoms who do not require urgent attention involves requesting urinalysis, urine culture, and antimicrobial susceptibility testing, in addition to prescribing empirical treatment, with clinical reassessment once results are available. This approach, however, demands significant time from both the physician and the patient, and could potentially be optimized by using urine dipstick tests in the outpatient setting. Urine dipstick testing is already recommended as a first-line diagnostic tool in several established clinical guidelines, including the National Institute for Health and Care Excellence (NICE) guidelines for urinary tract infections in adults, which advocate dipstick testing prior to urine culture in non-pregnant women presenting with urinary symptoms in primary care. Similarly, the European Association of Urology (EAU) Guidelines on Urological Infections recommend urine dipstick analysis as an initial diagnostic step in uncomplicated UTI. Urine dipsticks assess leukocyte esterase and nitrite, among other parameters, and have demonstrated high specificity for bacteriuria confirmed by urine culture in several primary studies. Therefore, this study aims to evaluate the diagnostic accuracy of urine dipstick tests for urinary tract infections in symptomatic adult women, including pooled sensitivity and specificity, through a systematic review of diagnostic test accuracy studies. The structured research question is: "What is the accuracy of urine dipstick testing in the diagnosis of urinary tract infection in symptomatic adult women compared with urine culture as the reference standard?" The Evidence Synthesis methodology will include systematic database searching, independent duplicate quality appraisal using QUADAS-3, and statistical synthesis using bivariate and HSROC models. Findings will be discussed in the context of their applicability to the Brazilian Unified Health System (SUS), considering local prevalence estimates and the potential impact on urine culture utilization and cost-effectiveness. It is expected that this research will strengthen evidence-informed clinical decision-making and support policy recommendations for primary care settings.	Medicine and Health Sciences | diagnostic test accuracy | leukocyte esterase | nitrite | primary care | sensitivity and specificity | urinary tract infection | urine dipstick | women	OSF Registries	2026	Pre-registration	StudyRegistration	Creative Commons Zero v1.0 Universal	https://creativecommons.org/publicdomain/zero/1.0/legalcode	https://osf.io/2y74g/	OSF	2y74g	"diagnostic accuracy" | "diagnostic test accuracy" | "sensitivity and specificity"	False	False	not_probed
10.17605/osf.io/2yb43	Evaluation of Diagnostic Imaging and Histological Analysis in the Detection of Myofascial Trigger Points: A Systematic Review and Meta-Analysis	This project consists of a systematic review and meta-analysis aimed at evaluating the diagnostic accuracy of imaging techniques and histological analysis in the detection of myofascial trigger points (MTrPs). Myofascial pain syndrome is one of the most prevalent musculoskeletal disorders in clinical practice and is commonly associated with localized pain, hypersensitivity, reduced function, and impaired quality of life. MTrPs are considered the main clinical feature of this condition and have traditionally been identified through manual palpation based on the presence of taut bands, hypersensitive nodules, and referred pain responses. Despite their widespread clinical use, the diagnostic criteria and pathophysiological basis of MTrPs remain controversial. Manual palpation continues to be the most frequently used diagnostic approach; however, previous studies have demonstrated substantial variability in both inter- and intra-examiner reliability. Furthermore, the lack of internationally standardized diagnostic criteria has contributed to considerable heterogeneity across clinical and research settings, limiting reproducibility and diagnostic consistency. In response to these limitations, increasing attention has been directed toward objective diagnostic methods capable of identifying MTrPs through structural or mechanical tissue alterations. Among these approaches, ultrasound imaging and elastography have emerged as promising non-invasive techniques for visualizing focal hypoechoic regions and alterations in tissue stiffness associated with MTrPs. Additionally, histological analysis through biopsy has been proposed as a method for investigating the microscopic structure of affected muscle tissue, including potential sarcomere contracture, inflammatory changes, fibrosis, or other structural abnormalities. However, current evidence regarding both imaging and histological findings remains heterogeneous and, in some cases, contradictory. While several studies suggest that ultrasound and elastography may objectively identify MTrPs and distinguish them from healthy muscle tissue, other investigations question the specificity and consistency of these findings. Similarly, histological studies have reported variable results concerning muscle fiber morphology, inflammatory processes, and tissue composition. The purpose of this systematic review is therefore to critically synthesize the available evidence regarding the diagnostic utility of ultrasound imaging, elastography, and histological analysis in the evaluation of MTrPs. The review will specifically examine the diagnostic accuracy, reliability, sensitivity, specificity, and clinical applicability of these methods compared with the current clinical standard based on manual palpation. In addition, the study aims to summarize the histological characteristics described in the literature and assess whether these findings support the existence of reproducible tissue alterations associated with MTrPs. This project is expected to provide a comprehensive overview of current diagnostic approaches for MTrPs, clarify the strengths and limitations of imaging and histological methods, identify gaps in the literature, and contribute to improving diagnostic standardization in myofascial pain research and clinical practice.	Medicine and Health Sciences | Biopsy | Diagnostic Imaging | Trigger Points | Ultrasonography	OSF Registries	2026	Pre-registration	StudyRegistration	Creative Commons Attribution 4.0 International	https://creativecommons.org/licenses/by/4.0/legalcode	https://osf.io/2yb43/	OSF	2yb43	"diagnostic accuracy" | sensitivity specificity meta-analysis	False	False	not_probed
10.17605/osf.io/2ynfs	Multimodal (Bio)Markers for Sarcopenia and Sarcopenic Obesity Risk – A Scoping Review Protocol	Sarcopenic obesity (SO) — the co-occurrence of excess adiposity and reduced skeletal muscle mass, strength, and function — is an emerging clinical entity associated with substantially elevated risks of disability, metabolic disease, and mortality. No single biomarker domain provides adequate diagnostic accuracy for sarcopenia and SO, and no synthesis has yet mapped evidence integrating multiple independent biomarker domains simultaneously for this condition. This scoping review aims to map the extent and nature of evidence on multimodal (bio)markers for sarcopenia and SO risk, identify domain combinations associated with significant findings, and highlight gaps to inform future integrated research.	Public Health | Nutrition | Other Medicine and Health Sciences | Medicine and Health Sciences | Life Sciences | Multimodal | Sarcopenia | Sarcopenic obesity	OSF Registries	2026	Pre-registration	StudyRegistration	Creative Commons Attribution 4.0 International	https://creativecommons.org/licenses/by/4.0/legalcode	https://osf.io/2ynfs/	OSF	2ynfs	"diagnostic accuracy"	False	False	not_probed
10.17605/osf.io/2zdqa	Perceptions of Perinatal Distress: The Impact of Parent Gender, Symptom Presentation, and Mental Health Literacy on Future Psychology Professionals’ Responses	This research project investigates how future healthcare professionals, particularly psychology students, recognise and respond to symptoms of perinatal psychological distress in mothers and fathers. Despite growing awareness of maternal perinatal mental health, paternal distress remains under-recognised and undertreated, partly due to stigma, gender role ideologies, and limited mental health literacy. The present study aims to examine whether recognition accuracy, confidence in clinical judgement, and stigma vary based on the parent's gender, symptom presentation, and birth context. The study employs a 2 (parent gender: mother vs. father) × 2 (symptom type: depressive vs. irritable presentation) × 2 (birth complications: complications vs. no complications) between-subjects experimental design using vignette methodology. Participants will be randomly assigned to read one of eight case vignettes depicting a distressed parent and will then respond to measures assessing their recognition of symptoms, perceived competence in working with the parent, and attitudes towards the parent (i.e., stigma). Mental health literacy will be assessed as a moderator, based on its known influence on diagnostic accuracy and stigma reduction. Additionally, socially desirable responding will be measured and controlled for as a covariate to account for potential response bias in self-report data. The study hypothesises that paternal distress, particularly when expressed as irritability rather than depressive symptoms, will be less accurately recognised, elicit higher stigma, and reduce confidence in professional engagement relative to maternal distress. It is also expected that higher mental health literacy will predict greater recognition accuracy and lower stigma, particularly in response to vignettes involving fathers. The results are anticipated to inform educational interventions aimed at improving gender-inclusive mental health training and reducing diagnostic biases in perinatal care.	Community Psychology | Social and Behavioral Sciences | Psychology | FOS: Psychology | Mental health literacy | Paternal depression | Paternal stigma | Perinatal mental health | Postnatal depression | Vignette methodology	OSF Registries	2025	Pre-registration	StudyRegistration	No license		https://osf.io/2zdqa/	OSF	2zdqa	"diagnostic accuracy"	False	False	not_probed
10.17605/osf.io/2zn8x	Validating Medical Pictograms for Diagnostic Communication in Low-Literacy Regions	This study aims to validate the effectiveness of medical pictograms as an alternative communication tool for diagnostics and patient interaction in low-literacy settings in the United States and Ghana. The research compares pictogram-based within healthcare applications to determine which approach most accurately supports patient comprehension, diagnostic accuracy, and task efficiency. Conductbed within the framework of Mary Global Health’s AI-powered Patient Access Terminal (PAT) initiative, an ongoing program designed to reach and serve over 35,000 patients across multiple underserved communities in the United States, this study focuses on improving the quality and accessibility of diagnostic communication for populations with limited health literacy. By analyzing real user interactions, the study will assess whether pictogram interfaces can improve diagnosis accuracy, reduce time to understanding, and enhance patient satisfaction compared to conventional methods. Upon completion of the project, we are expected to have an evidence-based recommendations for implementing inclusive, low-literacy-friendly AI healthcare interfaces at scale, supported by statistical validation of accuracy, usability, and patient outcomes. Findings will contribute to the scientific foundation for equitable, AI-driven healthcare systems and form part of a forthcoming Registered Report submission to a peer-reviewed journal.	Medicine and Health Sciences	OSF Registries	2025	Pre-registration	StudyRegistration	Creative Commons Attribution 4.0 International	https://creativecommons.org/licenses/by/4.0/legalcode	https://osf.io/2zn8x/	OSF	2zn8x	"diagnostic accuracy"	False	False	not_probed
10.17605/osf.io/342h8	Clinical application of micro-computed tomography in breast cancer management: a systematic review and meta-analysis	Our systematic review constitutes the first systematic approach to all core-aspects of micro-CT-based evaluation of resected breast tumor tissues, microcalcifications, shaved cavity margins, and axillary lymph nodes. We also aim to perform a meta-analysis on the diagnostic accuracy of micro-CT for margin pathology investigation as compared to the gold standard histopathological assessment. A systematic review of the literature will be performed regarding the applications of micro-CT in breast cancer and we will discuss current and future clinical applications of micro-CT in breast cancer management.	Medicine and Health Sciences	OSF Registries	2022	Pre-registration	StudyRegistration	Creative Commons Attribution Share Alike 4.0 International	https://creativecommons.org/licenses/by-sa/4.0/legalcode	https://osf.io/342h8/	OSF	342h8	"diagnostic accuracy"	False	True	not_probed
10.17605/osf.io/34kwu	Artificial Intelligence in hospital malnutrition: A systematic Review	Hospital malnutrition is an increasingly prevalent condition in healthcare, posing a significant challenge to both patients and healthcare systems globally. It affects approximately 30% to 50% of hospitalized patients, with higher rates observed in medicine care units and geriatrics. A significant proportion of hospitalized patients experience some form of malnutrition, which often remains undiagnosed or inadequately treated. This condition not only detrimentally impacts patient health but also contributes to rising healthcare costs, extended hospital stays, and an increased risk of severe complications. The causes of hospital malnutrition are multifactorial, including clinical, therapeutic, environmental, and nutritional factors. Vulnerable patients, such as those with chronic illnesses like cancer, cardiovascular and renal diseases, as well as post-major surgery patients, elderly individuals, and those with acute conditions impairing normal food intake or nutrient absorption, are particularly at risk. Hospital malnutrition can arise from several factors, including reduced availability of nutrients, damage to vital organs that disrupt metabolism and nutrient absorption, and interventions such as pharmacological treatments or surgeries that alter normal bodily functions. Furthermore, hospital environmental factors, such as the absence of a homelike environment or inadequate nutritional support, contribute to the onset of malnutrition. When present, hospital malnutrition can lead to severe complications, including increased mortality and morbidity, prolonged hospital stays, weakened immune responses, and a heightened risk of nosocomial infections. Wound healing may be delayed, and patients’ recovery capacity can be compromised, increasing the likelihood of developing additional complications during hospitalization. These complications not only reduce the quality of life for patients but also impose an economic burden on healthcare systems, accentuating the need for preventive and timely interventions. In this context, artificial intelligence (AI) technologies emerge as a promising tool to enhance healthcare management and optimize hospital processes. AI has become an integral part of various healthcare domains, where it is used to analyze vast amounts of clinical data and assist in diagnosing and treating diseases. AI can examine complex clinical variables, including vital signs, laboratory results, and diagnostic imaging, aiming to identify patterns that may elude human assessment. Consequently, the use of AI in healthcare can improve diagnostic accuracy, personalize treatments based on patients' specific characteristics, and reduce overall costs by optimizing resource utilizatio. The impact of AI in healthcare extends beyond clinical performance improvements; it also involves the reorganization of hospital processes, enabling more effective resource management, reducing medical errors, and enhancing the quality of care provided.	Medicine and Health Sciences	OSF Registries	2025	Pre-registration	StudyRegistration	No license		https://osf.io/34kwu/	OSF	34kwu	"diagnostic accuracy"	False	False	not_probed
10.17605/osf.io/36579	Automated Speech Analysis as a Digital Biomarker for Cognitive Impairment: From Biological Validation to Prognostic Prediction – A Systematic Review.	We aim to systematically review the diagnostic accuracy of automated speech markers (acoustic and Natural Language Processing) validated against biological pathology (amyloid/tau) and their longitudinal prognostic value in predicting clinical progression to dementia in patients with Mild Cognitive Impairment (MCI) or prodromal Alzheimer’s disease.	Medicine and Health Sciences | Medical Specialties | Neurology	OSF	2026	Project	Text	Creative Commons Attribution 4.0 International	https://creativecommons.org/licenses/by/4.0/legalcode	https://osf.io/36579/	OSF	36579	"diagnostic accuracy"	True	False	files_enumerated	0
10.17605/osf.io/38t54	The Clinical Learning Environment as a Structural Determinant of Empathy and Burnout in Medical Trainees: A Scoping Review	Empathy is a foundational clinical competency with well-documented associations with patient outcomes, diagnostic accuracy, therapeutic alliance, adherence to treatment, and overall patient satisfaction. However, a consistent body of empirical evidence demonstrates that empathy declines significantly across the trajectory of medical training, most markedly during the clinical years, when direct patient contact is greatest and empathic engagement is most professionally demanded. This paradox — that the environment most requiring empathy is the one most associated with its erosion — has not been adequately explained by the existing literature, which has focused predominantly on intervention efficacy rather than on environmental determinants. Concurrent with documented empathy erosion, learner burnout has reached epidemic proportions in medical education globally. Prevalence estimates range from 37% to over 80% depending on the measurement instrument, training stage, and geographic context. Burnout and empathy erosion are not independent phenomena: depersonalization, a relational withdrawal component of the Maslach burnout construct, is mechanistically and conceptually proximate to empathy decline. Yet the literature has historically treated these as parallel rather than interacting constructs, studying them in largely separate research streams. The clinical learning environment (CLE) which encompasses supervisory relationships, workload structures, institutional culture, hidden curriculum transmission, peer dynamics, psychological safety, and the organizational characteristics of clinical training settings, is increasingly recognized as a primary contextual determinant of both trainee wellbeing and professional identity formation. Despite this recognition, no scoping review has systematically mapped the evidence on how specific, measurable dimensions of the CLE relate to both empathy trajectories and burnout outcomes simultaneously in medical trainees. Existing reviews have addressed adjacent territory: the causes of empathy decline (qualitatively), the efficacy of empathy-training interventions, or burnout prevalence and correlates in isolation. What remains unmapped is the intersection, specifically, how the structural features of clinical training environments function as determinants of both empathy and burnout, and what this implies for educational reform. This represents a significant and consequential gap, with direct implications for curriculum design, accreditation standards, supervisory practice, and institutional wellbeing policy. Furthermore, the existing literature on both empathy and burnout in medical education is geographically skewed toward high-income, predominantly English-speaking contexts. The extent to which findings are transferable to low- and middle-income country (LMIC) settings — where the majority of the world's physicians are trained — remains largely unexplored. This scoping review will explicitly map the geographic distribution of evidence as a dimension of its synthesis	Educational Psychology | Curriculum and Social Inquiry | Psychiatry and Psychology | Medicine and Health Sciences | Curriculum and Instruction | Education | Medical Education | Social and Behavioral Sciences | Burnout | Empathy | Learning environment | Medical education | Medical trainees	OSF Registries	2026	Pre-registration	StudyRegistration	Creative Commons Attribution 4.0 International	https://creativecommons.org/licenses/by/4.0/legalcode	https://osf.io/38t54/	OSF	38t54	"diagnostic accuracy"	False	False	not_probed
10.17605/osf.io/3aby5	Diagnostic Accuracy of Epithelial Thickness Mapping via Swept-Source Optical Coherence Tomography for Early and Subclinical Keratoconus in Children and Adolescents: A Systematic Review and Meta-Analysis	Systematic review and meta-analysis evaluating the diagnostic accuracy (sensitivity, specificity, AUC) of epithelial thickness mapping via Swept-Source OCT (SS-OCT) for early and subclinical keratoconus in pediatric and adolescent patients.	Medicine and Health Sciences | Medical Specialties | Ophthalmology | Corneal Ectasia | Corneal Tomography | ETM | Epithelial Thickness Mapping | Forme Fruste Keratoconus | Keratoconus | Pediatric Ophthalmology | SS-OCT | Subclinical Keratoconus | Swept-Source OCT	OSF Registries	2026	Pre-registration	StudyRegistration	Creative Commons Zero v1.0 Universal	https://creativecommons.org/publicdomain/zero/1.0/legalcode	https://osf.io/3aby5/	OSF	3aby5	"diagnostic accuracy" | sensitivity specificity meta-analysis	False	False	not_probed
10.17605/osf.io/3br6q	POCUS Use and Impact in Adult Outpatient Primary Care: A Scoping Review	Point of Care Ultrasound (POCUS) is used by physicians of many different specialties to bring advanced imaging to the bedside and to improve patient care. POCUS is the practice of clinicians using an ultrasound during the patient encounter to guide clinical decision making by narrowing differentials, reducing uncertainty, and guiding therapies. It is a real-time focused assessment at the bedside of patients with suspected pathology. It differs from consultative imaging in that the examination is hypothesis-driven and meant to answer a binary or graded clinical question that could immediately impact care. And lastly, it is the treating clinician who performs the POCUS exam and then uses the answers to guide care. Currently, this tool is used by some adult primary care physicians to narrow differential diagnoses in several common outpatient concerns, including evaluating for the cause of chest pain, shortness of breath, joint pain, and abdominal pain. Using POCUS for this purpose remains an emerging field and there are many questions regarding whether POCUS can improve diagnostic accuracy, reduce morbidity/mortality, reduce costs, and improve patient and provider satisfaction. Through this scoping review, we will investigate the different uses of POCUS in the adult outpatient setting, how physicians are utilizing this tool in adult primary care worldwide, how primary care physicians are being trained and evaluated for competency, and whether impact on patient care has been demonstrated. A preliminary search for existing systematic or scoping reviews on the topic was conducted. One systematic review (Sorensen B, Hunskaar S. Point-of-care ultrasound in primary care: a systematic review of generalist performed point-of-care ultrasound in unselected populations. Ultrasound J. 2019 Nov 19;11(1):31. doi: 10.1186/s13089-019-0145-4) evaluated the efficacy of different POCUS applications that primary care physicians could perform. Our scoping review instead will focus on the extent to which POCUS is being used in adult primary care settings and how physicians are being trained and evaluated for competency. Additionally, we will attempt to ascertain whether there are any studies that describe patient-related outcomes in the adult primary care population. Another systematic review (Andersen CA, Holden S, Vela J, Rathleff MS, Jensen MB. Point-of-care ultrasound in general practice: a systematic review. Ann Fam Med. 2019;17(1):61-69. doi:10.1370/afm.2330) evaluated the use and impact of point-of-care ultrasound in the family medicine setting but was not inclusive to other primary care physicians, such as general internal medicine. Lastly, these reviews are older than five years, and therefore, there is likely additional evidence since they were completed.	Medicine and Health Sciences | Primary Care | Analytical, Diagnostic and Therapeutic Techniques and Equipment | Medical Specialties | Medical Education	OSF Registries	2026	Pre-registration	StudyRegistration	Creative Commons Zero v1.0 Universal	https://creativecommons.org/publicdomain/zero/1.0/legalcode	https://osf.io/3br6q/	OSF	3br6q	"diagnostic accuracy"	False	False	not_probed
10.17605/osf.io/3ch9e	MRD/PET-CT Concordance and Prognostic Value in Multiple Myeloma: Systematic Study-Level Analysis	Objectives - Quantify agreement between MRD and PET-CT at the same timepoint using κ statistics. Evaluate the prognostic significance of dual negativity vs other categories (MRD−/PET+, MRD+/PET−, MRD+/PET+). - Explore heterogeneity by risk of bias, detection method, and study design. Eligibility Criteria - Population: Adults with multiple myeloma after therapy assessment. - Interventions/exposures: MRD (flow or NGS, any sensitivity) and PET-CT performed within ±30 days. - Outcomes: Concordance (2×2 tables) and time-to-event (PFS/OS) per dual-negativity status. - Study types: Prospective or retrospective studies with ≥10 paired patients. - Time frame: January 1, 2015 – June 30, 2025. The original systematic search covered publications up to April 30, 2025; two additional eligible studies published in May–July 2025 were identified through manual surveillance of recent issues and conference proceedings before database lock. - Exclusions: Reviews, abstracts without extractable data, and studies with non-overlapping timepoints. Information Sources and Search Strategy PubMed and Cochrane CENTRAL: (Multiple Myeloma"[MeSH Terms] OR "multiple myeloma"[All Fields]) AND ("Neoplasm, Residual"[MeSH Terms] OR "residual disease"[All Fields] OR MRD[All Fields]) AND ("Positron-Emission Tomography"[MeSH Terms] OR "PET"[All Fields] OR "PET-CT"[All Fields] OR "FDG-PET"[All Fields]). Manual addition of cited or related studies. Full strings included in Supplement Material. Data Extraction and Items Extract: study ID, n, MRD method, imaging modality/criteria, 2x2 concordance data, HRs or KM curves, follow-up, ASCT status, risk of bias. Two reviewers independently cross-checked entries. Risk of Bias Assessment Concordance outcomes: QUADAS-2 Prognostic outcomes: QUIPS Each domain judged Low / High / Unclear; disagreements resolved by consensus. Statistical Analysis Plan Agreement metrics: observed proportion, Cohen’s κ (and AC1 sensitivity). Random-effects pooling (REML + Hartung-Knapp), report τ², I², 95 % PI. Directional discordance model (MRD-/PET+ vs MRD+/PET-). Prognosis: log-HR pooling for dual-negativity; include reconstructed HRs if needed. Sensitivity analyses: Exclude high-risk or misaligned studies. Alternative continuity corrections. Subgroup/meta-regression by MRD method or imaging criteria. Publication bias: Egger’s test, contour funnel plots. All code executed in R (4.4+) with meta/metafor; scripts deposited in Github. Deviations from PROSPERO Policy Because initial data extraction had begun before we learned of PROSPERO’s requirement for prospective registration, this project is retrospectively registered on OSF instead. Data Availability Screening logs, extraction sheets, and analytic code are uploaded as read-only CSV/R files; patient-level data are not included. Funding and Conflict of Interest None	Medicine and Health Sciences | Multiple myeloma; minimal residual disease; PET/CT; concordance analysis; prognostic value; meta-analysis; diagnostic accuracy; Hartung–Knapp random effects.	OSF Registries	2025	Pre-registration	StudyRegistration	Creative Commons Attribution 4.0 International	https://creativecommons.org/licenses/by/4.0/legalcode	https://osf.io/3ch9e/	OSF	3ch9e	"2x2" diagnostic | "diagnostic accuracy"	True	False	files_enumerated	2
10.17605/osf.io/3cn7h	The evolution of radiological diagnosis and preoperative planning for common disorders of the hip and the emerging role of artificial intelligence: A state-of-the-art review	This state-of-the-art review aims to comprehensively examine the evolution of radiological diagnosis and preoperative planning for the most common adult hip disorders—developmental dysplasia of the hip, femoroacetabular impingement, and osteoarthritis—with particular emphasis on their relevance to total hip arthroplasty. The review will trace how diagnostic imaging tools and modalities have emerged and changed in importance over time, how radiological landmarks and measurement indices have evolved, and how diagnostic and preoperative assessment approaches have shifted in response to technological advances. Special attention will be given to the growing role of artificial intelligence and computer-assisted systems in enhancing diagnostic accuracy, standardizing measurements, and improving surgical planning precision in contemporary hip imaging practice.	Orthopedics | Physical Sciences and Mathematics | Medicine and Health Sciences | Medical Specialties | Computer Sciences | Artificial Intelligence and Robotics | Artificial Intelligence | Orthopedic Disorders of the Hip | Radiological Diagnosis | State-of-the-Art Reveiw	OSF Registries	2026	Pre-registration	StudyRegistration	Creative Commons Attribution Non Commercial No Derivatives 4.0 International	https://creativecommons.org/licenses/by-nc-nd/4.0/legalcode	https://osf.io/3cn7h/	OSF	3cn7h	"diagnostic accuracy"	False	False	not_probed
10.17605/osf.io/3crxq	p53 immunohistochemistry as a surrogate for TP53 mutation in triple-negative breast cancer: a systematic review of concordance and its viability as a pragmatic alternative in low- and middle-income settings	Population (P): Human triple-negative / basal-like breast cancer specimens (tumour tissue). Index test (I): p53 immunohistochemistry (any validated antibody clone; any scoring scheme). Reference standard (R): TP53 mutation status by DNA sequencing (Sanger and/or NGS) or an equivalent validated mutation assay. Target condition / Diagnosis (D): Presence of a pathogenic/likely-pathogenic TP53 mutation	Life Sciences | p53; TP53; immunohistochemistry; triple-negative breast cancer; diagnostic accuracy; low- and middle-income countries	OSF Registries	2026	Pre-registration	StudyRegistration	Creative Commons Zero v1.0 Universal	https://creativecommons.org/publicdomain/zero/1.0/legalcode	https://osf.io/3crxq/	OSF	3crxq	"diagnostic accuracy"	False	False	not_probed
10.17605/osf.io/3dqtm	The Impact of Artificial Intelligence on American and Canadian Hospitals' Internal Functioning and Patient Outcomes: A Systematic Review	Primary purpose: This systematic review aims to synthesize the available evidence on artificial intelligence (AI) initiatives implemented in American and Canadian hospitals between September 2022 and August 2024, and to assess the impact of these initiatives on hospitals' internal functioning and patients' medical outcomes. Why this is needed: Three gaps in the existing literature motivated this review. First, no systematic review has compared AI implementation across the United States and Canada simultaneously, despite both countries being global leaders in healthcare AI adoption—the US as the largest investor and patent holder (GlobalData, 2024), and Canada as the first country with a national AI strategy affecting healthcare (Radu, 2021). Second, prior systematic reviews on AI in healthcare (Meskó et al., 2018; Choudhury &amp; Asan, 2020; Obermeyer &amp; Emanuel, 2016) predate the 2022 peak in FDA-approved AI/ML medical devices (Joshi et al., 2024) and therefore do not capture the current regulatory and deployment landscape. Third, the specific impact of AI on hospitals' internal functioning—as opposed to patient outcomes alone—has not been systematically examined as a primary outcome domain.Specific objectives: Objective Description Objective 1 Identify and categorize the main AI-based initiatives implemented in US and Canadian hospitals (diagnostic, predictive, administrative, clinical decision support) Objective 2 Quantitatively synthesize reported impacts on hospital efficiency (diagnosis time, resource allocation, cost reduction, workflow optimization) Objective 3 Quantitatively synthesize reported impacts on patient medical outcomes (mortality, readmission, complication rates, treatment success) Objective 4 Identify and systematically catalog challenges to AI integration into clinical workflows (generalisability, equity, ethics, privacy, provider resistance) Objective 5 Compare US and Canadian AI adoption patterns, priorities, and reported barriers Research questions (exact wording): RQ1: What are the main artificial intelligence-based initiatives that American and Canadian hospitals have implemented to improve their internal processes between September 2022 and August 2024? RQ2: How have these artificial intelligence-based initiatives impacted hospitals' performance (efficiency, resource allocation, clinical decision-making) and patients' medical outcomes (diagnostic accuracy, mortality, readmission, quality of life)? PICo framework: Component Definition Population (P) Hospitals located in the United States or Canada (all types: academic, tertiary, community, rural, teaching, for-profit, non-profit) Phenomenon of Interest (I) Artificial intelligence-based initiatives, including but not limited to: machine learning, deep learning, convolutional neural networks, natural language processing, large language models, generative AI, computer vision, clinical decision support systems, predictive analytics, robotic surgical systems, wearable-integrated AI, and administrative automation tools Context (Co) Hospital internal functioning, defined as clinical workflows (diagnosis, treatment, monitoring), administrative processes (scheduling, documentation, billing), resource allocation (staffing, bed management, equipment), and clinical decision-making pathways during the period September 1, 2022 to August 31, 2024 2. Background and Rationale Why US and Canada together? The United States and Canada share a geographic region and have highly interconnected healthcare research ecosystems, yet their healthcare systems differ fundamentally in financing (private insurance–dominant in US vs. single-payer in Canada), regulation (FDA vs. Health Canada), and AI governance approaches (Radu, 2021; Hummelsberger et al., 2023). Comparing these two countries allows the review to identify whether AI adoption patterns and impacts differ by healthcare system type—a question with implications for other countries considering national AI strategies. Why September 2022 to August 2024? This 24-month window was selected for three reasons. First, 2022 marked the peak year for US Food and Drug Administration approvals of AI- and machine learning-enabled medical devices, with more devices approved in 2022 than in any prior year (Joshi et al., 2024). Second, the rapid emergence of generative AI and large language models (e.g., GPT-3.5/4) in late 2022 fundamentally changed the landscape of clinical and administrative AI applications (Waisberg et al., 2023; Zaretsky et al., 2024). Third, a focused two-year window ensures the review captures the most current evidence, which is critical for a rapidly evolving technology field where studies older than 24–36 months may describe obsolete AI architectures. What is already known: prior systematic reviews Review Focus Key finding Gap this review addresses Meskó et al. (2018) mHealth Digital health transformation Identified medical imaging and decision support as primary AI domains Predates 2022 FDA approval surge; no US-Canada comparison Choudhury &amp; Asan (2020) JMIR Med Inform AI safety in clinical settings Emphasized algorithmic bias and data quality risks Did not assess hospital internal functioning as outcome Obermeyer &amp; Emanuel (2016) NEJM Big data and machine learning Identified potential for AI to exacerbate inequities Conceptual, not empirical synthesis Yin et al. (2021) J Med Internet Res AI in US hospitals Mapped early adoption patterns Single country; predates 2022–2024 LLM era What remains unknown (gap statement): No prior systematic review has: (1) simultaneously compared US and Canadian hospital AI implementations using a standardized methodology; (2) restricted to the post-2022 FDA approval peak period; (3) operationalized "hospital internal functioning" as a distinct outcome domain separate from patient outcomes; (4) applied GRADE certainty assessment to AI hospital implementation evidence; or (5) systematically cataloged implementation challenges (generalisability, equity, ethics, provider resistance) as a primary synthesis outcome rather than a secondary mention. Expected contribution: This review will produce the first systematically synthesized, GRADE-assessed evidence base on AI in US and Canadian hospitals for the 2022–2024 period, usable by hospital administrators, health technology assessment agencies (e.g., CADTH in Canada, ICER in the US), and policymakers developing national AI governance frameworks. 3. Methods Overview Study design: Systematic review following PRISMA 2020 guidelines (Page et al., 2021). No meta-analysis planned a priori due to anticipated heterogeneity; narrative synthesis using Synthesis Without Meta-Analysis (SWiM) framework (Campbell et al., 2020). Eligibility criteria (summary): Inclusion: Peer-reviewed publications, English/French, AI in hospitals, US or Canada, September 2022–August 2024, quantitative component Exclusion: Non-hospital settings, no quantitative analysis, unpublished/preprint, full text unavailable Information sources: PubMed (biomedical literature, primary tool) Scopus (broad interdisciplinary coverage) Google Scholar (comprehensive coverage, used alongside standard databases) Search date: September–October 2024 Outcome measures (extracted): Diagnostic accuracy (sensitivity, specificity, AUC, accuracy, F1-score) Time-based efficiency (diagnosis time, treatment delay, length of stay) Clinical decision metrics (treatment selection, resource allocation, triage accuracy) Patient outcomes (mortality, readmission, complication rates, functional status) Implementation barriers (generalisability, equity, ethics, privacy, cost, provider resistance) Risk of bias assessment: QUADAS-2 for diagnostic accuracy studies (10 expected) PROBAST for prediction model studies (9 expected) ROBINS-I for non-randomized intervention studies (9 expected) RoB 2 for randomized controlled trials (1 expected) Dual independent assessment by two reviewers; conflicts resolved by third reviewer Certainty assessment: GRADE framework (Guyatt et al., 2011) applied to each major finding Synthesis method: Narrative synthesis with studies grouped into outcome domains identified during data extraction (expected domains: case detection efficiency, clinical decision-making impact, integration challenges) 4. Expected Outcomes Primary expected outcomes (findings the review is designed to produce): Outcome category Expected finding type How it will be reported Diagnostic AI performance Ranges of sensitivity/specificity/AUC across studies Table with study-level values; narrative summary with median and range Time efficiency improvements Reported time savings (minutes, hours, days) Narrative summary; no pooling expected due to heterogeneity Clinical decision support Proportion of studies reporting improved decisions Counts (k/X studies) with examples Implementation challenges Frequency of each challenge type across studies Categorized count table (e.g., "generalisability: k=19 studies") US vs. Canada comparison Differences in AI application focus and reported barriers Descriptive comparison; statistical testing not planned due to small Canada sample (k≈8) Secondary expected outcomes (exploratory): Identification of AI applications with consistent positive results across ≥3 independent studies Identification of AI applications with mixed or negative results Gaps in the literature where prospective multi-site trials are absent What this review will NOT produce: Pooled meta-analytic estimates (heterogeneity is expected to be too high; meta-analysis would be misleading) Causal conclusions about AI effectiveness (observational and retrospective designs dominate; causality cannot be inferred) Cost-effectiveness analysis (insufficient cost data expected in included studies) Recommendations for specific commercial AI products (the review synthesizes evidence by AI type, not brand) Uncertainty to be reported: The certainty of evidence for each major finding will be reported using GRADE (High/Moderate/Low/Very Low). Given the anticipated predominance of retrospective, single-institution validation studies without external validation, the review expects to rate most findings as Low or Very Low certainty. This will be stated transparently as a finding in itself—not a failure of the review—highlighting the gap between AI research volume and research quality. 5. Practical and Scientific Significance For hospital administrators and clinicians: This review will provide an evidence map showing which AI applications have demonstrated reproducible benefits in real-world hospital settings versus those still confined to research validation. Administrators can use this to prioritize AI investments with stronger evidence bases. For health technology assessment agencies: CADTH (Canada) and ICER (US) require systematic evidence synthesis for technology coverage decisions. This review will provide a high-level evidence inventory specific to each country's context. For policymakers: The review's findings on implementation challenges—particularly equity concerns (Zink et al., 2024; Guni et al., 2024) and algorithmic bias (Kiyasseh et al., 2023b)—will inform AI governance and regulation, including potential requirements for equity monitoring and model auditing in hospital settings. For researchers: By systematically cataloging study designs, risk of bias profiles, and missing evidence (e.g., prospective multi-site trials, equity-stratified analyses), this review will identify priority areas for future primary research. Relationship to Sustainable Development Goals (SDGs): This review is relevant to SDG 3 (Good Health and Well-Being) by synthesizing evidence on AI's potential to improve healthcare quality and efficiency, and to SDG 10 (Reduced Inequalities) by systematically identifying and reporting equity concerns in AI deployment (Zink et al., 2024; Guni et al., 2024). 6. Limitations of This Review (Acknowledged in Advance) Limitation Mitigation strategy Retrospective registration Fully disclosed in registration; all protocol deviations documented in supplementary file Two-year time window (2022–2024) Justified by FDA approval peak and LLM emergence; longer-term trends cannot be assessed English/French language restriction Acknowledged as language bias; French Canadian studies explicitly included to mitigate Grey literature excluded Acknowledged as potential publication bias toward positive findings; peer-reviewed focus maintains quality floor No meta-analysis (likely) SWiM framework used; meta-analysis feasibility assessed and reported; heterogeneity explicitly described Google Scholar reproducibility limits Search parameters documented; limitations acknowledged; used only alongside reproducible databases Small Canada sample (k≈8 expected) US-Canada comparison descriptive only; no statistical inference between countries No patient/public involvement Acknowledged as limitation; not within scope of this review	Medicine and Health Sciences	OSF Registries	2026	Pre-registration	StudyRegistration	Creative Commons Zero v1.0 Universal	https://creativecommons.org/publicdomain/zero/1.0/legalcode	https://osf.io/3dqtm/	OSF	3dqtm	"diagnostic accuracy" | sensitivity specificity meta-analysis	False	False	not_probed
10.17605/osf.io/3e2ax	Validation of an Agentic-Retrieval-Augmented Large Language Model System for Dermatology Decision Support	Dermatology presents significant diagnostic complexity, with unevenly distributed specialist access. Decision support tools that surface traceable evidence at the point of care represent a high-value intervention if they can demonstrably improve physician accuracy. Existing RAG evaluations rely on automated benchmarks and do not assess clinical evidence trustworthiness, answer grounding, or impact on physician decision-making. This study addresses these gaps through a physician reader study. Large language models (LLMs) have emerged as a transformative technology in medical question answering, demonstrating the ability to process complex clinical narratives and generate clinically relevant responses, with leading systems approaching or exceeding physician-level performance on standardized assessments such as the USMLE. Retrieval Augmented Generation (RAG) systems employing iterative gap-aware retrieval loops represent a further extension, with preliminary evidence suggesting improved evidence coverage on complex queries. In the dermatology domain, in silico studies have shown that LLMs can match or outperform dermatologists in diagnostic accuracy across a range of skin conditions. However, no study has evaluated a RAG system via a physician reader study in dermatology, and no prior work has assessed evidence grounding of RAG outputs using physician judgement. This study addresses both gaps. For the specific system evaluated here automated MCQ accuracy on the a dermatology-relevant subset of the MedQA dataset constructed for this study was assessed during development and serves as the pre-clinical evidence base. No prior clinical validation has been conducted for this system configuration.	Bioinformatics | Physical Sciences and Mathematics | Life Sciences | Computer Sciences | Artificial Intelligence and Robotics | agentic-rag | decision-support | dermatology | llm	OSF Registries	2026	Pre-registration	StudyRegistration	Creative Commons Zero v1.0 Universal	https://creativecommons.org/publicdomain/zero/1.0/legalcode	https://osf.io/3e2ax/	OSF	3e2ax	"diagnostic accuracy"	True	False	files_enumerated	1
10.17605/osf.io/3j2va	Abstract	Sepsis is a leading cause of global morbidity and mortality, requiring early recognition to improve clinical outcomes. Current biomarkers such as procalcitonin (PCT) and C-reactive protein (CRP) show limited specificity. Pancreatic stone protein (PSP) has emerged as a promising early biomarker due to its rapid rise during infection and cellular stress. However, evidence across studies is inconsistent. This systematic review and meta-analysis will synthesize diagnostic and accuracy data for PSP in ED settings. This protocol follows PRISMA-P guidelines. We will search MEDLINE, Embase, PubMed, Scopus, Web of Science and Cochrane CENTRAL from inception to September 2025. Eligible studies include cross-sectional diagnostic accuracy studies, prospective cohort studies, and nested case-control studies measuring PSP at the time of presentation (0–6 hours) to distinguish sepsis from infected or non-infected. Diagnostic outcomes include sensitivity, specificity, and AUROC. QUADAS-2 will assess the risk of bias. Random-effects models will be used for all meta-analysis. Only published data will be used; ethics approval is not required. Findings will be disseminated through peer-reviewed publications and conference presentations. This will be the first systematic review to focus on the diagnostic accuracy of pancreatic stone protein for sepsis in emergency department populations. Heterogeneity may arise from differences in PSP assays and sepsis definitions across studies.		OSF Registries	2026	RegistrationComponent	Text	Creative Commons Attribution 4.0 International	https://creativecommons.org/licenses/by/4.0/legalcode	https://osf.io/3j2va/	OSF	3j2va	"diagnostic accuracy" | sensitivity specificity meta-analysis	False	False	not_probed
10.17605/osf.io/3jwn2	Diagnostic accuracy of artificial intelligence algorithms in echocardiography for aortic stenosis	This project is a scoping review that aims to synthesize the current evidence on the use of artificial intelligence algorithms applied to echocardiography for the early detection and diagnosis of aortic stenosis. Given the high prevalence and frequent underdiagnosis of this condition, the review will evaluate the diagnostic performance, validation, and clinical applicability of machine learning and deep learning models in echocardiographic studies. The findings are expected to identify research gaps and inform the potential integration of AI-based tools into clinical practice, particularly in non-specialized and resource-limited settings.	Medicine and Health Sciences	OSF Registries	2025	Pre-registration	StudyRegistration	Creative Commons Attribution 4.0 International	https://creativecommons.org/licenses/by/4.0/legalcode	https://osf.io/3jwn2/	OSF	3jwn2	"diagnostic accuracy"	False	False	not_probed
10.17605/osf.io/3k6gs	Automated Scoring of Drawings from a Tablet-Based Complex Figure Copy task	Objective Complex Figure Copy Tasks are one of the most commonly employed neuropsychological tests. However, manual scoring of this test is time-consuming, requires training, and can then still be inconsistent between different examiners. We aimed to develop and evaluate a novel, automated method for scoring a tablet-based Figure Copy Task. Method A cohort of 261 healthy adults and 203 stroke survivors completed the computerised Oxford Cognitive Screen – Plus Figure Copy Task. Responses were independently scored by two trained human raters and by a novel automated scoring program. Results Overall, the Automated Scoring Program was able to reliably extract and identify the separate figure elements (sensitivity and specificity of 92.10% and 90.20% respectively) and assigned total scores which agreed well with manual scores (ICC = .83). Receiver Operating Curve analysis demonstrated that, compared to overall impairment categorisations based on manual scores, the Automated Scoring Program had an overall sensitivity and specificity of 80% and 93.40% respectively (AUC = 86.70%). Automated total scores also reliably distinguished between different clinical impairment groups with acute stroke survivors scoring significantly worse than longer term survivors, which in turn scored worse than neurologically healthy adults. Conclusions These results demonstrate that the novel automated scoring algorithm was able to reliably extract and accurately score Figure Copy Task data, even in cases where drawings were highly distorted due to comorbid fine-motor deficits. This represents a significant advancement as this novel technology can be employed to produce immediate, unbiased, and reproducible scores for Figure Copy Task responses in clinical and research environments.	OCS | OCS-Plus | OCSPlus | REY figure copy | ROCFT | acute stroke | chronic stroke | cognition | cognitive control | executive function | executive functioning | figure copy | figure drawing | healthy controls | neuropsychological | neuropsychology | stroke | testing | translational neuropsychology	OSF	2020	Project	Text	Creative Commons Attribution 4.0 International	https://creativecommons.org/licenses/by/4.0/legalcode	https://osf.io/3k6gs/	OSF	3k6gs	"sensitivity and specificity"	True	True	files_enumerated	0
10.17605/osf.io/3mgd9	Clinical Utility of Plasma p-tau217 Dual-Threshold (Rule-in/Rule-out) Strategies for Reducing Confirmatory Amyloid Testing in Alzheimer's Disease: A Systematic Review and Meta-analysis	To systematically evaluate, along two distinct dimensions, the (1) diagnostic performance and (2) clinical utility of plasma p-tau217 dual-threshold strategies for reducing confirmatory amyloid positron emission tomography (PET) or cerebrospinal fluid (CSF) testing in adults being evaluated for Alzheimer's disease. Diagnostic performance is operationalized as rule-out sensitivity and rule-in specificity, while clinical utility is operationalized as the gray-zone proportion and the proportion of participants in whom confirmatory testing is avoided. The research question for this review is structured according to the PIRD framework (Population, Index test, Reference standard, Diagnosis/Target condition), which is the framework recommended by the Cochrane Handbook for diagnostic test accuracy reviews. Primary outcomes comprise two distinct dimensions, consistent with the primary objective: (1) diagnostic performance, comprising rule-out sensitivity and rule-in specificity, and (2) clinical utility, comprising the gray-zone proportion and the proportion of participants in whom confirmatory testing is avoided. Positive and negative predictive values are reported as primary outcomes supporting the diagnostic performance dimension. The full set of primary outcomes is as follows: Sensitivity of the rule-out threshold (and, where reported, overall algorithm sensitivity) — diagnostic performance. Specificity of the rule-in threshold (and, where reported, overall algorithm specificity) — diagnostic performance. Positive predictive value (PPV) — diagnostic performance. Negative predictive value (NPV) — diagnostic performance. Proportion of participants classified into the gray zone — clinical utility. Proportion of participants in whom confirmatory PET or CSF testing is avoided — clinical utility. Secondary Outcomes compromise area under the receiver operating characteristic curve (AUC). Positive and negative likelihood ratios. Diagnostic odds ratio. Reported rule-in and rule-out cutoff values, and the method by which they were derived. Performance of sequential or two-step algorithms incorporating plasma p-tau217 in combination with other analytes (for example, the Aβ42/Aβ40 ratio)	Medicine and Health Sciences	OSF Registries	2026	Pre-registration	StudyRegistration	Creative Commons Attribution 4.0 International	https://creativecommons.org/licenses/by/4.0/legalcode	https://osf.io/3mgd9/	OSF	3mgd9	"diagnostic accuracy" | "diagnostic test accuracy"	False	False	not_probed
10.17605/osf.io/3mgnw	ARTIFICIAL INTELLIGENCE APPLICATIONS IN VETERINARY ANTIMICROBIAL RESISTANCE DIAGNOSTICS AND SURVEILLANCE IN SRI LANKA: A SYSTEMATIC REVIEW	Title: Artificial Intelligence Applications in Veterinary Antimicrobial Resistance Surveillance: A Systematic Review of Potential for Sri Lanka Introduction and Objectives: Antimicrobial resistance (AMR) is a critical One Health crisis in Sri Lanka, contributing to an estimated 2,610 attributable and 10,000 associated deaths in 2021. Within the veterinary sector, progress is constrained by limited laboratory capacity and fragmented surveillance. This systematic review evaluates the current and potential applications of artificial intelligence (AI) in veterinary AMR diagnostics and surveillance to identify viable solutions for the Sri Lankan context. Methods: Following PRISMA guidelines, a systematic review of peer-reviewed literature (2015–May 2026) was conducted using PubMed and Web of Science. The study synthesized AI methodologies applicable to low-resource settings, focusing on diagnostic accuracy and surveillance integration. Results: AI methodologies, including machine learning (e.g., Random Forests) and deep learning, are increasingly utilized for automated antimicrobial susceptibility testing (AST) and genomic interpretation. In Sri Lanka, critical data gaps exist in the poultry and dairy sectors, where recent 2025-2026 findings highlight a 75% resistance rate to tetracycline in biofilm-forming Escherichia coli. National isolates are further dominated by fluoroquinolone resistance, correlated with heavy veterinary enrofloxacin use. Our findings identify that AI-driven, smartphone-based computer-vision models for high-throughput AST screening can bypass laboratory infrastructure limitations by providing remote, standardized data interpretation. Conclusions: AI presents an immediate opportunity to integrate fragmented farm data and antibiotic sales to enhance national surveillance. AI-augmented diagnostics can significantly improve veterinary AMR control; however, success requires sustained investment in digital infrastructure and cross-sector One Health collaboration. Keywords: Antimicrobial Resistance, Artificial Intelligence, Veterinary Surveillance, One Health, Sri Lanka Authors: Hirudika, W.A.K.R., Vihanga, M.K.R., Srimal, R.P.Y.S. Status: Independent Student Research (2026)	Veterinary Microbiology and Immunobiology | Veterinary Medicine | Medicine and Health Sciences | Life Sciences | Microbiology | FOS: Biological sciences | Veterinary Preventive Medicine, Epidemiology, and Public Health | Environmental Microbiology and Microbial Ecology Life Sciences | Antimicrobial Resistance | Artificial Inteligence | Machine Learning | Sri Lanka | Veterinary medicine | one health | public health	OSF Registries	2026	Pre-registration	JournalArticle	Creative Commons Attribution Non Commercial 4.0 International	https://creativecommons.org/licenses/by-nc/4.0/legalcode	https://osf.io/3mgnw/	OSF	3mgnw	"diagnostic accuracy"	False	False	not_probed
10.17605/osf.io/3mwe7	Protocol for a scoping review on the use of transcranial doppler in cardiac, aortic and carotid surgery	Cardiac, aortic, and carotid surgery are medical procedures at high risk for neurological complications; these include the occurrence of stroke, cognitive-behavioral alterations, disorders of consciousness, and focal neurological deficits [1–3]. The incidence of stroke in cardiac surgery is significant in about 1-5% of cases, whereas in aortic surgery is relevant in 7-10% of cases [4]. Perioperative stroke is also an important complication of carotid endarterectomy and its risk is around 2% [5]. The neurological complications following cardiovascular surgery are part of a series of alterations included in the definition of Post Operative Cognitive Dysfunction (POCD) [6], which have been classified into two types by the American College of Cardiology/American Heart Association: type 1 includes major focal neurological deficits, stupor, and coma; type 2 includes milder deficits, without focal deficits, such as delirium or decline in cognitive function in one or more domains [7]. The diagnosis of POCD requires evidence of a decline in cognitive function from preoperative to postoperative, exclusion of postoperative delirium, abrupt onset, temporal correlation with surgery, exclusion of other neurological conditions, present prior to surgery, that may explain the neurocognitive deficits, and adequate neuropsychological evaluation to test all cognitive domains involved in the neurological dysfunction (i.e. attention, language, memory, executive functions) which is carried out by means of specific neuropsychological tests [6]. The pathophysiological mechanisms underlying POCD have long been debated and many risk factors have been linked to its onset, such as advanced age, hypertension, atherosclerosis, a previous stroke and diabetes, but two of the main etiopathogenetic mechanisms considered are embolization and hypoperfusion [8,9]. There are two kinds of emboli, gaseous and solid; the latter in turn can be divided into macroemboli and microemboli. Gaseous emboli are related to macroscopic or microscopic air bubbles that may be present in the cardiopulmonary bypass (CPB) circuit [6], whereas solid emboli are related to parts of atheromatous plaques and cell aggregates, or inorganic parts of the CPB circuit, which may embolize into the central nervous vessels during surgical manipulation of the cardiovascular system [10]. Many Authors studied the correlations between microembolization and the occurrence of POCD; some findings reveal that the intraoperative embolic amount (measured with transcranial Doppler ultrasonography, TCD) correlates with the likelihood of postoperative cognitive decline [11,12], whereas other studies didn’t find such a correlation [13,14]. The nature of the emboli is also relevant in determining neurocognitive impairment: late POCD seems to depend more on gaseous microemboli than on solid ones [15]. As mentioned above, intraoperative TCD is a useful tool for the detection of emboli and it is possible, thanks to the multifrequency TCD instrumentation, to discriminate between solid and gaseous emboli [16]. Magnetic resonance imaging (MRI) is a useful tool for the detection of brain lesions due to cardiac surgery. Focal neurological deficits appear in almost 3% of patients undergoing cardiac surgery in the early postoperative period [17], however, some of these patients present with lesions on MRI without clinical evidence of neurological deficits; the limitations of this method are that it is not always possible to prove that the lesions revealed post-operatively are not pre-existing at the time of surgery, as a pre-operative examination is not always available for comparison [18]. There are many types of MRI sequences useful for studying post-operative brain lesions, including diffusion-weighted imaging (DWI), fluid-attenuated inversion recovery sequencing (FLAIR), proton density-weighted, and T2 [19–22]. Lesions visualized with FLAIR sequences remain evident indefinitely. At the same time, those detectable at DWI typically appear within 2 hours of the injury event and disappear after about 2 weeks, making it easier to identify any lesions that may have arisen in conjunction with cardiac surgery [19,20] and making them particularly suitable for the study of this type of lesions. As neurological outcomes in cardiac surgery are still a clinical challenge, but their correlation with intraoperative embolic events and cerebral perfusion is still unclear, and as the use of TCD as intraoperative monitoring is not yet an established clinical practice in all cardiac surgery centers, this scoping review aims at an overview of the available direct and indirect evidence on the potential benefits of the use of intraoperative TCD, during cardiac and vascular surgery, on post-operative cognitive outcomes. 1. McKhann GM, Grega MA, Borowicz LMJ, Baumgartner WA, Selnes OA. Stroke and encephalopathy after cardiac surgery: an update. Stroke. 2006 Feb;37(2):562–71. 2. Kowalewski M, Malvindi PG, Suwalski P, Raffa GM, Pawliszak W, Perlinski D, Kowalkowska ME, Kowalewski J, Carrel T, Anisimowicz L. Clinical Safety and Effectiveness of Endoaortic as Compared to Transthoracic Clamp for Small Thoracotomy Mitral Valve Surgery: Meta-Analysis of Observational Studies. Ann Thorac Surg. 2017 Feb;103(2):676–86. 3. Raffa GM, Agnello F, Occhipinti G, Miraglia R, Lo Re V, Marrone G, Tuzzolino F, Arcadipane A, Pilato M, Luca A. Neurological complications after cardiac surgery: a retrospective case-control study of risk factors and outcome. J Cardiothorac Surg. 2019 Jan 25;14(1):23. 4. Stecker MM, Keselman I. Monitoring cardiac and ascending aortic procedures. Handb Clin Neurol. 2022;186:395–406. 5. Reddy RP, Karnati T, Massa RE, Thirumala PD. Association between perioperative stroke and 30-day mortality in carotid endarterectomy: A meta-analysis. Clin Neurol Neurosurg. 2019 Jun;181:44–51. 6. Uysal S, Reich DL. Neurocognitive outcomes of cardiac surgery. J Cardiothorac Vasc Anesth. 2013 Oct;27(5):958–71. 7. Eagle KA, Guyton RA, Davidoff R, Ewy GA, Fonger J, Gardner TJ, Gott JP, Herrmann HC, Marlow RA, Nugent W, O’Connor GT, Orszulak TA, Rieselbach RE, Winters WL, Yusuf S, Gibbons RJ, Alpert JS, Garson AJ, Gregoratos G, Russell RO, Ryan TJ, Smith SCJ. ACC/AHA guidelines for coronary artery bypass graft surgery: executive summary and recommendations : A report of the American College of Cardiology/American Heart Association Task Force on Practice Guidelines (Committee to revise the 1991 guidelines for coronary artery bypass graft surgery). Circulation. 1999 Sep 28;100(13):1464–80. 8. Selnes OA, Gottesman RF, Grega MA, Baumgartner WA, Zeger SL, McKhann GM. Cognitive and neurologic outcomes after coronary-artery bypass surgery. N Engl J Med. 2012 Jan 19;366(3):250–7. 9. Hogue CW, Gottesman RF, Stearns J. Mechanisms of cerebral injury from cardiac surgery. Crit Care Clin. 2008 Jan;24(1):83–98, viii–ix. 10. Mackensen GB, Ti LK, Phillips-Bute BG, Mathew JP, Newman MF, Grocott HP. Cerebral embolization during cardiac surgery: impact of aortic atheroma burden. Br J Anaesth. 2003 Nov;91(5):656–61. 11. Pugsley W, Klinger L, Paschalis C, Treasure T, Harrison M, Newman S. The impact of microemboli during cardiopulmonary bypass on neuropsychological functioning. Stroke. 1994 Jul;25(7):1393–9. 12. Hammon JWJ, Stump DA, Kon ND, Cordell AR, Hudspeth AS, Oaks TE, Brooker RF, Rogers AT, Hilbawi R, Coker LH, Troost BT. Risk factors and solutions for the development of neurobehavioral changes after coronary artery bypass grafting. Ann Thorac Surg. 1997 Jun;63(6):1613–8. 13. Rodriguez RA, Rubens FD, Wozny D, Nathan HJ. Cerebral emboli detected by transcranial Doppler during cardiopulmonary bypass are not correlated with postoperative cognitive deficits. Stroke. 2010 Oct;41(10):2229–35. 14. Braekken SK, Reinvang I, Russell D, Brucher R, Svennevig JL. Association between intraoperative cerebral microembolic signals and postoperative neuropsychological deficit: comparison between patients with cardiac valve replacement and patients with coronary artery bypass grafting. J Neurol Neurosurg Psychiatry. 1998 Oct;65(4):573–6. 15. Zanatta P, Messerotti Benvenuti S, Valfrè C, Baldanzi F, Palomba D. The role of asymmetry and the nature of microembolization in cognitive decline after heart valve surgery: a pilot study. Perfusion. 2012 May;27(3):199–206. 16. Russell D, Brucher R. Online automatic discrimination between solid and gaseous cerebral microemboli with the first multifrequency transcranial Doppler. Stroke. 2002 Aug;33(8):1975–80. 17. Tarakji KG, Sabik JF 3rd, Bhudia SK, Batizy LH, Blackstone EH. Temporal onset, risk factors, and outcomes associated with stroke after coronary artery bypass grafting. JAMA. 2011 Jan 26;305(4):381–90. 18. Sun X, Lindsay J, Monsein LH, Hill PC, Corso PJ. Silent brain injury after cardiac surgery: a review: cognitive dysfunction and magnetic resonance imaging diffusion-weighted imaging findings. J Am Coll Cardiol. 2012 Aug 28;60(9):791–7. 19. Crisostomo RA, Garcia MM, Tong DC. Detection of diffusion-weighted MRI abnormalities in patients with transient ischemic attack: correlation with clinical characteristics. Stroke. 2003 Apr;34(4):932–7. 20. González RG, Schaefer PW, Buonanno FS, Schwamm LH, Budzik RF, Rordorf G, Wang B, Sorensen AG, Koroshetz WJ. Diffusion-weighted MR imaging: diagnostic accuracy in patients imaged within 6 hours of stroke symptom onset. Radiology. 1999 Jan;210(1):155–62. 21. Perkins CJ, Kahya E, Roque CT, Roche PE, Newman GC. Fluid-attenuated inversion recovery and diffusion- and perfusion-weighted MRI abnormalities in 117 consecutive patients with stroke symptoms. Stroke. 2001 Dec 1;32(12):2774–81. 22. Ebinger M, Galinovic I, Rozanski M, Brunecker P, Endres M, Fiebach JB. Fluid-attenuated inversion recovery evolution within 12 hours from stroke onset: a reliable tissue clock? Stroke. 2010 Feb;41(2):250–5.	Medical Sciences | Anesthesiology | Neurosciences | FOS: Clinical medicine | Medicine and Health Sciences | Medical Specialties | Surgery	OSF Registries	2024	Pre-registration	StudyRegistration	GNU General Public License (GPL) 3.0	http://www.gnu.org/licenses/gpl-3.0.txt	https://osf.io/3mwe7/	OSF	3mwe7	"diagnostic accuracy"	False	True	not_probed
10.17605/osf.io/3nz45	Knowledge, Attitudes and Barriers to Colorectal Cancer Screening in Split, Croatia	Colorectal cancer (CRC) represents one of the most significant public health challenges worldwide. It is the third most commonly diagnosed cancer and the second leading cause of cancer deaths worldwide. Croatia launched its National Colorectal Cancer Screening Program in 2007, targeting citizens aged 50–74 years with a biennial guaiac-based fecal occult blood test (gFOBT) (6). Early program data revealed that uptake was worryingly low: of the 1,056,694 individuals invited to participate by 2011, only 210,239 (19.9%) returned completed tests. Croatia’s Ministry of Health decided to modernize the program by introducing the fecal immunochemical test (FIT) as the primary screening method starting in autumn 2025. FIT offers several advantages: it requires only a single stool sample, there are no dietary restrictions, and it uses antibodies specific to human hemoglobin, improving both sensitivity and specificity for lower gastrointestinal bleeding. This reduces the likelihood of false positives caused by diet and enhances detection of significant lesions. However, changing the test alone will not be enough to address the underlying participation problem. Research shows that many people lack basic knowledge about CRC and the purpose of screening. Fear of a cancer diagnosis, embarrassment, and misconceptions about the procedure are common reasons for not participating. In Split-Dalmatia County in Croatia, these challenges may be even more pronounced. Participation in the national program here has been among the lowest in the country despite the region’s high and rising CRC incidence. This study aims to examine knowledge levels, perceived barriers and socioeconomic factors affecting CRC screening participation in the Split population. By identifying the most important factors influencing participation, it will be possible to develop practical interventional strategies that will encourage more people to get tested and ultimately reduce the region’s CRC mortality rates.	Public Health | Medicine and Health Sciences | Community Health and Preventive Medicine | Health Services Research | Colorectal cancer | Croatia | Split-Dalmatia County | attitude | colon cancer screening | fecal immunochemical test | guaiac-based fecal occult blood test | knowledge | perception	OSF Registries	2026	Pre-registration	StudyRegistration	Creative Commons Attribution Non Commercial No Derivatives 4.0 International	https://creativecommons.org/licenses/by-nc-nd/4.0/legalcode	https://osf.io/3nz45/	OSF	3nz45	"sensitivity and specificity"	False	False	not_probed
10.17605/osf.io/3q4rf	Culture-Negative Infective Endocarditis Diagnosed by Molecular Methods in Sub-Saharan Africa: A Scoping Review (PRISMA-ScR)	Rationale: Culture-negative infective endocarditis (CNIE) is under-characterized in sub-Saharan Africa, where rheumatic heart disease predominates and molecular diagnostics are unevenly available. This scoping review maps published cases in which a molecular method (targeted PCR/serology, 16S rRNA sequencing, or mNGS) contributed to diagnosis, to describe the regional evidence base, diagnostic methods used, and reported clinical impact. Review Question: What is the reported diagnostic and clinical experience with molecular methods (targeted PCR/serology, 16S rRNA sequencing, mNGS) in culture-negative infective endocarditis across sub-Saharan African countries, as described in published case reports and case series? Eligibility (PCC): Population - patients of any age diagnosed with possible or definite CNIE per (modified) Duke or 2023 Duke-ISCVID criteria, managed in a sub-Saharan African country. Concept - use of at least one molecular diagnostic method contributing to pathogen identification. Context - any healthcare setting in sub-Saharan Africa; publications from 2010-present. Information Sources: PubMed/MEDLINE, Embase, African Journals Online (AJOL), Google Scholar (grey literature), and manual reference-list screening. Data Charting: Country, patient demographics, valve type, Duke-ISCVID category, molecular method and specimen type, prior antibiotic exposure, organism identified, turnaround time, whether the result changed management, and clinical outcome. Synthesis: Descriptive summary (counts, proportions) by country, molecular method, and organism. No meta-analysis of pooled diagnostic accuracy is planned given expected heterogeneity of source literature. Author: Ahmed Hafiz Ahmed Mohammed, University of Gezira, Faculty of Medicine, Wad Madani, Sudan.	Medicine and Health Sciences | infective endocarditis culture-negative molecular diagnostics scoping review sub-Saharan Africa	OSF Registries	2026	Pre-registration	StudyRegistration	Creative Commons Zero v1.0 Universal	https://creativecommons.org/publicdomain/zero/1.0/legalcode	https://osf.io/3q4rf/	OSF	3q4rf	"diagnostic accuracy"	False	False	not_probed
10.17605/osf.io/3qa6c	Exploration of Differentially Expressed circulating microRNAs as Diagnostic Biomarkers for Primary Aldosteronism	Primary Aldosteronism (PA) is the most common cause of secondary hypertension and is associated with significant cardiovascular morbidity when left undiagnosed. Despite its clinical importance, the condition remains underdiagnosed due to the lack of reliable, minimally invasive biomarkers that can effectively distinguish PA from primary (essential) hypertension (PH). The current diagnostic pathway relies on screening with aldosterone-to-renin ratio, confirmatory tests, and adrenal vein sampling, which are invasive, costly, and not widely available. This project aims to explore circulating microRNAs (miRNAs) as potential diagnostic biomarkers for PA. miRNAs are small, non-coding RNAs that regulate gene expression and are increasingly recognized for their stability in blood and disease-specific expression patterns. Leveraging machine learning and bioinformatics approaches, we will analyze miRNA expression profiles obtained from plasma/serum samples of patients with confirmed PA compared to those with PH. Differential expression analysis will identify candidate miRNAs that show significant and reproducible differences between the two groups. We will then employ supervised machine learning models (e.g., Random Forest, Gradient Boosting) to evaluate the discriminatory power of these candidate miRNAs. Feature selection methods will be used to derive a parsimonious diagnostic signature with optimal sensitivity and specificity. Cross-validation and independent validation subsets will be applied to minimize overfitting and assess generalizability. The expected outcome of this research is the identification of a panel of circulating miRNAs that can serve as non-invasive biomarkers for distinguishing PA from PH. Such a biomarker panel could improve early diagnosis, reduce dependence on invasive procedures, and ultimately guide more targeted and effective management of patients with hypertension. Beyond diagnostic utility, this study may also provide insights into the molecular pathways underlying aldosterone excess and its cardiovascular consequences.	Translational Medical Research | Medical Sciences | Bioinformatics | FOS: Computer and information sciences | Statistics and Probability | Molecular Biology | Medical Molecular Biology | Physical Sciences and Mathematics | Diseases | Other Medicine and Health Sciences | Medicine and Health Sciences | Cardiovascular Diseases | Life Sciences | Endocrine System Diseases | Mathematics | FOS: Mathematics | Computer Sciences | Biochemistry, Biophysics, and Structural Biology | Biostatistics | Artificial Intelligence and Robotics	OSF	2025	Project	Text	No license		https://osf.io/3qa6c/	OSF	3qa6c	"sensitivity and specificity"	True	False	files_enumerated	0
10.17605/osf.io/3qgjd	Data collection and analysis from the Informatics Department of the Unified Health System in Brazil, using open source programming languages: a scoping review	1 INTRODUCTION The consolidation of the Brazilian Unified Health System (SUS) brought with it the need to develop instruments capable of recording, organizing, and providing information to support health management (Lima et al., 2009). Since its creation, SUS has required information systems capable of consolidating data in a structured and standardized manner, supporting both epidemiological surveillance and health planning. In this process, the Department of Informatics of SUS (DATASUS) assumed a strategic role by gathering, processing, and providing nationwide data, becoming one of the main sources of information for managers, researchers, and health professionals (Brazil, 2020a). The availability of reliable and accessible data is a central requirement for public policy formulation, indicator evaluation, and the development of research in public health (Costa et al., 2025). However, the use of these databases still faces challenges related to the decentralization of sources, heterogeneity of records, data quality, and periodic system updates, which may limit their applicability in more complex analyses (Brazil, 2020a). To overcome these limitations, the National Health Information and Informatics Policy (PNIIS) and the Digital Health Strategy for Brazil 2020–2028 (ESD28) have established guidelines focused on information governance, interoperability, and strengthening the technological infrastructure of SUS (Brazil, 2020b). Established in 2004, the PNIIS defined principles for the use of Information and Communication Technologies within SUS, emphasizing the integration of national information systems, improvement of data quality, and strengthening of health management (Brazil, 2004). These guidelines were later updated to incorporate goals related to interoperability and information governance (Brazil, 2021). Among the structuring initiatives for the modernization of SUS, the National Health Data Network (RNDS) stands out as a central platform integrating information from different systems and levels of care, promoting interoperability and providing essential data to support decision-making. Other initiatives include SUS Digital, through the “Meu SUS Digital” tool, and the PQDAS Program, which standardizes and improves the quality of supplementary health data in alignment with SUS data (Brazil; Ministry of Health; Secretariat of Digital Health Information, 2024). The adoption of digital technologies not only modernizes infrastructure but also transforms the interaction between citizens, professionals, and managers, increasing efficiency and integration of care. This approach represents the evolution of the concept of eHealth, expanding the use of digital resources beyond service informatization. Technologies such as artificial intelligence, big data, telemedicine, wearable devices, and mobile applications have been used to improve management, access, and quality of care (World Health Organization, 2021). According to the Ministry of Health (Brazil, 2020a), DATASUS integrates systems covering various areas of health care, such as the Hospital Information System (SIH), Ambulatory Information System (SIA), Mortality Information System (SIM), Live Birth Information System (SINASC), and the Notifiable Diseases Information System (SINAN), among others. Despite the breadth of these databases, challenges persist regarding data quality, updating, standardization, and interoperability, which may limit reliable analyses and evidence-based decision-making. Ensuring efficient integration among systems is essential so that managers and professionals have access to consistent and up-to-date information. Data collection and management in Brazil are directly linked to PNIIS and ESD28. While PNIIS establishes standards for organization, integration, and governance of health information, ESD28 defines priorities for digital technology use, including interoperability, professional training, and innovation. The articulation between these initiatives allows DataSUS data to be used strategically at different management levels (Brazil, 2020b; Costa et al., 2025). Access to public health data in Brazil has advanced significantly, even before the Access to Information Law (LAI) came into effect in 2012. Tools such as TabNet and TabWin, developed by DATASUS, enable the creation of tables, graphs, and indicators to support epidemiological analyses (Saldanha et al., 2019; Silva, 2009). TabNet allows quick tabulations from public data, while TabWin enables microdata import and spatial representations. Despite their usefulness, these tools have operational limitations, require specific training, and demand repetition of procedures for each new period analyzed. In this context, programming code emerges as an alternative to automate, speed up, and standardize data collection and processing. The increased availability of SUS microdata, combined with the expansion of digital health tools, has driven the adoption of open-source programming languages for data manipulation and analysis (Costa et al., 2025). These languages enhance scientific reproducibility, integration with public databases, and automation of complex analyses such as risk modeling and time series (Wilson et al., 2014). Despite these advances, there is a knowledge gap regarding systematic mapping of the use of open-source programming specifically applied to DATASUS. While isolated studies exist, comprehensive discussions of methods and tools remain scarce. The scoping review by Restrepo et al. (2023) on open health datasets in Latin America highlights this gap. Although DataSUS has consolidated itself as a national repository, challenges such as heterogeneity, lack of standardization, variable data quality, and integration difficulties between systems still limit reproducibility. At the same time, there is growing use of open-source programming in health data science. However, a systematic mapping is needed to identify how these tools are applied to DataSUS, which methods are used, and which gaps remain. The absence of this overview hinders the consolidation of best practices and the development of more accessible technological solutions. Therefore, conducting a scoping review to systematize existing knowledge is necessary to support open science, improve public health analyses, and strengthen evidence-based decision-making within SUS. 2 OBJECTIVE To map the evidence in the scientific literature on the use of open-source programming for the collection and analysis of data from Brazilian Health Information Systems. 3 METHOD 3.1 Study Design This study consists of a scoping review, characterized as applied research with a technological development approach. The review will be conducted in accordance with the recommendations of the Preferred Reporting Items for Systematic Reviews and Meta-Analyses – Extension for Scoping Reviews (PRISMA-ScR), aiming to ensure methodological rigor, transparency, and greater detail in the conduct and reporting of the study. 3.2 Data Sources The databases selected for this review are: PubMed, Web of Science, Embase, Scopus, IEEE Xplore, LILACS, BVS (Virtual Health Library), Google Scholar, and the Brazilian Digital Library of Theses and Dissertations (BDTD). The choice of these databases is justified by their relevance to the topic, coverage of high-quality journals, and multidisciplinary scope. While databases such as PubMed, Embase, and LILACS are specialized in health and biomedical sciences, Scopus and Web of Science provide a multidisciplinary perspective, and IEEE Xplore contributes the necessary technical focus for topics related to programming and data analysis. Searches will also be conducted in Google Scholar and BDTD to capture gray literature not indexed in journal databases. 3.3 Identifying the Research Question The first step consists of formulating a well-focused research question, with the objective of mapping what has already been published on the use of open-source programming languages and tools in the context of DATASUS, as well as identifying potential gaps in the existing literature. Research question: What evidence is available in the literature on the use of open-source programming languages for the collection, extraction, and analysis of DATASUS data? Based on this guiding question, it will be possible to identify the most commonly used open-source programming languages for the collection and analysis of DATASUS data, recognize the libraries, frameworks, or tools frequently employed in these processes, and understand the main methods and techniques used for data collection, extraction, and analysis. Moreover, through this scoping review, it will be possible to map the key challenges reported in the literature regarding the use of open-source programming for working with DATASUS data, thereby contributing to a broader understanding of the topic. 3.4 Identifying the Most Significant Terms in the Question To identify the most relevant terms present in the research question, a concept mapping was carried out a structured methodology aimed at identifying and organizing the key elements of a research question. The objective of concept mapping is to translate the identified concepts into search terms (keywords and controlled descriptors), which will be used in databases. This approach is essential to ensure that the search strategy is comprehensive, precise, and aligned with the research objectives, being especially useful in systematic reviews, scoping reviews, and other types of literature reviews. From this research question, the main elements identified were: terms related to open-source programming languages, data collection, extraction, analysis, and DataSUS. To structure the search strategy, the PCC (Population, Concept, and Context) framework was used, which best represents the components of the research. This structuring allows for a more targeted and efficient search, ensuring that the results obtained are aligned with the research objectives and cover the essential aspects of the investigated topic, as presented in Table 1 describing the PCC strategy. The process of mapping and refining terms, using the main term and the translation of terms between DeCS (Health Sciences Descriptors) and MeSH (Medical Subject Headings), is a robust methodological approach to ensure that the search strategy is comprehensive and precise, facilitating the retrieval of articles in bibliographic databases. 3.5 Search Strategy The search terms will be defined based on subject descriptors from the databases using the Health Sciences Descriptors (DeCS) and Medical Subject Headings (MeSH). The search strategies were adapted for each database, using controlled descriptors (MeSH, DeCS) and Boolean operators (AND, OR). The construction of the search strategy was carried out in two steps: first, the terms related to each concept were combined using the Boolean operator OR (e.g., “Programming Languages” OR “Python Programming” OR “R Programming”) to ensure search comprehensiveness. Next, the groups of terms were combined with each other using the Boolean operator AND (e.g., [Group 1] AND [Group 2] AND [Group 3] AND [Group 4]), ensuring the precision and relevance of the results. The entire process was conducted using the PubMed Advanced Search tool (available at: https://pubmed.ncbi.nlm.nih.gov/advanced/). No restrictions were applied regarding language or publication date, in order to ensure broad and inclusive coverage of the literature. These strategies were adapted to improve the sensitivity and specificity of the searches while maintaining the same framework initially established in the strategy developed for PubMed. The combination of terms, based on controlled descriptors (MeSH, DeCS) and Boolean operators (AND, OR), resulted in the following search strategies for each database, as presented in the appendices of this work through Table 2: Search Strategy in Databases. 3.6 Selection Process Publications identified through the descriptors will be exported to the Rayyan application for duplicate removal and selection of articles/documents based on eligibility criteria, followed by full-text review and data extraction. Studies addressing the use of open-source programming languages for the collection, extraction, and/or analysis of DataSUS data will be included. Documents describing data extraction methods from other information sources or systems will be excluded from the sample. 3.7 Data Management and Analysis Both the selection process through title and abstract screening and full-text review, and the data extraction will be carried out by two researchers. Discrepancies will be resolved by consensus. Due to the heterogeneity of the documents to be analyzed, quality assessment will be performed only for scientific articles indexed in databases, using the AGREE II instrument. Data will be stored using the Research Electronic Data Capture (REDCap) software. 3.8 Ethical Considerations and Conflicts of Interest In accordance with Brazilian Resolutions No. 466 of December 12, 2012, and No. 510 of April 7, 2016, this study is exempt from review by a Research Ethics Committee (REC). There are no conflicts of interest in this protocol. 4 EXPECTED RESULTS The scoping review will comprehensively map the scientific production related to the use of open-source programming languages applied to DataSUS, identifying the state of the art in the collection, processing, and analysis of data from Brazil’s national health information systems. It is expected to characterize the types of published studies, application contexts, the most explored SUS information systems, and the predominant methodological approaches, providing a consolidated overview of current practices in the field. The use of open-source code enables researchers and developers to access and contribute to the improvement of tools. Well-developed code supports efficient data integration and analysis, accelerating the development of new solutions tailored to community needs. In addition, the review will enable the identification of the main tools, languages, and libraries used to handle SUS microdata, including Python, R, and other open-source resources. This characterization will allow an assessment of the accessibility, documentation, and reproducibility of existing solutions, contributing to an understanding of how these technologies have been applied in research and health management. The mapping process is also expected to reveal gaps in the literature, such as the lack of methodological standardization, limitations in interoperability between systems, scarcity of automated tools, and insufficient studies addressing integration across different DataSUS databases. Identifying these gaps will provide guidance for the development of new technological solutions and for shaping future research agendas. The review will further systematize the methodologies employed in the analyzed studies, describing strategies for data collection, preprocessing, statistical analysis, modeling, and data visualization. This systematization will help compare manual and automated approaches, highlighting best practices, limitations, and opportunities for improvement in the use of public health data. From the perspective of management and public policy, the expected results include demonstrating the potential of open-source tools to enhance transparency, efficiency, and reproducibility in epidemiological and administrative analyses. The review should show how automation in data collection and processing can support managers, researchers, and SUS professionals in evidence-based decision-making. Finally, the study is expected to produce a consolidated, up-to-date, and replicable body of knowledge capable of supporting the development of new technologies, guiding training processes, and strengthening open science in the context of Brazilian public health. In the future, it is expected that these tools will become more accessible, customizable, and user-friendly, increasing transparency in analyses. This will enable more robust studies aligned with the needs of health professionals and researchers. Additionally, new methodologies may be developed to handle large-scale data, optimizing the use of DataSUS for epidemiological analyses, outbreak prediction, and public policy evaluation using big data technologies.		OSF	2025	Project	Text	Creative Commons Attribution 4.0 International	https://creativecommons.org/licenses/by/4.0/legalcode	https://osf.io/3qgjd/	OSF	3qgjd	"sensitivity and specificity" | sensitivity specificity meta-analysis	True	False	files_enumerated	1
10.17605/osf.io/3r85p	Comparing performance of ECG smart chest patches versus PPG smartwatches in detecting atrial fibrillation: a systematic review and meta-analysis	This is the systematic review and meta-analysis to evaluate and compare diagnostic accuracy of ECG smart chest patches with PPG smartwatches in detecting atrial fibrillation.	Medicine and Health Sciences	OSF Registries	2024	Pre-registration	StudyRegistration	Creative Commons Attribution 4.0 International	https://creativecommons.org/licenses/by/4.0/legalcode	https://osf.io/3r85p/	OSF	3r85p	"diagnostic accuracy"	False	True	not_probed
10.17605/osf.io/3rts2	Application of MIQE guidelines to PCR testing for respiratory disease in cattle	Qualitative and quantitative PCR-based tests are widely used in both diagnostics and research to assess the prevalence of disease-causing pathogens in veterinary medicine. The efficacy of these tests, usually measured in terms of sensitivity and specificity is critical in confirming, or excluding, a clinical diagnosis with insensitivity or poor specificity reducing reliability of disease reporting. This study aimed to assess the inherent value of published PCR diagnostic approaches used to confirm and quantify bacteria and viruses associated with bovine respiratory disease (BRD) in cattle.	Veterinary Medicine | Medicine and Health Sciences | Life Sciences | Engineering | Bovine respiratory disease	OSF Registries	2021	Pre-registration	StudyRegistration	GNU Lesser General Public License (LGPL) 3.0	http://www.gnu.org/licenses/lgpl-3.0.txt	https://osf.io/3rts2/	OSF	3rts2	"sensitivity and specificity"	False	True	not_probed
10.17605/osf.io/3sd4u	Deep Learning-Enhanced PET Imaging for Intelligent Medical Diagnosis	Abstract Positron Emission Tomography (PET) is widely used in modern healthcare to analyze metabolic and biochemical processes within the human body. It is particularly valuable for the early detection and diagnosis of diseases such as cancer, neurological disorders, and cardiovascular conditions. However, PET imaging is often affected by challenges like image noise, low spatial resolution, and high computational demands, which can limit its diagnostic effectiveness. These limitations highlight the need for more advanced and efficient computational techniques to improve image quality and interpretation. To overcome these challenges, this study proposes a deep learning-based approach for enhancing PET image analysis. The framework combines multiple advanced models to improve feature extraction and learning efficiency. Convolutional Neural Networks (CNN) are used to capture important spatial features from PET images, while Residual Networks (ResNet) enable deeper model training without performance degradation. In addition, Transformer-based models are incorporated to understand global patterns and long-range dependencies within the images. The integration of PET with complementary imaging techniques such as PET/CT and PET/MRI further strengthens diagnostic accuracy by combining functional and structural information. The proposed method demonstrates improved performance in key clinical applications, including tumor detection, neurological disorder analysis, and cardiac assessment. It enhances image clarity, increases diagnostic accuracy, and reduces computational limitations compared to traditional approaches. Overall, this work highlights the potential of deep learning to make PET imaging more reliable and efficient. Future research will focus on real-time implementation, minimizing radiation exposure, and improving model transparency through explainable artificial intelligence techniques. Keywords:Positron Emission Tomography (PET), Deep Learning, Medical Image Analysis, Disease Diagnosis, Artificial Intelligence.	Education | Engineering	OSF Registries	2026	Pre-registration	StudyRegistration	Creative Commons Zero v1.0 Universal	https://creativecommons.org/publicdomain/zero/1.0/legalcode	https://osf.io/3sd4u/	OSF	3sd4u	"diagnostic accuracy"	False	False	not_probed
10.17605/osf.io/3sj24	Artificial Intelligence in School Health Services: A Scoping Review of Opportunities, Challenges, and Future Directions	Background Artificial intelligence is fundamentally transforming healthcare delivery, clinical decision-making, and health systems operations worldwide. AI technologies, including machine learning, deep learning, natural language processing, computer vision, chatbots, large language models, and clinical decision support systems, have demonstrated remarkable capabilities in diagnostic accuracy, predictive analytics, and administrative automation across various healthcare settings (Topol, 2019; Davenport &amp; Kalakota, 2019; Rajpurkar et al., 2022). Nursing, as the largest professional health workforce globally, is increasingly implicated in this transformation (Clancy, 2020; Booth et al., 2021; Ronquillo et al., 2021). School health services occupy a critical yet under-resourced position in the broader public health infrastructure. School nurses must simultaneously manage soaring rates of adolescent mental health disorders, a growing chronic disease burden, escalating administrative demands, and a persistent shortage of qualified school nursing staff. The National Association of School Nurses recommends a maximum ratio of one registered nurse per 750 students, a standard that the majority of US school districts fail to meet (National Association of School Nurses, 2022; Willgerodt et al., 2018). Approximately 25% of school-age children in the United States have at least one chronic health condition requiring ongoing management during the school day (Crump et al., 2013). Rates of anxiety, depression, and suicidal ideation among adolescents have risen sharply over the past decade, with schools now widely recognized as the primary setting for mental health identification and intervention (Torous et al., 2021; Grist et al., 2019). Despite the rapid expansion of AI applications in hospital nursing, primary care, pediatric medicine, and public health, school health services have remained largely outside the discourse of AI adoption and evaluation. To date, no published scoping review has specifically and comprehensively mapped the evidence base for AI applications within school health services and school nursing practice. This gap is significant: without a systematic understanding of what AI technologies have been studied in school settings, what outcomes have been measured, and what barriers to implementation have been identified, school health leaders, nursing professional organizations, policymakers, and researchers lack the evidence foundation needed to make informed decisions about AI adoption, governance, funding, and workforce development. Purpose and Objectives The purpose of this scoping review is to systematically map the existing and emerging evidence on AI applications within school health services. The specific objectives are: To identify and characterize the types of AI technologies that have been studied or implemented in school health settings, school-based health centers, and school nursing practice. To map the health domains and student health conditions that have been the focus of AI applications in school health settings, including mental health, chronic disease management, vision and hearing screening, obesity and nutrition, infectious disease, immunization, health education, and emergency preparedness. To synthesize the reported opportunities, benefits, and positive outcomes associated with AI applications in school health services, including improvements in screening accuracy, diagnostic efficiency, administrative burden reduction, access equity, and student health outcomes. To identify and categorize the reported challenges, barriers, risks, and ethical concerns associated with AI implementation in school health settings, including algorithmic bias, data privacy, digital equity, workforce readiness, explainability, regulatory concerns, and governance gaps. To delineate the implications of existing AI evidence for school nursing practice, education, policy, and leadership, with a focus on competencies, governance structures, and practice changes necessary for responsible AI adoption. To identify gaps in the current evidence base and establish priority directions for future research on AI in school health services. Methods This scoping review follows the updated methodological guidance for conducting scoping reviews published by the Joanna Briggs Institute (Peters et al., 2020; Peters et al., 2015), as built on the foundational methodology originally proposed by Arksey and O'Malley (2005) and subsequently refined by Levac et al. (2010). Reporting adheres to the Preferred Reporting Items for Systematic Reviews and Meta-Analyses extension for Scoping Reviews (PRISMA-ScR; Tricco et al., 2018), supplemented by PRISMA 2020 reporting standards where applicable (Page et al., 2021). Eligibility Criteria Eligibility is determined using the Population-Concept-Context (PCC) framework as recommended for scoping reviews by JBI (Peters et al., 2020). Population: School-aged children or adolescents (aged 5-18 years), school nurses, teachers, school counsellors, school health providers, or parents/caregivers in the context of school health services. Concept: Any AI-based technology, including machine learning, deep learning, natural language processing, computer vision, chatbots and conversational agents, predictive analytics, clinical decision support systems, large language models, generative AI, robotics, and wearable devices incorporating AI-based analysis. Context: Primary and secondary schools (K-12 and international equivalents), school-based health centers, school nursing practice in any country, and telehealth or remote health services delivered within or directly to school health contexts. Study Designs: All study designs are eligible, including randomized controlled trials, quasi-experimental and pre-post studies, cohort and cross-sectional studies, qualitative and mixed-methods studies, feasibility and pilot studies, implementation science studies, and secondary analyses. Systematic reviews and scoping reviews are included for evidence mapping. Editorials, opinion papers, conference abstracts without sufficient methodological detail, and letters without primary data are excluded. Information Sources Searches are conducted across eight electronic bibliographic databases: PubMed/MEDLINE, Scopus, Web of Science (Core Collection), CINAHL (Cumulative Index to Nursing and Allied Health Literature), Embase, PsycINFO, ERIC (Education Resources Information Center), and IEEE Xplore. Grey literature searches target WHO reports, UNESCO publications, OECD reports, national nursing organization documents (including the National Association of School Nurses), and government health department websites. Reference lists of included studies and relevant systematic reviews are hand-searched. The search period spans from database inception to January 2025. Study Selection Following the removal of duplicates using Rayyan citation management software, two independent reviewers screen all titles and abstracts against the PCC inclusion criteria. Full-text articles are retrieved for all records meeting the inclusion threshold, and the same two reviewers independently assess full-text eligibility. Disagreements are resolved through structured discussion, with arbitration by a third senior reviewer where consensus cannot be reached. Inter-rater agreement is calculated using Cohen's kappa coefficient. Data Extraction Data extraction is conducted using a standardized, piloted charting form developed in accordance with JBI scoping review guidance (Peters et al., 2020). The form captures: author(s) and year; country; study design; AI technology type and specification; health domain and clinical condition; school level and country income classification; participant characteristics; outcome measures and key results; reported benefits; reported challenges; ethical concerns; and recommendations made. Extraction is conducted independently by two reviewers, with discrepancies resolved by discussion. Data Analysis and Synthesis Data analysis follows the approach recommended by JBI for scoping reviews (Peters et al., 2020; Levac et al., 2010). Quantitative description using descriptive statistics summarizes study characteristics including frequency distributions of AI technology types, health domains, study designs, geographic origins, and publication years. Findings are synthesized narratively across thematic categories corresponding to the review objectives. An evidence map visually represents the density of evidence across the matrix of AI technology types and health domains. Descriptive thematic analysis identifies recurring patterns related to opportunities, barriers, and contextual factors. Expected Outcomes This scoping review is expected to produce the following outcomes: Comprehensive Evidence Map: A systematic mapping of the existing literature on AI applications in school health services, including the types of technologies studied, health domains addressed, populations involved, and outcomes reported. Synthesis of Opportunities: A narrative synthesis of the reported opportunities and benefits of AI in school health, including improved screening accuracy, enhanced mental health support, reduced administrative burden, and increased access equity. Synthesis of Challenges: A narrative synthesis of the reported challenges, barriers, risks, and ethical concerns associated with AI implementation in school health, including algorithmic bias, data privacy, digital divide, workforce readiness, explainability, legal uncertainty, and governance gaps. Practice Implications: A comprehensive set of actionable implications for school nursing practice, including recommendations for AI literacy development, governance participation, equitable implementation advocacy, and relationship-centered practice. Policy Recommendations: Evidence-based policy recommendations for AI governance frameworks, student data privacy protections, equity-focused procurement standards, and liability clarity. Research Priorities: Identification of critical research gaps and priority directions for future research, including the need for rigorous randomized controlled trials, implementation science studies, cost-effectiveness analyses, and equity-focused evaluations.	Medicine and Health Sciences | Medical Education | Nursing	OSF Registries	2026	Pre-registration	StudyRegistration	Creative Commons Zero v1.0 Universal	https://creativecommons.org/publicdomain/zero/1.0/legalcode	https://osf.io/3sj24/	OSF	3sj24	"diagnostic accuracy"	False	False	not_probed
10.17605/osf.io/3t9ph	Meta-analysis of Diagnostic Test Accuracy of Pediatric Sleep Questionnaire and the OSA-18 Questionnaire in the Screening of Pediatric Obstructive Sleep Apnea	While the gold standard for the diagnosis of obstructive sleep apnea (OSA) in children is an attended polysomnogram (PSG), it is a resource intensive procedure, costly and with limited availability in many settings. Consequently, several subjective tools have been developed to assist pediatricians in screening children who would benefit from a PSG. One of the most widely used is the Pediatric Sleep Questionnaire (PSQ). OSA-18 is another commonly used questionnaire which is a disease-specific quality-of-life questionnaire. In this meta-analysis we aim to meta-analyze the data on diagnostic accuracy of PSQ and OSA-18 in the screening for OSA.	Medicine and Health Sciences	OSF Registries	2026	Pre-registration	StudyRegistration	No license		https://osf.io/3t9ph/	OSF	3t9ph	"diagnostic accuracy" | "diagnostic test accuracy"	False	False	not_probed
10.17605/osf.io/3takx	Metagenomic Next-Generation Sequencing Technologies in Respiratory Critical Care: A Living Scoping Review Protocol	This living scoping review aims to comprehensively map and describe the use of metagenomic next-generation sequencing (mNGS) for diagnosing respiratory infections in critically ill patients. It will examine the sequencing workflows employed, their diagnostic accuracy, and how mNGS findings are integrated into clinical decision-making within intensive care units (ICUs). Following JBI and Cochrane methodologies, the review will systematically identify and synthesise studies that apply mNGS to lower respiratory tract samples from ICU patients, describing technologies used, diagnostic performance, and clinical impact. Updated regularly, the review will provide an evolving overview of mNGS applications in respiratory critical care, highlighting current practices, challenges, and evidence gaps to inform future research and guide the implementation of mNGS in clinical diagnostics.	Medicine and Health Sciences | Life Sciences	OSF	2025	Project	Preprint			https://osf.io/3takx/	OSF	3takx	"diagnostic accuracy"	True	False	files_enumerated	0
10.17605/osf.io/3tezd	Grammatical Correction and Morphological Productivity Tasks as Potential Identifiers of Developmental Language Disorder in Spanish-Catalan Bilingual Children: A Pilot Study	A critical problem for Catalan-Spanish bilinguals is the lack of assessment tools to conduct valid and accurate oral language evaluations. The purpose of this study was to provide initial pilot data for a new assessment tool in Catalan. We examined the possibility that two novel tasks, a grammatical correction (GramCorr) and morphological productivity (MP; nonword and word subtasks), could differentiate between Catalan-speaking children with and without developmental language disorder (DLD) with good diagnostic accuracy. Twenty-seven school-aged children with DLD (Mage = 9;1 years) and twenty-seven age/sex-matched typically developing (TD) children (Mage = 9;0 years) participated in the study. Group differences and diagnostic accuracy analyses (sensitivity and specificity and likelihood ratios) were conducted. Results showed that the global percentage of correct answers of children with DLD was significantly poorer than that of the TD controls in the two tasks. The preliminary diagnostic accuracy results suggested that the overall test (GramCorr+MP) can be used as an accurate tool to discriminate between children with DLD and children with TD. In addition, the MPnonword subtask on its own seems to provide sufficient information to diagnose DLD. When GramCorr and MPword task are used together, they can serve as tool to rule out a language disorder. Finally, the nature of both tasks, their usefulness for practitioners and future steps in the design of valid tools for the identification of Catalan speaking children with DLD were discussed.		OSF	2023	Project	Text			https://osf.io/3tezd/	OSF	3tezd	"diagnostic accuracy" | "sensitivity and specificity"	True	True	files_enumerated	1
10.17605/osf.io/3ty58	Predicting Three-Month Pain and Disability in Frozen Shoulder: Protocol for the Development and Internal Validation of a Clinical Prognostic Model	Frozen shoulder (FS) is a pathological condition affecting the glenohumeral joint and its surrounding soft tissues, leading to severe pain, restricted range of motion (ROM), disability, and a diminished quality of life (1). In particular, patients frequently report severe, drug-resistant pain—both during the day and at night—which is typically exacerbated at end-range or by abrupt movements (2). This is accompanied by multiplanar active and passive ROM limitations, particularly in external rotation with the arm by the side (3). Additionally, compensatory scapular dyskinesia and muscle atrophy of the whole shoulder girdle may be observed, especially in the later stages of the condition (1). Although FS has historically been recognized as a localized, joint-specific pathology, growing evidence indicates that it is a musculoskeletal epiphenomenon driven by metabolic, inflammatory, and systemic dysregulation, alongside a clear influence from the patient's psychological profile (4). Consequently, the therapeutic paradigm is evolving toward a comprehensive, multi-system approach that integrates sleep hygiene, nutritional strategies, and psychological support (4–6). The prognosis of FS is often challenging. Although some authors have characterized FS as a self-limiting pathology , current evidence recognises that symptoms can persist for years after onset (7). Specifically, moderate-to-severe ROM limitation, moderate pain, and functional issues have been reported from two to seven years following symptom onset. Furthermore, at a two-year follow-up, one-third of patients with FS remained dissatisfied or very dissatisfied with their rehabilitation pathway (7). Prognostic research in FS is extensive and focuses on a wide range of outcome measures. For instance, diabetes mellitus, bilateral presentation, and a longer duration of symptoms are strong prognostic factors for poorer outcomes, potentially identifying patients who require early surgical intervention (8); conversely, age below 60 has been linked to a favorable response to non-surgical treatment (9). Notably, more severe baseline pain and functional limitations have been reported as negative predictors for both functional recovery and mobility improvement (10). Furthermore, diabetes, thyroid dysfunction, and autonomic symptoms negatively impact the quality of life of patients suffering from FS (11). In parallel, psychological factors such as kinesiophobia, catastrophizing, anxiety, depression, and low health-related quality-of-life scores have emerged as significant predictors of persistent pain and disability (12). Finally, higher levels of kinesiophobia and comorbidities are associated with poorer disability and quality-of-life recovery (13), while higher baseline anxiety is negatively associated with functional outcomes at a three-month follow-up (14). In clinical practice, accurately estimating a patient's prognosis is essential for guiding clinical decision-making. Prognostic prediction models can support this process by integrating multiple patient characteristics to generate individualized risk or recovery predictions. Indeed, prognostic prediction models are algorithms that combine multiple variables to estimate the likelihood of a specific outcome of interest for an individual patient, typically developed using a specific dataset (15). These models can be integrated into clinical decision support systems or presented as (online) calculators that require clinicians to manually input the values for each predictor to obtain the final prognostic estimate (15). Specifically, by utilizing these tools, clinicians can input a priori selected patient information, which the model processes to generate an individualized probability of achieving or not achieving a clinical outcome. To the best of the authors’ knowledge, within the international literature on shoulder disorders, there is currently only one prognostic model, which assesses which patients will not have repeat shoulder instability after first-time traumatic anterior dislocation (16). However, although prognostic research is increasingly identifying various variables that impact outcomes in patients with FS, no prognostic model has yet been developed for this pathology. Therefore, this study will aim to develop and internally validate a prognostic model for patients suffering from FS. Having a methodologically robust prognostic model available could allow clinicians to accurately estimate a patient’s prognosis, thereby informing clinical decision-making. Moreover, this tool could improve tailored treatment strategies by identifying different risk gradients for individuals who may require either minimal or more intensive interventions to achieve a positive outcome. Prognostic information is also essential for managing expectations and communicating with patients about their likely clinical trajectory. METHODS Study Design and Setting This study is a retrospective prognostic model development study using data from three prospective cohorts. This study will be reported according to the Transparent Reporting of a multivariable prediction model for Individual Prognosis Or Diagnosis with artificial intelligence (TRIPOD+AI) guidelines (17), which provide harmonised guidance for reporting prediction model studies. Ethical approval The dataset used to prepare the present prognostic model will be aggregated from three separate datasets derived from previously published prospective cohort studies (13,14,18). Ethics Committee of University of Molise (Italy) approved all studies (24/2024 on October 02, 2024; 06/2025 on June 19, 2025; 16/2025 on 05 November 2025). All study-related procedures will be performed in accordance with the principles of the Declaration of Helsinki. Setting and participants Adult individuals meeting the eligibility criteria were recruited during their initial specialist consultation for FS across three private physiotherapy practices in Roma, Lecce and Genova (Italy). The recruitment period was from November 2024 to February 2026. All participants were recruited seeking their first physiotherapy consultation for FS and had the same diagnosis supported by the same diagnostic criteria (Figure 1). Moreover, in all centers, during the recruitment process, one expert physiotherapist with more than eight years of clinical practice focused on shoulder disorders screened the participants for inclusion in the study. All eligible participants were provided with detailed information regarding the research aims and procedures. A comprehensive information letter with dedicated information was provided to any individual who expressed interest. All individuals who met the inclusion criteria and agreed to participate in the study provided written, voluntary informed consent, while individuals who declined to participate were directed to standard rehabilitation. During the 12-week prospective follow-up period, participants received standardised rehabilitation. Specifically, all patients underwent identical clinical management throughout the study. Therefore, this clinical management was not considered an exposure of interest, but rather an usual physiotherapy care provided to all participants. All participants attended an educational session featuring standardized content across centers. This session addressed the natural history of FS, predisposing and prognostic factors, management options, home exercise recommendations, and expected recovery timelines. After the initial consultation, participants were referred to a qualified clinician for pharmacological management. Physical therapy rehabilitation commenced within few days of the initial consultation and consisted of joint mobilization, exercise therapy, and stretching, complemented by detailed instructions for a daily 30-minutes home exercise program. Supervised sessions lasted approximately 45 minutes and were scheduled twice weekly during the first 2 weeks, once weekly for the subsequent 6 weeks, and once every 2 weeks during the final month. In all clinical settings, care was delivered by physiotherapists with over 12 years of experience in shoulder pathologies. Two hundred and eight-three participants met all inclusion criteria; in particular, 80 participants were recruited for the cohort 1 (13), 120 participants from the cohort 2 (14), and 83 participants from the cohort 3 (18). Inclusion and exclusion criteria Participants eligible for this study were adults with a diagnosis of unilateral FS. FS is defined as a restriction of external rotation of the affected shoulder exceeding 50% compared to the contralateral side, along with limitations of less than 25% in at least two additional planes of movement (19). Symptoms were required to be stable or progressively worsening over the previous month, in line with the criteria established by Kelly et al. (2013) (19). Eligible participants were also required to be proficient in Italian and have no contraindications to corticosteroid therapy. Exclusion criteria encompassed a history of shoulder trauma or fracture within the past year, previous rotator cuff repair or other shoulder surgical procedures within the same timeframe, and recent shoulder dislocations. Individuals with serious, specific shoulder pathologies (such as tumors or infections), as well as those with severe neurological or psychiatric disorders that could potentially interfere with study participation, were also excluded. Additionally, a negative radiographic evaluation for significant glenohumeral osteoarthritis was mandatory; specifically, a grade of 2 or higher on the Kellgren–Lawrence scale (20) was classified as an exclusion criterion to ensure the sample was accurately representative of individuals with FS rather than joint degeneration. Finally, pain elicited or worsened by neck movement and positive Wainner cluster (21) results was applied as further exclusion criteria. Variables included in the model Outcomes of interest for the model: Pain and disability were assessed as dependent variables, as they are the major concerns for people suffering from FS. These dimensions were assessed using the two Shoulder Pain and Disability Index (SPADI) subscores (22). The SPADI is a self-report questionnaire used to assess the severity of shoulder pain and its impact on daily activities, assessing the degree of pain and difficulty experienced by the individual when performing various shoulder-related tasks, such as reaching, lifting, and sleeping (23). The questionnaire consists of 13 items divided into a pain subscale (5 items) and a disability subscale (8 items). For each item, the patient must assign a score ranging from 0 to 10 points, where a higher score indicates a greater level of pain or disability (22). The total score of each subscore of the SPADI is calculated by adding the single-question score and then normalising to 100. This study used the Italian version of SPADI since it showed robust psychometric properties in subjects with FS (24). Independent predictors included in the model: Baseline score for pain and disability (continuous variable). Baseline scores for pain and disability have been identified as prognostic factors across multiple studies (10,13,18) and will be incorporated into our predictive models. Specifically, the baseline pain score will be included in the pain model, whereas the baseline disability score will be included in the disability model. Age (continuous variable). Age as a predictor of conservative treatment failure has yielded somewhat conflicting results in the literature. Levine et al. (2007) (25) found that younger patients were more likely to fail non-operative management, and Rill et al. (2011) (26) identified age as a strong predictor of progression to surgery. This latter finding was recently supported by Kingston et al. (2018) (27), who demonstrated that younger age was significantly associated with surgical intervention. Ages of 60 or over were a better prognostic factor for non-operative treatment for FS (9). Conversely, in a systematic review, Mertens et al. (2021) (10) concluded that there is Level 2 evidence regarding factors influencing treatment outcomes in patients with FS, indicating that younger age is actually associated with better overall functionality. Daily pain intensity (continuous variable). Two studies investigated the association between daily pain and outcomes in FS patients. Results revealed that higher initial pain was associated with a worse final disability (10), and those patients with the most severe symptoms at onset carry the worst prognosis (28). Comorbidities (Yes/no for diabetes and thyroid; dichotomous variable). Various studies found that patients with diabetes had worse results in range of motion and pain recovery than patients without diabetes after conservative treatment (29). Moreover, few studies found an influence of diabetes for lower final functionality after conservative treatment (26,29). Lastly, diabetes is a significant risk factor for undergoing shoulder arthroscopy for the diagnosis of FS (30). Patients with diabetes mellitus would benefit from early surgery (8), as diabetes was a poor prognostic factor for non-operative treatment for FS (9). Presence of diabetes and thyroid disorder at baseline emerged to be a negative prognostic factor for shoulder pain, disability and quality of life in patients with FS (11,13). Symptoms onset (Two classes: &lt; or &gt;5months). Evidence suggests that duration of symptoms is predictive for change in SPADI after 8 weeks (31), with shorter duration predicting larger improvements in SPADI. In addition, shorter duration of symptoms predicted better final function (26) and successful treatment after a home-based exercise program (7). Lastly, patients who suffer from chronic symptoms would benefit from early surgery (8). Sex (dichotomous variable). Female sex (specifically women&gt;45 years old) was found as a significant risk factor for undergoing shoulder arthroscopy for the diagnosis of FS (30). Statistical analysis Descriptive statistics will be used to summarise participant characteristics, candidate predictors, and outcome measures. Continuous variables will be reported as means and standard deviations or medians and interquartile ranges, as appropriate according to their distribution, while categorical variables will be summarised using frequencies and percentages. The extent and patterns of missing data will be explored for all candidate predictors and outcomes. Assuming that data are missing at random, missing values in candidate predictors will be handled using multiple imputation by chained equations (MICE) (32). The imputation model will include all candidate predictors and both outcome variables to maximise the plausibility of the MAR assumption. Parameter estimates obtained from analyses across the imputed datasets will be combined using Rubin's rules (33). Participants with missing outcome data will not contribute to the development of the corresponding prognostic model. Separate multivariable linear regression models will be developed for the two prespecified continuous outcomes: SPADI Pain and SPADI Disability. Continuous predictors will be modelled using restricted cubic splines with three knots (34). Model performance will be evaluated in terms of discrimination (i.e., area under the curve), calibration (i.e., calibration plot, calibration intercept, and calibration slope), and clinical utility (i.e., decision curve analysis) (35). Internal validation will be performed using 500 bootstrap resamples. A uniform shrinkage factor will be derived from the bootstrap calibration slope and applied to all regression coefficients to reduce overfitting. Following coefficient shrinkage, the model intercept will be re-estimated to ensure appropriate calibration of the final model (36). The final optimism-adjusted regression coefficients and model performance measures will be reported. Sample size calculation As this is a retrospective study, the sample size was fixed by the number of eligible participants available in the study database and could not be determined a priori. Therefore, rather than estimating the required sample size, we assessed the maximum complexity of the prognostic models that could be reliably developed with the available data. The allowable model complexity was estimated using the pmsampsize package in R (https://www.rdocumentation.org/packages/pmsampsize/versions/1.1.3/topics/pmsampsize), following the methodology proposed by Riley and colleagues for the development of multivariable prediction models with continuous outcomes (37). This approach determines the maximum number of predictor parameters that can be estimated while minimising the risk of model overfitting and ensuring adequate model performance. For the SPADI Pain outcome, assuming an anticipated model performance of R2 = 0.20, a mean follow-up score of 20.31, a standard deviation of 16.69, and the available sample size of 283 participants, the analysis indicated that a model containing up to 9 predictor parameters (regression coefficients) could be reliably estimated. Similarly, for the SPADI Disability outcome, assuming an anticipated model performance of R2 = 0.20, a mean follow-up score of 18.85, a standard deviation of 19.87, and the same available sample size, up to 9 predictor parameters (regression coefficients) could be estimated. REFERENCES 1. Challoumas D, Biddle M, McLean M, Millar NL. Comparison of Treatments for Frozen Shoulder: A Systematic Review and Meta-analysis. JAMA network open. 2020;3(12):e2029581. doi:10.1001/jamanetworkopen.2020.29581 2. Millar NL, Meakins A, Struyf F, et al. Frozen shoulder. Nature reviews Disease primers. 2022;8(1):59. doi:10.1038/s41572-022-00386-2 3. Brindisino F, Turgut E, Struyf F. Frozen shoulder: exploration of terminology and classification. Front Rehabil Sci. 2024;5. doi:10.3389/fresc.2024.1498263 4. Brindisino F, Mertens MG, Salamh P, et al. Beyond the capsule: an integrated perspective on the wide world of frozen shoulder. A collaborative viewpoint. Pain Manag. 2026;16(5):487-506. doi:10.1080/17581869.2026.2636725 5. Navarro-Ledesma S. Frozen Shoulder as a Metabolic and Immune Disorder: Potential Roles of Leptin Resistance, JAK-STAT Dysregulation, and Fibrosis. Journal of Clinical Medicine. 2025;14(5). doi:10.3390/jcm14051780 6. Navarro-Ledesma S. Frozen Shoulder as a Systemic Immunometabolic Disorder: The Roles of Estrogen, Thyroid Dysfunction, Endothelial Health, Lifestyle, and Clinical Implications. Journal of Clinical Medicine. 2025;14(20):7315. 7. Kim DH, Kim YS, Kim BS, Sung DH, Song KS, Cho CH. Is frozen shoulder completely resolved at 2 years after the onset of disease? Journal of orthopaedic science : official journal of the Japanese Orthopaedic Association. 2020;25(2):224-228. doi:10.1016/j.jos.2019.03.011 8. Eljabu W, Klinger HM, von Knoch M. Prognostic factors and therapeutic options for treatment of frozen shoulder: a systematic review. Archives of Orthopaedic and Trauma Surgery. 2016;136(1):1-7. doi:10.1007/s00402-015-2341-4 9. Ando A, Sugaya H, Hagiwara Y, et al. Identification of prognostic factors for the nonoperative treatment of stiff shoulder. International Orthopaedics. 2013;37(5):859-864. doi:10.1007/s00264-013-1859-8 10. Mertens MGCAM, Struyf F, Meert L, et al. Factors influencing treatment outcome of physical therapy in frozen shoulder patients: a systematic review. European journal of physiotherapy. 2022;24(3):174-190. doi:10.1080/21679169.2020.1827029 11. Mertens MG, Meeus M, Noten S, et al. Understanding the clinical profile of patients with frozen shoulder: a longitudinal multicentre observational study. BMJ open. 2022;12(11):e056563. doi:10.1136/bmjopen-2021-056563 12. Brindisino F, Minnucci S, Sergi G, Lorusso M, Struyf F, Innocenti T. Does the psychological profile of a patient with frozen shoulder predict future outcome? A systematic review. Physiother Res Int. 2024;29(1). doi:10.1002/pri.2056 13. Brindisino F, Girardi G, Pulina F, et al. Prognostic factors for upper limb and shoulder-specific disability and quality of life in participants suffering from frozen shoulder. A multicentric prospective single-cohort study. Musculoskelet Sci Pract. 2025;80:103417. doi:10.1016/j.msksp.2025.103417 14. Brindisino F, Silvestri E, Fioretti A, et al. Psychological Factors, Central Sensitization, and Insomnia as Potential Prognostic Factors for Short-Term Pain and Disability in Patients With Frozen Shoulder: A Multicentric Prospective Single-Cohort Study. Pain Res Manag. 2026;2026(1):e6298409. doi:10.1155/prm/6298409 15. Feller D, Chiarotto A. When Is a Prognostic Prediction Model Ready for Clinical Use? A Primer for Clinicians. J Orthop Sports Phys Ther. 2026;56(4):227-234. doi:10.2519/jospt.2026.13868 16. Olds MK, Ellis R, Parmar P, Kersten P. Who will redislocate his/her shoulder? Predicting recurrent instability following a first traumatic anterior shoulder dislocation. BMJ Open Sport Exerc Med. 2019;5(1):e000447. doi:10.1136/bmjsem-2018-000447 17. Collins GS, Moons KGM, Dhiman P, et al. TRIPOD+AI statement: updated guidance for reporting clinical prediction models that use regression or machine learning methods. BMJ. 2024;385:e078378. doi:10.1136/bmj-2023-078378 18. Brindisino F, Matrisciano M, Feller D, et al. What Is the Impact of Self-Efficacy, Depression, Anxiety, Beliefs and Perception, and Sleep Quality on Pain, Disability, and Quality of Life in Patients with Fs? The Perspective Fs-Psy-Ii Cohort Study. medRxiv. Preprint posted online July 10, 2025:2025.07.08.25330894. doi:10.1101/2025.07.08.25330894 19. Kelley MJ, Shaffer MA, Kuhn JE, et al. Shoulder pain and mobility deficits: adhesive capsulitis. The Journal of orthopaedic and sports physical therapy. 2013;43(5):A1-31. doi:10.2519/jospt.2013.0302 20. Schumaier A, Abboud J, Grawe B, et al. Evaluating Glenohumeral Osteoarthritis: The Relative Impact of Patient Age, Activity Level, Symptoms, and Kellgren-Lawrence Grade on Treatment. The archives of bone and joint surgery. 2019;7(2):151-160. 21. Wainner RS, Fritz JM, Irrgang JJ, Boninger ML, Delitto A, Allison S. Reliability and diagnostic accuracy of the clinical examination and patient self-report measures for cervical radiculopathy. Spine. 2003;28(1):52-62. doi:10.1097/00007632-200301010-00014 22. Roach KE, Budiman-Mak E, Songsiridej N, Lertratanakul Y. Development of a shoulder pain and disability index. Arthritis care and research : the official journal of the Arthritis Health Professions Association. 1991;4(4):143-149. 23. Marchese C, Cristalli G, Pichi B, et al. Italian cross-cultural adaptation and validation of three different scales for the evaluation of shoulder pain and dysfunction after neck dissection: University of California - Los Angeles (UCLA) Shoulder Scale, Shoulder Pain and Disability Index (SPADI) and Simple Shoulder Test (SST). Acta otorhinolaryngologica Italica : organo ufficiale della Societa italiana di otorinolaringologia e chirurgia cervico-facciale. 2012;32(1):12-17. 24. Venturin D, Giannotta G, Pellicciari L, et al. Reliability and validity of the Shoulder Pain and Disability Index in a sample of patients with frozen shoulder. BMC Musculoskeletal Disorders. 2023;24(1):212. doi:10.1186/s12891-023-06268-2 25. Levine WN, Kashyap CP, Bak SF, Ahmad CS, Blaine TA, Bigliani LU. Nonoperative management of idiopathic adhesive capsulitis. J Shoulder Elbow Surg. 2007;16(5):569-573. doi:10.1016/j.jse.2006.12.007 26. Rill BK, Fleckenstein CM, Levy MS, Nagesh V, Hasan SS. Predictors of outcome after nonoperative and operative treatment of adhesive capsulitis. Am J Sports Med. 2011;39(3):567-574. doi:10.1177/0363546510385403 27. Kingston K, Curry EJ, Galvin JW, Li X. Shoulder adhesive capsulitis: epidemiology and predictors of surgery. J Shoulder Elbow Surg. 2018;27(8):1437-1443. doi:10.1016/j.jse.2018.04.004 28. Hand C, Clipsham K, Rees JL, Carr AJ. Long-term outcome of frozen shoulder. Journal of Shoulder and Elbow Surgery. 2008;17(2):231-236. doi:10.1016/j.jse.2007.05.009 29. Vastamäki H, Ristolainen L, Vastamäki M. Range of motion of diabetic frozen shoulder recovers to the contralateral level. J Int Med Res. 2016;44(6):1191-1199. doi:10.1177/0300060516675112 30. Selley RS, Johnson DJ, Nicolay RW, et al. Risk factors for adhesive capsulitis requiring shoulder arthroscopy: A clinical retrospective case series study. J Orthop. 2020;19:14-16. doi:10.1016/j.jor.2019.11.024 31. Sharma SP, Moe-Nilssen R, Kvåle A, Bærheim A. Predicting outcome in frozen shoulder (shoulder capsulitis) in presence of comorbidity as measured with subjective health complaints and neuroticism. BMC Musculoskelet Disord. 2017;18(1):380. doi:10.1186/s12891-017-1740-9 32. Flexible Imputation of Missing Data, Second Edition. Routledge &amp; CRC Press. Accessed July 26, 2026. https://www.routledge.com/Flexible-Imputation-of-Missing-Data-Second-Edition/vanBuuren/p/book/9781032178639 33. Flexible Imputation of Missing Data, Second Edition. Routledge &amp; CRC Press. Accessed July 26, 2026. https://www.routledge.com/Flexible-Imputation-of-Missing-Data-Second-Edition/vanBuuren/p/book/9781032178639 34. Harrell FE. Regression Modeling Strategies - With Applications to Linear Models, Logistic and Ordinal Regression, and Survival Analysis. Springer Cham; 2015. 35. Calster BV, Collins GS, Vickers AJ, et al. Evaluation of performance measures in predictive artificial intelligence models to support medical decisions: overview and guidance. The Lancet Digital Health. 2025;7(12). doi:10.1016/j.landig.2025.100916 36. Steyerberg EW. Clinical Prediction Models: A Practical Approach to Development, Validation, and Updating. Springer International Publishing; 2019. doi:10.1007/978-3-030-16399-0 37. Riley RD, Snell KIE, Ensor J, et al. Minimum sample size for developing a multivariable prediction model: Part I - Continuous outcomes. Stat Med. 2019;38(7):1262-1275. doi:10.1002/sim.7993	Medicine and Health Sciences	OSF Registries	2026	Pre-registration	StudyRegistration	Creative Commons Zero v1.0 Universal	https://creativecommons.org/publicdomain/zero/1.0/legalcode	https://osf.io/3ty58/	OSF	3ty58	"diagnostic accuracy"	True	False	files_enumerated	1
10.17605/osf.io/3um2j	Preprint: Diagnostic Accuracy of Dynamic Radiographs for Acute Vertebral Compression Fractures in Older Adults: Sitting and Flexion–Extension radiographs			OSF	2025	Project	Text			https://osf.io/3um2j/	OSF	3um2j	"diagnostic accuracy"	True	False	files_enumerated	1
10.17605/osf.io/3v6jw	OPEN SCIENCE POLICIES AND CORE OPEN SCIENCE PRACTICES IN MAJOR MEDICAL JOURNALS: DEVELOPMENT OF AN AUTOMATIZED TOOL BASED ON A LLM	Open science policies and core open science practices in major medical journals: development of an automatized tool based on a LLM GUILLAUME FREYERMUTH / CONSTANT VINATIER / GAUTHIER LE-BARTZ-LYAN / SARAH BUET / PERRINE LUNEL / NICOLAS ROBILLARD / GWENAEL DUMONT / FLORIAN NAUDET / MATHIEU ACHER BACKGROUND Monitoring the use and application of Open Science practices is key to fostering Open Science and to understanding barriers and facilitators of open science practices. Monitoring also aids in measuring the impact of open science policies and can serve as a possible intervention to improve transparency and reproducibility. For instance, the Hong Kong principles support the assessment of researchers on the use of Open Science practices. Open Science Monitoring is a key priority for organizations such as the UNESCO [and the G7. The scientific community is also beginning to agree on key indicators to measure. For instance, in biomedicine, a core set of 19 open science practices has been developed to monitor various open science practices such as preregistration, open data, open access, open code, conflict of interest statements etc. In recent years, biomedical journals have implemented some policies that promote open science practices. Most notably, the influential International Committee of Medical Journal Editors (ICMJE) made prospective registration a requirement to publish clinical trial results in 2005. In 2018, it required a specific data-sharing statement to be included in each newly submitted paper (and prespecified in study registration). The impact of these policies have been studied previously showing an major influence on trial registration practices, and mixed results regarding actual data sharing. Automatized options are being developed to track change within the biomedical literature. It is therefore useful to assess the impact of the various open science policies adopted by biomedical journals using those tools. OBJECTIVES This aim of this study, targeting major medical journals, is three-fold: 1. to describe open science policies in these journals, 2. to develop and validate automatic tools that can be used to monitor key transparency practices 3. to describe retrospectively changes on open science and transparency practices for articles published in those journals. METHODS Selection criteria We will include in our study a sample of 10 major medical journals. Population: We will include research studies published in 2020 or 2021 in journals of interest: - Annals of internal medicine - BioMed Central Medicine - The British Medical Journal - Canadian Medical Association Journal - Journal of the American Medical Association - JAMA Network Open - Lancet - Nature Medicine - Public Library Of Science Study design: All types of research articles will be included with a proportional number of 1/RCTs, 2/ meta-analyses and 3/ other research articles. Data sources: All articles and supplementary materials will be extracted from Pubmed and from the journal website. If an article isn’t open access, academic access will be used to get it. Automatized tool Here we want to develop a tool using machine learning and to explore the feasibility of a tool based on a large language model (LLM) such as Mixtral or llama to extract the presence and absence of open science practices inside. Ideally this tool should be automatized, open source (or failing that, open weights). and used locally to enforce reproducibility. It should be able to identify journal articles (either in XML or pdf format) and all supplementary material (in pdf format) and to extract core Open Science practices. The task of extracting content out of a scholar article with an LLM involves optional innovations to ensure accuracy, robustness, and efficiency, such as embedding of raw data into vector stores, refining the method of prompting the LLM, and employing techniques like retrieval augmented generation (RAG) or fine-tuning. Creation of the validation database: Data collection occurred from February 25th to March 18th 2024, following a standardized approach. For each journal, a stratification about study type was realized to select 10 RCT, 10 meta research and 10 other research articles per journal. To perform article selection, 1/ the algorithm of research from PubMed was used as described in table 1. Then, in each journal/category, we randomly selected 10 articles. As it, the database is composed of 30 articles from each journal with an equal representation of the different type of study designs for a total of 300 articles. In case the required number of articles of a given type wasn’t available in a given journal, the total number of articles was completed by articles with the same study design published in other journals (that were each time from a different journal). This was done by a first group of master 1 students (SB, PL, NR). Search strategy and article selection process All articles were classified by the publication date, the latest will get the number 1 and the oldest the max. After assigning these numbers, for each journal and type of study, each was given a random number and eligibility of articles will be assessed – for each journal and type of study- using this random number and included if those are in line with our selection criteria (data and code available on the Open Science Framework). As soon as the target number of included articles was reached, the same selection process was applied for the next journal and type of study. Table 1: research algorithm for each study type: Study type Research algorithm RCT (2020:2021[Date - Publication] AND "hasabstract" AND randomizedcontrolledtrial[Filter] AND ("Annals of Internal Medicine"[Journal] OR "BMC Medicine"[Journal] OR "BMJ"[Journal] OR "CMAJ"[Journal] OR "JAMA"[Journal] OR "JAMA Netw Open"[Journal] OR "Lancet"[Journal] OR "Nat Med"[Journal] OR "N Engl J Med"[Journal] OR "PLOS Med"[Journal])) Meta research (2020:2021[Date - Publication] AND "hasabstract" AND meta-analysis[Filter] AND ("Annals of Internal Medicine"[Journal] OR "BMC Medicine"[Journal] OR "BMJ"[Journal] OR "CMAJ"[Journal] OR "JAMA"[Journal] OR "JAMA Netw Open"[Journal] OR "Lancet"[Journal] OR "Nat Med"[Journal] OR "N Engl J Med"[Journal] OR "PLOS Med"[Journal])) Other research article ((2020:2021[Date - Publication]) AND "hasabstract" NOT ("comment"[Publication Type]) NOT ("letter"[Publication Type]) NOT ("editorial"[Publication Type]) NOT ("published erratum"[Publication Type]) NOT ("news"[Publication Type]) NOT ("introductory journal article"[Publication Type]) NOT ("biography"[Publication Type]) NOT ("portrait"[Publication Type]) NOT ("congress"[Publication Type]) NOT ("interview"[Publication Type]) NOT ("retraction of publication"[Publication Type]) NOT ("personal narrative"[Publication Type]) NOT ("retracted publication"[Publication Type]) NOT ("patient education handout"[Publication Type]) NOT ("lecture"[Publication Type]) NOT ("autobiography"[Publication Type]) NOT ("clinical conference"[Publication Type]) NOT ("classical article"[Publication Type]) NOT ("address"[Publication Type]) NOT ("legal case"[Publication Type]) NOT ("expression of concern"[Publication Type]) NOT ("festschrift"[Publication Type]) NOT ("overall"[Publication Type]) NOT ("bibliography"[Publication Type]) NOT ("corrected and republished article"[Publication Type]) NOT ("interactive tutorial"[Publication Type]) NOT ("duplicate publication"[Publication Type]) NOT ("directory"[Publication Type]) NOT ("newspaper article"[Publication Type]) NOT ("periodical index"[Publication Type]) NOT ("dictionary"[Publication Type]) NOT ("meta analysis"[Publication Type]) NOT ("randomized controlled trial"[Publication Type])) AND ("Annals of Internal Medicine"[Journal] OR "BMC Medicine"[Journal] OR "BMJ"[Journal] OR "CMAJ"[Journal] OR "JAMA"[Journal] OR "JAMA Netw Open"[Journal] OR "Lancet"[Journal] OR "Nat Med"[Journal] OR "N Engl J Med"[Journal] OR "PLOS Med"[Journal]) Each research algorithm was validated according to the PRESS guideline (1) by an information specialist (XCH). Description of tools’ performance Development will use the validation database of 300 papers selected from articles published in the journals of interest during the year 2020-2021 (30 per journal). Statistical analysis: Tool’s performance will be determined by the computation of metrics: sensitivity, specificity, PPV, NPC and the F1 score and the plotting of the receiver operating characteristic curve (ROC). As highlighted in the literature (2), any error may also come from human. For each disagreement, a manual verification of the result by an expert (CV or FN) will be done to determine if the LLM is truly false or not. Outcomes to be extracted both for training and validation - Type of study (Randomized Control Trial, meta-analyses, network meta-analysis, Observational study) - Pre-registration (Yes/No) - Data sharing (fully open access, on request, not available) - Open Access Publishing (Yes/No) - Code Sharing (Yes/No) - Publication of results within 1 year of study completion (RCT) (Yes/No) - Materials sharing (STAP, Protocol) (Yes/No) - Utilization of reporting guideline (Yes/No) + which reporting guideline is use - Reporting the existence of a preprint (Yes/No) - Authors contribution (Yes/No) - COI statement (Yes/No) - Reporting ORCID identifiers (Yes/No) - Funding statement (Yes/No) Implications We aim to develop automated tools to monitor open science practices at major generalist biomedical journals. This work will inform the development of a broader open science observatory of biomedical journals. The leading biomedical journals in this study will hence provide important information about these journals that are considered as trusted sources by the medical community. Last, by tracking the open science practices, we will be able to describe the impact of various ICJME policy changes on selected open science practices (clinical trial data sharing and registration). This project is part of OSIRIS (Open Science to Improve Reproducibility in Science), a European project. More information : floriannaudet@gmail.com Acknowledgment: We would like to thanks Xavier Chard-Hutchinson (XCH) from the library of the medical university of Rennes for validating the research algorithm. Research lab: Inserm IRSET, team 11, Rennes, France Florian Naudet (Professor, Inserm IRSET) will be in charge of overseeing the biomedical and open science aspects. Mathieu Acher (Professor, University of Rennes) will be in charge of overseeing the machine learning aspects. Constant Vinatier (PhD student, Inserm IRSET) will be in charge to oversee the biomedical and open science aspects and to establish connections with the OSIRIS consortium. References 1. McGowan J, Sampson M, Salzwedel DM, Cogo E, Foerster V, Lefebvre C. PRESS Peer Review of Electronic Search Strategies: 2015 Guideline Statement. J Clin Epidemiol. 2016 Jul 1;75:40–6. 2. Issaiy M, Ghanaati H, Kolahi S, Shakiba M, Jalali AH, Zarei D, et al. Methodological insights into ChatGPT’s screening performance in systematic reviews. BMC Med Res Methodol. 2024 Mar 27;24(1):78.	Medicine and Health Sciences	OSF Registries	2024	Pre-registration	StudyRegistration	No license		https://osf.io/3v6jw/	OSF	3v6jw	sensitivity specificity meta-analysis	True	True	files_enumerated	1
10.17605/osf.io/3wch4	BSc Projects 2021-22 - The Prevalence of Exercise Addiction: A New Measurement Tool	Several new behavioural addictions have been proposed in the literature but the degree to which they meet the criteria of an addictive disorder, as defined in the Diagnostic and Statistical Manual of Mental Disorders (DSM-5), remains equivocal. Exercise behaviours have been widely questioned regarding their potential to adopt addictive attributes (e.g., Freimuth et al., 2011): despite the beneficial effects of regular physical activity, when done in excess, this may be detrimental to physical and psychological wellbeing (Landolfi, 2013). The APA acknowledge developments in the exercise addiction (EA) literature but report a continued lack of peer-reviewed evidence addressing prevalence rates and clarification regarding comorbidity with other disorders – in particular, eating disorders (Trott et al., 2020). As a result, aetiology remains unclear and there is a profound lack of support for the establishment of any diagnostic classification. At the root of this problem is the poor methodology and weak specificity of the existing scales used to measure exercise behaviours and their alignment with addiction criteria. Existing research has categorised people in terms of EA using an a-priori approach with the application of high cut off scores (e.g., Hausenblas &amp; Downs, 2002). However, we cannot accurately take an a priori approach to classification for EA is likely to depend on conditional probabilities such as underlying motivational factors and comorbid disorders (Weinstein &amp; Weinstein, 2014). Not everyone scoring highly on the EAI may necessarily be at risk of an EA due to neglect of this consideration. Consequently, existing measures may lack sensitivity, and poor specificity has the added implication of potentially pathologising recreational behaviours. This is reflected in the variability of prevalence rates reported for EA (Trott et al., 2020). The present research aims to create an improved measure of EA (the Exercise Addiction Severity Index, EASI) and to record the prevalence of these behaviours and the frequency with which they occur independently as well as alongside other substance and behavioural addictions, and eating and mood disorders. Moreover, we will also explore whether there is an association between childhood engagement in physical activity and EA later in life to potentially highlight an avenue for longitudinal research within this area in the future.	Social and Behavioral Sciences	OSF Registries	2023	Pre-registration	StudyRegistration	Creative Commons Attribution 4.0 International	https://creativecommons.org/licenses/by/4.0/legalcode	https://osf.io/3wch4/	OSF	3wch4	"sensitivity and specificity"	False	True	not_probed
10.17605/osf.io/3x5sv	Diagnostic Performance of Circulating Cell-Free DNA 5-Hydroxymethylcytosine Signatures for Hepatocellular Carcinoma: A Systematic Review and Meta-Analysis	Rationale for the Study Overview This systematic review and meta-analysis examine the diagnostic accuracy of circulating cell-free DNA 5-hydroxymethylcytosine (cfDNA 5hmC) signatures for hepatocellular carcinoma (HCC) detection. To our knowledge, this represents the first meta-analysis combining evidence from diagnostic accuracy studies to determine the clinical utility of cfDNA 5hmC profiling for HCC diagnosis and surveillance. Background and Purpose Hepatocellular carcinoma (HCC) is the most common form of liver cancer, accounting for approximately 90% of cases. The poor prognosis results primarily from late-stage diagnosis, as current surveillance methods using ultrasound and alpha-fetoprotein show suboptimal performance for early detection. This diagnostic challenge becomes particularly acute in high-risk populations with liver cirrhosis, where clinicians face difficulty distinguishing early HCC from underlying cirrhosis. cfDNA 5hmC signatures constitute a novel class of epigenetic biomarkers with tissue-specific properties. 5-Hydroxymethylcytosine, an intermediate in DNA demethylation pathways, preferentially localizes to transcriptionally active genomic regions and displays cancer-specific alteration patterns. The 5hmC-Seal methodology permits genome-wide profiling of these modifications in plasma samples. Individual studies investigating cfDNA 5hmC signatures for HCC diagnosis have reported area under the curve values exceeding 90%. However, studies differ in methodology, population characteristics, and performance metrics, requiring systematic synthesis for clinical translation. Objectives 1. Evaluate the diagnostic performance of cfDNA 5hmC in distinguishing early-stage HCC from liver cirrhosis 2. Assess diagnostic accuracy of cfDNA 5hmC in differentiating HCC (all stages) from liver cirrhosis 3. Determine overall diagnostic performance of cfDNA 5hmC in differentiating HCC from non-HCC populations 4. Compare the diagnostic utility of cfDNA 5hmC with alpha-fetoprotein across all comparisons Methodology Our methodology follows PRISMA-DTA guidelines for diagnostic test accuracy reviews. We will conduct comprehensive searches of major databases (PubMed, Embase, Web of Science) using structured search strategies combining terms for hepatocellular carcinoma, cell-free DNA, 5-hydroxymethylcytosine, and diagnostic accuracy. Two independent reviewers will screen titles, abstracts, and full-text articles for eligibility, extract data using standardized forms, and assess study quality using QUADAS-2 criteria. The statistical analysis employs bivariate random-effects models to pool sensitivity and specificity estimates, accounting for the correlation between these measures and between-study heterogeneity. We will generate summary receiver operating characteristic curves and calculate pooled diagnostic odds ratios with 95% confidence intervals. Subgroup analyses will explore sources of heterogeneity including study design characteristics, population demographics, and methodological variations. Publication bias assessment will use funnel plots and statistical tests when sufficient studies are available. Expected Outcome: This study will: • Provide pooled diagnostic performance estimates with confidence intervals for clinical decision-making and guideline development • Identify optimal approaches for cfDNA 5hmC testing standardization • Document current evidence limitations and priority areas for future research, including optimal cut-off values and standardization requirements • Deliver evidence-based guidance for incorporating cfDNA 5hmC testing into HCC surveillance programs, particularly for high-risk patients with liver cirrhosis This study will address a significant knowledge gap with a potential for improving patient outcomes through enhanced early detection capabilities in hepatocellular carcinoma.	Medicine and Health Sciences | Life Sciences | 5hmc | Circulating Cell-Free DNA | DNA 5-Hydroxymethylcytosine | Diagnosis | Early Diagnosis | HCC | Hepatocellular Carcinoma | Liquid Biopsies | Liver Cirrhosis | biomarker | cf-DNA	OSF Registries	2025	Pre-registration	StudyRegistration	Creative Commons Attribution 4.0 International	https://creativecommons.org/licenses/by/4.0/legalcode	https://osf.io/3x5sv/	OSF	3x5sv	"diagnostic accuracy" | "diagnostic test accuracy" | "sensitivity and specificity" | sensitivity specificity meta-analysis	False	False	not_probed
10.17605/osf.io/3xbsf	Effectiveness of Multidisciplinary (MDT) Team Activation Models and Algorithms in Collaborative Care for Pediatric Cancer Patients in Hospital	Multidisciplinary Teams (MDTs) have been widely recognized as a critical approach to improving the quality, safety, and overall outcomes of healthcare services, particularly in oncology (Prades et al., 2015; Soukup et al., 2018). However, the implementation of MDTs across hospital settings shows significant variation, particularly regarding team activation mechanisms (Lamb et al., 213; Taylor et al., 2019). Most existing literature focuses on MDTs as collaborative structures or discussion forums, while MDT activation mechanisms as systematic, protocol-driven decisions are rarely studied (Fleissig et al., 2006). In routine practice, MDT activation is often ad hoc, relying heavily on individual clinician experience without the support of standardized algorithms or decision rules. This situation has the potential to lead to inefficiencies, delayed decision-making, fragmented care pathways, and inconsistent adherence to clinical guidelines (Pillay et al., 2016). Pediatric cancer care, in particular, requires highly coordinated efforts across multiple disciplines (e.g., oncology, surgery, nursing, pharmacy, and psychosocial support) to optimize diagnostic accuracy, reduce treatment delays, and enhance clinical outcomes (Pritchard-Jones et al., 2020). While MDTs or tumor boards are widely recommended in pediatric oncology guidelines, their activation in routine practice remains inconsistent. Many hospitals still rely on ad hoc consultations or rigid, fixed-schedule meetings, which may not align with the dynamic and urgent needs of pediatric patients (Hahlweg et al., 2 and Hong et al., 2014). Trigger-based activation models and clinical algorithms offer a systematic approach to mobilize MDT expertise precisely when clinical, pathway, or digital thresholds are met (Kawamoto et al., 2005; Sutton et al., 2020). This review will generate evidence to inform the design of a context-adaptive MDT activation model for pediatric cancer care, with explicit relevance to both high-resource and resource-constrained hospital settings.	Pediatric Nursing | Medicine and Health Sciences | Medical Specialties | Pediatrics | Nursing | FOS: Health sciences | Activation model | Clinical algorithms | Multidisciplinary teams | Pediatric cancer	OSF	2026	Project	JournalArticle	Creative Commons Attribution 4.0 International	https://creativecommons.org/licenses/by/4.0/legalcode	https://osf.io/3xbsf/	OSF	3xbsf	"diagnostic accuracy"	True	False	files_enumerated	1
10.17605/osf.io/3xpdf	For Reaching Peak Potential Is It Better to Train Athletes for Altitude or Select Athletes from Altitude Natives: A Systematic Review	Review Title and Timescale Review Title For Reaching Peak Potential Is It Better to Train Athletes for Altitude or Select Athletes from Altitude Natives: A Systematic Review Actual Start Date: July 21, 2025 Anticipated Completion Date: December 19, 2025 Stage of Review at Time of This Submission Completed: Preliminary search Background reading Search string creation Formal search conducted Piloting of the study selection process Independent Title and Abstract screening Not Started: Critical Appraisal of selected studies Data extraction Data synthesis Full text screening and final article inclusion Team Information Students: Jessica Wojcik – jessica.wojcik@student.bond.edu.au Michael Lee – michael.lee2@student.bond.edu.au Samantha Walker – samantha.walker2@student.bond.edu.au Supervisors: Robin Orr – rorr@bond.edu.au Ben Schram – bschram@bond.edu.au Elisa Canetti – ecanetti@bond.edu.au Institution: Bond University, Gold Coast, Australia Funding: Not applicable Conflicts of Interest: Not applicable Review Methods Rationale: Altitude training has been used as early as the 1950s to induce hypobaric hypoxia, a condition that can stimulate physiological adaptations to low-oxygen conditions found in high-altitude environments (Dorelli et al., 2025; Saunders et al., 2009). Exposure to hypoxic conditions puts increased demand on the respiratory and cardiovascular systems, which leads to a cascade of physiological effects that can improve performance capacity (Deng et al., 2025). This cascade of physiological adaptations includes mechanisms such as increased erythropoietin production, enhanced oxygen-carrying capacity, and improved efficiency of oxygen utilization at the muscular level (Saunders et al., 2009). More specifically, it is known that altitude training can change the quantity and quality of hemoglobin, thereby enhancing aerobic work capacity (Chen et al., 2023). Additionally, VO₂max has been shown to improve with altitude acclimatization and training, contributing to greater fatigue resistance and faster recovery (Chen et al., 2023). While elite and tactical athletes travel to altitude to experience these physiological effects, these changes are transient. In contrast, many populations native to high altitudes exhibit these adaptations permanently due to generations of exposure (Bingham &amp; Lee, 2014). Native high-altitude populations possess innate physiological adaptations shaped by generations of life in hypoxic environments (Bingham &amp; Lee, 2014). To compensate for decreased oxygen partial pressure, literature suggests that those native to high altitudes have increased hemoglobin concentrations, optimized oxygen delivery systems, and increased VO2max (Beall et al., 1998; Brutsaert, 2008). In both elite/tactical athletes and native highlanders at altitude, there are increases in hemoglobin and VO2max (Beall et al., 1998; Brutsaert, 2008; Chen et al., 2023), both of which are known performance indicators. Elevated hemoglobin increases arterial oxygen content, in turn improving the oxygen delivery to working muscles and higher VO2max expands the ceiling of aerobic energy production (Webb et al., 2022). This leads to an individual with the ability to perform at a high standard. Despite elite/tactical athletes only experiencing transient changes, it common for elite/tactical athletes to go to altitude to stimulate these adaptations, thereby enhancing their performance (Deng et al., 2025). What remains unclear, however, is how these transient adaptations compare to the permanent haematological and metabolic traits of native high-altitude populations. There is a gap in the literature of direct comparative analysis between the adaptations in elite and tactical athletes who go to altitude to acclimatize and train compared to those who are native to high altitude. This research is designed to compare these populations and their hematological and metabolic adaptations in comparison to native highlanders. The overall purpose is to synthesize existing literature on these populations and draw observational conclusions with a focus on physiological responses to hypobaric hypoxia and the implications for performance. Specifically, this review aims to determine whether recruiters should prioritize recruiting individuals from high-altitude environments or whether targeted altitude training can effectively develop similar physiological benefits in non-natives. Review Questions and Objectives: Research Question: Can the transient metabolic and haematological adaptations achieved through altitude training in elite or tactical athletes match the permanent physiological traits of native high-altitude individuals? Research Objective: The aim of this systematic review is to compare the metabolic and haematological profiles of native high-altitude individuals with those of acclimatized elite/tactical athletes, focusing on blood-based markers and VO₂. The purpose is to determine whether transient adaptations from altitude training can match the permanent physiological traits of native high-altitude populations, thereby guiding recruiters in deciding between training lowland athletes or selecting individuals born at altitude. Eligibility Criteria: Inclusion Criteria Articles that target healthy, human elite and/or tactical athletes or high-altitude native populations over the age of 18. Articles that contain information regarding high altitude training or high altitude living. Articles that assess the physiological impacts of altitude on the cardiovascular system due to hypobaric hypoxia (i.e., natural altitude). Hb count, Hb mass, haematocrit, RBC count and volume, plasma volume, WBC, VO2. Articles that are original research, full-text, and peer reviewed. Articles that published in English or are translatable to English. Articles that have been published in the last 20 years. Articles that include at least one metabolic and one haematologic measure. Exclusion Criteria Articles that focus on simulated altitude training. Articles that include ergogenic aids, and supplements (other than iron). Articles that are unable to be retrieved in full text. Articles that include drug/medicinal interventions. Articles that involve non-athlete, non-tactical, and/or non-high-altitude native populations. Review articles. Articles that focus on altitudes below 2,000m. Articles that include less than 3 weeks at altitude. Articles that do not assess Hb count, Hb mass, haematocrit, RBC count and volume, plasma volume, WBC, VO2. Participants / Population: Elite and/or tactical athletes. Intervention(s)/Exposure: Altitude acclimatization/training. Comparator(s)/Control(s): Native highlanders. Metabolic and haematologic measures. Context: Altitude (1200m+). Primary Outcome(s): Metabolic and haematologic measures. Hb count, Hb mass, haematocrit, RBC count and volume, plasma volume, WBC, and VO2. Secondary Outcome(s): Performance at sea level following high altitude living/training. Information Sources: An initial search of 1-2 databases (PubMed and Embase) enabled an analysis of text words contained in the abstract and title and of the index terms. A second comprehensive search was developed using the identified keywords and index terms for each database information source (PubMed, Embase, The Cumulative Index to Nursing and Allied Health Literature [CINAHL], Web of Science). This was completed in consultation with a librarian on August 6th, 2025. This search was divided into five concepts, the first consisting of high-altitude native populations and potential related terms such as “sherpas” or “highlanders”. The second concept consists of elite and tactical athletes and is inclusive of similar terms such as “athlete*” or “tactical athlete”, as well as specific occupations (e.g., “military”). The third concept refers to physiological adaptations and includes terms such as “evolutionary adaptations” and “acclimatization”. The fourth concept includes altitude conditions and utilizes related terms such as “high altitude” and “hypobaric hypoxia”. The fifth concept relates to cardiovascular adaptations and related terms such as “cardiovascular adaptations” and “haemoglobin”. Search Strategy: Where possible, filters were applied to limit research to human subjects, published in the English language, and published in the last 20 years. Below is an example of the search strategy for PubMed, Embase, CINAHL, and Web of Science. The Boolean operators “AND” and “OR” were used to structure the query as below, and truncation (*) and phrase searching (“...”) were used to maximise sensitivity and specificity. Database Search Pubmed ((sherpas[Title/Abstract] OR highlanders[Title/Abstract] OR tibetan[Title/Abstract] OR tibet[Title/Abstract] OR andean[Title/Abstract] OR "high altitude"[Title/Abstract] OR altitude[Title/Abstract] OR hypobaric[Title/Abstract]) AND ("physiological adaptation"[Title/Abstract] OR "physiological adjustment"[Title/Abstract] OR "ecological adaptation"[Title/Abstract] OR "environmental adaptation"[Title/Abstract] OR "evolutionary adaptation"[Title/Abstract] OR "neuromuscular propagation"[Title/Abstract] OR "chronic adaptation"[Title/Abstract] OR acclimatization[Title/Abstract] OR "genetic adaptation"[Title/Abstract] OR "hereditary adaptation"[Title/Abstract]) AND ("cardiovascular adaptation"[Title/Abstract] OR cardiovascular[Title/Abstract] OR haemoglobin*[Title/Abstract] OR hemoglobin*[Title/Abstract] OR "blood marker"[Title/Abstract] OR blood[Title/Abstract] OR "cardiovascular system"[Title/Abstract] OR "Athletic Performance"[Title/Abstract] OR "Athletic Performance"[MeSH])) OR ((athlete*[Title/Abstract] OR "tactical athlete"[Title/Abstract] OR sportsman[Title/Abstract] OR sportsmen[Title/Abstract] OR sportswomen[Title/Abstract] OR military[Title/Abstract]) AND (altitude[Title/Abstract] OR "high altitude"[Title/Abstract] OR hypoxia[Title/Abstract] OR hypoxic[Title/Abstract] OR hypobaric[Title/Abstract]) AND ("cardiovascular adaptation"[Title/Abstract] OR cardiovascular[Title/Abstract] OR haemoglobin*[Title/Abstract] OR hemoglobin*[Title/Abstract] OR "blood marker"[Title/Abstract] OR blood[Title/Abstract] OR "cardiovascular system"[Title/Abstract] OR "Athletic Performance"[Title/Abstract] OR "Athletic Performance"[MeSH])) Embase ((sherpas:ti,ab OR highlanders:ti,ab OR tibetan:ti,ab OR tibet:ti,ab OR andean:ti,ab OR 'high altitude':ti,ab OR altitude:ti,ab OR hypobaric:ti,ab) AND ('physiological adaptation':ti,ab OR 'physiological adjustment':ti,ab OR 'ecological adaptation':ti,ab OR 'environmental adaptation':ti,ab OR 'evolutionary adaptation':ti,ab OR 'neuromuscular propagation':ti,ab OR 'chronic adaptation':ti,ab OR acclimatization:ti,ab OR 'genetic adaptation':ti,ab OR 'hereditary adaptation':ti,ab) AND ('cardiovascular adaptation':ti,ab OR cardiovascular:ti,ab OR haemoglobin*:ti,ab OR hemoglobin*:ti,ab OR 'blood marker':ti,ab OR blood:ti,ab OR 'cardiovascular system':ti,ab OR 'athletic performance':ti,ab OR 'athletic performance'/exp) OR ((athlete*:ti,ab OR 'tactical athlete':ti,ab OR sportsman:ti,ab OR sportsmen:ti,ab OR sportswomen:ti,ab OR military:ti,ab) AND (altitude:ti,ab OR 'high altitude':ti,ab OR hypoxia:ti,ab OR hypoxic:ti,ab OR hypobaric:ti,ab) AND ('cardiovascular adaptation':ti,ab OR cardiovascular:ti,ab OR haemoglobin*:ti,ab OR hemoglobin*:ti,ab OR 'blood marker':ti,ab OR blood:ti,ab OR 'cardiovascular system':ti,ab OR 'athletic performance':ti,ab OR 'athletic performance'/exp))) AND [humans]/lim AND [2005-2025]/py CINAHL (((TI sherpas OR AB sherpas) OR (TI highlanders OR AB highlanders) OR (TI tibetan OR AB tibetan) OR (TI tibet OR AB tibet) OR (TI andean OR AB andean) OR (TI "high altitude" OR AB "high altitude") OR (TI altitude OR AB altitude) OR (TI hypobaric OR AB hypobaric)) AND ((TI "physiological adaptation" OR AB "physiological adaptation") OR (TI "physiological adjustment" OR AB "physiological adjustment") OR (TI "ecological adaptation" OR AB "ecological adaptation") OR (TI "environmental adaptation" OR AB "environmental adaptation") OR (TI "evolutionary adaptation" OR AB "evolutionary adaptation") OR (TI "neuromuscular propagation" OR AB "neuromuscular propagation") OR (TI "chronic adaptation" OR AB "chronic adaptation") OR (TI acclimatization OR AB acclimatization) OR (TI "genetic adaptation" OR AB "genetic adaptation") OR (TI "hereditary adaptation" OR AB "hereditary adaptation")) AND ((TI "cardiovascular adaptation" OR AB "cardiovascular adaptation") OR (TI cardiovascular OR AB cardiovascular) OR (TI haemoglobin* OR AB haemoglobin*) OR (TI hemoglobin* OR AB hemoglobin*) OR (TI "blood marker" OR AB "blood marker") OR (TI blood OR AB blood) OR (TI "cardiovascular system" OR AB "cardiovascular system") OR (TI "Athletic Performance" OR AB "Athletic Performance") OR (MH "Athletic Performance+"))) OR (((TI athlete* OR AB athlete*) OR (TI "tactical athlete" OR AB "tactical athlete") OR (TI sportsman OR AB sportsman) OR (TI sportsmen OR AB sportsmen) OR (TI sportswomen OR AB sportswomen) OR (TI military OR AB military)) AND ((TI altitude OR AB altitude) OR (TI "high altitude" OR AB "high altitude") OR (TI hypoxia OR AB hypoxia) OR (TI hypoxic OR AB hypoxic) OR (TI hypobaric OR AB hypobaric)) AND ((TI "cardiovascular adaptation" OR AB "cardiovascular adaptation") OR (TI cardiovascular OR AB cardiovascular) OR (TI haemoglobin* OR AB haemoglobin*) OR (TI hemoglobin* OR AB hemoglobin*) OR (TI "blood marker" OR AB "blood marker") OR (TI blood OR AB blood) OR (TI "cardiovascular system" OR AB "cardiovascular system") OR (TI "Athletic Performance" OR AB "Athletic Performance") OR (MH "Athletic Performance+"))) Web of Science (((TI=sherpas OR AB=sherpas) OR (TI=highlanders OR AB=highlanders) OR (TI=tibetan OR AB=tibetan) OR (TI=tibet OR AB=tibet) OR (TI=andean OR AB=andean) OR (TI="high altitude" OR AB="high altitude") OR (TI=altitude OR AB=altitude) OR (TI=hypobaric OR AB=hypobaric)) AND ((TI="physiological adaptation" OR AB="physiological adaptation") OR (TI="physiological adjustment" OR AB="physiological adjustment") OR (TI="ecological adaptation" OR AB="ecological adaptation") OR (TI="environmental adaptation" OR AB="environmental adaptation") OR (TI="evolutionary adaptation" OR AB="evolutionary adaptation") OR (TI="neuromuscular propagation" OR AB="neuromuscular propagation") OR (TI="chronic adaptation" OR AB="chronic adaptation") OR (TI=acclimatization OR AB=acclimatization) OR (TI="genetic adaptation" OR AB="genetic adaptation") OR (TI="hereditary adaptation" OR AB="hereditary adaptation")) AND ((TI="cardiovascular adaptation" OR AB="cardiovascular adaptation") OR (TI=cardiovascular OR AB=cardiovascular) OR (TI=haemoglobin* OR AB=haemoglobin*) OR (TI=hemoglobin* OR AB=hemoglobin*) OR (TI="blood marker" OR AB="blood marker") OR (TI=blood OR AB=blood) OR (TI="cardiovascular system" OR AB="cardiovascular system") OR (TI="Athletic Performance" OR AB="Athletic Performance"))) OR (((TI=athlete* OR AB=athlete*) OR (TI="tactical athlete" OR AB="tactical athlete") OR (TI=sportsman OR AB=sportsman) OR (TI=sportsmen OR AB=sportsmen) OR (TI=sportswomen OR AB=sportswomen) OR (TI=military OR AB=military)) AND ((TI=altitude OR AB=altitude) OR (TI="high altitude" OR AB="high altitude") OR (TI=hypoxia OR AB=hypoxia) OR (TI=hypoxic OR AB=hypoxic) OR (TI=hypobaric OR AB=hypobaric)) AND ((TI="cardiovascular adaptation" OR AB="cardiovascular adaptation") OR (TI=cardiovascular OR AB=cardiovascular) OR (TI=haemoglobin* OR AB=haemoglobin*) OR (TI=hemoglobin* OR AB=hemoglobin*) OR (TI="blood marker" OR AB="blood marker") OR (TI=blood OR AB=blood) OR (TI="cardiovascular system" OR AB="cardiovascular system") OR (TI="Athletic Performance" OR AB="Athletic Performance"))) Study Selection/Selection of Sources of Evidence: The following steps were completed by two individuals. Identified records were entered into an EndNote library and exported into the Evidence Research Accelerator (TERA). Records were removed using the “Deduplicator” tool and the remaining records were saved and uploaded to the ‘Screenatron’ tool in TERA. Records were screened based on title and abstract using the outlined inclusion criteria. Files from both individuals were saved and uploaded to the “Disputatron” tool in TERA. Any records that could not be agreed upon by the two individuals was disputed by a third party. The remaining records were divided into thirds and were screened by exclusion criteria in full text by three individuals. Files were saved and uploaded to the “Disputatron” tool in TERA. Records that could not be agreed upon were disputed by an outside party. The results of the screening and selection process were documented in a PRISMA flow diagram, where reasons for exclusion of articles are documented. Data Collection Process/Data Charting (Data Extraction): An Excel table including all data items was created by the research team and piloted prior to data extraction. Records will be equally distributed between all three individuals, and the template will be used to facilitate data extraction. Any missing data will be screened for by a third party. Data Items: Study Type Author, year, title, type of publication Population characteristic (elite vs tactical studies) Occupation type (elite vs tactical athlete) Gender Age Sample size Ethnicity Method of recruitment Consent gained Inclusion/exclusion criteria Intervention (elite vs tactical studies) Altitude (m) Duration at altitude Cardiovascular characteristics e.g. Blood markers, VO2 Type of training (intensity, dose, duration) Method/measurement tool used Population Characteristics (high landers) Altitude of population (m) Geographical location Cardiovascular characteristics e.g. Blood markers, VO2 Method/measurement tool used Mountaineers Critical Appraisal / Risk of Bias: Each article will be critically appraised by two individuals. As this research is not excluding research based on study design (e.g. case study or cross-sectional study), methodological quality of each included article will be assessed using the Joanna Briggs Institute (JBI) tool specific to that articles design. For example, the JBI Checklist for Case Control Studies or JBI Checklist for Randomized Controlled Trials. JBI items were scored by two reviewers and Cohen’s Kappa analysis was used to determine the level of agreement. Strategy for Data Synthesis and / or Analysis: Following data compilation and critical appraisal, key findings from included studies will be analysed in a critical narrative synthesis. Where feasible, subgroup analysis will be conducted (e.g. differences in cardiovascular adaptations between native high-altitude populations when compared to elite and tactical athletes exposed to altitude through training or temporary residence). If the volume of evidence and degree of heterogeneity allow, meta-analysis will be conducted. Review General Information Type of Review A systematic review Language English Country Australia Other Registration Details Not applicable Reference and/or URL for Published Protocol No protocol will be published for peer review Dissemination Plan This review is intended for publication Details of Any Existing Review of the Same Topic by the Same Authers Not applicable Current Review Status Ongoing: Full text review Any Additional Information Not applicable Details of Final Report/Publication(s) Not applicable at this time	Sports Sciences | Physiotherapy | Medicine and Health Sciences | Education | Rehabilitation and Therapy | Physical Therapy | Outdoor Education | ((sherpas[Title/Abstract] OR highlanders[Title/Abstract] OR tibetan[Title/Abstract] OR tibet[Title/Abstract] OR andean[Title/Abstract] OR "high altitude"[Title/Abstract] OR altitude[Title/Abstract] OR hypobaric[Title/Abstract]) AND ("physiological adaptation"[Title/Abstract] OR "physiological adjustment"[Title/Abstract] OR "ecological adaptation"[Title/Abstract] OR "environmental adaptation"[Title/Abstract] OR "evolutionary adaptation"[Title/Abstract] OR "neuromuscular propagation"[Title/Abstract] OR "chronic adaptation"[Title/Abstract] OR acclimatization[Title/Abstract] OR "genetic adaptation"[Title/Abstract] OR "hereditary adaptation"[Title/Abstract]) AND ("cardiovascular adaptation"[Title/Abstract] OR cardiovascular[Title/Abstract] OR haemoglobin*[Title/Abstract] OR hemoglobin*[Title/Abstract] OR "blood marker"[Title/Abstract] OR blood[Title/Abstract] OR "cardiovascular system"[Title/Abstract] OR "Athletic Performance"[Title/Abstract] OR "Athletic Performance"[MeSH])) OR ((athlete*[Title/Abstract] OR "tact	OSF Registries	2025	Pre-registration	StudyRegistration	No license		https://osf.io/3xpdf/	OSF	3xpdf	"sensitivity and specificity" | sensitivity specificity meta-analysis	False	False	not_probed
10.17605/osf.io/3xz74	"Hearing Screening in Older Adults: A Systematic Review of the Most Reliable Methods for Detecting Hearing Loss	This systematic review aims to identify and compare hearing screening methods for older adults, focusing on their diagnostic accuracy and effectiveness in early detection of hearing loss. The study will synthesize evidence from observational and diagnostic accuracy studies conducted in low- and middle-income countries. Findings are expected to inform clinical practice and improve hearing healthcare policies for aging populations.	Public Health | Medicine and Health Sciences | Hearing screening | Older adults | Sensitivity and Specificity | Systematic Review	OSF Registries	2026	Pre-registration	PeerReview	Creative Commons Zero v1.0 Universal	https://creativecommons.org/publicdomain/zero/1.0/legalcode	https://osf.io/3xz74/	OSF	3xz74	"diagnostic accuracy" | "sensitivity and specificity"	False	False	not_probed
10.17605/osf.io/3zuek	Completeness of Reporting in AI Diagnostic Studies for Skin Cancer: A Protocol for a Systematic Review of Adherence to CLAIM, TRIPOD-AI, and STARD 2015 Standards	This systematic review evaluates the completeness of reporting in AI diagnostic and classification studies for skin cancer against three established reporting checklists: CLAIM (42 items), TRIPOD-AI (27 items), and STARD 2015 (30 items). The primary outcome is checklist-specific adherence rates. Secondary outcomes include item-level and domain-level adherence, temporal trends in reporting completeness (pre-CLAIM 2010–2019, post-CLAIM/pre-TRIPOD-AI 2020–2024, post-TRIPOD-AI 2025–2026), and correlation between reporting completeness and methodological quality. The review will search PubMed (MEDLINE), Embase, Cochrane CENTRAL, and ClinicalTrials.gov from 1 January 2010 to 30 June 2026. Two reviewers will independently screen, extract data, and assess risk of bias using QUADAS-2. Adherence data will be synthesised descriptively with median and IQR per checklist, stratified by publication period, journal type, impact factor, geographic region, imaging modality, validation design, and public dataset use.	Medicine and Health Sciences | Analytical, Diagnostic and Therapeutic Techniques and Equipment | Medical Specialties | CLAIM | STARD 2015 | TRIPOD-AI | artificial intelligence | checklist adherence | deep learning | dermatology | dermoscopy | diagnostic accuracy | melanoma | meta-research | reporting completeness | skin cancer | systematic review	OSF Registries	2026	Pre-registration	StudyRegistration	Creative Commons Zero v1.0 Universal	https://creativecommons.org/publicdomain/zero/1.0/legalcode	https://osf.io/3zuek/	OSF	3zuek	"diagnostic accuracy"	True	False	files_enumerated	1
10.17605/osf.io/42arf	Accuracy of inflammatory biomarkers in assessing outcomes in Chagas disease: a scoping review	This scoping review aims to map and synthesize the existing literature on inflammatory biomarkers in Chagas disease (CD), focusing on identifying gaps in current knowledge and providing guidelines for future research. The main research questions include: (1) What does the literature reveal about the diagnostic accuracy of inflammatory biomarkers in patients with CD? (2) Which aspects of this area have not yet been sufficiently explored or understood? (3) What recommendations can be made to guide future investigations, with suggestions on priority areas for advancing knowledge in the field? The search strategies will be conducted in the MEDLINE, EMBASE, LILACS, and DITA (Diagnostic Test Accuracy Database) databases, with no restrictions on language or date. Search terms will include descriptors related to "Biomarkers," "Inflammatory Mediators," and "Chagas Disease." The retrieved references will be exported to the systematic review platform Rayyan, where two independent reviewers will screen titles and abstracts, as well as assess full-text eligibility. Studies that meet the inclusion criteria will be incorporated into the review, and any discrepancies between reviewers will be resolved by a third reviewer. Cross-sectional (diagnostic accuracy) and cohort studies will be considered, including individuals with CD in the indeterminate, digestive, cardiac, or mixed forms, of both sexes, regardless of age, and from any healthcare setting.	Biological marker | Biomarkers | Chagas disease | Inflammation | Inflammation Mediators | scoping review	OSF	2024	Project	StudyRegistration	Creative Commons Attribution 4.0 International	https://creativecommons.org/licenses/by/4.0/legalcode	https://osf.io/42arf/	OSF	42arf	"diagnostic accuracy" | "diagnostic test accuracy"	True	True	files_enumerated	1
10.17605/osf.io/42fme	Artificial Intelligence for Detection, Characterisation, and Clinical Decision Support in Bone Metastases on MRI: A Systematic Review	Bone metastases are a manifestation of advanced cancer. Magnetic resonance imaging (MRI) is highly sensitive for detecting bone marrow disease, but small or subtle metastases may still be overlooked. Image interpretation of multiple MRI images can be time-consuming. Artificial intelligence has emerged as a promising tool to assist radiologists in overcoming these challenges by improving lesion detection and classification. In this study, we systematically reviewed current research on artificial intelligence applications for identifying bone metastases on magnetic resonance imaging. Existing evidence suggests that these tools may enhance diagnostic accuracy and support clinical decision-making, including improved prediction of treatment response and complications. However, most studies remain limited in terms of generalisability, and further validation is needed before widespread clinical adoption. This work aims to clarify the current landscape and highlight future research priorities in MRI imaging of bone metastasis.	Medicine and Health Sciences	OSF Registries	2026	Pre-registration	StudyRegistration	Creative Commons Zero v1.0 Universal	https://creativecommons.org/publicdomain/zero/1.0/legalcode	https://osf.io/42fme/	OSF	42fme	"diagnostic accuracy"	False	False	not_probed
10.17605/osf.io/42qcm	The role of shear-wave elastography (SWE) in assessing chronicity and prognosis of rotator cuff tears: A systematic review	This systematic review and meta-analysis aims to synthesize the evidence on Shear-wave elastography (SWE)-derived quantitative stiffness of the rotator cuff (with a primary focus on the supraspinatus tendon and related musculotendinous unit) in adults with rotator cuff tears (RCTs), comparing stiffness profiles across tear chronicity and clinically relevant reference standards. We additionally aim to evaluate diagnostic accuracy for chronicity (where available), quantify associations with clinical outcomes and reparability/healing endpoints, assess changes in stiffness after treatment, and explore sources of heterogeneity related to patient factors and SWE methodology.	Medicine and Health Sciences	OSF Registries	2025	Pre-registration	StudyRegistration	Creative Commons Attribution Non Commercial No Derivatives 4.0 International	https://creativecommons.org/licenses/by-nc-nd/4.0/legalcode	https://osf.io/42qcm/	OSF	42qcm	"diagnostic accuracy"	False	False	not_probed
10.17605/osf.io/42rph	Intercurrent Events and Estimand-Relevant Concepts in Diagnostic Accuracy Research: A Scoping Review Protocol			OSF	2026	Project	Text			https://osf.io/42rph/	OSF	42rph	"diagnostic accuracy"	True	False	files_enumerated	2
10.17605/osf.io/4325d	Protocol: Diagnostic Accuracy of Dynamic Radiographs in Elderly Patients with Acute Vertebral Compression Fractures: Flexion-Extension and Sitting Radiographs		Life Sciences	OSF	2025	Project	Text			https://osf.io/4325d/	OSF	4325d	"diagnostic accuracy"	True	False	files_enumerated	1
10.17605/osf.io/435fk	Methods of assessing perinatal anxiety (MAP): The acceptability, effectiveness and feasibility of different approaches	Background: Mental illness affects 1 in 5 women in pregnancy and after birth with a cost to society of £8.1 billion for every annual cohort of births. Anxiety is one of the most common mental illnesses, affecting around 15% of women, and is associated with increased risk of adverse outcomes for women and their children. Despite this, there is no validated method of screening or assessing anxiety to identify women who need treatment. To be useful, any assessment tool for antenatal anxiety must meet a number of criteria. It must be: (1) acceptable to women; (2) effective at identifying women who require treatment; (3) acceptable and feasible to use in different context of the NHS and other services across the UK; (4) acceptable and easy to use by health professionals. Aims: This study aims to identify the most effective, acceptable and feasible method for assessing anxiety in women during pregnancy and after birth. Methods: This will be achieved through 4 work packages (WP) that compare 4 different tools for assessing anxiety: 2 anxiety-specific measures and 2 mental health measures (GAD, SAAS, CORE-10, Whooley questions) selected on the basis of research and clinical evidence that suggest they may be effective. To ensure relevance to different UK health services the project will be conducted in NHS services in England and Scotland. WP1 will identify which assessment tools are acceptable to women using a purposive sample of 40 pregnant and postpartum women. Cognitive interviews and in-depth qualitative interviews will be used to determine which assessment measures are most acceptable, and obtain women's views and experiences of perinatal anxiety and mental health assessment. WP2 will identify which assessment tool best identifies women who need treatment, as well as the optimal time to assess women during pregnancy. A systematic sample of 1915 women will be recruited in pregnancy and complete assessment tools at 12 weeks, 22 weeks and 31 weeks gestation and 6 weeks postpartum. Effectiveness of measures will be examined in terms of identifying women with poor daily functioning, quality of life, or those who need treatment. Potential confounding factors such as psychological treatment will be controlled for. Diagnostic accuracy will be established using gold standard clinical interviews on a randomly selected subsample of 401 women who score positive or negative for perinatal anxiety. WP3 will determine which assessment tool is acceptable and feasible to use in health services by implementing anxiety assessment in 2 services and evaluating the acceptability and feasibility of use in these services. A theoretically-informed implementation guide will be developed, with targeted versions for maternity, psychological and primary care services to enable wide scale implementation of assessment of perinatal anxiety. WP4 is a study within a project which will examine anxiety during pregnancy and after birth in two regions with a high prevalence of mental health conditions in the general population. This will use data from WP2 to determine the prevalence of perinatal anxiety, key sociodemographic risk factors and need for treatment in these regions. Anticipated impact: This research will identify and implement evidence-based assessment of perinatal anxiety in health services, which is acceptable to women and health professionals. This will help identify women early, which will increase the chances for early intervention to improve maternal and child outcomes. This research was developed through our partnerships with women who have experience of perinatal mental illness, health professionals and service managers. They have identified this as a priority problem and will work with us through the project to ensure its relevance to women and families and the NHS	Medicine and Health Sciences | Anxiety | Assessment | Health service research | Mental health | Perinatal | Pregnancy | Psychometrics	OSF Registries	2022	Pre-registration	StudyRegistration	Creative Commons Attribution 4.0 International	https://creativecommons.org/licenses/by/4.0/legalcode	https://osf.io/435fk/	OSF	435fk	"diagnostic accuracy"	False	True	not_probed
10.17605/osf.io/43bvx	Diagnostic accuracy of artificial intelligence in detecting vertical root fractures: A systematic review and meta-analysis	Vertical root fracture (VRF) is a challenging endodontic complication that frequently results in tooth extraction due to diagnostic difficulty and delayed detection. Conventional periapical radiographs and clinical examination demonstrate limited sensitivity because of anatomical superimposition and subtle fracture lines. Cone-beam computed tomography (CBCT) improves visualization but is associated with artifacts, radiation exposure, and interpretation variability. Artificial intelligence (AI), particularly deep learning and machine learning-based image analysis models, has recently been applied to dental imaging for automated fracture detection. Although numerous experimental and clinical studies report promising outcomes, the actual diagnostic accuracy remains uncertain due to methodological variability, dataset bias, and differences in imaging modalities. Therefore, a systematic synthesis of available evidence is required	Medicine and Health Sciences	OSF Registries	2025	Pre-registration	StudyRegistration	No license		https://osf.io/43bvx/	OSF	43bvx	"diagnostic accuracy"	True	False	files_enumerated	2
10.17605/osf.io/43eyt	A MultiModal GENSCORE Assessment for Depression Screening Among Nigerian Pidgin-Speaking Adults: A Protocol Study	Depression is a leading cause of disability worldwide, yet its detection in low-resource and linguistically diverse settings remains challenging. Conventional self-report measures, such as the PHQ-9, are widely used but may fail to capture culturally nuanced expressions of depressive symptoms, particularly in Nigerian Pidgin-speaking populations. Advances in digital and artificial intelligence technologies offer opportunities to integrate multimodal data, combining self-report responses with vocal biomarkers such as tone, pitch, and speech rate, to improve diagnostic accuracy. The GENSCORE assessment is a novel, culturally adapted, multi-modal tool designed to address these limitations by leveraging text- and audio-based inputs for depression screening. This randomized controlled trial aims to evaluate the diagnostic performance of GENSCORE against the clinical gold standard (SCID-5-CV) and the PHQ-9, and to determine whether the multimodal approach provides incremental value over traditional self-report methods in a Nigerian community setting.	Social and Behavioral Sciences | Depression | GENSCORE | MultiModal	OSF Registries	2025	Pre-registration	StudyRegistration	No license		https://osf.io/43eyt/	OSF	43eyt	"diagnostic accuracy"	False	False	not_probed
10.17605/osf.io/45n2y	Applications of three-dimensional scanning using mobile devices and artificial intelligence for preoperative planning and follow-up of patients with cleft lip and/or palate: a scoping review	Introduction Cleft lip and/or palate is one of the most frequent congenital craniofacial malformations and represents a condition of high clinical complexity because of its anatomical, functional, aesthetic and psychosocial impact. Its management requires early assessment, individualised planning and longitudinal follow-up by multidisciplinary teams. Traditionally, morphological assessment has relied on two-dimensional photographs, dental models and direct anthropometric measurements; however, these tools have limitations in accurately capturing the three-dimensional complexity of the oronasal region. In this context, three-dimensional scanning using mobile devices and artificial intelligence tools have emerged as technologies with the potential to improve clinical documentation, preoperative planning, facial analysis, outcome assessment, and the functional and aesthetic follow-up of these patients. Nevertheless, their degree of clinical validation, accuracy, reproducibility and applicability in real-world care settings has not yet been clearly established. Objective To map the available evidence on the use of three-dimensional scanning technologies, mobile devices and artificial intelligence in preoperative planning and in the follow-up of clinical, functional and aesthetic outcomes in patients with cleft lip and/or palate. Methodology A scoping review will be conducted following the methodology proposed by Arksey and O’Malley and the PRISMA-ScR guidelines. The search will be carried out in PubMed, Scopus, Web of Science and BIREME, including publications from 2010 to April 2026. Studies evaluating the use of three-dimensional scanning through mobile phones, smartphones or mobile devices, with or without associated artificial intelligence tools, for the assessment, preoperative planning or follow-up of patients with cleft lip and/or palate will be included. Records will be managed in Rayyan; three reviewers will independently screen titles, abstracts and full texts, with discrepancies resolved by a fourth reviewer. Data extraction will be performed in Microsoft Excel and will include bibliographic information, methodological design, population characteristics, technology used, type of artificial intelligence, clinical, functional, morphometric, aesthetic and diagnostic-accuracy outcomes, as well as the authors’ limitations and recommendations. The analysis will be descriptive and thematic. Expected results This review is expected to identify and organise the available evidence on the use of three-dimensional scanning, mobile devices and artificial intelligence in the assessment, preoperative planning and follow-up of patients with cleft lip and/or palate. The review will describe the technologies used, their clinical applications, the outcomes assessed, the degree of clinical validation, potential advantages and the main technical, methodological and ethical limitations. It is also expected to identify knowledge gaps related to the prospective validation of these tools, the standardisation of capture and analysis protocols, longitudinal outcome follow-up, comparison with reference methods and the applicability of these technologies in resource-limited clinical settings.	Medicine and Health Sciences	OSF Registries	2026	Pre-registration	StudyRegistration	Creative Commons Zero v1.0 Universal	https://creativecommons.org/publicdomain/zero/1.0/legalcode	https://osf.io/45n2y/	OSF	45n2y	"diagnostic accuracy"	False	False	not_probed
10.17605/osf.io/45v63	Protocol for a systematic review and prognostic accuracy meta-analysis of tests and prediction models in first-trimester threatened miscarriage	This project is a systematic review and prognostic accuracy meta-analysis evaluating biochemical, ultrasound, clinical, and multivariable prediction models for women presenting with first-trimester threatened miscarriage and an ultrasound-confirmed viable intrauterine pregnancy. Threatened miscarriage is one of the most common obstetric emergencies worldwide, yet counselling is often based on experience rather than rigorously quantified risk. Over four decades, many individual tests and composite models have been proposed, but their true prognostic performance, risk of bias, and incremental value over routine assessment remain uncertain. The primary objective is to identify and compare the accuracy of candidate prognostic markers and models for predicting subsequent miscarriage versus ongoing pregnancy or live birth in this high-risk group. We will include prospective or nested cohort studies and high-quality evidence syntheses that report first-trimester biochemical markers (for example, progesterone, hCG, CA-125), ultrasound parameters (such as fetal heart rate, crown–rump length, gestational sac morphology), clinical factors, or multivariable and machine-learning models. The review follows PRISMA 2020 and PRISMA-DTA guidance, and uses CHARMS for model framing, QUADAS-2 for study-level risk of bias, and PROBAST for prediction model appraisal. Where at least four comparable studies report a given threshold, we will use random-effects bivariate or HSROC models to estimate pooled sensitivity, specificity, and summary ROC curves; otherwise, accuracy will be synthesised narratively. Expected outputs include: (1) a fully documented protocol and data extraction tools; (2) a curated dataset of study-level accuracy estimates and model characteristics; (3) reproducible analysis code for all meta-analyses and figures; and (4) a set of evidence-based recommendations for future large, multicentre, TRIPOD-compliant cohorts and model validation studies. By making these materials openly available on OSF, we aim to increase transparency, facilitate replication and extension of our work, and provide a robust evidentiary foundation for future clinical guidelines and decision-support tools for the millions of women worldwide who experience threatened miscarriage each year.	Physical Sciences and Mathematics | Medicine and Health Sciences | Life Sciences | CA-125 | CRL | PRISMA | PROBAST | QUADAS-2 | TRIPOD | biomarkers | crown-rump length | early pregnancy | fetal heart rate | first trimester bleeding | machine learning | maternal health | obstetrics | prediction models | progesterone | prognostic accuracy | risk prediction | spontaneous abortion | systematic review | ultrasound	OSF	2025	Project	Text	Creative Commons Attribution 4.0 International	https://creativecommons.org/licenses/by/4.0/legalcode	https://osf.io/45v63/	OSF	45v63	sensitivity specificity meta-analysis	True	False	files_enumerated	0
10.17605/osf.io/46hga	Alignment of Reporting Guidelines for Artificial Intelligence in Healthcare with Governance Principles by the World Health Organization: a Scoping Review	In recent years, the use of Artificial Intelligence (AI) has been rapidly expanding across various fields, including healthcare. In this sector, AI can enhance the delivery of healthcare services and medical practice, contributing to equity in healthcare access. AI can improve diagnostic accuracy and clinical care, advance health research and drug development, and assist in the implementation of public health interventions such as disease surveillance and health systems management. In 2021, the World Health Organization (WHO) issued guidance on governance principles to be followed in the development and use of AI within the healthcare sector. In 2024 the World Health Organization issued an update of the previous guidance to cover the specific issues raised by Large Multi-Modal Models. More recently, governance of AI has been addressed by specific legislation in several key jurisdictions, such as the European Union and the US. AI is subject of active research. For the reporting of research outcomes, a set of reference guidelines is available to the scientific community. Yet, many of the existing reporting guidelines were first written before the WHO’s guidance was issued, raising the question on whether these guidelines call for sufficient detail to address the governance matters raised by the WHO. This scoping review aims to gather existing literature on reporting guidelines for studies on AI in healthcare. Its objectives are to identify the reporting guidelines currently available to the scientific community and to assess the alignment of these guidelines with the governance principles set by the WHO. Other key legislation may be addressed where relevant.	Physical Sciences and Mathematics | Medicine and Health Sciences | Computer Sciences | Artificial Intelligence and Robotics | Engineering | Law | FOS: Law | Biomedical Engineering and Bioengineering	OSF Registries	2024	Pre-registration	StudyRegistration	Creative Commons Attribution 4.0 International	https://creativecommons.org/licenses/by/4.0/legalcode	https://osf.io/46hga/	OSF	46hga	"diagnostic accuracy"	False	True	not_probed
10.17605/osf.io/46j85	Diagnostic Value of Three-Dimensional Vena Contracta Area in Assessing Mitral Regurgitation Severity: A Systematic Review and Meta-Analysis	This systematic review and meta-analysis aims to evaluate the diagnostic accuracy of three-dimensional vena contracta area (3D-VCA), assessed by transthoracic or transesophageal echocardiography, in identifying severe mitral regurgitation (MR) in adult patients. 3D-VCA has been proposed as a more direct and geometrically accurate measure of MR severity compared to conventional two-dimensional echocardiographic methods. This review will synthesize evidence from diagnostic accuracy studies comparing 3D-VCA to reference standards such as PISA-derived effective regurgitant orifice area (EROA), regurgitant volume, regurgitant fraction, or two-dimensional vena contracta width. Pooled estimates of sensitivity, specificity, and diagnostic performance will be calculated using a bivariate random-effects model and hierarchical summary receiver operating characteristic (HSROC) analysis. The protocol adheres to PRISMA-DTA guidelines and was registered prior to data extraction.	Medicine and Health Sciences | 3DVCA | Mitral regurgitation | Three-dimensional vena contracta area | Vena Contracta Area | diagnostic test accuracy | echocardiography	OSF Registries	2025	Pre-registration	StudyRegistration	Creative Commons Attribution Non Commercial No Derivatives 4.0 International	https://creativecommons.org/licenses/by-nc-nd/4.0/legalcode	https://osf.io/46j85/	OSF	46j85	"diagnostic accuracy" | "diagnostic test accuracy" | sensitivity specificity meta-analysis	False	False	not_probed
10.17605/osf.io/46t57	Non-physician performance and interpretation of lung ultrasound for tuberculosis screening and early diagnostic assessment: a scoping review protocol	This project is a scoping review protocol that aims to map and summarize the available evidence on the ability of non-physician providers to perform and/or interpret lung ultrasound, or related point-of-care ultrasound approaches, for tuberculosis (TB) screening and early diagnostic assessment. The review focuses on non-physician cadres such as nurses, community health workers, paramedics, clinical officers, medical assistants, trainees, and other frontline providers without formal specialist ultrasound qualifications. It will examine evidence on image acquisition, interpretation, agreement, diagnostic accuracy, feasibility, acceptability, workflow, and implementation, as well as training, supervision, quality assurance, and contextual factors relevant to practice. Particular analytical interest will be given to community, primary care, rural, remote, and other out-of-hospital settings. The review will be conducted using Joanna Briggs Institute methodology for scoping reviews and reported in accordance with PRISMA-ScR guidance. Expected outcomes include a structured map of the existing literature, identification of evidence gaps, and findings that may inform future research, training strategies, and implementation efforts related to task-shifted lung ultrasound for TB in resource-limited settings.	Medicine and Health Sciences | Allied Health Personnel | Point-of-Care Systems | Tuberculosis | Ultrasonography	OSF Registries	2026	Pre-registration	StudyRegistration	Creative Commons Attribution 4.0 International	https://creativecommons.org/licenses/by/4.0/legalcode	https://osf.io/46t57/	OSF	46t57	"diagnostic accuracy"	False	False	not_probed
10.17605/osf.io/48edr	A Decadal Bibliometric Mapping of Global Research Frontiers in AI-Driven Mental Health	Objective: The escalating global mental health burden has triggered an urgent real-world need for scalable artificial intelligence (AI) solutions. This study employs a quantitative bibliometric approach to objectively present the research hotspots and emerging trends in the global AI-driven mental health landscape (2016–2025), specifically capturing the post-2023 surge in generative AI. Results: Research output followed an exponential trajectory, exhibiting continuous growth and surpassing 3,000 publications in 2025. The United States and China lead in productivity, with King’s College London as the top contributing institution. The identified research clusters encompass foundational AI methodologies and four main clinical domains: diagnosis (e.g., neuroimaging and stress detection), digital interventions (e.g., AI-driven chatbots and mHealth), targeted conditions (e.g., PTSD, postpartum depression, and military mental health), and suicide prevention. Recent keyword bursts indicate a strategic shift toward diagnostic accuracy, loneliness, and occupational burnout as emerging frontiers since 2023.	Medicine and Health Sciences	OSF Registries	2026	Pre-registration	StudyRegistration	Creative Commons Zero v1.0 Universal	https://creativecommons.org/publicdomain/zero/1.0/legalcode	https://osf.io/48edr/	OSF	48edr	"diagnostic accuracy"	False	False	not_probed
10.17605/osf.io/48wrh	Evidence for electrocardiographic patterns identifying acute coronary occlusion in non–ST-elevation acute coronary syndromes: A scoping review	Objective: This scoping review will identify and map existing primary studies examining non-ST-elevation electrocardiographic patterns associated with angiographically confirmed acute coronary occlusion in patients with suspected or confirmed non-ST-elevation acute coronary syndromes. Introduction: Electrocardiographic ST-elevation criteria have limited sensitivity for detecting acute coronary occlusion, and approximately one quarter to one third of NSTEMI patients have completely occluded culprit arteries. Other ECG patterns may improve detection; however, this evidence is fragmented and rarely synthesized. A scoping review is needed to map how these patterns have been defined and evaluated before diagnostic test accuracy synthesis can be undertaken. Inclusion criteria: Primary empirical studies examining associations between specific non-ST-elevation ECG patterns and angiographically confirmed acute coronary occlusion in patients with suspected or confirmed acute coronary syndromes in acute care settings. Case reports and case series will be excluded from extraction but used for citation tracking. Methods: The review will follow JBI scoping review methodology and PRISMA-ScR reporting guidelines. Searches of MEDLINE (Ovid), Embase, Scopus, Cochrane Library, and grey literature sources will be conducted. Studies available in English or English translation will be included with no date limits. Two independent reviewers will screen and extract data using Covidence and a pilot-tested extraction tool capturing study design, population characteristics, index test definitions, reference standards, and outcomes. Results will be presented in tabular and narrative form, grouped by ECG pattern.	Emergency Medicine | Diseases | Cardiology | Medicine and Health Sciences | Cardiovascular Diseases | Medical Specialties | ECG | NSTEMI | STEMI | acute coronary syndromes | coronary occlusion | electrocardiogram | myocardial infarction | occlusion myocardial infarction	OSF Registries	2026	Pre-registration	StudyRegistration	Creative Commons Attribution 4.0 International	https://creativecommons.org/licenses/by/4.0/legalcode	https://osf.io/48wrh/	OSF	48wrh	"diagnostic accuracy" | "diagnostic test accuracy"	False	False	not_probed
10.17605/osf.io/49jtm	Can conversation analysis distinguish between persons with epilepsy and persons with functional seizures during Video-EEG monitoring without event? A comparative diagnostic accuracy study	Figuring out whether a person presenting with seizures in a medical setting has epileptic or non-epileptic, functional seizures (ES vs FS, respectively) can be difficult, even for seasoned epileptologists. The gold-standard differential diagnostic test for epileptic versus functional events is Video-Encephalographic Monitoring (VEM) whereby a typical event is recorded and a diagnosis is made dependent on whether seizure activity in the brain is identified (epileptic) or not (functional). While VEM is the most accurate tool to establish a diagnosis of ES and FS, there are several aspects of VEM which have prompted calls for the development of additional diagnostic means. The issues concerning VEM are, (1) it is very cost- and resource-intensive, (2) it is not available in countries and regions where cost and resources are limiting factors, (3) it requires a highly specialised medical team, (4) in about 59% of patients, a seizure event is recorded within the first 24 hours of VEM, but for a considerable number of patients, events are too infrequent to be captured during VEM (Lobello et al., 2006), (5) for 14-24% of patients, no clear diagnosis can be reached with VEM (Noe &amp; Drazkowski, 2009; Lobello et al., 2006), (6) VEM results may, in fact, introduce diagnostic uncertainty: 17% of patients with functional seizures were found to have interictal epileptic discharges (IEDs), while 12 % of people with epileptic seizures were found never to have IEDs during VEM (Friedman &amp; Hirsch, 2009), (7) VEM is the end-of-the-line diagnostic procedure, and often occurs years after seizure-suppressive medication has first been prescribed. On average, the differential diagnosis of functional seizures is made after five to ten years, with 20% of patients receiving a correct diagnosis of FS after ten years or more (Bahrami et al., 2019; Kerr et al., 2021; Reuber et al., 2002). In this time, 70% of patients may unnecessarily be taking at least one antiseizure drug (Lobello et al., 2009). Recent research has attempted to deliver tools which may improve the diagnostic certainty (for an overview, see Rosenkoetter et al., in preparation), especially when VEM remains without captured clinical event. Their applicability in clinical practice is unknown and calibration in diverse clinical settings is required. Conversation analysis of the diagnostic interview as a diagnostic tool in the patients of interest has already been investigated in several studies with promising outcomes (Biberon et al., 2020, Cornaggia et al., 2012, Papagno et al., 2017, Reuber et al., 2009, Zinchuk et al., 2021). The analysis of such interviews, however, is currently done "manually" by trained linguists and is therefore laborious and time-consuming. Conducting the interviews, on the other hand, could easily be integrated into the clinical routine. The ease of use, in combination with promising prior research outcomes, begets the question whether technology may provide more efficient analytic tools in order to make the technique useful for clinical practice. We propose to use and adapt machine learning-based deep neural network models that are pre-trained on huge document collections to detect relevant information from text. To combine the different input modalities in this project, convolutional neural networks (CNNs, Gu et al., 2018) might provide automatic feature extraction and selection. Data will be obtained from consenting patients at a tertiary Epilepsy Centre in Germany. First, linguistic features will be extracted from recorded structured interviews. Then, the diagnostic results (sensitivity and specificity) of the automated conversation analysis (ACA; index test) will be compared to the results of VEM with no event recorded during the first day of the patients' stay (VEMnE; reference test). Specifically, we will test whether ACA could be an add-on procedure to increase the diagnostic accuracy of VEM without event capture. Further, for those patients who receive a definitive diagnosis via VEM (with captured event after 2 or more days of VEM), both index tests will be compared against the gold standard. Patients will also be invited to complete a battery of psychological questionnaires. These and any routinely collected clinical data may be used to develop a predictive model utilising those outcomes in addition to ACA results. Such a predictive model could contribute to the development of a clinical decision rule based on ACA and informative clinical variables. Ultimately, if the automated analysis of diagnostic interviews shows promise, its utility as a triage test in secondary and primary care can be investigated, with the goal of eventually reducing the time until correct diagnosis and appropriate referral, especially in people with functional seizures.	Medicine and Health Sciences | Social and Behavioral Sciences	OSF Registries	2024	Pre-registration	StudyRegistration	No license		https://osf.io/49jtm/	OSF	49jtm	"diagnostic accuracy" | "sensitivity and specificity"	False	True	not_probed
10.17605/osf.io/49nyx	Artificial Intelligence for Classification of Neovascular Age-Related Macular Degeneration Subtypes: A Systematic Review and Diagnostic Test Accuracy Meta-Analysis	This project hosts the protocol and supporting materials for a systematic review and diagnostic test accuracy meta-analysis evaluating the accuracy of artificial intelligence models for classifying neovascular AMD subtypes (polypoidal choroidal vasculopathy, retinal angiomatous proliferation, and typical nAMD) from retinal imaging.	Medicine and Health Sciences | Medical Specialties | Ophthalmology | artificial intelligence | deep learning | diagnostic test accuracy | neovascular AMD | optical coherence tomography | polypoidal choroidal vasculopathy | systematic review	OSF Registries	2026	Pre-registration	StudyRegistration	Creative Commons Zero v1.0 Universal	https://creativecommons.org/publicdomain/zero/1.0/legalcode	https://osf.io/49nyx/	OSF	49nyx	"diagnostic accuracy" | "diagnostic test accuracy"	False	False	not_probed
10.17605/osf.io/4ag3v	Diagnostic Accuracy of MRI for Detecting Nerve Injury in Brachial Plexus Birth Injury			OSF	2023	Project	Text			https://osf.io/4ag3v/	OSF	4ag3v	"diagnostic accuracy"	True	True	files_enumerated	1
10.17605/osf.io/4agtp	Referred pain patterns from lumbar spinal structures: a scoping review	This project aims to systematically review the scientific literature on referred pain patterns originating from lumbar spine structures and surrounding tissues, including intervertebral discs, facet joints, vertebral endplates (vertebrogenic pain), sacroiliac joints, muscles, ligaments, and nerve roots. The objective is to identify and describe the spatial distribution and characteristics of referred pain associated with these anatomical structures in both experimental and clinical studies. Understanding these patterns may improve diagnostic accuracy and support evidence-based clinical assessment of low back pain. The review will be conducted using predefined eligibility criteria, systematic database searches, and standardized methods for study selection and data extraction to ensure transparency and reproducibility.	Medicine and Health Sciences | Life Sciences	OSF Registries	2026	Pre-registration	JournalArticle	MIT License	https://opensource.org/licenses/MIT	https://osf.io/4agtp/	OSF	4agtp	"diagnostic accuracy"	False	False	not_probed
10.17605/osf.io/4apbf	"Diagnostic Accuracy of AUDIT in Identifying Problematic Alcohol Consumption Among Treatment-Seeking Individuals"	This study aims to assess the diagnostic accuracy of the Alcohol Use Disorders Identification Test (AUDIT) in identifying problematic alcohol consumption among individuals seeking treatment for alcohol-related issues. Through a comprehensive analysis of sensitivity and specificity measures, the study seeks to provide valuable insights into the effectiveness of AUDIT as a screening tool in clinical settings.	Medicine and Health Sciences | Social and Behavioral Sciences	OSF Registries	2024	Pre-registration	StudyRegistration	No license		https://osf.io/4apbf/	OSF	4apbf	"diagnostic accuracy" | "sensitivity and specificity"	False	True	not_probed
10.17605/osf.io/4aq2k	Systematic Review and Meta-Analysis of the Diagnostic Accuracy of the Sydney System of Reporting Lymph Node Cytopathology in Diagnosing Malignancy	Review question Primary What is the diagnostic accuracy of the Sydney System of Reporting Lymph Node Cytopathology in Diagnosing Malignancy? Secondary What is the inadequacy rate of fine needle aspiration in lymph node aspirates?	Medical Sciences | Medicine and Health Sciences	OSF Registries	2023	Pre-registration	StudyRegistration	No license		https://osf.io/4aq2k/	OSF	4aq2k	"diagnostic accuracy"	False	True	not_probed
10.17605/osf.io/4bve5	Image quality control programs and their contribution to reducing diagnostic errors in radiology: A scoping review.	Diagnostic image quality is a critical determinant of accuracy, efficiency, and patient safety in radiology services. High-quality images support the detection, characterization, and monitoring of diseases, whereas inadequate image quality may contribute to diagnostic errors, repeated examinations, unnecessary radiation exposure, increased healthcare costs, and delays in clinical decision-making. Consequently, image quality control programs have become essential components of quality assurance systems, aiming to ensure the consistent performance of imaging equipment, optimize imaging processes, and support reliable diagnostic outcomes. The objective of this scoping review is to systematically map and synthesize the available scientific evidence regarding image quality control programs implemented in radiology services and their contribution to reducing diagnostic errors. The review will be conducted in accordance with the methodological recommendations of the Joanna Briggs Institute (JBI) and reported following the PRISMA Extension for Scoping Reviews (PRISMA-ScR) guidelines. The study will examine publications from the last ten years that address quality control initiatives in diagnostic imaging and evaluate their impact on image quality and diagnostic performance. The review will seek to identify the types of quality control programs currently employed, their implementation strategies, and the outcomes associated with their use across different radiological settings. Particular attention will be given to outcomes related to diagnostic accuracy, reduction of image artifacts, decreases in repeat examinations, mitigation of technical errors, and reductions in diagnostic discrepancies. In addition, the review will explore how these programs contribute to broader quality assurance frameworks and compliance with regulatory requirements governing radiology services. The expected outcome of this study is a comprehensive overview of existing image quality control practices in radiology and the evidence supporting their effectiveness in improving diagnostic performance. By identifying current approaches, reported benefits, and knowledge gaps in the literature, the review aims to provide valuable information for healthcare professionals, radiology departments, researchers, and policymakers seeking to strengthen quality assurance initiatives and enhance patient safety. Furthermore, the findings may support the development and implementation of evidence-based quality control strategies capable of reducing avoidable diagnostic errors and promoting excellence in radiological practice.	Bioimaging and Biomedical Optics | Radiology | Medicine and Health Sciences | Analytical, Diagnostic and Therapeutic Techniques and Equipment | Medical Specialties | Engineering | Biomedical Engineering and Bioengineering	OSF Registries	2026	Pre-registration	StudyRegistration	Creative Commons Zero v1.0 Universal	https://creativecommons.org/publicdomain/zero/1.0/legalcode	https://osf.io/4bve5/	OSF	4bve5	"diagnostic accuracy"	False	False	not_probed
10.17605/osf.io/4ceuz	Protocol	systematic review protocol Title Deep Learning Methods for Breast Cancer Analysis Using MRI: A Systematic Review Review Question What deep learning methods have been applied to breast cancer detection, classification, and segmentation using MRI, and what are their reported performance characteristics and limitations? Eligibility Criteria The inclusion criteria were: (1) studies applying deep learning (DL) models for breast cancer diagnosis or classification, (2) the use of MRI-based imaging as the primary modality, (3) evaluation using standard metrics (e.g., accuracy, AUC, sensitivity). (4) availability of experimental design or dataset details. (5) Written in English. The exclusion criteria included: (1) studies relying solely on machine learning (ML) without explicit comparison to or integration with DL models. (2) imaging modalities other than MRI, (3) papers lacking full methodological or evaluation details. (4) studies focusing on other cancer types. (5) Conference papers. Information Sources PubMed, Google Scholar, Web of Science Search Strategy The search was conducted using explicit Boolean strings for each database syntax: (“breast cancer” OR “breast tumour”) AND (“MRI” OR “magnetic resonance imaging”) AND (“deep learning” OR “convolutional neural network” OR “CNN” OR “YOLO”) AND (“classification” OR “segmentation” OR “detection”). Study Selection Titles/abstracts screened → full-text review → inclusion. Following PRISMA 2020 framework to ensure reproducibility, transparency, and methodological rigor in the identification, screening, and study selection. Data Extraction MRI modality, metrics. Risk of Bias / Quality Assessment Qualitative methodological assessment (dataset size, validation strategy). The reliability of the included studies evaluated based on different standards: Data integrity: where verified ground truth was met by utilizing trusted publicly available datasets (e.g., Duke, QIN-Breast, TCGA-BRCA). Imbalance Handling: where a key risk of bias in BC detection is the prevalence of imbalanced data, here specific techniques like balanced patch sampling were used to mitigate this effect. Clinical Transparency: due to the black box nature of DL models which could be considered as a limitation, studies combined XAI or heatmaps visualization to provide higher clinical utility. Most studies showed solid methodological design, especially those utilized large datasets or multi-modal inputs of MRIs, however some sources of bias couldn’t be exempted including lack of external confidential validation and limited dataset sizes. Data Synthesis The review synthesized findings from 8 studies focusing on advanced DL architectures for breast MRI. Among the reviewed studies, hybrid and multi-modal models consistently outperformed single-modal, and YOLO-based detectors demonstrated higher real-time localization abilities. While diagnostic accuracy shown to remain above 90%, the evidence base remains geographically and institutionally narrow due to many reasons. In terms of addressed challenges for the transition of these models into clinical routines, most studies relied on limited set of publicly available datasets (e.g. Duke, QIN Breast), suggesting that while the architecture is good, the evidence base still needed and validation is still required for clinical standards. Moreover, the high computational costs remain as a barrier to adopting real-world deployment, which raises the need for something like a lightweight model that can be integrated into existing radiology workstations. Furthermore, the transparency issue in AI-Assisted decision-making tools needs a collaborative effort to utilize high quality, annotated, and diverse MRI data to ensure generalizability and validated frameworks. In conclusion, DL is showing great promise for transforming breast MRI analysis from early detection and segmentation to personalized treatment planning. The combination of data diversity, explainable models, and clinical settings will shape the next era of computer-aided BC diagnosis, ultimately reduce human tedious workload and improve patient outcomes, while considering the limitations and challenges addressed previously. Timeline Review conducted between [September 2025 – January 2026].		OSF Registries	2026	RegistrationComponent	Text	No license		https://osf.io/4ceuz/	OSF	4ceuz	"diagnostic accuracy"	True	False	files_enumerated	0
10.17605/osf.io/4ckhx	POINT-OF-CARE ULTRASOUND FOR UNDIFFERENTIATED AND MUSCULOSKELETAL PRESENTATIONS IN UK PRIMARY CARE: A SCOPING REVIEW PROTOCOL	Background: Point-of-care ultrasound (PoCUS) is increasingly used internationally yet remains emergent in UK primary care. While momentum is growing, variation in application and infrastructure persists. Undifferentiated and musculoskeletal (MSK) symptoms, common and diagnostically complex in general practice, may particularly benefit from PoCUS. International evidence suggests PoCUS improves diagnostic accuracy, reduces referrals to specialist care and enhances patient satisfaction. However, UK-specific evidence on PoCUS use, clinician training, governance, and implementation is sparse. With national priorities shifting towards community-based, technology-enabled care, understanding current PoCUS use is increasingly important. Aim: This scoping review aims to systematically map the current use of PoCUS in UK primary care for undifferentiated and MSK presentations, identifying clinical applications, user profiles, implementation contexts, and gaps in the literature. Design and Setting: A scoping review of peer-reviewed and grey literature pertaining to UK primary and community care settings, including general practice, urgent care, community diagnostic hubs, and related contexts. Method: Following the Joanna Briggs Institute framework and PRISMA-ScR guidelines, comprehensive searches will be conducted across MEDLINE, EMBASE, CINAHL, Web of Science, and relevant grey literature sources. Eligible studies include those involving healthcare professionals using PoCUS in adult UK primary care. Data will be charted, synthesised descriptively and thematically, and findings presented narratively with visual mapping. Expected outcomes: This review will provide a comprehensive overview of PoCUS use in UK primary care, highlighting how and where it is applied, by whom and to what effect. The findings will offer practical insights to support implementation and shape future research and service development.	Diseases | Diagnosis | Public Health | Medicine and Health Sciences | Primary Care | Analytical, Diagnostic and Therapeutic Techniques and Equipment | Family Medicine | Medical Specialties | Musculoskeletal Diseases | Health Services Research | Diagnosis | Differential | Musculoskeletal Diseases | Point-of-Care | Primary Health Care | Ultrasonography | United Kingdom	OSF Registries	2025	Pre-registration	StudyRegistration	Creative Commons Attribution 4.0 International	https://creativecommons.org/licenses/by/4.0/legalcode	https://osf.io/4ckhx/	OSF	4ckhx	"diagnostic accuracy"	False	False	not_probed
10.17605/osf.io/4dbgp	A protocol for a systematic review and meta-analysis of the diagnostic accuracy of pulse pressure variations (PPV), stroke volume variation (SVV) and pleth variability index (PVI) for prediction of fluid responsiveness in anesthetized and mechanically ventilated dogs	Background Intravenous fluid resuscitation plays a vital role for hemodynamic optimization both in the surgical setting and in the intensive care unit. It's important to note that both hypovolemia (insufficient fluid volume) and hypervolemia (excess fluid volume) can have negative consequences. Hypovolemia is associated with multiorgan failure, while hypervolemia can lead to acute renal injury. Failure to achieve hemodynamic optimization has been linked to increased mortality rates in people with conditions such as sepsis and acute respiratory distress syndrome, as well as in dogs hospitalized in intensive care units. Therefore, it's crucial to assess and optimize fluid balance in critically ill patients. Recent research indicates that dynamic variables such as SVV, PPV and PVI may have higher predictive capabilities for assessing fluid responsiveness compared to static variables such as central venous pressure (CVP). In the recent time, numerous studies have investigated the diagnostic accuracy of these variables in both clinical settings and experimental canine models. Target condition being diagnosed. According to Frank-Starling's law, as preload increases, the stroke volume of the left ventricle also increases (ascending limb of the end-diastolic volume vs stroke volume curve) until it reaches a point of maximum myocardial stretch (flattening of the curve). Fluid responsiveness typically refers to a 15% or greater increase in cardiac output following the administration of a fluid bolus to increase cardiac preload. Patients who exhibit an increase in cardiac output after receiving fluid bolus are categorized as fluid responsive, indicating that their hearts are operating on the ascending limb of the Frank-Starling curve. Conversely, patients who do not experience a rise in cardiac output following fluid administration are considered fluid unresponsive, suggesting that their hearts are functioning on the flat portion of the curve. Administering additional fluid bolus to these patients may lead to tissue edema and hypoxia without a corresponding increase in stroke volume. Hence, accurately predicting fluid responsiveness is crucial for distinguishing between patients who will benefit from fluid administration and those who will not. Index tests SVV, PPV, and PVI are dynamic hemodynamic parameters that have demonstrated utility in predicting fluid responsiveness in mechanically ventilated patients. The rationale is that, during positive pressure ventilation, insufflation decreases preload of the right ventricle. When transmitted to the left side, this induces a decrease in preload of the left ventricle. If left ventricular stroke volume changes in response to cyclic positive pressure ventilation, this indicates that both ventricles are preload dependent. Mechanical ventilation can be used as a provocative test to challenge the slope of the Frank–Starling curve at the bedside. Clinical pathway Assessing fluid responsiveness in mechanically ventilated dogs, whether in surgical settings or intensive care units, is essential for optimizing hemodynamics. Overly aggressive fluid administration has been associated with adverse outcomes in humans, especially in cases of acute kidney injury and acute respiratory distress syndrome. Likewise, studies have shown a correlation between fluid overload and in-hospital mortality in hospitalized dogs. Thus, utilizing tools to assess fluid responsiveness is critical for informed clinical management. Prior tests Role of index tests Assessing PPV can be routinely conducted using readily available equipment and at a relatively low cost. It only necessitates the placement of an arterial catheter and a monitor capable of capturing a graphic record of invasive blood pressure. Moreover, PVI represents a dynamic variable that can be acquired non-invasively, automatically, and continuously, enabling the measurement of respiratory variations in the pulse oximeter waveform amplitude. On the contrary, SVV can be estimated by echocardiography or by more complex equipment (e.g. PiCCO). All these tools have proven to be useful for predicting response to fluids and optimizing hemodynamic management in human and veterinary patients. Employing these tests would facilitate the guidance of fluid therapy by predicting the fluid responsiveness status, thereby preventing the administration of fluid boluses to non-responsive patients. Alternative tests Historically, central venous pressure has been a common method for predicting fluid responsiveness. Its assessment involves placing a central vascular access, often in the external jugular vein in dogs. However, multiple studies, both in human and veterinary medicine, have highlighted the superiority of dynamic variables over central venous pressure in predicting fluid responsiveness. Rationale There is a need for a reliable and accurate marker to predict fluid responsiveness in in anesthetized and mechanically ventilated dogs. Several studies have investigated the predictive abilities of PPV, PVI and SVV in various clinical and experimental scenarios under different conditions (e.g. different hemodynamic status, different tidal volumes). However, comprehensive systematic reviews and meta-analyses of these studies are currently lacking.	Medicine and Health Sciences	OSF Registries	2024	Pre-registration	StudyRegistration	Creative Commons Attribution 4.0 International	https://creativecommons.org/licenses/by/4.0/legalcode	https://osf.io/4dbgp/	OSF	4dbgp	"diagnostic accuracy"	False	True	not_probed
10.17605/osf.io/4dgr3	Prognostic value of procalcitonin for bacteremia in pediatric oncologic febrile neutropenia in a Peruvian population	This project evaluates the prognostic value of serum procalcitonin measured at hospital admission for the detection of bacteremia in pediatric oncology patients presenting with febrile neutropenia. Using a diagnostic test design nested within a retrospective cohort, the study analyzes the first episode of febrile neutropenia in hospitalized children with cancer between 2021 and 2025 at a specialized referral center in Peru. Clinical characteristics, admission procalcitonin levels, and blood culture results obtained within the first 48 hours are assessed. Diagnostic accuracy measures, including ROC curve analysis, sensitivity, specificity, predictive values, and likelihood ratios, are used to determine the optimal procalcitonin cutoff. This project aims to generate local evidence to improve risk stratification and support timely clinical decision-making in pediatric febrile neutropenia.		OSF	2026	Project	Text			https://osf.io/4dgr3/	OSF	4dgr3	"diagnostic accuracy"	True	False	files_enumerated	0
10.17605/osf.io/4ec3g	Impacts of Symptom Checker Apps and Similar Tools on Health Care Professionals in General Practice – A Scoping Review	Introduction Patients evaluating symptoms and deducing the necessity and urgency of seeing a physician is a core moment in medical care. A novelty in this process is the plethora of artificial intelligence-based or algorithm-based tools such as symptom checker apps (SCA) that are spreading on the market. They might have the most immediate affect on emergency care and primary care as those parts of health services that are directly accessible for patients. To date, it remains unclear, how SCA and similar tools are transforming working worlds of health care professionals, which work-related psychosocial demands and resources (Bakker et al. 2003) are connected to this transformation and how this is related to perceived stress for health care professionals (GDA 2014). Objectives This scoping review aims to systematically explore the existing knowledge on the impacts of symptom checkers or similar services on health care professionals in general practice and to identify gaps in knowledge. The following question was formulated: What is known from the literature about the impact of SCA and similar tools on health care professionals in general practice, especially with regards to work content and work organization, professional-patient-interaction/relationship, their professional self-image, job satisfaction, and perceived stress? Inclusion criteria Articles concerning the impacts of SCA and similar tools on health care professionals in general practice will be included. We will follow the PCC scheme (population – concept – context) (Peters et al. 2015) to define inclusion and exclusion criteria. Population: The relevant population of our scoping review is health care professionals, not patients, without focus on specific countries. Concept: We will apply “impact of symptom checkers and similar tools” as relevant concept. We will include studies that focus on any artificial intelligence-based or algorithm-based SCA or similar services and tools offering self-diagnosis/pre-diagnosis that were designed for (potential) patients. We will exclude all health apps/services that do not provide patients’ self-diagnosis such as diagnostics apps for clinicians, nurses and veterinary surgeons; diagnostics apps with scan-technology or sensors; non diagnostic m-health applications (e.g. symptom monitoring, self-management of conditions, disease-management, medical decision making, telemedicine, medical information and coaching; motivation, fitness). Impacts will not be restricted to but can include work content/work, organization/service use, job satisfaction of health care professionals, perceived stress of health care professionals, professional–patient relationship and communication, professional self-image. We will exclude studies e.g. regarding diagnostic accuracy or accuracy of disposition, costs and cost-effectiveness, clinical effectiveness, safety, or patients’ usage of new technologies. Context: We will focus on general practice as relevant context. We will include empirical studies, reviews and publications that discuss the topic in general as well as discussion papers, editorials, book chapters etc. To be included in the scoping review, the publication should be published 2000-2021, should be in English, German, French, Turkish or Russian language, and the full text paper should be obtainable. Methods The proposed scoping review will be conducted in accordance with the JBI methodology for scoping reviews (Peters et al. 2015). As we expect limited research with regards to our specific research interest, we have conceptualized the search strategy rather open. The following databases will be searched as they showed to be the most promising after preliminary testing: PubMed (Medline) and CINAHL. Search strings consisting of search terms and MeSH terms will be built and the titles and abstracts in the respective databases will be searched accordingly. Titles and abstracts will be screened against the background of the inclusion criteria. The reference lists of sources included will be screened to identify additional literature. To ensure quality control, the whole process will be conducted and constantly discussed by two independent reviewers. Duplicates will be removed in the literature management programme Citavi and the software Rayyan will be used to screen the sources. Key information of the data will be charted and managed in Microsoft Excel and results will be synthesized in text, tables, and graphics. Conflict of Interest The authors declare that there is no conflict of interest. Literature Bakker AB, Demerouti E, de Boer E, Schaufeli WB. Job demands and job resources as predictors of absence duration and frequency. J. Vocat. Behav. 2003, 62, 341–356. Gemeinsame Deutsche Arbeitsschutzstrategie (GDA). Occupational Safety and Health in Practice. Recommendations for Implementing Psychosocial Risk Assessment; Management of the GDA Mental Health Working Programme, c/o Federal Ministry of Labour and Social A_airs: Berlin, Germany, 2014. Peters MDJ, Godfrey CM, McInerney, Khalil H, Parker D, and Baldini Soares C. Guidance for conducting systematic scoping reviews. Int J Evid Based Healthc. 2015. 13(3):141-146.	Public Health | Medicine and Health Sciences | Occupational Health and Industrial Hygiene | Health Services Research | Diagnosis | General Practice | Health Care Professionals | Scoping Review | Workplace Setting | mHealth | work-related psychosocial demands and resources	OSF Registries	2021	Pre-registration	StudyRegistration	Creative Commons Attribution 4.0 International	https://creativecommons.org/licenses/by/4.0/legalcode	https://osf.io/4ec3g/	OSF	4ec3g	"diagnostic accuracy"	False	True	not_probed
10.17605/osf.io/4ep3k	Efficacy of Primary Care Training Programs in Enhancing the Detection, Knowledge, and Referral Pathways of Paediatric Anxiety and Depressive Disorders: A scoping review	This scoping review aims to examine the availability and effectiveness of training programs designed to support general practitioners (GPs) in the detection and management of anxiety and depressive disorders in children and adolescents. These conditions are highly prevalent and often emerge early in life, yet remain substantially underdiagnosed in primary care settings. Given that GPs are typically the first point of contact for young people experiencing mental health difficulties, their ability to recognise symptoms, initiate care, and facilitate appropriate referrals is critical to improving outcomes. A range of educational interventions has been developed to enhance GP knowledge, diagnostic confidence, and clinical practice in paediatric mental health. However, existing evidence regarding their effectiveness is mixed, with uncertainty surrounding their impact on diagnostic accuracy, referral pathways, and patient outcomes. Additionally, broader systemic factors (such as time constraints, service availability, and referral infrastructure) may influence the translation of training into practice. This review will map the types of training interventions currently available, synthesise evidence on their outcomes, and identify gaps in the literature. The findings will contribute to a clearer understanding of how GP training can support early identification and management of paediatric anxiety and depression, and will inform future research, policy, and intervention development in primary care mental health.	Medicine and Health Sciences	OSF Registries	2026	Pre-registration	StudyRegistration	Creative Commons Zero v1.0 Universal	https://creativecommons.org/publicdomain/zero/1.0/legalcode	https://osf.io/4ep3k/	OSF	4ep3k	"diagnostic accuracy"	False	False	not_probed
10.17605/osf.io/4exgb	⁠Effect of the use of Artificial Intelligence tools on the diagnostic accuracy of medical students during clinical rotations: A scoping review.	Introduction: Medical education is at an inflection point due to the rapid technological evolution, marked by the emergence of Artificial Intelligence (AI). Tools such as Machine Learning and Large Language Models (LLMs) are being integrated into the medical and educational fields, offering promising applications such as virtual patient simulation, the creation of personalized learning platforms, and support for clinical decision-making. However, despite the great interest and potential of AI, its integration into the medical curriculum is still early and fragmented. There is a need for rigorous scientific literature that specifically evaluates the impact of using these tools on the clinical judgment and diagnostic accuracy of medical students during their clinical rotations. Therefore, conducting a scoping review is justified to synthesize the available evidence, identify knowledge gaps, and propose strategies for optimal AI integration into medical training. Methodology: A scoping review will be conducted following the guidelines of the Joanna Briggs Institute (JBI) and the PRISMA Extension for Scoping Reviews (PRISMA-ScR). The search will be performed in key electronic databases such as PubMed, Scopus, Web of Science, and Bireme, complemented by a review of gray literature (government reports, theses). Search terms will be developed using controlled vocabulary (MeSH, DeCS) and related keywords, focusing on the intersection of "Artificial Intelligence", "Diagnostic Accuracy", and "Medical Students in Clinical Rotations". Scientific articles, reviews, and technical documents in Spanish, English, and Portuguese, published between January 2015 and November 2025, will be included. The study selection process will be managed with Rayyan software and will involve title and abstract screening, followed by full-text review by two independent reviewers, with a third for conflict resolution. Data extraction will focus on bibliographic information, study objectives, methodological design, population, the type of AI used, and the documented effects on diagnostic accuracy. Expected Results: This scoping review is expected to provide a comprehensive overview of the current evidence, allowing for: Identification of the specific types of AI tools that have been used for educational purposes in medical students during clinical rotations. Analysis of the positive and negative effects of AI use on students' diagnostic accuracy, differentiating the clinical areas of greatest application, as well as examination of the ethical and pedagogical implications associated with incorporating AI into clinical training settings and proposal of a framework for integrating artificial intelligence into medical education that optimizes its use as a learning resource while minimizing its potential adverse effects. The results of this research will serve as a fundamental guide for trainees, educators, healthcare professionals, and educational policy makers, facilitating informed decision-making regarding the implementation of AI in the training of future physicians.	Medicine and Health Sciences | Analytical, Diagnostic and Therapeutic Techniques and Equipment | Medical Education	OSF	2025	Project	Text			https://osf.io/4exgb/	OSF	4exgb	"diagnostic accuracy"	True	False	files_enumerated	1
10.17605/osf.io/4ezk6	VOCs Urinary Bladder Cancer SR	LOCKED PIRD FRAMEWORK Systematic review type: PRISMA-DTA systematic review with conditional bivariate meta-analysis (Reitsma model). Registration: OSF Registries (primary), PROSPERO (mirror, to be cross-registered once DTA functionality is reactivated). POPULATION Adults (≥18 years) evaluated for bladder cancer in any diagnostic context: primary detection (symptomatic or asymptomatic patients), recurrence surveillance after conservative treatment of non-muscle invasive bladder cancer (NMIBC), and screening in at-risk populations. Exclusions: pediatric populations, cohorts pre-selected on another diagnostic biomarker (e.g., cytology-positive cohorts), metastatic recurrent bladder cancer. INDEX TEST Analysis of urinary volatile organic compounds (VOCs) using any instrumental analytical technology: - Gas chromatography and variants (GC-MS, GC×GC, GC-TOF, GC-IMS, GC-FID) - Ion mobility spectrometry (IMS, MCC-IMS) - Proton-transfer-reaction mass spectrometry (PTR-MS), SIFT-MS - Direct ionization mass spectrometry (DART, DESI) - Solid-phase microextraction (SPME) coupled to any detection method - Electronic noses (eNose) regardless of sensor technology (metal-oxide semiconductor, conducting polymer, quartz crystal microbalance, surface acoustic wave, optical/colorimetric arrays) With or without downstream machine learning classifier. Both targeted (defined VOC panels) and untargeted (fingerprinting, global volatilomics) approaches eligible. REFERENCE STANDARD Cystoscopy combined with histopathological confirmation (TURBT or biopsy) for positive cases. Negative cystoscopy accepted for controls (composite reference standard). Exclusions: imaging alone, urinary cytology alone, clinical assessment alone, absence of verification. DIAGNOSIS OF INTEREST Bladder cancer, predominantly urothelial carcinoma. Squamous cell carcinoma and adenocarcinoma of the bladder included. STUDY DESIGN Eligible: cross-sectional diagnostic accuracy studies, prospective or retrospective cohorts with reference standard verification, diagnostic case-control studies (with anticipated QUADAS-2 penalty on patient selection). Exclusions: case reports and case series without control group, in silico studies, purely analytical validation studies without clinical cohort, canine olfaction studies (narrative discussion only), studies on biological matrices other than urine (breath, sweat, tissue headspace), editorials, letters, conference abstracts (unless full data subsequently published in peer-reviewed article), reviews, non-human studies. OUTCOMES Primary: sensitivity and specificity per study, with reconstructible 2×2 contingency table (TP, FP, TN, FN). Secondary: AUC, positive and negative predictive values, diagnostic odds ratio, positive and negative likelihood ratios, ROC curves when available. Studies without reconstructible 2×2 table: authors will be contacted (initial request at day 0, follow-up at day 14, cutoff at day 21, fully documented). If data cannot be obtained, studies will be included in narrative synthesis only and excluded from quantitative meta-analysis. PRE-SPECIFIED ANALYSES - Bivariate meta-analysis (Reitsma model) stratified by clinical context (primary detection / recurrence surveillance / screening). Feasibility threshold: n ≥ 4 studies per stratum. Narrative synthesis otherwise. - Overall pooled estimate across all clinical contexts: reported for descriptive purposes only, explicitly framed as an upper bound of interpretability and not as a clinically generalizable performance estimator. - Subgroup analyses (if corpus permits): by analytical technology (GC-MS vs eNose vs other), by tumor stage (NMIBC vs MIBC), by grade (low vs high), by presence/absence of ML classifier. - Sensitivity analyses: exclusion of QUADAS-2 overall high risk of bias studies; exclusion of PROBAST high risk studies on Analysis domain for ML studies. - Meta-regression on covariates: publication year, analytical technology, disease prevalence, sample size (if n ≥ 10 studies per model). - Heterogeneity assessment: I², τ², prediction intervals. - Publication bias: Deeks' test (DTA-specific), funnel plot of diagnostic odds ratios. TEMPORAL AND LANGUAGE FRAME No lower date limit (young field, early studies to be captured). Search cutoff: to be fixed at OSF deposit. Languages: English and French; other languages assessed case by case subject to translation feasibility. Peer-reviewed publications only. Preprints excluded from main corpus but flagged to identify studies in pipeline (for discussion). METHODOLOGICAL QUALITY ASSESSMENT QUADAS-2 for all included studies. PROBAST additionally applied to studies with ML component (PROBAST-AI to be considered depending on publication status at time of assessment). Dual independent assessment for screening (title/abstract and full-text), data extraction, and risk of bias assessment. Disagreements resolved by consensus or third reviewer arbitration.	Biological and Chemical Physics | Physical Sciences and Mathematics | Life Sciences | Physics | Systems Biology	OSF Registries	2026	Pre-registration	StudyRegistration	Creative Commons Zero v1.0 Universal	https://creativecommons.org/publicdomain/zero/1.0/legalcode	https://osf.io/4ezk6/	OSF	4ezk6	"diagnostic accuracy" | "sensitivity and specificity" | sensitivity specificity meta-analysis	False	False	not_probed
10.17605/osf.io/4hwpd	Accuracy of Intraoperative Surgical Margin Assessment Techniques in Veterinary Oncology	Accurate determination of surgical margin status is fundamental for detecting residual microscopic residual cancer in patients, predicting clinical outcomes, and optimizing treatment planning. Postoperative histopathology following surgical tumor resection is considered the gold standard for margin evaluation; however, this process typically takes one or two weeks to obtain results and only a limited sample of the surgical margins are assessed. Consequently, this delay results in a missed opportunity to evaluate surgical margins in real time and to utilize that information for immediate intraoperative decision-making, which could improve patient outcomes. Several techniques are available for intraoperative surgical margin assessment, each with different levels of accuracy, including frozen tissue section biopsy, imprint cytology margin, near-infrared fluorescence imaging, and optical coherence tomography (OCT) which has the potential to guide surgical-decision making in real-time. This review aims to compare the diagnostic accuracy of intraoperative surgical margin evaluation techniques as individual studies focus on the reporting of accuracy of one technique in comparison to histopathology. Only studies on canine cutaneous or subcutaneous tumors will be included in the review. The primary outcome of the review is comparison of diagnostic accuracy for detection of positive surgical margins in cutaneous and subcutaneous tumors across techniques.	Veterinary Medicine | Medicine and Health Sciences | Other Veterinary Medicine | Small or Companion Animal Medicine | Veterinary Pathology and Pathobiology | NIFR | OCT | PSOCT | canine | cutaneous mass | dog | frozen section | frozen tissue section biopsy | imprint cytology | imprint cytology margin | incomplete margins | intraoperative | margin evaluation | mast cell tumor | mct | msenchymal cell tumor | near-infrared fluorescence imaging | oncology | optical coherence tomography | positive margin | real time | skin tumor | soft tissue sarcoma | subcuteneous mass | surgical margin | surgical oncology	OSF	2025	Project	Text	No license		https://osf.io/4hwpd/	OSF	4hwpd	"diagnostic accuracy"	True	False	files_enumerated	1
10.17605/osf.io/4j58e	OFTY Paper 1 — Frozen Reproducibility Record	Immutable reproducibility record supporting the manuscript “Blinded conformance testing and specialist adjudication of four deterministic glaucoma decision-support modules.” The record contains the four frozen M1–M4 module files, 60 synthetic executable input objects, raw observed outputs, the expected-output lock, the complete 324-row comparison matrix, two independent comparison implementations, execution and input-reconstruction protocols, 84 browser screenshots, and SHA-256 manifests. Synthetic data only. No patient data. No M5 material. This archive supports reproducibility of implementation-to-specification conformance testing. It does not establish clinical validation, diagnostic accuracy, safety, effectiveness, patient-level performance, or real-world utility.	Medicine and Health Sciences | Medical Specialties | Ophthalmology | clinical decision support | deterministic algorithms | glaucoma | ophthalmology | reproducibility | software verification | synthetic data	OSF Registries	2026	Pre-registration	Collection	Creative Commons Attribution 4.0 International	https://creativecommons.org/licenses/by/4.0/legalcode	https://osf.io/4j58e/	OSF	4j58e	"diagnostic accuracy"	False	False	not_probed
10.17605/osf.io/4jd8m	Serum PSA and Urinary Biomarkers in the Diagnosis of Clinically Significant Prostate Cancer: A Systematic Scoping Review	Prostate cancer remains one of the most commonly diagnosed malignancies among men worldwide. While prostate-specific antigen (PSA) has been the cornerstone of prostate cancer screening for decades, its limitations in specificity and ability to distinguish clinically significant from indolent disease have prompted extensive research into novel biomarkers. Clinically significant prostate cancer (csPCa) is generally defined as disease with Grade Group ≥2 (Gleason score ≥7) and/or tumor volume criteria that warrant treatment, distinguishing it from indolent disease that may be suitable for active surveillance. The ability to accurately identify csPCa is crucial for reducing overdiagnosis and overtreatment while ensuring timely intervention for aggressive disease. Numerous serum PSA derivatives (PSA density, PSA velocity, free/total PSA ratio, isoforms) and urinary biomarkers (PCA3, SelectMDx, ExoDx, TMPRSS2:ERG fusion, Mi-Prostate Score) have been developed and evaluated. However, the landscape of available biomarkers is complex and rapidly evolving, with varying levels of evidence supporting their clinical utility. A scoping review is particularly appropriate for this topic because it will: • Map the breadth of available biomarkers and their diagnostic performance characteristics • Identify the range of study designs and methodological approaches used in biomarker evaluation • Highlight gaps in the current evidence base • Inform future systematic reviews and meta-analyses focused on specific biomarkers • Provide clinicians and researchers with a comprehensive overview of the current state of biomarker research in csPCa diagnosis Primary Objective To systematically map and describe the evidence on serum PSA-based tests and urinary biomarkers for the diagnosis of clinically significant prostate cancer. Secondary Objectives 1. To identify and categorize the types of serum PSA derivatives and urinary biomarkers studied for csPCa diagnosis 2. To describe the study designs, settings, and populations in which these biomarkers have been evaluated 3. To summarize the definitions of clinically significant prostate cancer used across studies 4. To map the diagnostic performance metrics reported for each biomarker category 5. To identify knowledge gaps and areas requiring further research Review Questions 1. What serum PSA-based tests and urinary biomarkers have been investigated for diagnosing clinically significant prostate cancer? 2. What are the characteristics of studies evaluating these biomarkers (design, setting, population, sample size)? 3. How is clinically significant prostate cancer defined across different studies? 4. What diagnostic accuracy metrics are reported for these biomarkers? 5. What are the gaps in the current evidence base regarding biomarker evaluation for csPCa?	Medicine and Health Sciences | PSA derivatives | Urinary biomarkers | biomarkers | clinically-significant | prostate cancer | prostate specific antigen (PSA)	OSF Registries	2026	Pre-registration	StudyRegistration	MIT License	https://opensource.org/licenses/MIT	https://osf.io/4jd8m/	OSF	4jd8m	"diagnostic accuracy"	False	False	not_probed
10.17605/osf.io/4jhbu	The Chinese Postpartum Depression Screening Tool: Development and Psychometric Testing	The primary aim of the empirical work reported within this project is to develop a screening tool with items designed on Chinese-featured risk factors and items adapted from the Edinburgh Postnatal Depression Scale (EPDS) that will be useful in the early detection of Postpartum depression (PPD)in the Chinese Population. An exploration of previous and contemporary approaches to PPD detection, particularly of the 10-item EPDS, and the foundation as to why the application of a screening tool with Chinese characteristic and featured risk factors for PPD symptoms might be an important contribution to healthcare practice in China are provided. The role of traditional cultures and customs of postpartum practice in the Chinese population is introduced as a context for understanding the complexities and approaches to etiologies and early identification of PPD in the Chinese population. A range of empirically based studies applied to the etiology and associated risk factors for PPD are reviewed, illustrative of the prominence of PPD screening tools within clinical practice. A 20-item self-reported scale and extensive pilot interviews will be carried out on pregnant women in China using the SCID-5 CV. The score of Chinese Postpartum Depression Scale will be compared with the SCID-5 CV of depression to determine the validation of scale in the identification of PPD samples, and additionally, to demonstrate satisfactory sensitivity and specificity, as well as, a sensitivity to change in the severity of depression over time.	Psychiatry and Psychology | Medicine and Health Sciences	OSF Registries	2020	Pre-registration	StudyRegistration	No license		https://osf.io/4jhbu/	OSF	4jhbu	"sensitivity and specificity"	False	True	not_probed
10.17605/osf.io/4mbua	DEEP LEARNING FOR AUTOMATED DETECTION AND CLASSIFICATION OF TEMPOROMANDIBULAR JOINT DISORDERS: A SCOPING REVIEW	Title: Deep Learning for Automated Detection and Classification of Temporomandibular Joint Disorders: A Scoping Review Temporomandibular Joint Disorders (TMDs) are a significant clinical challenge associated with pain, functional impairment, and reduced quality of life. Traditional diagnostic approaches—such as manual interpretation of MRI, CBCT, CT, or panoramic images—can be time-consuming, subjective, and affected by inter-observer variability. With recent advancements in artificial intelligence (AI), particularly deep learning (DL) techniques, automated detection and classification of TMDs has emerged as a promising solution to enhance diagnostic accuracy and efficiency. This scoping review systematically maps current evidence on deep learning applications for diagnosing TMDs, including anterior disc displacement (ADD), osteoarthritis, condylar degeneration, and degenerative joint disease. Using PRISMA-ScR guidelines, a comprehensive search across PubMed, ScienceDirect, IEEE Xplore, Google Scholar, and Wiley identified 15 eligible studies published between 2015 and 2025. Across these studies, models such as Convolutional Neural Networks (CNNs), U-Net, ResNet, VGG16, MobileNetV2, YOLO, and ensemble architectures demonstrated high diagnostic performance—achieving accuracy levels up to 99%, sensitivity up to 98%, and significant improvements in segmentation precision. Findings indicate that deep learning can reduce diagnostic time by up to 50%, standardize interpretation, and serve as an effective decision-support tool for clinicians. Despite promising results, challenges remain related to dataset diversity, external validation, reproducibility, and clinical integration. Future research should focus on multi-center datasets, multimodal learning, standardized benchmarking, explainability methods such as Grad-CAM, and ethical frameworks for AI deployment in healthcare. This review highlights the potential of deep learning to transform TMD diagnostics, contributing to faster, more accurate, and more consistent radiologic evaluation, ultimately improving clinical outcomes for patients.	Radiology | Medicine and Health Sciences | Medical Specialties | Dentistry | FOS: Clinical medicine	OSF Registries	2025	Pre-registration	StudyRegistration	No license		https://osf.io/4mbua/	OSF	4mbua	"diagnostic accuracy"	True	False	files_enumerated	0
10.17605/osf.io/4mrta	A Virtual Reality setup for the combined assessment of behavioral and psychophysiological cue-reactivity in gambling disorder	Healthy participants show an increased tendency to discount delayed monetary rewards (temporal discounting) in the presence of appetitive pavlovian stimuli (Kim &amp; Zauberman, 2013; Wilson &amp; Daly, 2004), which is seen as an indicator of impulsivity. Similarly, pathological gamblers show increased discounting of delayed monetary rewards when addiction related cues are present (Dixon, Jacobs, Sanders, &amp; Carr, 2006; Miedl, Büchel, &amp; Peters, 2014). The conditioned reactivity to addiction related cues is believed to be one of the main reasons addictions are maintained (Carter &amp; Tiffany, 1999). The related incentive sensitization theory (Berridge &amp; Robinson, 2016) postulates that brain regions mediating motivation and incentive value become over sensitized to stimuli predicting the occurrence of the addictive behavior or substance and thereby creating appetitive motivation. In addition to heightened impulsivity when faced with addiction related stimuli pathological gamblers show deficits in goal-directed learning and increased habit-like behavioral patterns, indicating compulsivity (Wyckmans et al., 2019). Elucidating the mechanism behind these abnormal behaviors and how they are influenced by addiction related cues may play a crucial role in preventing cue induced relapse as well as helping to increase diagnostic accuracy and treatment (Robbins, Gillan, Smith, Wit, &amp; Ersche, 2012). Therefore, the aim of this study is to explore addiction related cue reactivity on a behavioral, physiological and subjective level in pathological and frequent gamblers. Traditionally studies aiming to do so either employed field studies (Dixon et al., 2006) or simple picture stimuli (Miedl et al., 2014). To overcome the practical limitations of field studies and the ecological limitations of pictures we created a virtual reality (VR) application that enables us to present gambling related and neutral environments with a high ecological validity. Within these environments’ tasks assessing impulsivity and the balance between goal-directed and habitual learning are presented (behavioral cue-reactivity). Impulsivity will be probed using the Delay Discounting task (DD) (Mazur, 1987). Participants make repeated choices between an immediate monetary reward and a larger but delayed monetary reward. The balance between goal-directed and habitual learning will be probed using the Two-Step task (TS) (Daw, Gershman, Seymour, Dayan, &amp; Dolan, 2011; Kool, Cushman, &amp; Gershman, 2016), which is a multistage decision-making task. Since the study can take place within our lab, we are able to record physiological measures such as skin conductance and heart rate (physiological cue reactivity) while presenting highly controllable realistic gambling stimuli. Subjective cue reactivity is measured via subjective ratings.	Medicine and Health Sciences | Social and Behavioral Sciences | Cognitive Modeling | Delay Discounting | Gambling Addiction | Re | Two Step Task | Virtual Reality | reinforcement learning	OSF Registries	2020	Pre-registration	StudyRegistration	GNU Lesser General Public License (LGPL) 3.0	http://www.gnu.org/licenses/lgpl-3.0.txt	https://osf.io/4mrta/	OSF	4mrta	"diagnostic accuracy"	False	True	not_probed
10.17605/osf.io/4n8sm	Automated Detection and Classification of Oral Lesions Using Deep Learning: A Scoping review and Meta-analysis	Introduction: Some oral diseases are a common and often serious health problem worldwide. Especially, malignant or potentially malignant lesions have to be detected and diagnosed very early for their effective therapy. In recent years, deep learning has emerged as a powerful tool for automated detection and classification of oral lesions. This research, by conducting a scoping review and a meta-analysis, aims to provide an overview of the progress and achievements in the field of automated detection and classification of oral lesions using deep learning. Methods: A scoping review methodology was used to identify relevant studies published in the last five years (2018-2023). A comprehensive search was conducted using several electronic databases, including PubMed, Web of Science, and Scopus. The search keywords included "oral lesions", "deep learning", "neural networks", "convolutional neural networks", "machine learning", "artificial intelligence", and "automated diagnosis". Two reviewers independently screened the titles and abstracts of the identified studies for eligibility. The full texts of eligible studies were then reviewed, and data were extracted using a standardized form. Additionally, a meta-analysis was conducted to synthesize the findings from these studies. Results: A total of 14 studies were identified and included in the scoping review. These studies employed various deep learning algorithms, including convolutional neural networks (CNNs), recurrent neural networks, and deep belief networks, to detect and classify oral lesions by clinical images. Of these studies, three were included in the meta-analysis. The estimated pooled sensitivity was 0.86 (95%CI= 0.80-0.91) and the pooled specificity was equal to 0.67 (95%CI= 0.58-0.75). Conclusion: Automated detection and classification of oral lesions using deep learning has made significant progress in recent years. The studies reviewed in this meta-analysis demonstrate the potential of deep learning algorithms in improving the accuracy and efficiency of oral lesion diagnosis. Future research should focus on developing robust and validated deep learning algorithms for the automated diagnosis of oral lesions.	Health Information Technology | Medicine and Health Sciences | Life Sciences | Dentistry | FOS: Clinical medicine | artificial intelligence | automated detection oral lesions | deep learning	OSF Registries	2024	Pre-registration	Other	Creative Commons Attribution 4.0 International	https://creativecommons.org/licenses/by/4.0/legalcode	https://osf.io/4n8sm/	OSF	4n8sm	sensitivity specificity meta-analysis	False	True	not_probed
10.17605/osf.io/4nb5a	Diagnostic Accuracy of Serum Ferritin for Iron Deficiency and the Global Prevalence of Iron Deficiency With or Without Anemia: A Systematic Review and Meta-Analysis	This is a systematic review and meta analysis that aims to answer mainly two important questions. The first question is how accurate is serum ferritin level at diagnosing iron deficiency (ID) with or without anemia. The second question is who prevalent is ID. The population of intrest could be divided into four main categories based on their risk of developing ID. Menstruating individuals, Pregnant individuals, young children (9 months to 4 years) and adults (excluding menstruating and pregnant individuals). For the cutoffs of serum ferritin, 15, 30 and 50 ng/mL are the most important cutoffs of interest.	Medicine and Health Sciences | DTA | Diagnosis | Iron deficiency | Prevalence	OSF Registries	2025	Pre-registration	StudyRegistration	No license		https://osf.io/4nb5a/	OSF	4nb5a	"diagnostic accuracy"	False	False	not_probed
10.17605/osf.io/4nbkj	Diagnostic accuracy of otitis media among family doctors – a systematic review	A systematic review of the diagnostic accuracy in general practice of otitis media.	Health Information Technology | Otorhinolaryngologic Diseases | Diseases | Medicine and Health Sciences | Primary Care | Telemedicine | Family Medicine | Medical Specialties | Otolaryngology	OSF Registries	2022	Pre-registration	StudyRegistration	No license		https://osf.io/4nbkj/	OSF	4nbkj	"diagnostic accuracy"	False	True	not_probed
10.17605/osf.io/4nvb5	CIPSEL Score — Supplementary Materials and Figures — Lukmana et al. 2026	Supplementary materials for the manuscript "CIPSEL Score: Development and Diagnostic Accuracy of a Novel Screening Tool for Early Detection of Pediatric Visual Impairment in Indonesian School Children" submitted to Healthcare, MDPI		OSF	2026	Project	Text			https://osf.io/4nvb5/	OSF	4nvb5	"diagnostic accuracy"	True	False	files_enumerated	10
10.17605/osf.io/4nvpe	Clinical Utility and Necessity of Preoperative CT Imaging in Functional and Aesthetic Nasal Surgery: A Systematic Review	Overview and rationale Rhinoplasty, septoplasty and septorhinoplasty are among the most frequently performed operations worldwide. With a wide variety of indications like external deformities and internal dysfunctions, preoperative evaluations are necessary to inform sound, patient oriented surgical decisions. As such a wide variety of preoperative assessment methods are used, most common of which are physical examination, rhinoscopy, nasal endoscopy and CT imaging. These operations are costly, and most insurance companies require patients to have CT-documentation for clinical justification to proceed with payment. While CT scans provide ample insight into anatomical structures of the sinonasal region to help make informed decisions, they could also harm patients if used frequently due to their utilization of ionizing radiation. And since they are costly procedures, frequent use would also force significant financial burden on healthcare systems. Consequently, some recent studies have advocated for its limited use in complicated cases to ensure patient safety and cost-effectiveness. This PRISMA-2020-conformant systematic review was designed to respond to these controversies and assess CT scans overall utility and necessity in comparison to other preoperative assessment methods. Objective The main objective of this study was to compare various preoperative assessment methods in patients undergoing rhinoplasty, septoplasty or septorhinoplasty, with a specific focus on the utilization of CT imaging. Methods Eligibility: studies with patients undergoing rhinoplasty, septoplasty and septorhinoplasty (any age/indication) that utilized preoperative assessment with direct comparisons (CT vs other modalities). Included studies where Randomized trials, cohort studies, case-control studies, case series or cross-sectional studies reporting comparative outcomes. case reports, animal/in vitro studies, reviews, editorials, conference abstracts without full data, or studies lacking direct comparison between CT and alternative methods where excluded. Search and databases: an initial search was performed on April 14th,2025 in PubMed, Embase, Scopus, Web of Science and Cochrane library using MeSH terms and keywords. An updated search was performed on November 8th,2025 with same queries to cover the time gap. Language and publication date were not restricted. Also, reference list of relevant articles and systematic reviews were hand-searched to limit potential article-misses. Study selection and data extraction: two independent reviewers screened and data extracted articles with a third reviewer to resolve any disagreements. extracted domains included author(s), country, year of publication, sample size, study design, objective, patient characteristics, preoperative assessment methods (including computed tomography (CT) and alternative assessment methods as comparators), surgery type, surgery indication, relevant outcomes (diagnostic or clinical) and limitations. Risk of bias: MMAT 2018 was implemented to do study appraisal and risk of bias assessment. Studies where qualitatively categorized (low, medium, high) and no numerical scoring was applied, per MMAT guidance. Synthesis and certainty: although meta-analysis was considered initially, narrative synthesis was done due to significant heterogeneity. Certainty was graded using GRADE. Transparency: complete search strategies, PRISMA flow, extractions, risk-of-bias justifications and summary will be provided on OSF project page. AI assistance (ChatGPT) was only used for translation of non-English articles for screening and data extraction, with translations manually checked by reviewers. AI was not used to generate scientific content, analysis or conclusion. Current status and preliminary evidence map: From 2,334 records, 29 studies were included. The evidence base comprised two parallel-group randomized controlled trials (RCTs); 23 cohort or cross-sectional clinical studies; one technical study; and three laboratory or cadaveric studies. Population included both adult and pediatric; with three studies addressing adult nasal fracture; one pediatric series addressing congenital nasal dermoids; one small prospective case series focusing on adults undergoing secondary rhinoseptoplasty, comparing 3D volume-rendered CT with standard clinical examination; and three cadaveric investigations simulating functional rhinoplasty interventions. most common included preoperative modalities were nasal endoscopy, anterior rhinoscopy, or plain radiography; outcome domains included diagnostic agreement/accuracy, detection of specific anatomic or pathologic findings, changes in surgical planning, and patient-reported outcomes (NOSE, ROE, VAS, SNOT-22). Expected outcomes and contributions: Deliverables: PRISMA-2020 flow diagrams; study characteristics, surgery types, comparator modalities (CT vs alternative preoperative assessment methods), outcomes measured tables; risk of bias summary; GRADE-style summary of findings; SWiM compliant narrative synthesis Knowledge gains: the study will lead to a clean and complete map of human studies involving comparison of preoperative assessment methods in nasal surgeries, with emphasis on preoperative CT imaging and how it measures up in comparison to other preoperative modalities. This will highlight CT imaging areas of necessity and areas of redundancy, providing a clear map guiding physicians on how and where to use it in their assessments to ensure patients safety. Impact: this will help committees to come up with necessary guidelines and protocols for CT usage, inform future study designs to derive deeper paradigms, guide relative regulatory bodies such as ethics committees and insurance companies on appropriate comparators and their use, and help guide physicians for possibly more appropriate choices of preoperative modalities to ensure patient safety Limitations and Risk Management: possible anticipated limitations in studies are small sample size, unclear randomization and blinding methods, heterogenous study designs, inconsistent outcome definitions, limited objective statistical analysis. To address these, appropriate risk of bias tools, transparent use of GRADE for certainty evaluation and SWiM for narrative synthesis are utilized. Ethics, Roles, Dissemination: due to utilization of previously published human studies in this study, ethics approval was non-applicable. The study received no external funding. Team roles covered otolaryngologist, sinus and nasal surgery fellow, and biostatistician/methodologists. Corresponding author is Dr. Mehdi Bakhshaee (BakhshaeeM@mums.ac.ir; https://orcid.org/0000-0001-9590-4798) Study findings will be shared through an open OSF repository (protocol, material, extracted datasets, risk of bias justifications where permissible) and submission to a peer-reviewed journal, summarizing what is known, what is uncertain and what would be the next helpful steps.	Medicine and Health Sciences	OSF Registries	2026	Pre-registration	StudyRegistration	Creative Commons Attribution 4.0 International	https://creativecommons.org/licenses/by/4.0/legalcode	https://osf.io/4nvpe/	OSF	4nvpe	"diagnostic accuracy"	True	False	files_enumerated	1
10.17605/osf.io/4pb62	Preprint: Diagnostic Accuracy of Dynamic Radiographs for Vertebral Compression Fractures in Adults : Neutral and Flexion–Extension radiographs		Medical Sciences | Diseases | Medicine and Health Sciences	OSF	2026	Project	Preprint			https://osf.io/4pb62/	OSF	4pb62	"diagnostic accuracy"	True	False	files_enumerated	1
10.17605/osf.io/4pqug	The implications of mammography screening on health care use and its associated financial costs	Description: ¨ This study examines the changes in health care use as a consequence of mammography screening in Denmark and its associated financial costs. The data are from Danish administrative health- and social registers in the period 1995-2018. Hypotheses: 1) Women are more likely to increase their health care use after receiving a false positive in mammography screening. We expect that women diagnosed with breast cancer have a higher use, and women with normal results have a lower use. 2) We hypothesize that patterns in health care use change as a consequence of being invited to screening. The direction of such change might be both ways and differences can occur across types of health care services. Introduction: Denmark has one of the world’s highest incidence rates of breast cancer. In 2007, The Danish national mammography-screening program was implemented and by 2010, all women aged 50-69 years had been invited for at least one round of screening. Breast cancer screening with mammography is not 100% precise. For example, if a woman participates in one round of screening, she has a 0.9-6.5% risk of having a false-positive test result, and the cumulative risk is 20 to 60% if a woman participates in ten screenings every second year from 50-69 years [1-5]. The World Health Organization stated, more than 30 years ago, that screening programs could have unintended negative psychosocial consequences. Notably for those women who receive a positive screening test result, but also the mere invitation to screening could raise feelings of anxiety. We previously showed that false-positive screening results are associated with psychosocial consequences in up to three years [6], and a follow-up study indicates that some of these might persist for up to 14 years (Gram et al. Long-term consequences of false positive screening mammography: a matched cohort study with 14-years follow-up. Submitted). When a person receives a false-positive result in a screening program for a potentially life-threatening disease, research suggests that this changes the person’s health(-seeking) behavior in the future [7, 8]. The same can happen from the mere invitation to screening [9]. Qualitative studies elaborate that this is due to medicalization and that people fear for their health and need medical intervention to confirm that they are well and not sick [10]. We identified two quantitative studies that show that women use more health care services as a consequence of a false-positive mammography screening test in the first year after the test [11, 12].We previously showed that this also was the case for heavy smokers who had a false-positive test in CT screening for lung cancer [13, 14]. However, no studies have studied the health care use effects of a false-positive screening test beyond a year after the test, and therefore we do not know for how long such an effect is present. Aim: We aim to address whether breast cancer screening changes health-seeking behavior by analyzing health care use data with 14 years of follow-up. We will analyze patterns of use and how these vary by screening result, e.g., cancer diagnosis, normal, and false positives. We will also compare the health care use among screening participants to a sample of screening-naive women. Design plan: Study type: This is an observational study based on patient registers. We present data from Danish registers from 1995-2018. Blinding: Data are from national registers where people are unaware of being included in research studies. Ecologically, participants in screening were not blinded. There was no relevant blinding in the conduct of this study. Study design and sample size: This is a survey study augmented by data from Danish national registers. 1318 women who underwent screening in 2004-2005 participated in a questionnaire survey [6]. Each of these women are matched with ten women each in age and living in an area of Denmark with the same population density, but where women were not invited for screening until 2007-2010; these controls are randomly sampled from registers. Both the screened cases and their matched controls are followed up on health care use until Dec 31st, 2018, or death or emigration whichever occurs first. Personal levels of health care use are accounted for by the use in the nine years before the matched case’s screenings date. The two cohorts differ in screening introduction because Denmark introduced mammography screening in two geographical parts of Denmark as a trial in 1991, and then introduced it to the rest of the country in 2007. By the end of 2010, all Danish women aged 50-69 had been invited to the screening. We followed the women for several years before and after the screening, and to account for short-term trends but identify long-term trends. The 1318 women have responded to the Consequences of Screening – Breast Cancer (COS-BC) questionnaire at six times points since 2004 [6]. The COS-BC is a psychometrically validated questionnaire with high content validity and adequate measurement properties that measures the psychosocial consequences of screening [15, 16]. Sampling plan: We will get access to registers with information about health care services and costs (only those who are reimbursed by the government) for the primary and secondary sectors. We will also access registers on sociodemographic factors. As of the date of submission, the data exist in registers but have not been accessed or analyzed by the researchers. - Primary: general practitioners, private practitioners, specialist doctors, and prescription drugs. - Secondary: hospital admissions, outpatient visits, hospital visits, and surgical- and non-surgical procedures. - For prescription drugs, we will use data on level four for ATC codes. List of registers: - Demographic characteristics: BEF, BEFBOP, DOD, DODSAASG, VNDS - Job information: AKM - Educational level: UDDA - Income: FAIK, IND - Primary sector: SYSI, SSSY - Secondary sector: LPR_ADM, LPR_DIAG, LPR_BES, LPR_SKSOPR, LPR_SKSUBE, PRIV_ADM, PRIV_DIAG, PRIV_BES, PRIV_SKSOPR, PSYK_ADM, PRIV_SKSUBE, PSYK_DIAG, PSYK_PERS, PSYK_SKSOPR, PSYK_SKSUBE - Public cost factors for health services: DRGSAMB, DRBPAMB, DRGSHEL, DRGPHEL, DRGPSYK_AMB, DRGPSYK_HEL - Prescription drugs: LMDB The quality of the register data is adequate for example because it is used to generate claims to facilitate reimbursement by the state, and to communicate across hospital sections, etc. Some data will also become available to the patient, and therefore registration will have to be accurate. Also, prescription drugs will have few missing data. However, the LMDB does only cover prescription drugs and not drugs administered at hospitals. A number of prescriptions is a proxy for intake, yet we do not know if the prescriptions are actually consumed [17]. In Denmark, The billed charges of health care services are defined by political decision and do not reflect the actual value of these services. Therefore, the costs associated to increased health-care use are difficult to interpret and relate to, as the direct cost is somehow arbitrary. The actual costs of, e.g., a mammogram may vary significantly over a short period of time, for example, due to changes in volume of provided mammograms. Further, billed charges do not represent costs in a broader sense, as people can have additional costs such as transportation, lost work, etc. Variables: Primary health sector: - General practitioner [18] contacts - GP contacts out-of-hours - Primary care specialists other than general practitioners - GP costs: based on billed charges Secondary health sector: both psychiatric and somatic: - Days of hospitalization - Out-patient clinic visits - Emergency room visits - Surgery - Non-surgery procedures - Mammographies and other radiology of mammae: in- and out-of-hospital - Psychiatric and somatic diagnoses: summed and individually - Drugs – at level four ATC codes - Total costs: based on billed charges For all these measures, we will count number of services provided or number of contacts. If subjects are registered with more than one admission, visits, or surgery per day, these will only be counted as one. Subjects can be registered with two units if these are transferred across hospital sections. Other variables: - Breast cancer diagnosis: as tests are registered for the sake of reimbursement and not research, we do not use working diagnosis but only diagnoses, as a test that was done to rule out cancer might carry the working diagnosis cancer even if the test was negative. - Socioeconomic status based on income, wealth, ad work status - Sociodemographic factors: age, marital status, native country. - Charlson’s comorbidity index For all variables, one author will determine register codes for measures but they will be reviewed and validated by a second author. Analyses plan: Statistical model: Most health care use data is suitable for analysis in a two-part model. The first part analyses the probability that a person will use the respective service at all during a particular time period. This first part may typically be viewed as use of health care that happened on the initiative of the health care seeking person, and not that of the health care system. The second part analyses the level of use among those who use the respective service during the time period. This second part may be viewed as use of health care due to the health care system, e.g. treatment protocols. This separation is only approximate as research shows that one of the strongest predictors of behavior and referrals e.g., in general practice, is pressure from patients. Part one is implemented as a Poisson regression model which estimates the relative risk of using a specific service for cases compared to controls [19]. We used the method of Generalized estimating Equations (GEE) to account for matching and repeated measurement (e.g. the evaluation of a sequence of periods for each woman), and to estimate the correct covariance matrix. We used an offset to adjust for differing follow-up times. Part two involves a gamma regression, a generalization of Poisson regression that has two parameters: one for the mean and one for the variance. The parameter estimates from this model are interpreted as rate ratios, i.e. the factor by which cases use the service more than their controls. Also here matching and repeated measurement are accounted for by GEE. The product of the estimates from the first and the second part model gives a measure for the overall increase in use for a particular service. We adjust each analysis for previous use of health care services in the 10 years before the matched case’s screening date to tentatively account for the woman’s generic level of health care use. Furthermore, we adjust for health status at screening by Charlson’s Comorbidity Index; a strong predictor of future use [20] [21]. Other potential confounders we adjust for are: age, cohabitation, degree of urbanicity, working status, country of origin, education, and income. Inference criteria: We will use a 1% significance level to alleviate multiple testing. Data exclusion and missing data: If a subject has missing values on 90% of background variables, these will be excluded from the analysis. The use of register data implies that there will be few missing values. Subjects for which there are missing values for some of the background variables are put in a separate missing category for these variables. There will be two primary sets of analyses: 1) Analyses that focus on the difference between the screening group and the un-screened matched control. This will be analyzed collectively and independently across screening groups and matches. This will show if women who are invited for screening (screened in 2004-2005) will use less or more health care services compared to women who are not invited yet; not screened before 2007-2010. 2) Analyses that compare the screening groups, defined by the screening result: normal, false-positive, and cancer, to each other. We expect that those who had normal results will have the lowest use of health care services, those who had a false-positive will use more, but less than those that were diagnosed with breast cancer. Secondary analyses: Also the following analyses will be conducted. - An historical cohort-analysis; how does the health care use pattern change as screening is introduced in the two cohorts. - We want to examine whether there is a gradient in socioeconomic status and the health care use. We know that Danish women with high socioeconomic status are healthier, yet are more likely to use more health care services than women of low socioeconomic status. If screening changes health-seeking behavior, we might be able to evaluate if this change is beneficial. For example, if the women with low socioeconomic status are more likely to increase their use it might be beneficial for the health of the women. Contrarily, if women with high socioeconomic status increase their use, it might not be beneficial. - We want to examine whether there is a change in socioeconomic status as a consequence of screening and/or a specific screening result. For example, are women with a false-positive more likely to have a lower level of income, retire early, or change marital status after the screening result? - The screening cohort completed a questionnaire that measures the psychosocial consequences of screening. We would like to examine whether there is an association between these consequences and health care use. This might hint to who use more/less health care services, and who to target in psychosocial interventions. - Further, we want to do a relative importance analysis to determine which factors are most important for an increased use of health care services. - What are the costs associated to being diagnosed with breast cancer compared to normal screening results? This is relevant because about 30% of women will receive a false positive and one in ten are overdiagnosed with breast cancer in mammography screening programs [22]. New methods have recently been introduced to quantify such costs, and therefore relevant to test in this Danish population [23]. Funding: This work was funded by Helsefonden: https://helsefonden.dk/ / https://helsefonden.dk/har-vi-stoettet?combine=emma+grundtvig+gram&amp;t=All References 1. Elmore, J.G., et al., Ten-Year Risk of False Positive Screening Mammograms and Clinical Breast Examinations. New England Journal of Medicine, 1998. 338(16): p. 1089-1096. 2. Castells, X., E. Molins, and F. Macia, Cumulative false positive recall rate and association with participant related factors in a population based breast cancer screening programme. J Epidemiol Community Health, 2006. 60(4): p. 316-21. 3. Roman, M., et al., The cumulative risk of false-positive results in the Norwegian Breast Cancer Screening Program: updated results. Cancer, 2013. 119(22): p. 3952-8. 4. Njor, S., et al., Predicting the risk of a false-positive test for women following a mammography screening programme. J Med Screen 2007. 14: p. 94–97. 5. Christiansen, C., et al., Predicting the Cumulative Risk of False-Positive Mammograms. J Natl Cancer Inst, 2000. 92: p. 1657–66. 6. Brodersen, J. and V.D. Siersma, Long-term psychosocial consequences of false-positive screening mammography. Ann Fam Med, 2013. 11(2): p. 106-15. 7. Hansson, A., et al., Opening Pandora's box: The experiences of having an asymptomatic aortic aneurysm under surveillance. Health, Risk &amp; Society, 2012. 14(4): p. 341-359. 8. Reventlow, S.D., L. Hvas, and K. Malterud, Making the invisible body visible. Bone scans, osteoporosis and women's bodily experiences. Soc Sci Med, 2006. 62(11): p. 2720-31. 9. Malmqvist, J., et al., Psychosocial consequences of invitation to colorectal cancer screening: a matched cohort study. J Epidemiol Community Health, 2021. 75(9): p. 867-873. 10. Lindberg, L.G., et al., Better safe than sorry: a long-term perspective on experiences with a false-positive screening mammography in Denmark. Health Risk Soc, 2013. 15(8): p. 699-716. 11. Barton, M., et al., Increased Patient Concern After False-positive Mammograms. J gen Intern Med, 2001. 16: p. 150-156. 12. Lafata, J.E., et al., The economic impact of false-positive cancer screens. Cancer Epidemiology, Biomarkers &amp; Prevention, 2004. 13(12): p. 2126–32. 13. Rasmussen, J.F., et al., Healthcare costs in the Danish randomised controlled lung cancer CT-screening trial: a registry study. Lung Cancer, 2014. 83(3): p. 347-55. 14. Jensen, M.D., et al., Direct and indirect healthcare costs of lung cancer CT screening in Denmark: a registry study. BMJ Open, 2020. 10(1): p. e031768. 15. Brodersen, J., et al., Measuring the psychosocial consequences of screening. Health and Quality of Life Outcomes, 2007. 5. 16. Brodersen, J. and H. Thorsen, Consequences of Screening in Breast Cancer (COS-BC): development of a questionnaire. Scandinavian Journal of Public Health, 2008. 26: p. 251-256. 17. The Scandinavian Journal of Public Health, Nordic registry data - validity, value and visions (part I-III). The Scandinavian Journal of Public Health, 2020. 48 (1-3). 18. Brownlee, S.C., K.; Doust, J.; Elshaug, A.; Glasziou, P.; Heath, I.; Nagpal, S.; Saini, V.; Srivastava, D.; Chalmers, K.; Korestein, D., Evidence for overuse of medical services around the world. Lancet, 2017: p. 156-168. 19. Zou, G., A Modified Poisson Regression Approach to Prospective Studies with Binary Data. American Journal of Epidemiology, 2004. 159(7): p. 702-706. 20. Diehr, P., et al., METHODS FOR ANALYZING HEALTH CARE UTILIZATION AND COSTS. Annual Review of Public Health, 1999. 20(1): p. 125-144. 21. Iezzoni, L.I., The risks of risk adjustment. Jama, 1997. 278(19): p. 1600-7. 22. Gøtzsche, P. and K.J. Jørgensen, Screening for breast cancer with mammography (Review). The Cochrane Collaboration. Published by Wiley &amp; Sons, Ltd., 2013. 23. Soon, J., et al., The financial implications of investigating false-positive and true-positive mammograms in a national breast cancer screening program. Aust Health Rev, 2022.	Medical Sciences | Medicine and Health Sciences | Breast cancer | Mammography | Medical screening | Register study | health care utilization	OSF Registries	2023	Pre-registration	StudyRegistration	Apache License 2.0	http://www.apache.org/licenses/LICENSE-2.0	https://osf.io/4pqug/	OSF	4pqug	"true positive" "false positive"	False	True	not_probed
10.17605/osf.io/4ujfh	Predictive Performance of Machine Learning Algorithms for Recurrent Lumbar Disc Herniation Following Discectomy: A Systematic Review and Meta-Analysis	This systematic review and meta-analysis aims to evaluate the predictive performance of machine learning (ML) algorithms for recurrent lumbar disc herniation (rLDH) following lumbar discectomy. While traditional logistic regression-based risk models exist, ML algorithms offer the potential to capture non-linear interactions among larger predictor sets. The existing evidence has not yet been quantitatively synthesized to evaluate ML-specific predictive performance metrics for this outcome. This review will systematically identify, critically appraise, and synthesize evidence from observational and modeling studies evaluating ML algorithms beyond simple logistic regression for rLDH prediction. The primary synthesis will evaluate discrimination performance, focusing on pooled Area Under the Curve (AUC), sensitivity, and specificity. Methodological quality will be assessed using the PROBAST tool, and the certainty of evidence will be evaluated using the GRADE approach. The findings are intended to characterize performance variations across algorithm types and identify evidence gaps, highlighting the need for external validation prior to clinical implementation.	Orthopedics | Medicine and Health Sciences | Analytical, Diagnostic and Therapeutic Techniques and Equipment | Medical Specialties | Other Analytical, Diagnostic and Therapeutic Techniques and Equipment | Neurology	OSF Registries	2026	Pre-registration	StudyRegistration	Creative Commons Zero v1.0 Universal	https://creativecommons.org/publicdomain/zero/1.0/legalcode	https://osf.io/4ujfh/	OSF	4ujfh	"sensitivity and specificity" | sensitivity specificity meta-analysis	False	False	not_probed
10.17605/osf.io/4v7sf	Can large language models replicate human screening decisions? Multi-model validation of title/abstract and full-text screening against a completed Cochrane review	This study tests whether large language models can replicate the screening decisions of a completed Cochrane review (MR000056.pub2, reviewer training for peer review). Nineteen models re-screen all 12,896 title/abstract records and the 27 full-text records using the review's published eligibility criteria. Primary outcomes are sensitivity and specificity against the human decisions, with workload savings, calibration, ensembles, and model-human agreement as secondary outcomes. The harness is rel	Scholarly Communication | Physical Sciences and Mathematics | Science and Technology Studies | Library and Information Science | Computer Sciences | Social and Behavioral Sciences | Artificial Intelligence and Robotics | Cochrane | diagnostic test accuracy | evidence synthesis | inter-rater agreement | large language models | peer review | screening automation | study selection | systematic review | work saved over sampling	OSF Registries	2026	Pre-registration	StudyRegistration	Creative Commons Attribution 4.0 International	https://creativecommons.org/licenses/by/4.0/legalcode	https://osf.io/4v7sf/	OSF	4v7sf	"diagnostic accuracy" | "diagnostic test accuracy" | "sensitivity and specificity"	False	False	not_probed
10.17605/osf.io/4v9mq	"Hearing Screening in Older Adults: A Systematic Review of the Most Reliable Methods for Detecting Hearing Loss	This systematic review aims to identify and compare hearing screening methods for older adults, focusing on their diagnostic accuracy and effectiveness in early detection of hearing loss. The study will synthesize evidence from observational and diagnostic accuracy studies conducted in low- and middle-income countries. Findings are expected to inform clinical practice and improve hearing healthcare policies for aging populations.	Public Health | Medicine and Health Sciences | Hearing screening | Older adults | Sensitivity and Specificity | Systematic Review	OSF	2025	Project	PeerReview	Creative Commons Attribution 4.0 International	https://creativecommons.org/licenses/by/4.0/legalcode	https://osf.io/4v9mq/	OSF	4v9mq	"diagnostic accuracy" | "sensitivity and specificity"	True	False	files_enumerated	1
10.17605/osf.io/4w9yh	Mapping the interplay between anxiety symptoms during the COVID-19 lockdown in Belgium: A undirected and Bayesian network perspective	Template: We are preregistering this exploratory data analysis of preexisting data, as suggested by Weston, Ritchie, Rohrer, and Przybylski (2019). https://doi.org/10.1177/2515245919848684 More details regarding the template can be found here: https://osf.io/v4z3x/ Context and Research Questions: Pandemic yields severe and long-lasting consequences on mental health (for a systematic review, see Brooks et al., 2020), and the COVID-19 pandemic is no exception to this statement. Early data indicate that the COVID-19 pandemic has a significant impact on mental health (e.g., Asmunsdon &amp; Taylor, 2020; Wang et al., 2020; for a systematic review, see Xiong et al., 2020), with anxiety symptoms being one of the most commonly reported problems (e.g., Quiu et al., 2020; Mertens et al., 2020; Xiong et al., 2020). In Belgium, the number of people reporting anxiety symptoms increased substantially during the lockdown of March 2020 compared to similar data collected two years before (Sciensano, 2020). And similar findings have been reported across different countries (e.g., González-Sanguino et al., 2020; Zhao et al., 2020). And that should not come as a surprise. The profound health, economic, and social consequences of COVID-19 lockdown are likely to be anxiogenic for many, regardless of whether or not they have had direct exposure to the virus (Heeren, 2020; Park, Velez, Kannan, Chorpita, 2020). However, in most of the studies that have been published so far regarding the impact of the lockdown on anxiety symptoms, researchers have relied on a unitary approach to anxiety by collapsing the different features of anxiety into one sum-score and thus ignoring any possibility that these distinct features could interact in different ways. Recently, a network approach to psychopathology has appeared, conceptualizing mental disorders as network systems of interacting symptoms. In this way, instead of investigating mental disorders as reflecting a single, unitary construct, a network approach allows an investigation into the structure of, and associations between, the symptoms themselves. Though only recently pioneered by Borsboom and his colleagues (e.g., Borsboom et al., 2011, Borsboom &amp; Cramer, 2013), this approach has quickly become a hot topic in contemporary clinical psychology. Many studies have accordingly used this framework to investigate the interrelations between systems of symptoms and speculate as to the clinical implications (for systematic reviews, see Contreras et al., 2019; Robinaugh et al., 2019). Although a few studies have already applied a network analytic framework to examine the interdependence between different factors assumedly involved in the psychological responses to the COVID-19 pandemic, and especially regarding the fear of infection or the anxious response to the structural impact of the pandemic (e.g., Papini et al., 2020; Taylor et al., 2020), none of these studies focused on the network structure of the connections between the distinct features of anxiety during the lockdown. In this project, we thus seek to map the network structure of the hallmark features of anxiety during the lockdown. To do so, we will implement the network computational tools via a reanalysis of an existing dataset (Lits et al., 2020; see below) that includes the GAD-7 (Spitzer et al., 2006)—one of the most commonly used self-reported screening tools in epidemiological and clinical research of anxiety disorders (e.g., Schalet et al., 2014)—in a large and representative sample of participants living in the French-speaking part of Belgium who took part to an online survey conducted during the first weeks following the (first) Belgian national lockdown (March 2020). Especially, we have three primary goals. First, we endeavor to clarify the pairwise connections among the distinct anxiety symptoms during the lockdown. To do so, we will compute a graphical Gaussian model (GGM). In this undirected network, edges signify conditional independence relationships between nodes (here, symptoms of anxiety), controlling for the effects of all other nodes. Of critical interest is the computation of centrality metrics that disclose the most potentially influential nodes maintaining the GGM network structure. We will then test whether these nodes cohere as a unitary network system of interacting elements or whether they instead constitute distinct communities (or subnetworks) of nodes (i.e., symptoms) serving different functions. Finally, we will use Bayesian computational methods to compute a directed acyclic graph (DAG) to estimate the probabilistic dependencies among the distinct anxiety features. A DAG is a directed network whereby each edge has an arrow tip on one end, signifying the direction of probabilistic dependence (McNally, 2016; McNally, Heeren, &amp; Robinaugh, 2017). To generate directed edges, DAGs encode the conditional independence relationships and characterize the variables' joint probability distribution. DAGs can thus be decomposed as a product of the conditional distribution of each node given its parent nodes in the graph, thus rendering DAG analysis capable of indicating whether the existence of node A ("downstream") probabilistically implies the existence of node B ("upstream") more than vice versa (e.g., Heeren, Bernstein, &amp; McNally, 2020). Although DAGs have occasionally been used in clinical psychology, they have increasingly become popular in other fields, especially in epidemiology and environmental sciences, wherein numerous illustrations are available. Therefore, we computed DAGs to generate a computationally driven model of the probabilistic dependencies among the distinct symptoms of anxiety reported during the lockdown. These complementary computational approaches can provide a novel perspective and clues to generating new hypotheses about the functional relations among the anxiety symptoms reported during the COVID-19 lockdown. Data description: The data we plan to use come from an online survey carried out between March 30 and April 10 by the Observatoire de Recherche sur les Médias et le Journalisme (ORM – UCLouvain; i.e., Lits et al., 2020). This survey aimed to gauge the extent of the COVID-19 infodemic in French-speaking Belgium during the COVID-19 lockdown. The survey also included data related to anxiety symptoms (as assessed using the well-validated and broadly used Generalized Anxiety Disorder 7-item scale, hereafter GAD-7) because the authors also wanted to evaluate the association between infodemic related behaviors and anxiety feelings during the Belgian lockdown. To do so, they rely on a sum-score of the seven items of the GAD-7. The final report of this survey (i.e., Lits et al., 2020) involves 1,817 French-speaking Belgians. The present re-analysis will focus on the item's responses of GAD-7's (and not the tally-score of the GAD-7) of these participants. Is the data publicly available: Yes, a summarized version can be found here: https://osf.io/z3r4e/ Date of access: 5 October, 2020 Data source: Collected by Grégoire Lits, Louie-Amélie Cougnon, Alexandre Heeren, Bernard Hanseeuw, &amp; Nathan Gurnet, all from UCLouvain, Belgium. Note that the statistical analyst of this pre-registered data re-analysis (i.e., Alexandre Heeren) was involved in the initial data collection. Sampling and data collection procedures: The data collection procedure is well documented in the following research report (available online): Lits, G., Cougnon, L.-A, Heeren, A., Hanseeuw, B., &amp; Gurnet, N. (2020, May 11). Analyse de « l’infodémie » de Covid-19 en Belgique francophone. https://doi.org/10.31235/osf.io/wsuj3. The sample was built upon a quota sampling method based on age, gender, and education level, and weighted by gender and educational level (following the results of the STATBEL 2019 governmental survey on workforce) to be representative of the characteristics of the population living in the French-speaking part of Belgium over the age of 16. Prior work based on the dataset: The statistical analyst of this preregistration (i.e., Alexandre Heeren) was not the statistical analyst of the two previous research reports based on the initial dataset. So far, the data have been analyzed and reported by Nathan Gurnet and Grégoire Lits for Lits et al., 2020) and by Bernard Hanseeuw and Nathan Gurnet for Hanseeuw et al., 2020). Prior knowledge of current dataset: The variable we are interested in from this dataset has already been processed in two previous publications aiming at depicting the COVID-19 infodemic-related behaviors in French-speaking Belgium (e.g., Hanseeuw, Cougnon, Heeren, Gurnet, &amp; Lits, 2020; Lits, G., Cougnon, L.-A, Heeren, A., Hanseeuw, B., &amp; Gurnet, N., 2020). However, these publications did not focus on the GAD-7, and only relied on a sum-score of the GAD-7 (i.e., there was no distinction between the seven features of anxiety). Finally, this dataset has never been analyzed via a graph theoretical framework. Here, for the first time, we will re-analyze the data related to anxiety in an exploratory fashion using a network approach (aka graph-theoretical framework). Moment of preregistration: Registration before any analyst on this team handling or analyzing the GAD-7 data using a network approach. Measured variables (that will be included in analyses): Given our research questions (see above), we plan to include the seven items of the Generalized Anxiety Disorder 7-item scale (GAD-7). Transformations: Following guidelines in using network analysis in clinical psychology (e.g., Epskamp &amp; Fried, 2018), we will apply, for each variable, the nonparanormal transformation via the R package huge (Jiang et al., 2019). Data Inclusion: We will include all participants of the research report of Lits et al. (2020). Outliers: N/A Sample size: For our analyses, the sample size will be 1,817 (as in Lits et al., 2020). Missing data: The final sample of Lits et al. (2020) does not include participants with missing values. Statistical plan: The measured variables (i.e., the 7 variables of the GAD-7; see above) will be included as nodes in the network models and processed as follows: 1. Data Preparation. First, we will test whether our correlation matrix is positive definite (reflecting that nodes are not linear combinations of other nodes). Second, we will search for potential pairs of redundant nodes, that is, nodes that are highly inter-correlated and that correlate to the same degree with other variables. To do so, we will implement the Hittner method for comparing dependent correlations (Hittner, May, &amp; Silver, 2003) via the goldbricker function of the R package networktools (Jones, 2018). If pairs of redundant nodes are identified, they will be combined via the reduce_net function of networktools—i.e., reducing the redundant variables via a principal component analysis of the two variables and creating a new variable. 2. Graphical Gaussian Model. We will use a graphical Gaussian model (GGM) to estimate the undirected network. In this network, edges signify conditional independence relationships between nodes, controlling for the effects of all other nodes (Epskamp &amp; Fried, 2018). We will present GGMs that will be regularized via the graphical LASSO (Least Absolute Shrinkage and Selection Operator) algorithm, which serves two primary functions (Friedman, Hastie, &amp; Tibshirani, 2011). First, it computes regularized partial correlations between pairs of nodes, thereby eliminating spurious associations (edges) attributable to the influence of other nodes in the network. Second, it shrinks trivially small associations to zero, thereby removing potentially “false positive” edges from the graph and producing a sparse graph comprising only the strongest edges. We will use the R package qgraph (Epskamp et al., 2012) that automatically implements the graphical LASSO regularization in combination with Extended Bayesian Information Criterion (EBIC) model selection (Foygel &amp; Drton, 2011). In this procedure, 100 models with varying degrees of sparsity are estimated; a final model is selected according to the lowest EBIC value, given a specific hyperparameter gamma (γ), which controls the trade-off between including false-positive edges and removing true edges. The hyperparameter γ is usually set between zero and 0.5 (Epskamp &amp; Fried, 2018). The closer one chooses a value of γ near 0.5, the more the EBIC will favor a simpler model containing fewer edges, whereas the closer one chooses a value of γ near zero, the more the EBIC will favor a model with more edges. We will opt to set γ to 0.5 to be confident that our edges are genuine, assuming that the true model is, indeed, sparse (Epskamp &amp; Fried, 2018). To estimate the stability of edges, we will bootstrap the confidence regions of the edge weights via the R package bootnet (Epskamp, Borsboom, &amp; Fried, 2018). We will set the bootstraps to 1,000. To quantify the importance of each node in the resulting graphical LASSO network, we will compute the expected influence centrality index (Robinaugh, Millner, &amp; McNally, 2016). The expected influence of a node is the sum of the edge weights incident on a given node, including positive and negative values. Higher expected influence values indicate greater centrality and thus greater importance in the network. We will evaluate the stability of the centrality metrics by implementing a subset bootstrap procedure (Costenbader &amp; Valente, 2003). To do so, we will repeatedly correlate the centrality metrics of the original dataset with the metrics calculated from a subsample of participants missing via person-dropping bootstraps (we will set the bootstraps to 1,000) as implemented in the R package bootnet (Epskamp et al., 2018). We will also calculate the centrality stability correlation coefficient (CS-coefficient) to quantify the effects of this person-dropping procedure. The CS-coefficient represents the maximum proportion of participants that can be dropped while maintaining a 95% probability that the correlation between centrality metrics from the full data set and the subset data are at least .70. Based on a simulation study (Epskamp et al., 2018), a minimum CS-coefficient of .25 (and preferably ≥ .50) is recommended for interpreting centrality indices. Using a bootstrapped difference test, we will then capitalize on this subset bootstrap procedure to test whether nodes statistically differ between them in terms of expected influence values. Because recent commentators have argued that differential variability—that is, the phenomenon that variables have drastically different variances—may distort conclusions about node centrality (e.g., Fried, 2016; Terluin, de Boer, &amp; de Vet, 2016), we will also compute the correlations between the standard deviation and the expected influence centrality value of each variable. This approach will allow us to test whether there is an association between nodes' importance in the network and its variability. Finally, we will test whether the nodes denoting the hallmark features of anxiety feelings during COVID-19 cohere as one or multiple subnetworks (“communities”). Following prior network research (e.g., Heeren, Bernstein, &amp; McNally, 2018; Robinaugh, LeBlanc, Vuletich, &amp; McNally, 2014), we will implement the spin-glass algorithm (Reichardt &amp; Bornholdt, 2006), a modularity-based community detection procedure suitable for uncovering the structure of relatively small networks with negative edge values (e.g., Traag &amp; Bruggeman, 2009). We will use the spinglass.community function (γ = 1, start temperature = 1, stop temperature = .01, cooling factor = .99, spins = 7) of the R package igraph (Csardi &amp; Nepusz, 2006). Nodes within a community are more strongly interconnected than they are with nodes in another community. In case of community structure, we will identify important nodes that may serve as bridges between the resultant communities by computing the bridge expected influence index via the bridge function of the R package networktools (Jones, 2018). Bridge expected influence is the sum of the edge weights connecting a given node to all nodes in the other community or communities (Jones, Ma, &amp; McNally, 2019). As for the centrality metrics, in the case of a community structure, we will evaluate the stability of the bridge centrality estimates via person-dropping bootstraps (we will set the bootstraps to 1,000) as implemented in the R package bootnet and compute the related CS-coefficient (Epskamp et al., 2018). Using a bootstrapped difference test, we will also capitalize on this subset bootstrap procedure to test whether nodes statistically differ between them in terms of bridge expected influence values. 3. Directed Acyclic Graph (DAG). Finally, we will compute a DAG to estimate a directed, potentially “causal” structure of the system (Pearl et al., 2016). We will use a Bayesian hill-climbing algorithm implemented via the R package bnlearn (Scutari, 2010). As implemented by bnlearn, the bootstrap function computes the structural aspects of the network model by adding edges, removing them, and reversing their direction to ultimately optimize the goodness-of-fit target score, i.e., the Bayesian Information Criterion. This involves an iterative process of randomly restarting this process with different possible edges linking different node pairs, perturbing the system, and using 50 different random restarts to avoid local maxima. Following our previous works (Bernstein, Heeren, &amp; McNally, 2017; Heeren, Bernstein, &amp; McNally, 2020; McNally, Heeren, &amp; Robinaugh, 2017), we will perform 100 perturbations (i.e., attempts to insert, delete, or reverse an edge) for each restart. As this iterative procedure unfolds, the function returns the best fitting network based on this random restart/perturbation procedure. To ensure the stability of the resultant DAG, we will then bootstrap 10,000 samples (with replacement), compute a network for each sample, and average across the resulting networks to produce a final network structure (e.g., Blanchard, Roskam, Mikolajczak, &amp; Heeren, 2020; Heeren, Bernstein, &amp; McNally, 2020; McNally, Heeren, &amp; Robinaugh, 2017), involving a two-step procedure. First, we will determine how frequently a given edge appeared in the 10,000 bootstrapped networks. We will then use the optimal cut-point method of Scutari and Nagarajan (2013) for retaining edges, which yields networks having both high sensitivity and high specificity. Second, we will ascertain the direction of each surviving edge in the 10,000 bootstrapped networks. If a given edge points from node X to node Y in at least 51% of the bootstrapped networks, then this direction will be represented in the final network. In summary, we will first determine the network structure (i.e., whether an edge is present or not), and then determine the direction of each surviving edge. References Asmundson, G., &amp; Taylor, S. (2020). Coronaphobia: Fear and the 2019-nCoV outbreak. Journal of anxiety disorders, 70, 102196. https://doi.org/10.1016/j.janxdis.2020.102196 Bernstein, E. E., Heeren, A., &amp; McNally, R. J. (2017). Unpacking rumination and executive control: A network perspective. Clinical Psychological Science, 5, 816-826. https://doi.org/10.1177/2167702617702717 Blanchard, M. A., Roskam, I., Mikolajczak, M., &amp; Heeren, A. (2020). A Network Approach to Parental Burnout. PsyArXiV. https://doi.org/10.31234/osf.io/swqfz Borsboom, D., &amp; Cramer, O.J (2013) Network analysis: An integrative approach to the structure of psychopathology. Annual Review of Clinical Psychology, 9, 91–121. https://doi.org/10.1146/annurev-clinpsy-050212-185608 Borsboom, D., Cramer, A. O. J., Schmittmann, V. D., Epskamp, S., &amp; Waldorp, L. J. (2011). The small world of psychopathology. PloS One, 6, e27407. https://doi.org/10.1371/journal.pone.0027407 Brooks, S. K., Webster, R. K., Smith, L. E., Woodland, L., Wessely, S., Greenberg, N., &amp; Rubin, G. J. (2020). The psychological impact of quarantine and how to reduce it: Rapid review of the evidence. Lancet, 395(10227), 912–920. https://doi.org/10.1016/S0140-6736(20)30460-8 Contreras, A., Nieto, I., Valiente, C., Espinosa, R., &amp; Vazquez, C. (2019). The study of psychopathology from the network analysis perspective: A systematic review. Psychotherapy &amp; Psychosomatics, 88, 71-83. https://doi.org/10.1159/000497425 Costenbader, E., &amp; Valente, T. W. (2003). The stability of centrality measures when networks are sampled. Social Networks, 25, 283–307. https://doi.org/10.1016/S0378-8733(03)00012-1 Csardi, G., &amp; Nepusz, T. (2006). The igraph software package for complex network research. InterJournal Complex Systems, 1695. Retrieved from http://igraph.sf.net/ Epskamp, S., Borsboom, D., &amp; Fried, E. I. (2018). Estimating psychological networks and their accuracy: A tutorial paper. Behavior Research Methods, 50, 195–212. https://doi.org/10.3758/s13428-017-0862-1 Epskamp, S., Cramer, A. O. J., Waldorp, L. J., Schmittmann, V. D., &amp; Borsboom, D. (2012). qgraph: Network visualizations of relationships in psychometric data. Journal of Statistical Software, 48, 1–18. https://doi.org/10.18637/jss.v048.i04 Epskamp, S., &amp; Fried, E. I. (2018). A tutorial on regularized partial correlation networks. Psychological Methods, 23, 617-634. https://doi.org/10.1037/met000016 Foygel, R., &amp; Drton, M. (2011). Bayesian model choice and information criteria in sparse generalized linear models. arXiv:1112.5635, 1–37 Fried, E. I. (2016, November 26). New paper: differential variability of variables drives network structure [Web log post]. Retrieved from https://psych-networks.com/new-paper-differential-variability-items-drives-network-structure/ Friedman, J., Hastie, T., &amp; Tibshirani, R. (2011). glasso: Graphical lasso-estimation of Gaussian graphical models. R package version 1.8. González-Sanguino, C., Ausín, B., Castellanos, M. Á., Saiz, J., López-Gómez, A., Ugidos, C., &amp; Muñoz, M. (2020). Mental health consequences during the initial stage of the 2020 Coronavirus pandemic (COVID-19) in Spain. Brain, behavior, and immunity, 87, 172–176. https://doi.org/10.1016/j.bbi.2020.05.040 Hanseeuw, B., Cougnon, L.-A., Heeren, A., Gurnet, N., &amp; Lits, G. (2020). Le (dé-) confinement, un enjeu humain et sociétal: Focus sur l’impact de « l’infodémie » de COVID-19 en Belgique francophone. Louvain Médical, 39, 05, 369-374. Heeren, A. (2020). On the distinction between fear and anxiety in a (post)pandemic world: A commentary on Schimmenti et al. (2020). Clinical Neuropsychiatry, 17, 189-191. Heeren, A., Bernstein, E.E., &amp; &amp; McNally, R.J. (2018). Deconstructing trait anxiety: A network perspective. Anxiety, Stress, &amp; Coping, 31, 262-276. https://doi.org/10.1080/10615806.2018.1439263 Heeren, A., Bernstein, E.E., &amp; McNally, R.J. (2020). Bridging maladaptive social self-beliefs and social anxiety: A network perspective. Journal of Anxiety disorders, 74, 102267. https://doi.org/10.1016/j.janxdis.2020.102267 Hittner, J. B., May, K., &amp; Silver, N. C. (2003). A Monte Carlo evaluation of tests for comparing dependent correlations. Journal of General Psychology, 130, 149-68. https://doi.org/10.1080/00221300309601282 Jiang, H., Fei, X., Liu, H., Roeder, K., Lafferty, J., Wasserman, L., Li, X., &amp; Zhao, T. (2019). huge: High-Dimensional Undirected Graph Estimation. R package version 1.3.2. https://CRAN.R-project.org/package=huge Jones, P. J. (2018). Networktools: Tools for identifying important nodes in networks. R Package Version 1.2.2. Jones, P. J., Ma, R., &amp; McNally, R. J. (2019). Bridge centrality: A network approach to understanding comorbidity. Multivariate Behavior Research, In Press. https://doi.org/10.1080/00273171.2019.1614898 Lits, G., Cougnon, L., Heeren, A., Hanseeuw, B., &amp; Gurnet, N. (2020). Analyse de « l’infodémie » de Covid-19 en Belgique francophone. https://doi.org/10.31235/osf.io/wsuj3 McNally, R.J., Heeren, A., &amp; Robinaugh, D.J. (2017). A Bayesian network analysis of posttraumatic stress disorder symptoms in adults reporting childhood sexual abuse. European journal of psychotraumatology, 8(sup3), 1341276. https://doi.org/10.1080/20008198.2017.1341276 Mertens, G., Gerritsen, L., Duijndam, S., Salemink, E., &amp; Engelhard, I. M. (2020). Fear of the coronavirus (COVID-19): Predictors in an online study conducted in March 2020. Journal of Anxiety Disorders, 74, 102258. https://doi.org/10.1016/j.janxdis.2020.102258 Park, A., Velez, C. V., Kannan, K., &amp; Chorpita, B. F. (2020, June 5). Stress, functioning, and coping during the COVID-19 pandemic: Results from an online convenience sample. https://doi.org/10.31234/osf.io/jmctv Papini, S., Dainer-Best, J., Rubin, M., Zaizar, E. D., Telch, M. J., &amp; Smits, J. A. J. (2020, June 5). Psychological Networks can Identify Potential Pathways to Specific Intervention Targets for Anxiety in Response to Coronavirus Disease 2019 (COVID-19). https://doi.org/10.31234/osf.io/4zr25 Pearl, J., Glymour, M., Jewell, N. P. (2016). Causal Inference in Statistics: A Primer. Wiley. Reichardt, J., &amp; Bornholdt, S. (2006). Statistical mechanics of community detection. Physical Review E, 74, 016110– 016110-14. https://doi.org/10.1103/PhysRevE.74.016110 Robinaugh, D. J., Hoekstra, R. H. A., Toner, E. R., &amp; Borsboom, D. (2019). The network approach to psychopathology : a review of the literature 2008 – 2018 and an agenda for future research. Psychological Medicine, 50(3), 1–14. https://doi.org/10.1017/S0033291719003404 Robinaugh, D. J., LeBlanc, N. J., Vuletich, H. A., &amp; McNally, R. J. (2014). Network analysis of Persistent Complex Bereavement Disorder in conjugally bereaved adults. Journal of Abnormal Psychology, 123, 510–522. https://doi.org/10.1037/abn0000002 Robinaugh, D. J., Millner, A. J., &amp; McNally, R. J. (2016). Identifying highly influential nodes in the complicated grief network. Journal of Abnormal Psychology, 125, 747–757. https://doi.org/10.1037/abn0000181 Schalet, B. D., Cook, K. F., Choi, S. W., &amp; Cella, D. (2014). Establishing a common metric for self-reported anxiety: linking the MASQ, PANAS, and GAD-7 to PROMIS Anxiety. Journal of anxiety disorders, 28(1), 88–96. https://doi.org/10.1016/j.janxdis.2013.11.006 Sciensano. (2020). COVID-19 gezondheidsenquête: Enkele voorlopige resultaten. https://www.sciensano.be/sites/www.wiv-isp.be/files/report_final_nl_0.pdf Scutari, M. (2010). Learning Bayesian networks with the BNLearn package. Journal of Statistical Software, 35, 1-22. https://doi.org/10.18637/jss.v035.i03 Scutari, M., &amp; Nagarajan, R. (2013). Identifying significant edges in graphical models of molecular networks. Artificial Intelligence in Medicine, 57, 207-217. https://doi.org/10.1016/j.artmed.2012.12.006 Spitzer, R. L., Kroenke, K., Williams, J. B., &amp; Löwe, B. (2006). A brief measure for assessing generalized anxiety disorder: the GAD-7. Archives of internal medicine, 166(10), 1092–1097. https://doi.org/10.1001/archinte.166.10.1092 Taylor, S., Landry, C. A., Paluszek, M. M., Fergus, T .A., McKay, D., &amp; Asmundson, G. J. G. (2020) COVID stress syndrome: Concept, structure, and correlates. Depression and Anxiety, 37: 706– 714. https://doi.org/10.1002/da.23071 Terluin, B., de Boer, M. R., &amp; de Vet, H. C. W. (2016). Differences in connection strength between mental symptoms might be explained by differences in variance: Reanalysis of network data did not confirm staging. PloS ONE 11(11): e0155205 https://doi.org/10.1371/journal.pone.0155205 Traag, V., &amp; Bruggeman, J. (2009). Community detection in networks with positive and negative links. Physical Review E, 80, 036115. https://doi.org/10.1103/PhysRevE.80.036115 Wang, C., Pan, R., Wan, X., Tan, Y., Xu, L., McIntyre, R. S., Choo, F. N., Tran, B., Ho, R., Sharma, V. K., &amp; Ho, C. (2020). A longitudinal study on the mental health of general population during the COVID-19 epidemic in China. Brain, behavior, and immunity, 87, 40–48. https://doi.org/10.1016/j.bbi.2020.04.028 Weston, S. J., , S. J., Rohrer, J. M., &amp; Przybylski, A. K. (2019). Recommendations for Increasing the Transparency of Analysis of Preexisting Data Sets. Advances in Methods and Practices in Psychological Science, 2(3), 214–227. https://doi.org/10.1177/2515245919848684 Xiong, J., Lipsitz, O., Nasri, F., Lui, L., Gill, H., Phan, L., Chen-Li, D., Iacobucci, M., Ho, R., Majeed, A., &amp; McIntyre, R. S. (2020). Impact of COVID-19 pandemic on mental health in the general population: A systematic review. Journal of affective disorders, 277, 55–64. https://doi.org/10.1016/j.jad.2020.08.001 Zhao, H., He, X., Fan, G., Li, L., Huang, Q., Qiu, Q., Kang, Z., Du, T., Han, L., Ding, L., &amp; Xu, H. (2020). COVID-19 infection outbreak increases anxiety level of general public in China: involved mechanisms and influencing factors. Journal of affective disorders, 276, 446–452. https://doi.org/10.1016/j.jad.2020.07.085	Public Health | Social and Behavioral Sciences | Psychiatry and Psychology | Medicine and Health Sciences | Psychology | FOS: Psychology	Open Science Framework	2020	Pre-registration	Text	Creative Commons Attribution 4.0 International	https://creativecommons.org/licenses/by/4.0/legalcode	https://osf.io/4w9yh/	OSF	4w9yh	"sensitivity and specificity"	True	True	files_relationship_missing
10.17605/osf.io/4xv8z	A Systematic Review of Multimodal Deep Learning and Machine Learning Fusion Techniques for Prostate Cancer Classification	Prostate cancer remains one of the most prevalent malignancies and a leading cause of cancer-related deaths among men worldwide. Despite advances in traditional diagnostic methods such as Prostate-specific antigen testing, digital rectal examination, and multiparametric Magnetic resonance imaging, these approaches remain constrained by modality specific limitations, suboptimal sensitivity and specificity, and reliance on expert interpretation, which may introduce diagnostic inconsistency. Multimodal deep learning 7 and machine learning fusion, which integrates diverse data sources including imaging, clinical, and molecular information, has emerged as a promising strategy to enhance the 9 accuracy of prostate cancer classification. This review aims to outline the current state-of-the-art deep learning and machine learning based fusion techniques for prostate cancer classification, focusing on their implementation, performance, challenges, and clinical applicability. Following PRISMA guidelines, a total of 131 studies were identified, of which 27 studies met the inclusion criteria. Extracted data included input techniques, deep learning architectures, performance metrics, and validation approaches. The majority of the studies used an early fusion approach with convolutional neural networks to integrate the data. Clinical and imaging data were the most commonly used modalities in the reviewed studies for prostate cancer research. Overall, multimodal deep learning and machine learning-based fusion significantly advances prostate cancer classification and outperform unimodal approaches.	Computer Engineering | Medicine and Health Sciences | Engineering | Biomedical Engineering and Bioengineering	OSF Registries	2025	Pre-registration	StudyRegistration	GNU General Public License (GPL) 2.0	http://www.gnu.org/licenses/gpl-2.0.txt	https://osf.io/4xv8z/	OSF	4xv8z	"sensitivity and specificity"	False	False	not_probed
10.17605/osf.io/4yqtb	Diagnostic accuracy of enhanced imaging for detecting residual or recurrent neoplasia at colorectal post-EMR scars: a systematic review and meta-analysis	Endoscopic mucosal resection (EMR) is widely used for the treatment of colorectal neoplasia. Surveillance after EMR is essential to detect residual or recurrent neoplasia at the post-resection scar site. Current clinical guidelines suggest careful optical assessment of the scar using enhanced endoscopic imaging techniques in conjunction with targeted biopsies. However, these recommendations are conditional and supported by moderate-quality evidence, and uncertainty remains regarding the diagnostic accuracy and negative predictive value of enhanced imaging strategies for excluding recurrence. The objective of this systematic review and meta-analysis is to evaluate the diagnostic accuracy of enhanced endoscopic imaging modalities, with or without targeted biopsies, for detecting histologically confirmed residual or recurrent neoplasia at colorectal post-EMR scar sites. Specifically, we aim to quantify pooled sensitivity, specificity, and negative predictive value using hierarchical diagnostic accuracy models. Secondary objectives include comparing diagnostic performance across imaging modalities and exploring sources of heterogeneity related to resection technique, timing of surveillance, and clinical setting. The findings of this review will directly inform post-EMR surveillance strategies and may clarify whether routine random biopsies of endoscopically normal-appearing scars are necessary when enhanced imaging is used.	Gastroenterology | Medicine and Health Sciences | Analytical, Diagnostic and Therapeutic Techniques and Equipment | Medical Specialties | Colorectal | EMR | NBI | biopsy | chromoendoscopy | diagnosis | mucosectomy | post-EMR scar | review	OSF Registries	2025	Pre-registration	StudyRegistration	No license		https://osf.io/4yqtb/	OSF	4yqtb	"diagnostic accuracy" | sensitivity specificity meta-analysis	False	False	not_probed
10.17605/osf.io/4zdwn	Applications of Artificial Intelligence in Infective Endocarditis with Oral or Dental Origin: A Scoping Review	This project explores the applications of Artificial Intelligence (AI) in the prevention, early detection, diagnosis, and management of Infective Endocarditis (IE), particularly in cases originating from oral or dental infections. Infective Endocarditis remains a life-threatening disease often linked to oral microorganisms entering the bloodstream through dental infections or procedures. Despite this significant association, the integration of AI in studying and managing oral-origin IE has not been systematically mapped. This scoping review aims to identify, categorize, and synthesize existing evidence on how AI and machine learning models have been used to improve diagnostic accuracy, risk prediction, and clinical decision-making in IE. It will also highlight methodological trends, research gaps, and opportunities for future interdisciplinary collaboration among dentistry, cardiology, microbiology, and data science. The expected outcome of this project is to provide a comprehensive overview of current research efforts, summarize AI model performance in IE-related studies, and propose directions for future work that may enhance early detection and prevention strategies linking oral health and cardiovascular disease.	Diseases | Medicine and Health Sciences | Cardiovascular Diseases | Dentistry | Artificial Intelligence Machine Learning Deep Learning Infective Endocarditis Oral Infections Dental Origin Oral Microbiome Cardiology Dentistry Scoping Review Predictive Modeling	OSF Registries	2025	Pre-registration	StudyRegistration	Apache License 2.0	http://www.apache.org/licenses/LICENSE-2.0	https://osf.io/4zdwn/	OSF	4zdwn	"diagnostic accuracy"	False	False	not_probed
10.17605/osf.io/4zncq	Can AI Hear What We Miss? Diagnostic Accuracy of AI-Augmented Stethoscopes for Cardiac Murmur Detection: A Systematic Review and Meta-Analysis	Background: Cardiac murmurs are often the earliest clinical indicator of valvular or structural heart disease. Auscultation is a low-cost and accessible method for initial detection, but its diagnostic accuracy is highly operator-dependent and subject to variability in clinical skill. In recent years, artificial intelligence (AI)-augmented digital stethoscopes have emerged, aiming to improve murmur detection through objective sound analysis and machine learning algorithms. Objective: This systematic review and meta-analysis aims to evaluate the diagnostic accuracy of AI-augmented digital stethoscopes for detecting cardiac murmurs. The performance of these devices will be compared to two benchmarks: 1. Traditional auscultation performed by human clinicians using conventional (non-AI) stethoscopes. 2. Reference standard diagnostic tools, such as echocardiography, where available, to confirm the presence or absence of underlying structural cardiac abnormalities. Methods: We will conduct a systematic literature search using major biomedical databases including PubMed, Embase, Scopus, Web of Science, and the Cochrane Library. Additional databases or grey literature sources may be searched if required to ensure comprehensive coverage of relevant studies. Eligible studies will include those assessing AI-augmented digital stethoscopes for cardiac murmur detection in human subjects. The primary outcomes of interest will include diagnostic accuracy metrics such as sensitivity, specificity, positive and negative predictive values, and area under the receiver operating characteristic (ROC) curve. Risk of bias will be assessed using an appropriate tool depending on the study design (e.g., QUADAS-2 for diagnostic test accuracy studies). Data extraction and synthesis will follow the PRISMA-DTA guidelines where applicable.	Medicine and Health Sciences | Artificial Intelligence • AI-Augmented Stethoscope • Digital Stethoscope • Heart Murmur • Cardiac Murmur Detection • Diagnostic Accuracy • Auscultation • Machine Learning • Systematic Review • Meta-Analysis • Cardiology • Clinical Decision Support	OSF Registries	2025	Pre-registration	StudyRegistration	No license		https://osf.io/4zncq/	OSF	4zncq	"diagnostic accuracy" | "diagnostic test accuracy" | sensitivity specificity meta-analysis	False	False	not_probed
10.17605/osf.io/526bx	Evaluating the Diagnostic Power of Machine Learning Models in Coronary Artery Disease Detection from Coronary Artery Calcium Score-based CT scans: A Systematic Review and Meta-Analysis of Accuracy Studies	This systematic review and meta-analysis aims to evaluate the capability of machine learning algorithms in diagnosing coronary artery disease based on the coronary artery calcium Score.	Diseases | Medicine and Health Sciences | Analytical, Diagnostic and Therapeutic Techniques and Equipment | CT scan | Coronary artery calcium score | Coronary artery disease | Deep Learning | Diagnostic test accuracy | Machine Learning | Meta-Analysis	OSF Registries	2024	Pre-registration	StudyRegistration	Creative Commons Attribution Share Alike 4.0 International	https://creativecommons.org/licenses/by-sa/4.0/legalcode	https://osf.io/526bx/	OSF	526bx	"diagnostic accuracy" | "diagnostic test accuracy"	False	True	not_probed
10.17605/osf.io/52xmp	Deep Learning-Based Electrocardiogram Analysis for Pulmonary Embolism Diagnosis: A Systematic Review and Meta-Analysis	Background: Acute pulmonary embolism (PE) is a life-threatening condition with high mortality risk, necessitating prompt and accurate diagnosis. While computed tomography pulmonary angiography (CTA) is the diagnostic gold standard, it has limitations such as contrast media risks and logistical delays. Electrocardiography (ECG) is a widely accessible and safe alternative; however, its diagnostic sensitivity remains suboptimal. Recent advancements in deep learning have shown promise in improving ECG-based PE detection. Objective: This meta-analysis aims to evaluate the diagnostic performance of artificial intelligence (AI)-based deep learning models using ECG data for PE detection and to identify their strengths, limitations, and future directions. Methods: We conducted a systematic review and meta-analysis following PRISMA guidelines. A comprehensive search of PubMed, Embase, and the Cochrane Library was performed to identify studies evaluating AI models utilizing ECG for PE detection. Studies were included if CTA served as the reference standard. Pooled sensitivity, specificity, diagnostic odds ratio (DOR), and area under the summary receiver operating characteristic (SROC) curve (AUC) were calculated using a random-effects model. Study quality was assessed using the QUADAS-2 tool. Results: Five studies involving 467,017 participants were included. The pooled sensitivity and specificity of AI-based ECG models for PE detection were 70% (95% CI: 68–72%) and 67% (95% CI: 66–67%), respectively. The pooled diagnostic odds ratio (DOR) was 3.68 (95% CI: 3.31–4.09), and the SROC analysis yielded an AUC of 0.754, reflecting moderate diagnostic accuracy. Significant heterogeneity was observed across studies (I² &gt; 90%), largely driven by differences in patient selection, study design, and regional variations. Multimodal models integrating ECG with clinical data demonstrated superior diagnostic performance compared to ECG-only approaches. Conclusions: Current AI-based deep learning models for ECG analysis show moderate accuracy in detecting acute PE, with promising potential for clinical screening. However, significant heterogeneity and limited external validation highlight the need for standardized methodologies and larger, multicenter studies. Future research should focus on multimodal approaches that combine ECG with other clinical parameters to enhance diagnostic performance and clinical applicability.	Medicine and Health Sciences | Artificial intelligence, deep learning, electrocardiogram, pulmonary embolism, diagnostic accuracy, meta-analysis.	OSF Registries	2024	Pre-registration	StudyRegistration	No license		https://osf.io/52xmp/	OSF	52xmp	"diagnostic accuracy" | "sensitivity and specificity" | sensitivity specificity meta-analysis	False	False	not_probed
10.17605/osf.io/53rxd	Circulating Tumor DNA-Based Molecular Residual Disease After Curative-Intent Therapy in Non-Small Cell Lung Cancer: An Umbrella Review of Diagnostic Accuracy, Recurrence Prediction, and Adjuvant-Treatment Guidance	This project is an umbrella review evaluating the role of circulating tumor DNA (ctDNA)-based molecular residual disease (MRD) assessment after curative-intent therapy in non-small cell lung cancer (NSCLC). The review synthesizes evidence from systematic reviews, meta-analyses, reconstructed individual-patient-data analyses, pooled analyses, and diagnostic test accuracy studies to assess the prognostic value, diagnostic performance, and potential clinical utility of ctDNA-MRD for recurrence prediction, survival outcomes, and adjuvant-treatment guidance. The review includes evidence from multiple databases, including Scopus, Web of Science, PubMed, Europe PMC, Embase, and Semantic Scholar. Outcomes of interest include recurrence-free survival (RFS), disease-free survival (DFS), progression-free survival (PFS), overall survival (OS), cancer-specific survival (CSS), diagnostic sensitivity and specificity, area under the curve (AUC), and molecular lead time. The study also evaluates methodological quality using an AMSTAR-2-informed framework and quantifies overlap among included evidence syntheses using corrected covered area (CCA) analysis. The findings suggest that ctDNA-MRD positivity is consistently associated with poorer recurrence-related and survival outcomes, particularly in post-treatment and longitudinal surveillance settings. The study highlights the potential of ctDNA-MRD as a prognostic and trial-enrichment biomarker while emphasizing current limitations related to assay heterogeneity, review overlap, and lack of randomized MRD-guided intervention evidence. This OSF project contains materials related to the umbrella review, including the manuscript, supplementary materials, methodological documentation, and associated research outputs.	Neoplasms | Respiratory Tract Diseases | Diseases | Medicine and Health Sciences | Analytical, Diagnostic and Therapeutic Techniques and Equipment | Pathological Conditions, Signs and Symptoms | MRD | NSCLC | circulating tumor DNA | ctDNA | molecular residual disease | non-small cell lung cancer	OSF Registries	2026	Pre-registration	StudyRegistration	Creative Commons Zero v1.0 Universal	https://creativecommons.org/publicdomain/zero/1.0/legalcode	https://osf.io/53rxd/	OSF	53rxd	"diagnostic accuracy" | "diagnostic test accuracy" | "sensitivity and specificity" | sensitivity specificity meta-analysis	True	False	referent_http_403
10.17605/osf.io/54vyk	Artificial intelligence in digital otoscopy versus evaluation by pediatricians and general practitioners for diagnosing otitis media in children: a scoping review	Scoping review aiming to map and compare the diagnostic accuracy of artificial intelligence applied to digital otoscopy versus conventional otoscopic evaluation by non-specialist clinicians (pediatricians and general practitioners) in the diagnosis of otitis media in children aged 0-12 years. Searches will be conducted in PubMed and LILACS, covering the period 2016-2026.	Medicine and Health Sciences | artificial intelligence | deep learning | machine learning | otitis media | otoscopy | pediatrics | scoping review	OSF Registries	2026	Pre-registration	StudyRegistration	Creative Commons Zero v1.0 Universal	https://creativecommons.org/publicdomain/zero/1.0/legalcode	https://osf.io/54vyk/	OSF	54vyk	"diagnostic accuracy"	False	False	not_probed
10.17605/osf.io/56d8j	Performance of Large Language Models in Automated Medical Literature Screening: A Systematic Review and Meta-analysis	This project aims to systematically evaluate the performance, reliability, and heterogeneity of large language models (LLMs) in the automated screening of medical literature. As the volume of scientific publications continues to grow exponentially, the screening phase of systematic reviews has become increasingly time-consuming and labor-intensive. Recent advances in artificial intelligence—particularly large language models such as GPT-series, LLaMA, Claude, Gemini, Copilot, DeepSeek, and Qwen—have shown the potential to automate key steps of evidence synthesis. However, the accuracy, consistency, and generalizability of these models across different screening tasks and clinical domains remain unclear. This study will conduct a comprehensive systematic review and meta-analysis to summarize existing evidence on the use of LLMs for title/abstract screening, citation filtering, and study selection in medical and health-related systematic reviews. We will assess multiple performance indicators, including sensitivity, specificity, precision, recall, F1-score, workload reduction, and time efficiency. We also aim to explore sources of heterogeneity, such as model type, prompt design, clinical field, screening task complexity, dataset characteristics, and evaluation methodology. The review will follow PRISMA 2020 guidelines. Searches will be conducted across PubMed, Embase, Scopus, Web of Science, and preprint servers. Eligible studies will include evaluations of LLM-assisted or fully automated literature screening workflows, using either real-world systematic review datasets or curated benchmark sets. Risk of bias will be assessed using adapted tools for AI performance studies. Where feasible, meta-analysis will be performed to synthesize quantitative performance metrics.	Diagnosis | Medicine and Health Sciences | Analytical, Diagnostic and Therapeutic Techniques and Equipment	OSF Registries	2026	Pre-registration	StudyRegistration	Creative Commons Attribution Non Commercial No Derivatives 4.0 International	https://creativecommons.org/licenses/by-nc-nd/4.0/legalcode	https://osf.io/56d8j/	OSF	56d8j	sensitivity specificity meta-analysis	True	False	files_enumerated	0
10.17605/osf.io/56efw	Multimodal Large Language Models for Acne Severity Assessment: A Systematic Benchmarking Study of Diagnostic Accuracy and Fitzpatrick Skin Type Bias Using Open-Access Dermatological Datasets	This cross-sectional benchmarking study evaluates the agreement between contemporary multimodal large language models (LLMs) — including GPT-4o/GPT-5, Claude Opus 4.7, Gemini 2.5 Pro, SkinGPT-4, and LLaVA-Med — and a consensus reference standard established by board-certified dermatologists, for the task of acne severity grading using the Global Acne Grading System (GAGS) and the Investigator's Global Assessment (IGA). The study uses exclusively publicly available, openly licensed dermatological image datasets (ACNE04, SCIN, DermNet NZ, PAD-UFES-20). The primary analysis quantifies overall diagnostic agreement using quadratic-weighted Cohen's kappa; pre-specified secondary analyses examine performance disparities across Fitzpatrick skin types I–VI using established algorithmic fairness metrics (demographic parity, equalized odds, false negative rate parity). Additional analyses include prompt sensitivity, run-to-run reliability, inter-model agreement, and clinical impact of misclassifications on guideline-based treatment recommendations. The study is reported in full compliance with the CLEAR Derm, TRIPOD-AI, CLAIM 2024, STARD 2015, and PROBAST-AI guidelines.	Dermatology | Statistics and Probability | Physical Sciences and Mathematics | Diagnosis | Medicine and Health Sciences | Analytical, Diagnostic and Therapeutic Techniques and Equipment | Medical Specialties | Computer Sciences | Biostatistics | Artificial Intelligence and Robotics | Fitzpatrick skin type | acne vulgaris | algorithmic fairness | benchmarking | dermatology AI | diagnostic accuracy | large language model | multimodal AI	OSF Registries	2026	Pre-registration	StudyRegistration	Creative Commons Attribution 4.0 International	https://creativecommons.org/licenses/by/4.0/legalcode	https://osf.io/56efw/	OSF	56efw	"diagnostic accuracy"	True	False	files_enumerated	0
10.17605/osf.io/56t4h	Study author and journal investigator identified barriers to STARD adherence in the acute POCUS literature	Survey of study authors and journal editors for POCUS diagnostic accuracy studies to assess adherence to STARD 2015 reporting guidelines	Medicine and Health Sciences	OSF Registries	2020	Pre-registration	StudyRegistration	Creative Commons Attribution 4.0 International	https://creativecommons.org/licenses/by/4.0/legalcode	https://osf.io/56t4h/	OSF	56t4h	"diagnostic accuracy"	False	True	not_probed
10.17605/osf.io/56zv2	MENSTRUAL HEALTH POLICIES AND THEIR IMPACTS ON SCHOOL LIFE AND QUALITY OF LIFE OF ADOLESCENTS: A SCOPING REVIEW	Objective: The objective of this scoping review is to map the available evidence regarding the repercussions of public menstrual health policies on adolescents’ school life and quality of life. Type of review: This study is characterized as a scoping review conducted according to the methodological recommendations of the Joanna Briggs Institute (PETERS et al., 2020) and guided by the Preferred Reporting Items for Systematic Reviews and Meta-Analyses Extension for Scoping Reviews (PRISMA-ScR) guidelines (TRICCO et al., 2018). The review protocol will be previously registered on the Open Science Framework (OSF), a platform dedicated to the registration and sharing of scientific protocols and preprints. Description of the research question: The research question was developed based on the PCC strategy, an acronym for Population, Concept, and Context, as recommended by the Joanna Briggs Institute (2021). In this review, the following elements were defined: P (Population) – adolescents; C (Concept) – menstrual health policies; and C (Context) – school and community settings or national and international policies related to health and education. Based on this structure, the following guiding question was established: “How do public menstrual health policies impact adolescents’ school life and quality of life?” Descriptors: The search strategy will be developed using descriptors indexed in DeCS and Medical Subject Headings (MeSH), including: Adolescent; Menstruation; Menstrual Hygiene Products; Educational Status; Quality of Life; Health Policy, and their corresponding terms in Portuguese. Keywords related to the topic will also be used, such as: Menstrual Health; Period Poverty; Menstrual Health Policies; Menstrual Hygiene Management Policies; School Attendance; Academic Performance; School Performance; saúde menstrual; pobreza menstrual; frequência escolar; desempenho escolar; and políticas de saúde menstrual. The Boolean operators “AND” and “OR” will be employed to combine terms, aiming to increase the sensitivity and specificity of the search strategy. Search strategy: The search strategy will be developed through access to the CAPES Journal Portal, including the following databases and information sources: PubMed/MEDLINE, Scopus, LILACS, CINAHL, Embase, Web of Science, CAPES Theses and Dissertations Catalog, Google Scholar, ENAP portal, Ministry of Education portal, and Ministry of Health portal. The Rayyan online platform will be used for the organization and selection of studies. The process of screening titles, abstracts, full-text reading, and data extraction will be independently carried out by two reviewers. Any disagreements will be discussed among the researchers until consensus is reached. Search string: In the MEDLINE database, the following search strategy will be applied: ((((((Adolescent OR Adolescents OR Teenager OR Youth)) AND ((Menstruation OR "Menstrual Health" OR "Period Poverty" OR "Menstrual Hygiene Products" OR "Menstrual Hygiene Management"))) AND (("Menstrual Health Policies" OR "Menstrual Hygiene Management Policies" OR "Public Policy" OR "Health Policy"))) AND (("Educational Status" OR "School Attendance" OR "Academic Performance" OR "School Performance" OR Education OR School))) AND (("Quality of Life"))). Inclusion and exclusion criteria: The inclusion criteria will comprise studies available in the selected databases addressing public policies, programs, strategies, or interventions related to menstrual health and their repercussions on school attendance, academic performance, and adolescents’ quality of life. Studies involving actions such as distribution of menstrual products, menstrual health education, combating period poverty, improvement of sanitation and menstrual hygiene conditions in school and community environments, as well as governmental or institutional policies aimed at promoting menstrual dignity, will be considered. Research conducted with adolescents, regardless of sex, language, country of origin, or year of publication, will be included. Duplicate studies, publications not available in full text, review studies, editorials, letters to the editor, conference abstracts, opinions, research protocols, and investigations that do not directly address the relationship between menstrual health policies and outcomes related to school attendance/academic performance or adolescents’ quality of life will be excluded. References JOANNA BRIGGS INSTITUTE. JBI Manual for Evidence Synthesis. JBI, 2021. PETERS, M. D. J., et al. Chapter 11: Scoping Reviews (2020 version). In: AROMATARIS, E.; MUNN, Z. (eds.). JBI Manual for Evidence Synthesis. JBI; 2020. Available at: https://jbi-global-wiki.refined.site/space/MANUAL/4687342/Chapter+11%3A+Scoping+reviews. Accessed on: May 6, 2026. TRICCO, A. C. et al. PRISMA extension for scoping reviews (PRISMA-ScR): checklist and explanation. Annals of Internal Medicine, v. 169, n. 7, p. 467–473, 2018. Available at: https://doi.org/10.7326/M18-0850. Accessed on: May 6, 2026.		OSF	2026	Project	Text	Academic Free License (AFL) 3.0	http://opensource.org/licenses/AFL-3.0	https://osf.io/56zv2/	OSF	56zv2	"sensitivity and specificity"	True	False	files_enumerated	0
10.17605/osf.io/57mbh	Under-diagnosis of Dementia in Nursing Home Residents: A Scoping Review	As per the Diagnostic and Statistical Manual of Mental Disorders-5 (DSM-5), dementia is diagnosed when there is evidence of decline in activities of daily living (ADL) as well as decline in cognitive ability in one or more of the following domains: complex attention, executive ability, learning and memory, language, perceptual - motor - visual perception, praxis and social cognition (1). Progression of these deficits to the extent one’s ability to conduct activities of daily living is impaired is one of the major reasons for older individuals transition to residential aged care facilities (RACF) or nursing homes (2,3,4,5). Dementia is a significant public health issue in Australia and a health condition that is highly prevalent amongst residents of RACF (6,7). Under-diagnosis of dementia may affect the quality of care provided to the RACF residents, eventually impacting their health-related outcomes (8). Overarching this issue is the fact that funding allocation to RACF for the care of residents is dependent on whether the diagnosis of dementia is present or not (9). It is estimated that three quarters of people living with dementia globally are living without the diagnosis made (7,8). More than 50% of residents living with dementia in RACF are said to have not been diagnosed as living with dementia (8,9,10,11). The issue of under-diagnosis likely begins before entry into the RACF given that a 2017 meta-analysis of 23 studies found that more than 63% of people living with dementia in the community had not been diagnosed with dementia (12). The same study also revealed that the true prevalence of dementia in RACF was double that reported, meaning that half of the residents were not diagnosed (12). Similar results were also reported by another study focusing on diagnosis of dementia in RACF residents (13). Findings from Australian studies have identified similar gaps in the diagnosis of dementia. The South Australian Longitudinal Frailty In Residential Sector over Time [FIRST] Study of RACF residents speculated that dementia might not have been diagnosed in almost half of the residents given that 75.6% of residents were identified as possibly living with dementia when using the Dementia Severity Rating Scale (DSRS), whilst a diagnosis of dementia was recorded in the medical records for only 37.1% residents (14). In another Australian study, 83% of residents scored 4 or more on the Psychogeriatric Assessment Scale (PAS-cog) suggesting the presence of dementia but only 65% had a recorded diagnosis of dementia (15). Clearly, the degree of under-diagnosis reported varies according to the method used to identify dementia (16). Methods that are used to make the diagnosis of dementia in RACF can range from a diagnosis recorded in medical records, to scales used to screen for dementia risk and all the way up to a more definitive diagnosis by clinical experts (e.g., geriatricians, neurologists or expert panels). It is important to be cognizant of the fact that screening tools such as the DSRS and PAS-cog only identify the risk of dementia and that too with varying performance. The DSRS for example, was able to differentiate between mild cognitive impairment and dementia with a sensitivity of 41% and specificity of 79% or a post-test probability of 74% (16). Additionally, the study design can also influence the reported prevalence for dementia with prevalence varying depending on if the prevalence was estimated at the time of admission to RACF or cross-sectionally, where the prevalence of dementia was determined for all residents at the time the study was conducted (16). Ensuring that those living with dementia are diagnosed in a timely manner is important (15,16) as a missed diagnosis could result in the resident missing out on funding allocations (e.g., dementia supplement) that would enable the resident to receive increased care hours (17,18,19,20). A timely diagnosis also facilitates conversations regarding the medical management of residents including future care planning (21). It is no surprise therefore that timely diagnosis has been identified as an essential care requirement as per the National Health and Medical Research Council (NHMRC) guidelines (21). Timely dementia diagnosis has also been highlighted as a priority area for action in the National Framework for Action on Dementia (22).	Medicine and Health Sciences	OSF Registries	2022	Pre-registration	StudyRegistration	No license		https://osf.io/57mbh/	OSF	57mbh	sensitivity specificity meta-analysis	False	True	not_probed
10.17605/osf.io/57u8r	Evaluation of a conversational AI system for simulated clinical scenarios in medical education: a mixed-methods multi-centre study	Effective consultation skills remain fundamental to high-quality healthcare delivery, influencing diagnostic accuracy, patient satisfaction, and clinical outcomes. This protocol describes a mixed-methods evaluation of conversational artificial intelligence (AI) for simulated clinical scenarios in undergraduate medical education. The study will recruit the entire third-year cohort of medical students (n=271) at the University of Bristol to compare AI virtual patients with traditional actor-based simulations across four standardised primary care scenarios. Quantitative assessment will employ validated measures including an abridged version of the Immersive Technology Evaluation Measure (ITEM) (see appendix A), the User Experience Questionnaire-Short (UEQ-S), and an adapted educational AI technology feedback questionnaire based on the Technology Acceptance Model (TAM), whilst qualitative data will be collected through focus groups analysed using Braun and Clarke's thematic framework. The primary outcome measures perceived realism, technical usability factors, and educational value of AI consultations compared to actor simulations. Secondary outcomes include AI’s comparative performance across (four) different clinical scenarios, feedback quality assessment, and recommendations for curricular integration. Statistical analysis will employ non-parametric methods with effect size calculations and confidence intervals, whilst qualitative analysis will be conducted independently by two researchers with subsequent consensus meetings. This comprehensive evaluation will provide evidence regarding the effectiveness of AI virtual patients for communication skills training, informing future integration into medical curricula whilst addressing stakeholder concerns about the role of technology in clinical education. Keywords: artificial intelligence, medical education, communication skills, virtual patients, simulation training, primary care, consultation skills	Medicine and Health Sciences | artificial intelligence | communication skills | consultation skills | medical education | primary care | simulation training | virtual patients	OSF	2026	Project	Text			https://osf.io/57u8r/	OSF	57u8r	"diagnostic accuracy"	True	False	files_enumerated	1
10.17605/osf.io/582ej	Robotic Platforms for Flexible GI Endoscopy: An IDEAL-Informed Scoping Review with GRADE Certainty Assessment (2018–2026)	2. Methods 2.1 Study Design and Registration This study is a scoping review conducted in accordance with the JBI Manual for Evidence Synthesis and reported per PRISMA-ScR (Tricco et al., 2018). ​ A protocol was registered on the Open Science Framework (OSF; osf.io/[INSERT DOI — register before submission]) before final data extraction. The study did not involve human participants or primary data collection; ethics approval was not required. 2.2 Eligibility Criteria (PCC Framework) Population: Adult patients (≥18 years) undergoing flexible GI endoscopy, or ex vivo/animal models simulating flexible GI endoscopic procedures. Concept: Robotic, semi-autonomous, or magnetically actuated endoscopic platforms applied within the GI tract lumen (oesophagus, stomach, small bowel, colon, rectum), reporting ≥1 of: en bloc or R0 resection rate; intraprocedural or post-procedural complications (perforation, bleeding); procedure time; or learning curve/workload data. Context: Any clinical, preclinical (animal/ex vivo), or engineering setting. Primary date window: 1 January 2018 – 13 April 2026. Landmark pre-2018 studies were retained where methodologically anchoring (first-in-human robotic ESD; MCCE landmark accuracy study; robotic colonoscopy foundational trial). Exclusion: (i) Pure laparoscopic/abdominal robotic surgery without endoluminal GI component; (ii) non-peer-reviewed materials (press releases, conference abstracts without full publication); (iii) no extractable quantitative outcomes; (iv) purely conceptual commentaries without reported data. 2.3 Search Strategy PubMed (4 structured queries using MeSH + Title/Abstract field tags; full strings in Supplementary S1): Query 1: Core robotics/GI endoscopy (broad) Query 2: Therapeutic endoluminal/ESD-specific Query 3: Robotic colonoscopy (including named systems: Endotics, NeoGuide, invendo, Aer-O-Scope, Medirobots) Query 4: Magnetically controlled capsule endoscopy EMBASE (4 parallel Emtree queries): 'endoscopy'/exp AND ('robot'/exp OR 'soft robot*'); 'capsule endoscopy'/exp AND ('magnetic*' OR 'magnetically controlled'); 'endoscopic submucosal dissection'/exp AND 'robot*'; 'colonoscopy'/exp AND ('robot*' OR 'inchworm'); all filtered 2018–2026. IEEE Xplore: ("endoluminal" OR "endoscopic" OR "gastrointestinal endoscopy" OR "capsule endoscopy" OR "colonoscopy") AND (robot* OR continuum OR "soft robot" OR "tendon-driven" OR "magnetic actuation"); Year 2018–2026; Journals + Conferences. ClinicalTrials.gov (supplementary registry search, not included in PRISMA peer-reviewed count): "endoscopic robot"; "endoluminal robot"; "magnetically controlled capsule"; "robot-assisted ESD." 2.4 Study Selection and Data Extraction Two reviewers (F.V. and [co-author]) independently screened titles and abstracts then full texts; disagreements were resolved by consensus with a third reviewer. Inter-rater agreement was calculated using Cohen's kappa (κ). A standardised extraction template captured: PMID/DOI/NCT, year, journal, study design, sample size, platform name, geographic region, outcomes, conflicts of interest, industry funding, and evidence level (E1: SR/MA with RCTs; E2: SR/MA observational; E3: RCT; E4: prospective cohort; E5: retrospective/case series; E6: animal/ex vivo; E7: engineering). 2.5 IDEAL Framework Staging Each platform was assigned an IDEAL stage (1, 2a, 2b, 3, or 4) per McCulloch et al. Stage 2b required a prospective cohort with defined protocol and ≥10 human cases; Stage 3 required multicentre assessment or RCT; Stage 4 required long-term surveillance data (≥5 years, rare outcomes captured). Two reviewers assigned stages independently. 2.6 Risk-of-Bias and Evidence Quality Assessment RCTs were assessed with Cochrane Risk of Bias 2 (RoB 2); non-randomised studies with ROBINS-I; diagnostic accuracy studies with QUADAS-2. Full tables are provided in Supplementary S3. 2.7 GRADE Certainty Assessment Domain-level GRADE certainty was assessed per Guyatt et al. Observational studies started at Low; RCTs at High. Downgrading considered: risk of bias, inconsistency, indirectness, imprecision, and publication bias. Upgrading considered: large and consistent effect magnitude, dose-response relationship, and directionality of plausible confounding. Final grades: High (⊕⊕⊕⊕), Moderate (⊕⊕⊕◯), Low (⊕⊕◯◯), Very Low (⊕◯◯◯).	Medicine and Health Sciences	OSF Registries	2026	Pre-registration	StudyRegistration	Creative Commons Attribution Non Commercial No Derivatives 4.0 International	https://creativecommons.org/licenses/by-nc-nd/4.0/legalcode	https://osf.io/582ej/	OSF	582ej	"diagnostic accuracy"	False	False	not_probed
10.17605/osf.io/584fa	What are the most frequently reported clinical signs and symptoms in individuals diagnosed with motor neurone disease? A scoping review	Overview Motor Neurone Disease (MND) is a progressive and incurable neurodegenerative disorder that results in the degeneration of upper and lower motor neurons, leading to debilitating loss of muscle function, mobility, speech, and ultimately prematurely ending life. Although MND encompasses a spectrum of subtypes including amyotrophic lateral sclerosis (ALS), progressive muscular atrophy (PMA), primary lateral sclerosis (PLS), progressive bulbar palsy (PBP), and flail limb variants each presents with variable clinical signs and symptoms, leading to significant delays in diagnosis and overall condition management. Despite existing guidelines from NICE (2016) highlighting the importance of early recognition and referral, diagnostic delays persist, averaging 12 months from initial symptom onset. Misdiagnosis is common due to the overlap of MND symptoms with those of other neuromuscular and neurological disorders. Recognising the full range of signs and symptoms associated with MND is essential to improving diagnostic accuracy, enhancing care pathways, and potentially providing earlier access to supportive treatments and clinical trials. Purpose The purpose of this scoping review is to systematically identify, describe, and map the range of clinical signs and symptoms reported in individuals diagnosed with MND. This includes an exploration of motor, bulbar, respiratory, cognitive, and any atypical or under-recognized symptoms documented across MND subtypes. The review aims to clarify these symptoms and consolidate the evidence with the aim of informing future clinical guidelines. Research Objectives 1. To explore how the current literature describes the clinical signs and symptoms of MND. 2. To map which specific signs and symptoms aid healthcare professionals in recognising patients with MND. Methodology This review will follow the Joanna Briggs Institute methodology for scoping reviews and adhere to the PRISMA-ScR reporting guidelines. The five-stage framework by Arksey &amp; O’Malley (2005) will be employed, including identifying the research question, searching and selecting studies, charting the data, and summarising the results. A comprehensive search using MEDLINE, APA PsycInfo, CINAHL Ultimate, Academic Search Ultimate, and SPORTDiscus, followed by hand-searching reference lists and Google Scholar will be carried out. Eligible studies included peer-reviewed literature that reported numerical data on clinical signs and symptoms in individuals with a confirmed MND diagnosis, using clinical-epidemiological or descriptive study designs. Expected Outcomes • A comprehensive map of signs and symptoms across MND subtypes. • A clearer understanding of symptom prevalence. • Identification of knowledge gaps to guide future research and inform clinical training materials. Significance This scoping review will support earlier and more accurate recognition of MND by consolidating evidence on its signs and symptoms. It will also contribute to refining diagnostic criteria, educating clinicians, and ensuring timely access to multidisciplinary care, supportive services, and clinical trials for people living with MND.	Medicine and Health Sciences | motor neurone disease, amyotrophic lateral sclerosis, clinical signs, symptoms	OSF Registries	2025	Pre-registration	StudyRegistration	Creative Commons Attribution Non Commercial No Derivatives 4.0 International	https://creativecommons.org/licenses/by-nc-nd/4.0/legalcode	https://osf.io/584fa/	OSF	584fa	"diagnostic accuracy"	False	False	not_probed
10.17605/osf.io/58zkp	The Development and Validation of an Arabic Digits in Noise Test	This is a PhD project which looks into the development and validation of a lab-based and online Arabic version of the Digits in Noise (DIN) test. The DIN test is a widely used self-administered speech-in-noise hearing screening tool that assesses the understanding of digits in the presence of background noise. It has shown high sensitivity and specificity to screening sensorineural hearing loss and different versions of it have been developed in different world languages including Dutch, British and American English, French, Polish and German. The test can be administered using landline phones, smart devices, online, and in the lab and has been extensively used for auditory research purposes. This project aims to assess the validity and reliability of new lab-based and online versions of the DIN test for Arabic speaking countries by determining the correlation between speech-recognition thresholds obtained using the lab-based and online versions of the test with the standard pure-tone audiometric average (PTA) and an extended high frequency (EHF) threshold average. Moreover, test-retest reliability of the lab-based and online versions of the Arabic DIN test will be determined. Both validity and reliability measures will be compared with the respective data obtained by the same participants using the British English version of the DIN test.	Medicine and Health Sciences	OSF Registries	2021	Pre-registration	StudyRegistration	Creative Commons Attribution 4.0 International	https://creativecommons.org/licenses/by/4.0/legalcode	https://osf.io/58zkp/	OSF	58zkp	"sensitivity and specificity"	False	True	not_probed
10.17605/osf.io/5af9u	Diagnostic Assessment for Professional Performance Improvement	Yoesoep Edhie Rachmad (YER) positions Diagnostic Assessment for Professional Performance Improvement as a foundational scholarly contribution that reframes professional performance assessment from a summative, judgment-oriented practice into a diagnostic, developmental, and ethically grounded system. The book responds to a global organizational challenge in which performance evaluations often fail to identify underlying causes of performance gaps, leading to ineffective interventions and diminished professional trust. From the perspective articulated by Yoesoep Edhie Rachmad (YER), diagnostic assessment serves as an analytical mechanism to understand not only what level of performance is achieved, but why performance emerges in a particular form. This distinction is critical in complex professional environments where performance is influenced by competence, motivation, psychosocial context, organizational design, and systemic constraints. The central objective advanced by Yoesoep Edhie Rachmad (YER) is to establish a scientifically grounded framework for diagnosing professional performance that integrates psychometric rigor, organizational psychology, and human-centered management principles. Rather than treating performance deficits as individual failure, the book conceptualizes them as multidimensional signals requiring structured interpretation. Methodologically, Yoesoep Edhie Rachmad (YER) adopts an interdisciplinary approach, synthesizing diagnostic logic from educational assessment, clinical psychology, and strategic human resource management. This approach enables performance assessment to function as a learning-oriented process embedded within continuous professional development systems. A key contribution articulated by Yoesoep Edhie Rachmad (YER) is the differentiation between evaluative assessment and diagnostic assessment. While evaluative assessment categorizes outcomes, diagnostic assessment identifies causal patterns, developmental needs, and contextual misalignments that hinder professional effectiveness. The book further examines the role of digital tools and analytics, as discussed by Yoesoep Edhie Rachmad (YER), emphasizing their potential to enhance diagnostic accuracy while warning against reductive performance metrics detached from human meaning. Implications outlined by Yoesoep Edhie Rachmad (YER) extend to leadership decision-making, talent development, performance coaching, and organizational learning systems. Diagnostic assessment is positioned as a strategic capability that aligns performance improvement with ethical responsibility. Overall, Diagnostic Assessment for Professional Performance Improvement, as developed by Yoesoep Edhie Rachmad (YER), offers a comprehensive, evidence-based, and humanistic framework for advancing professional performance in contemporary organizations.		OSF	2026	Project	Book			https://osf.io/5af9u/	OSF	5af9u	"diagnostic accuracy"	True	False	files_enumerated	1
10.17605/osf.io/5av8c	Application of Outer Membrane Protein Omp25 in Serological Diagnosis of Brucellosis	Brucellosis is a prevalent global zoonotic disease caused by Brucella spp., posing major public health and economic challenges particularly in endemic regions. Conventional serological diagnosis using whole-cell or lipopolysaccharide (LPS) antigens suffers from cross-reactivity with other Gram-negative bacteria and cannot distinguish natural infection from vaccine-induced immunity. Outer membrane protein 25 (Omp25) is a highly conserved, immunodominant antigen across Brucella species and has emerged as a promising target for improved serological diagnosis. This retrospective systematic review and descriptive analysis synthesizes existing diagnostic accuracy studies evaluating Omp25-based serological assays in human and animal sera. Literature was searched up to January 15, 2026 in PubMed and Web of Science. Ten eligible studies were included; substantial heterogeneity precluded meta-analysis. Stratified descriptive analysis was performed by antigen format (single Omp25, equal-concentration mixed proteins, multi-epitope fusion proteins) and host species (human, bovine, caprine, canine, ovine, murine). Multi-epitope fusion protein formats achieved the highest weighted mean sensitivity (96.04%) with low heterogeneity, while mixed protein approaches achieved the highest specificity (weighted mean 98.45%). These findings provide evidence-based guidance for selecting Omp25-based diagnostic formats in clinical and epidemiological settings and identify key gaps for future standardized, multicenter studies.	Medicine and Health Sciences | Brucella · Omp25 · Outer membrane protein · Serological diagnosis · Diagnostic efficacy	OSF Registries	2026	Pre-registration	StudyRegistration	Creative Commons Attribution 4.0 International	https://creativecommons.org/licenses/by/4.0/legalcode	https://osf.io/5av8c/	OSF	5av8c	"diagnostic accuracy" | sensitivity specificity meta-analysis	False	False	not_probed
10.17605/osf.io/5awdu	Comparing Predictive Accuracy of Preeclampsia Prediction Tests	Hypertensive disorders in pregnancy (HDP) are common causes of maternal and neonatal morbidity and mortality. These disorders include chronic hypertension with superimposed pre-eclampsia, pre-eclampsia (PE), chronic hypertension, and gestational hypertension (Makino et al., 2019). Pre-eclampsia is a major cause of adverse maternal and perinatal outcomes. It is defined as new onset hypertension, systolic blood pressure (BP) ≥140 mmHg and/or diastolic BP ≥90 mmHg after 20 weeks of gestation, with proteinuria and/or signs of maternal organ dysfunction affecting organs like brain, liver or kidney (G. Chen et al., 2024; Ustunyurt et al., 2021). The purpose of this review is to help standardize screening techniques and find the most clinically useful tools. Given that pre-eclampsia is a major cause of worldwide maternal and neonatal mortality, identifying correct and practical prediction tests will help to enable earlier risk stratification. The main expected outcome is to identify tests that best predict preeclampsia in terms of sensitivity and specificity, positive Predictive Value (PPV), negative Predictive Value (NPV) and Area Under the Curve (AUC) in the different trimesters.	Clinical Epidemiology | Public Health | Medicine and Health Sciences | Preeclampsia, Diagnostic accuracy, Prediction	OSF Registries	2025	Pre-registration	PeerReview	No license		https://osf.io/5awdu/	OSF	5awdu	"diagnostic accuracy" | "sensitivity and specificity"	False	False	not_probed
10.17605/osf.io/5bqm9	Diagnostic accuracy of metagenomic next-generation sequencing (mNGS) for invasive fungal disease in patients with haematological malignancies and HSCT recipients: a systematic review and diagnostic test accuracy meta-analysis.	This systematic review and diagnostic test accuracy meta-analysis evaluates the diagnostic performance of metagenomic next-generation sequencing (mNGS) for invasive fungal disease (IFD) in patients with haematological malignancies and haematopoietic stem cell transplantation (HSCT) recipients. The review will estimate pooled sensitivity, specificity, likelihood ratios, diagnostic odds ratio, and SROC/AUC where data permit. Reference standards will be based on recognised IFD criteria such as EORTC/MSGERC 2020, and mNGS results will be excluded from the reference standard to avoid incorporation bias. Reporting will follow PRISMA-DTA 2018.	Medicine and Health Sciences | Life Sciences	OSF Registries	2026	Pre-registration	StudyRegistration	Creative Commons Zero v1.0 Universal	https://creativecommons.org/publicdomain/zero/1.0/legalcode	https://osf.io/5bqm9/	OSF	5bqm9	"diagnostic accuracy" | "diagnostic test accuracy" | sensitivity specificity meta-analysis	False	False	not_probed
10.17605/osf.io/5buvj	Clinical significance of Intestinal Fatty Acid-Binding Protein (I-FABP or FABP2) in children and adolescents with celiac disease; a systematic review and meta-analysis.	Celiac disease (CD) is a chronic autoimmune enteropathy triggered by gluten ingestion in genetically susceptible individuals, leading to intestinal inflammation and malabsorption. Early diagnosis in children is essential to prevent growth failure, nutritional deficiencies, and long-term complications. However, current diagnostic tools, primarily based on serological markers and intestinal biopsy, have limitations in sensitivity and specificity or are invasive procedures. Intestinal fatty acid-binding protein (I-FABP or FABP2), a cytoplasmic protein expressed in enterocytes, has emerged as a promising biomarker of intestinal epithelial damage. Elevated levels of FABP2 in serum or plasma have been reported in several gastrointestinal disorders, including CD, suggesting its potential utility for diagnosis and monitoring of mucosal integrity. However, neither cut off levels of mucosal injury nor reference values for FABP2 concentrations in healthy children are yet established. This lack of standardization limits the clinical applicability of FABP2 in pediatric CD despite its promising role reported in the literature. This systematic review and meta-analysis aims to synthesize existing evidence on the clinical significance of FABP2 levels in children and adolescents with celiac disease by clarifying its role as a reliable non-invasive biomarker for diagnosis, disease activity monitoring, or mucosal recovery.	Medicine and Health Sciences | Medical Specialties | Pediatrics | celiac disease	OSF Registries	2025	Pre-registration	StudyRegistration	Creative Commons Attribution 4.0 International	https://creativecommons.org/licenses/by/4.0/legalcode	https://osf.io/5buvj/	OSF	5buvj	"sensitivity and specificity" | sensitivity specificity meta-analysis	False	False	not_probed
10.17605/osf.io/5cdg8	Exploring Diagnostic Potential Of Iron Deficiency Biomarkers In Helicobacter Pylori Infection: A Systematic Review And Meta-Analysis Protocol Of Comparative Observational Studies	This project will investigate the preliminary ability of iron deficiency (ID) and iron deficiency anaemia (IDA) biomarkers to serve as comparative discriminators for active Helicobacter pylori (H. pylori) infection. Structured as a systematic review and meta-analysis, the work will follow the JBI methodology for reviews of etiology and risk to quantify whether biomarker distributions differ significantly between infected and uninfected populations. The ultimate goal is to identify candidate markers or multivariate panels that can inform a rule-based Clinical Decision Support System (CDSS) for early pathogen detection and clinical triage. The project will utilize the following framework: • Eligibility and Scope: The review will include analytical cross-sectional, case-control, and cohort studies involving humans of any age or geographic setting. To ensure clinical homogeneity, the exposure will be restricted to active infection confirmed by validated non-serological tests, specifically the Urea Breath Test (UBT), Stool Antigen Test (SAT), Histology, or Rapid Urease Test (RUT). • Outcome Quantification: Continuous quantitative data will be extracted for eight core biomarkers: Serum Ferritin, Serum Iron, Total Iron-Binding Capacity (TIBC), Transferrin Saturation (TSAT), Haemoglobin (Hb), MCV, MCH, and sTfR. • Statistical Synthesis: Standardized Mean Differences (SMDs), specifically Hedges’ g, will be pooled using a random-effects model to account for anticipated clinical and methodological variability. • Exploratory Diagnostic Potential: To bridge the gap between aetiological association and diagnostic utility, pooled effect sizes will be converted into Derived Area Under the Curve (AUC) values. This will enable the ranking of biomarkers according to their discriminatory capacity. • Heterogeneity and Confounding: Sources of inconsistency will be explored via subgroup analyses and meta-regression focusing on paediatric vulnerability, gender distribution, and the severity of local gastric inflammation. By synthesizing these data, the project will determine which biomarkers are best discriminators for H. pylori infection.	Medical Sciences | Clinical Epidemiology | Public Health | Medicine and Health Sciences | Medical Microbiology | FOS: Health sciences | Biomarkers | Diagnostic Accuracy | Helicobacter pylori | Iron Deficiency Anaemia | LMIC | Systematic Review	OSF Registries	2025	Pre-registration	StudyRegistration	No license		https://osf.io/5cdg8/	OSF	5cdg8	"diagnostic accuracy"	False	False	not_probed
10.17605/osf.io/5cdxr	Personalized PET imaging in gastric cancer: An umbrella review of meta-analyses to guide radiopharmaceutical selection and clinical indication	This project is an umbrella review of systematic reviews and meta-analyses assessing PET imaging in gastric cancer, with a focus on comparing 18F-FDG and 68Ga-FAPI tracers. The study aims to evaluate diagnostic accuracy, staging performance, recurrence detection, and prognostic value, as well as methodological quality (AMSTAR-2) and certainty of evidence using GRADE. The results will inform personalized radiopharmaceutical selection in clinical practice.	Medicine and Health Sciences | Fibroblast Activation Protein | Fluorodeoxyglucose F18 | Gastric Neoplasms | Meta-Analysis | Positron-Emission Tomography	OSF Registries	2026	Pre-registration	JournalArticle	Creative Commons Attribution 4.0 International	https://creativecommons.org/licenses/by/4.0/legalcode	https://osf.io/5cdxr/	OSF	5cdxr	"diagnostic accuracy"	False	False	not_probed
10.17605/osf.io/5czjm	Post hoc protocol and statistical analysis plan for a prospective observational field evaluation of remote photoplethysmography in Nigeria	This registration contains the post hoc protocol and statistical analysis plan for a completed prospective observational multi-site field evaluation of remote photoplethysmography for blood pressure screening in adults with Fitzpatrick skin types V and VI in Kebbi State, Nigeria. The study evaluated feasibility, agreement with automated cuff blood pressure measurement, diagnostic accuracy at the 140/90 mm Hg threshold, patient and staff acceptability, and equity-relevant factors including facial tribal markings and internet bandwidth. This document was deposited after data collection and analysis to support transparency and reproducibility. It does not constitute prospective registration or preregistration. No participant-level data, identifiable images, videos, or raw rPPG time-series data are included in this registration.	Health Information Technology | Preventive Medicine | Physical Sciences and Mathematics | Cardiology | Medicine and Health Sciences | Medical Specialties | Computer Sciences | remote photoplethysmography rPPG blood pressure hypertension screening diagnostic accuracy STARD skin tone Fitzpatrick skin type Nigeria digital health health equity facial tribal markings internet bandwidth	OSF Registries	2026	Pre-registration	StudyRegistration	Creative Commons Attribution 4.0 International	https://creativecommons.org/licenses/by/4.0/legalcode	https://osf.io/5czjm/	OSF	5czjm	"diagnostic accuracy"	False	False	not_probed
10.17605/osf.io/5d6rm	Correlation between gifts from pharmaceutical companies to French medical academics and their scientific productivity patterns: a protocol for a retrospective study using the French Transparency in Healthcare	Correlation between gifts from pharmaceutical companies to French medical academics and their scientific productivity patterns: a protocol for a retrospective study using the French Transparency in Healthcare Alexandre Scanff1, Ioana Cristea2,3, Pierre Etienne Savourat1, Thomas Clément1, Benjamin Bastian1, Marion Taburet1, Alain Braillon4, Florian Naudet, Professor1,* 1: Univ Rennes, CHU Rennes, Inserm, CIC 1414 (Centre d’Investigation Clinique de Rennes), France 2: Department of Clinical Psychology and Psychotherapy, Babes-Bolyai University, St.Republicii 37, 400015 Cluj-Napoca, Romania 3: University of Pavia, Department of Brain and Behavioral Sciences, 27100 Pavia, IT 4: Alcohol Treatment Unit, University Hospital, 80054 Amiens CEDEX 1. France * : corresponding author ; orcid.org/0000-0003-3760-3801 ; mail floriannaudet@gmail.com ; twitter handle /naudetflorian The scientific impact of academics is appraised with their ability to produce knowledge. Funding, promotion of individuals and survival of their team depends on their publication records and some quantitative citations metrics. Many projects such in genomics [1] can only be conducted in collaboration and new ideas often arise by conversations with colleagues. Collaboration driven by industrialists may also have an impact on researchers' productivity at the price of potential financials conflicts of interest (COIs). Prolific academics are often identified and pushed by industrialists as "Key Opinion Leaders" on the ground of their publication records, lectures, and their participation on different groups [2]. For example, in the field of oncology, financial COIs were correlated with metrics of academic reputation and success [3]. And indeed, committees hiring academics use indicators such as scientific productivity (i.e. number of published papers) and quality. For quality, two proxies are generally used: a) the journal impact factor (JIF) and b) the Hirsch Index (h-index), corresponding to the largest number h of papers one has published that have been cited at least h times. [4] We aim to investigate the relationship presently used measures of academic success (publications/citations/h-index) with the potential financial COIs. Methods Study design and participants The project will be based on a protocol that will be registered on the Open Science Framework prior any data collection. In France, academic duties require both an active clinical activity and a research activity. While clinical skills are only evaluated qualitatively, assessment of research activity entails publication metrics, which are easy to quantify and investigate. This study will be conducted and reported to the Standards for Reporting Diagnostic Accuracy. [5] One researcher will identify all French Medical Professors and associated professors (and their academic discipline) from lists of the different universities and the “annuaire santé” that also details sex and medical specialty (i.e. academic discipline). Then we will extract from online databases (e.g. Google Scholar, Web of Science, Scopus) the year of their first paper (an indicator of seniority) and quantitative indicators of productivity for the 2014-2019 period (h-index over the period, number of papers and number of citations). For each academic, the amount of money declared by the industry during the 2014-2019 period will be extracted from the French database registering all direct gifts (e.g., meals or congress-related hotel, and travel costs) perceived by healthcare players. This open access database was created in 2012 (https://www.transparence.sante.gouv.fr/) and the industry is required by law to report. We will use only the “advantage” table, comprising all industry funding which in theory is not associated with a contractual obligation of the recipient. Two more tables exist, which report “conventions” and “remunerations” when there is a contractual obligation for the recipient, but reporting the monetary value was not mandatory and poorly implemented during the all the study period, and thus the amount is almost-always lacking. An automatic search will be developed, possibly completed by manual checks to explore the possibility of misidentification. Ethics We are seeking the opinion of an ethics committee, namely that of the CNGE Ethics Committee. The procedure toward protection of persons has been validated by the Data Privacy Officer of Rennes 1 University. In view of the large number of subjects studied, we cannot afford to contact all of them. Moreover, this step would risk adding a social desirability bias to the results of our study that may invalidate the study results. Data collected are not considered as sensitive data by the French law. In addition, general information will be made publicly available on the Reither website (https://www.reither.org/) detailing the protocol, the use that will be made of the data, with a contact information (Pr Florian Naudet: floriannaudet@gmail.com). This information will also be detailed in the thesis references once it has been published to indicate to the interested parties the right of access to any data concerning them. Indexes The f-index will be defined as the sum of gifts received by each academic in the 2014-2019 period (meals, and/or travel/accommodation expenses). The gold standard used for the purpose of the study will be high scientific productivity defined for an academic as an h-index over the period 2014-2019 in the top quartile of h-indexes in the group analysed and in subgroups defined by all academic discipline for subgroup analyses. As no gold standard exists but institutions need to take decisions under constraints of limited time and budgets, we opted for this standard. It reflects the fact that in the current system effectively only a few top researchers can expect promotion. Outcomes and analysis First, a descriptive analysis will be performed, consisting of numbers and percentages for categoric outcomes, and means, standard-deviations for quantitative outcomes. Then, Pearson’s correlations will be used to explore the association between indicators and several characteristics of the academics, after logarithmic transformation (index value+1), if needed. Receiver Operating Characteristic (ROC) curves will be drawn by plotting sensitivity vs. one minus specificity and the optimal threshold will be determined according to Youden’s J measure. The main outcome for this study will be the diagnostic properties (sensitivity, specificity, positive predictive value, negative predictive value) of the f-index to objectively reflect high scientific productivity. [6] Finally, to account for possible variations according to subspecialty, subgroup analyses (f-index, h-index, correlation between f-index and h-index, optimal threshold) will be explored by academic discipline separately. 95% confidence intervals for test parameters will be estimated by bootstrap procedure. An exploratory analysis of the effect of sex and year of first paper on the f-index will be realized by linear mixed model, using a random intercept for academic speciality. REFERENCES: 1. Lehner T, Senthil G, Addington AM. Convergence of advances in genomics, team science, and repositories as drivers of progress in psychiatric genomics. Biological psychiatry 2015;77(1):6-14. 2. Moynihan R. Key opinion leaders: independent experts or drug representatives in disguise? bmj 2008;336(7658):1402-03. 3. Lammers A, Edmiston J, Kaestner V, et al. Financial Conflict of Interest and Academic Influence Among Experts Speaking on Behalf of the Pharmaceutical Industry at the US Food and Drug Ad-ministration's Oncologic Drugs Advisory Committee Meetings. Mayo Clinic proceedings 2017;92(7):1164-66. doi: 10.1016/j.mayocp.2017.04.014 [published Online First: 2017/07/10] 4. Hirsch JE. An index to quantify an individual’s scientific research output. Proc Natl Acad Sci U S A 2005;102:16569–72. doi:10.1073/pnas.0507655102 5. Bossuyt PM, Reitsma JB, Bruns DE, et al. STARD 2015: an updated list of essential items for reporting diagnostic accuracy studies. BMJ 2015;351:h5527. doi:10.1136/bmj.h5527 6. Perkins NJ, Schisterman EF. The Inconsistency of “Optimal” Cut-points Using Two ROC Based Criteria. Am J Epidemiol 2006;163:670–5. doi:10.1093/aje/kwj063	Science and Technology Policy | Public Health | Medicine and Health Sciences | Public Affairs, Public Policy and Public Administration | Health Policy | Medical Specialties | Medical Education | Social and Behavioral Sciences | Bioethics and Medical Ethics | Conflicts of interest	OSF Registries	2021	Pre-registration	StudyRegistration	GNU Lesser General Public License (LGPL) 3.0	http://www.gnu.org/licenses/lgpl-3.0.txt	https://osf.io/5d6rm/	OSF	5d6rm	"diagnostic accuracy"	False	True	not_probed
10.17605/osf.io/5dq3u	Assessing pedal acceleration time in peripheral arterial disease and critical limb threatening ischaemia – A protocol for a scoping review protocol of clinical reliability, diagnostic accuracy and prognostic capacity	Background Peripheral arterial disease (PAD) and Chronic Limb threatening ischemia (CLTI) present a significant disease burden and can lead to major amputation and premature mortality. It is therefore integral that the disease is identified early allowing for appropriate management. There are numerous non-invasive vascular assessment tools used in clinical practice, however each assessment presents limitations in either reliability, diagnostic accuracy or prognostic capacity. Pedal acceleration time (PAT) is proposed to overcome some of these issues and is a novel test proposed for use in identifying PAD and CLTI and also as a predictor of wound healing. While PAT shows promise, there remains a need to comprehensively evaluate its clinical reliability, diagnostic accuracy, and prognostic capacity in individuals with PAD and critical limb threatening ischaemia. Objectives This scoping review aims to synthesise and map current evidence relating to PAT, with the following objectives: 1. Describe the inter-tester and intra-tester reliability of PAT 2. Describe the diagnostic accuracy of PAT in PAD and/or CLTI 3. Describe the prognostic capacity of PAT for wound healing and/or major amputation Eligibility criteria Studies published in English exploring the use of PAT to determine PAD severity in human adults will be eligible for inclusion. Sources of evidence Five databases will be searched for relevant articles, with Covidence® being utilised for title, abstract and full text screening, and data extraction. Results will be synthesised narratively. Two reviewers will screen each title, abstract and full text, with a third reviewer resolving conflicts. Discussion This scoping review findings will inform clinical practice and whether PAT is the most effective measurement for determining PAD, CLTI and predicting wound healing and/or amputation. Study results will inform clinical practice and future guidelines.	Investigative Techniques | Diseases | Cardiology | Diagnosis | Podiatry | Medicine and Health Sciences | Cardiovascular Diseases | Analytical, Diagnostic and Therapeutic Techniques and Equipment | Medical Specialties | Other Analytical, Diagnostic and Therapeutic Techniques and Equipment | Chronic Limb-Threatening Ischemia | Diagnostic Imaging | Peripheral Arterial Disease | Peripheral Vascular Diseases | Ultrasonography | accuracy | prognostic capacity | reliability	OSF Registries	2025	Pre-registration	StudyRegistration	No license		https://osf.io/5dq3u/	OSF	5dq3u	"diagnostic accuracy"	False	False	not_probed
10.17605/osf.io/5f3g7	Investigating the Diagnostic Accuracy of Electrodiagnostic Tests for Peripheral Neuropathy in Diabetic Patients	Peripheral neuropathy is a common complication of diabetes, affecting up to 50% of patients with the condition. Electrodiagnostic tests, such as electromyography (EMG) and nerve conduction studies (NCS), are commonly used to diagnose peripheral neuropathy. However, the diagnostic accuracy of these tests is not well established. This study aims to investigate the diagnostic accuracy of EMG and NCS for peripheral neuropathy in diabetic patients.	Life Sciences	OSF Registries	2024	Pre-registration	StudyRegistration	No license		https://osf.io/5f3g7/	OSF	5f3g7	"diagnostic accuracy"	False	False	not_probed
10.17605/osf.io/5kav9	Blood Proteomics in Major Depressive Disorder (MDD): A Systematic Review, Diagnostic Test Accuracy Meta-Analysis, and Bioinformatics Analysis	This is the protocol for a systematic review and meta-analysis evaluating the diagnostic performance and biological mechanisms of peripheral blood proteomic biomarkers in major depressive disorder (MDD).	Health Psychology | Medicine and Health Sciences | Biological Psychology | Social and Behavioral Sciences | Psychology	OSF Registries	2026	Pre-registration	StudyRegistration	Creative Commons Zero v1.0 Universal	https://creativecommons.org/publicdomain/zero/1.0/legalcode	https://osf.io/5kav9/	OSF	5kav9	"diagnostic accuracy" | "diagnostic test accuracy"	False	False	not_probed
10.17605/osf.io/5kv3j	Temporal Dynamics of Trust: A Systematic Review of Clinician-Facing AI Technologies in Healthcare	The field of Artificial Intelligence (AI) presents a transformative opportunity to enhance healthcare by augmenting diagnostic accuracy, optimising treatment plans and improving patient outcomes. However, the integration of AI into the healthcare is contingent upon establishing a robust foundation of trust between clinicians, patients and the technology itself. Past studies have demonstrated that concerns related to transparency, explainability, and accountability can erode trust in technologies, leading to decreased usage 1–3. Trust is a psychological state comprising the intention to accept vulnerability based on positive expectations of the intentions or behaviour of another. In the context of healthcare AI, trust reflects a clinician’s willingness to rely on AI systems in clinical decision-making, despite inherent uncertainties. It involves perceptions of the AI system’s reliability, competence, integrity, and alignment with professional values. Building trust requires transparency, explainability, consistency, and demonstrated efficacy of the AI system in supporting clinical goals. In the context of healthcare, where the stakes are particularly high, fostering trust in AI is imperative to ensure its widespread and beneficial implementation. While several studies have explored how different stakeholders perceive and trust AI technology, there is a gap in research investigating the longitudinal impact of AI exposure on clinician trust levels1,4. Existing research emphasizes the role of trust in AI adoption but often lacks a longitudinal perspective, focusing instead on general user attitudes and acceptance. Critically, this understanding necessitates the development of robust evaluation protocols capable of rigorously measuring temporal variations in trust 5, thereby facilitating a comprehensive assessment of the true impact of AI exposure on clinician trust and, ultimately, patient care. To address this knowledge gap, this study aims to conduct a systematic review examining clinician-facing AI technologies that have investigated the longitudinal impact of AI exposure on trust. By systematically analysing existing research, this review seeks to provide valuable insights into the evolving dynamics of clinician trust in AI within the healthcare domain. The core constructs of interest of this review are: - Trust: Willingness to rely on AI systems in clinical decision-making, shaped by perceptions of the system’s reliability, competence, integrity, and alignment with professional values. - Repeated exposure: The key independent variable influencing Clinicians trust in AI. - AI Technology in Healthcare setting: The specific context of AI use. - Longitudinal: The temporal aspect of trust development. Core research question: How does clinician’s trust in AI evolve over time with repeated exposure? Secondary questions: 1. How is trust in AI currently measured? 2. What factors influence the development of clinician trust in AI systems over time? Specifically, how do the type of AI application (e.g., diagnostic, prognostic, treatment planning), the level of explainability, and the extent of integration into clinical workflows affect trust dynamics? 3. What factors mediate or moderate the relationship between continuous AI exposure and clinician trust? Specifically, how do clinician experience level, the usability of AI system interfaces, cultural dimensions (e.g., collectivism vs. individualism), and the occurrence of rare, unexpected events influence the evolution of trust over time? References 1 Afroogh S, Akbari A, Malone E, Kargar M, Alambeigi H. Trust in AI: progress, challenges, and future directions. Humanit Soc Sci Commun 2024; 11: 1568. 2 Choung H, David P, Ross A. Trust in AI and Its Role in the Acceptance of AI Technologies. International Journal of Human–Computer Interaction 2023; 39: 1727–39. 3 Barredo Arrieta A, Díaz-Rodríguez N, Del Ser J, et al. Explainable Artificial Intelligence (XAI): Concepts, taxonomies, opportunities and challenges toward responsible AI. Information Fusion 2020; 58: 82–115. 4 Steerling E, Siira E, Nilsen P, Svedberg P, Nygren J. Implementing AI in healthcare—the relevance of trust: a scoping review. Front Health Serv 2023; 3: 1211150. 5 Humr SA, Canan M, Demir M. Temporal Evolution of Trust in Artificial Intelligence-Supported Decision-Making. Proceedings of the Human Factors and Ergonomics Society Annual Meeting 2023; 67: 1936–41.	Physical Sciences and Mathematics | Medicine and Health Sciences | Computer Sciences | Artificial Intelligence and Robotics	OSF Registries	2025	Pre-registration	StudyRegistration	Academic Free License (AFL) 3.0	http://opensource.org/licenses/AFL-3.0	https://osf.io/5kv3j/	OSF	5kv3j	"diagnostic accuracy"	False	False	not_probed
10.17605/osf.io/5mab6	Unraveling information processing in correct and incorrect diagnosis using eye-tracking	How are diagnostic errors and cognitive biases related to selectivity in information processing during diagnostic reasoning? We will induce confirmation bias in participants (by suggesting one likely diagnosis when they start diagnosing a case) and investigate how this influences their diagnostic accuracy and the information they process during diagnostic reasoning. The information processed will be measured in terms of the attention that participants paid to different types of diagnostic features (e.g. symptoms that support the correct or alternative diagnosis) using an experimental eye-tracking study.	Medicine and Health Sciences | Cognitive Psychology | Social and Behavioral Sciences | Psychology | FOS: Psychology	OSF Registries	2022	Pre-registration	StudyRegistration	Creative Commons Attribution 4.0 International	https://creativecommons.org/licenses/by/4.0/legalcode	https://osf.io/5mab6/	OSF	5mab6	"diagnostic accuracy"	False	True	not_probed
10.17605/osf.io/5mvbd	Diagnostic accuracy of fixed multigene blood host-response mRNA assays for acute infection discrimination in adults: a systematic review	Prospective diagnostic-test-accuracy systematic review of fixed multigene blood host-response mRNA assays in adults in emergency, intensive-care, and acute inpatient settings. Protocol version 1.0 was frozen on 10 July 2026. Pilot method calibration is complete; formal searching, screening, data extraction, risk-of-bias assessment, and synthesis have not started. Protocol authors and copyright holders: Xinzhuo Li, Xinyue Tu, Zihao Yan, and Yi Gong. Copyright year: 2026. All four authors agreed to release the protocol under the Creative Commons Attribution 4.0 International license (CC BY 4.0).	Medicine and Health Sciences | diagnostic test accuracy systematic review protocol host response messenger RNA sepsis infection sterile inflammation emergency department intensive care	OSF Registries	2026	Pre-registration	StudyRegistration	Creative Commons Attribution 4.0 International	https://creativecommons.org/licenses/by/4.0/legalcode	https://osf.io/5mvbd/	OSF	5mvbd	"diagnostic accuracy" | "diagnostic test accuracy"	False	False	not_probed
10.17605/osf.io/5n4km	CEUS for chRCC vs Renal Oncocytoma: A Systematic Review and Meta-Analysis of Diagnostic Test Accuracy	This systematic review and meta-analysis aims to synthesise the diagnostic accuracy of contrast-enhanced ultrasound (CEUS) for differentiation of chromophobe renal cell carcinoma (chRCC) from renal oncocytoma (RO), with histopathology as the reference standard. Both entities are believed to arise from the intercalated cells of the distal collecting duct and share overlapping morphological, immunohistochemical, and imaging features. Distinguishing them is clinically important: chRCC is a malignant neoplasm requiring surgical resection, whereas RO is benign and is increasingly managed by active surveillance or nephron-sparing approaches. To the authors' knowledge, no published systematic review has specifically synthesised the diagnostic performance of CEUS for this differential. The review is conducted in accordance with PRISMA 2020 and PRISMA-DTA reporting standards. Preliminary searches were conducted across PubMed, Embase, Cochrane Library, Scopus, and Web of Science between 2026-05-22 and 2026-05-23, identifying 165 unique records for title/abstract screening. The primary analysis (Plan A) uses a bivariate random-effects model and hierarchical summary ROC (HSROC) approach if ≥10 studies are eligible; a feature-level meta-analysis (Plan B) or narrative synthesis (Plan C) will be used contingent on lower study yield.	Radiology | Medicine and Health Sciences | Life Sciences | Medical Specialties | Urology | CEUS | Chromophobe renal cell carcinoma | Contrast-enhanced ultrasound | Diagnostic test accuracy | Meta-analysis | PRISMA-DTA | QUADAS-2 | Renal oncocytoma | Systematic review	OSF Registries	2026	Pre-registration	StudyRegistration	Creative Commons Attribution 4.0 International	https://creativecommons.org/licenses/by/4.0/legalcode	https://osf.io/5n4km/	OSF	5n4km	"diagnostic accuracy" | "diagnostic test accuracy"	False	False	not_probed
10.17605/osf.io/5nw4r	Do selective citation practices exist in the imaging diagnostic accuracy literature when accounting for the nature of citations?	Evaluation of citation practises in imaging diagnostic accuracy literature, while accounting for the nature of citations.		OSF	2020	Project	Text			https://osf.io/5nw4r/	OSF	5nw4r	"diagnostic accuracy"	True	True	files_enumerated	1
10.17605/osf.io/5pez4	Real-time detection of eating behavior and meal consumption by commercial wrist-worn smartwatches: protocol for a systematic review and meta-analysis	Accurate assessment of dietary consumption and eating behavior is essential for understanding nutrition-health relationships, yet traditional dietary assessment methods are subject to recall bias, social desirability bias, and high participant burden. Commercial wrist-worn smartwatches provide a promising, unobtrusive platform for real-time detection of eating behavior by capturing hand-to-mouth movements and related intake gestures through embedded sensors in naturalistic settings. This systematic review protocol aims to synthesize the existing evidence on the diagnostic accuracy, analytical performance, and feasibility of commercial wrist-worn smartwatches for real-time detection of eating behavior and meal consumption. The review will be conducted in accordance with PRISMA 2020 guidelines, with additional adherence to PRISMA-DTA for diagnostic accuracy studies and PRISMA-P for protocol reporting. Findings will inform the translational potential of smartwatch-based approaches for applications in clinical nutrition, behavioral interventions, and public health monitoring.	Medicine and Health Sciences	OSF Registries	2025	Pre-registration	StudyRegistration	Creative Commons Attribution 4.0 International	https://creativecommons.org/licenses/by/4.0/legalcode	https://osf.io/5pez4/	OSF	5pez4	"diagnostic accuracy"	False	False	not_probed
10.17605/osf.io/5pr8n	Do differences in facial positioning influence the susceptibility of memory? An investigation into the misinformation effect and eyewitness misidentificatio. (Working Title).	Reserach utilising the Misinformation Paradigm to examine eyewitness suceptibility to misinformation when exposed to different and similar facial positions at encoding and the misinformation phase. Full registration infromation is provided below and within the relevant heading boxes: Have any data been collected for this study already? (optional) No, no data have been collected for this study yet. What's the main question being asked or hypothesis being tested in this study? (optional) We have previously developed two mock-crime videos, each showing the same perpetrator committing the same crime (i.e., a robbery) following the same script. In one video, the perpetrator is shown in only frontal view, and in the other video, the perpetrator is shown only in profile view (i.e., only the right side of his face is shown). We have also developed a misinformation news video, which will contain an image of police suspect. The police suspect is not the real culprit (i.e. is misinformation), but the news report explains that a man has been apprehended by police in relation to a recent handbag theft in the area. The report will also explain that police officers reviewed CCTV of the event and looked like a local resident and this is the individual who has been apprehended. Participants will also be informed that the apprehended suspect is maintaining innocence. A headshot of the arrested suspect will then be shown on screen, followed by a request for members of the public to get in touch if they have any further information relating to the crime. For the mock-crime video, we have created a 6-person target-present lineup (which includes the perpetrator and 5 fillers) and a 6-person target-absent lineup (which includes the misinformation suspect and 5 fillers and does not include the perpetrator). Further, we have created four versions of the lineup: frontal pose with target present, frontal pose with target absent, profile pose with target present, profile pose with target absent. Frontal pose lineups show only the front of the face of each lineup member; profile pose lineups show only the profile pose (i.e., right side of the face) of each lineup member. In this study, we are testing whether identification accuracy is better when the misinformation innocent suspect in the news report is presented in a different pose (e.g., front) to the perpetrator at encoding and lineup members at test (e.g., profile), compared to when the misinformation innocent suspect in the news report is presented in the same pose (e.g., front) to the perpetrator at encoding and lineup members at test (e.g., front). Specifically, we ask: RQ1: Is susceptibility to misinformation acceptance decreased (i.e., fewer innocent suspect IDs in TA lineup, and more correct guilty suspect identifications IDs in TP lineup) when the misinformation is presented in a different pose to the encoding event and test compared to when the misinformation is in the same pose? RQ2: Is discrimination accuracy better (as measured by pAUC) when misinformation is presented in a different pose to the encoded event and lineup test, compared to when misinformation is presented in the same pose as the encoded event and lineup test? RQ3. Is discrimination accuracy higher when participants view a profile misinformation face when the encoding and test faces are frontal, compared to when participants view a frontal misinformation face when the encoding and test faces are profile. Hereafter, the same pose conditions include the conditions in which the encoding, misinformation and test poses were the same (i.e., Front encoding, Front misinformation, Front test, or Profile encoding, Profile misinformation, Profile test). Hereafter, the different pose conditions include the conditions in which the encoding and test poses matched and the misinformation was presented in a different pose (i.e., Front, Profile, Front or Profile, Front, Profile). (RQ1) We predict that the false alarm rate to the innocent suspect in the target-absent condition will be lower in the different-pose compared to same-pose misinformation condition, and the HR to the perpetrator in target-present lineups will be higher in the different-pose compared to same-pose misinformation condition. This is because the misinformation similarity literature (in which people are asked to correctly identify another individual), suggests that higher similarity between misinformation and the encoding event will lead to more identification errors. That is, increased similarity between stooges in the study led to increases in conjunction errors in which participants incorrectly associated a familiar actor with a familiar action that was actually performed by someone else (Earles, Kersten, Curtayne &amp; Perle, 2008). (RQ2) Because we predict the above patterns in the HR and FAR in the different-pose compared to same-pose misinformation condition, we predict that discrimination accuracy (ability to discriminate between innocent and guilty suspects) will be the better when participants are exposed to different-pose misinformation compared to same-pose misinformation. (RQ3) We also predict discrimination accuracy will be higher when participants view a profile misinformation face when the encoding and test faces are frontal, compared to when participants view a frontal misinformation face when the encoding and test faces are profile. This is because faces encoded and tested from the front have been found to be more easily recognisable (Colloff et al., 2020). The possible reasons why front faces are more easily recognised may be explained by better holistic encoding when the face is viewed from the front (Taubert, Apthorp, Aagten-Murphy &amp; Alais, 2011) and the importance of viewing important front facial features when encoding a face (McKelvie, 1976). Therefore, if the original encoding is strong (i.e., viewing the front of the face), but the misinformation is weaker (i.e., viewing the side of a face), then memory strength for the stronger facial position may mean participants are less likely to be misinformed. If different pose misinformation results in better discrimination accuracy than same pose, then we will conclude that individuals are less likely to be misinformed when misinformation is presented in a different facial position at misinformation than at encoding and test (RQ1-2). If discrimination accuracy is higher when profile pose misinformation is introduced to frontal encoding/test compared to frontal pose misinformation introduced during profile encoding/test, it can be concluded that a face presented in profile pose face is less likely to misinform participants than a face presented in frontal pose (RQ3). Design: A traditional Misinformation Paradigm will be used, consisting of an encoding event, misinformation exposure and a memory test. Therefore, I will use a 2 (perpetrator pose at encoding and test: front or profile) x 2 (Misinformation suspect pose: front or profile) x 2 (lineup condition: target absent or target present) between-subjects design. The facial positioning the participant views at encoding will always be matched at test (i.e. front facing at encoding = front facing at test, or profile facing at encoding = profile facing at test). Method: Participants will watch a mock crime video depicting a theft. The perpetrator will be shown committing the theft in frontal pose only, or in profile pose only. After approximately 1 minute of completing a distractor task, participants will be shown a television style news broadcast discussing the theft. During the broadcast the innocent (misinformation) suspect will be shown either from a frontal or profile facial position. Participants will be told during the broadcast that the innocent suspect has been arrested in relation to the theft, however they are maintaining their innocence. After a further 1-minute distractor task, participants will be told that will be shown 6 photos and asked whether the perpetrator who they saw committing the crime in the video is present. They will be told that the perpetrator may or may not be present and so not identifying anyone might be the correct answer. Next, participants will be shown a 6-person simultaneous lineup, consisting of either the perpetrator and 5 fillers (target-present), or the innocent suspect with 5 fillers (target-absent). The participant may look at the lineup members for any length of time desired. The participant will be asked whether the perpetrator from the crime video was present in the lineup and asked to select the picture they believe is the perpetrator. Participants will also be given the option to select “I do not believe the criminal is present” if they do not believe the original perpetrator is present in the lineup. For participants who select a person from the lineup, they will be asked to provide a confidence rating regarding how confident they are in their decision. The scale will range from 50-100 ascending in 10 increments, with 50 being “guessing” and 100 being “completely certain the person IS the perpetrator”. If a participant selected that the perpetrator is not present, they will be told “Identify the person who is most likely to be the perpetrator” and asked to provide a confidence rating regarding how confident they are in their decision. The scale will range from 100-50 descending in 10 increments, with 100 being “completely certain the person is NOT the perpetrator” to 50 “guessing. Afterwards, participants will be asked a multiple-choice attention check about the content of the video (e.g., “what happened in the video that you watched”). Finally, Participants will be debriefed as to the aim of the study. Describe the key dependent variable(s) specifying how they will be measured. (optional) 1) Identification responses: For each lineup condition, we will calculate the proportion of perpetrator (i.e., correct “yes” decisions, ‘hits’), filler (i.e., incorrect “yes” decisions) and reject (i.e., incorrect “no”) identification decisions in the target-present lineups, and we will calculate the proportion of innocent suspect (i.e., incorrect “yes” decisions, ‘false alarms’), filler (i.e., incorrect “yes” decisions) and reject (i.e., correct “no”) identification decisions in the target-absent lineups. For example, the proportion of perpetrator identifications is calculated by dividing the total number of correct perpetrator identification decisions by the total number of target-present lineups, the proportion of filler identification decisions in target-present lineups is calculated by dividing the total number of incorrect filler identifications by the total number of target-present lineups etc. 2) Discriminability (atheoretical measure): We will calculate partial area under the curve (pAUC) values and CIs using the statistical package pROC (Robin et al. 2011). For our main analysis (RQ2), we will calculate pAUC for the same pose and different pose conditions. To answer RQ3, and check that the results are the same over front encoding and test conditions (i.e., FFF, FPF) and profile encoding and test conditions (i.e., FFF, FPF), we will also calculate pAUC for each of the 4 experimental conditions 2 (perpetrator pose during encoding and test: frontal or profile) x 2 (Misinformation suspect pose: frontal or profile). To calculate pAUC we will construct partial ROC curves. Each curve will plot the hit rate (HR) against the false alarm rate (FAR) over decreasing levels of confidence. HR will be the number of perpetrator IDs ÷ number of target-present lineups and FAR will be the number of innocent suspect IDs ÷ number of target-absent lineups. Confidence will be conceptualised on a single confidence scale (ranging from 100 ‘certain not the perpetrator’ to 50 (guessing not the perpetrator’ to 50 ‘guessing is the perpetrator’ to 100 ‘certain is the perpetrator’. Each curve will plot 12 HR-FAR pairs over decreasing levels of confidence, such that the left-most points of the curves show the HR and FAR at the highest level of confidence (i.e., when subjects reported that they were 100% certain that the person was the perpetrator); the second points on the curves show the cumulative HR and FAR for the two highest levels of confidence (i.e., 100% certain and 90% certain that the person was the perpetrator), and so forth. The right-most points of the curves show the HRs &amp; FARs for all subjects who made an identification in that condition (see Colloff &amp; Wixted, 2020; Mickes, Flowe, &amp; Wixted, 2012). Specificity (1 – FAR) when calculating the pAUC will be set using the smallest FAR range, with the FAR range determined by the estimated innocent suspect ID FAR rate. 3) Discriminability (theoretical measure): We will also fit a signal-detection process model to the data in each of the two (same pose, different pose) conditions (e.g., Wixted &amp; Mickes, 2014). The model uses counts of perpetrator, foil and reject identification decisions made at different levels of confidence in target-present and target-absent lineups to estimate discriminability (i.e., ability to discriminate between innocent and guilty suspects) and a set of confidence criteria. The specific discriminability measure will depend on whether an equal-variance model, or an unequal-variance model provides the best fit to the data (as measured by chi-square goodness of fit test). If an equal variance model is used, the discriminability measure will be d'. If an unequal variance model is used and the magnitude of the unequal variance parameter does not vary across conditions, then the discriminability measure will be d (the distance between the means of the innocent and guilty distributions in units of σinnocent). If an unequal variance model is used and the magnitude of the unequal variance parameter does vary across conditions, then the discriminability measure will be da using the standard formula: (µguilty - µinnocent) / √[.5(σ2guilty + σ2innocent)]. Note that setting µinnocent = 0 and σinnocent = 1 by convention, the equation reduces to da = µguilty / √[.5(σ2guilty + 1)]. We will use the independent observation model (but we will explore the fit of other models, e.g., ensemble model, to see if the ensemble model improves the fit; see Wixted et al., 2018). We will run 1,000 iterations using fminsearch. How many and which conditions will participants be assigned to? (optional) Subjects will be randomly assigned into one of the 8 experimental conditions (i.e., 2 perpetrator pose x 2 lineup conditions x 2 target present or absent lineup). Each experimental condition is depicted in the table 1. Table 1: Table to show Front (F), Profile (P), Target Present (TP) and Target Absent (TA) experimental conditions. Encoding Facial Position Misinformation Facial Position Test: Lineup Condition and Facial Position Condition Summary Front Front Front – Target Present FFF-TP Front Front Front- Target Absent FFF-TA Front Profile Front- Target Present FPF-TP Front Profile Front- Target Absent FPF-TA Profile Profile Profile – Target Present PPP-TP Profile Profile Profile- Target Absent PPP-TA Profile Front Profile- Target Present PFP-TP Profile Front Profile- Target Absent PFP-TA Specify exactly which analyses you will conduct to examine the main question/hypothesis. (optional) 1. Identification Responses. For our main analysis we plan to collapse the data across “same misinformation pose” (i.e., FFF, PPP) and “different misinformation pose” (i.e., FPF, PFP) conditions. We will first test the difference in the HR across same vs different conditions, and FAR across same vs different conditions using pairwise z tests. This will answer RQ1. 2. Discriminability (atheoretical measure): To statistically compare the same vs different ROCs, we will use the statistical package pROC to make a pairwise comparison using D, which is the difference of the two pAUCs divided by the standard deviation of the difference estimated by bootstrapping (Robin et al. 2011). This will answer RQ2. We also plan to repeat this same vs different analysis separately for the front encoding and test conditions (i.e., FFF, FPF) and then for the profile encoding and test conditions (i.e., PPP, PFP). This will allow us to check that the pattern of results is the same across two perpetrator pose at encoding and test conditions. We will also compare ROCs for FPF with PFP using the statistical package pROC to make a pairwise comparison using D. This will answer RQ3. 3. Discriminability (theoretical measure): We will make a pairwise comparison (same pose, different pose). We will first fit a model with discriminability parameter free to vary over the two conditions being compared (full model). We will then fit a reduced model, which constrains the discriminability parameter to be the same across the two conditions. If the reduced model provides a significantly worse fit of the data than the full model (using chi-square test), then this suggests that there is a statistically significant difference in discriminability across the two conditions. Again, the manipulated categorical conditions are (same pose, different pose), whereas the dependent variable is discrimination accuracy (measured by d', d or da, as noted above). Any secondary analyses? (optional) We will plot CACs (following Mickes, 2015) to examine proportion correct at each level of confidence in the experimental conditions. How many observations will be collected or what will determine sample size? Based on the conventions used in the lineup literature, in each of the 8 conditions, we will aim to recruit a minimum of 250 participants, with the total number of participants in the experiment equal to at least 2,000 participants (i.e., 8 conditions x 250 = 2,000). Using the mean difference and standard deviations observed in Mickes, Flowe, and Wixted (2012) as a guide, a power analysis indicated that, with 250 subjects per between-subjects condition, power would exceed 80% (for RQ3). A further 25 participants will be recruited for each condition to mitigate the impact of incomplete data collection, repetition or participation (i.e., 8 conditions x 25 = 200). As such, the total number of participants to be recruited is 2,200. Anything else you would like to pre-register? (e.g., data exclusions, variables collected for exploratory purposes, unusual analyses planned?) (optional) Data will be excluded if participants report technical problems after watching the mock-crime video, or if participants incorrectly answer the attention check question. If a participant has taken part more than once (e.g., there are repetitions of the same email address / ID code), only data from their first completion will be included in the data for analysis. At present we expect to receive full funding to obtain the number of aforementioned participants. In the event that we receive less funding given the COVID-19 pandemic, we will amend the sample size accordingly and focus on collapsing data across same vs different misinformation pose (i.e., recruit at least 250 in the collapsed “same pose” and “different pose” conditions, which will give us sufficient power to address RQ2-the main RQ-but limited power to address RQ3 using ROC analysis). References Colloff, M. F., &amp; Wixted, J. T. (2020). Why are lineups better than showups? A test of the filler siphoning and enhanced discriminability accounts. Journal of Experimental Psychology: Applied, 26(1), 124. Earles, J. L., Kersten, A. W., Curtayne, E. S., &amp; Perle, J. G. (2008). That’s the man who did it, or was it a woman? Actor similarity and binding errors in event memory. Psychonomic Bulletin &amp; Review, 15(6), 1185-1189. McKelvie, S. J. (1976). The role of eyes and mouth in the memory of a face. The American Journal of Psychology, 311-323. Mickes, L. (2015). Receiver operating characteristic analysis and confidence-accuracy characteristic analysis in investigations of system variables and estimator variables that affect eyewitness memory. Journal of Applied Research in Memory &amp; Cognition, 4, 93–102. doi:10.1016/j.jarmac.2015.01.003 Mickes, L., Flowe, H. D., &amp; Wixted, J. T. (2012). Receiver operating characteristic analysis of eyewitness memory: comparing the diagnostic accuracy of simultaneous vs. sequential lineups. Journal of Experimental Psychology: Applied,18, 361-76. doi: 10.1037/a0030609. Robin, X., Turck, N., Hainard, A., Tiberti, N., Lisacek, F., Sanchez, J., &amp; Müller, M. (2011). pROC: An open-source package for R and S to analyze and compare ROC curves. BMC Bioinformatics, 12, 77. doi:10.1186/1471-2105-12-77 Taubert, J., Apthorp, D., Aagten-Murphy, D., &amp; Alais, D. (2011). The role of holistic processing in face perception: Evidence from the face inversion effect. Vision research, 51(11), 1273-1278. https://doi.org/10.1016/j.visres.2011.04.002 Wixted, J. T., &amp; Mickes, L. (2014). A signal-detection-based diagnostic-feature-detection model of eyewitness identification. Psychological Review, 121(2), 262.	Psychiatry and Psychology | Medicine and Health Sciences | Psychological Phenomena and Processes	OSF Registries	2020	Pre-registration	StudyRegistration	No license		https://osf.io/5pr8n/	OSF	5pr8n	"diagnostic accuracy"	False	True	not_probed
10.17605/osf.io/5rudw	Diagnostic Framework for Exploring Adult Asthma Based on Practical Guidelines for Asthma Management (DIFFER-PGAM)	This study aimed to validate the diagnostic accuracy of a guideline-based algorithm for adult asthma in a community hospital setting.	Medicine and Health Sciences	OSF Registries	2024	Pre-registration	StudyRegistration	No license		https://osf.io/5rudw/	OSF	5rudw	"diagnostic accuracy"	False	False	not_probed
10.17605/osf.io/5rwqh	Deep Learning for Whole-Slide Histologic Subtyping of Lung Cancer: A Systematic Review and Diagnostic Test Accuracy Meta-analysis	This project is a systematic review and restricted exploratory diagnostic test accuracy meta-analysis evaluating deep learning models for whole-slide histologic subtyping of lung cancer using H&amp;E-stained digital pathology images. The review focuses on clinically relevant classification tasks, including adenocarcinoma, squamous cell carcinoma, small-cell carcinoma, and benign or histologic mimic categories. Seven electronic databases (Web of Science, Scopus, PubMed, Embase, Cochrane Online Library, Europe PMC, and Semantic Scholar) were searched through April 25, 2026. The study synthesizes evidence regarding the diagnostic performance, methodological quality, and clinical applicability of artificial intelligence systems in computational pathology. Quantitative synthesis was restricted to clinically interpretable whole-slide, slide-, or case-level datasets with extractable 2 × 2 diagnostic accuracy data for adenocarcinoma versus squamous cell carcinoma. Secondary analyses summarize reported AUCs, likelihood ratios, diagnostic odds ratios, risk of bias, and evidence gaps across different diagnostic tasks. This review highlights both the promise and current limitations of deep learning for lung cancer histologic classification and emphasizes the need for external validation, standardized reporting, clinically relevant operating thresholds, and pathologist-supervised implementation before routine clinical adoption.	Neoplasms | Therapeutics | Equipment and Supplies | Respiratory Tract Diseases | Investigative Techniques | Diseases | Diagnosis | Medicine and Health Sciences | Analytical, Diagnostic and Therapeutic Techniques and Equipment | Other Analytical, Diagnostic and Therapeutic Techniques and Equipment | Artificial intelligence | Convolutional neural network | Deep learning | Diagnostic test accuracy | Digital pathology | Histologic subtyping | Lung adenocarcinoma | Lung cancer | Multiple-instance learning | Pulmonary pathology | QUADAS-2 | ROC analysis | Small-cell lung carcinoma | Squamous cell carcinoma	OSF Registries	2026	Pre-registration	StudyRegistration	Creative Commons Zero v1.0 Universal	https://creativecommons.org/publicdomain/zero/1.0/legalcode	https://osf.io/5rwqh/	OSF	5rwqh	"diagnostic accuracy" | "diagnostic test accuracy"	True	False	files_enumerated	0
10.17605/osf.io/5s2xn	Artificial Intelligence in Dermatology in Sub-Saharan Africa: A Scoping Review Protocol	Background: Sub-Saharan Africa (SSA) faces a critical shortage of dermatology specialists, with fewer than 1 dermatologist per 1 million people in some countries. Skin diseases, including Neglected Tropical Diseases (NTDs), fungal infections, and skin cancers, cause substantial morbidity, yet diagnostic capacity remains severely limited. Artificial intelligence (AI) technologies offer potential solutions through image-based diagnosis, but implementation in resource-limited settings faces unique challenges. Objectives: This scoping review aims to map the current landscape of AI technologies applied to dermatology in SSA, identify implementation barriers and facilitators using the Consolidated Framework for Implementation Research (CFIR), and assess feasibility for deployment in resource-limited settings. Methods: We will include original research (diagnostic accuracy studies, implementation studies, qualitative research, mixed methods, case studies) and systematic/scoping reviews published between January 1, 2018, and March 31, 2026, in English or French. Studies must evaluate AI-based dermatological tools in SSA settings and report performance metrics or implementation outcomes. We will search PubMed, IEEE Xplore, Google Scholar, and African Journals Online (AJOL), complemented by grey literature from WHO, WHO AFRO, KEMRI, and clinical trial registries. Two independent reviewers will screen titles/abstracts and full texts using Rayyan. Data extraction will use a standardized form capturing study characteristics, AI technology, disease focus, performance metrics, and implementation determinants mapped to CFIR domains. Data will be synthesized narratively following Synthesis Without Meta-Analysis (SWiM) guidelines. Results: Findings will be presented as a narrative synthesis with descriptive mapping, CFIR-framed implementation analysis, feasibility assessment, and a practical implementation framework for AI dermatology deployment in SSA. Conclusions: This review will synthesize evidence on AI dermatology in SSA, identify implementation barriers and facilitators, and provide guidance for responsible AI deployment in resource-limited settings	Dermatology | Medicine and Health Sciences | Medical Specialties	OSF Registries	2026	Pre-registration	StudyRegistration	Creative Commons Zero v1.0 Universal	https://creativecommons.org/publicdomain/zero/1.0/legalcode	https://osf.io/5s2xn/	OSF	5s2xn	"diagnostic accuracy"	False	False	not_probed
10.17605/osf.io/5s3vx	Analysis of artificial intelligence-based approaches applied to non-invasive imaging for early detection of melanoma: a systematic review	The aim of this study was to evaluate the current state of AI-based techniques used in combination with non-invasive diagnostic imaging modalities including reflectance confocal microscopy (RCM), optical coherence tomography (OCT), and dermoscopy. Furthermore, we aimed to determine whether the application of AI-based techniques can lead to improved diagnostic accuracy of melanoma.		OSF	2023	Project	Text			https://osf.io/5s3vx/	OSF	5s3vx	"diagnostic accuracy"	True	True	files_enumerated	0
10.17605/osf.io/5sncd	Accuracy of NanoBiosensor-based Molecular Assays for Diagnosis of COVID-19 Compared to RT-PCR as a Reference Test: Protocol for a Systematic Review	An ongoing systematic review aimed at the assessment of the accuracy of nanobiosensor-based molecular assays for detection of SARS-CoV-2 in nasopharyngeal/oropharyngeal swab specimens collected from adults, compared to that of RT-PCR as the current reference test for ruling out COVID-19.	2019-nCoV | Biosensor | COVID-19 | COVID-19 Diagnosis | Coronavirus Disease 2019 | Diagnosis | Diagnostic Accuracy | Nanobiosensor | Nanomaterial | Protocol | SARS-CoV-2 | Severe Acute Respiratory Syndrome Coronavirus 2 | Systematic Review | nCoV	OSF	2021	Project	Text	Creative Commons Attribution 4.0 International	https://creativecommons.org/licenses/by/4.0/legalcode	https://osf.io/5sncd/	OSF	5sncd	"diagnostic accuracy"	True	True	files_enumerated	0
10.17605/osf.io/5syx9	Artificial Intelligence for Diagnosis and Segmentation in Laryngoscopy: A Systematic Review	Objective: To systematically evaluate the diagnostic performance of artificial intelligence (AI) in laryngoscopic imaging and to compare the diagnostic accuracy and clinical applicability across various imaging modalities and AI architectures. Methods: Adhering to the PRISMA 2020 guidelines, a systematic search was performed across PubMed, ScienceDirect, and Web of Science databases for studies published between 2018 and 2025. Original research articles that applied AI to laryngoscopic images or videos for diagnosis, detection, or segmentation were included. Two reviewers independently conducted the literature screening and data extraction. Results: A total of 42 studies were included. Deep learning models demonstrated diagnostic performance comparable to that of clinical experts in the identification of laryngeal lesions. Models utilizing NBI imaging demonstrated superior performance in the detection of early-stage laryngeal cancer compared with standard WLI models. However, the QUADAS-2 assessment revealed that 80% of the studies exhibited a high risk of bias in the "Patient Selection" domain, primarily attributed to the retrospective pre-selection of high-quality images with limited sample sizes. Conclusion: AI holds significant potential in laryngeal lesion detection and can effectively augment clinicians workflows. However，despite the high-performance metrics reported, significant challenges persist . Future research should prioritize the development of high-quality datasets and facilitate the clinical translation of AI systems.	Medicine and Health Sciences	OSF Registries	2030	Pre-registration	StudyRegistration	Creative Commons Attribution No Derivatives 4.0 International	https://creativecommons.org/licenses/by-nd/4.0/legalcode	https://osf.io/5syx9/	OSF	5syx9	"diagnostic accuracy"	True	False	files_enumerated	0
10.17605/osf.io/5t9dv	BipoSense Statistical Process Control Method	Early detection of emerging affective episodes is crucial in managing bipolar disorder (BD). Passive sensing - passive data collection via smartphone or wearable - offers a promising solution by potentially capturing altered activity, communication, and sleep patterns, indicative of manic and depressive episodes. Recently, statistical process control (SPC) has been introduced to psychopathology as a novel approach to identify out-of-control processes. However, its application to mobile sensing data and to bipolar disorder remains unexplored. To investigate SPC’s potential in detecting emerging affective episodes, we utilized the BipoSense study, which monitored patients with BD. The BipoSense data covers 12 months of continuously collected passive sensing data via smartphone app, daily e-diary data and bi-weekly expert interviews, i.e. 26 in a row, to assess the psychopathological status. Compliance was excellent. A total of 29 depressive and 20 (hypo)manic emerging episodes in 28 patients were included in the analyses. SPC charts and multilevel analyses revealed heterogenous results. Passive sensing, despite its potential as a low-burden, continuous measurement tool, did not demonstrate robust detection of affective episodes or prodromal states. Self-rated current bipolar mood, assessed via e-diary, outperformed passive sensing parameters in predicting current episodes, whereas predicting prodromal phases was also limited. Notably, SPC with personalized control limits did not surpass established clinical cut-off scores. Even after systematic optimization of SPC settings, the combination of detected emerging episodes in relation to false alarms was insufficient for clinical use. Future studies warrant mobile sensing parameters closer aligned to psychopathology, therewith increasing validity, sensitivity, and specificity.		OSF	2024	Project	Text	No license		https://osf.io/5t9dv/	OSF	5t9dv	"sensitivity and specificity"	True	False	files_enumerated	4
10.17605/osf.io/5tkrn	Five Minute ASD Diagnostic Impressions	“Frank autism” describes the distinct behavioral presentation of individuals with ASD, and is recognizable within minutes of meeting the individual. To date, clinicians use this term loosely to describe a wide range of behavioral presentations that do not necessarily correspond to overall level of functioning. In one study that aimed to better understand the utility of this phenomenon, licensed psychologists watched 10-minute video clips of another clinician administering the Autism Diagnostic Observation Schedule (ADOS; Lord, Rutter, DiLavore, &amp; Risi, 2002) to toddlers who had previously been flagged as possibly having ASD on a commonly used ASD screening tool (Gibrielsen, et. al., 2015). After watching the video, clinicians were instructed to indicate whether they would refer the child for a comprehensive ASD-specific assessment. Of the children that were observed, 61% were referred and ultimately diagnosed with ASD, 25% were referred but ultimately diagnosed with language delays, and 11% were referred but were ultimately found to be typically developing. The sensitivity and specificity of the referral process was 0.61 and 0.82, respectively. From the total sample of children observed, one-third of the children were ultimately diagnosed with ASD, one-third were ultimately diagnosed with a language delay but no ASD, and one-third were found to fall within the broad range of typical development. These findings suggest that trained clinicians are able to identify individuals with ASD and discern them from individuals who may have other developmental delays from behavioral observation alone. However, it also demonstrates that not all toddlers with ASD present with behavioral characteristics that are readily apparent, given that the children included in this sample were referred for further testing rather than given an initial diagnosis. Another recent study explored the diagnostic impressions of a trained clinician within the first five minutes of meeting a young child for an ASD evaluation (Wieckowski et. al., 2021). After five minutes of interacting with the child, clinicians were instructed to indicate whether or not they believed the child would meet criteria for ASD following the evaluation, and recorded their confidence in this initial impression. Results showed that 81% of initial clinical impressions matched with the final diagnosis, with 92% of the cases that were initially thought to have ASD meeting criteria. However, 24% of the cases that were initially thought not to have ASD ultimately met criteria for ASD at the end of the evaluation. Overall, clinicians were confident in their initial impressions, particularly for those cases where a child was thought to not have ASD. These results further highlight the ability of trained clinicians to detect ASD from behavioral observation alone, as well as underscores the fact that not all young children with ASD present with a “frank” phenotype. Despite clinical and empirical evidence suggesting that trained clinicians can discern ASD from non-ASD with good reliability after a brief behavioral observation, the factors that contribute to this impression have not been readily studied, and studies to date have focused on young children. The initial study proposing the Frank Autism construct surveyed 151 clinicians with ASD diagnostic expertise about their representation and usage of this “frank autism” phenomenon. Results showed that 97% of clinicians were familiar with the phenomenon and believed that they could determine whether or not an individual fit the phenotype of “frank autism” within roughly ten minutes of interaction or observation. Of those clinicians that were familiar with the phenomenon, they estimated that roughly 40% of the ASD population exhibited the “frank autism” phenotype. Clinicians also reported that the most specific behaviors associated with this phenotype included impaired reciprocity, atypical vocal prosody, poor quality eye contact, atypical motor mannerisms, and atypical gait or posture. These findings highlight some common variables that may impact initial impressions during ASD diagnostic decision making. However, no studies to date have empirically validated these anecdotal endorsements. Given that the phenomenon of “frank autism” is used widely in clinical practice, and likely has implications for who is ultimately diagnosed, it is important to empirically validate what behavioral factors commonly contribute to this impression. Understanding these factors has the potential to improve diagnostic classification by combining computational and clinical expertise to analytically identify key features that may be useful to predict ASD in young children (Corona et. al., 2021). Additionally, it may provide further clinical utility for identifying “frank” ASD symptoms in females, as it is well established that males and females with ASD present with varying behavioral characteristics and are perceived differently both by their peers and clinicians (Cola et. al., 2020). More broadly, this construct may be useful in addressing current controversies about the status of ASD as a biological entity (Mottron, 2021, Fein et. al. 2021, Eigsti et. al., 2022). The current study aims to quantitatively assess what factors contribute to a clinician’s initial impression of ASD within the first five minutes of an evaluation. These factors include gesture, eye contact, motor mannerisms, prosody and vocalizations, facial expressions, focus/shifting of attention (including perseverative thinking and distractibility), social reciprocity (responses), and interactions with others (initiations). We also aim to replicate the findings of Wieckowski et. al., 2021 to assess the stability of five-minute impression status and ultimate diagnostic group classification, expanding these findings to adolescent and adult populations. In addition to assessing participant factors, we aim to evaluate clinician factors, such as background and years of experience, and their effect on initial impression accuracy.	Clinical Psychology | Social and Behavioral Sciences | Psychology | FOS: Psychology | ADOS | ASD | clinical judgment | diagnostic evaluation | diagnostic impressions | frank autism	OSF Registries	2021	Pre-registration	StudyRegistration	Creative Commons Attribution 4.0 International	https://creativecommons.org/licenses/by/4.0/legalcode	https://osf.io/5tkrn/	OSF	5tkrn	"sensitivity and specificity"	False	True	not_probed
10.17605/osf.io/5tpwy	Spectral imaging for in-vivo abdominal tumor detection	The research project will entail a systematic review of peer-reviewed studies assessing the in-vivo use of multispectral and hyperspectral imaging for tumor detection (and margin delineation) during surgery for abdominal / gastro-intestinal cancers. This review aims to quantify diagnostic accuracy (sensitivity, specificity, AUC...), to characterise workflow integration (acquisition time, processing latency), and to evaluate downstream impacts on surgical decision-making and outcomes. Spectral imaging setups in minimally invasive or open abdominal cancer surgery will be investigated on their ability to differentiate cancerous from normal tissue. Expected outcomes include a quantification of diagnostic performance, identification of optimal spectral bands, and recommendations for future clinical trials and algorithm development.	Bioimaging and Biomedical Optics | Anatomy | Physical Sciences and Mathematics | Medicine and Health Sciences | Analytical, Diagnostic and Therapeutic Techniques and Equipment | Computer Sciences | Physics | Engineering | Biomedical Engineering and Bioengineering	OSF Registries	2025	Pre-registration	StudyRegistration	Creative Commons Attribution 4.0 International	https://creativecommons.org/licenses/by/4.0/legalcode	https://osf.io/5tpwy/	OSF	5tpwy	"diagnostic accuracy"	False	False	not_probed
10.17605/osf.io/5u8fn	Ultrasound Assessment of the Perineal Body: A Scoping Review.	This study aims to systematically review and map the current literature on ultrasound assessment of the perineal body (PB) in women. The PB is a complex fibromuscular structure critical for pelvic floor support, yet its anatomy and function remain incompletely understood. While MRI and cadaveric studies have provided valuable insights, ultrasound offers a dynamic, non-invasive, and accessible method for detailed evaluation. We will conduct a scoping review following PRISMA-ScR guidelines, focusing on studies published between 1997 and 2025 that use ultrasound to visualize or measure the PB in clinical, diagnostic, or research settings. Key ultrasound parameters such as PB thickness, three-dimensional measurements, and elastography findings will be analyzed. The review will also examine methodological differences, ultrasound techniques, and emerging technologies like AI-based image analysis. Expected outcomes include identifying knowledge gaps, standardizing ultrasound measurement approaches, and recommending optimal imaging protocols. Ultimately, this research will support improved diagnostic accuracy and understanding of the PB’s role in pelvic floor disorders, guiding future clinical and research applications.	Anatomy | Medicine and Health Sciences | Urogenital System | pelvic floor | ultrasound	OSF Registries	2025	Pre-registration	StudyRegistration	Creative Commons Attribution Non Commercial No Derivatives 4.0 International	https://creativecommons.org/licenses/by-nc-nd/4.0/legalcode	https://osf.io/5u8fn/	OSF	5u8fn	"diagnostic accuracy"	False	False	not_probed
10.17605/osf.io/5ujz6	Artificial Intelligence for Early Detection of Colorectal Cancers Using Capsule Endoscopy Data: A Scoping Review Protocol	Colorectal cancer (CRC) continues to weigh heavily on public health worldwide, with the latest GLOBOCAN 2022 estimates pointing to 1.9 million new diagnoses and more than 900,000 fatalities in the last year, cementing CRC’s position as the third-most diagnosed cancer and the second-deadliest across the globe (6). Projections suggest that by 2040, the annual case load will swell to beyond 3.2 million, marking a 63% steep climb driven chiefly by aging populations, dietary choices, rising obesity rates, and related metabolic syndromes (6). Observers note that the increase is not confined to any single continent, surfacing in high Human Development Index (HDI) nations and spreading rapidly through many areas of Asia, with particular acceleration evident in North America, Australasia, and several Latin American nations (6). While screening technologies and therapeutic advances have improved, the stubbornly high death toll underscores the imminent requirement for more effective early-detection initiatives on a worldwide scale (6). Capsule Endoscopy (CE) has transformed the assessment of the gastrointestinal tract by providing a comfortable, silent, and awake-viewed tour through the GI tract via a tiny wireless camera that patients simply swallow in a gel-encased pill. The pioneer of this approach, the PillCam (originally named M2A), first targeted the often-cryptic small bowel and achieved FDA clearance in the United States in August 2001 (4,12,13). Following this advance, the colon capsule innovation arose, offering a gentler second look at the colon for patients hesitant to endure the rigors of colonoscopy preparation or those whose index colonoscopy was incomplete. The PillCam Colon 2, developed by Given Imaging and later acquired by Medtronic, received de novo FDA clearance in November 2012 and was marketed in 2014 to address the clinical need for accurate polyp detection in carefully selected patients (1,4,12). Multiple studies and meta-analyses confirm that, with appropriate indications, colon capsule endoscopy (CCE) detects the majority of clinically relevant colonic polyps, showing 88–95% agreement for polyps ≥6 mm compared with standard colonoscopy (2,3,12). Manual review of CCE data involves tens of thousands of images per procedure, which is labor-intensive and time-consuming. Artificial intelligence (AI), particularly deep learning using convolutional neural networks (CNNs), has emerged as a transformative tool to automate lesion detection, enhance diagnostic accuracy, and reduce interpretation time (1,4,14–17). Studies report AI polyp detection sensitivities of up to 98.1% in CCE datasets, with significant reductions in reading time by as much as 70% compared with expert human reviewers (1,4,14,15). Recent research also emphasizes the importance of developing explainable AI models to improve clinical acceptance and integrate trusted decision support into clinical workflows (5). Despite the promising advances, the literature remains heterogeneous regarding AI algorithms, study methodologies, evaluated capsule platforms, target lesions (e.g., polyp size, dysplasia vs. carcinoma), and performance metrics (1–4,7,8,14,15,17). A comprehensive scoping review is therefore crucial to systematically map existing global evidence, classify AI and machine learning approaches applied to capsule endoscopy data for early CRC detection, synthesize diagnostic performance metrics, and identify current knowledge gaps and limitations. This will support future research planning, clinical translation, and deployment of AI-augmented capsule endoscopy as a scalable CRC screening tool. The purpose of the study is to identify and categorize artificial intelligence and machine learning approaches including deep learning, convolutional neural networks, and other AI algorithms applied to colon capsule endoscopy for the early detection of colorectal cancer and precursor lesions and to summarize and report diagnostic performance metrics (such as sensitivity, specificity, and diagnostic accuracy) and highlight key gaps, limitations, and challenges in the current evidence base to inform future research and clinical adoption.	Health Information Technology | Public Health | Medicine and Health Sciences | Analytical, Diagnostic and Therapeutic Techniques and Equipment | Health and Medical Administration	OSF Registries	2025	Pre-registration	StudyRegistration	No license		https://osf.io/5ujz6/	OSF	5ujz6	"diagnostic accuracy"	True	False	files_enumerated	0
10.17605/osf.io/5uygh	The Expertize in Question Formulation: Homogeneity and Discriminability of Questions in the Concealed Information Test	Factors related to questions that affect the accuracy (sensitivity and specificity) of CIT and the expertise in formulating a set of questions have become important topics. In CIT, it is essential for maintaining the specificity of CIT to choose the non-critical items so that the critical item is not made salient in question sets (i.e., homogeneity of items) because an outstanding critical item may bias an innocent examinee and increase their physiological response to the critical item (Ogawa et al., 2015). This could potentially cause false arrest or even prosecution. In fact, Japanese practitioners have been trained to formulate homogeneous questions for cases with different backgrounds to avoid the risk of such bias. Nevertheless, the relationship between homogeneity in question sets and the expertise in formulating questions has never been tested. Another aspect, that may affect the sensitivity of CIT, is the selection of items that are likely to be recognized by examinees who encoded these critical items during crime commission (i.e., discriminability of items). The concreteness of items presented to examinees (Geven et al., 2019) has been identified as a factor in discriminability. For instance, a robber may encode that they used scissors in a broken-into house to threaten a victim but may not encode the type of scissors (e.g., kitchen scissors, fabric shears, and garden shears). In addition, even if the offender encoded a specific type of scissors, the retention and retrieval of that detail may become more difficult as a function of time. Therefore, it is ideal to formulate question sets using a higher level of category to achieve optimal discriminability of items. Another factor related to the discriminability of question sets is to formulate them with few elements. When it comes to, for example, the cash being stolen from a velcro purse, the velcro purse can be used as a critical item consisting of two elements: "velcro," which is a type of opening and closing of a purse, and "purse," which is a type of container. In this case, since it is not necessary to discriminate all items by one type of element (e.g., the container of stolen money), it is possible to share the same cue (e.g., purse) among items by selecting an item such as “zipper purse” as a non-critical item. The sharing of the same element increases the probability that multiple elements ("purse" and "velcro") will be required to identify the critical item (i.e., the examinee needs to remember multiple elements to detect the critical item). It is more challenging for the examinees to remember more elements, and the difficulty of the retention and retrieval may increase over time similar to the items with a lower level of category. In the meantime, the above issue does not occur when formulating a set of questions with one type of element, such as "wallet" and "envelope." Formulating a set of questions with fewer elements encourages choosing items of higher category levels (e.g., the container of stolen money). Therefore, the number of elements can be considered as a factor of the discriminability of items closely related to the category level. However, the factors related to questions that affect the discriminability in CIT has just started being tested, and their relationship with expertise in formulating a set of questions has not been examined. Therefore, we will compare question sets formulated by university students and CIT examiners by measuring the factors of the homogeneity and discriminability of these sets. In addition, we will examine if the expertise in question formulation makes a difference in perceived homogeneity evaluated by a sample that is not aware of the critical items (study 1) and in discriminability measured by a recognition test using a sample that encodes the critical items (study 2).	Social and Behavioral Sciences | Psychology | FOS: Psychology	OSF Registries	2020	Pre-registration	StudyRegistration	No license		https://osf.io/5uygh/	OSF	5uygh	"sensitivity and specificity"	False	True	not_probed
10.17605/osf.io/5wfzp	Links between Menopause, Depression, and Anxiety: A Systematic Review of Potential Psychological Factors and Cognitive-Affective Mechanisms	With increasing life expectancy, women spend on average one-third of their lives in the climacteric (Yılmaz &amp; Avci, 2022). Despite its obvious significance, the climacteric has received relatively little attention in both scientific research and public discourse, although public awareness has been increasing in recent years. The stages of climacteric have been defined by the World Health Organization (WHO), but the terminology has been updated according to the STRAW+10 criteria (Ambikairajah et al., 2022) and encompass the following stages: premenopause, early and late perimenopause, and postmenopause. The premenopausal phase extends to the start of the menopausal transition (early perimenopause), while the perimenopause covers the menopausal transition from the first persistent changes in menstrual cycle length until 12 months after the final menstrual period (FMP). The perimenopause (often used synonymously with menopausal transition) is therefore defined as the period of hormonal and cyclic fluctuations preceding menopause, including the first year thereafter, while menopause itself is retrospectively determined after 12 consecutive months without menstruation. Following the FMP, the postmenopausal period encompasses approximately the first five years (Ambikairajah et al., 2022; Greendale et al., 2020; Sherman, 2005). Over 80% of women experience climacteric symptoms, including vasomotor complaints (hot flushes, night sweats), sleep disturbances, brain fog (memory or attention problems), vaginal dryness, loss of libido, or joint pain, all of which are linked to hormonal changes (Gracia &amp; Freeman, 2018; Stute, 2023). Psychosocial mechanisms such as role transitions and confronting the process of aging also play a role. Together these biological, psychological, and social transitions render the climacteric a “window of vulnerability” for the development of psychopathologies (Barth Olofsson &amp; Collins, 2000; Sassarini, 2016; Soares &amp; Zitek, 2007). Various studies indicate an increased risk of depression in women undergoing climacteric. A meta-analysis shows that the severity of symptoms and the risk of depressive symptoms in perimenopausal women are almost twice as high as in premenopausal women (De Kruif et al., 2016). Similarly, other studies suggest that the risk of depression and anxiety is particularly elevated during the menopausal transition, with anxiety symptoms potentially persisting into the postmenopausal period (Alblooshi et al. 2023). Both depressive and anxious symptoms are influenced by a) cognitive-affective mechanisms and b) psychological vulnerabilities. Reward processing, as an important cognitive-affective mechanism, is necessary to anticipate pleasures or rewards and to develop the motivational behaviour required to pursue them. In this context, reward positivity (RewP) captures the neural response to reward feedback as an EEG measure (Proudfit, 2015). It has been shown that reduced RewP increases the risk of developing depression, and that depressive disorders are associated with deficits in reward processing (Proudfit et al., 2015). The increased vulnerability resulting from reduced RewP is more evident in depression than in anxiety disorders and occurs particularly when people are exposed to high levels of stress or stressful life events (Kujawa et al., 2014; Weinberg et al., 2022). Another key cognitive-affective mechanism related to psychopathology is error processing, which is reflected by the neural marker error-related negativity (ERN), an event-related potential (ERP) component (Gehring et al., 1993). Internalising disorders are associated with increased sensitivity to errors, which manifests as heightened ERN amplitudes. This is partly evident in depression, but is more pronounced in anxiety disorders or in individuals showing high levels of anxiety and worry, amongst other factors. In externalising disorders, such as substance abuse, correspondingly reduced ERN amplitudes are observed (Olvet &amp; Hajcak, 2008, 2012; Pasion &amp; Barbosa, 2019). It was also demonstrated that individuals with obsessive-compulsive disorder (OCD) and anxiety disorders, as well as those with elevated subclinical symptoms in these areas, also exhibit increased ERN amplitudes (Riesel et al., 2019). These individuals have been robustly found to exhibit increased ERN amplitudes. In addition to reward and error processing, fear conditioning also constitutes a potentially important cognitive-affective mechanism affecting psychopathological symptoms. In fear-conditioning paradigms, a previously neutral cue is repeatedly paired with an aversive unconditioned stimulus, leading it to elicit a conditioned fear response (CS+). A second stimulus is never paired with the aversive stimulus and is regarded as a safety signal (CS-). Meta-analyses show that individuals with anxiety disorders often exhibit stronger reactions to the CS+, which also last longer. Furthermore, they also frequently react to the CS- with increased fear, suggesting that there is only a slight differentiation between the CS+ and the CS-. They therefore have greater difficulty distinguishing between danger (CS+) and safety (CS-) and tend to generalise their fear more strongly (Duits et al., 2015; Lissek et al., 2005). Finally, emotion regulation also affects symptoms of anxiety and depression. Emotion regulation strategies influence how people cope with stress and, consequently, affect mood and susceptibility to depressive or anxiety symptoms, amongst others. Negative correlations are observed between adaptive strategies (e.g. reappraisal or acceptance) and depressive or anxiety symptoms, as adaptive regulation leads to a lower symptom burden. Maladaptive strategies (e.g., avoidance), by contrast, are positively associated with anxiety and depressive symptoms and are linked to increased vulnerability to anxiety disorders and depression (Aldao et al., 2010). Apart from cognitive-affective mechanisms, individual differences in psychological vulnerabilities also play a key role in susceptibility to depression and anxiety. Individuals with a history of depressive or anxious episodes are more psychologically vulnerable to experience another episode later in life (Gracia &amp; Freeman, 2018; Santoro et al., 2021). Similarly, early negative life events, such as childhood maltreatment, are associated with an increased risk of later anxiety or depressive disorders. (Macalli et al., 2021; Nikkheslat et al., 2020; Teicher &amp; Samson, 2013). Irritability, a construct associated with depression, is accompanied by reduced emotional regulation and increased self-criticism. This can lead to an increased experience of negative affect and a reduced experience of positive affect, and to an overall increased susceptibility to environmental stressors and thus to depression. (Mauas et al., 2014). From a personality and temperament perspective, low self-esteem, perfectionism, dependency, pessimism, and rumination tendencies have been shown to be relevant to depressive or anxious symptoms (Bean &amp; Ciesla, 2024; Doron et al., 2013; Hankin et al., 2004; Michl et al., 2013; Vink et al., 2008; Zou et al., 2025). Among the Big Five personality traits, individuals with higher levels of neuroticism and lower levels of extraversion are more prone to depressive or anxious symptoms (Clark et al., 2003; Olvet &amp; Hajcak, 2012; Parker &amp; Brotchie, 2010; Yılmaz &amp; Avci, 2022). Taken together, various cognitive-affective mechanisms and psychological vulnerabilities play an important role in the manifestation of depressive and/or anxious symptoms. Furthermore, existing research indicates that the climacteric represents a window of vulnerability for depressive and anxious symptoms. Thus, an open question is whether these cognitive–affective mechanisms and psychopathological vulnerabilities contribute to the association between the climacteric and the increased incidence of anxiety and depressive symptoms.. Previous reviews have primarily focused on the increased prevalence of depression during this life stage, emphasizing psychosocial and hormonal factors (Alblooshi et al., 2023; Badawy et al., 2024; Brown et al., 2024; Jia et al., 2024). To date, no systematic review has examined the mechanisms underlying heightened depressive and anxious symptoms during climacteric by focusing on cognitive-affective mechanisms and psychological vulnerabilities. The vulnerability-stress model explains the development of mental disorders through the interaction of individual vulnerabilities (e.g. biological, genetic, social) and stressful events, with psychological processes influencing symptom characteristics and their consequences (Wirtz, 2026). Applied to the climacteric, the model postulates a direct link (Figure 1) between climacteric symptoms – or the climacteric as a challenging context due to e.g. physical complaints and hormonal changes – and psychopathological symptoms (path a), in particular depressive and anxiety symptoms. The model proposed in this review suggests that this relationship is mediated by cognitive-affective mechanisms (path b), including impaired reward processing, error processing, fear conditioning and emotional regulation, which may explain how climacteric stressors translate into psychopathology. Psychological vulnerabilities such as personality traits (e.g., neuroticism) might moderate this mediation (path c) - meaning that higher levels of these moderators amplify the mediated path - and the link between climacteric symptoms and psychopathologies (path a) potentially resulting in more severe anxious and depressive symptoms during climacteric. References Alblooshi, S., Taylor, M., &amp; Gill, N. (2023). Does menopause elevate the risk for developing depression and anxiety? Results from a systematic review. Australasian Psychiatry, 31(2), 165–173. https://doi.org/10.1177/10398562231165439 Aldao, A., Nolen-Hoeksema, S., &amp; Schweizer, S. (2010). Emotion-regulation strategies across psychopathology: A meta-analytic review. Clinical Psychology Review, 30(2), 217–237. https://doi.org/10.1016/j.cpr.2009.11.004 Ambikairajah, A., Walsh, E., &amp; Cherbuin, N. (2022). A review of menopause nomenclature. Reproductive Health, 19(1), 29. https://doi.org/10.1186/s12978-022-01336-7 Badawy, Y., Spector, A., Li, Z., &amp; Desai, R. (2024). The risk of depression in the menopausal stages: A systematic review and meta-analysis. Journal of Affective Disorders, 357, 126–133. https://doi.org/10.1016/j.jad.2024.04.041 Barker, T. H., Hasanoff, S., Aromataris, E., Stone, J. C., Leonardi-Bee, J., Sears, K., Habibi, N., Klugar, M., Tufanaru, C., Moola, S., Liu, X.-L., &amp; Munn, Z. (2025). The revised JBI critical appraisal tool for the assessment of risk of bias for cohort studies. JBI Evidence Synthesis, 23(3), 441–453. https://doi.org/10.11124/JBIES-24-00103 Barth Olofsson, A. S., &amp; Collins, A. (2000). Psychosocial factors, attitude to menopause and symptoms in Swedish perimenopausal women. Climacteric, 3(1), 33–42. https://doi.org/10.3109/13697130009167597 Bean, C. A. L., &amp; Ciesla, J. A. (2024). Ruminative Variability Predicts Increases in Depression and Social Anxiety. Cognitive Therapy and Research, 48(3), 511–525. https://doi.org/10.1007/s10608-023-10451-z Brown, L., Hunter, M. S., Chen, R., Crandall, C. J., Gordon, J. L., Mishra, G. D., Rother, V., Joffe, H., &amp; Hickey, M. (2024). Promoting good mental health over the menopause transition. The Lancet, 403(10430), 969–983. https://doi.org/10.1016/S0140-6736(23)02801-5 Clark, L. A., Vittengl, J., Kraft, D., &amp; Jarrett, R. B. (2003). Separate Personality Traits From States To Predict Depression. Journal of Personality Disorders, 17(2), 152–172. https://doi.org/10.1521/pedi.17.2.152.23990 De Kruif, M., Spijker, A. T., &amp; Molendijk, M. L. (2016). Depression during the perimenopause: A meta-analysis. Journal of Affective Disorders, 206, 174–180. https://doi.org/10.1016/j.jad.2016.07.040 Doron, J., Thomas-Ollivier, V., Vachon, H., &amp; Fortes-Bourbousson, M. (2013). Relationships between cognitive coping, self-esteem, anxiety and depression: A cluster-analysis approach. Personality and Individual Differences, 55(5), 515–520. https://doi.org/10.1016/j.paid.2013.04.017 Duits, P., Cath, D. C., Lissek, S., Hox, J. J., Hamm, A. O., Engelhard, I. M., Van Den Hout, M. A., &amp; Baas, J. M. P. (2015). UPDATED META-ANALYSIS OF CLASSICAL FEAR CONDITIONING IN THE ANXIETY DISORDERS: Review: Updated Meta-Analysis of Fear Conditioning in Anxiety Disorders. Depression and Anxiety, 32(4), 239–253. https://doi.org/10.1002/da.22353 Gehring, W. J., Goss, B., Coles, M. G. H., Meyer, D. E., &amp; Donchin, E. (1993). A Neural System for Error Detection and Compensation. Psychological Science, 4(6), 385–390. https://doi.org/10.1111/j.1467-9280.1993.tb00586.x Gracia, C. R., &amp; Freeman, E. W. (2018). Onset of the Menopause Transition. Obstetrics and Gynecology Clinics of North America, 45(4), 585–597. https://doi.org/10.1016/j.ogc.2018.07.002 Grames, E. M., Stillman, A. N., Tingley, M. W., &amp; Elphick, C. S. (2020). litsearchr: Automated search term selection and search strategy for systematic reviews (Version 1.0.0) [R package]. https://github.com/elizagrames/litsearchr Greendale, G. A., Karlamangla, A. S., &amp; Maki, P. M. (2020). The Menopause Transition and Cognition. JAMA, 323(15), 1495. https://doi.org/10.1001/jama.2020.1757 Hankin, B. L., Abramson, L. Y., Miller, N., &amp; Haeffel, G. J. (2004). Cognitive Vulnerability-Stress Theories of Depression: Examining Affective Specificity in the Prediction of Depression Versus Anxiety in Three Prospective Studies. Cognitive Therapy and Research, 28(3), 309–345. https://doi.org/10.1023/B:COTR.0000031805.60529.0d Jia, Y., Zhou, Z., Xiang, F., Hu, W., &amp; Cao, X. (2024). Global prevalence of depression in menopausal women: A systematic review and meta-analysis. Journal of Affective Disorders, 358, 474–482. https://doi.org/10.1016/j.jad.2024.05.051 Kolaski, K., Logan, L. R., &amp; Ioannidis, J. P. A. (2023). Guidance to best tools and practices for systematic reviews. JBI Evidence Synthesis, 21(9), 1699–1731. https://doi.org/10.11124/JBIES-23-00139 Kujawa, A., Proudfit, G. H., &amp; Klein, D. N. (2014). Neural reactivity to rewards and losses in offspring of mothers and fathers with histories of depressive and anxiety disorders. Journal of Abnormal Psychology, 123(2), 287–297. https://doi.org/10.1037/a0036285 Lissek, S., Powers, A. S., McClure, E. B., Phelps, E. A., Woldehawariat, G., Grillon, C., &amp; Pine, D. S. (2005). Classical fear conditioning in the anxiety disorders: A meta-analysis. Behaviour Research and Therapy, 43(11), 1391–1424. https://doi.org/10.1016/j.brat.2004.10.007 Macalli, M., Orri, M., Tzourio, C., &amp; Côté, S. M. (2021). Contributions of childhood peer victimization and/or maltreatment to young adult anxiety, depression, and suicidality: A cross-sectional study. BMC Psychiatry, 21(1), 354. https://doi.org/10.1186/s12888-021-03354-4 Mauas, V., Kopala-Sibley, D. C., &amp; Zuroff, D. C. (2014). Depressive symptoms in the transition to menopause: The roles of irritability, personality vulnerability, and self-regulation. Archives of Women’s Mental Health, 17(4), 279–289. https://doi.org/10.1007/s00737-014-0434-7 Michl, L. C., McLaughlin, K. A., Shepherd, K., &amp; Nolen-Hoeksema, S. (2013). Rumination as a mechanism linking stressful life events to symptoms of depression and anxiety: Longitudinal evidence in early adolescents and adults. Journal of Abnormal Psychology, 122(2), 339–352. https://doi.org/10.1037/a0031994 Moher D. (2009). Preferred reporting items for systematic reviews and meta-analyses: The PRISMA statement. Annals of Internal Medicine, 151(4), 264. https://doi.org/10.7326/0003-4819-151-4-200908180-00135 Nikkheslat, N., McLaughlin, A. P., Hastings, C., Zajkowska, Z., Nettis, M. A., Mariani, N., Enache, D., Lombardo, G., Pointon, L., Cowen, P. J., Cavanagh, J., Harrison, N. A., Bullmore, E. T., Pariante, C. M., &amp; Mondelli, V. (2020). Childhood trauma, HPA axis activity and antidepressant response in patients with depression. Brain, Behavior, and Immunity, 87, 229–237. https://doi.org/10.1016/j.bbi.2019.11.024 Olvet, D. M., &amp; Hajcak, G. (2008). The error-related negativity (ERN) and psychopathology: Toward an endophenotype. Clinical Psychology Review, 28(8), 1343–1354. https://doi.org/10.1016/j.cpr.2008.07.003 Olvet, D. M., &amp; Hajcak, G. (2012). The error-related negativity relates to sadness following mood induction among individuals with high neuroticism. Social Cognitive and Affective Neuroscience, 7(3), 289–295. https://doi.org/10.1093/scan/nsr007 Page, M. J., McKenzie, J. E., Bossuyt, P. M., Boutron, I., Hoffmann, T. C., Mulrow, C. D., Shamseer, L., Tetzlaff, J. M., Akl, E. A., Brennan, S. E., Chou, R., Glanville, J., Grimshaw, J. M., Hróbjartsson, A., Lalu, M. M., Li, T., Loder, E. W., Mayo-Wilson, E., McDonald, S., … Moher, D. (2021). The PRISMA 2020 statement: An updated guideline for reporting systematic reviews. BMJ, n71. https://doi.org/10.1136/bmj.n71 Parker, G., &amp; Brotchie, H. (2010). Gender differences in depression. International Review of Psychiatry, 22(5), 429–436. https://doi.org/10.3109/09540261.2010.492391 Pasion, R., &amp; Barbosa, F. (2019). ERN as a transdiagnostic marker of the internalizing-externalizing spectrum: A dissociable meta-analytic effect. Neuroscience &amp; Biobehavioral Reviews, 103, 133–149. https://doi.org/10.1016/j.neubiorev.2019.06.013 Proudfit, G. H. (2015). The reward positivity: From basic research on reward to a biomarker for depression. Psychophysiology, 52(4), 449–459. https://doi.org/10.1111/psyp.12370 Proudfit, G. H., Bress, J. N., Foti, D., Kujawa, A., &amp; Klein, D. N. (2015). Depression and event-related potentials: Emotional disengagement and reward insensitivity. Current Opinion in Psychology, 4, 110–113. https://doi.org/10.1016/j.copsyc.2014.12.018 R Core Team (2025). R: A Language and Environment for Statistical Computing. R Foundation for Statistical Computing, Vienna, Austria. https://www.R-project.org/ Riesel, A., Klawohn, J., Grützmann, R., Kaufmann, C., Heinzel, S., Bey, K., Lennertz, L., Wagner, M., &amp; Kathmann, N. (2019). Error-related brain activity as a transdiagnostic endophenotype for obsessive-compulsive disorder, anxiety and substance use disorder. Psychological Medicine, 49(07), 1207–1217. https://doi.org/10.1017/S0033291719000199 Santoro, N., Roeca, C., Peters, B. A., &amp; Neal-Perry, G. (2021). The Menopause Transition: Signs, Symptoms, and Management Options. The Journal of Clinical Endocrinology &amp; Metabolism, 106(1), 1–15. https://doi.org/10.1210/clinem/dgaa764 Sassarini, D. J. (2016). Depression in midlife women. Maturitas, 94, 149–154. https://doi.org/10.1016/j.maturitas.2016.09.004 Sherman, S. (2005). Defining the menopausal transition. The American Journal of Medicine, 118(12), 3–7. https://doi.org/10.1016/j.amjmed.2005.11.002 Soares, C. N., &amp; Zitek, B. (2007). Reproductive hormone sensitivity and risk for depression across the female life cycle: A continuum of vulnerability? Stute, P. (2023, Januar 2). Klimakterium und Menopause | „Brain fog“ in den Wechseljahren | springermedizin.de. SpringerMedizin. https://www.springermedizin.de/klimakterium-und-menopause/demenz/brain-fog-in-den-wechseljahren/23881562 Teicher, M. H., &amp; Samson, J. A. (2013). Childhood Maltreatment and Psychopathology: A Case for Ecophenotypic Variants as Clinically and Neurobiologically Distinct Subtypes. American Journal of Psychiatry, 170(10), 1114–1133. https://doi.org/10.1176/appi.ajp.2013.12070957 Vink, D., Aartsen, M. J., &amp; Schoevers, R. A. (2008). Risk factors for anxiety and depression in the elderly: A review. Journal of Affective Disorders, 106(1–2), 29–44. https://doi.org/10.1016/j.jad.2007.06.005 Weinberg, A., Kotov, R., &amp; Proudfit, G. H. (2015). Neural indicators of error processing in generalized anxiety disorder, obsessive-compulsive disorder, and major depressive disorder. Journal of Abnormal Psychology, 124(1), 172–185. https://doi.org/10.1037/abn0000019 Weinberg, A., Kujawa, A., &amp; Riesel, A. (2022). Understanding Trajectories to Anxiety and Depression: Neural Responses to Errors and Rewards as Indices of Susceptibility to Stressful Life Events. Current Directions in Psychological Science, 31(2), 115–123. https://doi.org/10.1177/09637214211049228 Wirtz, M. (2026). Vulnerabilitäts-Stress-Modell. In Dorsch Lexikon der Psychologie. Yılmaz, F. A., &amp; Avci, D. (2022). The relationship between personality traits, menopausal symptoms, and marital adjustment. Health Care for Women International, 43(10–11), 1142–1157. https://doi.org/10.1080/07399332.2021.1893732 Zou, M., Liu, B., Ji, J., Ren, L., He, Y., Wei, H., Yin, M., Hu, H., Liu, X., Wu, S., Wang, H., &amp; Wang, X. (2025). Gender difference in rumination subtypes connecting to depression. Archives of Women’s Mental Health, 28(5), 1143–1150. https://doi.org/10.1007/s00737-025-01569-y	Biological Psychology | Social and Behavioral Sciences | Psychology | FOS: Psychology	OSF Registries	2026	Pre-registration	StudyRegistration	Creative Commons Zero v1.0 Universal	https://creativecommons.org/publicdomain/zero/1.0/legalcode	https://osf.io/5wfzp/	OSF	5wfzp	sensitivity specificity meta-analysis	False	False	not_probed
10.17605/osf.io/5xj7w	Advancements in Herpes Zoster Diagnosis, Treatment, and Management: A Systematic Review of Artificial Intelligence Applications	This project is a systematic literature review that investigates the current landscape of artificial intelligence (AI) applications in the diagnosis, treatment, and management of herpes zoster (HZ), a viral infection caused by the reactivation of the varicella-zoster virus. The primary objective of this review is to synthesize existing advancements and provide a comprehensive overview of how AI is being utilized to enhance patient care in this domain. Following PRISMA guidelines, a systematic search was conducted across three databases—PubMed, Web of Science Core Collection, and IEEE. Studies were included if they were research articles written in English, focused specifically on herpes zoster, and presented actual AI applications. Key data extracted included the types of AI tasks performed, algorithms used, data sources and types, and the clinical applications of AI in the context of herpes zoster. The findings are categorized into three main areas: 1. Diagnosis – AI techniques that improve diagnostic accuracy and efficiency through image analysis and deep learning. 2. Treatment – Predictive modeling to forecast treatment outcomes using multimodal clinical and imaging data. 3. Management – Applications that support epidemiological research, case identification, and risk analysis for complications such as post-herpetic neuralgia.	Health Information Technology | Medicine and Health Sciences	OSF Registries	2023	Pre-registration	StudyRegistration	Creative Commons Attribution Non Commercial No Derivatives 4.0 International	https://creativecommons.org/licenses/by-nc-nd/4.0/legalcode	https://osf.io/5xj7w/	OSF	5xj7w	"diagnostic accuracy"	False	False	not_probed
10.17605/osf.io/5xmtf	Genetics in the first tier of newborn screening: a scoping review.	B. ABSTRACT 2. STRUCTURED SUMMARY Newborn screening (NBS) is one of the most successful worldwide healthcare interventions. In most countries, systematic biochemical screening at birth identifies pre-symptomatic infants with severe treatable conditions so that treatment can be started as early as possible, which prevents long-lasting disability. Genomic techniques are well established as second-tier confirmatory tests, but they are not presently used as first-tier tests, with the notable exception of spinal muscular atrophy (SMA). This limits the number of potential diseases for which it is possible to screen. In order to better understand the potential future of genetic NBS, we have conducted a scoping review (SCR) to identify pilot studies or well established programs applying genetic techniques as first-tier NBS. To our best knowledge there has been no previous review on the subject of molecular NBS, which has the potential to deeply impact the practice of all paediatricians by allowing for much broader NBS. B. INTRODUCTION 3. RATIONALE 3.1 General information about newborn screening and the biochemical expanded profile of tandem mass spectrometry with molecular confirmatory tests. 3.2 So far, next generation sequencing (NGS) genomic techniques are only being used in second-tier confirmatory tests for biochemical screening. 3.3 However today several conditions, which are treatable can only be screened by genetic testing. 3.4 Despite the breakthroughs in genomic technology as applied to health and diagnostics, there are no routine programs with molecular first-tier NBS, with the exception of SMA. 3.5 In this context, the authors review the existing literature and discuss if there is potential for a transition to include advanced genomic techniques as a first-tier method of molecular newborn screening. 4. OBJECTIVES 4.1 To review literature in order to assess previous pilots or experiences with molecular newborn screening as 1st-tier test. 4.2 To extract and summarize diagnostic approach and methodology included in the molecular newborn screening. 4.3 REVIEW QUESTIONS: 4.3.1 Are there any pilots and/or implemented molecular NBS programs as 1st tier test worldwide? 4.3.2 Which are the diseases already being screened by molecular NBS. 4.3.3 What techniques are being used? 4.3.4 What are the challenges (ethical and parents acceptance) to move the genetic newborn screening forward? C. METHODS 5. PROTOCOL AND REGISTRATION 5.1 This protocol was created using the Preferred Reporting Items for Systematic Reviews and Meta-analysis Protocols (PRISMA-ScR), which was revised and approved by the research team. 5.2 The final protocol was registered in a progressive manner with the Open Science Framework on 8th of December 2021. 6. ELIGIBILITY CRITERIA 6.1 Inclusion: original, peer-reviewed full-text articles on genetic newborn screening as 1st-tier test, published between the period of 2016 - March of 2021, written in English involving human participants. 6.2 Exclusion: studies with no available full-text. Abstracts, guidelines, commentaries, editorials, meetings or presentations, proceedings from symposiums, seminars, round table discussions, debates, post scripts, letters to the editors, patents, case reports, book chapters, dissertations or theses and systematic reviews. Genetic newborn screening applied as 2nd-tier test. Newborn screening of infectious diseases and COVID19 screening were excluded. 7. INFORMATION SOURCES 7.1 We have conducted the search using Ovid/MEDLINE, PubMed and Scopus databases. The search was limited to studies published from January 2016 to the present, due to the former date being the debut of the application of molecular techniques to the field of newborn screening. 8. SEARCH 8.1 The search was not restricted to any particular genetic disorder or metabolic disease, but primarily excluded the screening of infectious diseases. Our main search strategy was based on the selection of molecular genetic techniques applied as a first-tier test for NBS. In addition, databases were restricted to human-specific studies in the English language. We used the keywords ‘neonatal screening’, OR ‘newborn screening’, OR ‘Guthrie card’ AND ‘PCR’, AND ‘polymerase chain reaction’, OR ‘sequencing’, OR ‘mutation analysis’, NOT ‘infectious’, NOT ‘virus’, NOT ‘sepsis’, NOT ‘covid’. Additionally, we also performed an update of new strategic papers linked to the pilots we found in the last year. 8.2 These is the search strategy used to search the databases mentioned above. The study has been structured according to the PICOS method. The PICO scheme you can see in the attached file (Figure 1). 8.3 MEDLINE/OVID Search Strategy: it will be disclosed in details after publication. 9. SELECTION OF SOURCES OF EVIDENCE 9.1 Our process will follow the Preferred Reporting Items for Systematic reviews and Meta-Analyses extension for Scoping Reviews (PRISMA-ScR). 9.2 To increase consistency among reviewers, the two independent reviewers (Dr. Piazzon F. and Dr. Hovhannesyan K.) screened all the abstracts, in a second stage; all previously selected articles were fully reviewed by two investigators to determine if they met the eligibility criteria. We resolved disagreements on study selection and data extraction by consensus and discussion with the third reviewer (Prof Servais L) if needed. 10. DATA CHARTING PROCESS 10.1 A data-charting design was jointly developed by three reviewers to determine which variables to extract. Only two reviewers independently charted the data, after they discussed the results with the third reviewer and continuously updated the charts in an iterative process. All data were digitally registered using Microsoft Office Excel. 11. DATA ITEMS 11.1 We resumed important data on articles (e.g., country of origin), engagement characteristics and contextual factors (e.g., name of the disease, genetic technique applied in the NBS, number of positive cases), barriers and challenges found in the screening programs (e.g., ethics and parent acceptance). 12. CRITICAL APPRAISAL OF INDIVIDUAL SOURCES OF EVIDENCE Not applicable. 13. SYNTHESIS OF RESULTS We grouped the studies by the type of diseases, and summarized the type of laboratory genomic techniques, populations and study designs, along with the measures used and broad findings. D. RESULTS 14. SELECTION OF SOURCES OF EVIDENCE 14.1 Prisma 2020 flow diagram to illustrate the outcome of the search (Figure 1) 15. CHARACTERISTICS OF SOURCES OF EVIDENCE 15.1 Provide an overall summary in the text, with more details by disease screened and which techniques are used. Present all these data also in a table. 15.2 Ethical considerations and parental acceptance issues of molecular NBS (Table 3) 16. CRITICAL APPRAISAL WITHIN SOURCES OF EVIDENCE 16.1 Critical qualitative analysis and report of the Challenges for the different diseases will be listed by disease. 16.2 Ethical considerations and parental acceptance issues of molecular NBS (Table 3). 17. RESULTS OF INDIVIDUAL SOURCES OF EVIDENCE 17.1 Table of different pilots pooled by diseases, then technique, and including sample size, country/region/, time, number of true positive, false positive/false negative and references (Table 2) 18. SYNTHESIS OF RESULTS 18.1 Framework and diagram flow with all the process for the review. E. DISCUSSION 19. SUMMARY OF EVIDENCE 19.1 Critical review of the pilots Pilots bring different levels of evidence. We will critically review the impact of the different pilot studies and the potential feasibility at whole-population scale. We will identify diseases for which genetic NBS as first tier seems to be the most mature. 19.2 Critical discussion of ethical and parental acceptance issues In this section, we will discuss the level of evidence for parental acceptability, as well as the main ethical issues that have been raised and how they have been assessed. 20: LIMITATIONS Our scoping review has some limitations. To make our review more feasible, we were only able to include a structured search in dedicated databases of science as in the systematic reviews but we did not include the gray literature. 21. CONCLUSIONS 21.1 Proposal to improve the molecular NBS for treatable rare disorders. 21.2 We will propose a path for future development of genetic NBS 22. Language: full report in English	Medical Sciences | Medical Molecular Biology | Diseases | Medical Genetics | Public Health | Medicine and Health Sciences | Medical Specialties | Congenital, Hereditary, and Neonatal Diseases and Abnormalities | Pediatrics | genetic 1st-tier newborn screening | medical genetics | molecular newborn screening | newborn screening | scoping review | treatable rare disorders	OSF Registries	2021	Pre-registration	StudyRegistration	Academic Free License (AFL) 3.0	http://opensource.org/licenses/AFL-3.0	https://osf.io/5xmtf/	OSF	5xmtf	"true positive" "false positive"	False	True	not_probed
10.17605/osf.io/5xqmp	The Accuracy and Challenges of Virtopsy for Age Estimation: A Systematic review &amp; Meta-Analysis in Forensic and Medico-Legal Investigation	Overview: This project explores the growing forensic utility of Virtopsy, a non-invasive imaging technique using modalities such as CT (Computed Tomography), MRI (Magnetic Resonance Imaging), and PMCT (Post-Mortem CT), for age estimation in both living and deceased individuals. The project critically evaluates its accuracy, reliability, and population-specific performance through a systematic review and meta-analysis, aiming to inform medico-legal investigations and forensic protocols. Purpose: The primary aim is to quantify the diagnostic accuracy and methodological consistency of Virtopsy-based age estimation techniques across diverse anatomical landmarks and demographic populations. It further investigates gender-specific performance and the influence of developmental stages on reliability. Methodology: A systematic literature review was conducted in accordance with PRISMA guidelines, covering peer-reviewed studies published between 2015 and 2025. Databases searched included PubMed, Scopus, ScienceDirect, and Web of Science. Studies were selected based on strict inclusion criteria and assessed using the QUADAS-2 tool to determine methodological quality and bias risk. Extracted data included imaging modality, anatomical site, subject demographics, reliability indices, and diagnostic metrics such as accuracy, correlation coefficients, and mean absolute error (MAE). A random-effects meta-analysis was conducted to pool results, with subgroup analyses exploring variation by population, age group, gender, and skeletal site. Key Findings: The overall pooled diagnostic accuracy of Virtopsy for age estimation was 77.01%. The clavicle region showed the highest accuracy (90%) and lowest MAE (1.94 years), making it the most reliable anatomical marker. Gender-specific analysis indicated slightly better performance in males (r = 0.887) than in females (r = 0.870). Internal reliability was consistently high (κ &gt; 0.7), but external reliability varied due to methodological heterogeneity across studies. Accuracy decreased in older populations, and substantial variability was observed across anatomical sites and developmental stages. Challenges Identified: Lack of standardized imaging protocols and analysis frameworks. Variations in anatomical development patterns across different populations. Difficulty in interpreting age-related changes in older individuals due to reduced skeletal differentiation. Limited integration of AI or machine learning in current assessment methods. Conclusion and Implications: Virtopsy represents a promising tool in non-invasive forensic age estimation, particularly effective in adolescent and young adult populations. However, to enhance its legal admissibility and cross-population utility, there is a pressing need for standardized protocols, AI-assisted diagnostics, and population-specific validation studies. The findings of this study support the inclusion of Virtopsy in forensic practice, while also highlighting areas needing further refinement and technological integration.	Medicine and Health Sciences | Life Sciences | Virtopsy; Forensic Age Estimation; Post-Mortem Imaging; Forensic Radiology, Diagnostic Accuracy	OSF Registries	2025	Pre-registration	StudyRegistration	Creative Commons Attribution 4.0 International	https://creativecommons.org/licenses/by/4.0/legalcode	https://osf.io/5xqmp/	OSF	5xqmp	"diagnostic accuracy"	False	False	not_probed
10.17605/osf.io/5y67p	Systematic Review and Meta-Analysis of the Diagnostic Accuracy of the World Health Organization Reporting System for Lung Cytopathology	This systematic review and meta-analysis will evaluate the diagnostic accuracy of the World Health Organization (WHO) reporting system for lung cytopathology. The study synthesizes existing literature to assess the sensitivity, specificity, and overall diagnostic performance of this classification system in detecting malignant and benign pulmonary lesions. By analyzing data from multiple studies, the review aims to determine the reliability and clinical utility of the WHO framework in cytological diagnosis. The findings provide valuable insights into the strengths and weaknesses of the WHO reporting system, supporting its refinement and integration into clinical practice.	Medicine and Health Sciences	OSF Registries	2025	Pre-registration	StudyRegistration	Creative Commons Attribution Non Commercial No Derivatives 4.0 International	https://creativecommons.org/licenses/by-nc-nd/4.0/legalcode	https://osf.io/5y67p/	OSF	5y67p	"diagnostic accuracy" | sensitivity specificity meta-analysis	False	False	not_probed
10.17605/osf.io/5ykdv	Diagnostic accuracy of deep learning algorithms for detecting aseptic loosening of hip or knee prostheses on plain radiographs: a systematic review and meta-analysis	This registration is for a diagnostic test accuracy systematic review and meta-analysis evaluating the performance of deep learning/convolutional neural network models applied to plain radiographs for detecting aseptic loosening after total hip or knee arthroplasty. The review will follow PRISMA-DTA guidelines and use a bivariate random-effects model to pool sensitivity and specificity. Research question: What is the diagnostic accuracy (sensitivity, specificity, and area under the curve) of deep learning algorithms for detecting aseptic loosening of hip or knee prostheses on plain radiographs? Registration date: November 2025. Author: Peace Taiwo Ojediran, Independent Researcher	Orthopedics | Physical Sciences and Mathematics | Medicine and Health Sciences | Medical Specialties | Computer Sciences | Artificial Intelligence and Robotics | Artificial intelligence | Aseptic loosening | Deep learning | Diagnostic accuracy | Meta analysis | PRISMA-DTA | QUADAS-2 | Systematic review | Total hip arthroplasty | Total kneel arthroplasty	OSF Registries	2025	Pre-registration	StudyRegistration	Creative Commons Attribution 4.0 International	https://creativecommons.org/licenses/by/4.0/legalcode	https://osf.io/5ykdv/	OSF	5ykdv	"diagnostic accuracy" | "diagnostic test accuracy" | "sensitivity and specificity" | sensitivity specificity meta-analysis	False	False	not_probed
10.17605/osf.io/5ypfj	A scoping review protocol for cognitive bias in US and Canadian medical diagnosis: Current prevalence and management through education and policy	In 2002, psychologist Daniel Kahneman’s received the Nobel Prize for his work on errors in judgement and decision-making. Kahneman’s and Amos Tversky’s collaboration, dating back to the 1990’s, with Canadian physician Donald Redelmeier, advanced work on cognitive biases in medical decision-making. In 2005, US and Canadian physicians began to publish regularly on cognitive bias in medical diagnosis. The literature through 2017 suggests missed or delayed diagnoses were implicated in 10-15% of cases, 17% of adverse events and 10% of deaths. Research also suggested cognitive bias was associated with 74% of missed or delayed diagnoses, regardless of whether a condition was rare or common or of the degree of confidence in the incorrect diagnosis. Given the well-documented importance of reducing cognitive bias in order to promote medical diagnostic accuracy, the current scoping review will integrate the English language reviews and literature 2005 through 2020 based on vignettes, case-studies, surveys, and medical record searches as well as policy and theory. It is anticipated the scoping review will document prevalent and overlooked biases; include theory and findings about circumstances that promote bias; and align policy recommendations with interventions that have more or less robust evidence for their efficacy. Given the history of the field, the review concentrates on medical diagnosticians and their patients in the USA and Canada.	Medicine and Health Sciences | Social and Behavioral Sciences | cognitive bias in medical diagnosis review	OSF Registries	2023	Pre-registration	StudyRegistration	Apache License 2.0	http://www.apache.org/licenses/LICENSE-2.0	https://osf.io/5ypfj/	OSF	5ypfj	"diagnostic accuracy"	False	True	not_probed
10.17605/osf.io/62ckz	NyameriNet	The development of "Nyameri," a hypothetical next-generation mobile application for diabetic retinopathy (DR) image analysis, represents a synthesis of cutting-edge academic research and commercial product features into a cohesive, plausible technology. The core of the Nyameri system is its custom-designed Convolutional Neural Network (CNN), named NyameriNet. This architecture is engineered to deliver high diagnostic accuracy while operating efficiently on mobile devices without constant reliance on cloud connectivity. While specific architectural details like the exact number of layers are not provided in the source materials, the design philosophy aligns with state-of-the-art models known for their balance of performance and efficiency. For instance, NyameriNet's estimated size of approximately 40 MB is comparable to DRNet13, which was reported to be 35 MB. This suggests an architecture that may incorporate techniques such as depthwise separable convolutions or other forms of model optimization to maintain a small footprint. The primary function of NyameriNet is a five-class classification task: No DR, Mild, Moderate, Severe, and Proliferative DR. This multi-stage grading is a standard benchmark in the field, reflecting the clinical need for precise disease staging. The simulated performance of NyameriNet is projected to exceed current clinical standards, positioning it as a highly advanced tool. The model is expected to achieve an accuracy rate between 96% and 98%, a figure supported by numerous studies on complex CNN architectures. For example, a DenseNet-121 model using CLAHE and ESRGAN preprocessing on the APTOS 2019 dataset achieved 98.36% accuracy , while a hybrid Inception v3 model reached 98.7% accuracy on the same dataset. Similarly, a modified VGGNet-based transfer learning model trained on the Kaggle EyePACS dataset achieved 96.6% accuracy after extensive data augmentation. Sensitivity and specificity are critical metrics for any screening tool, and NyameriNet's projected values aim to surpass established benchmarks. An estimated sensitivity of 97-98% significantly outperforms the minimum requirements set by bodies like the British Diabetic Association (BDA) of 80%. This level of performance is consistent with top-tier models; for instance, a study on the Messidor-2 dataset achieved a sensitivity of 97.63% , and another model reached 99.21% on the Kaggle test dataset. Specificity is projected to be in the range of 95-97%, also exceeding the BDA's 95% minimum requirement. Models like DeB5-XNet have demonstrated 97.1% specificity on the DDR dataset , and a WFDLN model achieved 98.0% specificity on the Messidor dataset. These figures underscore the potential of modern deep learning to provide highly reliable screening results. The model's precision and F1-score are also projected to be very high, at 0.96-0.98, indicating a low rate of false positives and a strong balance between precision and recall.	Equipment and Supplies | Optometry | Medicine and Health Sciences | Analytical, Diagnostic and Therapeutic Techniques and Equipment | NyameriNet | Retinal diabetes ophthalmology imaging platform	OSF Registries	2025	Pre-registration	StudyRegistration	MIT License	https://opensource.org/licenses/MIT	https://osf.io/62ckz/	OSF	62ckz	"diagnostic accuracy" | "sensitivity and specificity"	True	False	files_enumerated	8
10.17605/osf.io/63rw5	ebm-verify: diagnostic-accuracy benchmark of a clinical-LLM verification layer (preregistration)	Preregistration and materials for a vendor-independent diagnostic-accuracy study of a deterministic, corpus-grounded verification layer detecting guideline-discordant errors and unsupported claims in clinical LLM output across pharmacologic, whole-person, social (HRSN), and longitudinal care, with equity/fairness analysis.	Public Health | Medicine and Health Sciences | Community Health and Preventive Medicine	OSF Registries	2026	Pre-registration	StudyRegistration	Creative Commons Attribution 4.0 International	https://creativecommons.org/licenses/by/4.0/legalcode	https://osf.io/63rw5/	OSF	63rw5	"diagnostic accuracy"	False	False	not_probed
10.17605/osf.io/67e4q	"A Systematic Review of Spanish Neuropsychological Tests for Assessing Neurocognitive Disorders in Older Adults: Design and Psychometric Properties"	This systematic review aims to identify and analyze Spanish neuropsychological tests used for assessing neurocognitive disorders in older adults. Specifically, it evaluates their design, validation processes, and psychometric properties, including reliability, validity, sensitivity, and specificity.	Medicine and Health Sciences | Neuropsychological tests | Older Adults	OSF Registries	2025	Pre-registration	StudyRegistration	Creative Commons Attribution Non Commercial No Derivatives 4.0 International	https://creativecommons.org/licenses/by-nc-nd/4.0/legalcode	https://osf.io/67e4q/	OSF	67e4q	"sensitivity and specificity"	False	False	not_probed
10.17605/osf.io/67nsk	Diagnostic value of echocardiographic markers and scores in cardiac amyloidosis: A systematic review and meta-analysis of diagnostic accuracy.	This is a systematic review and meta-analysis on the diagnostic value of echocardiographic markers and scores in cardiac amyloidosis.	Cardiology | Medicine and Health Sciences | Medical Specialties	OSF Registries	2025	Pre-registration	StudyRegistration	No license		https://osf.io/67nsk/	OSF	67nsk	"diagnostic accuracy"	False	False	not_probed
10.17605/osf.io/698tz	Giving Voice to the COVID Generation: Assessing Language Development and Risk for Impairments	Children born during the COVID-19 pandemic (BDC) are now in preschool and have experienced unprecedented social and educational restrictions as well as reduced linguistic input during critical developmental years. The long-term consequences of these constraints on language acquisition remain critically understudied, creating an urgent need for research. This project undertakes the timely research endeavor of providing a systematic characterization of language development in BDC preschoolers, and developing an evidence-based, open-access multivariable risk calculator to estimate individual risk for language impairments. Portugal, one of the EU countries that implemented the strictest COVID-19 measures, offers a unique setting to assess the impact of pandemic- related constraints on child development. Our previous research has highlighted significant developmental delays in BDC infants, toddlers, and preschoolers, reinforcing the importance of this project. By leveraging advanced statistical modeling and interdisciplinary expertise, this project will identify key predictors of language impairments and translate findings into a practical tool that enhances early identification and intervention. Over 18 months, this project will follow a structured four-phase approach: Phase 1 | Systematic Literature Review: A systematic literature review will synthesize quantitative findings to establish a comprehensive overview of the pandemic's impact on early language development. These findings will directly inform the design of the parental questionnaires used in the subsequent phase, ensuring that the study focuses on the most critical environmental and social factors. Phase 2 | Longitudinal Study: This phase will include a large-scale longitudinal study with two cohorts of typically developing BDC children (4- year-olds with one year of pandemic exposure and 5-year-olds with two years of exposure, n=400). Data will be collected at two-time points, with a one-year interval between each collection. Caregivers will complete questionnaires based on the relevant findings from the systematic literature review conducted in Phase 1. Children will undergo individual standardized language assessments to evaluate their language skills. Data analysis will employ Structural Equation Modeling to uncover the direct and indirect effects of pandemic-related restrictions on language development, accounting for critical environmental and social factors. Phase 3 | Development of a Multivariable Risk Model: Building on the findings from Phase 2, a predictive model will be developed to identify key risk factors, such as sociodemographic, environmental, and developmental variables contributing to language delays. Logistic regression will be employed to construct the model, estimating the likelihood of language impairments based on these factors. The model will output a probability score categorized into low, moderate, and high risk. Cross-validation will be performed to ensure model robustness using measures of sensitivity and specificity. Post-validation adjustments will refine the model based on data analysis. Phase 4 | Creation of the Risk4LI Calculator: The model developed in Phase 3 will be used to create the Risk4LI calculator, implemented as a free interactive web-based form. This will ensure accessibility for professionals in education, healthcare, and related fields. The tool will allow personalized, real-time assessment of child-specific risk factors, facilitating referrals for more comprehensive assessments and early interventions before language difficulties escalate. By providing a free, user-friendly platform, this project bridges the gap between scientific research and practice, offering a solution with applicability beyond the scope of this study. This research is both timely and critical. Language development is foundational for academic success and social integration, yet pandemic-born cohorts remain at risk for long-term difficulties. The project's interdisciplinary approach, integrating linguistics, psychology, education, speech therapy, clinical sciences, and informatics expertise, ensures a robust analysis of developmental trajectories while delivering tangible solutions for language assessments. The resulting research will have a lasting impact on scientific research and contribute to the development of educational and clinical policies. Beyond its immediate impact, this project sets the stage for future advancements in early language screening. Risk4LI's framework can be adapted for other populations and enhanced using machine learning techniques to refine predictive accuracy. These potential applications position Risk4LI as a transformative tool in childhood research, education, and clinical practice, helping to identify and support children at risk of language delays, ultimately ensuring better outcomes for BDC children and future generations.		OSF	2026	Project	Text			https://osf.io/698tz/	OSF	698tz	"sensitivity and specificity"	True	False	files_enumerated	0
10.17605/osf.io/69gvz	The Application of Artificial Intelligence Combined with Digital Biomarkers in the Prediction and Monitoring of Sarcopenia: A Scoping Review	Sarcopenia is an age-related disorder characterized by loss of muscle mass and strength, accompanied by a decline in physical function. It is closely associated with multiple adverse health outcomes, including increased risk of falls, disability, prolonged hospitalization, and higher mortality. Studies have shown that sarcopenia affects approximately 10% to 27% of older adults worldwide. Therefore, early detection and continuous monitoring of sarcopenia are essential for promoting healthy aging. Emerging technologies, such as artificial intelligence (AI), have shown substantial potential across multiple domains of health management. However, AI approaches, particularly machine learning, often require large volumes of data. Conventional data collection still relies largely on manual measurements and self-reported questionnaires, which have several limitations, including low sensitivity, limited accessibility, high subjectivity, and an inability to capture dynamic changes in daily life. In addition, many patients seek medical help only when symptoms become severe, which hinders early intervention. Therefore, objective, quantitative, continuous, noninvasive, and convenient data on muscle health are urgently needed to address the limitations of traditional approaches. Digital biomarkers (DBs) are defined as objective, quantifiable physiological or behavioral data collected using wearable, portable, implantable, or ingestible digital devices. These data may support early prediction and screening of sarcopenia and facilitate proactive maintenance of muscle health, consistent with the latest 2025 Expert Consensus of the Asian Working Group for Sarcopenia. This shift may help advance a new era of muscle health that is quantifiable, predictable, and modifiable. Although previous studies and reviews have examined the application of AI or machine learning techniques in the prediction, screening, and diagnosis of sarcopenia, important methodological and evidence synthesis gaps remain. First, prior reviews have mainly focused on the predictive performance, diagnostic accuracy, or pooled effect estimates of prediction models based on wearable devices. Few have systematically mapped, from a scoping review perspective, the distribution of evidence and research landscape regarding the combined use of AI/ML techniques and broadly defined DBs for sarcopenia prediction, screening, risk identification, and monitoring. Second, existing studies have insufficiently characterized the sources, types, and measurement dimensions of DBs, and relevant data sources should not be limited to wearable devices. In addition, reporting of digital data acquisition procedures and key AI/ML modeling workflows remains inadequate in many studies, limiting model reproducibility, generalizability, and clinical applicability. Meanwhile, the available evidence is highly heterogeneous in terms of participant characteristics, country or regional distribution, sarcopenia assessment methods, and diagnostic definitions. This scoping review aims to systematically map the current evidence and emerging trends in the use of artificial intelligence and machine learning (AI/ML) techniques combined with digital biomarkers for the prediction, screening, and risk identification of sarcopenia. The specific objectives are to: (1) synthesize and summarize the types of digital devices, derived measurements, and digital biomarker characteristics commonly used in existing studies; (2) characterize sarcopenia assessment methods, definitions, diagnostic criteria, and participant characteristics; (3) summarize AI/ML algorithm categories, data processing workflows, feature engineering methods, validation strategies, and model performance metrics; (4) identify key limitations and challenges related to sample representativeness, data quality, standardized reporting, model generalizability, and clinical translation; and (5) explore future research directions for standardized digital biomarker acquisition, AI/ML model optimization, and continuous monitoring of muscle health.	Health Information Technology | Medicine and Health Sciences | Geriatric Nursing | Nursing	OSF Registries	2026	Pre-registration	StudyRegistration	Creative Commons Zero v1.0 Universal	https://creativecommons.org/publicdomain/zero/1.0/legalcode	https://osf.io/69gvz/	OSF	69gvz	"diagnostic accuracy"	False	False	not_probed
10.17605/osf.io/6amwg	Accuracy and reliability of artificial vision systems for measuring joint range of motion in individuals with musculoskeletal conditions or healthy participants: a scoping review	Artificial vision systems are emerging technologies that enable the assessment of human movement without physical contact or reflective markers. These systems have been increasingly applied in rehabilitation and physiotherapy to measure joint range of motion (ROM) and other kinematic parameters. However, the methodological quality and consistency of evidence on their measurement properties remain unclear. This scoping review aims to map and summarize the available scientific evidence on the validity and reliability of artificial vision systems applied to the measurement of joint range of motion in individuals with musculoskeletal conditions or in healthy participants. The review will follow the JBI Manual for Evidence Synthesis and the PRISMA Extension for Scoping Reviews (PRISMA-ScR) guidelines. The protocol will be registered in the Open Science Framework (OSF) prior to data collection. Searches will be conducted on December 15, 2025, in PubMed, Web of Science, Scopus, Embase, CINAHL, SciELO, and LILACS without year restrictions. Eligible studies will include those assessing measurement properties—validity, reliability, measurement error, or responsiveness—of artificial vision systems used to quantify joint ROM. Two reviewers will independently screen titles, abstracts, and full texts using Rayyan, with agreement rates calculated for each phase. Data will be extracted using a pre-defined form and summarized descriptively in tables and narratives. The methodological quality of included studies will be evaluated according to the COSMIN guideline, with the QUADAS-2 tool considered for studies focused on diagnostic accuracy. The findings are expected to provide an overview of the measurement quality and applicability of artificial vision systems in clinical and research settings, identifying current evidence gaps and highlighting which technologies demonstrate sufficient validity and reliability for clinical use.	Medicine and Health Sciences | Engineering | Artificial vision systems | Human Pose | Joint Range of Motion | Measurement Properties	OSF Registries	2025	Pre-registration	Other	Creative Commons Attribution 4.0 International	https://creativecommons.org/licenses/by/4.0/legalcode	https://osf.io/6amwg/	OSF	6amwg	"diagnostic accuracy"	False	False	not_probed
10.17605/osf.io/6aqy8	Performance of NT-proBNP for Identifying Heart Disease and Heart Failure in Cats: A Systematic Review and Meta-analysis	This project is a systematic review and meta-analysis evaluating the diagnostic performance of N-terminal pro–B-type natriuretic peptide (NT-proBNP) for identifying heart disease and heart failure in cats. The review will systematically identify, appraise, and synthesize evidence from studies assessing NT-proBNP as a diagnostic biomarker in feline patients. Where appropriate, diagnostic accuracy meta-analysis will be performed to summarize measures such as sensitivity and specificity and to explore sources of heterogeneity among studies. The findings are expected to provide an evidence-based summary of the clinical utility of NT-proBNP and support its interpretation in veterinary practice and future research.	Veterinary Medicine | Medicine and Health Sciences	OSF Registries	2026	Pre-registration	StudyRegistration	Creative Commons Zero v1.0 Universal	https://creativecommons.org/publicdomain/zero/1.0/legalcode	https://osf.io/6aqy8/	OSF	6aqy8	"diagnostic accuracy" | "sensitivity and specificity" | sensitivity specificity meta-analysis	False	False	not_probed
10.17605/osf.io/6cw8p	Liquid Biopsies: The Future of Diagnostics	Liquid biopsy allows minimally invasive detection and monitoring of cancers, neurologicaldiseases, and organ rejection through biomarkers in biofluids. ctDNA(circulating tumor DNA), CTCs(circulating tumor cells), cfDNA(cell-free DNA), extracellular vesicles, and metabolite profiling, when coupled with AI and ML, can improve diagnostic accuracy and prognostic assessment. In resource-limited settings like Pakistan, it can offer a cost-effective approach for early detection and better patient outcomes by Rohaan Ahmad, Raahim Nadeem, Muhammad Arham Sheikh and Muhammad Tuaha Imran	Cell and Developmental Biology | Molecular Biology | Medicine and Health Sciences | Life Sciences | Biochemistry, Biophysics, and Structural Biology | Cancer Biology	OSF	2026	Project	Text			https://osf.io/6cw8p/	OSF	6cw8p	"diagnostic accuracy"	True	False	files_enumerated	1
10.17605/osf.io/6d8qw	Probe-Based Confocal Laser Endomicroscopy for Real-Time Optical Diagnosis Along the Correa Cascade of Gastric Carcinogenesis: A Systematic Review and Meta-Analysis of Diagnostic Accuracy	Gastric cancer develops through a well-defined stepwise pathological sequence — the Correa cascade — progressing from Helicobacter pylori-associated gastritis through atrophic gastritis, intestinal metaplasia, and dysplasia to invasive carcinoma. Early detection at precancerous stages is critical, yet current surveillance relies on random biopsy protocols that are limited by sampling error and inability to provide real-time histological information. Probe-based confocal laser endomicroscopy (pCLE) enables real-time, in vivo optical biopsy at cellular resolution during standard endoscopy. Primary studies suggest high diagnostic accuracy across Correa cascade stages, but existing meta-analyses are fragmented — addressing only single stages, conflating pCLE with the discontinued eCLE platform, and omitting a large body of East Asian literature. This study is the first systematic review and meta-analysis to evaluate pCLE diagnostic accuracy across the complete Correa cascade — from H. pylori gastritis to early gastric cancer — in a unified analytical framework. We will pool data using a bivariate random-effects model, assess evidence quality by GRADE, and conduct pre-specified subgroup analyses by geographic region, operator experience, and pCLE classification system. Both English and Chinese-language databases will be searched to minimise geographic bias. Findings will provide the most comprehensive evidence base to date for pCLE-guided gastric surveillance, with direct implications for clinical guideline development and targeted biopsy protocol design.	Gastroenterology | Medicine and Health Sciences | Medical Specialties	OSF Registries	2026	Pre-registration	StudyRegistration	Creative Commons Attribution 4.0 International	https://creativecommons.org/licenses/by/4.0/legalcode	https://osf.io/6d8qw/	OSF	6d8qw	"diagnostic accuracy"	False	False	not_probed
10.17605/osf.io/6dz5a	Risk assessment in randomised controlled trials of interventions for youth depression: a scoping review.	Main question: In young people (up to 18 years of age) who are receiving psychological or pharmacological treatment for depression in a randomised controlled trial, how is risk (e.g. risk of suicide, self-harm) assessed? Background Suicide, the fatal act of self-harm with the intent to end one’s own life (Harding, 2020), is the leading cause of death globally in adolescents aged 15-19 (Asarnow and Mehlum, 2019). Relatedly, the prevalence of non-suicidal self-injury (NSSI) is increasing in adolescence and a major predictor of future death by suicide (Asarnow and Mehlum, 2019). NSSI is defined as the ‘deliberate, self-inflicted destruction of body tissue without suicidal intent and for purposes not socially sanctioned, includes behaviors such as cutting, burning, biting and scratching skin' (“International Society for the Study of Self-injury”, 2018). Mood disorders are a well-documented risk factor for attempting suicide (MacLean, 2011); with the incidence of depression occurring in half to two-thirds of individuals who were successful in their suicide attempts (Harwood et al., 2001). It is thought that approximately 90% of those who commit suicide or die from sudden death seek help from their healthcare system – mostly GPs in the 3 months leading to their death (De Leo et al., 2013), suggesting that primary care can play a major role in the identification and prevention of suicide risk. For researchers and clinicians, it is crucial to be able to identify risks in adolescents in order to reduce suicide attempts within this population. Instruments of risk assessment have evolved over the years, including clinical professional judgement, actuarial assessment and structured professional judgement. Currently, clinical guidelines in the UK dictate that following self-harm, all individuals should be offered psychosocial assessments (Murphy et al., 2010). This is in order to identify both the current and future risk of harm which is a key component in determining the best possible course of treatment and clinical management. Over time, psychosocial assessments have been developed and refined, yet classically have been designed to be conducted by psychiatrists. Since the 1970’s whereby it became more typical for mental health nurses to carry out risk assessments due to the spike in NSSI rates, a wider range of both clinical and non-clinical staff now conduct risk screenings. Research indicates that non-clinicians and cross-disciplinary clinical staff are as proficient as psychiatrists in carrying out risk assessments with regards to content, comprehensiveness and suitability of referrals for specialised clinical management (Murphy et al, 2010). It is less clear however, what risk assessments are commonly used in research settings and educational settings (which are increasingly the first contact with mental health services in the UK). For example, although greater awareness and understanding of mental health has been garnered in educational professionals, staff often feel unequipped with regards to the best course of action (Evans, 2018). Largely the use of risk assessments examining harm to self and others with adolescents with depression is under-documented, and there is a lack of understanding with regard to models of assessment for youth. Therefore, here we will outline the methods for a systematic scoping review in regard to how risk (to self and others) is assessed in young people with depression. Through understanding the variety of risk assessment tools, we aim to provide guidelines for assessing risk in young people with depression. Inclusion Criteria The eligibility criteria for included studies are based on the PICOS framework [Methley, 2014]. Population (P): young people aged 18 and under experiencing depression, i.e. they were seeking help for symptoms of depression/depression diagnosis and/or were presenting with depression deemed to exceed a threshold for intervention pre-specified by the trial team. Studies where participants have comorbid psychiatric conditions will be included with the proviso that the intervention focus is on depression. Studies will be included when the reported mean participant age falls below 19 (e.g a mean that falls on 18.5 will be included). Intervention (I): The trial intervention is designed primarily to decrease symptoms of depression. All treatment interventions for depressive symptoms, e.g psychological or pharmacological, will be eligible. Participants aged under 18 years are the direct recipients of the trial intervention (i.e. interventions targeted at parents will not be included). Comparators (C): There will be no comparator restrictions. Outcomes (O): This review plans to give an overview of the current tools and practices that are undertaken within Randomised Control Trials (RCTs) to assess risk to one’s self (e.g., self harm and suicide) and to others and whether there is change in level of risk reported during the trial. Studies (S): Studies will be eligible if they are RCTs published in English and refer to human subjects. Trials from any country and setting will be eligible, and no restrictions will be set on when the outcome was measured, including follow ups post-treatment. Search strategy We will conduct a systematic search of four electronic bibliographic databases (PsychINFO, Ovid MEDLINE, PsychARTICLES and Embase) using the database host Ovid. The search strategy applied has been developed collaboratively by three review team members with the overarching aim of conducting a comprehensive search of the relevant literature. To inform development of the search strategy, an informal search was undertaken. Here we examined text words contained in the title, abstract and keyword headings from a selection of relevant literature. A preliminary search was conducted and analysis of text words contained in the title and abstract of retrieved records was carried out and a second search was undertaken to refine the proposed search terms. Our search will include the following terms: (Depress* OR dysthymi* OR persistent depressive disorder) AND (Youth OR young people OR teen* OR adolescen* OR child* OR paediatric OR juvenile OR under 18) AND (RCT OR Randomised Control* Trial OR Randomized Control* Trial). Our search will be limited to RCTs which remain the gold-standard methodology for assessing psychological/pharmacological interventions within our chosen population (Emslie, Mayes, &amp; Ruberu, 2005). Furthermore, we have chosen to limit our search to English language articles for feasibility and that pertain to human subjects, in line with our PICOS framework. This proposed search string was agreed on by three review team authors including a clinical psychologist. Two of the review team authors will perform the search, restricting the search using validated Ovid search filters to English language and human subjects. Additionally, we will utilise the validated search filters allowed by Ovid MEDLINE and PsycINFO to identify RCTs and exclude duplicates from the remaining records using the Ovid de-duplicating function. Source of evidence Initial Screening Papers retrieved from the initial database search will be uploaded into Mendeley. Records will initially be screened by title and then by abstract by two independent researchers in accordance with the research question and eligibility criteria. Discrepancies in agreement will be reviewed by a third researcher. Full-Text Screening Any full text articles deemed relevant will be reviewed by two researchers independently. Discrepancies will be discussed with a third reviewer. The final list of articles from the full text screening will be reviewed by a clinical psychologist. Data Charting A data charting procedure will be applied to all studies included from full-text screening using an adapted charting template from the Joanna Briggs Institute Manual (Aromataris, 2020). The following data will be extracted and charted: publication characteristics (e.g. title, first author, year of publication, area of interest); sample demographics (e.g. sample size, age range, age mean, gender % female, ethnicity, country income level of publication); clinical characteristics (e.g. details of clinical diagnosis, depressive symptoms); measure(/s) of risk assessment (e.g. domains assessed, time points of assessment, number of items in tool, details of psychometric validation of tool; further risk assessment with multidisciplinary team; level of risk at each assessment time point; change in risk assessment outcome; intervention characteristics (e.g. psychological/pharmacological, intervention procedure, mode of delivery, context of delivery, experimental groups); primary outcomes (e.g. measurement instrument, outcome summary). Data charting will be performed by two trained review team members in continuous collaboration and consulting with a third review team member (clinical psychologist). Analysis of evidence A PRISMA diagram will be made in order to detail the subsequent search strategy numbers at each step of the data collection and analyses. Analysis of data will involve the use of quantitative methods such as counts and frequencies to gain data on study and outcome characteristics (e.g., number of included papers, and the total number of varying risk assessment tools). These will be displayed in a table alongside qualitative data regarding how and when the risk assessment was conducted. Risk of bias assessment or quality appraisal As this is a scoping review, we will not be conducting a risk of bias assessment or quality appraisal, in line with the Joanna Briggs Institute Manual (Aromataris, 2020). Funding Dr Victoria Pile is funded by a National Institute for Health Research (NIHR), (Clinical Trials Fellowship) for this research project. This publication presents independent research funded by the National Institute for Health Research (NIHR). The views expressed are those of the author(s) and not necessarily those of the NHS, the NIHR or the Department of Health and Social Care. References Aromataris E, Munn Z (Editors). JBI Manual for Evidence Synthesis. JBI, 2020. Available from https://synthesismanual.jbi.global. https://doi.org/10.46658/JBIMES-20-01 Asarnow, J.R., &amp; Mehlum, L. (2019). Practitioner Review: Treatment for suicidal and self‐harming adolescents – advances in suicide prevention care. Journal of Child Psychology and Psychiatry, 60(10), 1046-1054 https://doi.org/10.1111/jcpp.13130 De Leo, D., Draper, B. M., Snowdon, J., &amp; Kõlves, K. (2013). Contacts with health professionals before suicide: Missed opportunities for prevention?. Comprehensive Psychiatry, 54(7), 1117-1123. Emslie, G. J., Mayes, T. L., &amp; Ruberu, M. (2005). Continuation and maintenance therapy of early-onset major depressive disorder. Pediatric Drugs, 7(4), 203-217. Evans R, Parker R, Russell AE, Mathews F, Ford T, Hewitt G, Scourfield J, Janssens A (2018) Adolescent self-harm prevention and intervention in secondary schools: a survey of staff in England and Wales. Child Adolescent Mental Health. https://doi.org/10.1111/camh.12308 Harding, M. (2020). Suicide Risk Assessment and Threats of Suicide. Patient. Retrieved 17 August 2020, from https://patient.info/doctor/suicide-risk-assessment-and-threats-of-suicide. Hawton, K., i Comabella, C. C., Haw, C., &amp; Saunders, K. (2013). Risk factors for suicide in individuals with depression: a systematic review. Journal of affective disorders, 147(1-3), 17-28. International Society for the Study of Self-injury. (2018, May). What is self-injury? Retrieved from: https://itriples.org/about-self-injury/what-is-self-injury. King, C.A., Grupp‐Phelan, J., Brent, D., Dean, M., Webb, M., Bridge, J.A., … &amp; Rea, M. (2019). Predicting 3‐month risk for adolescent suicide attempts among pediatric emergency department patients. Journal of Child Psychology and Psychiatry, 60, 1055‐ 1064. MacLean, J., Kinley, D. J., Jacobi, F., Bolton, J. M., &amp; Sareen, J. (2011). The relationship between physical conditions and suicidal behavior among those with mood disorders. Journal of affective disorders, 130(1-2), 245-250. Methley, A. M., Campbell, S., Chew-Graham, C., McNally, R., &amp; Cheraghi-Sohi, S. (2014). PICO, PICOS and SPIDER: a comparison study of specificity and sensitivity in three search tools for qualitative systematic reviews. BMC health services research, 14(1), 579. Miranda-Mendizabal, A., Castellvi, P., Pares-Badell, O., Alayo, I., Almenara, J….Alonso, J. (2019). Gender differences in suicidal behavior in adolescents and young adults: systematic review and meta-analysis of longitudinal studies. International Journal of Public Health, 64, 265-283. doi:10.1007/s00038-018-1196-1. Morris R, Kapur N, Byng R; Assessing risk of suicide or self harm in adults. BMJ. 2013 Jul 25347:f4572. doi: 10.1136/bmj.f4572. Murphy, E., Kapur, N., Webb, R., &amp; Cooper, J. (2011). Risk assessment following self‐harm: comparison of mental health nurses and psychiatrists. Journal of advanced nursing, 67(1), 127-139. National Confidential Inquiry into Suicide and Homicides by People with Mental Illness, 2012. Annual Report: England, Wales, Scotland, and Northern Ireland. University of Manchester, National Confidential Inquiry into Suicide and Homicide by People with Mental Illness. Newlove-Delgado T, Ukoumunne OC, Moore D, Ford T, Stein K (2015) Mental health related contact with education professionals in the British Child and Adolescent Mental Health Survey 2004. J Ment Health Train Educ Pract 10(3):159–169. https://doi.org/10.1108/JMHTEP-02-2015-0007 Russell, E.A., Heron, J., Gunnell, D., Ford, T., Hemani, G., Joinson, C., … &amp; Mars, B. (2019). Pathways between early life adversity and adolescent self‐harm: The mediating role of inflammation in the Avon Longitudinal Study of Parents and Children (ALSPAC). Journal of Child Psychology and Psychiatry, 60, 1094‐ 1103. Self-harm, suicide and risk: a summary. Rcpsych.ac.uk. (2010). Retrieved 17 August 2020, from https://www.rcpsych.ac.uk/pdf/ps03-2010x.pdf. Shain, B. (2016). Suicide and suicide attempts in adolescents. Pediatrics, 138(1). Zelazny, J., Melhem, N., Porta, G., Biernesser, C., Keilp, J.G., Mann, J.J., Oquendo, M.A., Stanley, B., &amp; Brent, D.A. (2019). Childhood maltreatment, neuropsychological function and suicidal behavior. Journal of Child Psychology and Psychiatry, 60, 1085‐ 1093. Webster, C.D., Nicholls, T.L., Martin, M.L., Desmarais, S.L., &amp; Brink, J. (2006). Short-Term Assessment of Risk and Treatability (START): The Case for a New Structured Professional Judgment Scheme, Behavioural Sciences and the Law 24, 747-766. DOI: 10.1002/bsl.737	Social and Behavioral Sciences | Psychology | FOS: Psychology	OSF Registries	2020	Pre-registration	StudyRegistration	No license		https://osf.io/6dz5a/	OSF	6dz5a	sensitivity specificity meta-analysis	False	True	not_probed
10.17605/osf.io/6euh7	Coverage of the rapid molecular test for the diagnosis of Tuberculosis in different global contexts: scoping review protocol	Introduction: Tuberculosis (TB) is a disease that stands out for its prevalence in areas characterized by high social vulnerability and densely populated regions. Among the main challenges faced by management and healthcare are delays in the diagnosis of the disease. Although sputum smear microscopy is a low-cost and simple diagnostic technique, it has significant limitations, such as low sensitivity and specificity. In light of these limitations, the increase in new TB cases in recent years, and with the goal of achieving the Sustainable Development Goals (SDGs) related to social and health responses for combating the disease, the World Health Organization (WHO) recommended the global implementation of Rapid Molecular Testing for TB (RMT-TB) starting in December 2010. Therefore, the objective of this study is to analyze the coverage of RMT-TB in different global contexts. Methods and Analysis: This is a scoping review protocol, where eligible studies will be screened using the PCC strategy, through publications indexed in the MEDLINE, Scopus, Web of Science, Embase, LILACS databases, and the Digital Library of Theses and Dissertations (BDTD). Keywords from the literature and descriptors indexed to the Health Sciences Descriptors and Medical Subject Headings platforms will be used, connected through the boolean operators “OR” and “AND.” A specific form will be developed for extracting variables of interest from the studies included in the review, and the data will subsequently undergo descriptive analysis and narrative synthesis by the authors.	Respiratory Tract Diseases | Diseases | Public Health | Medicine and Health Sciences | Epidemiology | Public Health and Community Nursing | Mental and Social Health | Community Health | Nursing | FOS: Health sciences	OSF	2024	Project	Text			https://osf.io/6euh7/	OSF	6euh7	"sensitivity and specificity"	True	True	files_enumerated	1
10.17605/osf.io/6f3ex	Preoperative Diagnostic Accuracy of Heart Failure Among Patients Undergoing Major Noncardiac Surgery	To characterize the potential for improving the preoperative diagnosis and documentation of heart failure (HF), and to ascertain the validity of electronic health record (EHR)-derived HF diagnoses as used for perioperative epidemiological studies and prediction models, we will perform an observational cohort study at our institution. The aims of this study will be to (i) characterize the inter-rater agreement of HF preoperative diagnoses established via intensive chart review by a panel of HF experts; (ii) compare the quality of HF diagnoses documented preoperatively to those established via expert panel review; and (iii) explore characteristics of patients with both positive and negative preoperative mis-diagnoses related to HF.	Health Information Technology | Medical Sciences | Anesthesiology | Circulatory and Respiratory Physiology | Diseases | Cardiology | Medicine and Health Sciences | Medical Specialties | Anesthesiology | Diagnostic accuracy | Electronic health record | Heart failure | Phenotype | Preoperative evaluation	OSF Registries	2021	Pre-registration	StudyRegistration	Apache License 2.0	http://www.apache.org/licenses/LICENSE-2.0	https://osf.io/6f3ex/	OSF	6f3ex	"diagnostic accuracy"	False	True	not_probed
10.17605/osf.io/6f4pm	Differential Diagnosis Dataset Analysis for Seminar Scientific Research Methods	For our seminar at universtiy, we take a look at the DDXPlus dataset. The primary purpose of our research is to investigate relationships between clinical evidence (symptoms and antecedents), disease severity, and diagnostic accuracy using both dataset analysis and model evaluation approaches. We aim to understand how these factors influence diagnostic processes and to evaluate the performance of two diagnostic models (AARLC - Adaptive Alignment of Reinforcement Learning and Classification, and BASD - Baseline Automatic Symptom Detection and Diagnosis) on this dataset.	Statistics and Probability | Physical Sciences and Mathematics | Medicine and Health Sciences | Statistical Models | Statistical Theory	OSF Registries	2025	Pre-registration	StudyRegistration	Creative Commons Attribution Non Commercial No Derivatives 4.0 International	https://creativecommons.org/licenses/by-nc-nd/4.0/legalcode	https://osf.io/6f4pm/	OSF	6f4pm	"diagnostic accuracy"	True	False	files_enumerated	0
10.17605/osf.io/6frsj	Molecular detection methods for Yersinia pestis: a systematic review and exploratory meta-analysis of diagnostic accuracy and public health applicability	This registration describes the protocol for a systematic review and exploratory meta-analysis of molecular detection methods for Yersinia pestis. The review will evaluate diagnostic accuracy evidence from human clinical samples and will also map evidence from animal, vector, environmental, spiked-sample, and analytical validation studies to clarify public health applicability. The main human diagnostic accuracy question will focus on suspected plague patients or clinically relevant human specimens, molecular index tests including PCR, qPCR, LAMP, RPA/RAA, MIRA, CRISPR-based methods, digital PCR, sequencing, and other nucleic acid-based assays, and reference standards including culture, predefined independent composite standards, or independent confirmation by an authoritative laboratory. The main outcomes will be study-level sensitivity and specificity with 95% confidence intervals. Exploratory DOR meta-analysis and sensitivity analyses will be performed only when the data are sufficiently interpretable. Animal, vector, environmental, spiked-sample, and analytical performance studies will not be combined with human clinical diagnostic accuracy data. These studies will be summarized separately as evidence for surveillance, analytical validation, technical maturity, and field applicability. Risk of bias for diagnostic accuracy studies will be assessed using QUADAS-2. The review will follow PRISMA-DTA and PRISMA-S reporting principles. PROSPERO registration was attempted before formal screening, data extraction, risk-of-bias assessment, and final statistical analysis. However, the PROSPERO diagnostic test accuracy registration template was not available for selection at the time of submission. Therefore, this OSF registration is used to provide a public timestamped protocol record before formal review procedures proceed.	Immunology and Infectious Disease | Diseases | Public Health | Medicine and Health Sciences | Life Sciences | Microbiology | FOS: Biological sciences | PCR | QUADAS-2 | Yersinia pestis | diagnostic accuracy | meta-analysis | molecular detection | plague | public health | qPCR | systematic review	OSF Registries	2026	Pre-registration	StudyRegistration	Creative Commons Zero v1.0 Universal	https://creativecommons.org/publicdomain/zero/1.0/legalcode	https://osf.io/6frsj/	OSF	6frsj	"diagnostic accuracy" | "diagnostic test accuracy" | "sensitivity and specificity" | sensitivity specificity meta-analysis	False	False	not_probed
10.17605/osf.io/6grj3	Comparative Diagnostic Accuracy of Artificial Intelligence–based Systems for Mental Health Screening: A Systematic Review and Meta-Analysis	This project consists of a diagnostic accuracy systematic review and meta-analysis examining the ability of artificial intelligence (AI) systems to perform mental health screening. Specifically, the study investigates how accurately AI-based systems can detect common mental health conditions when compared with validated reference standards, such as standardized self-report questionnaires or clinical assessments. The first objective is to estimate the overall screening performance of AI-based systems across existing studies. The second objective is to estimate the screening performance of dialogue-based AI systems (i.e., conversational agents that interact directly with users through dialogue). In addition, moderator analyses will explore potential sources of variability in screening performance, including the mode of AI use (dialogue-based interaction versus non-dialogue classification approaches), the source and modality of input data analyzed by the system (e.g., user dialogue, social media text, clinical records, or audio input), and the underlying AI architecture (e.g., large language model–based versus non-LLM approaches). The expected outcome of this study is a comprehensive synthesis of the current evidence regarding the accuracy of AI systems in mental health screening, with particular attention to whether dialogue-based AI systems may achieve higher screening performance due to their ability to capture richer contextual information during user interaction, which may be especially relevant in cases involving multiple or overlapping symptoms. Additionally, the study will explore whether differences in AI architecture are associated with variations in screening performance, with the expectation that large language model–based systems, given their extensive pre-training and capacity to process complex linguistic information, may demonstrate higher accuracy compared with non-LLM approaches. Overall, the findings aim to inform future research and support the development and evaluation of AI-based tools for psychological screening.	Clinical Psychology | Social and Behavioral Sciences | Psychology | FOS: Psychology | artificial intelligence | mental health disorders | screening	OSF Registries	2026	Pre-registration	StudyRegistration	Creative Commons Attribution 4.0 International	https://creativecommons.org/licenses/by/4.0/legalcode	https://osf.io/6grj3/	OSF	6grj3	"diagnostic accuracy"	False	False	not_probed
10.17605/osf.io/6ha93	Early Diagnostic and Prognostic Biomarkers in Patients with Potential Traumatic Brain Injury: A Systematic Review	Traumatic brain injury (TBI) remains a major cause of morbidity and mortality worldwide. Early identification and prognostication of TBI is challenging, especially in settings with limited access to imaging or specialist care. Biomarkers detectable in serum or cerebrospinal fluid (CSF) may offer valuable tools for early decision-making. Several candidates have been proposed, including S100B, GFAP, and UCH-L1, but their diagnostic and prognostic performance varies across settings. This review aims to comprehensively assess the evidence for such biomarkers in the early phase of TBI care. To systematically review and synthesize the available literature on biomarkers measured within the first 24 hours of injury in patients with suspected or confirmed TBI, focusing on their: 1) Diagnostic accuracy for identifying TBI or intracranial lesions, and 2) Prognostic utility for outcomes such as mortality, neurological function, or need for neurosurgical intervention	Emergency Medicine | Medical Sciences | Neurosciences | FOS: Clinical medicine | Medicine and Health Sciences | Medical Specialties | Neurology	OSF Registries	2025	Pre-registration	StudyRegistration	Creative Commons Attribution Non Commercial No Derivatives 4.0 International	https://creativecommons.org/licenses/by-nc-nd/4.0/legalcode	https://osf.io/6ha93/	OSF	6ha93	"diagnostic accuracy"	False	False	not_probed
10.17605/osf.io/6hd4r	Agentic AI in Medical Image Analysis: A Preliminary PRISMA-Guided Evidence Map	Here is the full detailed description to paste into OSF: Detailed Description of Research Project Title: Agentic AI in Medical Image Analysis: A Preliminary PRISMA-Guided Evidence Map of Large Language Models, Retrieval-Augmented Generation, Multi-Agent Systems, and Model Context Protocol Integration in Radiology and Pathology Authors: Pedram M. Aghaei, Behnam Kiani Kalejahi, Kamila Khalimova, Mohammad Javad Rajabi Institution: Department of Computer Science and Biomedical Engineering, School of Engineering, Central Asian University, Tashkent 111221, Uzbekistan Corresponding author: p.aghaei@cau.uz Registration date: June 2026 1. Background and Motivation Medical imaging generates more than one billion radiological examinations annually worldwide. Global radiologist supply is severely constrained — the World Health Organisation estimates that two-thirds of the global population lacks access to diagnostic imaging services, and in high-income countries radiologist workload has increased by approximately 40% over the past decade. These pressures are making AI-assisted workflow support increasingly important. At the same time, the complexity of clinical imaging decisions is growing: integration with genomic data, treatment planning systems, multi-disciplinary team inputs, and longitudinal patient histories demands a fundamentally different class of AI tool than the narrow classifiers developed over the past decade. Deep learning transformed specific, well-defined imaging tasks — lesion detection, organ segmentation, cancer screening — with landmark studies achieving expert-level performance on narrow benchmarks. However, these systems operate in isolation. They process single inputs and return single outputs, cannot retrieve guidelines, cannot integrate clinical history or prior reports, provide no natural-language interface, and offer no mechanism for workflow integration beyond a single prediction score. Their clinical adoption has accordingly been limited relative to their technical performance. A second, structurally distinct transformation is now underway. Large language models (LLMs) such as GPT-4 and vision-language models (VLMs) enable simultaneous reasoning over imaging data and clinical text. Retrieval-augmented generation (RAG), originally proposed for knowledge-intensive natural language processing, has been adapted to ground clinical AI outputs in retrieved guidelines, protocols, and domain-specific documents, with early evidence of substantially reduced hallucination rates. Agentic architectures — systems capable of planning multi-step tasks, invoking external tools, querying clinical databases, and coordinating specialised processing modules — represent an emerging layer that may enable dynamic, context-sensitive imaging workflow support. The recent standardisation of agent-infrastructure connectivity through protocols such as Anthropic's Model Context Protocol (MCP) further opens pathways to integration with DICOM/PACS servers, electronic health records, reporting templates, and clinical knowledge bases. Together, these five architectural layers — passive LLMs/VLMs, RAG, agentic RAG, autonomous agents, multi-agent systems, and MCP-style integration — are creating an entirely new class of clinical AI. The published evidence on this transition is growing exponentially, concentrated almost entirely in 2025–2026. However, the evidence base is highly heterogeneous across architecture, task, modality, evaluation method, clinical domain, and deployment context, making narrative reviews unreliable and meta-analysis impossible without a preliminary systematic mapping exercise. 2. Knowledge Gap Despite the rapid growth of published work, no PRISMA-guided systematic evidence map exists that comprehensively characterises the full architectural spectrum from passive LLMs through RAG, autonomous agents, multi-agent systems, and MCP-style integration infrastructure specifically within medical imaging. Several reviews address adjacent topics — RAG in radiology, foundation models in pathology, LLMs in healthcare broadly — but none maps the complete architectural landscape, proposes a unifying taxonomy, conducts comparative quality appraisal across tiers, or provides a structured governance and clinical readiness framework. This evidence map is designed to address that gap. 3. Purpose and Research Question The primary purpose of this study is to produce a preliminary PRISMA-guided systematic evidence map of agentic AI architectures in medical image analysis — characterising the available evidence, proposing a unifying taxonomy, identifying research priorities, and establishing the methodological foundation for a completed systematic scoping review. Primary research question: What LLM, VLM, RAG, autonomous-agent, multi-agent, and MCP-style architectures have been applied to radiology and pathology imaging workflows, and what evidence — at any maturity stage — exists for their design, performance, safety, governance, and deployment readiness? Five specific objectives: Provisionally characterise the medical imaging tasks, clinical domains, and imaging modalities addressed by agentic and foundation-model AI systems across radiology and pathology. Propose and validate a novel six-tier architecture taxonomy (T0: Passive LLM/VLM → T1: RAG → T2: Agentic RAG → T3: Autonomous Agent → T4: Multi-Agent System → T5: MCP-style Integration) that organises the current evidence landscape and is designed to remain applicable as foundation model capabilities evolve. Map data sources, clinical tools, and infrastructure connections (DICOM/PACS, EHR, clinical guidelines, WSI platforms, report templates) used by each architecture tier. Assess, in a representative subsample, the evaluation methods, performance metrics, validation design, hallucination assessment approaches, and clinical readiness levels of identified systems. Propose a governance and safety framework and a five-priority research agenda to guide both the completion of this review and the broader research field. 4. Study Design and Methods This study is a preliminary PRISMA-guided systematic scoping review, following PRISMA 2020 for review reporting, PRISMA-ScR for scoping review extensions, and PRISMA-S for systematic search strategy documentation. A scoping design was selected because the evidence base is too heterogeneous in architecture, task, modality, evaluation method, and clinical context for meta-analysis to be appropriate or valid at this stage. This work is explicitly a preliminary evidence map, not a completed systematic scoping review. Three major databases (Web of Science, IEEE Xplore, ACM Digital Library) have not yet been searched due to institutional authentication constraints, and human dual-review of the full 223-record eligible pool is underway. The present registration documents the protocol in its current state. The completed systematic review — incorporating all database searches, full human dual-review, complete data extraction, and comprehensive quality appraisal — is the planned final output. Information sources and search strategy: Formal Boolean searches were executed in Scopus (330 records, official RIS export, 8 June 2026) and PubMed/MEDLINE (10 records, official NBIB export, 8 June 2026; note: this primary query is acknowledged as a likely undercount and will be supplemented with six broader queries covering report generation, digital pathology, multimodal AI, clinical decision support, agentic AI, and vision-language models). A peer-maintained grey-literature supplementary source was accessed (GitHub: Awesome-AI-Agents-for-Healthcare; 169 unique records after deduplication). Web of Science, IEEE Xplore, and ACM Digital Library were not searchable due to institutional access restrictions; all documented search strings for these databases are included in this registration and will be executed to complete the review. After cross-source deduplication, 500 unique candidate records were identified. Selection process: Automated four-tier title/abstract classification was applied to all 500 records: P0 (core agentic/RAG/MCP + imaging domain confirmed — 126 records), P1 (LLM/VLM/FM + imaging confirmed — 97 records), P2 (uncertain — 172 records, retained for secondary consultation), P3 (excluded — 105 records). A total of 223 P0+P1 records were identified for full-text retrieval. Human dual-review of all 223 records with inter-rater reliability calculation (target Cohen's kappa ≥ 0.80) and conflict-resolution protocol is currently underway. Representative subsample: To anchor the preliminary evidence map before full-text review is complete, a purposive representative subsample of 40 studies was selected across all six architecture tiers, prioritising peer-reviewed studies, maximising domain diversity (radiology: n = 22; pathology: n = 14; infrastructure/governance: n = 4), and including the five highest-cited or most recently published records per tier. Of these, 32 met final eligibility on full-text review and are reported in the evidence map tables. Data extraction: For all 32 included subsample studies, data extraction covered: bibliographic identifiers; clinical domain and imaging modality; architecture tier assignment (T0–T5); specific model(s) and version; retrieval mechanism; tool specification; dataset; evaluation metrics with confidence intervals; validation design; human-in-the-loop status; hallucination assessment; governance features; and clinical readiness level (L0–L4). Full extraction will be applied to all final included studies in the completed review. Quality appraisal: Applied to the 32-study subsample using: QUADAS-2 for diagnostic accuracy studies (n = 8); CLAIM for medical imaging AI papers (n = 18); DECIDE-AI for clinical decision support evaluation papers (n = 6); and a custom five-domain checklist for agentic/RAG/MCP papers not covered by existing instruments (n = 12), assessing retrieval source authority, tool-call reliability, output faithfulness and hallucination risk, auditability and explainability, and human oversight provision. Evidence strength labelling: All cited studies carry evidence level labels applied consistently throughout: Peer-reviewed clinical (indexed clinical journal); Peer-reviewed benchmark (indexed CS/AI venue); Preprint (arXiv/bioRxiv/medRxiv, not yet peer-reviewed); Grey literature (technical specification, GitHub repository, or institutional documentation). This stratification ensures preprint results and grey literature are not inadvertently presented as peer-reviewed clinical evidence. Synthesis approach: Narrative synthesis across six themes: architecture taxonomy, clinical domain and modality, evaluation methodology, clinical readiness, governance and safety, and deployment context. Quantitative meta-analysis is not attempted owing to fundamental heterogeneity. 5. Expected Outcomes Primary deliverable — Preliminary evidence map (current): A preliminary PRISMA-guided evidence map providing the following original contributions: (1) a novel six-tier architecture taxonomy for agentic AI in medical imaging; (2) a comparative preliminary evidence synthesis across radiology (12 representative studies) and pathology (10 representative studies), stratified by evidence strength tier; (3) a clinical readiness distribution table mapping all architecture tiers to deployment levels L0–L4; (4) a governance and safety framework covering hallucination risk, auditability, human oversight, EU AI Act compliance, and FDA SaMD pathways; (5) a five-priority provisional research agenda: prospective RAG clinical validation, standardised agentic benchmarks, clinical governance infrastructure, agentic protocol-modification safety, and regulatory science engagement. Secondary deliverable — Completed systematic scoping review (planned): Upon completion of the WoS, IEEE Xplore, and ACM Digital Library searches; expanded PubMed queries; human dual-review of all 223+ eligible records with kappa reporting; complete data extraction; comprehensive quality appraisal of all included studies; final PRISMA flow diagram with complete counts; and OSF registration identifier confirmed — the full systematic scoping review will supersede this preliminary evidence map. This completed review is expected to cover approximately 600–700 unique records after all database coverage is included, with an estimated 80–120 final included studies across all six architecture tiers. Specific anticipated findings (provisional, subject to confirmation in completed review): Within the representative subsample reviewed, RAG architectures (T1) appeared to be the most clinically mature tier, with seven peer-reviewed studies tentatively suggesting accuracy improvements of 6–22% over baseline LLMs in radiology QA tasks and consistent hallucination reduction — however, no prospective multi-centre clinical trial has been conducted for any RAG system. Pathology WSI foundation models (T0) appeared to be the most technically mature category, with several Nature-published models reporting AUROC &gt; 0.90 on pan-cancer benchmarks with external validation, though prospective deployment data are absent. Multi-agent systems (T4) showed promising benchmark performance but uniformly lacked prospective validation and safety documentation. MCP-style integration architectures (T5) were at the conceptual and early prototype stage. All architecture tiers remained at clinical readiness Level 1–2 (retrospective, single-site validation); no agentic system in the representative subsample had completed prospective multi-centre clinical evaluation. All findings are explicitly provisional and will be confirmed, extended, or revised in the completed systematic review. 6. Significance and Anticipated Impact This evidence map is expected to make four specific contributions to the field. First, the six-tier architecture taxonomy provides a common language for researchers, clinicians, and regulators to describe and compare agentic AI systems in clinical imaging — a contribution designed to remain applicable as specific foundation models and commercial products evolve. Second, the governance and clinical readiness framework provides a practical tool for radiology departments, AI developers, and regulatory bodies to assess where specific systems stand in the deployment readiness spectrum and what steps are needed to advance. Third, the research priority agenda provides an evidence-based direction for funding bodies and research groups to invest effort most effectively. Fourth, the PRISMA-S documented search strings — including strings for WoS, IEEE, ACM, and four expanded PubMed queries — provide a replicable, extensible foundation that any research group worldwide can use to update or extend this evidence base. The study builds directly on a progressive research trajectory from the authors' group in deep-learning medical imaging (bone tumour classification, brain tumour GAN segmentation, skin lesion synthesis, liver CAD systematic review, bone age estimation), and extends a companion PRISMA review of LLMs and generative foundation models in cloud-enabled IoMT medical imaging. Together, these works map the transition from narrow discriminative models through generative AI to the fully agentic, workflow-integrated systems characterised in the present evidence map. 7. Limitations Acknowledged at Registration The following limitations are acknowledged in advance and documented transparently as required by good systematic review practice: Web of Science, IEEE Xplore, and ACM Digital Library have not yet been searched — the primary coverage limitation of this preliminary map. The primary PubMed query (n = 10) likely underestimates PubMed coverage; expanded queries are planned. Human dual-review of the 223-record full-text pool is underway; results presented in the preliminary map are from an automated screening plus a 32-study purposive subsample. Quality appraisal is indicative, applied to the 32-study subsample only. OSF registration identifier is pending confirmation. The evidence base is concentrated in English-language, North American and European, arXiv-published computer science literature — publication bias risk is high. The field is growing so rapidly that additional relevant records will have been published between the search date (8 June 2026) and any future publication of this review. 8. Funding and Conflicts of Interest This research received no specific grant from any funding agency in the public, commercial, or not-for-profit sector. All authors declare no competing interests. No commercial AI products or platforms are endorsed by this evidence map.	Engineering	OSF Registries	2026	Pre-registration	StudyRegistration	Creative Commons Zero v1.0 Universal	https://creativecommons.org/publicdomain/zero/1.0/legalcode	https://osf.io/6hd4r/	OSF	6hd4r	"diagnostic accuracy"	True	False	files_enumerated	0
10.17605/osf.io/6hq94	The sensitivity and specificity of a diagnostic test of sequence-space synesthesia			OSF	2019	Project	Text			https://osf.io/6hq94/	OSF	6hq94	"sensitivity and specificity"	True	True	files_enumerated	5
10.17605/osf.io/6jhuz	Machine Learning-based Prediction of Bladder Cancer Patient Outcomes from Histopathology Images - A Protocol for Systematic Review	This research protocol, is in view of a systematic review aimed at assessing the role of machine learning in predicting bladder cancer outcomes through histopathology images. The study focuses on the limitations of traditional histological methods and the potential of machine learning to improve diagnostic and prognostic accuracy. Utilizing comprehensive search strategies in Scopus and PubMed databases, the review will include studies that meet specific eligibility criteria, defined by the PICO framework. The protocol also outlines rigorous data extraction, analysis methods, and addresses the risk of bias, aiming to offer a comprehensive understanding of the impact of machine learning on bladder cancer prognosis.	Physical Sciences and Mathematics | Medicine and Health Sciences | Life Sciences | Computer Sciences | Artificial Intelligence and Robotics | Bladder Cancer | Diagnostic Accuracy | Histopathology | Machine Learning | Prognostic Assessment | Systematic Review	OSF Registries	2023	Pre-registration	StudyRegistration	Creative Commons Zero v1.0 Universal	https://creativecommons.org/publicdomain/zero/1.0/legalcode	https://osf.io/6jhuz/	OSF	6jhuz	"diagnostic accuracy"	False	True	not_probed
10.17605/osf.io/6qmy7	Web-based questionnaires for the diagnosis of primary headaches: a systematic review	This project contains the protocol, data extraction, and results of a systematic review evaluating the diagnostic accuracy of web-based questionnaires for the identification of primary headaches.	Health Information Technology | Alternative and Complementary Medicine | Integrative Medicine | Medicine and Health Sciences | Telemedicine | Medical Specialties | PrimaryHeadaches;Migraine;TensionTypeHeadache;ClusterHeadache;DigitalQuestionnaire;Web-Based	OSF	2025	Project	Dissertation	Creative Commons Attribution 4.0 International	https://creativecommons.org/licenses/by/4.0/legalcode	https://osf.io/6qmy7/	OSF	6qmy7	"diagnostic accuracy"	True	False	files_enumerated	0
10.17605/osf.io/6rks4	Prospective Diagnostic Validation of the LIME Score (Low-resource Index for Musculoskeletal scurvy — Early detection) in High-Risk Children with Musculoskeletal Pain Without Trauma: A Diagnostic Accuracy Cohort Study	Pre-registration of a prospective diagnostic accuracy cohort study to validate the LIME Score, a five-domain clinical suspicion instrument for paediatric musculoskeletal scurvy developed from a completed systematic review (17 studies, 31 children). The LIME Score uses history, physical examination, basic laboratory tests, and plain radiography to classify diagnostic suspicion into three tiers (Low/Intermediate/High), linked to structured vitamin C therapeutic trial pathways. This pre-registration documents the hypothesis, eligibility criteria, index test, composite reference standard, sample size justification, and statistical analysis plan before the first patient is enrolled.	Medicine and Health Sciences | musculoskeletal | score | scurvy	OSF Registries	2026	Pre-registration	Dataset	Creative Commons Zero v1.0 Universal	https://creativecommons.org/publicdomain/zero/1.0/legalcode	https://osf.io/6rks4/	OSF	6rks4	"diagnostic accuracy"	True	False	files_enumerated	1
10.17605/osf.io/6te5z	Diagnostic value of copeptin combined with hypersensitive cardiac troponin T detection in early acute myocardial infarction: A protocol of randomized double-blind diagnostic trial	Abstract Background: The sensitivity and specificity of the routine detection of acute myocardial infarction(AMI) in early diagnosis are not high, which can not meet the clinical needs. Copeptin combined with hypersensitive cardiac troponin T(hs-cTnT) is a new detection scheme, and its value in the early diagnosis of acute myocardial infarction is still unclear. Accordingly, the aim of this study is to evaluate the diagnostic value of copeptin combined with hypersensitive troponin T detection in early acute myocardial infarction. Methods: This is a prospective, randomized, double-blind diagnostic trial to investigate the diagnostic value of copeptin combined with hypersensitive troponin T detection in early acute myocardial infarction. Approved by the clinical research ethics of our hospital. Patients were randomly divided into one of two test protocols: (A) copeptin combined with hs-cTnT group and (B) cardiac troponin I (cTnI) group. Patients, doctors, nurses, inspectors, and data-gathering assistants were blinded to group allocation. We will focus on the sensitivity comparison of the two detection methods at different time periods and the sensitivity and specificity comparison of the two detection methods. Data were analyzed using the statistical software package SPSS version 25.0 (Chicago, IL). Discussion: The purpose of this study is to evaluate the diagnostic value of copeptin combined with hypersensitive cardiac troponin T detection in early acute myocardial infarction. The results of this study will establish clinical evidence for the detection of high sensitivity cardiac troponin T in the early diagnosis of acute myocardial infarction.		OSF	2020	Project	Text			https://osf.io/6te5z/	OSF	6te5z	"sensitivity and specificity"	True	True	files_enumerated	0
10.17605/osf.io/6uhnx	The Effect of Artificial Intelligence-Generated Feedback on ‎Clinical Reasoning in Medical Learners:‎ A Systematic Review and Meta-Analysis	This systematic review and meta-analysis will examine the effect of AI-generated feedback on clinical reasoning performance in medical learners. Clinical reasoning is a core competency in medical education and includes processes such as diagnostic reasoning, differential diagnosis generation, history-taking, management reasoning, and decision-making under uncertainty. With the increasing use of artificial intelligence, including large language models and other AI-supported educational tools, there is a need to determine whether AI-generated feedback meaningfully improves learners’ clinical reasoning and under what conditions it may be most effective. The primary purpose of this review is to estimate the effect of AI-generated feedback on clinical reasoning performance compared with any eligible control condition, including human expert feedback, standard curriculum, no feedback, or delayed feedback. Eligible participants will include medical learners across the training continuum, including undergraduate health care students, postgraduate trainees, residents, fellows, and practicing clinicians. Eligible interventions will include AI-generated feedback delivered either in real time or after completion of a clinical task, simulation, case, or educational encounter. The primary outcome will be clinical reasoning performance measured using validated or clearly defined clinical reasoning instruments. Outcomes may include diagnostic accuracy, quality of differential diagnosis, management reasoning, history-taking quality, script concordance test scores, key-feature examination scores, or global clinical reasoning ratings. Secondary outcomes will include learner self-efficacy, feedback acceptance or uptake, knowledge retention, learning efficiency, and automation bias. Automation bias will be treated as a safety-relevant outcome and will refer to learners’ uncritical acceptance, adoption, or reliance on AI-generated output without adequate critical appraisal. Where studies are sufficiently comparable, quantitative synthesis will be conducted using random-effects meta-analysis. Hedges’ g will be used as the primary effect size for continuous outcomes because studies are expected to use different scoring tools and assessment formats. Subgroup and moderator analyses will explore whether effects differ by learner level, AI system type and version, feedback timing, clinical specialty, comparator type, and outcome domain. Where meta-analysis is not appropriate because of limited study numbers or substantial heterogeneity, findings will be synthesized narratively. The expected outcomes of this project are to clarify whether AI-generated feedback improves clinical reasoning performance in medical learners, identify the educational contexts in which AI feedback may be most effective, and highlight potential risks such as automation bias. The review will also assess the methodological quality, risk of bias, and certainty of the evidence using appropriate appraisal tools via MERSQI and GRADE. The findings are expected to inform educators, curriculum leaders, researchers, and clinical training programs about the responsible use of AI-generated feedback in clinical reasoning education and identify priorities for future primary research.	Medicine and Health Sciences	OSF Registries	2026	Pre-registration	StudyRegistration	Creative Commons Zero v1.0 Universal	https://creativecommons.org/publicdomain/zero/1.0/legalcode	https://osf.io/6uhnx/	OSF	6uhnx	"diagnostic accuracy"	False	False	not_probed
10.17605/osf.io/6vmhu	The Intergroup Time Bias and Its Implications for Medical Healthcare	In this research, across three studies, we tested the general hypothesis that White providers invest more time in White than Black patients. Moreover, we examined these time bias consequences to diagnostic accuracy, clinical recommendations and communication to patients, while also investigating its association with providers implicit and explicit racial bias.		OSF	2022	Project	Text	Creative Commons Attribution 4.0 International	https://creativecommons.org/licenses/by/4.0/legalcode	https://osf.io/6vmhu/	OSF	6vmhu	"diagnostic accuracy"	True	True	files_enumerated	6
10.17605/osf.io/6vrzs	Examining the specificity of the relations between mindreading, social motivation, neurodiversity and mental health in adolescents and young adults: A transdiagnostic dimensional approach.	Description This is the pre-registration for the data collected for the Medical Research Council funded project (MRC Reference: MR/X002896/1) titled 'Developing a measure of social understanding for 15 – 24-year-olds that is appropriate, fair, valid, and theoretically motivated'. Background Mental health and neurodevelopmental conditions are leading causes of disability in adolescence and early adulthood (Kieling et al., 2024). Accumulating evidence suggests that mental health conditions and neurodevelopmental conditions are associated with differences in social experiences including loneliness and social isolation (Thompson et al., 2025). Remarkably, the social-cognitive processes underpinning these social outcomes remain poorly understood. The aim of the current study is to leverage a transdiagnostic dimensional approach to investigate the degree to which mental health symptoms and neurodevelopmental traits overlap and the extent to which difficulties with mindreading (the ability to reason about others’ mental states) and social motivation (the tendency to approach social situations) cross-cut traditional mental health and neurodevelopmental conditions in adolescents and young adults. Dimensional Approaches to Mental Health and Neurodiversity Unlike case-control studies comparing narrowly defined groups of participants with specific conditions, transdiagnostic dimensional studies harness normal variation in symptoms and traits in large community samples to identify spectra of mental health and neurodiversity that account for the co-occurrence of symptoms and traits (Astle et al., 2022; Gillan &amp; Seow, 2020). The past decade has witnessed a rapid increase in the application of bifactor modelling to identify general cross-cutting factors that explain the co-occurrence of mental health symptoms, called the ‘P-factor’ (Caspi et al., 2024), and, more recently, the co-occurrence of neurodevelopmental traits, called the ‘N factor’ (Apperly et al., 2024). In these models, each symptom or trait is also explained, in part, by specific symptom or trait factors, called ‘P-Free’ factors (Caspi et al., 2024) to reflect the fact that these factors capture variance that is not shared with other symptoms or traits that load onto the general factor. This approach to modelling mental health and neurodiversity can provide new insight about the extent to which risk factors and outcomes are transdiagnostic or condition-specific (Apperly et al., 2024; Capsi et al., 2024). While promising, key gaps in understanding the dimensional structure of mental health symptoms and neurodevelopmental traits exist. Attempts to model the dimensional structure of mental health have, until recently, overlooked neurodevelopmental traits (Michelini et al., 2024). Prominent mental health models, developed in adult samples, have identified three key ‘P-Free’ symptom dimensions alongside the P-factor: externalizing, internalizing, and psychosis (Caspi et al., 2014, 2024). Parallel work involving adults has examined the dimensional structure of neurodevelopmental traits and identified a general N-factor alongside four ‘N-free’ factors: autism, ADHD, cortical hyperexcitability, specific learning differences (dyslexia/dyspraxia) (Apperly et al., 2024). To date, there have been no formal attempts to investigate the links between P and N and the symptom/trait-specific factors. Emerging evidence from children and adolescents suggests that ADHD traits and autism traits are explained by both the P-factor and condition-specific factors (Harden et al., 2020). Alongside this work, evidence from meta-analyses indicate high levels of co-occurrence between neurodevelopmental conditions and mental health conditions (Lai et al., 2019; Njardvik et al., 2025). One possibility is that P and N represent distinct propensities to experience mental health difficulties on the one hand and neurodevelopment traits on the other. These factors may be correlated but they represent dissociable spectra. Alternatively, symptoms of mental health conditions and neurodevelopmental traits may co-occur because they can be explained by a single general transdiagnostic factor (e.g., Caspi et al., 2024; Apperly et al., 2024). The first aim of the current study was to examine the factor structure of traits associated with common neurodevelopmental conditions and symptoms of common mental health difficulties in a large sample of adolescents and young adults. We also sought to examine how fairly these dimensions capture mental health and neurodiversity across sex, age and ethnicity by assessing the resulting models for bias. To this end, we will examine the relations between neurodevelopmental traits and mental health symptoms by comparing a series of theory-driven models. We will first begin by testing the N+4 model in a large sample of adolescents and young adults. We will compare the N+4 model as specified in Apperly et al. (2024) with an alternative specification of this model where all indicators load onto both a specific and general factor (see Figure 1). In the original N+4 model, indicators related to Tics (i.e., obsessions, compulsions, motor tics and verbal tics) and sensory sensitivity loaded only onto the general factor (N), meaning that it was not possible to examine whether N-free variance in Tics was linked with any outcomes. We will test a model where the four Tics indicators load onto a specific ‘Tics’ factor and the sensory sensitivity indicators load onto the C factor (capturing cortical hyperexcitability). If each indicator loads onto a specific latent factor, then it will be possible to compare the bifactor model against a first-order five-factor model and a higher-order five-factor model. A first-order five-factor model will provide insight about the interpretability of the specific factors in the bifactor model (Caspi et al., 2024). For example, it will be possible to examine how first-order condition-specific factors are related to specific outcomes (e.g., mindreading, social motivation) and compare this with the N-free condition-specific factors. Having established the best-fitting solution for the neurodevelopmental traits, we will next test theory-driven models for mental health based on existing literature (e.g., Caspi et al., 2024). Specifically, we will examine whether 10 indicators of internalizing, externalizing, and thought disorder (see Figure 2) are best explained by: (1) a one-factor model in which all indicators load onto a P factor; (2) a first-order three-factor model in which indicators load onto one of three correlated factors (i.e., internalizing, externalizing, and thought disorder); (3) a higher-order model in which the three first-order factors load onto a second-order P factor; (4) and finally a bifactor model in which every indicator loads onto both a general factor (P) and a specific orthogonal factor (i.e., P-free internalizing, P-free externalizing, and P-free thought disorder). Given that some indicators from the N+4 model may capture mental health rather than neurodevelopmental traits, we will re-run each of these models incorporating four additional indicators from the neurodevelopmental traits battery (i.e., obsessions, compulsions, aura-like hallucinations, impulsivity). Specifically, obsessions, compulsions and aura-like hallucinations will be permitted to load onto the P-free ‘Thought Disorder’ latent factor (e.g., Michelini et al., 2024) and the impulsivity indicator will be permitted to load onto the P-free ‘Externalizing’ latent factor (e.g., Michelini et al., 2024). The best-fitting models for neurodevelopmental traits and mental health symptoms will then be used to establish the relations between neurodevelopmental traits and mental health symptoms. To this end we will compare a two general factor bifactor solution in which neurodevelopmental traits are explained by both a general neurodevelopmental factor (‘N’) and specific N-free factors (e.g., A, B, C, D) and mental health symptoms are explained by a correlated but distinct general mental health factor (‘P’) and specific P-free condition factors (e.g., internalizing, externalizing, thought disorder). Figure 3 shows the alternative specifications for this model depending upon the results of the analysis of the best fitting model for N (Figure 3A-C and Figure 3D-F). Note that, we will test whether four key indicators (i.e., obsessions, compulsions, aura-like hallucinations, and impulsivity) are indicators of neurodevelopmental traits only (Figure 3A and Figure 3D), mental health symptoms only (Figure 3B and Figure 3E), or both by permitting cross-loadings (Figure 3C and Figure 3F). We will compare the best-fitting two general factor bifactor solution against a one general factor bifactor solution (Figure 3G-L). When the best-fitting model for neurodevelopmental traits and mental health symptoms is identified, we will examine the validity of the model. Specifically, we will examine the validity of the general factor(s) using self-reported diagnoses of mental health and neurodevelopmental conditions. If a single general factor is the best fitting model, then those with a reported diagnoses of either a mental health condition or neurodevelopmental condition should have higher latent factor scores on the general latent factor. If a two general factor model is the best fitting model, then those with a reported neurodevelopmental diagnosis should have higher scores on the N factor than those without a diagnosis. Likewise, those with a reported mental health condition should have higher scores on the P factor than those without a diagnosis. Mindreading Difficulties as a Transdiagnostic Indicator Early prominent accounts of autism implicated mindreading as a source of variation in differences between autistic people and neurotypical people in communication and social interaction (Baron-Cohen, 1995). Divergence in mindreading was initially viewed as a specific hallmark of autism (Baron‐Cohen, 1991) but subsequent research, using case-control designs, now points to differences in mindreading in children and adults with externalizing problems, internalizing problems and a wide range of neurodevelopmental conditions, implying that mindreading difficulties are transdiagnostic (Cotter et al., 2018). Bifactor transdiagnostic models of mental health and neurodiversity make it possible to examine the degree to which phenotypes like mindreading are associated with specific symptom dimensions that do not overlap with other dimensions (e.g., psychosis-like symptoms or autism traits) or cut across mental health and neurodevelopmental conditions as evidenced by links with the general factor (Caspi et al., 2024). Recently, Devine et al. (under review) examined the specificity of the relations between the P factor and P-free factors and mindreading performance in a large sample of 8- to 13-year-old children in the UK. Supporting the transdiagnostic account, P-factor scores were more strongly related to mindreading than P-free symptom dimensions (i.e., capturing autism traits, ADHD traits, externalizing symptoms, and internalizing symptoms). In other words, once the general tendency to experience mental distress or neurodevelopmental traits (i.e., the P-factor) was considered, P-free symptom factors did not explain any unique variance in mentalizing. Building on this work, the second aim of the current study was to examine the specificity of the links between mindreading, mental health and neurodiversity using a transdiagnostic dimensional approach in adolescents and young adults. If the transdiagnostic account holds, any general factor (e.g., P- or N-factors) will be more strongly related with mindreading than any specific symptom dimension factor. In contrast, if the specificity account holds, then mindreading will show unique associations with specific symptom dimension factors, over and above any general factor (e.g., P- or N-factors). Social motivation as Transdiagnostic Indicator Social motivation refers to individual differences in the degree to which people show social interest, derive pleasure from social interactions, and show a willingness to build and maintain social bonds (Chevallier et al., 2012; Devine &amp; Apperly, 2022). Social motivation is correlated with but distinct from mindreading in childhood and adolescence and uniquely contributes to success with social interactions with peers (Devine &amp; Apperly, 2022). Meta-analyses of case-control studies suggest lower levels of social pleasure among people with depression and schizophrenia (Gandhi et al., 2022). Differences in social motivation have also been identified among autistic people (Chevallier et al., 2012; Han et al., 2019) and people with ADHD (Demurie et al., 2011). Together these findings suggest that low levels of social motivation may cut across a range of different mental health and neurodevelopmental conditions (e.g., Gerber et al., 2025). To date, the unique links between social motivation, mental health and neurodiversity have not been examined using a transdiagnostic dimensional approach. To address this gap, the third aim of the current study was to examine the specificity of the links between social motivation, mental health and neurodiversity using a transdiagnostic dimensional approach in adolescents and young adults.	Clinical Psychology | Developmental Psychology | Cognitive Psychology | Social and Behavioral Sciences | Psychology | FOS: Psychology | Adolescent | Mental Health | Neurodevelopmental | Neurodiversity | Transdiagnostic | adult | mindreading | social motivation | theory of mind	OSF Registries	2025	Pre-registration	StudyRegistration	Creative Commons Attribution Non Commercial No Derivatives 4.0 International	https://creativecommons.org/licenses/by-nc-nd/4.0/legalcode	https://osf.io/6vrzs/	OSF	6vrzs	sensitivity specificity meta-analysis	False	False	not_probed
10.17605/osf.io/6vt24	Predictive performance of models for postoperative delirium in neurosurgery: A systematic review	This systematic review aims to evaluate the predictive performance of clinical prediction models for postoperative delirium (POD) in adult patients undergoing intracranial neurosurgical procedures. Despite neurosurgery being associated with some of the highest rates of POD among surgical specialties, no systematic review has comprehensively evaluated the available prediction models in this population. A comprehensive search will be conducted across PubMed, Embase, Web of Science and PubMed from inception to 31st March 2026. Studies will be eligible if they include adults undergoing intracranial procedures, evaluate POD as the primary outcome using a validated instrument (CAM, CAM-ICU, or DSM criteria), develop or validate a clinical prediction model, and report quantitative model performance metrics. Studies restricted to spinal surgery, review articles, conference abstracts, and studies without performance metrics will be excluded. The primary outcome is model discriminative performance, reported as AUROC. Secondary outcomes will include pooled sensitivity and specificity, calibration, and Bayesian diagnostic metrics. Meta-analysis will be performed using a random-effects REML model, with heterogeneity assessed by I². Risk of bias will be assessed using PROBAST. This review will be reported in accordance with PRISMA 2020 guidelines.	Anesthesiology | Medicine and Health Sciences | Medical Specialties | Neurology | Surgery | AUROC | PROBAST | clinical prediction rule | delirium | intracranial surgery | machine learning | neurosurgery | postoperative delirium | prediction model | risk stratification | systematic review	OSF Registries	2026	Pre-registration	StudyRegistration	Creative Commons Attribution 4.0 International	https://creativecommons.org/licenses/by/4.0/legalcode	https://osf.io/6vt24/	OSF	6vt24	"sensitivity and specificity" | sensitivity specificity meta-analysis	False	False	not_probed
10.17605/osf.io/6w3gj	Efficacy of Artificial Intelligence in Dental Diagnosis: A Systematic Review and Meta-analysis	This systematic review and meta-analysis aims to assess the diagnostic accuracy of artificial intelligence (AI) systems in dentistry. Population (P): patients of any age undergoing diagnostic evaluation for oral conditions such as caries, periodontitis, and oral lesions. Intervention/Exposure (I/E): the use of AI-based diagnostic tools, including machine learning and deep learning algorithms. Comparator (C): conventional diagnostic methods such as clinical examination, manual radiographic assessment, or expert evaluation. Outcomes (O): sensitivity, specificity, diagnostic odds ratio, and overall accuracy of AI systems. The review will synthesize studies published between 2015 and 2025 to determine the effectiveness and reliability of AI in improving diagnostic performance within dental practice.	Other Dentistry | Periodontics and Periodontology | Physical Sciences and Mathematics | Medicine and Health Sciences | Analytical, Diagnostic and Therapeutic Techniques and Equipment | Endodontics and Endodontology | Orthodontics and Orthodontology | Computer Sciences | Pediatric Dentistry and Pedodontics | Prosthodontics and Prosthodontology | Dentistry | FOS: Clinical medicine | Artificial Intelligence and Robotics | Artificial intelligence | Clinical decision support | Dental diagnosis | Diagnostic imaging | Evidence-based dentistry | Oral diseases | Radiographic analysis	OSF Registries	2025	Pre-registration	StudyRegistration	Creative Commons Attribution 4.0 International	https://creativecommons.org/licenses/by/4.0/legalcode	https://osf.io/6w3gj/	OSF	6w3gj	"diagnostic accuracy" | sensitivity specificity meta-analysis	False	False	not_probed
10.17605/osf.io/6wtpu	Title :AI for Rotator Cuff Tears: A Diagnostic Accuracy Meta-analysis	This preregistered PRISMA-DTA meta-analysis evaluates the diagnostic accuracy of artificial intelligence (AI) for detecting rotator cuff tears across MRI, ultrasound, and radiographs. We will pool sensitivity, specificity, AUROC, and diagnostic odds ratio using bivariate random-effects and HSROC models, and synthesize paired AI-vs-human results when the same dataset is read by both. Prespecified subgroup and meta-regression analyses examine modality, AI architecture (CNNs, transformers, radiomics/hybrids), dataset size, external validation, and reference standard (surgery vs expert radiologist). Risk of bias will be assessed with QUADAS-2 and QUADAS-AI, with sensitivity analyses excluding high-risk or internal-only validations. Findings will contextualize AI performance against traditional imaging benchmarks	Orthopedics | Radiology | Medicine and Health Sciences | Medical Specialties	OSF Registries	2025	Pre-registration	StudyRegistration	Creative Commons Attribution 4.0 International	https://creativecommons.org/licenses/by/4.0/legalcode	https://osf.io/6wtpu/	OSF	6wtpu	"diagnostic accuracy" | sensitivity specificity meta-analysis	True	False	files_enumerated	1
10.17605/osf.io/6xgjk	The Effectiveness of Deep Learning-Based Convolutional Neural Networks for Automated Detection of the Inferior Alveolar Nerve Canal on Cone Beam Computed Tomography (CBCT) Scans: A Systematic Review of Accuracy, Reliability, and Clinical Applicability	Background: Accurate identification of the Inferior Alveolar Nerve Canal (IANC) is crucial in dental sur-gical procedures to prevent complications such as nerve damage. Manual detection of the IANC on Cone Beam Computed Tomography (CBCT) scans is time-consuming and prone to operator variability. Deep learning-based Convolutional Neural Networks (CNNs) offer a promising alternative for automating this process, but their generalizability and clinical ap-plicability remain underexplored. Objective: To evaluate the effectiveness, reliability, and clinical applicability of CNNs in the automated detection of the IANC on CBCT scans, identify limitations in current approaches, and pro-pose directions for future research. Methods: A systematic review was conducted using databases including PubMed, Scopus, and IEEE Xplore. Inclusion criteria focused on studies employing CNNs for IANC detection, reporting key metrics such as accuracy, sensitivity, and specificity. Risk of bias was assessed using the RoB2 tool, and data on CNN architecture, dataset size, and performance were extracted. Results: Nine studies were included, employing architectures such as U-Net, ResNet, and DenseNet. CNN models demonstrated high accuracy (85%-97%), sensitivity (84%-95%), and specifici-ty (85%-96%), outperforming manual detection in consistency and reliability. However, lim-itations included small sample sizes, lack of dataset diversity, and overfitting risks, impact-ing generalizability across populations. Conclusion: CNNs exhibit significant potential for automating IANC detection on CBCT scans, improv-ing diagnostic precision and reducing variability. Addressing challenges such as dataset di-versity, standardization of evaluation metrics, and external validation is critical for clinical adoption.	Digital Communications and Networking | Computer Engineering | Medicine and Health Sciences | Dentistry | FOS: Clinical medicine | Engineering	OSF Registries	2025	Pre-registration	StudyRegistration	No license		https://osf.io/6xgjk/	OSF	6xgjk	"sensitivity and specificity"	True	False	files_enumerated	0
10.17605/osf.io/6ykg5	Does Increasing Ecological Validity Enhance Older Adults’ Gaze Following?	Does Increasing Ecological Validity Enhance Older Adults’ Gaze Following? Preregistration Document 22/02/2022 Others’ directional eye gaze confers substantial social information to the observer. Following others’ eye gaze and, in doing so, engaging in joint attention, is considered a critical and core component of human social cognition (Stephenson et al., 2021). In experimental studies, the extent to which an individual engages in gaze following upon the observation of others’ averted gaze has conventionally been measured using the gaze-cueing paradigm (Friesen &amp; Kingstone, 1998). Within this task, individuals respond to targets that appear either at the left or right hand-side of the screen as quickly and as accurately as possible. Before each target is presented however, a centrally located face with averted gaze towards either the left or to the right hand-side of the screen is presented. Each target can therefore be categorized as being gaze-cued (appearing at the location the gaze cue looked towards) or gaze-miscued (appearing at the location the gaze cue looked away from). Gaze following – an attention shift via the gaze cue stimulus – is considered to have occurred when response times to gaze-cued targets are faster than response times to gaze-miscued targets. The gaze-cueing effect is highly robust in healthy adults (McKay et al., in press), but experimental evidence now indicates it may decline with age. Although older adults exhibit a gaze-cueing effect, relative to younger adults the magnitude of that effect is significantly reduced (McKay et al., under review). This age-related decline also emerges irrespective of whether gaze-cues are informative regarding the location of the upcoming target or not, indicating that both reflexive (emerging following non-predictive gaze cues) and volitional (emerging following predictive gaze cues) gaze-cueing is affected. However, the age effect for volitional gaze following was substantially larger, with the specific pattern of results suggesting that this was due to younger (but not older) adults exhibiting a boost in gaze-cueing following predictive gaze cues. The finding that predictive gaze cues seem to boost younger adults’ gaze-cueing is consistent with Olk and Kingstone’s (2015) proposal that volitional effects – arising from predictive cues that produce reflexive orienting in and of themselves – have an additive effect on attentional cueing. That is, across both predictive and non-predictive tasks, reflexive stimulus-driven attention should occur, given the presence of the stimulus in all trials, irrespective of predictiveness. However, when cues are predictive, additional volitional top-down orienting occurs which ‘boosts’ attentional cueing effects. The finding that this ‘boost’ is only seen for younger adults therefore aligns with the cognitive decline model of social cognitive ageing, which predict age-related reductions should particularly affect volitional processes. However, all studies in this literature to date have used gaze-cue stimuli that have poor ecological validity. At most, illusory biological motion has been present via the presentation of multiple slightly different images wherein the gaze cue shifts from direct to averted across the trial (e.g., as in Dalmaso et al., 2015; Nagy et al., 2020; Slessor et al., 2008). Most studies, however, presented only a single static averted gaze cue (e.g., as in Bailey et al., 2014; Deroche et al., 2016; Gayzur et al., 2014; Slessor et al., 2016). These methodological approaches provide excellent laboratory control but raise obvious questions about whether the same age effects would emerge when more realistic stimuli and methods are used. Ecological validity is an important consideration in the study of almost all types of psychological phenomena, and for understanding people in general, but it assumes particular significance in any consideration of age effects. This is because the degree to which a task uses stimuli that are true-to life or ecologically valid is also likely to influence the extent to which that task assumes meaningfulness and relevance to the participant. Extensive literature reveals motivational shifts with ageing, whereby personally relevant and meaningful goals are increasingly prioritized with advancing age (see Carstensen, 2021). Rather than cognitive decline disrupting volitional gaze following, older adults may therefore not exhibit a boost for predictive gaze cues on conventional gaze-cueing tasks simply owing to a decreased motivation to engage with the standard task. By using a gaze-cueing task with greater ecological validity, this study will provide novel data that helps to differentiate these two competing possibilities. To achieve this goal, younger and older adults will be asked to complete two predictive gaze cueing tasks (in a counterbalanced order). One will closely follow a previously used paradigm with standard static face stimuli (Slessor et al., 2016 specifically). The other will be the same paradigm, but will use stimuli that have enhanced ecological validity. If age-related differences in motivation contribute to age-differences in volitional gaze-cued attention, the age-effect in gaze-cueing should be attenuated for the task that has enhanced ecological validity relative to the standard gaze-cueing task. Specifically, there should be a three way interaction between gaze cueing condition, age group, and ecological validity such that the effect of age-group (older adults’ reduced gaze cueing effect) on the effect of gaze cue type (faster response times on gaze-cued relative to gaze-miscued trials) will differ depending on the tasks’ ecological validity (the effect of age on the effect of gaze-cueing condition will be smaller when cues are more ecologically valid). Stimuli Examples of the gaze stimuli are shown in Figure 1. For the standard task, grey scale photographs of four actors (two males, two females) with neutral expressions will be used from the FEEST database (Young et al., 2002). The stimuli’s gaze was precisely manipulated by the study authors (Slessor et al., 2016), and we have acquired these stimuli from the study authors for use in the present study. For the enhanced ecological validity task, we will use naturalistic videos of four actors (two males, two females) shifting their gaze. For both types of stimuli, as in Slessor et al. (2016) the target will be an asterisk of approximately 1x1cms and the fixation cross will be a plus sign. Predictive Gaze-Cueing Procedure Number of trials. As in Slessor et al. (2016), there will be 96 trials for each gaze-cueing task. Two thirds of the trials (64 with 16 per actor and 32 left targets and 32 right targets) will be gaze-cued and one third (32 with 8 per actor and 16 left targets and 16 right targets) will be gaze-miscued. The 96 trials per task will be presented randomly within a single block. There will therefore be two blocks. The order of these two blocks will be counterbalanced randomly across participants with a one-minute break given in-between. Instructions. Participants will be instructed to maintain fixation on the fixation cross as is typical for gaze-cueing tasks. As in Slessor et al. (2016) participants will perform a speeded localization task wherein they will be instructed to respond to whether the target asterisk appeared at the left or the right of the screen by making key presses. Trial series. The fixation cross will appear alone in the centre of the screen for 1000ms (as in Slessor et al., 2016). However, in contrast to Slessor et al. (2016), the fixation cross will remain on the screen throughout the entire trial series to facilitate gaze fixation. In the standard paradigm, the stimulus with direct gaze will then be presented for 80 ms. This will be done to equate the presence of prior direct gaze across the two tasks because the enhanced ecological validity stimuli have a direct gaze starting point. This will then be followed by the averted gaze cue stimuli for 220ms. In the enhanced ecological validity paradigm, the video of the face with eye gaze moving from direct to averted will be presented. The total length of the video is 300ms comprising 80ms of direct gaze, 32ms of shifting gaze, and 188ms of full averted gaze. Figure 1 shows a schematised examples of the respective stimuli across time. As in Slessor et al. (2016), following stimulus presentations, the face image or video will disappear, and the target stimuli will appear at either the left or right (approximately 10.5cm to the left or right of the centre of the fixation cross). The stimuli will remain on-screen until a response is executed. Thereafter, 500ms of noise will be presented as a mask to ensure that image aftereffects do not affect subsequent trial performance. Power Analysis Slessor et al. (2016) Study 2 reported a significant gaze cue validity X age interaction (ηp2 = .18) in a predictive gaze-cueing task such that older adults exhibited reduced gaze-cueing relative to younger adults. We conducted an a priori power analysis in G*Power 3.0 using the default as in G*Power 3.0 effect size specification option. We determined that for an ANOVA with a within-between interaction, given  of .05, power of .90, two groups (i.e., young adults and older adults), two measurements (i.e., reaction times for direct gaze cued trials, reaction times for direct gaze miscued trials), the default repeated measures correlation of .50, and assuming the smaller of the previously uncovered partial eta-squared values of .18 for the interaction, a total sample size of 16 (8 participants per age group) would be required. Considering our plan to test for a higher-level interaction effect, as well as the potential for some data loss, we planned to recruit two times this amount for a sample size of 32 (16 participants per age group). Data Reduction and Preparation Plan We will remove any participant with less than 50% accuracy overall, assuming such participants did not engage properly with the experimental task (e.g., due to misunderstanding of instructions, boredom, fatigue, etc.). For the remaining participants, we will remove response times associated with incorrect responses. We will also remove RTs &lt; 100ms, as we assume that these represent responses that are not target driven (i.e., anticipation responses). Very slow responses will be characterised as those that are &gt; 3500ms and these will be removed as is conventional in this field given these responses are not likely to be related to the previously presented probes and therefore aren’t a measure of the construct of interest in the experiment. The remaining RTs will be log-transformed as is standard for RT data given it is typically positively skewed. Each participant’s mean log-transformed RT in direct-gaze-cued and direct-gaze-miscued trials for the nonpredictive and predictive cueing blocks will then be calculated and compiled for use in analyses. Analysis Plan The central research question will be addressed using a 2 (gaze-cueing condition: gaze-cued, gaze-miscued) x2 (ecological validity: high, low) x 2 (age-group: young adult, older adult) mixed ANOVA. For descriptive purposes, we will also compare young and older adults on the following demographic and background measures using t-tests and chi-square tests as appropriate. Demographic and Background Measures Ethnicity, Sex, and Age In addition to sex and age, data on ethnicity will be collected. Prior studies have shown that direct gaze perception may be subject to a small other-race effect in which Asian and Caucasian participants show relatively suboptimal perception of other-race direct gaze cues relative to own-race direct gaze cues (Collova et al., 2017). Uono and Hietanen (2015) also found higher accuracy in gaze detection for own-race persons for Caucasian observers; however, in their study no own-race effect of gaze perception was uncovered for Asian observers. Nonetheless, given the possibility of an other-race effect in eye gaze perception, racial demographics will be collected. To this end, we will ask participants: ‘What do you consider to be your ethnic origin or affiliation?’ With response options ‘Caucasian’, ‘Asian’, ‘Aboriginal and/or Torres Strait Islander’, ‘African’, ‘Pacific Islander’ or ‘other (please specific below)’. To record sex, participants will be asked ‘what is your gender?’ The options they can select from are ‘Male’, ‘Female’, ‘Other’, or ‘Prefer not to say’. To record age, participants will be asked ‘How old did you turn in years on your last birthday (e.g., 32, 26, 65)?’. Edinburgh Handedness Inventory – Short Form Handedness is an important consideration in any task where participants are making speeded manual responses as in reaction time tasks. The four-item short form Edinburgh Handedness Inventory (Veale, 2014) is an adapted and simplified version of the Edinburgh Handedness Inventory (Oldfield, 1971) developed using powerful confirmatory factor analysis techniques. It has good reliability ( = .93; Veale et al., 2014), and the four-item short form’s factor structure was found to be robust across adult age groups (see Veale, 2014). Liebowitz Social Anxiety Scale – Self Report There is some evidence that social anxiety influences persons’ perceptions of eye gaze and responsiveness to gaze cues (Chen et al., 2017; although see Talipski et al., 2021). Here, we will assess social anxiety using the Liebowitz Social Anxiety Scale – Self-Report (LSAS-SR; Baker et al., 2002) to establish whether younger and older adults are matched in their social anxiety. This scale has been adapted from the original clinician administered version (Liebowitz, 1987), and measures fear and avoidance of 24 social situations via a Likert scale. It has been shown to have high internal consistency ( = .95; Baker et al., 2002). Autism Quotient Because Autism Spectrum Disorder and autistic traits have been linked to reduced performance in tasks requiring perception of and responsiveness to others’ direct gaze (e.g., see Madipakkam et al., 2019), we also aimed to quantify Autistic traits as a background characteristic. To this end, we will use the full Autism Quotient (AQ; see Baron-Cohen et al., 2001). The AQ comprises 50 questions. Participants rate their agreement (on a Likert scale) with 50 statements about themselves, each designed to tap into whether the individual has the Autistic trait or not across five symptom domains. Within each domain, the AQ has moderate to high internal consistency (s &gt; .63; Baron-Cohen et al., 2001). Intelligence, Education, and Cognition The National Adult Reading Test II (NART-II) will be administered to estimate full-scale IQ. Participants will also be asked to report their total years of full-time education (open response numerical with two examples supplied). The Mini-Addenbrooke’s Cognitive Examination (Mini-ACE) will be completed as a cognitive screening measure. The word-colour STROOP task will be used to index inhibitory control and Digit Span (Forwards and Backwards) to measure working memory. The Digit Span test is a subtest of both the Wechsler Adult Intelligence Scale (WAIS) and the Wechsler Memory Scales (WMS). Subjects are read a sequence of numbers and asked to repeat the same sequence back to the examiner in order (forward span) or in reverse order (backward span). Forward span captures attention efficiency and capacity. Backward span is an executive task particularly dependent on working memory. The Trail Making Task will be administered to index psychomotor speed (Part A), and executive control (Part B). Social Frailty Scale The Social Frailty Scale (Pek et al., 2020) is an 8-item scale that indexes social frailty. This is a validated measure that assesses access to both general and social resources, as well as the fulfilment of basic social needs. Visual Contrast Sensitivity We will compare younger and older adults in their visual contrast sensitivity using a Contrast Sensitivity Chart. References Baker, S. L., Heinrichs, N., Kim, H., &amp; Hofmann, S. G. (2002). The Liebowitz social anxiety scale as a self-report instrument: A preliminary psychometric analysis. Behaviour Research Therapy, 40, 701-715. http://doi.org/10.1016/s0005-7967(01)00060-2 Baron-Cohen, S., Wheelwright, S., Skinner, R., Martin, J., &amp; Clubley, E. (2001). The Autism-Spectrum Quotient (AQ): Evidence from Asperger syndrome/high-functioning Autism, males and females, scientists and mathematicians. Journal of Autism and Developmental Disorders, 31(1), 5-17. http://doi.org/10.1023/A:1005653411471 Chen, T., Nummenmaa, L., &amp; Hietanen, J. K. (2017). Eye contact judgement is influenced by perceivers’ social anxiety but not by their affective state. Frontiers in Psychology, 8, 373, http://doi.org/10.3389/fpsyg.2017.00373 Collova, J. R., Kloth, N., Crookes, K., Burton, N., Chan, C. Y. H., Hsiao, J. H., &amp; Rhodes, G. (2017). A new other-race effect for gaze perception. Journal of Experimental Psychology: Human Perception and Performance, 43(11), 1857-1863. http://doi.org/10.1037/xhp0000460 Carstensen, L. L. (2021). Socioemotional selectivity theory: The role of perceived endings in human motivation. Gerontologist, 61(8), 1188-1196. http://doi.org/10.1093/geront/gnab116 Friesen, C. K., &amp; Kingstone, A. (1998). The eyes have it! Reflexive orienting is triggered by nonpredictive gaze. Psychonomic Bulletin &amp; Review, 5(3), 490-495. http://doi.org/10.3758/bf03208827 Liebowitz, M. R. (1987). Social Phobia. Modern Problems in Pharmocopsychiatry, 22, 141-173. http://doi.org/10.1159/000414022 Madipakkam, A. R., Rothkirk, M., Dziobek, I., &amp; Sterzer, P. (2019). Access to awareness of direct gaze is related to autistic traits. Psychological Medicine, 49, 980-986. http://doi.org/10.1017/S0033291718001630 McKay, K. T., Grainger, S. A., Coundouris, S. P., Skorich, D. P., Phillips, L. H., &amp; Henry, J. D. (in press). Visual attentional orienting by eye gaze: A meta-analytic review of the gaze-cueing effect. Psychological Bulletin. McKay, K. T., Talipski, L. A., Grainger, S. A., Alister, M., &amp; Henry, J. D. (under review). How does ageing affect social attention? A test of competing theories using multi-level meta-analysis. Oldfield, R. C. (1971). The assessment and analysis of handedness: The Edinburgh inventory. Neuropsychologia, 9(1), 97-113. http://doi.org/10.1016/0028-3932(71)90067-4 Olk, B., &amp; Kingstone, A. (2015). Attention and ageing: Measuring effects of involuntary and voluntary orienting in isolation and in combination. British Journal of Psychology, 106, 235-252. http://doi.org/10.1111/bjop.12082 Pek, K., Chew, J., Lim, J. P., Yew, S., Tan, C. N., Yeo, A., Ding, Y. Y., &amp; Lim, W. S. (2020). Social frailty is independently associated with mood, nutrition, physical performance, and physical activity: Insights from a theory-guided approach. Slessor, G., Phillips, L. H., &amp; Bull, R. (2008). Age-related declines in basic social perception: Evidence from tasks assessing eye-gaze processing. Psychology and Aging, 23(4), 812-822. http://doi.org/10.1037/a0014348 Slessor, G., Venturini, C., Bonny, E.J., Insch, P.M., Rokaszewicz, A., &amp; Finnerty, A.N. (2016). Specificity of age-related differences in eye-gaze following: Evidence from social and non-social stimuli. Journals of Gerontology B Psychological Sciences and Social Sciences, 71(1), 11-22. http://doi.org/10.1093/geronb/gbu088 Stephenson, L. J., Edwards, S. G., &amp; Bayliss, A. P. (2021). From gaze perception to social cognition: The shared-attention system. Perspectives on Psychological Science, 1-24. http://doi.org/10.1177/1745691620953773 Talipski, L. A., Bell, E., Goodhew, S. C., Dawel, A., &amp; Edwards, M. (2021). Examining the effects of social anxiety and other individual differences on gaze-directed attentional shifts. Quarterly Journal of Experimental Psychology, 74(4), 771-785. http://doi.org/10.1177/1747021820973954 Uono, S., &amp; Hietanen, J. K. (2015). Eye contact perception in the West and East: A cross-cultural study. PLoS ONE, 10(2), article e0118094. http://doi.org/10.1371/journal.pone.0118094 Veale, J. F. (2014). Edinburgh Handedness Inventory – Short Form: A revised version based on confirmatory factor analysis. Laterality, 19(2), 164-177. http://doi.org/10.1080/1357650X.2013.783045 Young, A., Perrett, D., Calder, A., Sprengelmeyer, R., &amp; Ekman, P. (2002). Facial expressions of emotions: Stimuli and tests (FEEST). Thames Valley Test Company	Cognitive Psychology | Social and Behavioral Sciences | Psychology | FOS: Psychology	OSF Registries	2023	Pre-registration	StudyRegistration	Creative Commons Attribution Non Commercial No Derivatives 4.0 International	https://creativecommons.org/licenses/by-nc-nd/4.0/legalcode	https://osf.io/6ykg5/	OSF	6ykg5	sensitivity specificity meta-analysis	False	True	not_probed
10.17605/osf.io/6zsbm	Diagnostic Accuracy of Speckle Tracking Ultrasonography for Assessing Rotator Cuff Muscle Function in Patients with Subacromial Pain Syndrome – A Cross-Sectional Study Protocol	The aim of this cross-sectional study is to evaluate the diagnostic accuracy of speckle-tracking ultrasonography (STU) in patients with subacromial pain syndrome (SAPS), using clinical examination as the reference standard. This study forms part of an ongoing clinical validation of STU for assessing rotator cuff muscle function in SAPS patients.	Medicine and Health Sciences | Diagnostic Accuracy | Rotator Cuff | Speckle-Tracking Ultrasonography | Subacromial Pain Syndrome	OSF Registries	2025	Pre-registration	StudyRegistration	No license		https://osf.io/6zsbm/	OSF	6zsbm	"diagnostic accuracy"	False	False	not_probed
10.17605/osf.io/74cem	Neurobiological correlates of cognition in bipolar disorder and ADHD – enhancing diagnostic accuracy in women	Bipolar disorder (BD) and attention-deficit/hyperactivity disorder (ADHD) are prevalent neuropsychiatric conditions with overlapping symptoms, leading to frequent misdiagnoses. These contribute to delayed or insufficient treatment, affecting daily and occupational functioning. Women with BD are more often misdiagnosed, and females with ADHD receive diagnosis and treatment years later than males. This study aims to improve diagnostic accuracy for women by identifying shared and disorder-specific neurocognitive profiles and associated neurobiological markers in female individuals with BD and ADHD. The first aim is to identify differences in neurocognition between men and women across the BD-ADHD spectrum, focusing on executive function, working memory, attention, and processing speed. The second aim investigates neurobiological markers, such as cerebrospinal fluid biomarkers and MRI-derived brain metrics, specific to women with these conditions. By associating cognitive categories with neurobiological markers, the study aims to identify sex-specific profiles that enhance diagnostic precision. This research fills a critical gap, potentially improving tailored treatments for women, who have historically been underrepresented in clinical trials. Findings may also inform the development of AI-driven diagnostic tools for BD and ADHD.	Mental Disorders | Cognitive Neuroscience | Psychiatry and Psychology | Medicine and Health Sciences | Life Sciences | Neuroscience and Neurobiology | Other Neuroscience and Neurobiology	OSF Registries	2024	Pre-registration	StudyRegistration	No license		https://osf.io/74cem/	OSF	74cem	"diagnostic accuracy"	False	True	not_probed
10.17605/osf.io/75j6k	Accuracy of diagnostic tests for detecting Strongyloides stercoralis in Africa: a systematic review and meta-analysis	This study aims to evaluate the diagnostic accuracy of S. stercoralis diagnostic techniques in Africa.	Medicine and Health Sciences | Life Sciences | Africa | Strongyloides stercoralis | diagnostic | sensitivity | specificity	OSF Registries	2026	Pre-registration	StudyRegistration	Creative Commons Zero v1.0 Universal	https://creativecommons.org/publicdomain/zero/1.0/legalcode	https://osf.io/75j6k/	OSF	75j6k	"diagnostic accuracy"	False	False	not_probed
10.17605/osf.io/75md8	PREDICT-DOLOR VE NCT NCT07696676	Prospective multicenter diagnostic accuracy study validating a structured rule-based clinical decision support tool for chronic pain triage in Venezuela. Integrates five validated instruments (NRS, DN4, BPI, PCS, PHQ-9) generating a four-level triage recommendation. Registered in ClinicalTrials.gov (Unique Protocol ID: PREDICT-DOLOR-VE-2026-001; NCT 07696676. Three participating centers, n=120, 3-month recruitment period. Principal Investigator: Juan José Valero Quintero, MD, MSc (ORCID: 0009-0008-2907-0623).	Medicine and Health Sciences | Life Sciences | Analytical, Diagnostic and Therapeutic Techniques and Equipment | Other Analytical, Diagnostic and Therapeutic Techniques and Equipment | Neuroscience and Neurobiology | Other Neuroscience and Neurobiology | Venezuela | chronic pain | clinical decision support | diagnostic accuracy | neuropathic pain | pain assessment | triage	OSF	2026	ProjectComponent	Text	Creative Commons Attribution 4.0 International	https://creativecommons.org/licenses/by/4.0/legalcode	https://osf.io/75md8/	OSF	75md8	"diagnostic accuracy"	True	False	files_enumerated	1
10.17605/osf.io/75nur	Diagnostic Accuracy of ChatGPT-4o in Interpreting Dental Radiographs	This project evaluates the diagnostic accuracy of ChatGPT-4o in interpreting periapical radiographs, comparing its performance with general dentists and endodontic specialists based on specific radiographic criteria.	Medicine and Health Sciences | Dentistry | FOS: Clinical medicine | ChatGPT Dental Radiographs Endodontics Artificial Intelligence	OSF Registries	2025	Pre-registration	StudyRegistration	Creative Commons Attribution 4.0 International	https://creativecommons.org/licenses/by/4.0/legalcode	https://osf.io/75nur/	OSF	75nur	"diagnostic accuracy"	False	False	not_probed
10.17605/osf.io/75t6a	CPIT285 Grading Study	This repository contains the replication materials for a peer-reviewed study evaluating the reliability of Claude Code (Claude Opus 4.6, agentic deployment) for grading handwritten university exam papers. The study compared AI-assigned grades against blind human grades on twenty consented student papers (Pearson r = 0.97), tested grading consistency across two independent runs one week apart on a separate fifteen-paper sample (ICC(2,1) = 0.96), and coded the accuracy of AI-generated feedback (92.8% diagnostic accuracy, 97.8% confirmation accuracy). The exam was the mid-term assessment for CPIT285 Computer Graphics, held at King Abdulaziz University in April 2026, with sixty consenting students. Deposited materials include the rubric files used by the AI grader, the Claude Code configuration, anonymised grade reports and flag reports for all sessions, the analysis data files (post-reconciliation), R and Python analysis scripts, runtime environment logs, delivery scripts, and the final figures from the manuscript. Original student exam papers and identifiable data are not deposited, in accordance with the institutional ethics framework.	Physical Sciences and Mathematics | Education | Graphics and Human Computer Interfaces | Higher Education | Computer Sciences | Educational Assessment, Evaluation, and Research | Artificial Intelligence and Robotics | Arabic-English | Claude Code | LLM grading | agentic AI | computer graphics education | exam reliability | handwritten grading | inter-rater agreement	OSF	2026	Project	JournalArticle	Creative Commons Attribution 4.0 International	https://creativecommons.org/licenses/by/4.0/legalcode	https://osf.io/75t6a/	OSF	75t6a	"diagnostic accuracy"	True	False	files_enumerated	184
10.17605/osf.io/76fhw	Nurse-led Point-of-Care Ultrasound in critically ill patients: a scoping review protocol	Objective: The objective of this scoping review is to map and synthesize existing evidence regarding the use of Point-of-Care Ultrasound by nurses in the care of critically ill patients, exploring its impact on diagnostic accuracy, early interventions, response time, and clinical outcomes.	Medicine and Health Sciences | JBI | PRISMA-ScR | critical care | nurse | nurse-led ultrasonography | scoping review | ultrasound | ultrasound-guided procedures	OSF Registries	2025	Pre-registration	StudyRegistration	Creative Commons Attribution 4.0 International	https://creativecommons.org/licenses/by/4.0/legalcode	https://osf.io/76fhw/	OSF	76fhw	"diagnostic accuracy"	False	False	not_probed
10.17605/osf.io/78wav	Diagnostic accuracy of point-of-care tools and blood-based biomarkers for minimal and covert hepatic encephalopathy with cirrhosis : a systematic review and meta-analysis	To systematically review and, where feasible, meta-analyse the diagnostic accuracy of point-of-care cognitive tools (EncephalApp Stroop, Animal Naming Test, Inhibitory Control Test) and blood-based biomarkers for minimal and covert hepatic encephalopathy against the psychometric hepatic encephalopathy score, with attention to applicability in resource-limited settings.	Digestive System Diseases | Diseases | Medicine and Health Sciences	OSF Registries	2026	Pre-registration	StudyRegistration	Creative Commons Zero v1.0 Universal	https://creativecommons.org/publicdomain/zero/1.0/legalcode	https://osf.io/78wav/	OSF	78wav	"diagnostic accuracy"	False	False	not_probed
10.17605/osf.io/79t6u	Mapping Regulatory Standards and Guidance for the Performance Evaluation of In Vitro Diagnostics: A Scoping Review Protocol	In vitro diagnostic medical devices (IVDs) are essential tools in modern healthcare, enabling the detection, diagnosis, prognosis, prediction and monitoring of diseases from samples taken from the body such as blood, saliva, or tissue. The regulation of all health products, including IVDs, is guided globally by a set of underlying principles that ensure public and personal health protection while enabling innovation and access. Regulatory systems are developed to ensure that technologies on the market, be they established or novel, are safe, perform as intended and are reliable. These three characteristics underpin regulatory requirements and processes. Regulatory frameworks provide structured pathways for the development, assessment, and approval of IVDs, ensuring that rigorous standards are met before and after IVDs are introduced into clinical practice. Without clear regulatory guidance and standards, there is a risk that tests may not be developed with reference to the current state of the art, potentially leading to misdiagnosis, delayed treatment, or harm to patients or their users. For regulators, the term “state of the art” is generally considered to be the stage of technical capability at a given time as regards products, processes and services, based on the consolidated findings of science, technology and experience. It is an evolving concept, that acknowledges shifts in risks due to new developments in the clinical setting. IVD performance evaluation is the systematic process of assessing how well an IVD performs in terms of its accuracy, reliability, and clinical benefit over its lifetime. The Global Harmonization Task Force (GHTF) defines performance evaluation of an IVD medical device as “the assessment and analysis of data to establish or verify the performance of an IVD medical device” (GHTF/SG5/N6:2012). Performance evaluation is a cornerstone of regulatory authorisation and mature regulatory bodies (e.g. IMDRF members and WHO listed authorities) generally require comprehensive performance data before an IVD can be placed on the market. Under the global IVD regulatory model supported by international regulatory agencies (i.e. GHTF, IMDRF [International Medical Device Regulators Forum]), performance evaluation assesses 3 core pillars: 1. Scientific Validity – Evaluates the link between the biomarker being measured and the clinical condition of interest, ensuring the test is based on sound scientific principles. GHTF defines scientific validity as “the association of an analyte to a clinical condition/physiological state” (GHTF/SG5/N6:2012). 2. Analytical Performance – Measures the technical accuracy of the test, including analytical sensitivity, specificity, precision, and limits of detection. GHTF defines analytical performance as “the ability of an IVD medical device to detect or measure a particular analyte” (GHTF/SG5/N6:2012). 3. Clinical Performance – Assesses how well the test performs in a clinical context, such as its ability to correctly identify or rule out a condition in the target population (e.g. clinical sensitivity and specificity, and predictive or likelihood values). GHTF defines clinical performance as “the ability of an IVD medical device to yield results that are correlated with a particular clinical condition/physiological state in accordance with target population and intended user” (GHTF/SG5/N6:2012). In the UK, the Centres of Excellence for Regulatory Science and Innovation (CERSIs) are a nation-wide initiative launched by Innovate UK in partnership with the MHRA, the Office for Life Sciences, and the Medical Research Council (MRC). These centres, established in 2025, aim to transform how innovative medical products, such as diagnostics, digital health tools, and advanced therapies are evaluated and approved, ensuring they reach patients safely and efficiently. Among the seven established CERSIs, the Clinical Evaluation and Assessment for Regulation of Diagnostic Tests (CLEARED) centre is dedicated to improving the regulatory pathways for IVDs (www.cersi-ivd.com). Part of CLEARED’s mission is to develop robust regulatory guidance to help innovators and manufacturers navigate complex regulatory approval processes for IVDs. A specific objective of CLEARED is to draft a new, fit-for-purpose guidance document or international standard for the performance evaluation of IVDs. The current European Standard for performance evaluation of IVDs (BS [British Standard] EN 13612:2002) is outdated and lacks substantive guidance on key domains of performance evaluation. It does not address contemporary technologies, including IVDs incorporating artificial intelligence (AI) or genomics for example, nor does it reflect current regulatory expectations under the EU IVDR. The anticipated outputs of this project include: 1) A comprehensive mapping of current regulatory guidance and standards for IVD performance evaluation. 2) Identification of gaps, ambiguities, and inconsistencies across frameworks. 3) Clarification of how core performance domains are defined and operationalised. 4) Evidence to inform the drafting of a new, fit-for-purpose guidance document or international standard for IVD performance evaluation. 5) A methodological foundation to support regulators, manufacturers, and innovators in aligning future performance evaluation practices with contemporary scientific and regulatory expectations. Ultimately, this work aims to strengthen regulatory science in diagnostics, improve clarity for innovators navigating regulatory pathways, and enhance patient safety by ensuring that IVD performance evaluation reflects current technological capabilities and methodological standards.	Business | Medicine and Health Sciences | Analytical, Diagnostic and Therapeutic Techniques and Equipment | Technology and Innovation | Analytical performance | Clinical performance | In vitro diagnostics | Performance evaluation | Scientific validity	OSF Registries	2026	Pre-registration	StudyRegistration	Creative Commons Attribution 4.0 International	https://creativecommons.org/licenses/by/4.0/legalcode	https://osf.io/79t6u/	OSF	79t6u	"sensitivity and specificity"	False	False	not_probed
10.17605/osf.io/7ajhp	Prevalence of Myofascial Trigger Points in Patients with Low Back Pain: A systematic Review	Low back pain is considered a symptom associated with various pathologies and is classified, according to scientific evidence, as either specific or non-specific depending on its underlying cause. Specific low back pain is linked to an identifiable pathoanatomical cause, which may include issues affecting structures outside the lumbar spine, specific disorders of the lumbar spine (such as epidural abscesses, compression fractures, spondyloarthropathies, neoplasms, or cauda equina syndrome), or conditions causing radicular pain, radiculopathy, or spinal canal stenosis. Although these conditions are clinically severe, prevalence studies indicate that only 5% of low back pain cases are attributed to specific causes, with 4% associated with compression fractures, 3% with spinal stenosis, and less than 1% with serious diseases such as tumors or infections. Identifying cases of potentially serious low back pain relies on alarm signs, such as nocturnal pain or unexplained weight loss; however, these signs alone usually have low diagnostic accuracy. Therefore, a more effective diagnostic approach involves combining different clinical features to determine when further investigation is warranted. Given that myofascial trigger points are considered clinically relevant sources of pain in individuals with low back pain, and considering the need to compile existing knowledge on the prevalence of active and latent trigger points associated with this type of pain, this study aimed to conduct a literature review on the prevalence of trigger points in patients with low back pain.	Diseases | Medicine and Health Sciences | Musculoskeletal Diseases	OSF Registries	2024	Pre-registration	StudyRegistration	Creative Commons Attribution Non Commercial No Derivatives 4.0 International	https://creativecommons.org/licenses/by-nc-nd/4.0/legalcode	https://osf.io/7ajhp/	OSF	7ajhp	"diagnostic accuracy"	False	False	not_probed
10.17605/osf.io/7bd4p	Artificial Intelligence and Machine Learning in Breast Cancer Diagnosis: A Systematic Review	Breast cancer remains one of the most prevalent cancers affecting women globally. Early and accurate diagnosis is critical for improving treatment outcomes and survival rates. In recent years, Artificial Intelligence (AI) and Machine Learning (ML) have emerged as powerful tools in the field of medical diagnostics, particularly in oncology. These technologies have shown promise in enhancing diagnostic accuracy, reducing human error, and streamlining workflows in radiology, pathology, and genomic analysis. This systematic review aims to comprehensively evaluate existing literature on the application of AI and ML techniques in breast cancer diagnosis. The review will focus on assessing the diagnostic performance (e.g., sensitivity, specificity, accuracy) of these models across various diagnostic modalities such as mammography, ultrasound, MRI, histopathological images, and genetic biomarkers. The purpose of this review is to Synthesize evidence on how AI and ML are being utilized in breast cancer diagnosis, Identify which algorithms and datasets are most commonly used, Compare the performance of AI/ML models with conventional diagnostic methods, Highlight gaps in current research and provide recommendations for future studies, The expected outcomes include a detailed summary of current AI/ML technologies in breast cancer diagnostics, an evaluation of their diagnostic accuracy, and an identification of challenges and future opportunities for clinical implementation. This review will contribute to the body of knowledge that can inform clinicians, researchers, and healthcare policymakers about the readiness and reliability of AI-assisted diagnostic tools in breast cancer care.	Medicine and Health Sciences | Engineering	OSF Registries	2025	Pre-registration	StudyRegistration	Creative Commons Attribution 4.0 International	https://creativecommons.org/licenses/by/4.0/legalcode	https://osf.io/7bd4p/	OSF	7bd4p	"diagnostic accuracy"	True	False	files_enumerated	0
10.17605/osf.io/7de5g	The influence of a specific or a broad patient referral on diagnostic accuracy	This study aims to determine whether clinical information causes cognitive errors in acute internal medicine and emergency cases. Specifically, we will study how the information presented in referral letters(as made by general practitioners) impacts the diagnostic performance of medical interns. We want to investigate the effect of a broad, a specific and correct, and a specific, but incorrect referral question on diagnostic performance. We expect that when a patient is referred with a specific question, this will influence the diagnostic hypothesis into the direction of the suggested diagnosis independent of whether this diagnosis is correct or not; conversely, we expect that referral with a broad question will not influence diagnostic accuracy. Furthermore, we expect that confidence in diagnosis might increase when the participants have the same hypothesis as the specific referral question suggests and we also expect participants will take less time to diagnose in such cases, compared to broad referral questions. Keywords: diagnostic error, cognitive bias, clinical reasoning, patient safety	Medicine and Health Sciences | Medical Education	OSF Registries	2021	Pre-registration	StudyRegistration	No license		https://osf.io/7de5g/	OSF	7de5g	"diagnostic accuracy"	False	True	not_probed
10.17605/osf.io/7g4me	Development and Validation of Cognitive Tests for Essential Tremor: A Scoping Review	This scoping review examines cognitive assessment tools used in essential tremor (ET), a common movement disorder which is being increasingly recognized for its neurocognitive impacts. The study aimed to identify neuropsychological measures developed or validated for use in ET, evaluate their measurement properties, and characterize the cognitive domains and diagnostic accuracy reported in the literature. Following PRISMA guidelines, a systematic search of four major databases yielded 15 eligible studies comprising cross-sectional and cohort designs involving predominantly older, highly educated adults (aged 60–85) often undergoing evaluation for surgical interventions. Results revealed that while 21 distinct instruments were identified, no ET-specific cognitive tools have been developed. ET was consistently associated with deficits in attention and executive function; for example, the Repeatable Battery for the Assessment of Neuropsychological Status (RBANS) Attention Index showed a large deficit (d=0.86,p&lt;.001). Traditional screening measures, such as the Montreal Cognitive Assessment (MoCA) and Mini-Mental State Examination (MMSE), demonstrated poor predictive validity for longitudinal decline (AUCs of 0.65 and 0.63, respectively). Conversely, the Cerebellar Cognitive Affective Syndrome Scale (CCAS-S) showed strong sensitivity, identifying deficits in 65% of participants. Motor tremor was consistently found to have a cofounding effect on timed, manual-based tasks. Clinically, neuropsychologists should prioritize motor-minimized or motor-free assessment protocols and employ targeted batteries focusing on executive function and attention rather than relying on general screenings to accurately monitor cognitive progression in patients with ET. Key words: Essential Tremor, cognitive, impairment, neuropsychological testing.	Clinical Psychology | Social and Behavioral Sciences | Psychology	OSF Registries	2026	Pre-registration	StudyRegistration	Creative Commons Zero v1.0 Universal	https://creativecommons.org/publicdomain/zero/1.0/legalcode	https://osf.io/7g4me/	OSF	7g4me	"diagnostic accuracy"	False	False	not_probed
10.17605/osf.io/7j4wc	Overlapping Chest X-Ray Features of Pneumonia and Tuberculosis: A Literature Review of Radiographic Similarities and Misdiagnosis Rates	Pneumonia and pulmonary tuberculosis (PTB) are two of the most common infectious diseases affecting the lungs, especially in low- and middle-income countries. Despite being caused by different pathogens and requiring distinct treatments, both diseases frequently present with overlapping radiographic findings on chest X-ray (CXR). These similarities can lead to substantial diagnostic uncertainty, especially in resource-limited settings where CXR remains the primary imaging tool. This literature review aims to examine and summarize the radiographic similarities between pneumonia and pulmonary tuberculosis on plain chest radiographs. The study specifically focuses on identifying CXR features that are most frequently mistaken for one another and evaluating published evidence on how often pneumonia is initially misdiagnosed as TB, and vice versa. The purpose of this project is to provide a comprehensive synthesis of current knowledge regarding: (1) characteristic and overlapping radiographic findings of pneumonia and PTB on chest X-ray, (2) the frequency and contributing factors of misdiagnosis between the two conditions, and (3) the clinical consequences associated with these diagnostic errors, including delays in correct treatment or inappropriate therapy. This research is expected to highlight the limitations of CXR interpretation in differentiating pneumonia from TB and to provide evidence-based insights that may help clinicians improve diagnostic accuracy. Ultimately, this review aims to support better clinical decision-making and reduce misdiagnosis rates, thereby improving patient outcomes in areas where reliance on chest radiography remains high.	Medicine and Health Sciences	OSF Registries	2025	Pre-registration	StudyRegistration	Creative Commons Attribution 4.0 International	https://creativecommons.org/licenses/by/4.0/legalcode	https://osf.io/7j4wc/	OSF	7j4wc	"diagnostic accuracy"	False	False	not_probed
10.17605/osf.io/7k3xt	Diagnostic Performance of Ultra-Low-Dose CT Compared to Standard CT in Detecting Pulmonary Nodules: A Systematic Review	Pulmonary nodules are small growths in the lungs that may represent benign lesions or early-stage lung cancer. Early and accurate detection is crucial for timely intervention and improved patient outcomes. Standard-dose computed tomography (CT) is currently the gold standard for detecting pulmonary nodules; however, it involves exposure to ionizing radiation, which may pose long-term risks, especially in screening populations. Ultra-low-dose CT (ULDCT) has emerged as a promising alternative imaging modality, offering substantial reductions in radiation exposure while maintaining diagnostic capability. The primary concern, however, is whether this reduction in dose compromises the ability to detect pulmonary nodules with the same sensitivity, specificity, and diagnostic accuracy as standard-dose CT. This systematic review aims to critically evaluate and synthesize current evidence on the diagnostic performance of ULDCT compared to standard CT for detecting pulmonary nodules. We will examine key diagnostic metrics including sensitivity, specificity, area under the curve (AUC), positive predictive value (PPV), negative predictive value (NPV), and inter-reader agreement. In addition, the review will assess how technical factors (e.g., scanner type, slice thickness, reconstruction algorithms) and patient characteristics influence diagnostic performance. Expected outcomes of this review includes comprehensive summary of existing evidence comparing ULDCT and standard CT, Assessment of whether ULDCT provides a reliable and safe alternative for lung cancer screening or follow-up. Identification of gaps in current research to guide future studies and clinical guidelines. Ultimately, this review will help radiologists, clinicians, and policymakers evaluate the feasibility of implementing ULDCT in routine practice for early lung cancer detection with minimized radiation exposure.	Medicine and Health Sciences	OSF Registries	2025	Pre-registration	StudyRegistration	Creative Commons Attribution 4.0 International	https://creativecommons.org/licenses/by/4.0/legalcode	https://osf.io/7k3xt/	OSF	7k3xt	"diagnostic accuracy"	False	False	not_probed
10.17605/osf.io/7ke4r	Reporting completeness in abstracts of systematic reviews of diagnostic test accuracy studies in cardiovascular diseases published between 2010 and 2020 based on the PRISMA-DTA reporting guideline for abstracts in general and specialized journals	This project will be the first study that aims to examine the reporting completeness of abstracts of DTA MAs in cardiovascular diseases published during the period of 2010-2020 in general and specialized journals.		OSF	2021	Project	Text	Creative Commons Attribution 4.0 International	https://creativecommons.org/licenses/by/4.0/legalcode	https://osf.io/7ke4r/	OSF	7ke4r	"diagnostic accuracy" | "diagnostic test accuracy"	True	True	files_enumerated	1
10.17605/osf.io/7nwty	The Aggregation Fallacy: Beyond the Illusion of Precision in Forensic Violence Risk Assessment	This project provides reproducibility and reporting materials supporting the manuscript “The Aggregation Fallacy: Beyond the Illusion of Precision in Forensic Risk Assessment.” The paper addresses a recurring problem in forensic mental health practice: multiple risk instruments are frequently “stacked” and narrated as convergent corroboration, even when instruments share constructs, inputs, and measurement error. In such cases, the appearance of increased confidence may not reflect increased evidentiary independence, and combination rules—especially implicit OR-logic (“high risk if any tool is high”)—may inflate false positives and distort proportionality in legal decision-making. Purpose. The project operationalizes the manuscript’s core claims in a transparent, audit-ready way. It supplies (i) a dependence-sensitive benchmark demonstrating how OR-logic inflation changes under plausible inter-tool dependence, (ii) derived outputs (tables and figures) used in the manuscript, and (iii) drop-in LaTeX appendices and reporting scaffolds designed to improve courtroom literacy and contestability. The goal is not to produce field prevalence estimates, but to provide a clear structural demonstration of how base rates, redundancy, and integration rules jointly shape error burdens that are legally material. Methods and contents. The repository includes a reproducible simulation benchmark (Box A) based on a latent-Gaussian threshold model with exchangeable inter-tool correlation (ρ). Parameters reflect an illustrative setting in which each tool has marginal false-positive rate α and sensitivity Se, and the OR-rule classifies as positive if any tool flags “high risk.” Monte Carlo simulations generate the reported false-positive and true-positive rates, confidence intervals, and fold-inflation relative to a single tool. The repository also contains scripts to regenerate the benchmark outputs and to recreate manuscript figures illustrating false-positive behavior under OR/AND rules and the break-even conditions under which OR-logic could be decision-rational given asymmetric error costs. Expected outcomes. (1) A reproducible, dependence-aware benchmark that readers can rerun, adapt, and critique; (2) derived tables/figures that match the manuscript reporting; (3) LaTeX appendix material suitable for direct inclusion in journal supplements; and (4) audit scaffolding (assumptions and changelog) to support transparent scholarly and courtroom communication. More broadly, the project aims to promote Parsimonious Validity: anchoring evaluation on one best-fit instrument for the referral outcome/horizon and integrating genuinely orthogonal evidence (dynamic change, protective factors, and disconfirmatory information) with explicit uncertainty. Ethics and data statement. This repository contains no identifiable human participant data. Examples are synthetic/illustrative. The simulation benchmark is a structural demonstration and should not be interpreted as a direct estimate of real-world violence risk or tool performance in any specific jurisdiction. How to use. Users can reproduce the benchmark and regenerate outputs by installing dependencies listed in the repository and running the included pipeline script. Derived outputs are provided for convenience and traceability.	Medicine and Health Sciences	OSF Registries	2026	Pre-registration	StudyRegistration	Academic Free License (AFL) 3.0	http://opensource.org/licenses/AFL-3.0	https://osf.io/7nwty/	OSF	7nwty	"true positive" "false positive"	False	False	not_probed
10.17605/osf.io/7phnu	Machine Learning-Enhanced Echocardiography for the Detection of Coronary Artery Disease: A Scoping Review Protocol	Coronary artery disease (CAD) remains a leading cause of morbidity and mortality worldwide. Echocardiography is widely available and provides real-time structural and functional assessment, but diagnostic accuracy is limited by operator dependency. Machine learning (ML) and deep learning (DL) approaches have emerged as promising tools to enhance echocardiographic interpretation. However, evidence remains fragmented, and no comprehensive synthesis exists focusing exclusively on ML-enhanced echocardiography for CAD detection. This protocol outlines a scoping review to map the available evidence.	Medicine and Health Sciences	OSF Registries	2026	Pre-registration	StudyRegistration	Creative Commons Attribution Non Commercial 4.0 International	https://creativecommons.org/licenses/by-nc/4.0/legalcode	https://osf.io/7phnu/	OSF	7phnu	"diagnostic accuracy"	False	False	not_probed
10.17605/osf.io/7puzx	Diagnostic Accuracy of 99mTc-Pyrophosphate Scintigraphy for Transthyretin Cardiac Amyloidosis: A Systematic Review and Meta-Analysis	This systematic review and meta-analysis evaluates the diagnostic accuracy of 99mTc-pyrophosphate (PYP) scintigraphy for detecting transthyretin cardiac amyloidosis (ATTR-CM). A comprehensive search of PubMed, Embase, Cochrane Library, CNKI, and Wanfang Data was conducted from database inception through December 2025. Fourteen independent studies comprising 2,433 patients (577 ATTR-CM positive, 1,856 negative) were included. Endomyocardial biopsy or validated clinical criteria served as the reference standard. Pooled estimates were derived using a bivariate mixed-effects model, and subgroup analyses compared 1-hour planar imaging versus 3-hour delayed imaging with SPECT/CT. The meta-analysis yielded a pooled sensitivity of 94.2% (95% CI: 89.8%–97.2%) and specificity of 97.4% (95% CI: 95.9%–98.5%), with an area under the SROC curve of 0.98. Specificity was significantly higher for 3-hour SPECT/CT protocols (98.0%) compared to 1-hour planar imaging (95.1%; p = 0.02). This registration documents the completed systematic review protocol, including search strategies, inclusion criteria, and statistical analysis plans. The study findings support the use of 3-hour delayed SPECT/CT imaging to optimize diagnostic specificity in clinical practice.	Medicine and Health Sciences | ⁹⁹ᵐTc-pyrophosphate; Cardiac amyloidosis; Transthyretin; Diagnostic accuracy; Meta-analysis	OSF Registries	2026	Pre-registration	StudyRegistration	Creative Commons Zero v1.0 Universal	https://creativecommons.org/publicdomain/zero/1.0/legalcode	https://osf.io/7puzx/	OSF	7puzx	"diagnostic accuracy" | sensitivity specificity meta-analysis	False	False	not_probed
10.17605/osf.io/7pw39	Monitoring of Open Science practices in major medical journals - a case study	BACKGROUND Monitoring (evaluating and quantifying) the use and application of open science practices is key to fostering open science and to understanding barriers and facilitators of open science practices. Monitoring also aids in measuring the impact of open science policies and can serve as a possible intervention to improve transparency and reproducibility. For instance, the Hong Kong principles (1) propose tracking open science practices as a key metric for researcher assessment. Open science monitoring is a key priority for organizations such as the UNESCO (2) and the G7 (3). The scientific community has begun to develop both principles covering which open science practices should be tracked (4) and how to monitor them. For instance, in biomedicine, a core set of 19 open science practices has been developed (5) covering areas such as preregistration, open data, open access and open code. Many biomedical journals have also begun to implement policies that promote open science practices. Most notably, the International Committee of Medical Journal Editors (ICMJE) made prospective registration a requirement to publish clinical trial results in 2005 (6). In 2018, it required a specific data-sharing statement to be included in each newly submitted paper (and prespecified in study registration) (7). The impact of these policies has been studied previously, showing a major impact on trial registration practices (8) and mixed results regarding actual data sharing (9)(10). Beyond the common policies set out by the ICMJE, there is variation across biomedical journals regarding other open science policies. In 2007, the Annals of Internal Medicine encouraged, without mandating, data-sharing practices (11). The BMJ encouraged data-sharing in 25 March 2009 (12), made it mandatory in 01 September 2013 for trials of drugs and devices (13) and in 01 July 2015 for all clinical trials (14). Starting in May 2024, all trials published in The BMJ will be required to share their underlying data (15). PLOS journals enforced clinical trial data-sharing in 03 March 2014 (16). This diversity in journals’ open science policies can be monitored by using the Transparency and Openness Promotion (TOP) factor (17), a metric proposed by the Center for Open Science (18) to assess journals’ open science policies. Various automated tools have been developed to track changes in behavior across the biomedical literature (e.g.(19)). These tools can be used to assess and monitor open science practices (20), and aid in developing an observatory of open science practices across scientific journals. If those tools are indeed able produce accurate and reproducible results, such an observatory could allow 1/ to determine the real percentage of open science practices, 2/ to assess whether changes in journal’s policies were followed by changes in published articles, and 3/ to point what needs to be improved by researchers and editors. OBJECTIVES This aim of this study is three-fold: to set up a proof-of-concept observatory of major medical journals using automatic tools that can be used to monitor key transparency practices; to describe open science policies in major medical journals; to describe retrospectively changes on open science and transparency practices for articles published in the major medical journals with a longitudinal description of registration and data sharing practices following major changes in their policies METHODS This protocol will be pre-registered on the open science Framework (link). Selection of journals Our study will assess a sample of major medical journals (Table 1). We will not rely on impact factor to select target journals as this metric has several limitations (21). Instead, we will focus on a purposeful sample of ten internationally recognized generalist medical journals (specialists medical journals will be excluded) with a majority of current (or former) members of the International Committee of Medical Journals Editors (ICMJE). Furthermore, two major open access journals in the field of medicine, JAMA Network Open and BMC Medicine (the flagship medical journal of the BMC series) will also be included. Selected journals Creation date ICMJE Membership (2023) Open access for all research articles Text mining available (22) Table 1: see attachement Table 1: Sample of medical journals Text mining available means that those journals were already listed in the paper by Menke et al. Description of journals’ current open science policies Based on either an existing TOP Factor assessment by the Center for Open Science conducted within the previous year, or an analysis of editorial policies published each journal website, two researchers (CV and APMD) will independently extract information related to the TOP factor criteria for each included journal (23). In case of disagreement, third research (FN will arbitrate). Selection of articles Key transparency practices In order to monitor key transparency practices in the target journals, we will include all research articles published in the 2020-2023 period. Registration practices for clinical trials following policy changes We will retrospectively describe changes in registration practices for clinical trials, within our sample of journals by including all randomised controlled trials published in these journals between 2003-2010 (i.e. starting 2 years before the ICMJE policy mandating registration, and up to 5 years after implementation of this policy). Registration practices for clinical trials following policy changes We will retrospectively describe changes in data-sharing practices for clinical trials. This will include extracting all randomised controlled trials published in a given journal from our sample from 2 years before a change in its data-sharing policy, and up to 2 years after implementation of the policy. Because journals have implemented policies at different time points, the selected timeframe will differ across journals (Table 3, see Background and Outcomes sections for more details). Table 2: see attachement Table 2: Timeframe of the article to be analyzed. Depending on the journals and type from 2003 to date. Orange: exploration of registration practices for RCT Green: exploration of data sharing practices for RCT Blue: exploration of all Open science practices for all types of research articles (RCT, Meta analysis or other). Search strategies All eligible articles from the target journals will be identified via searches on PubMed detailed in the following subsection for the articles used for the analysis of key transparency practices. These search strings have been validated according to the PRESS guideline (24) with a specific reviewing by an information specialist (it is the same search string as our study that aims to develop the LLM tool, available on the OSF at https://doi.org/10.17605/OSF.IO/3V6JW ). Research articles We will use the following search string: ((2020:2023[Date - Publication]) AND "hasabstract" NOT ("comment"[Publication Type]) NOT ("letter"[Publication Type]) NOT ("editorial"[Publication Type]) NOT ("published erratum"[Publication Type]) NOT ("news"[Publication Type]) NOT ("introductory journal article"[Publication Type]) NOT ("biography"[Publication Type]) NOT ("portrait"[Publication Type]) NOT ("congress"[Publication Type]) NOT ("interview"[Publication Type]) NOT ("retraction of publication"[Publication Type]) NOT ("personal narrative"[Publication Type]) NOT ("retracted publication"[Publication Type]) NOT ("patient education handout"[Publication Type]) NOT ("lecture"[Publication Type]) NOT ("autobiography"[Publication Type]) NOT ("clinical conference"[Publication Type]) NOT ("classical article"[Publication Type]) NOT ("address"[Publication Type]) NOT ("legal case"[Publication Type]) NOT ("expression of concern"[Publication Type]) NOT ("festschrift"[Publication Type]) NOT ("overall"[Publication Type]) NOT ("bibliography"[Publication Type]) NOT ("corrected and republished article"[Publication Type]) NOT ("interactive tutorial"[Publication Type]) NOT ("duplicate publication"[Publication Type]) NOT ("directory"[Publication Type]) NOT ("newspaper article"[Publication Type]) NOT ("periodical index"[Publication Type]) NOT ("dictionary"[Publication Type]) NOT ("meta analysis"[Publication Type]) NOT ("randomized controlled trial"[Publication Type])) AND ("Annals of Internal Medicine"[Journal] OR "BMC Medicine"[Journal] OR "BMJ"[Journal] OR "CMAJ"[Journal] OR "JAMA"[Journal] OR "JAMA Netw Open"[Journal] OR "Lancet"[Journal] OR "Nat Med"[Journal] OR "N Engl J Med"[Journal] OR "PLOS Med"[Journal]). Randomised controlled trials We will use the following search string: (2020:2023[Date - Publication] AND "hasabstract" AND randomizedcontrolledtrial[Filter] AND ("Annals of Internal Medicine"[Journal] OR "BMC Medicine"[Journal] OR "BMJ"[Journal] OR "CMAJ"[Journal] OR "JAMA"[Journal] OR "JAMA Netw Open"[Journal] OR "Lancet"[Journal] OR "Nat Med"[Journal] OR "N Engl J Med"[Journal] OR "PLOS Med"[Journal])). After further development we will also try to use a IA Tool that we are developing (refer to box 1 and to research protocol: https://doi.org/10.17605/OSF.IO/3V6JW ) to identify all RCTs in case it outperforms our search strategy. Similar search strings adapted to the different journals and timeframe will be used for analyses of registration and data sharing practices following policy changes. Systematic review and meta-analyses We will use the following search string: (2020:2023[Date - Publication] AND "hasabstract" AND meta-analysis[Filter] AND ("Annals of Internal Medicine"[Journal] OR "BMC Medicine"[Journal] OR "BMJ"[Journal] OR "CMAJ"[Journal] OR "JAMA"[Journal] OR "JAMA Netw Open"[Journal] OR "Lancet"[Journal] OR "Nat Med"[Journal] OR "N Engl J Med"[Journal] OR "PLOS Med"[Journal])). After further development we will also try to use our IA Tool to identify all systematic review and meta-analyses in case it outperforms our search strategy. Collection of relevant articles We will use R [version 4.2.2 RRID:SCR_001905], and the packages rvest and RSelenium to create web scraping scripts that extract eligible articles (PDF) and any supplementary materials from the website of each of the ten journals included in our sample. Two main strategies will be adapted to each journal: - A strategy for open access articles, as detailed with an example using articles from The BMJ (Appendix 1); - A strategy for articles under a paywall, that will require institutional access and the use of another method using RSelenium packages, as detailed with an example using articles from JAMA (Appendix 2). In addition, for each eligible article, the XML file will be extracted either from PubMed, PubMed Central, Unpaywall or Alexandria3k if available, or through the API of the respective journal if accessible. In case no solution is found to retrieve the pdf, XML and/ or the supplementary materials, we will contact the different journals to ask for an access to all the needed documents. Manual extraction of data in research articles In order to determine the diagnostic performance of each tool to detect each open science practice, we will use a manual extraction of open science practices as a gold standard. Therefore 3 distinct manual extractions will be performed for 1/ key transparency practices, 2/ registration practices for clinical trials following policy changes and 3/ data sharing practices for clinical trials following policy changes (see below for more details including sample size computations). Because of time constraint (availability of researchers in charge of data extraction) data extractions have started on 29/04/2024 prior the registration of the protocol and are being performed by two independent reviewers (MS, FJA), but no interventions began before it. The first 100 extracted articles will be triple checked by CV and disagreements identified in the following articles will be resolved by consensus with a third reviewer (FN or CV). About 150 articles were extracted by one researcher as of registration and extractions are still on going without any analysis being carried out when the protocol is registered. Identification of automatized tools We will identify existing automatic tools that can monitor any of the previously established 19 core open science practices (5). Those tools will be searched by reviewing the ScreenIT pipeline (20) curated by the Automated Screening Working Groups and by contacting several public (e.g., Rtransparent and ODDPub) and private groups (e.g., SciScore and DataSeer) performing open science monitoring. Box 1 lists some tools/initiatives identified in preliminary searches. RTransparent: R package that automatically identifies and extracts indicators of transparency (data availability, code availability, statements of conflicts of interest, statements of funding, statements of protocol registration) from TXT and PMC XML versions of published research articles in biomedicine (https://github.com/serghiou/rtransparent). For data and code, rTransparent uses ODDPub effectively with only small adjustments. We will expand the code for registration to cover OSF and PROSPERO and if needed all other)*. ODDPub: R package that facilitates detecting open data and open code (https://github.com/quest-bih/oddpub)**. ctRegistries: Checking for registration statement for clinical trials (https://journals.sagepub.com/doi/10.1177/17407745221087456, https://github.com/maia-sh/trn-pop).* DataSeer: Artificial Intelligence based tool that facilitates checking data sharing policies (https://dataseer.ai/).* SciScore: Machine learning based tool to evaluate items in the MDAR checklist and use of key biological resources (https://sciscore.com/). ContriBOT: A R tool, that detects and extracts Author contribution statements and acknowledgements from scientific papers. (https://github.com/quest-bih/ContriBOT) **. IA Tool: We are currently developing and IA tool (see our protocol for both development and validation https://doi.org/10.17605/OSF.IO/3V6JW ) based on a large language model (LLM) such as Mixtral to extract the presence and absence of open science practices inside medical journal articles. Ideally this tool will be automatized, open source (or failing that, open weights). It should be able to identify journal articles and supplementary material that is in .pdf format and to extract core open science practices. The task of extracting content out of a scholar article with an LLM involves optional innovations to ensure accuracy, robustness, and efficiency, such as embedding of raw data into vector stores, refining the method of prompting the LLM, and employing techniques like retrieval augmented generation (RAG) or fine-tuning*. Box 1: Potential tools/initiatives that we have identified in preliminary searches Some of those tools are overlapping, such as ODDpub and Rtransparent. *This tool will use as input PDF or XML **This tool will use as input PDF only Table 3 lists the core set of the 19 previously established open science practices to be monitored as well as examples of existing automatic tools that could track each practice. We do not expect that all open science practices will be covered by existing tools but tools are already available for many of these practices such as data sharing and pre-registratio Table 3: see attachement Table 3: List of the 19 core open science practices and various solutions identified in preliminary searches Some of the core practices go beyond what can be extracted from articles. As our project focuses on research articles only, NA indicates that these practices may not be applicable in our project. * data identifier : dbSNP, dbVar, Sequence Read Archive, BioProject, Protein Circular Dichroism Data Bank, ArrayExpress, GEO, European Genome-phenome Archive, Japanese Genotype-phenotype Archive, MassIVE, MetaboLights, PeptideAtlas, ProteomeXchange, FlowRepository, Image Data Resource, European Nucleotide Archive, UniProt, dbGaP, Biostudies, and ClinVar, data repositories and software tools with RRIDs Outcomes Key transparency practices For each open science practice (Table 3) in which an automated tool will be identified, we will use the tool on the sample of papers from 2020 to 2023 (included, Table 2). In case certain tools only apply to open access articles, we will restrict our analysis using those specific tools to those articles and document the number of open access articles used and the number of articles that were not used. We will therefore record the open access status of all research articles included in the study. In order to assess the diagnostic accuracy of the tools, we will randomly sample 10 articles from each articles type (RCT, meta-analysis or other research article) per journal for manual assessment (i.e. a total of 300 research articles) from 2022-2023. This sample size ensures a precision of ± 6% to estimate percentages in the worst-case scenario for precision estimations (i.e. if the percentage is 50%). These 300 articles will be manually extracted and will serve as the gold standard. This manual extraction will also be used to estimate how many papers retrieved using our search strategy are actually false positives (i.e. how many are not research articles). Registration practices for clinical trials following policy changes In order to explore whether the tools are able to detect a change following the 2005 ICMJE policy that mandated registration, we will monitor registration practices for all available randomized control trials published 2 years before and 5 years after the policy (i.e. 01/07/2005) in all selected journals (when applicable), which means from 01/07/2003 to 01/07/2010 (Table 2). In order to assess the diagnostic accuracy of the tools, we will randomly select 15 articles per journal for manual assessment from 2003 to 2010. This sample size (150) ensures a precision of ± 8% to estimate percentages in the worst-case scenario for precision estimations (i.e. if the percentage is 50%). These 150 articles will be manually extracted and will serve as the gold standard. This manual extraction will also be used to estimate how many papers retrieved using our search strategy are actually false positives (i.e. how many are not randomised controlled trials). Data sharing practices for clinical trials following policy changes In order to explore whether the tools are able to detect changes following implementation of the various data sharing policies, we will monitor data sharing practices for all available randomized control trials (RCT): - Published 2 years before and after the policy (i.e. 01/04/2007 (11)) that encouraged data sharing in Annals of Internal Medicine which means from 01/04/2005 to 01/04/2009; - Published 2 years before and after the policies that encouraged (i.e. 25/03/2009 (12)), mandated for drug and devices (i.e. 01/01/2013 (13)) and then mandated for all trials (i.e. 01/07/2015 (14)), in The BMJ which means from 25/03/2007 to 01/07/2017; - Published 2 years before and after the policy (i.e. 01/04/2014 (16)) that mandated data sharing in PLOS Medicine which means from 01/04/2012 to 01/04/2016; - Published 2 years before and up to date after the ICMJE policy that encouraged data sharing (i.e. 01/07/2018 (7)), in all remaining journals which means from 01/07/2016 to 01/07/2020; Longitudinal descriptions will be performed separately for each journal. In order to assess the diagnostic performance of the tools, we will assess 50 articles randomly sampled articles from all 4 groups defined above (Annals, BMJ, PLOS, and ICMJE) over the selected period, i.e. a total of 200 articles. This sample size ensures a precision of ± 7% to estimate percentages in the worst-case scenario for precision estimations (i.e. if the percentage is 50%). These 200 articles will be manually extracted and will serve as the gold standard. This manual extraction will also be used to estimate how many papers retrieved using our search strategy are actually false positives (i.e. how many are not randomised controlled trials). Analysis General approach For each open science indicator and for each specific validation sample, we will use a 2x2 table (e.g. table 4) with the manual extraction as gold standard and the extraction by automatic tool as intervention. Due to the lack of consensus on a gold standard for automatic extraction, manual extraction is considered the most reliable method for obtaining information and will be regarded as the gold standard. We will estimate the diagnostic accuracy of each tool by deriving sensitivity, specificity per indicator and F-score (25), by using the value identified by manual inspection as the gold standard. Systematic differences between journals will be explored by performing a subgroup analysis by journal. Estimated parameters will be presented with their 95% confidence intervals. Performance of different tools tracking the same open practices may vary because tools have been optimized on different training data and may also rely on different operational definitions of what is being tracked. If certain articles are unavailable, we maintain the predetermined power level by replacing them with alternative articles chosen at random from the same journal, or, if needed, from another randomly selected journal with a similar publication type. Table 4: see attachement Table 4: Describe of the performance of each automatic tool. Key transparency practices A descriptive analysis of each of the parameters described above will be carried out by journal. Categorical variables will be described over the time period using number and percentages (with their 95% confidence intervals). For registration and data sharing, subgroup analyses will be specifically performed for clinical trials and for meta-analyses separately. Registration practices for clinical trials following policy changes A descriptive analysis of clinical trial registration will be carried for all journals around 01/07/2005. Categorical variables will be described over the time period using number and percentages for each year. This analysis will be descriptive with no specific strategy regarding statistical inference. Data sharing practices for clinical trials following policy changes A descriptive analysis of clinical trial data sharing will be carried for all journals around 01/07/2018. Categorical variables will be described over the time period using number and percentages for each year. This analysis will be descriptive with no specific strategy regarding statistical inference. Exploratory analysis A secondary analysis will assess whether performance differs between pdf vs. XML files, for papers for which both are available in order to help to interpret data PERSPECTIVES Implications In this study, we will explore various automated tools to monitor open science practices at major generalist biomedical journals. This work will inform the development of a broader open science observatory of biomedical journals. The leading biomedical journals in this study will hence provide important information about these journals that are considered as trusted sources by the medical community. Last, by tracking the open science practices, we will be able to describe changes occurring around implementation of various policy changes on selected open science practices (clinical trial data sharing and registration). Finally, if the accuracy of the automatic tools is good, we will be able to expand the observatory to other journals to more holistically measure the landscape, depending validation. Limitations Because it will be based on a selected sample of major journals, this study will lack external validity regarding core open science practices in other journals (including specialty journals) (10). But given the complexity of the task, it is important that, before further development of the observatory, we start with a small sample of journals. These journals were chosen as we are sure they publish all the different types of research articles that are targeted by the open science practices we are interested in monitoring. In addition, because some automated indicators only detect mention of a registration, or mention of data sharing, it is likely that we won’t be able to detect failure to comply with study registration and/or data sharing plans (26). Finally, because journals can change their reporting practices over time and software tools can improve, it is possible that the diagnostic properties assessed in our study will differ in the future evaluations. Regarding this specific point, the potential identification of challenges in line with reporting in our study may be useful to inform future journal policies in order to reach a better harmonization and to ease monitoring of core Open Science practices. TIMELINE See attachement ACKNOWLEGEMENT: We thank Anita Bandrowski for her advices and feedback on the protocol. REFERENCES	Medicine and Health Sciences	OSF Registries	2024	Pre-registration	StudyRegistration	No license		https://osf.io/7pw39/	OSF	7pw39	"2x2" diagnostic | "diagnostic accuracy" | sensitivity specificity meta-analysis	True	True	files_enumerated	1
10.17605/osf.io/7q6xt	Systematic Review and Meta-Analysis of the Diagnostic Accuracy of the Papanicolaou Society of Cytopathology System of Reporting Pancreatic Cytology	Systematic Review and Meta-Analysis of the Diagnostic Accuracy of the Papanicolaou Society of Cytopathology System of Reporting Pancreatic Cytology Collaborators • Dr Sana Ahuja • Dr Sufian Zaheer Start date 15th March 2024 Expected date 30th April 2024 Stage of review as of 12th April 2024 Preliminary search Review question Primary What is the diagnostic accuracy of the Papanicolaou Society of Cytopathology System of Reporting Pancreatic Cytology in Diagnosing Malignancy? Secondary What is the inadequacy rate of fine needle aspiration in pancreatic aspirates? Sources Pubmed, EMBASE Search Strategy Two main criteria, joined by AND Boolean operator. The OR operator will be used to expand the search within the criteria. 1. Pancreas (target organ) 2. Pancreatic aspirates (specimen) 3. Papanicolaou Society of Cytopathology System of Reporting Pancreatic Cytology Example: (Pancreas) AND (Pancreatic aspirates) AND (Papanicolaou Society of Cytopathology System) Only full text articles will be selected. References of all the articles will be checked. Population Any female or male patient presenting with any pancreatic mass or detected incidentally on radiological investigations Intervention 1. Intervention: Fine needle aspiration biopsy 2. Inclusion criteria: Any patient with pancreatic mass found suitable for fine needle aspiration biopsy on clinical/ radiological examination 3. Fine needle aspiration biopsy reported according to the Papanicolaou Society of Cytopathology System of Reporting Pancreatic Cytology Control Patient having histopathological examination of the same pancreatic mass by core needle biopsy, incisional or excisional biopsy. However, clinical follow-up with no change in nature of swelling would be used in case of benign lesions diagnosed on fine needle aspiration cytology. Outcome Primary outcome Diagnostic accuracy in diagnosing: 1. Malignant disease including ductal adenocarcinoma, neuroendocrine carcinoma, mucinous cystadenocarcinoma 2. Benign diseases including chronic pancreatitis, tuberculosis, pseudocyst Measures of effect: Sensitivity and specificity by bivariate analysis. Diagnostic Odds ratio will be done as a univariate analysis. Secondary outcome Inadequate rate of pancreatic aspirates, reported as a proportion Study selection Two independent reviewers will screen studies for inclusion. The initial screening will be by the title followed by abstract and eventually through full text review. Any disagreements will be resolved by consensus among other team members. The studies will be entered in Microsoft excel and Rayyan software. Data extraction The information which will be extracted: 1. Type of study: Retrospective/ Prospective 2. Total number of patients who underwent fine needle aspiration biopsy and proportion categorised in each category of the Papanicolaou Society of Cytopathology System 3. Number of patients who underwent biopsy (histopathological examination- reference test) in each category 4. The distribution of benign and malignant histological diagnosis among each category of the Papanicolaou Society of Cytopathology System where reference test was done 5. Patient flow The data will be extracted by one investigator and checked and entered into Microsoft Excel spreadsheet by another investigator. Any disagreements will be resolved by consensus among other team members. The authors of the various studies included will not be contacted for any additional information and any lack of data will be evaluated while assessing the quality of the study. Quality assessment Quadas-2 Data analysis 1. Data was entered in a Microsoft excel spreadsheet 2. The sensitivity, specificity diagnostic Odds ratio of each category of the Papanicolaou Society of Cytopathology System will be assessed. [The Papanicolaou Society of Cytopathology System classifies the pancreatic aspirates into- Nondiagnostic, Negative for Malignancy, Benign, Atypical, Neoplastic: Benign or other, Suspicious for malignancy and Malignant. Four different cut-offs could be used for the diagnosis of malignant disease: i. Atypical, Neoplastic, Suspicious for malignancy and Malignant categories were considered positive for malignancy ii. Neoplastic, Suspicious for malignancy and Malignant categories were considered positive for malignancy iii. Suspicious for malignancy and Malignant categories were considered positive for malignancy iv. Only cases under the Malignant category were considered positive for malignancy 3. The result of quality assessment using the Quadas 2 tool will be entered. 4. The data will be analysed to get a pooled estimate of sensitivity and specificity along with their Forest plots. 5. A funnel plot of the diagnostic Odds ratio will be evaluated to assess the heterogeneity and publication bias Keywords Pancreas Fine needle aspiration biopsy Papanicolaou Society of Cytopathology System Sensitivity Specificity Diagnostic accuracy	Medicine and Health Sciences	OSF Registries	2024	Pre-registration	StudyRegistration	Creative Commons Attribution 4.0 International	https://creativecommons.org/licenses/by/4.0/legalcode	https://osf.io/7q6xt/	OSF	7q6xt	"diagnostic accuracy" | "sensitivity and specificity" | sensitivity specificity meta-analysis	False	True	not_probed
10.17605/osf.io/7qcfu	Measurement properties of vaginal palpation for pelvic floor muscle function assessment	Considering that vaginal palpation is the method most used by physiotherapists to evaluate pelvic floor muscle, demonstrating good psychometric/clinimetric properties of intra-examiner validity and reproducibility and that, to date, no systematic review has been found that investigates its diagnostic accuracy and compiles clinimetric properties, it is necessary a systematic review. The systematic review of existing studies will allow a synthesis of available evidence to elucidate the diagnostic accuracy and consistency of results obtained through vaginal palpation. Furthermore, it is expected to identify gaps in knowledge and recommend directions for future research that can support clinical practice regarding diagnosis through vaginal palpation as a clinical tool for assessing PFM and caring for women at risk of or with dysfunctions. of the pelvic floor installed, contributing to the professional practice of physiotherapists. The questions of this systematic review are: 1. What are the clinimetric properties of vaginal palpation to assess PFM function in women?; 2. What is the quality of the evidence on the clinimetric properties of vaginal palpation to assess PFM function in women? The objective of this review is to compile the clinimetric properties and quality of evidence from vaginal palpation to assess PFM.	Medicine and Health Sciences | Rehabilitation and Therapy | Physical Therapy	OSF Registries	2023	Pre-registration	StudyRegistration	Academic Free License (AFL) 3.0	http://opensource.org/licenses/AFL-3.0	https://osf.io/7qcfu/	OSF	7qcfu	"diagnostic accuracy"	False	True	not_probed
10.17605/osf.io/7qrpn	Simulationen zur Förderung der diagnostischen Kompetenzen in der heil- und sonderpä-dagogischen Hochschulbildung: Strukturiertes Klickspiel oder Einsatz GPTAvatar - ein Vergleich mit Noviz:innen und Expert:innen	Diagnostische Kompetenzen sind eine zentrale Qualifikation für heil- und sonderpädagogische Fachkräfte, um Kinder mit besonderem Förderbedarf frühzeitig zu erkennen und darauf aufbau-end passgenaue, datengestützte Fördermassnahmen zu planen und umzusetzen. Entsprechend bildet die Diagnostik einen Schwerpunkt in der heil- und sonderpädagogischen Aus- und Weiter-bildung. Dabei sind für die hochschulische Ausbildung unterschiedliche Kompetenzniveaus von Noviz:innen bis Expert:innen zu berücksichtigen. Zur Förderung der diagnostischen Kompetenz werden in der Lehre derzeit Fachbücher und meist papierbasierte Fallvignetten eingesetzt. Zur Vertiefung eignen sich interaktive Simulatio-nen (Heitzmann et al., 2019), die anhand von Fallbeispielen den diagnostischen Prozess mit mehreren Entscheidungsmöglichkeiten spielerisch darstellen. Klickbasierte Simulationsspiele sind stark strukturiert. Freier sind hingegen KI-gestützte Avatare, die adaptiv auf die Person reagieren und Audio-, Bild- und Videodaten verarbeiten können. Dadurch unterstützen sie das Lernen, geben gezielte Hilfestellungen und fungieren als virtuelle Mentoren (Fink et al., 2024). Fragestellung In einem 2x2-Experiment wird ein strukturiertes Klickspiel mit dem GPTAvatar (Robinson, 2023) im Expert:innen-Noviz:innen-Vergleich untersucht. In beiden Spielen holen die Teilnehmenden Informationen über jeweils ein Kind mit Leseschwierigkeiten ein, treffen möglichst datengestütz-te und fundierte Förderentscheidungen und begründen diese. Der Avatar sichert das gesamte Gespräch in Logdaten und ist für das Spiel mit einem Fallbeispiel konfiguriert sowie mit Verhal-tensregeln versehen worden. Untersucht wird das diagnostische Vorwissen (DaKI; Jungjohann &amp; Gebhardt, 2023), und der Einfluss der Selbsteinschätzung des Cognitive Load (Krieglstein et al.,2023) auf die Qualität diagnostischer Entscheidungen (Heitzmann et al., 2019). Die Fragestellung ist, ob sich die Noviz:innen von den Expert:innen in der Bearbeitung der beiden Simulatio-nen unterscheiden, gemessen an der kognitiven Belastung und der diagnostischen Qualität, und inwiefern sie unterschiedliche Begründungen für die Förderentscheidungen geben. Design und Methode In die Studie werden N = 25 Noviz:innen und N = 25 Expert:innen der Heil- und Sonderpädago-gik aus Deutschland und der Schweiz einbezogen. Alle Teilnehmenden bearbeiten zwei diagnos2tische Fälle - einen im Klickspiel und einen mit dem GPTAvatar. Die Reihenfolge der Bearbeitung erfolgt randomisiert im Sinne eines 2 x 2-within-Designs mit Messwiederholung. Die Förderentscheidungen werden als Index auf Basis der diagnostischen Qualität nach Kriterien von Heitzmann et al. (2019) kodiert, auf einer Skala von (1) unpassend bis (3) ausreichend-datengestützt und passend zum Erwartungshorizont. Die abhängige Variable diagnostische Qualität der Förderentscheidung wird mit dem diagnostischen Vorwissen (Selbsteinschätzung DaKI) als Covariate und dem Einfluss der Reihenfolge der Bearbeitung in Beziehung gesetzt und im ANOVA-Modell analysiert. Die Ergebnisse werden aufzeigen, inwiefern der Einsatz KI-gestützter Avatare im Vergleich zu strukturierten Klickspielen eine Förderung diagnostischer Kompetenzen ermöglicht. Weiter könnten die Ergebnisse genutzt werden, verschiedene Lernspiele für Noviz:innen und Ex-pert:innen zu entwickeln, um unterschiedliche diagnostischen Kompetenzniveaus zu adressieren. Literatur Fink, M. C., Robinson, S. A., &amp; Ertl, B. (2024). AI-based avatars are changing the way we learn and teach: Benefits and challenges. Frontiers in Education, 9. https://doi.org/10.3389/feduc.2024.1416307 Heitzmann, N., Seidel, T., Opitz, A., Hetmanek, A., Wecker, C., Fischer, M., Ufer, S., Schmidmaier, R., Neuhaus, B., Siebeck, M., Stürmer, K., Obersteiner, A., Reiss, K., Girwidz, R., &amp; Fischer, F. (2019). Facilitating Diagnostic Competences in Simulations: A Conceptual Framework and a Research Agenda for Medical and Teacher Education. Frontline Learning Research, 7(4), 1–24. Jungjohann, J. &amp; Gebhardt, M. (2023). Fragebogen zur Erfassung der diagnostischen Kompetenz von Lehrkräften in der inklusiven Schule (DaKI, Version 0.2). Regensburg: Universitätsbibli-othek. Doi: 10.5283/epub.54249 Krieglstein, F., Beege, M., Rey, G. D., Sanchez-Stockhammer, C., &amp; Schneider, S. (2023). Develop-ment andvalidation of a theory–based questionnaire to measure different types of cogni-tive load. EducationalPsychology Review, 35, 9. https://doi.org/10.1007/s10648-023-09738-0 Robinson, S. (2023, April 6). GPTAvatar [GitHub-Repository]. GitHub. https://github.com/SethRobinson/GPTAvatar	Education	OSF Registries	2025	Pre-registration	StudyRegistration	No license		https://osf.io/7qrpn/	OSF	7qrpn	"2x2" diagnostic	True	False	files_enumerated	0
10.17605/osf.io/7qx6r	Evidence Mapping of Imaging Biomarkers in Nonarteritic Anterior Ischemic Optic Neuropathy: A Scoping Review	This registration covers a scoping review protocol that will systematically identify, chart, and map imaging biomarkers and imaging features investigated in patients with clinically diagnosed non-arteritic anterior ischaemic optic neuropathy (NAION). Eligible modalities include, but are not limited to, fundus photography; optical coherence tomography (OCT) (e.g., RNFL, GC-IPL/GCC); optical coherence tomography angiography (OCTA) (e.g., peripapillary and macular vessel density, including the radial peripapillary capillary plexus); colour Doppler imaging/ocular ultrasonography; laser speckle flowgraphy (LSFG); fluorescein angiography (FA)/indocyanine green angiography (ICGA); magnetic resonance imaging (MRI), including fMRI and DTI when applied to NAION; adaptive-optics scanning laser ophthalmoscopy (AO-SLO); and imaging-derived artificial intelligence/deep-learning features. Purpose: to describe which imaging modalities and specific biomarkers have been studied in NAION, for which clinical applications (diagnosis, differential diagnosis, prognosis, longitudinal monitoring, or disease characterisation), with which study designs, sample sizes, and comparator groups, and where evidence concentrates or is sparse on an evidence map of imaging modality × clinical application. Methods: Joanna Briggs Institute (JBI) guidance for scoping reviews; reporting according to PRISMA-ScR. Planned databases: PubMed/MEDLINE, Embase, Web of Science Core Collection, Cochrane Library, CNKI, WanFang Data, VIP, and SinoMed. Languages at screening: English and Chinese. Original clinical studies (case–control, cohort, cross-sectional, interventional trials, and case series with ≥3 participants) will be included. Two reviewers will screen independently after a calibration pilot targeting Cohen’s κ ≥ 0.80. Formal QUADAS-2 appraisal will not determine inclusion or weighting. No meta-analysis of diagnostic accuracy or treatment effects is planned. Expected outcomes: a PRISMA-ScR flow diagram; descriptive tables of study and biomarker characteristics; a multi-modality evidence map; and a synthesis of consensus findings and research gaps to inform future study design and candidate imaging endpoints. This work is distinct from existing OCTA-focused systematic reviews/meta-analyses (e.g., Khalili et al.; Chou et al.): it is a multi-modality scoping evidence map, not an OCTA-only diagnostic-accuracy meta-analysis. Stage at registration: protocol finalisation and planning of preliminary searches only. Formal dual screening and data charting have not started.	Eye Diseases | Diseases | Medicine and Health Sciences | Analytical, Diagnostic and Therapeutic Techniques and Equipment | NAION nonarteritic anterior ischemic optic neuropathy imaging biomarkers OCT OCTA scoping review evidence mapping PRISMA-ScR JBI	OSF Registries	2027	Pre-registration	StudyRegistration	Creative Commons Attribution 4.0 International	https://creativecommons.org/licenses/by/4.0/legalcode	https://osf.io/7qx6r/	OSF	7qx6r	"diagnostic accuracy"	False	False	not_probed
10.17605/osf.io/7r2hn	Managing communication challenges in mental healthcare using mobile translation applications: A simulation-based pilot study	This pilot study explores the use of a mobile translation application in simulated mental healthcare consultations involving a language barrier. Twelve German-speaking mental healthcare providers, including both trainees and qualified professionals, will conduct simulated outpatient mental health assessments with Turkish-speaking standardised service users (SUs). Communication will be facilitated entirely through a mobile app offering text and voice translation. The study aims to assess diagnostic accuracy, app usability, communication quality, translation errors, and non-verbal interaction. Data will be collected through recordings, app usage metrics, questionnaires, and optional interviews. The findings will inform the feasibility and design of a larger study and provide insight into the opportunities and limitations of translation technologies in multilingual mental healthcare.	Medicine and Health Sciences | Life Sciences | Social and Behavioral Sciences | "health care access" | "health care" | "language barrier" | "language gap" | "mental health care" | "translation app" | "translation technology" | multilingualism	OSF Registries	2025	Pre-registration	StudyRegistration	Creative Commons Attribution 4.0 International	https://creativecommons.org/licenses/by/4.0/legalcode	https://osf.io/7r2hn/	OSF	7r2hn	"diagnostic accuracy"	False	False	not_probed
10.17605/osf.io/7r3dx	Attitudes Towards Profiling Survey Study 3B	This is an experimental moral psychological study on people's attitudes towards "pre-crime" profiling and pre-crime police work (that is, using profiling or other information to prevent people who may be about to commit a crime from doing so). The study uses the contrastive vignettes method, and has a 3 (information source: AI profiler, expert group, anonymous source; between-subjects) x 4 (type of crime: murder, credit fraud, cannabis growing, graffiti; within-subjects) x 2 (outcome: true positive, false positive; within-subjects) mixed design. This study is intended as a replication of a previous study (Study 3: https://osf.io/sfcxy/?view_only=6955471e082e44fb836281c71efeb9dd) with the same design, but with slight modifications to the vignettes, due to unexpected results in the previous study. A result that had previously replicated across all prior experimental studies did not replicate in Study 3, namely, a main effect of the police's information source. In prior studies, participants' moral judgments were generally less negative when the police made an arrest based on an anonymous tip than when the police acted based on either purely AI-based profiling or profiling conducted by a group of experts. The purpose of this study is to see whether the lack of a significant main effect of the information source could have stemmed from issues in the vignettes of Study 3. The vignettes in Study 3 were different in many ways from the vignettes used in prior studies: several changes were made to help keep the study relatively short to avoid exhausting participants, given the repetitiveness of the within-subjects conditions. Some changes to the vignettes were made to better align with the new design. Our concern is that some of these changes may have been detrimental to communicating what we wanted to communicate to the participants. In this study, we attempt to correct for possible mistakes in the vignettes. (Study 3 was intended to expand on prior studies in this series by introducing several changes to the design. Studies prior to this had only focused on one type of crime to be prevented (cultivating cannabis), and all experimental manipulations were between subjects. In Study 3, we introduced other suspected "future crimes" (murder, credit fraud, graffiti), and made both the type of crime as well as the outcome of the arrest and investigation (true or false positive; the suspect either was or was not, in fact, about to commit a crime) into within-subjects factors. We were interested to see whether outcome biases observed in prior studies that included an outcome manipulation (Study 2a: https://osf.io/nhgc2/?view_only=f053c361e0fb4adc877ee7c427cfa73e ; Study 2b: https://osf.io/qhbd4/?view_only=25af6cdd494846ffa9bd7c5835ff7f3e) would replicate even when both potential outcomes were presented to the same person. Since the information source condition has remained a between-subjects manipulation throughout all studies, the lack of a main effect cannot stem directly from a different design between earlier studies and Study 3.)	Social Psychology | Social and Behavioral Sciences | Psychology | FOS: Psychology	OSF Registries	2024	Pre-registration	StudyRegistration	Creative Commons Attribution 4.0 International	https://creativecommons.org/licenses/by/4.0/legalcode	https://osf.io/7r3dx/	OSF	7r3dx	"true positive" "false positive"	False	True	not_probed
10.17605/osf.io/7rxsq	Diagnostic accuracy of the Mini Nutritional Assessment – Short Form to identify malnutrition among older adults: protocol for a systematic review and meta-analysis.	The attached files contain the Search strategy and completed PRISMA-P Checklist.		OSF	2021	Project	Text	Creative Commons Zero v1.0 Universal	https://creativecommons.org/publicdomain/zero/1.0/legalcode	https://osf.io/7rxsq/	OSF	7rxsq	"diagnostic accuracy"	True	True	files_enumerated	3
10.17605/osf.io/7sj4q	STUDY PROTOCOL: Diagnostic Accuracy of Artificial Intelligence and Deep Learning Models in the Imaging Diagnosis of Adenomyosis	This registration protocol details a systematic review and meta-analysis focused on the diagnostic performance of Artificial Intelligence (AI) and Deep Learning models for detecting uterine adenomyosis. Adenomyosis is a prevalent gynecological condition often underdiagnosed due to significant interobserver variability in Transvaginal Ultrasound (TVUS) and Magnetic Resonance Imaging (MRI). The primary objective is to provide a high-level quantitative synthesis of AI diagnostic accuracy, specifically focusing on Convolutional Neural Networks (CNNs) and Radiomics. Unlike previous qualitative reviews, this study will employ advanced Bivariate Mixed-Effects Models to calculate pooled sensitivity and specificity, overcoming the threshold effect inherent in computer vision algorithms. Methodological quality will be assessed using QUADAS-2 and the PROBAST+AI tool to evaluate risk of bias and data leakage. The findings aim to establish clinical benchmarks for the integration of AI in precision gynecology, aligning with the "Office of the Future" framework for the SOGESP 2026 congress.	Obstetrics and Gynecology | Alternative and Complementary Medicine | Medicine and Health Sciences | Medical Specialties	OSF Registries	2026	Pre-registration	StudyRegistration	Creative Commons Zero v1.0 Universal	https://creativecommons.org/publicdomain/zero/1.0/legalcode	https://osf.io/7sj4q/	OSF	7sj4q	"diagnostic accuracy" | "sensitivity and specificity" | sensitivity specificity meta-analysis	False	False	not_probed
10.17605/osf.io/7twf2	Diagnostic Accuracy and Discriminative Validity of Clinician-Administered Physiotherapy Examination Tests in Adults With Nonspecific Neck Pain: A Systematic Review	The present systematic review will be undertaken to identify, appraise, and synthesize the evidence on the diagnostic accuracy and discriminative validity of clinician-administered physiotherapy examination tests used in adults with nonspecific neck pain. Specifically, the review will aim to synthesize two related but distinct evidence streams: (1) diagnostic-accuracy studies evaluating clinical tests against an explicit reference standard for identifying predefined clinically relevant target conditions or classification states, and (2) discriminative or known-groups studies evaluating whether clinical tests distinguish predefined clinically relevant patient groups when no accepted reference standard exists. For diagnostic-accuracy studies, emphasis will be placed on measures such as sensitivity, specificity, likelihood ratios, and diagnostic odds ratios. For discriminative studies, emphasis will be placed on measures of group discrimination and classification performance, as appropriate to the study design. A further objective will be to determine which tests, or prespecified test clusters, appear to offer the greatest potential clinical utility within their respective target constructs. In addition, the review will examine whether findings from studies at lower risk of bias are more consistent and clinically informative than those from studies at higher risk of bias, with risk of bias assessed separately according to study design.	Medicine and Health Sciences	OSF Registries	2026	Pre-registration	StudyRegistration	Creative Commons Attribution Non Commercial No Derivatives 4.0 International	https://creativecommons.org/licenses/by-nc-nd/4.0/legalcode	https://osf.io/7twf2/	OSF	7twf2	"diagnostic accuracy"	False	False	not_probed
10.17605/osf.io/7v2zh	A multiverse approach on skin conductance response quantification focusing on baseline-correction approaches and trough-to-peak scoring in human fear conditioning research	Since the so-called “replication crisis”, the reproducibility of findings as a major quality criterion in natural science is the target of methodological discussions in many research areas (Munafò et al., 2017; Open Science Colloboration., 2015). To address this topic, the scientific community requires strategies to increase transparency. When preparing their data, researchers inevitably take more or less arbitrary decisions by picking a processing pipeline out of a large pool of (potentially) equally justifiable data processing and analysis choices (Brand, Dixon, &amp; McBee, 2019). Usually there is more than one suitable path without a clear empirical evidence for the superiority of appropriateness of one specific path (Dragicevic, Jansen, Sarma, Kay, &amp; Chevalier, 2019). These researchers’ degrees of freedom provoke a garden of forking paths (Gelman &amp; Loken, 2014) which has been criticized in the current literature. Further, the lack of consensus about data processing and analysis pipelines used even within an area of research leads to difficulties in comparing findings across different studies. Consequently, the result of a single statistical model applied to a single data set generated via a specific preprocessing pipeline - as typically reported in research papers - is limited, since it doesn’t inform on the robustness of the result. To address the problem of choosing one data processing path while multiple suitable paths may exist, multiverse analysis has been proposed (Steegen, Tuerlinckx, Gelman, &amp; Vanpaemel, 2016). Thereby researchers generate a ‘data multiverse’ from all or many possible decision paths in processing a single data set. The underlying idea of a data multiverse is that at every point the researchers have to take a decision, the multiverse grows by one more possible data set or by a whole branch of single data sets. This naturally leads to a multiverse of results based on this data multiverse even when applying an identical statistical model to all data sets (i.e., ‘data multiverse’). A similar approach is to set up a ‘model multiverse’ by applying different statistical models to a single data set (Donnelly, Brooks, &amp; Homer, 2019; McBee, Brand, &amp; Wallace E. Dixon, 2019; Patel, Burford, &amp; Ioannidis, 2015). As a consequence, a data multiverse analysis illustrates the existence of possible outcomes based on equally justifiable choices within different preprocessing or transformation pipelines of a single data set (Stern, Arslan, Gerlach, &amp; Penke, 2019). In case findings show homogeneity of results across the different forking paths, the robustness of an effect independent of the used preprocessing pipeline (for a data multiverse) or statistical pipeline (for a model multiverse), can be assumed. If inhomogeneity, however, is observed, this may inform us on potential boundary conditions (for instance inclusion of specific covariates). In this sense, we want to address a topical problem concerning skin conductance response (SCR) quantification approaches which arises from recent methodological discussions about comparability of methods and procedures. In human fear conditioning research the most commonly used psychophysiological index to infer fear learning are SCR. In practice, different methods to quantify SCR exist: First of all, the trough-to-peak (TTP) approach consists of quantifying the SCR amplitude as the difference of the peak score of the response and the preceding trough within specific time-windows and criteria (Boucsein, 1992). It can be conducted manually or semi-manually (i.e., computer-assisted) through trained raters and is supported in a fully computerized (though manually modifiable) way in the software Autonomate, which implements the TTP criteria (Boucsein, 1992) in computer-based algorithms (Green, Kragel, Fecteau, &amp; LaBar, 2014). Second, computational approaches for SCR quantification exist with software programs such as Ledalab or PsPM providing computerized model-based SCR quantification (Bach, 2014; Staib, Castegnetti, &amp; Bach, 2015). A third SCR quantification approach is what we here refer to as baseline correction approach (Pineles, Orr, &amp; Orr, 2009): The baseline of each SCR is defined as the mean in a pre-CS period (conditioned stimulus). This mean is subtracted from the subsequent peak response in a post-CS period. Of note, the pre- and post-CS periods vary in the literature. In sum, there is no standard quantification approach for SCR, but all approaches mentioned are currently used interchangeably. As part of previous work, we conducted a systemic literature research (described in detail in: Lonsdorf et al., 2019) covering all publications (including e-pubs ahead of print) in PubMed from the 22nd September 2018 to the 22nd March 2019 to identify records which measure SCRs in human fear conditioning research. From 854 records identified through database searching, 50 records remained after the exclusion of review articles/ meta-analysis, rodent work, irrelevant topics, duplicates and no SCR measurement (for further information on screening and exclusion of records see the supplemental flow chart according to PRISMA guidelines (Liberati et al., 2009)). In these articles, TTP and baseline correction for SCR quantification were most common in the field with few studies employing computational approaches (an overview can be found in the additional bar chart). Yet, the “baseline correction category” is itself a particularly heterogeneous category as we identified 16 different ways to perform SCR quantification through baseline correction through our systematic literature search. These differed in the duration and length of the time windows used (yet, only partly explained by different experimental timings of the employed paradigm). Because TTP SCR quantification approaches are conducted semi-manually by independent raters they may be affected by the raters’ decision even with extensive rater-training. Here, we aim to investigate whether differences in the operationalization of SCR quantification through baseline correction and semi-manual TTP scoring as used in the field (described in detail in: Lonsdorf et al., 2019) result in divergent or convergent outcomes. Hence, we employ these different definitions in a multiverse analysis by applying all of them to a single preexisting data set to generate a data multiverse. Beside the frequentist approach we implement a Bayesian inference approach and compute Bayes Factors. Bayes Factors quantify the evidence for the absence of an effect or the absence of evidence for or against an effect. As our primary aim, we want to test for CS+/CS- discrimination within fear acquisition training (effect of main interest) as a prime example in this data multiverse based on different SCR quantification approaches. Our secondary aim is to use trait anxiety, as assessed by the STAI-Questionnaire (Spielberger, Gorsuch, &amp; Lushene, 1983), as a case example for individual differences in fear conditioning to test robustness of a possible association between CS+/CS- discrimination in fear acquisition training and trait anxiety regarding different baseline correction approaches and TTP scoring in a data multiverse approach. This is important as individual difference effects are much more subtle and hence potentially more susceptible to data processing differences (Eysenck, 1963; Lonsdorf &amp; Merz, 2017; Naveteur &amp; Freixa i Baque, 1987). Findings regarding the association between trait anxiety as a criterion variable and differential SCRs in fear conditioning research show inconsistent results and were mainly assessed in small samples fear conditioning experiments (Indovina, Robbins, Núñez-Elizalde, Dunn, &amp; Bishop, 2011; Lissek et al., 2005; Mineka &amp; Oehlberg, 2008; Plehn &amp; Peterson, 2002; Torrents-Rodas et al., 2013; larger sample: Sjouwerman, Scharfenort, &amp; Lonsdorf, preprint). Hence we want to investigate the agreement between the baseline correction variants and TTP scoring from the multiverse approach using the Bland-Altman approach for method comparison (Bland &amp; Altman, 1986, 1995). References Bach, D. R. (2014). A head-to-head comparison of SCRalyze and Ledalab, two model-based methods for skin conductance analysis. Biological Psychology, 103(1), 63–68. https://doi.org/10.1016/j.biopsycho.2014.08.006 Berth, M., &amp; Singmann, H. (2020). Overview of MPT Multiverse: An Example Application. Retrieved from https://cran.r-project.org/web/packages/MPTmultiverse/vignettes/introduction-bayen_kuhlmann_2011.html Bland, J. M., &amp; Altman, D. G. (1986). Statistical Methods for Assessing Agreement Between Two Methods of Clinical Measurement. The Lancet, 327(8476), 307–310. https://doi.org/10.1016/S0140-6736(86)90837-8 Bland, J. M., &amp; Altman, D. G. (1995). Comparing methods of measurement: why plotting difference against standard method is misleading. The Lancet, 346(8982), 1085–1087. https://doi.org/10.1016/S0140-6736(95)91748-9 Bland, J. M., &amp; Altman, D. G. (1999). Measuring agreement in method comparison studies. Statistical Methods in Medical Research, 8(2), 135–160. https://doi.org/10.1177/096228029900800204 Boucsein, W. (1992). Electrodermal activity. Retrieved from https://books.google.com/books?hl=de&amp;lr=&amp;id=6N6rnOEZEEoC&amp;oi=fnd&amp;pg=PR3&amp;ots=B2pDkyGLMG&amp;sig=vr7FnIhAtMiWYJzNLiyhRB6H340 Brand, R., Dixon, W., &amp; McBee, M. (2019). Challenging the Link Between Early Childhood Television Exposure and Later Attention Problems: a Multiverse Analysis. ETSU Faculty Works. Retrieved from https://dc.etsu.edu/etsu-works/4902 Donnelly, S., Brooks, P. J., &amp; Homer, B. D. (2019). Is there a bilingual advantage on interference-control tasks? A multiverse meta-analysis of global reaction time and interference cost. Psychonomic Bulletin and Review, 26(4), 1122–1147. https://doi.org/10.3758/s13423-019-01567-z Dragicevic, P., Jansen, Y., Sarma, A., Kay, M., &amp; Chevalier, F. (2019). Increasing the transparency of research papers with explorable multiverse analyses. Conference on Human Factors in Computing Systems - Proceedings. https://doi.org/10.1145/3290605.3300295 Eysenck, H. J. (1963). Biological basis of personality. Transaction Publishers. Retrieved from https://link.springer.com/content/pdf/10.1038/1991031a0.pdf Gelman, A., &amp; Loken, E. (2014). The garden of forking paths: Why multiple comparisons can be a problem, even when there is no “fishing expedition” or “p-hacking” and the research hypothesis was posited ahead of time. Psychological Bulletin, 140(5), 1272–1280. https://doi.org/dx.doi.org/10.1037/a0037714 Green, S. R., Kragel, P. A., Fecteau, M. E., &amp; LaBar, K. S. (2014). Development and validation of an unsupervised scoring system (Autonomate) for skin conductance response analysis. International Journal of Psychophysiology, 91(3), 186–193. https://doi.org/10.1016/j.ijpsycho.2013.10.015 Indovina, I., Robbins, T. W., Núñez-Elizalde, A. O., Dunn, B. D., &amp; Bishop, S. J. (2011). Fear-Conditioning Mechanisms Associated with Trait Vulnerability to Anxiety in Humans. Neuron, 69(3), 563–571. https://doi.org/10.1016/j.neuron.2010.12.034 Liberati, A., Altman, D. G., Tetzlaff, J., Mulrow, C., Gøtzsche, P. C., Ioannidis, J. P. A., … Moher, D. (2009). The PRISMA Statement for Reporting Systematic Reviews and Meta-Analyses of Studies That Evaluate Health Care Interventions: Explanation and Elaboration. PLoS Medicine, 6(7), e1000100. https://doi.org/10.1371/journal.pmed.1000100 Lissek, S., Powers, A. S., McClure, E. B., Phelps, E. A., Woldehawariat, G., Grillon, C., &amp; Pine, D. S. (2005). Classical fear conditioning in the anxiety disorders: A meta-analysis. Behaviour Research and Therapy, 43(11), 1391–1424. https://doi.org/10.1016/j.brat.2004.10.007 Lonsdorf, T. B., Klingelhöfer-Jens, M., Andreatta, M., Beckers, T., Chalkia, A., Gerlicher, A., … Merz, C. J. (2019). Navigating the garden of forking paths for data exclusions in fear conditioning research. ELife, 8, 1–36. https://doi.org/10.7554/eLife.52465 Lonsdorf, T. B., &amp; Merz, C. J. (2017). More than just noise: Inter-individual differences in fear acquisition, extinction and return of fear in humans - Biological, experiential, temperamental factors, and methodological pitfalls. Neuroscience and Biobehavioral Reviews, 80(July), 703–728. https://doi.org/10.1016/j.neubiorev.2017.07.007 Lykken, D. T. (1972). Range Correction Applied to Heart Rate and to GSR Data. Psychophysiology, 9(3), 373–379. https://doi.org/10.1111/j.1469-8986.1972.tb03222.x Lykken, David T., &amp; Venables, P. H. (1971). Direct measurement of skin conductance: A proposal for standardization. Psychophysiology, 8(5), 656–672. https://doi.org/10.1111/j.1469-8986.1971.tb00501.x McBee, M., Brand, R., &amp; Wallace E. Dixon, J. (2019). Challenging the Link Between Early Childhood Television Exposure and Later Attention Problems: A Multiverse Approach. https://doi.org/10.31234/OSF.IO/5HD4R Mineka, S., &amp; Oehlberg, K. (2008). The relevance of recent developments in classical conditioning to understanding the etiology and maintenance of anxiety disorders. Acta Psychologica, 127(3), 567–580. https://doi.org/10.1016/j.actpsy.2007.11.007 Morey, R. D., &amp; Rouder, J. N. (2018). BayesFactor 0.9.12-4.2. Comprehensive R Archive Network. Retrieved from http://cran.r-project.org/web/packages/ BayesFactor/index.html Munafò, M. R., Nosek, B. A., Bishop, D. V. M., Button, K. S., Chambers, C. D., Percie Du Sert, N., … Ioannidis, J. P. A. (2017). A manifesto for reproducible science. Nature Human Behaviour, 1(1), 1–9. https://doi.org/10.1038/s41562-016-0021 Naveteur, J., &amp; Freixa i Baque, E. (1987). Individual differences in electrodermal activity as a function of subjects’ anxiety. Personality and Individual Differences, 8(5), 615–626. https://doi.org/10.1016/0191-8869(87)90059-6 Open Science Colloboration. (2015). Estimating the reproducibility of psychological science. Science, 349(6251). https://doi.org/10.1126/science.aac4716 Patel, C. J., Burford, B., &amp; Ioannidis, J. P. A. (2015). Assessment of vibration of effects due to model specification can demonstrate the instability of observational associations. Journal of Clinical Epidemiology, 68(9), 1046–1058. https://doi.org/10.1016/j.jclinepi.2015.05.029 Pineles, S. L., Orr, M. R., &amp; Orr, S. P. (2009). An alternative scoring method for skin conductance responding in a differential fear conditioning paradigm with a long-duration conditioned stimulus. Psychophysiology, 146(5), 984–995. https://doi.org/10.1038/jid.2014.371 Plehn, K., &amp; Peterson, R. A. (2002). Anxiety sensitivity as a predictor of the development of panic symptoms, panic attacks, and panic disorder: A prospective study. Journal of Anxiety Disorders, 16(4), 455–474. https://doi.org/10.1016/S0887-6185(02)00129-9 Sjouwerman, R., Scharfenort, R., &amp; Lonsdorf, T. B. (n.d.). Individual differences in predicting fear: Specificity to trait anxiety and mediation via amygdala activation (in revision). https://doi.org/https://www.biorxiv.org/content/10.1101/233528v2 Spielberger, C., Gorsuch, R., &amp; Lushene, R. (1983). Manual for the State-Trait Anxiety Inventory. In Consulting Psychologists Press. Palo Alto, CA. Staib, M., Castegnetti, G., &amp; Bach, D. R. (2015). Optimising a model-based approach to inferring fear learning from skin conductance responses. Journal of Neuroscience Methods, 255, 131–138. https://doi.org/10.1016/j.jneumeth.2015.08.009 Steegen, S., Tuerlinckx, F., Gelman, A., &amp; Vanpaemel, W. (2016). Increasing Transparency Through a Multiverse Analysis. Perspectives on Psychological Science, 11(5), 702–712. https://doi.org/10.1177/1745691616658637 Stern, J., Arslan, R. C., Gerlach, T. M., &amp; Penke, L. (2019). No robust evidence for cycle shifts in preferences for men’s bodies in a multiverse analysis: A response to Gangestad, Dinh, Grebe, Del Giudice, and Emery Thompson (2019). Evolution and Human Behavior, 40(6), 517–525. https://doi.org/10.1016/j.evolhumbehav.2019.08.005 Torrents-Rodas, D., Fullana, M. A., Bonillo, A., Caseras, X., Andión, O., &amp; Torrubia, R. (2013). No effect of trait anxiety on differential fear conditioning or fear generalization. Biological Psychology, 92(2), 185–190. https://doi.org/10.1016/j.biopsycho.2012.10.006 Wagenmakers, E.-J., Love, J., Marsman, M., Jamil, T., Ly, A., Verhagen, J., … Morey, R. D. (2018). Bayesian inference for psychology. Part II: Example applications with JASP. Psychonomic Bulletin &amp; Review, 25(1), 58–76. https ://doi.org/10.3758/s13423-017-1323-7	Cognitive Neuroscience | Life Sciences | Neuroscience and Neurobiology | Social and Behavioral Sciences | Psychology | FOS: Psychology | meta-research | multiverse analysis | neuroscience | skin conductance	OSF Registries	2020	Pre-registration	StudyRegistration	Creative Commons Zero v1.0 Universal	https://creativecommons.org/publicdomain/zero/1.0/legalcode	https://osf.io/7v2zh/	OSF	7v2zh	sensitivity specificity meta-analysis	False	True	not_probed
10.17605/osf.io/7vxf8	Effects of the eGENA Decision Support System on Team Performance and Stress During High-Fidelity Simulated Surgical Emergencies in Anesthesiology	Medical emergencies during surgical procedures place anesthesiology teams under extreme cognitive and emotional strain. Acute stress in these situations is associated with impaired attention, working memory, and decision-making, which in turn increases the risk of medical errors and compromises patient safety. At the same time, repeated exposure to high-stress situations contributes to long-term adverse mental health outcomes among anesthesiologists, including burnout, depression, and reduced job satisfaction. Decision support systems (DSS) and digital cognitive aids have been proposed as a promising approach to improve emergency performance while potentially reducing stress-related burden. The present project investigates the effects of the digital decision support system eGENA (“electronic memory and decision support for emergencies in anesthesiology”) on team performance and stress responses during high-fidelity simulated anesthesiological intraoperative emergencies. eGENA is a progressive web-based application developed by the German Society of Anesthesiology and Intensive Care Medicine (DGAI) and the Professional Association of German Anesthesiologists (BDA). It provides structured, algorithm-based guidance for the diagnosis and treatment of intraoperative emergencies using checklists and decision pathways that can be flexibly adapted to patient characteristics and situational demands. Prior studies have demonstrated that eGENA improves protocol adherence, diagnostic accuracy, and overall emergency performance in simulated settings, while its effects on stress and strain remain largely inconclusive. Wiczorek_Revision Building on this prior work, the current study aims to experimentally evaluate whether access to eGENA during emergency management leads to (a) improved team performance and (b) reduced subjective and psychophysiological stress in anesthesiology teams. The project follows a counterbalanced within-subjects design in which interdisciplinary teams consisting of anesthesiologists and anesthesia nurses manage two standardized, high-fidelity intraoperative emergency scenarios in a real operating room environment using a patient simulator (SimMan 3G). Typical scenarios include life-threatening complications such as pulmonary embolism or transfusion reactions. Each team completes one scenario with access to eGENA and one scenario without eGENA, with scenario order and eGENA availability counterbalanced across teams.	Biomedical Devices and Instrumentation | Clinical Psychology | Anesthesiology | Industrial and Organizational Psychology | Health Psychology | Medicine and Health Sciences | Medical Specialties | Social and Behavioral Sciences | Psychology | Engineering | Biomedical Engineering and Bioengineering | Decision Support Systems | High Fidelity Emergency Simulation | Stress | Stress Beliefs	OSF Registries	2026	Pre-registration	StudyRegistration	Creative Commons Attribution Non Commercial No Derivatives 4.0 International	https://creativecommons.org/licenses/by-nc-nd/4.0/legalcode	https://osf.io/7vxf8/	OSF	7vxf8	"diagnostic accuracy"	False	False	not_probed
10.17605/osf.io/7xa6j	Primitives and outcomes in decision-making using immersive technology	We conducted a systematic review following the Preferred Reporting Items for Systematic Reviews and Meta-Analyses (PRISMA) guidelines. The review aimed to synthesize evidence on how immersive design primitives influence decision-making outcomes and the mechanisms by which these effects occur. 2.1. Search Strategy Six electronic databases representing the biomedical, psychological, engineering, computer science, and interdisciplinary literature were systematically searched: Pub-Med, Web of Science, IEEE Xplore, and ProQuest CENTRAL. The search was con-ducted on April 16th, 2026, and included studies published from database inception until the search date. The search strategy was organized around three core concepts: (1) immersive environments, (2) immersive design primitives, and (3) deci-sion-making. Keywords within each concept (see Appendix 1) were combined using the Bool-ean operator “OR”, while the three concepts were combined using the operator “AND”. The search strategy was iteratively refined through preliminary searches and discussions among the authors to maximize sensitivity and specificity. All retrieved records were exported to EndNote 21 (Clarivate Analytics, Philadelphia, PA, USA) for duplicate removal and screening. 2.2. Eligibility criteria Studies were eligible for inclusion if they met all of the following criteria: 1) In-vestigated immersive or semi-immersive technologies, including virtual reality (VR), augmented reality (AR), mixed reality (MR), or related immersive environments, 2) Examined at least one immersive design primitive, including embodiment, interactiv-ity, perceptual realism, temporal simulation, social presence, environmental structure, multisensory integration, or related primitive-level manipulations, 3) Included a deci-sion-making outcome, such as decision quality, choice behavior, preference for-mation, risk perception, risk-taking, trade-off evaluation, decision confidence, deci-sional conflict, or behavioral intentions, 4) Examined, tested, or theoretically linked mechanisms explaining how immersive primitives influenced decision-making out-comes (e.g., cognitive, perceptual, affective, motivational, social, and behavioral mechanisms), 5) Reported empirical findings through experimental studies, random-ized controlled trials, quasi-experiments, mixed-methods studies, or survey-based studies with clearly defined decision outcomes, 6) Were published in peer-reviewed journals or conference proceedings, and 7) Were written in English. Studies were excluded if they: 1) did not involve immersive technologies, 2) fo-cused solely on technology development or usability without a decision-making out-come, 3) did not examine a design primitive or its influence on decision-making, 4) lacked empirical data, or 5) consisted of editorials, commentaries, opinion papers, ab-stracts, dissertations, or non-peer-reviewed publications. 2.3. Study Selection and Data Extraction After removing duplicates, records underwent a two-step screening process. Ini-tially, titles and abstracts were evaluated for eligibility. Then, the full texts of studies deemed potentially relevant were independently reviewed for inclusion. Any disa-greements were resolved through discussion within the review team until agreement was achieved. This study selection process was documented with a PRISMA flow dia-gram, showing the number of records identified, screened, excluded, and included in the final analysis. A standardized data extraction form was created in Microsoft Excel to ensure uni-form data collection across studies (Appendix 2). For each study, details were gathered on publication info, application domain, immersive technology, immersion level, de-cision-making context, decision type, immersive design primitives, how primitives were operationalized, manipulation strategy, mechanisms linking primitives to out-comes, study design, sample details, and decision outcomes. Special focus was on identifying how immersive primitives affected decision-making processes. These mechanisms were categorized into six families: cognitive, perceptual, affective, moti-vational, social-influence, and behavioral-heuristic. For each study, both the manipu-lated primitives and their effects on decision-making were recorded to support path-way analysis.	Social and Behavioral Sciences | Engineering | decisionmaking | immersive tech | primitives	OSF Registries	2026	Pre-registration	StudyRegistration	Creative Commons Zero v1.0 Universal	https://creativecommons.org/publicdomain/zero/1.0/legalcode	https://osf.io/7xa6j/	OSF	7xa6j	"sensitivity and specificity" | sensitivity specificity meta-analysis	False	False	not_probed
10.17605/osf.io/7xct8	Age-Specific Optic Nerve Sheath Diameter Cut-Off Values for Detecting Raised Intracranial Pressure in Children: A Systematic Review and Meta-Analysis	This study aims to systematically evaluate the diagnostic accuracy and age-specific cut-off values of optic nerve sheath diameter (ONSD) measured using ultrasonography for detecting raised intracranial pressure (ICP) in pediatric populations. Raised ICP is a critical condition in children with neurological disorders, including traumatic brain injury, hydrocephalus, infections, and intracranial tumors. Non-invasive bedside techniques such as ONSD ultrasonography have gained increasing attention as potential screening tools for early ICP detection. A systematic review and diagnostic meta-analysis were conducted following the Preferred Reporting Items for Systematic Reviews and Meta-Analyses (PRISMA) guidelines. Multiple electronic databases were searched to identify relevant studies evaluating ONSD as a diagnostic marker for raised ICP in children. Eligible studies included pediatric participants aged 0–18 years and reported diagnostic accuracy data comparing ONSD measurements with reference standards such as invasive intracranial pressure monitoring, computed tomography (CT), magnetic resonance imaging (MRI), or lumbar puncture. Data extracted from included studies comprised study characteristics, participant demographics, diagnostic thresholds, and diagnostic accuracy parameters including sensitivity, specificity, true positives, false positives, true negatives, and false negatives. A hierarchical summary receiver operating characteristic (HSROC) model and random-effects meta-analysis were used to estimate pooled diagnostic accuracy. The study also explores age-specific variations in ONSD cut-off values across pediatric age groups. The findings aim to support clinical decision-making and provide evidence for the use of ONSD ultrasonography as a non-invasive screening tool for raised intracranial pressure in children.	Bioimaging and Biomedical Optics | Alternative and Complementary Medicine | Medicine and Health Sciences | Life Sciences | Medical Specialties | Neuroscience and Neurobiology | Pediatrics | Neurology | Engineering | Biomedical Engineering and Bioengineering	OSF Registries	2026	Pre-registration	StudyRegistration	Creative Commons Attribution 4.0 International	https://creativecommons.org/licenses/by/4.0/legalcode	https://osf.io/7xct8/	OSF	7xct8	"diagnostic accuracy" | sensitivity specificity meta-analysis	False	False	not_probed
10.17605/osf.io/82ub6	Diagnostic Accuracy of Wearable Technologies for Atrial Fibrillation Detection: A Systematic Review and Meta-Analysis	Abstract Background: Atrial fibrillation (AF) is the most common sustained cardiac arrhythmia and a major cause of stroke, heart failure, and mortality. Due to its often paroxysmal and asymptomatic nature, AF frequently remains undiagnosed using conventional short-term monitoring strategies. Wearable technologies have emerged as scalable tools for AF detection, but their overall diagnostic accuracy across platforms remains uncertain. Objective: To systematically evaluate the diagnostic accuracy of wearable devices for detecting AF using a diagnostic test accuracy meta-analysis. Methods: A systematic review was conducted following PRISMA-DTA guidelines. PubMed, Embase, and Cochrane Library databases were searched from inception to 25th February 2026. Prospective and retrospective diagnostic accuracy studies assessing wearable AF detection devices in adults. Eligible studies used electrocardiographic reference standards and reported sufficient data to estimate sensitivity and specificity. Devices were categorized into handheld ECG-based devices, smartphone-based photoplethysmography (PPG) applications, passive smartwatch monitoring systems, and prolonged monitoring devices. Pooled sensitivity and specificity were estimated using bivariate random-effects models. Results: A total of 51 studies comprising 33,374 participants were included. Wearable devices demonstrated high diagnostic accuracy across all categories. Pooled sensitivity ranged from 92.5% to 96.8%, while specificity ranged from 93.6% to 98.0%. Smartphone-based PPG applications showed the highest sensitivity (96.8%), whereas passive smartwatch monitoring demonstrated the highest specificity (98.0%). Handheld ECG devices also showed strong performance with high sensitivity and low negative likelihood ratios. Moderate heterogeneity was observed across studies. Conclusion: Wearable technologies demonstrate high diagnostic accuracy for atrial fibrillation detection, particularly in controlled and selected populations, and show promise for large-scale screening and monitoring.	Medicine and Health Sciences	OSF Registries	2026	Pre-registration	StudyRegistration	GNU General Public License (GPL) 2.0	http://www.gnu.org/licenses/gpl-2.0.txt	https://osf.io/82ub6/	OSF	82ub6	"diagnostic accuracy" | "diagnostic test accuracy" | "sensitivity and specificity" | sensitivity specificity meta-analysis	False	False	not_probed
10.17605/osf.io/82wsu	Nutritional risk screening tools in neonatology: a scoping review protocol	This scoping review aims to map and characterize the existing evidence on nutritional risk screening and assessment tools in neonatal patients. The review will identify available tools, describe their development and validation methods, synthesize their psychometric and performance properties, and identify current knowledge gaps to guide future research and promote the standardization of nutritional screening in neonatal clinical practice.	Dietetics and Clinical Nutrition | Medicine and Health Sciences | Medical Specialties | Pediatrics | Diagnostic accuracy | Neonatal nutrition | Nutritional assessment tools | Nutritional screening | Scoping review	OSF Registries	2026	Pre-registration	Project	Creative Commons Attribution 4.0 International	https://creativecommons.org/licenses/by/4.0/legalcode	https://osf.io/82wsu/	OSF	82wsu	"diagnostic accuracy"	True	False	files_enumerated	1
10.17605/osf.io/83vqt	Investigating GABA and Glx in Hypersomnolence Disorders: A Harmonized Spectroscopy Study	Central disorders of hypersomnolence (CDH) are chronic neurological conditions characterized by excessive daytime sleepiness (EDS) and include narcolepsy type 1 (NT1), narcolepsy type 2 (NT2), and idiopathic hypersomnia (IH). NT1 is defined by cataplexy and low or absent cerebrospinal fluid (CSF) hypocretin levels, and both NT1 and NT2 typically show multiple sleep-onset REM periods (SOREMPs) on the Multiple Sleep Latency Test (MSLT). NT2, however, lacks cataplexy and presents with normal hypocretin levels. Differentiating NT2 from IH can be particularly challenging, as both lack clear biomarkers; however, IH is generally associated with prolonged nocturnal sleep or increased total sleep time, whereas SOREMPs are not typically observed (Bassetti et al., 2019; Fronczek et al., 2020; Lammers et al., 2020; Sateia, 2014). Despite overlapping symptoms, functional neuroimaging studies have revealed functional brain alterations in NT1, especially in default mode network (DMN) regions such as the medial prefrontal cortex and posterior cingulate (Drissi et al., 2016; Gool et al., 2019, 2020; Xiao et al., 2019). Activation across these regions is normally associated with EDS in these people (Horovitz et al., 2009). Studies assessing brain metabolism with fluorodeoxyglucose positron emission tomography (FDG-PET), consistently observed glucose hypometabolism in regions of the DMN in NT1 compared to NT2 and healthy controls (Huang et al., 2018; Joo et al., 2004). Emerging evidence also suggests that disruptions in DMN connectivity may contribute to EDS in IH compared to healthy controls. Specifically, IH has been associated with reduced functional connectivity in the anterior DMN and increased cortical thickness and volume in posterior DMN hubs like the precuneus (Pomares et al., 2019). While functional imaging has advanced our understanding of hypersomnolence disorders, fewer studies have examined neurochemical alterations in CDH. Metabolites such as gamma-aminobutyric acid (GABA), glutamate+glutamine (Glx), N-acetylaspartate (NAA), and choline can be non-invasively quantified using magnetic resonance spectroscopy (MRS). GABA and Glx are key indicators of excitatory–inhibitory balance and may reflect functional changes, while NAA and choline serve as markers of neuronal viability and membrane turnover, potentially indicating structural alterations. Early studies reported altered NAA/creatine ratios in the hypothalamus of people with NT1, suggesting neurodegeneration (Lodi et al., 2004). Later work found elevated GABA levels in the medial prefrontal cortex (mPFC) (Kim et al., 2008). A study by Gao et al. (2024) reported higher GABA/Glx ratios in the medial prefrontal cortex of people with NT1 during N2 sleep, primarily driven by increased GABA concentrations (Gao et al., 2024). This neurochemical imbalance was negatively correlated with cognitive performance and REM sleep latency, linking altered inhibitory-excitatory balance to cognitive dysfunctioning and increased REM propensity. Although MRS evidence is limited for NT2 and IH, in vitro studies show that CSF from individuals with these conditions, as well as NT1, enhances the effect of GABA on GABA-A​ receptors. This suggests a shared increase in inhibitory signaling across primary hypersomnias (Rye et al., 2012; Trotti et al., 2015). These findings may distinguish patient groups from healthy controls and support the hypothesis that NT2 and IH, like NT1, may be characterized by increased GABAergic tone despite normal hypocretin levels. Additional evidence from Poryazova et al. (2009) showed lower myo-inositol levels in the right amygdala and strong negative correlations between mI/Cr and NAA/Cr across the amygdala and hypothalamus. Given that myo-inositol is a glial marker involved in intracellular signaling and NAA reflects neuronal integrity, these findings support dysfunction in hypothalamo-amygdala pathways in narcolepsy (Poryazova et al., 2009). However, prior studies were often limited by small sample sizes, restricting the ability to explore associations between neurometabolite levels and clinical variables such as sleep quality, EDS severity or medication use. Additionally, most focused primarily on NT1 compared to well-rested healthy controls, often excluding NT2 and IH. Crucially, few studies have addressed whether neurometabolic alterations reflect underlying pathology or are influenced by the acute or chronic experience of sleepiness. Research in healthy individuals suggests that short-term sleep deprivation can significantly impact neurometabolite levels, particularly GABA and Glx, resulting in impaired cognitive performance on behavioural tasks (Fan et al., 2024; Park et al., 2020; Yoon et al., 2024). This highlights the importance of disentangling disorder-specific alterations from state-dependent changes due to sleepiness, both in hypersomnolent populations and healthy controls. Given previous findings of DMN connectivity alterations in IH and possible disruptions in NT2, assessing neurometabolite levels across NT1, NT2, and IH may help identify subtype-specific neurochemical profiles. Comparing these groups to both well-rested and sleep-deprived healthy controls further allows us to differentiate trait-related alterations from state-dependent effects of sleep loss. Therefore, the primary aim of this study is to investigate neurometabolite levels using MEGA-PRESS spectroscopy in a well-characterized, multicenter sample of NT1, NT2, and IH patients, as well as healthy controls scanned following both a well-rested night and a night of partial sleep deprivation. We will focus on two DMN hubs, the medial prefrontal cortex (mPFC) and posterior cingulate cortex (PCC), to determine whether neurometabolite variations differentiate between groups and provide insight into the neurochemical basis of hypersomnolence. The inclusion of both rested and sleep-deprived healthy controls allows us to account for state-dependent sleepiness effects, which can confound comparisons between hypersomnolent patients and fully rested controls. Lastly, we will examine clinical variables such as subjective sleep quality, daytime sleepiness, insomnia severity, mood symptoms, and cognitive complaints in relation to neurometabolite levels to further characterize the clinical relevance and heterogeneity of hypersomnolence disorders. Identifying disorder-specific neurometabolic patterns may ultimately improve diagnostic accuracy across hypersomnolence subtypes.	Medicine and Health Sciences | Life Sciences | Neuroscience and Neurobiology	OSF Registries	2025	Pre-registration	StudyRegistration	Creative Commons Attribution 4.0 International	https://creativecommons.org/licenses/by/4.0/legalcode	https://osf.io/83vqt/	OSF	83vqt	"diagnostic accuracy"	False	False	not_probed
10.17605/osf.io/84u6t	Multiplex Testing for HIV, Viral Hepatitis, and STIs: A Scoping Review	The global commitment to ending the HIV, viral hepatitis, and STI epidemics by 2030 has placed a strong emphasis on integrated testing services to improve early diagnosis and linkage to care. Expanding access to multiplex testing, which allows for the simultaneous detection of multiple infections, is a key strategy in achieving universal health coverage and improving public health outcomes. These tests are particularly important in addressing co-infections among priority populations, such as pregnant women, men who have sex with men (MSM), transgender individuals, and people at high risk for STIs and viral hepatitis. By enabling early diagnosis and timely treatment, multiplex testing plays an important role in reducing transmission rates and enhancing disease management at both individual and population levels. Systematic reviews and meta-analyses are considered gold standards in evidence-based medicine, typically drawing from randomized controlled trials (RCTs) to guide clinical interventions. However, in public health research, where interventions often extend beyond controlled settings, scoping reviews have become a valuable approach to synthesizing evidence from a variety of study designs, including observational, qualitative, and grey literature sources. Scoping reviews allow for a broader examination of available evidence, capturing implementation challenges, policy gaps, and emerging innovations in disease prevention and control. This scoping review integrates data from indexed scientific literature and grey literature sources (e.g., technical reports, conference abstracts, and dissertations) to provide a comprehensive understanding of the feasibility, usability, and diagnostic accuracy of multiplex testing for HIV, viral hepatitis (HBV, HCV), and STIs. The review examines studies published between 2019 and 2024, focusing on different types of multiplex tests, including molecular diagnostics, serology-based rapid diagnostic tests (RDTs), and self-testing platforms. Key outcomes include diagnostic performance, patient acceptance, and barriers to implementation across various healthcare settings. By summarizing barriers, limitations, and successes of multiplex testing, this review aims to generate actionable evidence to inform public health policies, advocacy efforts, and the integration of multiplex diagnostics into routine healthcare services. Findings will provide insights into how multiplex testing can be optimized for different populations and settings, helping to advance evidence-based strategies for disease prevention, early detection, and linkage to care.	Public Health | Medicine and Health Sciences | International Public Health | HIV | Multiplex testing | point-of-care | sexually transmitted infections | viral hepatitis	OSF	2024	Project	Text	Creative Commons Attribution 4.0 International	https://creativecommons.org/licenses/by/4.0/legalcode	https://osf.io/84u6t/	OSF	84u6t	"diagnostic accuracy"	True	False	files_enumerated	2
10.17605/osf.io/86jkx	Diagnostic test accuracy of clinical examinations finding and patients' history features used for shoulder musculoskeletal disorders: An overview of systematic reviews	This overview of systematic reviews aims to consolidate and critically appraise evidence on the diagnostic accuracy of clinical examinations and history-taking factors for Shoulder Musculoskeletal disorders. Shoulder pain is a common musculoskeletal complaint in primary care with significant impacts on quality of life, productivity, and healthcare costs. While several diagnostic tests exist, their accuracy varies widely, and no clear national guidelines currently exist for diagnosing shoulder disorders. The study is designed according to Preferred Reporting Items for a Systematic Review and Meta-analysis of Diagnostic Test Accuracy Studies (PRISMA-DTA) statement. A comprehensive search will be conducted in five databases (PubMed, EMBASE, CINAHL, Cochrane Database, and PEDro) from inception to present, supplemented by citation tracking and gray literature searches. Systematic reviews of diagnostic test accuracy that evaluate at least one diagnostic parameter for shoulder musculoskeletal disorders will be included. Two independent reviewers will screen studies, extract data on diagnostic properties (sensitivity, specificity, likelihood ratios, etc.), and assess methodological quality using the University of Bristol's tool for assessing risk of bias in SRs (ROBIS). This overview will provide clinicians with synthesized evidence on the most accurate clinical tests for shoulder disorders, aiding in evidence-based diagnostic decision-making and potentially improving patient outcomes through more accurate and efficient diagnoses.	Sports Sciences | Physical Sciences and Mathematics | Physiotherapy | Medicine and Health Sciences | Analytical, Diagnostic and Therapeutic Techniques and Equipment | Rehabilitation and Therapy | Social and Behavioral Sciences | Physical Therapy | Clinical tests | Diagnostic test accuracy | History taking | Overview | Shoulder | Systematic reviews	OSF Registries	2025	Pre-registration	StudyRegistration	Creative Commons Zero v1.0 Universal	https://creativecommons.org/publicdomain/zero/1.0/legalcode	https://osf.io/86jkx/	OSF	86jkx	"diagnostic accuracy" | "diagnostic test accuracy" | sensitivity specificity meta-analysis	False	False	not_probed
10.17605/osf.io/873sr	Large Language Model in Cardiovascular Emergency: A Scoping Review	Cardiovascular diseases (CVDs) persist as the foremost global health challenge, responsible for 17.9 million annual deaths (80% from acute coronary syndromes and cerebrovascular events). Projections suggest CVDs will maintain this position beyond 2050, having already contributed to 100 million disability-adjusted life years (DALYs) lost from 2000-2019. Out-of-hospital cardiac arrest (OHCA) exemplifies critical unmet needs, with 90% mortality rates and frequent catastrophic neurological outcomes among survivors. Contemporary cardiovascular emergency management spans a care continuum from prehospital response to post-discharge rehabilitation. While systemic improvements have elevated survival rates over the past decade, persistent gaps demand innovations to strengthen coordination among bystanders, EMS teams, clinicians, and rehabilitation specialists. The complexity of time-sensitive, multistakeholder interventions underscores the necessity for integrated solutions across the survival chain. Digital health advancements present transformative opportunities. Artificial intelligence (AI) already augments ECG interpretation and clinical deterioration prediction, while machine learning enhances diagnostic accuracy and risk stratification. Natural language processing (NLP) reshapes clinical documentation and decision support, with large language models (LLMs) emerging as multimodal platforms capable of real-time clinical reasoning, data synthesis, and dynamic instruction generation. Critical knowledge gaps persist regarding LLM deployment in acute cardiovascular settings. Existing research emphasizes medical knowledge assessments but neglects operational validation in resuscitation environments. The potential synergy between LLMs and conventional AI systems remains underexplored, particularly in first-response guidance, prognostic modeling, and adaptive medical education.	Medicine and Health Sciences | cardiac arrest | cardiovascular emergency | generative artificial intelligence | large language model	OSF Registries	2025	Pre-registration	StudyRegistration	No license		https://osf.io/873sr/	OSF	873sr	"diagnostic accuracy"	False	False	not_probed
10.17605/osf.io/87ahk	Future Pulse: Artificial Intelligence-Driven Diagnostics in Digital Health	Rachmad, Yoesoep Edhie. 2021. Future Pulse: Artificial Intelligence-Driven Diagnostics in Digital Health. Book of Primary Care &amp; Community Health Publishing, Thousand Oaks Special Issue, 2021. https://doi.org/10.17605/osf.io/87ahk "Future Pulse: AI-Driven Diagnostics in Digital Health" by Yoesoep Edhie Rachmad, published in 2021 by the Book of Primary Care &amp; Community Health Publishing in Thousand Oaks, delves into the transformative role of Artificial Intelligence (AI) in modern diagnostics. The book emerges from the need to explore how AI technologies can revolutionize healthcare, particularly in diagnostics, offering a more efficient, accurate, and personalized approach to medical care. Definition and Basic Concepts The book begins by introducing the fundamental concepts of AI and its application in healthcare. It outlines how AI has evolved over the years to become an integral part of modern medical diagnostics. AI is defined as a branch of computer science that develops algorithms and systems capable of performing tasks that typically require human intelligence, such as learning, reasoning, and problem-solving. In healthcare, AI is utilized to analyze complex medical data, aiding in diagnostics and treatment planning. Underlying Phenomena The motivation behind this book is the rapid advancement and integration of AI technologies in the healthcare sector. The author highlights the increasing volume of healthcare data, the demand for personalized medicine, and the need for more efficient diagnostic tools as key phenomena driving the exploration of AI in diagnostics. The book underscores the potential of AI to address these contemporary challenges and improve patient outcomes. Problem Statement The primary problem addressed by the book is the integration of AI into healthcare diagnostics. It examines the challenges and opportunities of incorporating AI technologies in medical diagnostics, aiming to understand how these technologies can be effectively utilized to enhance diagnostic accuracy and efficiency while addressing ethical and privacy concerns. Research Objectives The book aims to provide a comprehensive analysis of the role of AI in healthcare diagnostics, exploring its applications, benefits, and challenges. It seeks to outline strategies for successful implementation, emphasizing the importance of ethical guidelines and regulatory frameworks to ensure the responsible use of AI in diagnostics. Indicators Key indicators of successful AI integration in healthcare diagnostics, as identified in the book, include improved diagnostic accuracy, faster diagnostic processes, enhanced data analysis capabilities, and more personalized treatment plans. The book also considers the development of robust ethical and legal frameworks as critical indicators. Operational Variables Operational variables in the book include AI technologies such as machine learning algorithms, neural networks, and natural language processing tools. The book also explores variables related to healthcare outcomes, data management practices, and regulatory compliance. Determining Factors The determining factors for the successful implementation of AI in healthcare diagnostics include technological advancements, data availability and quality, regulatory environments, and healthcare professionals' readiness to adopt AI-driven tools. The author emphasizes the role of interdisciplinary collaboration in overcoming technical and ethical challenges. Implementation and Strategy The book outlines various strategies for integrating AI into healthcare diagnostics, such as investing in AI research and development, fostering collaboration between technology developers and healthcare professionals, and establishing comprehensive training programs for healthcare workers. It also highlights the need for continuous monitoring and evaluation to adapt to evolving technologies and healthcare needs. Challenges and Supportive Factors The book identifies several challenges, including data privacy concerns, algorithmic biases, and the potential for job displacement within the healthcare sector. Supportive factors include technological innovations, supportive regulatory policies, and public acceptance of AI in healthcare. The author calls for a balanced approach to address these challenges while leveraging supportive factors to maximize the benefits of AI. Determining Factors of the Book The relevance and impact of the book are determined by its timely exploration of emerging technologies, its comprehensive analysis, and its practical recommendations for healthcare professionals and policymakers. The book’s ability to address ethical considerations and propose actionable strategies also contributes significantly to its importance. Research Findings The book presents several case studies demonstrating successful AI applications in diagnostics. These include enhanced imaging analysis, personalized medicine through genetic profiling, and efficient epidemiological data analysis. These findings illustrate the tangible benefits of AI integration, providing evidence of its potential to transform healthcare delivery. Conclusion and Recommendations In conclusion, the book emphasizes the vital role of AI in modernizing healthcare diagnostics. It advocates for their ethical and responsible adoption, emphasizing the need for regulatory frameworks and continuous evaluation. The author recommends fostering interdisciplinary collaborations, investing in technological innovations, and developing comprehensive regulatory frameworks to ensure the successful integration of AI in diagnostics. "Future Pulse: AI-Driven Diagnostics in Digital Health" offers a detailed exploration of how AI can enhance traditional diagnostic practices and pave the way for new approaches in healthcare. It underscores the importance of innovation, ethical responsibility, and strategic implementation to harness the full potential of these transformative technologies. Buku: "Future Pulse: AI-Driven Diagnostics in Digital Health" Bab 1: Pengantar Kecerdasan Buatan dalam Kesehatan • Isi: Bab ini mengenalkan konsep dasar Kecerdasan Buatan (AI) dan penerapannya dalam sektor kesehatan, menggambarkan bagaimana AI telah berkembang dan menjadi bagian integral dari diagnostik medis modern. • Kesimpulan: AI tidak hanya meningkatkan efisiensi diagnostik tapi juga memungkinkan pendekatan yang lebih personal dan akurat dalam pengobatan. Bab 2: Teknologi AI dalam Pencitraan Medis • Isi: Memfokuskan pada pemanfaatan AI dalam analisis citra medis seperti MRI, CT scan, dan X-ray. Penggunaan algoritma pembelajaran mesin untuk mengidentifikasi pola penyakit. • Kesimpulan: AI menyediakan alat yang lebih canggih dan cepat untuk membantu radiolog dalam mendiagnosa kondisi dengan lebih akurat. Bab 3: AI dalam Analisis Genetik dan Personalisasi Pengobatan • Isi: Eksplorasi penggunaan AI dalam genomik untuk personalisasi pengobatan berdasarkan profil genetik pasien, termasuk prediksi penyakit dan respons terhadap pengobatan. • Kesimpulan: Personalisasi pengobatan dengan bantuan AI membuka era baru dalam pengobatan presisi yang lebih efektif dan minim efek samping. Bab 4: AI dan Big Data dalam Epidemiologi • Isi: Diskusi tentang peran AI dalam mengolah data kesehatan besar untuk surveilans epidemiologis dan respons kebijakan kesehatan publik. • Kesimpulan: AI memungkinkan analisis data yang lebih cepat dan luas, memberikan keputusan yang lebih tepat dan responsif terhadap wabah penyakit. Bab 5: Etika dan Privasi dalam Diagnostik AI • Isi: Menghadapi tantangan etis dan privasi yang berkaitan dengan pengumpulan dan penggunaan data kesehatan oleh teknologi AI, termasuk isu keamanan data dan bias algoritma. • Kesimpulan: Pengaturan yang ketat dan transparan diperlukan untuk memastikan bahwa penggunaan AI dalam kesehatan menghormati hak privasi pasien dan menghindari diskriminasi. Bab 6: Implementasi AI dalam Sistem Kesehatan • Isi: Pembahasan tentang strategi implementasi AI di fasilitas kesehatan, termasuk integrasi dengan sistem informasi kesehatan yang ada dan pelatihan tenaga kesehatan. • Kesimpulan: Kolaborasi antara pengembang teknologi, penyedia kesehatan, dan regulator penting untuk adopsi AI yang sukses dan berkelanjutan. Bab 7: Masa Depan Diagnostik AI • Isi: Merenungkan potensi masa depan dan inovasi yang mungkin terjadi dalam diagnostik AI, termasuk kemajuan dalam kecerdasan buatan yang dapat belajar dan beradaptasi secara otomatis. • Kesimpulan: Masa depan diagnostik AI menjanjikan peningkatan yang signifikan dalam kecepatan, akurasi, dan personalisasi pengobatan. Kesimpulan Akhir: • Isi: Menyimpulkan pentingnya dan dampak potensial dari AI dalam mengubah lanskap diagnostik dan pengobatan kesehatan. Menekankan pentingnya penanganan tantangan yang muncul dengan pertumbuhan teknologi ini. • Kesimpulan: AI mewakili masa depan kesehatan digital, di mana inovasi terus membuka kemungkinan baru untuk diagnosis yang lebih baik dan perawatan yang lebih personal. Buku ini memberikan wawasan komprehensif tentang bagaimana AI sedang membentuk kembali fondasi diagnostik dalam kesehatan, menyoroti inovasi, tantangan, dan potensi pengembangan masa depan.		OSF	2024	Project	Book			https://osf.io/87ahk/	OSF	87ahk	"diagnostic accuracy"	True	True	files_enumerated	0
10.17605/osf.io/87bsc	Diagnostic Performance of Competing Imaging Examinations for Pediatric VUR	Diagnostic accuracy of Voiding Cystourethrogram (VCUG), Radionuclide cystogram (RNC) and contrast-enhanced voiding urosonography (ceVUS) in diagnosing any grade of vesicoureteral reflux (VUR) in the pediatric population: A systematic-review and meta-analysis. Primary Aim: To assess the diagnostic accuracy of Radionuclide cystogram (RNC), Contrast-enhanced voiding urosonography (ceVUS) and Voiding cystourethrogram (VCUG) in diagnosing any grade of vesicoureteral reflux (VUR) in the pediatric population. Secondary Aim: To compare the rate of adverse events between VCUG, RNC and ceVUS.	Radiology | Medicine and Health Sciences | Medical Specialties	OSF Registries	2024	Pre-registration	StudyRegistration	Academic Free License (AFL) 3.0	http://opensource.org/licenses/AFL-3.0	https://osf.io/87bsc/	OSF	87bsc	"diagnostic accuracy"	False	True	not_probed
10.17605/osf.io/89ptj	Translation of oral health research priorities into research topics in an equity-based priority setting exercise	Background: In the context of research priority setting, participants express their research priorities and ideas in various forms, ranging from narratives to explicit topics or questions. However, the transition from these expressions to well-structured research topics or questions is not always straightforward. Challenges intensify when research priorities pertain to interventions or diagnostic accuracy, requiring the conversion of narratives into the PICO (Participant, Intervention, Comparator, Outcome) format. Scope and findings: This project aimed to understand the challenges of engaging a diverse, multilingual population in setting oral health research priorities. While not a comprehensive priority-setting effort, we modified James Lind Alliance's (JLA) methods and used thematic analysis to establish a list of priority research topics and questions. This was accomplished by conducting interviews with 40 community participants and 14 dentists from various ethnic backgrounds in Malaysia. The interview language depended on participant preferences, including English, Malay, and Mandarin, with translations handled collaboratively by bilingual research assistants. The process involved thematic analysis, discussion with a research committee, and necessary modifications. Our interpretations revealed distinct categories of participant statements: explicit, complicated, implicit, and incomplete. In this study, we identified a three-step approach to translate research ideas that are presented either as explicit statements or as complicated narratives.		OSF	2024	Project	Text			https://osf.io/89ptj/	OSF	89ptj	"diagnostic accuracy"	True	True	files_enumerated	4
10.17605/osf.io/8aes6	The Application of Artificial Intelligence and Machine Learning Techniques Combined with Digital Biomarkers in the Prediction and Monitoring of Sarcopenia: A Scoping Review	Sarcopenia is an age-related disorder characterized by loss of muscle mass and strength, accompanied by a decline in physical function. It is closely associated with multiple adverse health outcomes, including increased risk of falls, disability, prolonged hospitalization, and higher mortality. Studies have shown that sarcopenia affects approximately 10% to 27% of older adults worldwide. Therefore, early detection and continuous monitoring of sarcopenia are essential for promoting healthy aging. Emerging technologies, such as artificial intelligence (AI), have shown substantial potential across multiple domains of health management. However, AI approaches, particularly machine learning, often require large volumes of data. Conventional data collection still relies largely on manual measurements and self-reported questionnaires, which have several limitations, including low sensitivity, limited accessibility, high subjectivity, and an inability to capture dynamic changes in daily life. In addition, many patients seek medical help only when symptoms become severe, which hinders early intervention. Therefore, objective, quantitative, continuous, noninvasive, and convenient data on muscle health are urgently needed to address the limitations of traditional approaches. Digital biomarkers (DBs) are defined as objective, quantifiable physiological or behavioral data collected using wearable, portable, implantable, or ingestible digital devices. These data may support early prediction and screening of sarcopenia and facilitate proactive maintenance of muscle health, consistent with the latest 2025 Expert Consensus of the Asian Working Group for Sarcopenia. This shift may help advance a new era of muscle health that is quantifiable, predictable, and modifiable. Although previous studies and reviews have examined the application of AI or machine learning techniques in the prediction, screening, and diagnosis of sarcopenia, important methodological and evidence synthesis gaps remain. First, prior reviews have mainly focused on the predictive performance, diagnostic accuracy, or pooled effect estimates of prediction models based on wearable devices. Few have systematically mapped, from a scoping review perspective, the distribution of evidence and research landscape regarding the combined use of AI/ML techniques and broadly defined DBs for sarcopenia prediction, screening, risk identification, and monitoring. Second, existing studies have insufficiently characterized the sources, types, and measurement dimensions of DBs, and relevant data sources should not be limited to wearable devices. In addition, reporting of digital data acquisition procedures and key AI/ML modeling workflows remains inadequate in many studies, limiting model reproducibility, generalizability, and clinical applicability. Meanwhile, the available evidence is highly heterogeneous in terms of participant characteristics, country or regional distribution, sarcopenia assessment methods, and diagnostic definitions.	Health Information Technology | Medicine and Health Sciences	OSF Registries	2026	Pre-registration	StudyRegistration	Creative Commons Zero v1.0 Universal	https://creativecommons.org/publicdomain/zero/1.0/legalcode	https://osf.io/8aes6/	OSF	8aes6	"diagnostic accuracy"	False	False	not_probed
10.17605/osf.io/8b39x	T-cell Receptor Beta Constant 1 Flow Cytometry for Diagnosing Clonality in mature T-Cell Neoplasms: A Systematic Review and Meta-Analysis of Diagnostic Accuracy	This project is a diagnostic accuracy meta-analysis aiming to precisely determine the capability of T-cell Receptor Beta Constant 1 Flow Cytometry (TRBC1-FC) to identify T-cell clonality in patients with T-cell neoplasms.	Laboratory and Basic Science Research Life Sciences | Medicine and Health Sciences | Life Sciences | Medical Specialties | Oncology | Biochemistry, Biophysics, and Structural Biology | Hematology | Flow cytometry | Meta-analysis | Systematic review | T Cell Receptor Beta Constant 1 | T-cell clonality | T-cell neoplasm | T-cell neoplasms | TRBC1	OSF	2025	Project	Text	Creative Commons Attribution 4.0 International	https://creativecommons.org/licenses/by/4.0/legalcode	https://osf.io/8b39x/	OSF	8b39x	"diagnostic accuracy"	True	False	files_enumerated	1
10.17605/osf.io/8crdj	Association between the use of lisdexamfetamine, methylphenidate or atomoxetine during childhood or adolescence and development of substance use disorder: A scope review of in vivo studies.	Attention deficit hyperactivity disorder (ADHD) is a neurodevelopmental disorder characterized by persistent inattention and hyperactivity/impulsivity at excessive levels incompatible with the developmental period. Many patients are diagnosed during childhood, but the disorder can persist into adulthood. Treatment for ADHD also involves pharmacological interventions, in which the first-line options are central nervous system stimulants such as lisdexamfetamine and methylphenidate, while the second-line treatment includes non-stimulants such as atomoxetine. In recent decades, there has been an increase in ADHD diagnoses and the consequent increase in the use of such drugs. As a result, there is a concern and criticism regarding diagnostic accuracy, misuse, and the high number of prescriptions, especially of stimulants. However, the long-term consequences of these drugs and the impact they may have on public health in the future are still uncertain. It is important to emphasize that these drugs mimic the action of some drugs of abuse, that is, they are capable of activating brain reward pathways and producing feelings of pleasure. Continuous use can lead to the development of substance use disorder (SUD), which is characterized by stages of compulsion, withdrawal, and anticipation/preoccupation that are directly linked to brain neuroadaptations. Given this scenario, this scoping review seeks to investigate whether there is any correlation between the use of lisdexamfetamine, methylphenidate, or atomoxetine during childhood and adolescence and the development of SUD in adulthood by evaluating studies in vivo based on a systematic search in databases.	Pharmacology, Toxicology and Environmental Health | Life Sciences | Neuroscience and Neurobiology	OSF Registries	2024	Pre-registration	StudyRegistration	No license		https://osf.io/8crdj/	OSF	8crdj	"diagnostic accuracy"	False	True	not_probed
10.17605/osf.io/8gqhv	Diagnostic Performance of Artificial Intelligence Models in Differentiating Bacterial and Viral Pneumonia: A Meta-analysis	Background: Accurate differentiation between bacterial and viral pneumonia is crucial for appropriate antimicrobial stewardship and clinical management. While artificial intelligence (AI) models, including deep learning and radiomics, have shown promise in medical imaging, their diagnostic performance varies across studies. Objective: The primary objective of this systematic review and meta-analysis is to evaluate the overall diagnostic accuracy of AI models in distinguishing bacterial from viral pneumonia based on medical imaging (e.g., CXR, CT). Methods: We will conduct a comprehensive search in databases including PubMed, Embase, Web of Science, and the Cochrane Library. Studies reporting diagnostic performance metrics (sensitivity, specificity, AUC) of AI models for this specific differential diagnosis will be included. Quality assessment will be performed using the QUADAS-2 tool. Data synthesis will be conducted using bivariate random-effects models to generate pooled sensitivity, specificity, and summary receiver operating characteristic (SROC) curves. Expected Results ： This study aims to provide high-quality evidence regarding the potential of AI as a non-invasive adjunctive tool for differentiating pneumonia pathogens, potentially reducing the misuse of antibiotics and improving diagnostic efficiency in clinical practice.	Medicine and Health Sciences	OSF Registries	2026	Pre-registration	StudyRegistration	Creative Commons Attribution 4.0 International	https://creativecommons.org/licenses/by/4.0/legalcode	https://osf.io/8gqhv/	OSF	8gqhv	"diagnostic accuracy" | sensitivity specificity meta-analysis	False	False	not_probed
10.17605/osf.io/8hnr9	Plasma ctDNA Next-Generation Sequencing Versus Tissue Genotyping for Actionable Driver Detection in Advanced NSCLC: An Umbrella Review of Diagnostic Accuracy and Treatment-Decision Impact	Description This umbrella review evaluates the diagnostic accuracy and treatment-decision relevance of plasma circulating tumor DNA (ctDNA) next-generation sequencing (NGS) compared with tissue genotyping for actionable driver detection in advanced non-small cell lung cancer (NSCLC). The review synthesizes evidence from systematic reviews and meta-analyses assessing plasma-based liquid biopsy approaches for detecting actionable genomic alterations, including EGFR, KRAS, EGFR T790M, and broad multi-driver panels. Review-level evidence and exploratory occurrence-level diagnostic analyses were integrated to assess sensitivity, specificity, positive and negative predictive values, and likelihood ratios. Methodological quality, certainty of evidence, and overlap between included reviews were evaluated using AMSTAR-2, QUADAS-2, GRADE, and corrected covered area (CCA) analyses. The findings indicate that plasma ctDNA NGS demonstrates strong rule-in utility when positive actionable alterations are detected, but insufficient rule-out performance following negative plasma results. The review supports plasma ctDNA NGS as a complementary strategy alongside tissue genotyping rather than a replacement for tissue-based molecular testing in advanced NSCLC.	Medicine and Health Sciences	OSF Registries	2026	Pre-registration	StudyRegistration	Creative Commons Zero v1.0 Universal	https://creativecommons.org/publicdomain/zero/1.0/legalcode	https://osf.io/8hnr9/	OSF	8hnr9	"diagnostic accuracy"	False	False	not_probed
10.17605/osf.io/8hzup	CDSS awarness, attitude, and knowledge	This project explores physicians' awareness, experience, and attitudes toward Clinical Decision Support Systems (CDSS). It also evaluates the usability of CDSS, highlighting their importance for improving diagnostic accuracy and treatment efficiency, while noting that acceptance depends on physicians' willingness to adopt them.	Medicine and Health Sciences | clinical decision support systems, CDSS, CDS, CDSS for healthcare, awareness about CDSS, knowledge about CDSS, experience and attitude with CDSS, evaluation CDSS, artificial intelligence, natural language processing clinical decision support	OSF Registries	2024	Pre-registration	Collection	Creative Commons Attribution Share Alike 4.0 International	https://creativecommons.org/licenses/by-sa/4.0/legalcode	https://osf.io/8hzup/	OSF	8hzup	"diagnostic accuracy"	False	True	not_probed
10.17605/osf.io/8j7bd	Evaluation of a conversational AI system for simulated clinical scenarios in medical education: a mixed-methods multi-centre study	Effective consultation skills remain fundamental to high-quality healthcare delivery, influencing diagnostic accuracy, patient satisfaction, and clinical outcomes. This protocol describes a mixed-methods evaluation of conversational artificial intelligence (AI) for simulated clinical scenarios in undergraduate medical education. The study will recruit the entire third-year cohort of medical students (n=271) at the University of Bristol to compare AI virtual patients with traditional actor-based simulations across four standardised primary care scenarios. Quantitative assessment will employ validated measures including an abridged version of the Immersive Technology Evaluation Measure (ITEM) (see appendix A), the User Experience Questionnaire-Short (UEQ-S), and an adapted educational AI technology feedback questionnaire based on the Technology Acceptance Model (TAM), whilst qualitative data will be collected through focus groups analysed using Braun and Clarke's thematic framework. The primary outcome measures perceived realism, technical usability factors, and educational value of AI consultations compared to actor simulations. Secondary outcomes include AI’s comparative performance across (four) different clinical scenarios, feedback quality assessment, and recommendations for curricular integration. Statistical analysis will employ non-parametric methods with effect size calculations and confidence intervals as well as group analysis, MMRM, mixed models outcomes and necessary post hoc analysis, whilst qualitative analysis will be conducted independently by two researchers with subsequent consensus meetings. This comprehensive evaluation will provide evidence regarding the effectiveness of AI virtual patients for communication skills training, informing future integration into medical curricula whilst addressing stakeholder concerns about the role of technology in clinical education.	Medicine and Health Sciences	OSF Registries	2026	Pre-registration	StudyRegistration	No license		https://osf.io/8j7bd/	OSF	8j7bd	"diagnostic accuracy"	False	False	not_probed
10.17605/osf.io/8jtws	Emergent applications of machine learning for diagnosing and managing appendicitis: a state-of-the-art review	Appendicitis is one of the most common surgically treated diseases, with more than 300,000 appendectomies being performed in the United States annually. Despite its common nature, appendicitis can be difficult to diagnose at times even with the established criteria of systems like the Alvarado Score. Atypical presentations and poor predictive value of laboratory tests complicate diagnoses and decisions for surgical intervention. CT imaging improves sensitivity and specificity of diagnoses, however this tool bears the drawbacks of high operator dependency and needless radiation exposure. The need for a framework that can inform the selective use of CT scans, especially for equivocally-scored cases of appendicitis, warrants the use of machine learning. Machine learning is a rapidly evolving field with increasing applications in healthcare at-large. This artificial intelligence approach uses historical data to train a model that captures existing patterns in data to predict outcomes. The aim of this review is to classify these novel uses of various machine learning algorithms in the context of appendicitis management and examine their potential to reshape pre-operative and post-operative decision-making.	Medicine and Health Sciences	OSF Registries	2023	Pre-registration	StudyRegistration	No license		https://osf.io/8jtws/	OSF	8jtws	"sensitivity and specificity"	False	True	not_probed
10.17605/osf.io/8jvc2	Protocol: In multi-reader multi-case study designs, do AI-diagnostic tools improve accuracy outcomes for radiologists in cancer risk stratification?	The use of artificial intelligence (AI) and machine learning (ML) techniques in healthcare has become a topic of significant discussion. Methods using such algorithms have demonstrated remarkable improvements in terms of accuracy and sensitivity in medical image recognition tasks1. In clinical practice, evidence has shown that AI technology can be used as a clinical decision tool to diagnose numerous diseases when using radiological techniques such as X-ray, CT, MRI, or ultrasound1. ML algorithms thus are seen as being able to efficiently provide diagnostically accurate data to patients on a shorter timescale. Challenges and complications Although AI has been lauded as a revolutionary technique and can be suggested to perform better than humans in healthcare on several issues regarding their accuracy and utility in clinical practice, some of the main issues that have arisen are: • Algorithms are normally inputted with a specific output in mind while a doctor may be able to make a more flexible decision. For example, an AI tool that has been developed to consider lymph node metastasis in pancreatic ductal adenocarcinoma may be able to outperform radiologists2. However, this model will not be able to then make decisions that only a doctor can on the best course of action for the patient. • Overdiagnosis3: The algorithms from AI detect and diagnose conditions whether they cause harm for a patient or not. For example, if we consider a CT pulmonary angiography (CTPA) to detect pulmonary emboli (PE) in the lungs, this is usually an incidental finding and even when detected, PE only needs to be treated on a symptomatic basis. AI tools for CTPA may detect this at a much higher rate. Are smaller lesions therefore being detected with the extra sensitivity that are less harmful? The question then arises on how we should approach this data: who should be treated and who should not? AI application in medical imaging analysis The future of AI seems to be as a diagnostic support tool integrated within a radiologist’s workflow, allowing an increase in efficiency and a reduction in errors1. Studies that thus compare AI models with radiologist or clinician-mediated diagnosis may not highlight the effects AI may have in a clinical setting and quantify the gain in accuracy from AI in reading images. More radiological test studies have thus shifted to implementing a multi-reader multi-case (MRMC) design4. This design is popular as once a radiologist has viewed twenty cases there is less information to be gained by asking them to view a further twenty than asking a different radiologist to view the same twenty5. The study design asks multiple radiologists to view the same cases and means that results can correlate within readers meaning that bootstrapping and modelling can account for these parameters to enhance statistical power. These studies’ primary outcome arises as a receiver operator characteristic (ROC) curve that describes a plot of sensitivity vs. 1-specificity for diagnostic tests6. The AUC can then be used as a measure to combine both sensitivity and specificity to compare diagnostic tools. In recent years, several systematic reviews regarding artificial intelligence and radiology have been published7,8. These have focussed on diagnostic performance and how AI models compare to a radiologist. Due to the heterogeneity of data across the field of AI tools these have often been narrative syntheses. By solely considering the MRMC study design this allows examination of a more homogenous dataset. The study design outlined above also will help interpretation of how AI-diagnostic tools may help optimise cancer management in healthcare. Studies using this as a primary outcome are often required by regulatory bodies for licensing new radiological devices9. Furthermore, by solely analysing MRMC studies this also will allow consideration of detailed methodological components across studies to consider data presentation and analysis within the field of AI and radiology. This systematic review thus aims to assess MRMC studies using ROC AUC outcome measures to consider whether AI-assisted clinician diagnosis may be beneficial. The review will also examine design, analysis, and reporting of MRMC studies regarding AI to consider how these may influence the data that is ultimately presented.	Medicine and Health Sciences | Artificial Intelligence | Cancer | Computer Assistance | Machine Learning | Multi-reader Multi-Case | Radiology	OSF Registries	2023	Pre-registration	StudyRegistration	Creative Commons Attribution Share Alike 4.0 International	https://creativecommons.org/licenses/by-sa/4.0/legalcode	https://osf.io/8jvc2/	OSF	8jvc2	"sensitivity and specificity"	True	True	files_enumerated	1
10.17605/osf.io/8kb2h	Leveraging AI-Driven Neuroimaging Biomarkers for Early Detection and Social Function Prediction in Autism Spectrum Disorders. A Systematic Review	This systematic review examines artificial intelligence (AI) applications in neuroimaging for autism spectrum disorder (ASD), addressing the critical need for objective biomarkers that could enable earlier detection and more accurate prediction of developmental outcomes. Methods: Following PRISMA guidelines, we conducted a comprehensive literature search across eight databases, yielding 146 studies from an initial 1,872 records. These studies were systematically analyzed to address key questions regarding AI-neuroimaging approaches in ASD detection and prognosis. Results: Neuroimaging combined with AI algorithms demonstrated significant potential for early ASD detection, with electroencephalography (EEG) showing promise. Machine learning classifiers achieved high diagnostic accuracy (85-99%) using features derived from neural oscillatory patterns, connectivity measures, and signal complexity metrics. Studies of infant populations identified the 9–12-month developmental window as critical for biomarker detection and preceding behavioral symptoms. Multimodal approaches integrating various imaging techniques substantially enhanced predictive capabilities, while longitudinal analyses showed potential for tracking developmental trajectories and treatment response. Conclusions: AI-driven neuroimaging biomarkers represent a promising frontier in ASD research, potentially enabling detection before behavioral symptoms manifest and providing objective measures of intervention efficacy. While technical and methodological challenges remain, advancements in standardization, diverse sampling, and clinical validation could facilitate translation into practice, ultimately supporting earlier intervention during critical developmental periods and improving outcomes for individuals with ASD.	Medicine and Health Sciences | Life Sciences | Education | Social and Behavioral Sciences | Artificial Intelligence | Autism Spectrum Disorder | Biomarkers | Classification | Deep Learning | Developmental Trajectories | Early Detection | Electroencephalography | Functional Connectivity | Machine Learning | Multimodal Integration | Neuroimaging | Signal Processing | Social Function | Support Vector Machines	OSF Registries	2025	Pre-registration	StudyRegistration	Academic Free License (AFL) 3.0	http://opensource.org/licenses/AFL-3.0	https://osf.io/8kb2h/	OSF	8kb2h	"diagnostic accuracy"	False	False	not_probed
10.17605/osf.io/8mjg7	Screening Cognition in Neuro-Oncology: Brief Bedside and App-Based Tools for Perioperative Brain Tumor Care — A Systematic Review	Cognitive dysfunction is a frequent and debilitating symptom in brain tumor patients, arising from tumor burden, treatment effects, and disruption of brain networks. Gold-standard neuropsychological assessments provide detailed evaluation but are impractical for routine perioperative care due to length and resource requirements. This systematic review evaluates brief, bedside-compatible, or app-based cognitive screening tools used pre- and post-operatively in adult brain tumor patients, assessing their feasibility, diagnostic accuracy, and clinical utility for longitudinal monitoring.	Medical Sciences | Cognitive Neuroscience | Neurosciences | FOS: Clinical medicine | Public Health | Medicine and Health Sciences | Life Sciences | Medical Specialties | Neuroscience and Neurobiology | Oncology | Neurology | Surgery | Bedside assessment | Brain tumors | Cognitive Screening | Cognitive assessment | Neuropsychological tests | Neurosurgery	OSF Registries	2025	Pre-registration	JournalArticle	Creative Commons Attribution 4.0 International	https://creativecommons.org/licenses/by/4.0/legalcode	https://osf.io/8mjg7/	OSF	8mjg7	"diagnostic accuracy"	False	False	not_probed
10.17605/osf.io/8ncya	Diagnostic Accuracy of Large Language Models for Emergency Department Triage and Clinical Differential Diagnosis: A Systematic Review and DTA Meta-Analysis	This study is a preregistered systematic review and diagnostic test accuracy (DTA) meta-analysis evaluating the performance of large language models (LLMs) in clinical differential diagnosis and emergency department triage. The primary objective is to quantify the diagnostic accuracy of LLMs, including GPT-4–class models, ChatGPT-3.5, DeepSeek-R1, and multi-agent architectures, in identifying correct top-1 primary diagnoses and appropriate triage classifications when compared with physician panels or validated clinical reference standards. A comprehensive literature search will be conducted across PubMed, Scopus, Embase, Web of Science, CINAHL, and the Cochrane Library from inception to March 2025. Additional sources will include Google Scholar (first 20 pages), citation tracking, and preprint servers (medRxiv, arXiv). Eligible studies will include those assessing LLM performance on clinical diagnostic or triage tasks with extractable accuracy metrics. The primary outcomes will be: (1) Proportion of correct top-1 primary diagnosis (2) Proportion of correct or appropriate triage classification Secondary outcomes include top-3 differential diagnosis inclusion, unsafe triage rates, and comparative performance against physicians or validated symptom checkers. Random-effects meta-analysis using DerSimonian–Laird estimation will be performed, with heterogeneity assessed using I² and Tau² statistics. Prediction intervals will be reported to reflect expected variability across clinical contexts. Subgroup analyses will be conducted based on clinical setting, LLM architecture, case source (real patients vs vignettes), and task type. Methodological quality will be assessed using the QUADAS-2 tool adapted for LLM diagnostic accuracy studies, and certainty of evidence will be evaluated using the GRADE framework. This study aims to provide the first comprehensive synthesis of LLM diagnostic and triage performance within a formal DTA framework, with a specific focus on patient safety implications, including unsafe triage rates in real-world emergency settings. The findings are expected to inform clinicians, researchers, and policymakers regarding the safe and appropriate integration of LLMs as clinical decision support tools, while explicitly evaluating their readiness—or lack thereof—for autonomous clinical deployment.	Medicine and Health Sciences	OSF Registries	2026	Pre-registration	StudyRegistration	Creative Commons Zero v1.0 Universal	https://creativecommons.org/publicdomain/zero/1.0/legalcode	https://osf.io/8ncya/	OSF	8ncya	"diagnostic accuracy" | "diagnostic test accuracy"	False	False	not_probed
10.17605/osf.io/8nmu9	Improving cut-off determination of Neuropsychological tests: a Bayesian approach	Traditional validation approaches in neuropsychology typically rely on normative data from healthy individuals to establish cut-off scores. While this method provides estimates of specificity, it does not inform sensitivity, and the resulting cut-off is generic rather than pathology-specific. This limitation becomes critical when assessing clinical populations, as neuropsychological tools are often validated on very small patient samples. Such constraints make it difficult to apply standard Receiver Operating Characteristic (ROC) analyses, which require sufficiently large and balanced datasets to produce reliable estimates. To address this issue, we propose a Bayesian adaptation of the ROC framework. The rationale behind this approach is that Bayesian methods naturally incorporate uncertainty arising from sample size, allowing for more robust inference even when patient data are scarce. Unlike simple simulation techniques, Bayesian modeling provides posterior distributions for key parameters, enabling credible intervals for cut-off scores, sensitivity, and specificity. In our conceptual example, we consider a dataset with 200 healthy controls and only 10 patients. Using Bayesian regression, we estimate model parameters and generate simulated datasets from posterior distributions. For each simulated dataset, we compute ROC curves and derive credible intervals for diagnostic metrics. This approach leverages prior assumptions about the relationship between patients and controls and models data distributions using Student’s t-distribution, which accounts for heavier tails and greater variability in small samples. Consequently, the Bayesian framework offers a principled solution for neuropsychological validation in contexts where traditional ROC analysis is impractical.		OSF	2026	Project	Text	Creative Commons Attribution Non Commercial 4.0 International	https://creativecommons.org/licenses/by-nc/4.0/legalcode	https://osf.io/8nmu9/	OSF	8nmu9	"sensitivity and specificity"	True	False	files_enumerated	7
10.17605/osf.io/8prgq	Artificial intelligence in optical coherence tomography and magnetic resonance imaging for optic neuropathies: Scoping Review	Introduction: Optic neuropathies are diseases that affect the optic nerve and cause visual loss of varying degrees. Among the most common are glaucoma and non-arteritic anterior ischemic optic neuropathy, both major causes of irreversible blindness worldwide. Early diagnosis depends on imaging techniques such as optical coherence tomography (OCT) and magnetic resonance imaging (MRI), which allow precise evaluation of structural and functional changes in the optic nerve. In recent years, artificial intelligence (AI) has emerged as a promising tool in neuro-ophthalmology, capable of processing large volumes of images with high diagnostic accuracy. However, the rapid expansion of scientific evidence calls for a review that synthesizes current advances, applications, and limitations of this technology. Methodology: A scoping review will be conducted of studies published between 2015 and 2025 on the use of AI models applied to the analysis of OCT and MRI in optic neuropathies. The search will include databases such as PubMed, Scopus, Web of Science, SciELO, and BIREME, using MeSH and DeCS descriptors related to artificial intelligence, deep learning, and optic neuropathies. Grey literature will be included, and the snowball technique will be applied. Expected results: It is expected to generate an updated overview of the evidence on AI in the diagnosis of optic neuropathies, identifying the most used models, their benefits, limitations, and perspectives for clinical integration in neuro-ophthalmology.		OSF	2025	Project	Text			https://osf.io/8prgq/	OSF	8prgq	"diagnostic accuracy"	True	False	files_enumerated	1
10.17605/osf.io/8q7ac	Diagnostic accuracy of carotid and femoral ultrasound in detecting asymptomatic coronary atherosclerosis in patients with familial hypercholesterolaemia: A protocol for a systematic review and meta-analysis	The aim of this systematic review is therefore to identify, evaluate, and synthesize quantitative evidence of the use of carotid and femoral ultrasound as surrogate markers of subclinical coronary atherosclerosis in asymptomatic individuals with familial hypercholesterolemia as compared to coronary calcium scoring and computed tomography coronary angiography.	Diseases | Medicine and Health Sciences | Cardiovascular Diseases | Atherosclerosis | Carotid ultrasound | Familial hypercholesterolemia | Femoral Ultrasound | Meta-analysis | Systematic Review	OSF Registries	2024	Pre-registration	StudyRegistration	No license		https://osf.io/8q7ac/	OSF	8q7ac	"diagnostic accuracy"	False	True	not_probed
10.17605/osf.io/8qfg5	Comparison of different methods for the meta-analysis of diagnostic test accuracy studies – a simulation study	Meta-analysis of diagnostic test accuracy (DTA) studies is, due to its co-primary endpoint of sensitivity and specificity, methodologically more challenging than its univariate counterpart in intervention studies. In medical practice, methods for the meta-analysis of DTA studies often do not distinguish between diagnostic thresholds in the primary studies and only use information from a single threshold per study. In contrast, more recent approaches incorporate all available information by considering all diagnostic thresholds and can express summary estimates depending on the threshold. We will systematically compare eleven methods for the meta-analysis of DTA studies, five of which consider a single diagnostic threshold per study, while the other six consider all available thresholds. Using simulation scenarios that resemble realistic meta-analysis datasets, we will investigate the methods’ bias, empirical coverage and convergence behavior for diagnostic tests on both the continuous and ordinal scale. Our aim is to detect situations in which certain methods are superior or inferior to others and thus aiding practitioners in an adequate choice of method when performing meta-analysis in a specific setting.	Statistics and Probability | Physical Sciences and Mathematics | Life Sciences | Statistical Models | Biostatistics | Research Methods in Life Sciences | diagnostic test accuracy study | meta-analyses | meta-analysis | simulation study	OSF	2025	Project	Text	Creative Commons Attribution 4.0 International	https://creativecommons.org/licenses/by/4.0/legalcode	https://osf.io/8qfg5/	OSF	8qfg5	"diagnostic accuracy" | "diagnostic test accuracy" | "sensitivity and specificity" | sensitivity specificity meta-analysis	True	False	files_enumerated	0
10.17605/osf.io/8qw7j	TMS-derived markers (NoMEPs_Clin_study1)	TMS of the motor cortex has a well-established role in clinical neurophysiology and is used worldwide to assess the conduction of cortico-spinal connections. Changes in motor activation and excitability can be readily assessed by recording the responses induced in the muscles when stimulating the primary motor cortex (M1). Neurophysiological measures, such as resting motor threshold (rMT), motor evoked potential (MEP) amplitude and latency, Cortical Silent Period (CSP) duration, Short-latency afferent inhibition (SAI) and MEP recruitment curves, can be used to provide evidence of disease-related changes in cortical motor output in patients. TMS derived measures show high variability that introduces some uncertainty and reduces potential applications in clinical practice (Neva et al., 2017; Christie et al., 2007; Goldsworthy et al., 2016; Koski et al., 2005; Malcolm et al., 2006; Terao &amp; Ugawa, 2002). Within individuals, trial-to-trial variability of TMS derived measures is probably a consequence of intrinsic fluctuations of the excitability of cortical and spinal neurons. To reduce the impact of this variability, multiple measures are usually collected and averaged to obtain individual values. However, this variability may still affect the precision of measurement by introducing measurement noise. Additionally, TMS derived measures are highly variable between individuals. A recent big collaborative study has shown that this variability is higher across individuals of the same study than between studies suggesting that it is not explained by the use of different TMS devices and procedures (Corp et al., 2020). The conventional methodology to measure TMS-derived responses from one muscle only, i.e. the target muscle, may contribute to variability of measures. It is indeed known that the TMS induces muscle contraction in more than one muscle at the same time. This is possibly due to 1) overlapping cortical muscle representations centrally (Lotze et al., 2003; Wassermann et al., 1992), 2) low focality of TMS which activates surrounding non-target cortical regions (Rothwell, 1991; Thielscher &amp; Kammer, 2004), 3) and the organization of muscles in synergies, such that stimulating one muscle can also activate its associated muscles (Melgari et al., 2008). When only one muscle is recorded, it is assumed that the muscle represents the corticospinal excitability and that responses in other muscles would only provide redundant information. However, other muscles respond to TMS pulses given to the target muscle chosen as the hotspot, and such responses are not correlated with each other. Preliminary unpublished data from our lab revealed a significant error rate of the first dorsal interosseous muscle (FDI) and the adductor pollicis brevis (APB) muscular responses (error is defined as instance when the target muscle fails to elicit a MEP, but at least one other recorded muscle does). Hence, we believe that relying solely on the conventional method of muscle registration from a single target muscle could also significantly contribute to the variability of TMS-induced measures. Furthermore, our results also showed that combining the target muscle with one or two other muscles consistently reduced this error observed in monitoring the single target muscle. Specifically, co-registering FDI, APB, and the common extensor of the fingers (EDC) has shown to be the most effective combination in reducing the error rate compared to monitoring FDI alone. Neglecting the responses that occur in other muscles may lead to an error in estimating corticospinal excitability, both in terms of rMT and in terms of MEP amplitude and SAI. So, this study includes a pilot experiment, which allows for the optimization of measurement of TMS-derived indices, and a main experiment, which tests the diagnostic accuracy of the new indices in AD. Aim: This experiment aims to quantify the advantages of co-registering responses from multiple muscles derived from TMS, specifically from three muscles of the right upper limb: the first dorsal interosseous muscle (FDI), the adductor pollicis brevis (APB), and the common extensor of the fingers (EDC). We expect that recording TMS from multiple muscles will lead to an improvement in the reliability and accuracy of TMS measurements. In particular, it will allow for a reduction of variability in rMT estimation between subjects. Also, there will be less variability in MEP and SAI measurements, both within and between subjects. This will provide information about the reliability, the internal and external variability of the study and the accuracy of the considered measurements, in order to ensure quality and robustness of the experiment results. Specifically, the project aims to explore: If considering TMS responses from multiple muscles can reduce the variability of resting motor threshold (rMT) between subjects. If considering TMS responses from multiple muscles can reduce the variability of MEPs trial by trial, between subjects and sessions. If considering TMS responses from multiple muscles can reduce the variability of short-latency afferent inhibition (SAI) trial by trial, between subjects and sessions.	Mental Disorders | Medical Sciences | Neurosciences | FOS: Clinical medicine | Psychiatry and Psychology | Medicine and Health Sciences | MEPs | Motor-evoked potentials | SAI | Short-interval afferent inhibition | TMS | Test-retest reliability | Variability | motor Threshold	OSF Registries	2023	Pre-registration	StudyRegistration	Creative Commons Attribution Non Commercial No Derivatives 4.0 International	https://creativecommons.org/licenses/by-nc-nd/4.0/legalcode	https://osf.io/8qw7j/	OSF	8qw7j	"diagnostic accuracy"	False	True	not_probed
10.17605/osf.io/8s94x	Which cognitive screening tool is most accurate for detecting mild cognitive impairment in cognitively unimpaired Parkinson’s Disease patients? A systematic review and meta-analysis.	Rationale Mild cognitive impairment (MCI) is frequent in Parkinson’s Disease (PD) patients and may represent an intermediate state preceding dementia. Early and accurate identification of MCI in PD is essential for prognostic and therapeutic interventions. However, it remains unclear which cognitive screening tools best detect MCI in cognitively unimpaired PD patients. Objectives To systematically evaluate the diagnostic accuracy of cognitive screening tools in detecting MCI among cognitively unimpaired patients with Parkinson’s Disease compared with formal neuropsychological assessment (gold standard).	Medical Sciences | Nervous System Diseases | Physical Sciences and Mathematics | Neurosciences | FOS: Clinical medicine | Diseases | Medicine and Health Sciences | Medical Specialties | Neurology | Nursing | FOS: Health sciences | ACE-R | Cognitive Screening | Cognitive impariment in Parkinson´s | Diagnostic Accuracy | MMSE | Meta-analysis | Mild cognitive impairment | MoCA | Neuropsychological Assessment | PD-CRS | PRISMA-DTA | Parkinson´s disease | Systematic Review	OSF Registries	2025	Pre-registration	StudyRegistration	Creative Commons Attribution 4.0 International	https://creativecommons.org/licenses/by/4.0/legalcode	https://osf.io/8s94x/	OSF	8s94x	"diagnostic accuracy"	False	False	not_probed
10.17605/osf.io/8sf5w	Machine Learning for Automated Classification of Abnormal Lung Sounds obtained from Public Databases: A Systematic Review	Background: Pulmonary auscultation is essential to identifying abnormal lung sounds in at initial physical assessment. However, auscultation is highly operator-dependent and is subject to significant inter-observer variability. To aid in identifying abnormal lung sounds, automatic classi-fication using machine learning (ML) models arises as an alternative. Training ML models require large amounts of data and creating public databases intends to solve this issue. Objective: To per-form a systematic review of abnormal lung sound classification with ML models and recordings derived from public databases to compare differences in characteristics, diagnostic accuracy, con-cerns, and data sources. Methods: A comprehensive literature search in MEDLINE, Embase, CEN-TRAL, Web of Science, and Scopus was performed from Jan 1990 to Dec 2022. A complementary search using references to the included papers was conducted. Abstracts and titles were screened, and selected articles underwent full-text review and data extraction. Quality assessment was ac-complished using a modified QUADAS-2 tool. Results: We included 62 studies that used both an ML model and a public-access database to classify abnormal lung sounds. Artificial neural networks (ANN) and support vector machines (SVM) were the most frequently used ML classifiers. Accuracy ranged between 49.43% and 100% for the discrimination of abnormal sound types and 69.40% and 99.62% for classification of sounds by disease class. Seventeen public databases were identified. Notably, the majority (66%) of studies used the ICBHI 2017 database as one of their data sources. Most studies had a high risk of bias and concerns regarding patient selection and reference standard domains. Discussion: ML models can consistently learn to classify abnormal lung sounds from pub-lic data sources. Inconsistent reporting of performance and methods are major limitations in the currently available literature. Although essential for the evolution of the field, public databases should adhere to a standard recording and labeling methodology. Keywords: machine learning (ML); deep learning (EL); electronic auscultation; lung sounds; public databases	Pulmonology | Medicine and Health Sciences | Analytical, Diagnostic and Therapeutic Techniques and Equipment | Medical Specialties | AI | Abnormal | Acoustic | DB | Database | Lung | Machine Learning | Public | Sounds	OSF Registries	2023	Pre-registration	StudyRegistration	No license		https://osf.io/8sf5w/	OSF	8sf5w	"diagnostic accuracy"	False	True	not_probed
10.17605/osf.io/8sut5	The Oxford Digital Multiple Errands Test (OxMET): Validation of a Simplified Computer Tablet Based Multiple Errands Test	Impairments in executive functioning are common following Acquired Brain Injury, though there is a lack of screening tools which present both a time efficient and ecologically valid approach to assessing the consequences of executive impairments. We present the Oxford Digital Multiple Errands Test (OxMET), a novel and simplified computer-tablet version of a Multiple Errands Test. We recruited 124 neurologically healthy controls and 105 stroke survivors to complete the OxMET task. Normative data and internal consistency were established from the healthy control data. Convergent and divergent validation was assessed in a mixed subset of 158 participants who completed the OxMET and the OCS-Plus. Test-retest reliability was examined across a mixed subset of 39 participants. Finally, we investigated the known-group discriminability of the OxMET. The OxMET demonstrated very high internal consistency, and stable group level test-retest performance as well as good convergent and divergent validity. The OxMET demonstrated high sensitivity and good specificity in overall differentiation of stroke survivors from controls. Stroke survivors made significantly more errors than healthy controls, as well as being less accurate and slower to complete the task. This paper presents the Oxford Digital Multiple Errands Test as a brief, easy to administer tool, designed to quickly screen for potential consequences of executive impairments in a virtual environment shopping task on a computer tablet. Initial normative data and validation within a chronic stroke cohort is presented.	BADS | cognition | cognitive | cognitive assessment | executive function | multiple errands test | neuropsychological assessment | neuropsychology | shallice and burgess	OSF	2019	Project	Text	Creative Commons Attribution 4.0 International	https://creativecommons.org/licenses/by/4.0/legalcode	https://osf.io/8sut5/	OSF	8sut5	"sensitivity and specificity"	True	True	files_enumerated	1
10.17605/osf.io/8swvy	Examining the Effect of the Language Pathway Test in Latine Dual-Language Learners' Performance	Being a DLL is a cognitive benefit that should be celebrated. Nonetheless, we are still relying on academic assessments designed for monolingual children, and DLL performance is still being appraised based on English monolingual norms (Mancilla-Martinez et al., 2020). Gaps between DLL and monolingual English-speaking children have been reported at kindergarten entry, and many of those children are classified as long-term English learners, having less access to the general curriculum in the upper grades (NASEM, 2017). The approach of measuring DLLs' knowledge by comparing their performance with their monolingual peers, using assessments that had been designed for and normed on English-monolingual learners, has led to a deficit perspective. It is widely recognized that not only assessments in one language do not accurately capture DLLs' academic abilities, but those assessments are influenced by cultural factors (Thordardottir et al., 2006). Culture shapes child development and cultural practices of the dominant group; in this case, English-monolingual children had been taken as the norm (Gutiérrez &amp; Rogoff, 2003). However, approximately 33% of preschool-age children in the U.S. are DLL (Migration Policy Institute, 2021), with Spanish being the most common home language (Park et al., 2018). Latine children are the fastest-growing population in the U.S. (U.S. Census Bureau, 2019), and although, as López and Foster (2021) argue, not all Latine children are considered DLL, one in four are Latine, and one in three are DLL. For this project, we will refer to Latine DLLs, given that our sample is children who speak Spanish at home and parents report being Latine. The development of educational processes within Latine DLL is not homogeneous. The framework of the Integrated Model for the Study of Developmental Competencies in Minority Children (Coll et al., 1996) helps understand the intragroup academic variability of Latine DLLs. For example, there is variability within this group regarding English proficiency, Spanish proficiency, and years of instruction in their first or second language (e.g., August &amp; Shanahan, 2006). López and Foster (2021) state that language proficiency is essential in developing academic trajectories within and across languages. This argument is based on the Interdependence Theory of Language Development of Cummins (1979), who highlights the interdependence of language skills. The revised hierarchical model by Kroll and Stewart (1994) states that the two languages, in this case, Spanish and English, share a conceptual system, meaning that children’s experiences with each language influence their proficiency in those languages. Thus, it is crucial to consider both languages (i.e., Spanish and English) when assessing young Latine DLL. Espinosa &amp; García (2012) argue that valid and appropriate assessments for DLL are critical for ECE programs to provide the necessary educational services. The language of the academic assessments will determine how DLL scores (Foundation for Child Development, 2020.) The most comprehensive way to assess Latine DLLs' skills, using standardized designed measures, is to utilize conceptual scoring rather than assessments normed on and for English monolingual children. Conceptual scoring focuses on children's knowledge, taking into consideration the Spanish and English languages simultaneously (Mancilla-Martinez et al., 2020). This approach is grounded in scientific knowledge. Anaya and colleagues (2018) explored the use of conceptual scoring to increase sensitivity to identify specific language impairments across Latine DLLs. In particular, Anaya et al. compared the differences in classification and specificity when using monolingual scoring and bilingual scoring of vocabulary and language assessments (i.e., the Expressive one-word picture vocabulary test, the Bilingual English Spanish Assessment, and the Test of Narrative Language). The finding showed that conceptual scoring resulted in higher scores and better classification, sensitivity, and specificity than monolingual scoring. Indeed, DLLs scored the lowest on the monolingual scoring approach. Such results underscore the importance of considering children's dual language skills from an early age and emphasizing the use of tests and scoring that avoid the mislabeling of students. Martinez-Mancilla et al. (2018) found that English-only scoring of expressive Interdependence Theory of Language Development of Cummins (1979), who highlights the interdependence of language skills. The revised hierarchical model by Kroll and Stewart (1994) states that the two languages, in this case, Spanish and English, share a conceptual system, meaning that children’s experiences with each language influence their proficiency in those languages. Thus, it is crucial to consider both languages (i.e., Spanish and English) when assessing young Latine DLL. Espinosa &amp; García (2012) argue that valid and appropriate assessments for DLL are critical for ECE programs to provide the necessary educational services. The language of the academic assessments will determine how DLL scores (Foundation for Child Development, 2020.) The most comprehensive way to assess Latine DLLs' skills, using standardized designed measures, is to utilize conceptual scoring rather than assessments normed on and for English monolingual children. Conceptual scoring focuses on children's knowledge, taking into consideration the Spanish and English languages simultaneously (Mancilla-Martinez et al., 2020). This approach is grounded in scientific knowledge. Anaya and colleagues (2018) explored the use of conceptual scoring to increase sensitivity to identify specific language impairments across Latine DLLs. In particular, Anaya et al. compared the differences in classification and specificity when using monolingual scoring and bilingual scoring of vocabulary and language assessments (i.e., the Expressive one-word picture vocabulary test, the Bilingual English Spanish Assessment, and the Test of Narrative Language). The finding showed that conceptual scoring resulted in higher scores and better classification, sensitivity, and specificity than monolingual scoring. Indeed, DLLs scored the lowest on the monolingual scoring approach. Such results underscore the importance of considering children's dual language skills from an early age and emphasizing the use of tests and scoring that avoid the mislabeling of students. Martinez-Mancilla et al. (2018) found that English-only scoring of expressive Interdependence Theory of Language Development of Cummins (1979), who highlights the interdependence of language skills. The revised hierarchical model by Kroll and Stewart (1994) states that the two languages, in this case, Spanish and English, share a conceptual system, meaning that children’s experiences with each language influence their proficiency in those languages. Thus, it is crucial to consider both languages (i.e., Spanish and English) when assessing young Latine DLL. Espinosa &amp; García (2012) argue that valid and appropriate assessments for DLL are critical for ECE programs to provide the necessary educational services. The language of the academic assessments will determine how DLL scores (Foundation for Child Development, 2020.) The most comprehensive way to assess Latine DLLs' skills, using standardized designed measures, is to utilize conceptual scoring rather than assessments normed on and for English monolingual children. Conceptual scoring focuses on children's knowledge, taking into consideration the Spanish and English languages simultaneously (Mancilla-Martinez et al., 2020). This approach is grounded in scientific knowledge. Anaya and colleagues (2018) explored the use of conceptual scoring to increase sensitivity to identify specific language impairments across Latine DLLs. In particular, Anaya et al. compared the differences in classification and specificity when using monolingual scoring and bilingual scoring of vocabulary and language assessments (i.e., the Expressive one-word picture vocabulary test, the Bilingual English Spanish Assessment, and the Test of Narrative Language). The finding showed that conceptual scoring resulted in higher scores and better classification, sensitivity, and specificity than monolingual scoring. Indeed, DLLs scored the lowest on the monolingual scoring approach. Such results underscore the importance of considering children's dual language skills from an early age and emphasizing the use of tests and scoring that avoid the mislabeling of students. Martinez-Mancilla et al. (2018) found that English-only scoring of expressive and receptive vocabulary measures leads to more students being classified as at risk compared to conceptual scoring. Despite the extent of literature on the utility of conceptual scoring to better assess DLLs (e.g., NASEM, 2017), most of the research has focused on the area of literacy, leaving the examination of other domains, such as mathematics, highly unexplored even though early numeracy is the most predictive skill for long-term academic achievement (Mix, 2019; Nguyen et al., 2016). Examining how DLLs perform in different domains is crucial, given that assessing children's school readiness progress helps teachers identify individual needs to prepare each child to be ready for school (U.S. Department of Health &amp; Human Services, 2022). The call for using conceptual scoring measures is not new. Unfortunately, academic assessments designed for monolingual students are commonly used with Latine DLLs in Spanish or English. As Mancilla-Martinez et al. (2020) stated, "DLLs have typically been treated as two monolinguals in one person" (p.3085). The common practice is to use single-language assessments that have been adapted from existing measures normed on English monolingual students and use those to interpret DLLs' academic abilities, which may need to be revised The proposed study seeks to address the need for a more equitable understanding of Latine DLLs' academic development by examining study the effect of the English ‘proficiency’ test (i.e., preLAS test) on Latine DLLs’ performance in different school readiness domains (e.g., math, science, literacy).	Education	OSF Registries	2023	Pre-registration	StudyRegistration	Creative Commons Zero v1.0 Universal	https://creativecommons.org/publicdomain/zero/1.0/legalcode	https://osf.io/8swvy/	OSF	8swvy	"sensitivity and specificity"	False	True	not_probed
10.17605/osf.io/8swx6	Near-Infrared Spectroscopy (NIRS) coupled with machine learning/chemometrics for screening pesticide residues in whole fruits and vegetables: systematic review of performance, chromatographic reference standards, and deployment readiness (2016–2026).	This protocol outlines a systematic review to evaluate the performance of near-infrared spectroscopy (NIRS) combined with machine learning/chemometrics for the detection, classification, and/or quantification of pesticide residues in whole fruits and vegetables. We will include peer-reviewed primary studies published in English between 01 Jan 2016 and 10 Feb 2026 that use validated chromatographic methods (GC/LC, with MS when applicable) as the reference standard. Searches will be conducted in Scopus, Web of Science, Embase and ScienceDirect, followed by study selection by two independent reviewers with adjudication by a third reviewer. Start will be used for reference management, deduplication, screening, and data extraction. Primary outcomes will be sensitivity/specificity and AUC (classification) and RMSEP and predictive R² (regression). Risk of bias will be assessed using QUADAS-2 for classification studies and PROBAST for regression/predictive modeling studies. Evidence will be synthesized narratively, with meta-analysis performed when data are sufficiently comparable, and will include assessment of operational deployment readiness (e.g., portability, time-to-result, and feasibility for food safety monitoring).	Life Sciences	OSF Registries	2026	Pre-registration	JournalArticle	MIT License	https://opensource.org/licenses/MIT	https://osf.io/8swx6/	OSF	8swx6	sensitivity specificity meta-analysis	False	False	not_probed
10.17605/osf.io/8ud2x	Diagnostic accuracy of diffusion-weighted imaging for differentiating between postoperative recurrence of glioma and radiation-induced brain injury: A protocol for systematic review and meta analysis	Current treatments for glioma include surgery, radiotherapy, and chemotherapy. For such patients, it is difficult to completely remove the tumor part by surgery, resulting in easy recurrence after surgery, and chemoradiotherapy will cause radiation-induced brain injury in patients. Glioma recurrence and radiation-induced brain injury are similar in clinical manifestations as well as imaging, so it is difficult to differentiate in clinical practice. In recent years, it has been found that magnetic resonance diffusion-weighted imaging (DWI) can be used in the differential diagnosis between glioma recurrence and radiation-induced brain injury, but there is a lack of relevant evidence-based medical evidence. The aim of this study was to investigate the value of DWI in differentiating glioma recurrence from radiation-induced brain injury by systematic review.	Medicine and Health Sciences	OSF Registries	2021	Pre-registration	StudyRegistration	No license		https://osf.io/8ud2x/	OSF	8ud2x	"diagnostic accuracy"	False	True	not_probed
10.17605/osf.io/8udbq	STAndards for ReporTing Equality, Diversity and Inclusion (START-EDI)	START-EDI reporting guidelines will provide a list of minimum items that should be reported by healthcare researchers, ensuring that diversity is incorporated in essential areas such as research design, data collection, public involvement, dissemination and impact. These reporting guidelines will be a universal, generic toolkit which can be adopted for clinical prediction model studies, diagnostic accuracy and efficacy/effectiveness studies. We anticipate that the guidelines will promote greater transparency and completeness in research and therefore benefit clinicians, journal editors, patients, healthcare providers, policymakers and other key stakeholders.		OSF	2024	Project	Text			https://osf.io/8udbq/	OSF	8udbq	"diagnostic accuracy"	True	True	files_enumerated	0
10.17605/osf.io/8ugvq	Use and appropriateness of Reporting Guidelines in physical therapy research: a protocol for a meta-research study	INTRODUCTION: Problems about reporting of a scientific study can affect dissemination of research in different manners. It is known that study methods are frequently not described in adequate detail and that results are presented ambiguously or selectively. To overcome these problems, reporting guidelines (e.g. CONSORT, PRISMA, STARD and STROBE statements) have been developed to increase the transparency of research. While recent evidence suggested that these guidelines are frequently used inappropriately in studies published in the major medical journals, the extent and appropriateness of use in physical therapy research has not been systematically evaluated. The aim of this meta-research study will be to evaluate the frequency of using reporting guidelines and their appropriate use in physical therapy published research. METHODS: A cross-sectional analysis is planned on a random sample of 200 studies published in the last ten years (2010-2019) in the five generic rehabilitation journals with the highest 5-year impact factor. Randomization will be stratified for publication date to include an equal number of studies from 2010 to 2014 (n=100), and from 2015 to 2019 (n=100). Randomised controlled trials, systematic reviews, diagnostic accuracy studies and observational studies will be included. Crude prevalence estimates with 95% confidence intervals of using and appropriateness of using will be estimated. A bivariate analysis will assess the relationship between the use of reporting guidelines and the year of publication. DISSEMINATION PLANS: Several studies have shown the positive influence of reporting guidelines on the completeness of research reporting but no one investigated the use and the appropriateness of reporting guidelines in physical therapy research. Therefore, this study will add relevant knowledge that may contribute to improve further the reporting of rehabilitation research. The results of this research will be published in a peer-reviewed journal and will be presented at relevant (inter)national scientific events.		OSF	2020	Project	Text	Other		https://osf.io/8ugvq/	OSF	8ugvq	"diagnostic accuracy"	True	True	files_enumerated	2
10.17605/osf.io/8upbf	Use of Radiomics through Magnetic Resonance Imaging in the Diagnosis of Prostate Cancer Prior to Biopsy: a Scoping Review	Radiomics has emerged as a diagnostic tool in response to the increasing incidence of prostate cancer and the need to implement non-invasive methods for its detection. The growing workload in the medical field and the demand for precise diagnoses justify this research, which focuses on analyzing the diagnostic utility of radiomics prior to biopsy. The study includes data from patients with confirmed prostate biopsy results, regardless of cancer stage, and who underwent Magnetic Resonance Imaging (MRI) as the primary imaging technique. The objective of this research is to evaluate the diagnostic performance of MRI-based radiomics in detecting prostate cancer before biopsy, through sensitivity and specificity analysis	Medicine and Health Sciences | Medical Specialties | Urology | Biopsy | MRI | Prostate Cancer | Radiomics	OSF Registries	2025	Pre-registration	JournalArticle	No license		https://osf.io/8upbf/	OSF	8upbf	"sensitivity and specificity"	False	False	not_probed
10.17605/osf.io/8vjzq	FACTORS AFFECTING HEALTHCARE PROVIDERS IN THE IMPLEMENTATION OF PREGNANCY TERMINATION POLICIES: A SYSTEMATIC INTEGRATIVE REVIEW PROTOCOL	AUTHORS Authors Ms Bielka Carvajal. Division of Nursing, Midwifery &amp; Social Work, The University of Manchester. Departamento de Promoción de la Salud de la Mujer, Universidad de Chile. Dr Helen White. Division of Nursing, Midwifery &amp; Social Work, The University of Manchester. Dr Jane Brooks. Division of Nursing, Midwifery &amp; Social Work, The University of Manchester. Prof Ann Thomson. Division of Nursing, Midwifery &amp; Social Work, The University of Manchester. Dr Alison Cooke. Division of Nursing, Midwifery &amp; Social Work, The University of Manchester. BACKGROUND The cessation of a pregnancy before the foetus is ready to survive outside the womb can occur due to several causes, including an abnormal embryo, a woman's medical condition or her choice (1,2). Although the result in these three scenarios is the same, there has been a need from the general population and medical staff to differentiate the 'spontaneous' loss from the deliberate act to terminate a pregnancy. Therefore, terms such as spontaneous abortion, medical abortion, medical termination, induced abortion, miscarriage, pregnancy loss, pregnancy termination and others have been used, often inconsistently, to describe these differences (3). While some of these terms could help to diminish women's sorrow after the loss (4), some others are considered to increase discrimination and fear of punishment, especially in contexts where induced abortions are against the law (5). In particular, this review will refer to the active process of ending a gestation before foetal extrauterine viability (6–8) as the termination of pregnancy (TOP). As in any other healthcare policy, the implementation of pregnancy termination services involves law enactment, developing new staff skills, creating new guidelines and protocols, and acquiring equipment (9). Additionally to these, this process is also profoundly affected by what individuals believe to be right and wrong (10,11), which in the case of TOP is grounded in people's beliefs about human life and women's rights (12). Healthcare providers are an essential factor when implementing any policy; moreover, they are considered de facto policymakers because their actions and attitudes shape policies (13). For example, healthcare professionals could decide to be less compliant with clinical guidelines if they perceive them as a threat to their clinical autonomy (14) or too complicated (15). This autonomy or discretion can also be used against procedures or regulations that providers consider to be immoral, thus affecting the availability of certain services. Healthcare providers are usually allowed to abstain from participation in activities against their moral or religion, known as conscientious objection (16). This permission is generally given in TOP cases, where the abstention could differentiate between causes and include different professionals who are allowed to object (17). Moreover, these differences about what is considered immoral could extend to emergency contraception, which some argue affects the implantation process (18–20). Regarding conscientious objection, balancing the provider's right to object with women's right to choose can be challenging and affect patient referrals, especially in places where the objection rate is high (21–23). Furthermore, the referral process itself must be planned meticulously, or non-objectors could face a heavier workload than those who object (23). Beyond the impact of conscientious objection, providers could set other potential barriers when sexual and reproductive policies are being implemented, affecting access and healthcare provision (12,24–30). Therefore, this review aims to explore the facilitators and barriers affecting healthcare providers when implementing pregnancy termination (including emergency contraception) policies. INTEGRATIVE REVIEW Successful implementation of healthcare policies can be a complex issue; thus, it is best studied using a broad range of research (31–33). Considering the growing volume of evidence in all subjects, reviews stand as a strategy that allows the synthesis of a large portion of evidence while making recommendations or providing an overview of the studied topic. It is possible to identify several types of review that respond to different aims (34,35). Considering this review aims to explore the TOP policy implementation process, an integrative review can be particularly useful as they include findings from quantitative, qualitative and unpublished literature to provide an insight into the studied topic (36–38). In Cronin and George’s (38) words, integrative reviews integrate communities of practice 'who study similar topics using different paradigms, conceptual language, and research traditions, even in their metatheoretical analyses' (p.2). Accomplishing the integration of different evidence types is not exempt from challenges, especially when trying to ensure rigour in the process (38,39). Thus, Whittemore and Knafl (2005) defined five stages that this integrative review will follow to ensure it is being developed correctly and systematically. METHODS AND ANALYSIS Problem Identification As stated in the introduction of this review, healthcare personnel actions and attitudes can affect medical care provision, affecting the implementation of policies and/or guidelines. Therefore, this review aims to explore facilitators and barriers to healthcare personnel's participation in the implementation of pregnancy termination (including emergency contraception) policies. Hence, the research question of this integrative review will be: 'What are providers' experiences and attitudes in implementing emergency contraception and pregnancy termination policies?' Secondary questions for this review will address two different implementation aspects: i) how patient referral is addressed in conscientious objection cases? and ii) how the healthcare team manages conscientious objection? Additionally, in the cases where conscientious objection is not part of these policies, it is expected to explore i) what are the perceptions of this situation among the healthcare team? ii) how do healthcare personnel who consider themselves objectors deal with the situation? iii) how does the healthcare team balance 'protection' of the objector's position while providing care? Literature Search A good literature search strategy in a review should ensure that all relevant studies/documents are retrieved. Furthermore, when the search fails to do so, the chances of bias increase and the results become less trustworthy (40). In this review, the eligibility criteria to select the literature will be the following: Inclusion Criteria Participants For studies to be eligible in this review, they must include healthcare providers as research participants. The concept 'healthcare providers' will be understood as the personnel directly involved in the prescription or provision of emergency contraception or those who perform pregnancy terminations or provide medical care before, during or after this procedure. Type of studies This review will include quantitative, qualitative and mixed-method primary research focused on exploring healthcare providers' experiences. Therefore, the three types of studies will be eligible for inclusion providing that they are focused on providers' experiences while implementing emergency contraception and pregnancy termination policies. No literature will be excluded based on the study's subtype (quasi-experimental, non-experimental, and others), methodology (phenomenology, grounded theory and others), gender or ethnicity of the participants, the country of origin of the publication, or when the article was published. Unpublished articles will also be eligible in this review (such as congress abstracts). In these cases, attempts will be made to contact the authors to retrieve more information about the study. Policy reports aimed to describe TOP or emergency contraception policies will also be included in this review. Phenomenon of Interest The phenomenon of interest in this review is the implementation of pregnancy termination policies. Although emergency contraception is not abortive, some providers recognise it as an action against 'human' life; hence, it will be studied as part of the pregnancy termination phenomenon. Exclusion Criteria A flow diagram using the recommendations made by the Preferred Reporting Items for Systematic Reviews and Meta-Analyses (PRISMA) will be created describing the reasons for excluding articles in this review (41). The exclusion criteria for this review will be: i) Studies not focused on providers' experiences when implementing policies or where their experiences/attitudes could not be isolated from the article ii) Studies where providers were not included as participants iii) Articles focused on miscarriages, ectopic pregnancy, pregnancy loss or any other unprovoked pregnancy termination iv) Personal opinions, such as commentaries and editorials v) Articles where the full text version cannot be accessed by the research team (attempts will be made to obtain these from the authors) vi) Articles where the full text is in a language different from English or Spanish Search Strategy This review will use a three-step search strategy to maximise the retrieval of literature. The first step will be focused on searching electronic databases using PICO (Population, Intervention, Comparator, Outcome) (42) and SPIDER (Sample, Phenomenon of Interest, Design, Evaluation and Research type) (43) strategies. Considering that PICO is more focused towards quantitative literature and SPIDER is more specific to qualitative studies, it is expected that by using both most of the existing literature in both paradigms is retrieved (43,44). The second step will be a hand search of the references mentioned in international reports related to the topic and a hand search using the reference lists of all selected articles. Finally, the third step will be to contact authors who are prolific in the topic area to identify any unpublished 'grey' literature. Electronic Searches The search of the literature will be conducted in the following medical and social science databases: The Cumulative Index of Nursing and Allied Health Literature (CINAHL) Plus, the British Nursing Index, Medical Literature Analysis and Retrieval System Online (Medline), the Psychological Information Database (PsycINFO), the Applied Social Sciences Index Abstracts (ASSIA), the Social Science database. Furthermore, to ensure retrieving literature from low and middle-income Spanish speaking countries the search will also be conducted in the Scientific Electronic Library Online (SciELO), and the Latin American and Caribbean Health Sciences Literature (LILACS). These databases include literature related to healthcare from Latin American countries and hold the largest volume of literature available in the subject area. The searches will use the keywords described in Appendix 1. The research team will agree on the final search strategy to ensure that the process is rigorous. The final search strategy will be published in detail, along with the results of the review. Other searches The hand search of relevant literature will be conducted using the list of references of international and congress reports related to the studied subject made by the United Nations Fund for Population Activities (UNFPA), the Guttmacher Institute, the American College of Obstetricians and Gynecologists (ACOG), the International Confederation of Midwives (ICM), the International Council of Nurses (ICN), the International Federation of Gynaecology and Obstetrics (FIGO), the International Pharmaceutical Federation (FIP) and the World Health Organization (WHO). The reference lists from selected articles will also be screened to identify any study not retrieved in the electronic searches. A list of authors will be created, and prolific authors in the topic area will be approached to enquire about any unpublished evidence related to the topic. DATA EVALUATION Selection of Studies The selection of eligible studies will be conducted in two consecutive steps: i) reviewing titles and abstracts retrieved, and ii) reviewing the full-text version of the articles considered eligible using the inclusion and exclusion criteria. For this, a screening tool developed by the research team following the recommendations of Polanin et al. (45) will be used (see Appendix 2). This tool will be piloted and adapted (if necessary) using 20 articles retrieved in the search to ensure questions are appropriate (45). For this, the first author (BC) will screen articles using the tool to determine if they should be included in the study. After completing this process, the same articles will be read in full, and a decision for its inclusion will be made accordingly. After both processes are completed, the decisions made using both techniques will be contrasted. The whole process will be monitored and reviewed by two other authors in the research team (HW/AC). In the cases where a discrepancy is found, the research team will analyse which aspects of the articles lead to the disagreement and the tool will be edited to ensure this situation is resolved. If the screening tool requires amendment, the revised tool will be piloted using another 3 articles from the search. All references will be managed using EndNote©. Once the electronic search is complete duplicate articles will be removed using this software. After this process, the first author will review all titles and abstracts of articles resulting from the searches using the inclusion and exclusion criteria. This process will be monitored and reviewed by two other authors in the research team (HW/AC). When the article's exclusion raises concerns, the paper will be considered by the research team to reach a consensus on inclusion or exclusion. The full-text version of all articles considered eligible will be downloaded, and the first author (BC) will conduct an assessment for their inclusion. Two other members of the research team (HW/AC) will monitor and review these articles to ensure rigour. When a full-text version cannot be secured, the publication's authors will be contacted to obtain it. Those articles where the full-text version cannot be obtained from the authors will be excluded from the review. Once article selection is complete, their reference list will be screened to ensure all relevant literature is included. The same process will be conducted with reference lists from international reports. The whole research team will approve the final body of literature for review. Data Extraction and Quality Assessment The tool that will be used in this review for the data extraction process (see Appendix 3) is an adaptation of the data collection form for intervention reviews for randomised controlled trials (RCT) and non-RCTs published by the Cochrane Collaboration (46,47). The form will be piloted and adapted (if necessary) using the first 20 articles retrieved in the search to ensure it is appropriate, using the same rigorous process and members of the research team outlined in the ‘Selection of Studies’ section. If a situation raises concern during the data extraction process, the research team will discuss and resolve it. Irrespective of the results of their quality assessment, all studies will undergo data extraction. A quality appraisal will be conducted for each selected article using the Mixed Method Appraisal Tool (MMAT) version 2018 (48). This tool allows assessment of the quality of primary research using qualitative, quantitative (randomised controlled trials, non-randomised and descriptive studies) or mixed-method methodology (Appendix 4). To incorporate the quality appraisal of policy reports and guidelines the research team included a modification in the MMAT tool (see Appendix 4), with consideration to the policy process cycle (49). Part six of this tool includes the dimensions for assessing a report as 'good', which are: a clear aim, have used appropriate evidence to its formulation, addressing cultural differences in the implementation process, including information about the evaluation process of the policy and a conflict of interest statement. The appraisal tool will be piloted using the first 20 policy documents retrieved in the search, using a rigorous process with three members of the research team as outlined in the ‘Selection of Studies’ section. This pilot test will aim to determine if it is possible to answer the questions using the data in the reports, otherwise the questions will be reformulated to obtain information about the dimensions proposed in this tool. A growing number of authors have started to discourage calculating overall quality scores for appraised articles (50–53). Their main arguments for doing so are focused on the insufficient information provided by a 'score number' and the problems of assigning weight (importance) to the criteria used to evaluate quality. Therefore, and following MMAT suggestions (48), no article will be scored nor excluded from this synthesis. The quality appraisal findings will be incorporated in the results section of this review emphasising which dimensions were most likely to be accomplished and missed. DATA ANALYSIS, CONCLUSION DRAWING AND VERIFICATION To be rigorous when managing data extracted from very different types of studies, the data will be analysed following Whittemore and Knafl’s (2005) recommendation for integrative reviews. This process includes data reduction, data display and data comparison (38). For this, each study will be read to extract the results. Results will later be compared within and against the rest of the studies to address differences and similarities. Data will be grouped and described into types of designs and relevant categories related to the studied topic. In each group, literature will be read and re-read to identify common themes and patterns which will later be used to create a conceptual model (54). Once the conceptual model is created, it will be verified against the primary data sources to ensure confirmability (55). Conflicting evidence that cannot be included in the model will be reported as part of the narrative synthesis. Data results will be displayed in tables and diagrams to improve comprehension of the process undertaken. The first author will keep a reflective journal throughout the review process, and a reflexivity section will be incorporated as part of the final review. ETHICS This study is a review of the literature. Therefore, it will not involve humans nor animals for its development and does not require ethical review. REFERENCES 1. Larsen EC, Christiansen OB, Kolte AM, Macklon N. New insights into mechanisms behind miscarriage. BMC Med. 2013;11:154. Available from: https://doi.org/10.1186/1741-7015-11-154 2. Finer LB, Frohwirth LF, Dauphinee LA, Singh S, Moore AM. Reasons U.S. Women Have Abortions: Quantitative and Qualitative Perspectives. Perspect Sex Reprod Health. 2005;37(3):110–8. Available from: https://www.guttmacher.org/sites/default/files/article_files/3711005.pdf 3. Kavanagh A, Wielding S, Cochrane R, Sim J, Johnstone A, Cameron S. ‘Abortion’ or ‘termination of pregnancy’? Views from abortion care providers in Scotland, UK. BMJ Sex Reprod Heal. 2018 Apr;44(2):122. Available from: http://dx.doi.org/10.1136/bmjsrh-2017-101925 4. Moscrop A. ‘Miscarriage or abortion?’ Understanding the medical language of pregnancy loss in Britain; a historical perspective. Med Humanit. 2013 Dec 1;39(2):98–104. Available from: http://www.ncbi.nlm.nih.gov/pubmed/23429567 5. Armitage H. Political Language, Uses and Abuses: How the Term ‘Partial Birth’ Changed the Abortion Debate in The United States. Australas J Am Stud. 2010;29(1). Available from: https://www.jstor.org/stable/41054184 6. Planned Parenthood. Abortion After the First Trimester in the United States. 2015. Planned Parenthood Federation of America. Available from: https://www.plannedparenthood.org/uploads/filer_public/99/41/9941f2a9-7738-4a8b-95f6-5680e59a45ac/pp_abortion_after_the_first_trimester.pdf 7. Popinchalk A, Sedgh G. Trends in the method and gestational age of abortion in high-income countries. BMJ Sex Reprod Heal. 2019 Apr 1;45(2):95. Available from: http://dx.doi.org/10.1136/bmjsrh-2018-200149 8. American College of Obstetricians and Gynecologists. Obstetric Care Consensus: Periviable Birth. Obstet Gynecol. 2017;130(4):e:187-199. Available from: https://www.acog.org/-/media/project/acog/acogorg/clinical/files/obstetric-care-consensus/articles/2017/10/periviable-birth.pdf 9. World Health Organization. Safe Abortion: Technical and Policy Guidance for Health Systems. 2nd Ed. Geneva: WHO; 2012. Available from: https://apps.who.int/iris/bitstream/handle/10665/70914/9789241548434_eng.pdf?sequence=1 [Accessed 2020 Nov 27] 10. Minkemberg M. Religion and Public Policy. Comp Polit Stud. 2002;35(2):221–47. Available from: https://doi.org/10.1177/0010414002035002004 11. Euchner EM. Morality Policy. Oxford Research Encyclopedia of Politics. Oxford University Press; 2019. Available from: https://doi.org/10.1093/acrefore/9780190228637.013.641 [Accessed 2020 Dec 28] 12. Berer M. Abortion Law and Policy Around the World: In Search of Decriminalization. Heal Hum Rights An Int J. 2017;19(1):13–27. Available from: https://www.ncbi.nlm.nih.gov/pmc/articles/PMC5473035/ 13. Akosa F, Asare BE. Street-Level Bureaucrats and the Exercise of Discretion. In: Ali Farazmand (ed.), Global Encyclopedia of Public Administration, Public Policy, and Governance. Springer, Cham; 2017. p. 1–6. Available from: https://doi.org/10.1007/978-3-319-31816-5_3353-1 14. Spyridonidis D, Calnan M. Are new forms of professionalism emerging in medicine? The Case of the Implementation of NICE Guidelines. Heal Sociol Rev. 2011;20(4):394–409. Available from: https://doi.org/10.5172/hesr.2011.20.4.394 15. Checkland K. National Service Frameworks and UK general practitioners: street-level bureaucrats at work? Sociol Heal Illn. 2004;26(7):951–75. Available from: http://doi.wiley.com/10.1111/j.0141-9889.2004.00424.x 16. Lamb C. Conscientious Objection: Understanding the Right of Conscience in Health and Healthcare Practice. New Bioeth. 2016;22(1):33–44. Available from: http://www.tandfonline.com/doi/full/10.1080/20502877.2016.1151252 17. Chavkin W, Swerdlow L, Fifield J. Regulation of Conscientious Objection to Abortion: An International Comparative Multiple-Case Study. Heal Hum Rights An Int J. 2017;19(1):55–68. Available from: http://www.ncbi.nlm.nih.gov/pubmed/28630541 18. Montanari Vergallo G, Zaami S, Di Luca NM, Marinelli E. The conscientious objection: debate on emergency contraception. Clin Ter. 2017;168(2):e113–9. Available from: https://pubmed.ncbi.nlm.nih.gov/28383622/ 19. Card RF. Conscientious Objection and Emergency Contraception. Am J Bioeth. 2007;7(6):8–14. Available from: https://doi.org/10.1080/15265160701347239 20. Yang C. The inequity of conscientious objection: Refusal of emergency contraception. Nurs Ethics. 2020;27(6):1408-1417. Available from: https://doi.org/10.1177/0969733020918926 21. World Health Organization. Chapter 4: Legal and Policy Considerations. In: Safe Abortion: Technical and Policy Guidance for Health Systems. 2nd Ed. Geneva: WHO; 2012. p. 86–103. Available from: https://www.ncbi.nlm.nih.gov/books/NBK138197/ [Accessed 2020 Dec 12] 22. Fiala C, Arthur JH. There is no Defence for ‘Conscientious Objection’ in Reproductive Health Care. Eur J Obstet Gynecol Reprod Biol. 2017;216:254–8. Available from: http://dx.doi.org/10.1016/j.ejogrb.2017.07.023 23. Harris LF, Halpern J, Prata N, Chavkin W, Gerdts C. Conscientious Objection to Abortion Provision: Why context matters. Glob Public Health. 2018;13(5):556–66. Available from: https://www.tandfonline.com/doi/full/10.1080/17441692.2016.1229353 24. Shelton JD, Jacobstein RA, Angle MA. Medical Barriers to Access to Family Planning. Lancet. 1992;340(8831): 1334-5. Available from: https://www.thelancet.com/pdfs/journals/lancet/PII0140-6736(92)92505-A.pdf 25. Campbell M, Sahin-Hodoglugil NN, Potts M. Barriers to Fertility Regulation: A Review of the Literature. Stud Fam Plann. 2006;37(2):87–98. Available from: http://doi.wiley.com/10.1111/j.1728-4465.2006.00088.x 26. Solo J, Festin M. Provider Bias in Family Planning Services: A Review of Its Meaning and Manifestations. Glob Heal Sci Pract. 2019;7(3):371–85. Available from: http://www.ncbi.nlm.nih.gov/pubmed/31515240 27. Sieverding M, Schatzkin E, Shen J, Liu J. Bias in Contraceptive Provision to Young Women Among Private Health Care Providers in South West Nigeria. Int Perspect Sex Reprod Heal. 2018;44(1):19–29. Available from: https://doi.org/10.1363/44e5418 28. Sonfield A. Rights vs. Responsibilities: Professional Standards and Provider Refusals. Guttmacher Policy Rev. 2005;8(3):7-9. Available from: https://www.guttmacher.org/gpr/2005/08/rights-vs-responsibilities-professional-standards-and-provider-refusals 29. Keogh LA, Gillam L, Bismark M, McNamee K, Webster A, Bayly C, et al. Conscientious Objection to Abortion, the Law and its Implementation in Victoria, Australia: Perspectives of Abortion Service Providers. BMC Med Ethics. 2019;20(1):1–10. Available from: https://bmcmedethics.biomedcentral.com/articles/10.1186/s12910-019-0346-1 30. Kim CJ. Conscientious objection to abortion: why it should be a specified legal right for doctors in South Korea. BMC Med Ethics. 2020;21(1):70. Available from: https://bmcmedethics.biomedcentral.com/articles/10.1186/s12910-020-00512-3 31. Petticrew M, Knai C, Thomas J, Rehfuess EA, Noyes J, Gerhardus A, Grimshaw JM, Rutter H, McGill E. Implications of a Complexity Perspective for Systematic Reviews and Guideline Development in Health Decision Making. BMJ Glob Heal. 2019;4:e000899. Available from: http://dx.doi.org/10.1136/bmjgh-2018-000899 32. Flemming K, Booth A, Garside R, Tunçalp Ö, Noyes J. Qualitative Evidence Synthesis for Complex Interventions and Guideline Development: Clarification of the Purpose, Designs and Relevant Methods. BMJ Glob Heal. 2019;4:e000882. Available from: http://dx.doi.org/10.1136/bmjgh-2018-000882 33. Plsek PE, Greenhalgh T. Complexity science: The Challenge of Complexity in Health care. BMJ. 2001;323(7313):625–8. Available from: http://www.ncbi.nlm.nih.gov/pubmed/11557716 34. Grant MJ, Booth A. A Typology of Reviews: An Analysis of 14 Review Types and Associated Methodologies. Heal Inf Libr J. 2009 Jun 1 [Accessed 2019 Dec 24];26(2):91–108. Available from: http://doi.wiley.com/10.1111/j.1471-1842.2009.00848.x 35. Noble H, Smith J. Reviewing the literature: choosing a review design. Evid Based Nurs. 2018;21(2):39–41. Available from: http://www.ncbi.nlm.nih.gov/pubmed/29535117 36. Russell CL. An Overview of the Integrative Research Review. Prog Transplant. 2005;15(1):8–13. Available from: http://journals.sagepub.com/doi/10.1177/152692480501500102 37. Cronin MA, George E. The Why and How of the Integrative Review. Organ Res Methods. 2020;109442812093550. Available from: http://journals.sagepub.com/doi/10.1177/1094428120935507 38. Whittemore R, Knafl K. The Integrative Review: Updated Methodology. J Adv Nurs. 2005;52(5):546–53. Available from: http://doi.wiley.com/10.1111/j.1365-2648.2005.03621.x 39. Hopia H, Latvala E, Liimatainen L. Reviewing the Methodology of an Integrative Review. Scand J Caring Sci. 2016;30(4):662–9. Available from: http://doi.wiley.com/10.1111/scs.12327 40. Evans D. Integrative Review of Quantitative and Qualitative Research. In: Webb C, Roe B, (ed.) Reviewing Research Evidence for Nursing Practice. Oxford, UK: Blackwell Publishing Ltd; 2007. Available from: http://doi.wiley.com/10.1002/9780470692127 [Accessed 2020 Dec 18] 41. Moher D, Liberati A, Tetzlaff J, Altman DG, Group TP. Preferred Reporting Items for Systematic Reviews and Meta-Analyses: The PRISMA Statement. PLoS Med. 2009;6(7):e1000097. Available from: https://dx.plos.org/10.1371/journal.pmed.1000097 42. Richardson WS, Wilson MC, Nishikawa J, Hayward RSA. The Well-Built Clinical Question: a Key to Evidence-Based Decisions. ACP J Club. 1995;123(3):A12-3. Available from: https://www.acpjournals.org/doi/10.7326/ACPJC-1995-123-3-A12 43. Cooke A, Smith D, Booth A. Beyond PICO: the SPIDER tool for qualitative evidence synthesis. Qual Health Res. 2012;22(10):1435–43. Available from: http://journals.sagepub.com/doi/10.1177/1049732312452938 44. Methley AM, Campbell S, Chew-Graham C, McNally R, Cheraghi-Sohi S. PICO, PICOS and SPIDER: a Comparison Study of Specificity and Sensitivity in Three Search Tools for Qualitative Systematic Reviews. BMC Health Serv Res. 2014;14:579. Available from: http://www.ncbi.nlm.nih.gov/pubmed/25413154 45. Polanin JR, Pigott TD, Espelage DL, Grotpeter JK. Best Practice Guidelines for Abstract Screening Large‐Evidence Systematic Reviews and Meta‐Analyses. Res Synth Methods. 2019;10(3):330–42. Available from: https://onlinelibrary.wiley.com/doi/abs/10.1002/jrsm.1354 46. Li T, Higgins J, Deeks J. Chapter 5: Collecting Data. In: Higgins J, Thomas J, Chandler J, Cumpston M, Li T, Page M, et al. (ed.), Cochrane Handbook for Systematic Reviews of Interventions version 61. Cochrane; 2020. Available from: https://training.cochrane.org/handbook/current/chapter-05 [Accessed 2021 Jan 4] 47. The Cochrane Collaboration. Data Extraction Forms. Cochrane. 2021. Available from: https://dplp.cochrane.org/data-extraction-forms [Accessed 2021 Jan 4] 48. Hong QN, Pluye P, Fabregues S, Bartlett G, Boardman F, Cargo M, et al. Improving the Content Validity of the Mixed Methods Appraisal Tool: A Modified e-Delphi Study. 2019;111:49-59. Available from: https://doi.org/10.1016/j.jclinepi.2019.03.008 49. Benoit F. Public Policy Models and Their Usefulness in Public Health: The Stages Model. Montreal; 2013. Available from: http://www.ncchpp.ca/docs/modeleetapespolpubliques_en.pdf [Accessed 2020 Dec 29] 50. Crowe M, Sheppard L. A Review of Critical Appraisal Tools Show they Lack Rigor: Alternative Tool Structure is Proposed. J Clin Epidemiol. 2011;64(1):76–89. Available from: https://doi.org/10.1016/j.jclinepi.2010.02.008 51. Herbison P, Hay-Smith J, Gillespie WJ. Adjustment of Meta-Analyses on the Basis of Quality Scores should be Abandoned. J Clin Epidemiol. 2006 Dec;59(12). Available from: https://doi.org/10.1016/j.jclinepi.2006.03.008 52. Stone J, Gurunathan U, Glass K, Munn Z, Tugwell P, Doi SAR. Stratification by Quality Induced Selection Bias in a Meta-Analysis of Clinical Trials. J Clin Epidemiol. 2019;107:51-9. Available from: https://doi.org/10.1016/j.jclinepi.2018.11.015 53. Colle F, Rannou F, Revel M, Fermanian J, Poiraudeau S. Impact of Quality Scales on Levels of Evidence Inferred from a Systematic Review of Exercise Therapy and Low Back pain. Arch Phys Med Rehabil. 2002 Dec;83(12). Available from: 10.1053/apmr.2002.35657 54. Downe S, Finlayson K, Walsh D, Lavender T. ‘Weighing up and balancing out’: A meta-synthesis of barriers to antenatal care for marginalised women in high-income countries. BJOG An Int J Obstet Gynaecol. 2009;116(4):518–29. Available from: http://doi.wiley.com/10.1111/j.1471-0528.2008.02067.x 55. Korstjens I, Moser A. Series: Practical Guidance to Qualitative Research. Part 4: Trustworthiness and publishing. Eur J Gen Pract. 2018;24(1):120–4. Available from: https://www.tandfonline.com/doi/full/10.1080/13814788.2017.1375092 FUNDING STATEMENT This work was funded by the National Agency for Research and Development (ANID) / Beca de Doctorado en el Extranjero / BECAS CHILE/2019 - 72200115.	Maternal and Child Health | Physical Sciences and Mathematics | Women's Health | Public Health | Medicine and Health Sciences | Maternal, Child Health and Neonatal Nursing | Nursing | FOS: Health sciences | Nursing Midwifery | Abortion | Policy Implementation | Termination of Pregnancy	Open Science Framework	2022	Pre-registration	Text	CC-By Attribution 4.0 International		https://osf.io/8vjzq/	OSF	8vjzq	sensitivity specificity meta-analysis	False	True	not_probed
10.17605/osf.io/8vmta	Synuclein Pathology in Isolated REM Sleep Behavior Disorder: Meta-Analyses on Test Positivity, Phenoconversion, and Diagnostic Accuracy			OSF	2023	Project	Text			https://osf.io/8vmta/	OSF	8vmta	"diagnostic accuracy"	True	True	files_enumerated	1
10.17605/osf.io/8vubx	Multimodal-Sensor Fusion and Machine-Learning for 24 h Early Warning of Sub-clinical Ketosis in Dairy Cattle: A Systematic Review and Meta-analysis	Sub-clinical ketosis (SCK) affects &gt;30 % of fresh cows and predisposes them to displaced abomasum, mastitis and reduced fertility. Commercial monitors still rely on single-modality alerts (e.g., neck accelerometers or milk FTIR). Since 2023 the field has moved toward multimodal fusion models that combine vision, acoustics, IMU, FTIR and ambient THI streams, often with attention layers or cross-modal transformers (ResearchGate, PMC). No systematic review has yet quantified how much diagnostic accuracy is gained by fusing ≥2 modalities, nor has anyone assessed adherence to emerging AI-reporting check-lists (PRISMA-DTA, STARD-AI).	Veterinary Medicine | Medicine and Health Sciences | Analytical, Diagnostic and Therapeutic Techniques and Equipment | Other Analytical, Diagnostic and Therapeutic Techniques and Equipment	OSF	2025	Project	Text	MIT License	https://opensource.org/licenses/MIT	https://osf.io/8vubx/	OSF	8vubx	"diagnostic accuracy"	True	False	files_enumerated	2
10.17605/osf.io/8xkch	Diagnostic Accuracy and Measurement Error of Peak Cough Flow Assessment Methods: a Systematic Review	Updated Screening Forms	Medicine and Health Sciences	OSF Registries	2025	Pre-registration	StudyRegistration	No license		https://osf.io/8xkch/	OSF	8xkch	"diagnostic accuracy"	False	False	not_probed
10.17605/osf.io/8ydmx	Cliniflow: Effects of AI, Human, and Hybrid Diagnostic Advice (and Advice Timing) on Physicians’ Diagnostic Decisions	This preregistration covers a randomized experiment on the Human Diagnosis Project (Human Dx) platform. Physician participants diagnose internal medicine case vignettes and receive diagnostic advice from either (i) a 4-LLM ensemble, (ii) a 4-physician ensemble, (iii) a hybrid collective (2 physicians + 2 LLMs), or (iv) no advice (control). Advice is presented either early (together with case details and before a diagnosis is made) or late (after all clinical findings are shown and participants made their initial diagnosis). Outcomes include diagnostic accuracy (top-1/top-3/top-5 and mean reciprocal rank (MRR), of the correct diagnosis), advice uptake (similarity to advice and change after advice), and diagnostic confidence. Analyses will use hierarchical Bayesian models with varying intercepts by case.	Health Information Technology | Physical Sciences and Mathematics | Medicine and Health Sciences | Cognitive Psychology | Computer Sciences | Social and Behavioral Sciences | Psychology | FOS: Psychology | Artificial Intelligence and Robotics | Bayesian hierarchical modeling | advice taking | collective intelligence | diagnostic error | human-AI collaboration | large language models | medical decision making	OSF Registries	2026	Pre-registration	StudyRegistration	No license		https://osf.io/8ydmx/	OSF	8ydmx	"diagnostic accuracy"	False	False	not_probed
10.17605/osf.io/8zvpf	Diagnostic test accuracy of dengue serotype-specific field kit. A systematic review and meta-analysis.	Dengue serotyping diagnostics is paramount in clinical management, epidemiological surveillance, and aid in the development of vaccines. The current gold standard for serotyping is by reverse transcription polymerase chain reaction (RT-PCR) or polymerase chain reaction (PCR). The PCR is a sophisticated method requiring a skilful laboratory technician to perform, expensive, time consuming. A serotype diagnostic tool that can be rapidly deploy for mass testing can benefit the outbreak investigation and severity prediction of the disease	Diagnosis | Public Health | Medicine and Health Sciences | Analytical, Diagnostic and Therapeutic Techniques and Equipment	OSF Registries	2024	Pre-registration	StudyRegistration	No license		https://osf.io/8zvpf/	OSF	8zvpf	"diagnostic accuracy" | "diagnostic test accuracy"	False	True	not_probed
10.17605/osf.io/92swt	Differential diagnosis checklists reduce diagnostic error differentially: a randomized experiment	Introduction Wrong and missed diagnoses contribute substantially to medical error. Can a prompt to generate alternative diagnoses (prompt) or a differential diagnosis checklist (DDXC) increase diagnostic accuracy? How do these interventions affect the diagnostic process and self-monitoring? Methods Advanced medical students (N = 90) were randomly assigned to one of four conditions to complete six computer-based patient cases: Group 1 (prompt) was instructed to write down all diagnoses they considered while acquiring diagnostic test results, and to finally rank them. Groups 2 and 3 received the same instruction plus a list of 17 differential diagnoses for the chief complaint of the patient. For half of the cases, the DDXC contained the correct diagnosis (DDXC+) and for the other half, it did not (DDXC-; counterbalanced). Group 4 (control) was only instructed to indicate their final diagnosis. Mixed-effects models were used to analyze results. Results Students using a DDXC that contained the correct diagnosis had better diagnostic accuracy, mean (standard deviation), 0.75 (0.44), compared to controls without a checklist, 0.49 (0.50), P &lt; 0.001, but those using a DDXC that did not contain the correct diagnosis did slightly worse, 0.43 (0.50), P = 0.602. The number and relevance of diagnostic tests acquired were not affected by condition, nor was self-monitoring. However, participants spent more time on a case in the DDXC-, 4:20 minutes (2:36), P ≤ 0.001, and DDXC+ condition, 3:52 minutes (2:09), than in the control condition, 2:59 minutes (1:44), P ≤ 0.001. Discussion Being provided a list of possible diagnoses improves diagnostic accuracy compared with a prompt to create a differential diagnosis list, if the provided list contains the correct diagnosis. However, being provided a diagnosis list without the correct diagnosis did not improve and might have slightly reduced diagnostic accuracy. Interventions neither affected information gathering nor self-monitoring.		OSF	2020	Project	Text	Creative Commons Attribution 4.0 International	https://creativecommons.org/licenses/by/4.0/legalcode	https://osf.io/92swt/	OSF	92swt	"diagnostic accuracy"	True	True	files_enumerated	2
10.17605/osf.io/92teb	Topical diagnostic agents for identifying head and neck cancers of unknown primary: a systematic review across aerodigestive tract specialties	Topical contrast agents have been explored for decades as adjuncts in the detection of malignant and premalignant disease of the upper aerodigestive tract (UADT). Applied directly to the epithelium, these dyes enhance visual discrimination between normal and abnormal tissue, guide biopsy selection, and assist in delineating resection margins. Their appeal lies in their low cost, ease of application, and immediate visual feedback, making them suitable for both outpatient and intraoperative use. Agents trialled include non-fluorescent dyes such as toluidine blue (TB), Lugol’s iodine (LI), methylene blue (MB), and acetic acid (AA). Fluorescent probes, most notably 5-aminolevulinic acid (5-ALA), allow fluorescence-guided assessment under specialised illumination. Despite widespread use, uptake has been uneven, with diagnostic performance varying by agent, method of application, and anatomical site. Concerns about false positives and specificity have limited broader acceptance. Newer optical imaging modalities, such as narrow-band imaging, autofluorescence, and chemiluminescence, are often promoted as alternatives. However, these require costly equipment and have shown variable accuracy, limiting uptake, particularly in low-resource settings. By contrast, topical dyes remain inexpensive, pragmatic tools that can augment mucosal assessment. The aim of this systematic review was to evaluate the diagnostic performance of topical dyes, both fluorescent and non-fluorescent, in the assessment of UADT lesions. Specifically, we examined their utility in detecting malignant and dysplastic change and in delineating surgical margins, with the goal of providing a comprehensive overview of their clinical value across subsites. To address this aim, we undertook a systematic literature search and critical appraisal of published studies, followed by quantitative and descriptive synthesis of the available evidence.	Diagnosis | Medicine and Health Sciences | Analytical, Diagnostic and Therapeutic Techniques and Equipment | Social and Behavioral Sciences | 5-ALA | Acetic Acid | Lugol's Iodine | Methylene Blue | Toludine Blue | diagnostic accuracy | topical dyes | upper aerodigestive tract	OSF Registries	2025	Pre-registration	StudyRegistration	Creative Commons Attribution 4.0 International	https://creativecommons.org/licenses/by/4.0/legalcode	https://osf.io/92teb/	OSF	92teb	"diagnostic accuracy"	False	False	not_probed
10.17605/osf.io/95twn	Comparative Prognostic Accuracy of 19 Biomarkers for Mortality Prediction in Adult Sepsis: A Bayesian Diagnostic Test Accuracy Network Meta-Analysis	Background and rationale: Sepsis remains a leading cause of mortality among critically ill patients worldwide, with in-hospital death rates ranging from 25% to over 50% in patients progressing to septic shock. Numerous circulating biomarkers have been proposed for predicting sepsis-related mortality, including conventional markers such as procalcitonin (PCT), C-reactive protein (CRP), and blood lactate, as well as novel analytes such as mid-regional proadrenomedullin (MR-proADM), soluble urokinase plasminogen activator receptor (suPAR), presepsin, and interleukin-6 (IL-6). However, the vast majority of existing studies have evaluated only one or two biomarkers in isolation, and systematic reviews to date have adopted pairwise designs that do not permit simultaneous cross-biomarker comparison. Consequently, no unified ranking framework exists to guide clinicians and guideline developers in selecting the most accurate prognostic biomarker for sepsis mortality prediction. Diagnostic test accuracy network meta-analysis (DTA-NMA) offers a principled statistical framework to address this gap by synthesising both direct and indirect evidence across a connected network of biomarkers, enabling simultaneous comparison and probabilistic ranking even in the absence of head-to-head studies. Objectives: The primary objective of this systematic review is to simultaneously compare the prognostic accuracy of 19 pre-specified circulating biomarkers for predicting all-cause mortality in adult patients with sepsis, severe sepsis, or septic shock using a Bayesian DTA-NMA framework. Secondary objectives include: (1) To rank all 19 biomarkers according to their overall discriminative ability using the surface under the cumulative ranking curve (SUCRA) and pairwise posterior superiority probabilities; (2) To identify which biomarkers offer the best "rule-in" value (highest positive likelihood ratio) and "rule-out" value (lowest negative likelihood ratio); (3) To explore whether clinical setting (ICU vs. emergency department), sepsis definition (Sepsis-1/2 vs. Sepsis-3), mortality endpoint, and cut-off derivation method modify biomarker performance. Study design: This will be a systematic review and Bayesian diagnostic test accuracy network meta-analysis. The review will be conducted and reported in accordance with the Preferred Reporting Items for Systematic Reviews and Meta-Analyses extension for Diagnostic Test Accuracy studies (PRISMA-DTA) and its network meta-analysis adaptation (PRISMA-NMA). Search strategy: A comprehensive literature search will be conducted in PubMed/MEDLINE, Embase, the Cochrane Library, and Web of Science from database inception through December 2024, supplemented by manual reference screening. No language or publication-type restrictions will be applied. Eligibility criteria: Studies will be included if they: (a) enrol adult patients (≥18 years) with sepsis, severe sepsis, or septic shock; (b) evaluate one or more of 19 pre-specified biomarkers for all-cause mortality prediction; and (c) report sufficient data to reconstruct a 2×2 diagnostic contingency table. Paediatric/neonatal studies, conference abstracts without full data, studies reporting only AUROC without 2×2 data, and animal studies will be excluded. Index tests (19 biomarkers): PCT, CRP, blood lactate, presepsin, MR-proADM, suPAR, IL-6, IL-8, sST2, PTX3, NT-proBNP, sTREM-1, galectin-3, TNF-α, heparin-binding protein (HBP), human epididymis protein 4 (HE4), oxygenation index (OI), PCT clearance, and lactate clearance. Reference standard: All-cause mortality at a defined time point (in-hospital, 28-day, 30-day, 90-day, or ICU mortality). Data extraction and quality assessment: Two reviewers will independently perform study selection, data extraction, and risk-of-bias assessment using the QUADAS-2 tool. Disagreements will be resolved by a third reviewer. Planned statistical analysis: The primary analysis will employ a Bayesian bivariate hierarchical model that jointly estimates logit-transformed sensitivity and specificity across all biomarkers within a network framework, implemented via Markov chain Monte Carlo (MCMC) simulation in JAGS. Weakly informative priors will be used. Summary measures will include pooled sensitivity, specificity, diagnostic odds ratio (DOR), positive and negative likelihood ratios, and SROC curves. Rankings will be quantified using SUCRA values, rankograms, and pairwise posterior superiority probabilities. Pre-specified meta-regression and subgroup analyses will examine sources of heterogeneity. Sensitivity analyses will include leave-one-out analysis, alternative prior specifications, and restriction to biomarkers with ≥3 studies. Publication bias will be assessed using Deeks' funnel plot asymmetry test and comparison-adjusted funnel plots. Software: R (version 4.3.x), JAGS (version 4.3.1), R2jags, mada, ggplot2, coda. Expected timeline: Literature search and screening: January–March 2025 Data extraction and quality assessment: March–May 2025 Statistical analysis and manuscript drafting: May–August 2025	Medicine and Health Sciences	OSF Registries	2026	Pre-registration	StudyRegistration	Creative Commons Zero v1.0 Universal	https://creativecommons.org/publicdomain/zero/1.0/legalcode	https://osf.io/95twn/	OSF	95twn	"diagnostic accuracy" | "diagnostic test accuracy" | "sensitivity and specificity" | sensitivity specificity meta-analysis	False	False	not_probed
10.17605/osf.io/96b5h	Adaptation, external validation and refinement of two children’s homes Swiss-French topic search filters on RERO DOC	Abstract Objectives: To adapt, validate and refine topic search filters meant to retrieve Swiss social work bachelor theses focusing on children’s homes written in French and indexed in RERO DOC Study design: Search filter external validation, refinement and internal validation Methods: Full-text assessment of all 385 bachelor theses published by HETS Valais students and indexed in RERO DOC, extraction of titles and assessment of whether they focus or not on children’s homes. Adaptation of the two previously built filters for RERO DOC, measurement of their performances on this new dataset. Development of three new Results: Performances of the original topic search filters dropped significantly when applied to this external validation set. The highly sensitive children’s homes search filter performance went from 79.45%/95.12% sensitivity/specificity to 66.32%/78.89% and the highly specific search filter performance went from 69.86%/98.37% sensitivity/specificity to 54.74%/83.39% when tested on the RERO DOC dataset. Reasons included: a lower prevalence of specific keywords within children’s homes titles (now out of date or highly canton-specific) and limited functionality of searches making use of character accentuations. A highly sensitive (“exhaustive”), a highly specific (“focused”) and a balanced (“best trade-off”) RERO DOC specific search filters were developed iteratively using a search simulator. The “exhaustive” search filter achieved 87.37% sensitivity and 71.88% specificity. The “focused” search filter achieved 62.11% sensitivity and 93.40% specificity. And the “best trade-off” filter achieved 74.74% sensitivity and 84.38% specificity. Novel keywords included in these filters include: reference, fugue, mineur, rupture, plainte and St-Raphael/Saint-Raphael. Limitations: The RERO DOC search filters were used without using data from abstracts or the full extent of advanced search features available and could be improved further. The new search filters should be used with caution on different databases, if used to search works from non-Swiss settings (for instance works from France), if used to search for works published prior to 1980/1990 or if used to search for works published in the following decades. Funding: No funding was received for this work. Registration: Not done, previous report versions nevertheless available at https://osf.io/96b5h/ . Data and materials: See https://osf.io/96b5h/files. All other data is otherwise included within this manuscript. Keywords: Children’s homes, search filter, sensitivity and specificity, indexing, literature searching, RERO DOC		OSF	2019	ProjectComponent	Text	Creative Commons Attribution 4.0 International	https://creativecommons.org/licenses/by/4.0/legalcode	https://osf.io/96b5h/	OSF	96b5h	"sensitivity and specificity"	True	True	files_enumerated	2
10.17605/osf.io/96hdc	Systematic review: Diagnostic accuracy of contrast-Enhanced ultrasonography for synovitis diagnosis			OSF	2024	Project	Text	No license		https://osf.io/96hdc/	OSF	96hdc	"diagnostic accuracy"	True	True	files_enumerated	0
10.17605/osf.io/97cft	Characteristics and diagnostic test accuracy of pre-approval versus postapproval studies of antigen-based SARS-CoV-2 rapid diagnostic tests: a systematic review and meta-regression analyses	We aim to describe and compare study characteristics and the diagnostic test accuracy of pre- and postapproval studies of FDA approved rapid SARS-CoV-2 tests. Furthermore, we will explore rea-sons for heterogeneity for any observed difference of the pooled diagnostic test accuracy estimates between pre- and postapproval studies.	Medicine and Health Sciences	OSF Registries	2023	Pre-registration	StudyRegistration	No license		https://osf.io/97cft/	OSF	97cft	"diagnostic accuracy" | "diagnostic test accuracy"	False	True	not_probed
10.17605/osf.io/97tb2	Digital neuropsychological assessments for neurocognitive disorders - a Scoping Review	Research regarding digital neuropsychological tests and screenings has been growing steadily for the past years. More and more existing assessments have been digitally adapted and supplemented by additional parameters (such as linguistic analyses), which are possible to record due to digitization. Overall, there appear to be major differences between the digital assessments with regard to quality criteria (including validation), normative data, but also their applicability in the context of neuropsychological diagnostics of neurocognitive disorders (NCD). We will conduct a systematic and sensitive search on the platform PubMed with search and MeSH terms of three contentual clusters: neurocognitive disorder (NCD), digital technology and neuropsychological assessment. First, the titles and abstracts of the articles will be checked for inclusion (e.g. digital cognitve assessements) and exclusion criteria (e.g. cognitive training, age of participants &lt;18 years) and then full-text analyses will be conducted. The analyses will focus on the following points: Existence of validation and standardization as well as sensitivity and specificity measures for MCI or NCD. The aim of the described scoping review is to provide an up-to-date overview of digital neuropsychological methods for the diagnostics of neurocognitive disorders and to point out their quality and applicability.	Medical Sciences | Cognitive Neuroscience | Neurosciences | FOS: Clinical medicine | Medicine and Health Sciences | Life Sciences | Neuroscience and Neurobiology | diagnostics | digital technology | neurocognitive disorder | neuropsychology	OSF Registries	2025	Pre-registration	StudyRegistration	Creative Commons Attribution 4.0 International	https://creativecommons.org/licenses/by/4.0/legalcode	https://osf.io/97tb2/	OSF	97tb2	"sensitivity and specificity"	False	False	not_probed
10.17605/osf.io/98dn4	Identification of new spectral signatures associated with dengue virus infected sera	In a quest to use Raman spectroscopy as an optical diagnostic tool, we recorded Raman spectra of 32 dengue virus (DENV)-infected and 28 healthy sera samples in the near-infrared spectral range (540 to 1700 cm−1) using laser at 785 nm as the excitation source. We observed clear differences in the Raman spectra of DENV-infected sera as compared with those of healthy individuals. Here, as a result of our study, we report 12 unique Raman bands associated with DENV-infected sera that are not reported earlier. After applying analysis of variance and t-test (p &lt; 0.05) on these 12 bands, six Raman bands at 630 (N-acetylglucosamine), 883 (in-plane bending (ring) of deoxyribose), 1218 (amide III–β conformation from C6H5–C stretching vibrations of tryptophan and phenylalanine), 1273 (amide–III), 1623 (tryptophan) and 1672 cm−1 (ceramide) were found only in the DENV-infected sera. The remaining six Raman bands at 716 (lipids), 780 (Uracil-based ring breathing mode), 828 (ring breathing tyrosine), 840 (α-anomers), 1101 (ν(C–N) of lipids and DNA) and 1150 cm−1(glycogen/carotenoids) were only found in healthy sera. Two types of classification models, principal component analysis and linear discriminant analysis, were employed to develop principal component analysis–linear discriminant analysis model that has provided diagnostic accuracy 96.50%, sensitivity 93.44%, and specificity 100%. This indicates that these 12 Raman bands have the potential to be used as biomarkers for optical diagnosis of DENV infection. This study provides a new insight for future research in the field of optical diagnosis using Raman spectroscopy.	Biotechnology | Life Sciences | Bioinformatics | FOS: Computer and information sciences	Open Science Framework	2017	Preprint	Text	CC0 1.0 Universal		https://doi.org/10.31219/osf.io/98dn4	OSF	98dn4	"diagnostic accuracy" | "sensitivity and specificity"	False	True	not_probed
10.17605/osf.io/9af52	Clinical Governance, Quality Management, and Radiation Protection in Diagnostic and Interventional Radiology: A Scoping Review within the Italian National Health Service (SSN), 2016–2026	TITLE: Clinical Governance, Quality Management, and Radiation Protection in Diagnostic and Interventional Radiology: A Scoping Review within the Italian National Health Service (SSN), 2016–2026 DESCRIPTION / ABSTRACT: Background: In modern healthcare settings, radiological departments face growing organizational and regulatory complexity. Ensuring high standards of diagnostic accuracy while minimizing clinical risk and patient radiation exposure requires a multi-professional and integrated governance strategy. However, Clinical Governance, Quality Management Systems (QMS), clinical risk management, and Radiation Protection are often addressed as separate domains, potentially limiting the development of coordinated quality and safety strategies. This scoping review maps the available evidence, regulatory frameworks, and operational models supporting their integration within the Italian National Health Service (SSN). Objectives: 1. To identify and map organizational models integrating Clinical Governance, Quality Management, clinical risk management, and Radiation Protection across Diagnostic Imaging and Interventional Radiology services. 2. To examine the relationship between relevant Italian legislative requirements (e.g., Legislative Decree 101/2020 on radiation protection and Law 24/2017 on patient safety) and international quality standards (ISO 9001:2015 and ISO 7101:2023). 3. To synthesize operational strategies addressing safety checklists, Diagnostic Reference Levels (DRLs), Radiation Dose Monitoring Systems (RDMS), contrast media safety, digital workflows, and Artificial Intelligence (AI) integration. 4. To identify existing Key Performance Indicators (KPIs) and propose an integrated KPI framework for evaluating the performance of multidisciplinary radiology teams. Methods &amp; Eligibility Criteria (PCC Framework): This scoping review was conducted in accordance with the Joanna Briggs Institute (JBI) methodology and the PRISMA-ScR (Preferred Reporting Items for Systematic Reviews and Meta-Analyses extension for Scoping Reviews) guidelines. Eligibility criteria were structured according to the PCC framework: -Population (P): Diagnostic Imaging and Interventional Radiology services and their multidisciplinary healthcare teams, including Radiologists, TSRM/Radiographers, Medical Physicists, and Nurses. -Concept (C): Clinical Governance models, Quality Management Systems (ISO 9001:2015 and ISO 7101:2023), Clinical Risk Management (patient safety, safety checklists, contrast media safety), Radiation Protection (Diagnostic Reference Levels [DRLs], Radiation Dose Monitoring Systems [RDMS], optimization, and justification), and digital innovation, including Artificial Intelligence (AI). -Context (C): Public and accredited private healthcare facilities operating within the Italian National Health Service (SSN). Sources published between January 1, 2016 and July 31, 2026 were eligible for inclusion. Results &amp; Corpus: A structured search of PubMed and Scopus, supplemented by Google Scholar and targeted searches of institutional and professional sources (AGENAS, SIRM, FNO TSRM-PSTRP), identified a final corpus of 67 unique sources. Thematic analysis mapped these sources across three primary operational pillars: (1) Quality Management Systems &amp; Standards; (2) Clinical Risk Management &amp; Safety Checklists; and (3) Radiation Protection, Optimization &amp; Dose Monitoring. The three categories were not mutually exclusive, with individual sources contributing to more than one thematic domain. Overall, the 67 sources generated 72 thematic assignments, corresponding to 24 assignments per pillar. Significance: This study provides an evidence-informed framework for healthcare managers, clinical leaders, and radiology professionals to support the integration of Clinical Governance, Quality Management, Clinical Risk Management, and Radiation Protection, bridging regulatory requirements with continuous quality improvement in Diagnostic Imaging and Interventional Radiology.	Radiology | Public Health | Medicine and Health Sciences | Medical Specialties | Radiological Governance Clinical Risk Management Quality Management System Radiation Protection Legislative Decree 101/2020 Law 24/2017 Diagnostic Reference Levels (DRL) Radiation Dose Monitoring System (RDMS) Scoping Review National Health Service (SSN)	OSF	2026	Project	StudyRegistration	Creative Commons Attribution 4.0 International	https://creativecommons.org/licenses/by/4.0/legalcode	https://osf.io/9af52/	OSF	9af52	"diagnostic accuracy"	True	False	files_enumerated	0
10.17605/osf.io/9d3ax	Comparison of Ultrasound versus abdominal radiogram for diagnosis of neonatal necrotizing enterocolitis: A Systematic Review and diagnostic test accuracy(DTA) meta-analysis	Review question In neonates with suspected NEC (P), does abdominal ultrasound (I) demonstrate superior or equal diagnostic accuracy compared with abdominal X-ray (C) for the detection of NEC, based on sensitivity, specificity, and related accuracy (O)? Objectives : Primary: To determine and compare the diagnostic accuracy of abdominal ultrasound and abdominal X pray in detecting necrotizing enterocolitis in neonates, using reference standards such as clinical diagnosis, surgical findings, or histopathology. Secondary Objectives To evaluate diagnostic accuracy for: Severe NEC (e.g., Bell stage ≥ IIb / III or NEC requiring surgery). Specific USG features (bowel necrosis (e.g. Increased Bowel wall echogenicity, Hyper perfusion, Intramural gas , bowel wall thickening, bowel wall thinning, avascular loops, Intestinal dilatation) and Peritoneum ( Anechoic free fluid, Hyperechoic free fluid, focal fluid collection, free gas ,absent perfusion, pneumatosis) and Liver ( Portal venous gas ) vs AXR features. Target condition The target condition for this diagnostic test accuracy is definite necrotizing enterocolitis (NEC) in neonates. NEC will be defined as disease fulfilling Modified Bell’s criteria stage II or higher, or NEC confirmed by surgical or histopathological findings. Studies using a clinical diagnosis of NEC without radiologic or surgical confirmation will be included but analysed separately according to reference standard.	Medicine and Health Sciences	OSF	2026	Project	Text			https://osf.io/9d3ax/	OSF	9d3ax	"diagnostic accuracy" | "diagnostic test accuracy"	True	False	files_enumerated	1
10.17605/osf.io/9dbkv	Clinical Utility of Plasma p-tau217 Dual-Threshold Strategies for Reducing Confirmatory Amyloid Testing in Alzheimer's Disease: A Systematic Review and Meta-analysis	Purpose This project is a systematic review and meta-analysis examining whether "dual-threshold" blood testing strategies using plasma p-tau217 — a biomarker of tau pathology — can safely reduce the need for expensive, invasive confirmatory testing (amyloid PET scans or lumbar puncture/CSF analysis) in patients being evaluated for Alzheimer's disease. Rather than using a single cutoff value to classify patients as amyloid-positive or amyloid-negative, dual-threshold approaches set two cut-points: a lower threshold below which amyloid pathology can be confidently ruled out, and a higher threshold above which it can be confidently ruled in. Patients falling between these thresholds occupy an indeterminate "gray zone" and still require confirmatory imaging or CSF testing. In principle, this allows roughly half to two-thirds of patients to be triaged with a simple blood draw, concentrating scarce and costly diagnostic resources on the smaller subset of ambiguous cases. While a substantial body of individual studies has evaluated such strategies across memory clinics, population cohorts, and multicenter validation settings, no prior systematic review has specifically synthesized this dual-threshold literature as distinct from single-cutoff diagnostic accuracy studies. This review fills that gap. Approach The protocol follows PRISMA-P 2020, PRISMA-DTA, and Cochrane diagnostic test accuracy methodology: Search strategy: Comprehensive searches of PubMed/MEDLINE, Embase, and Scopus (no date restriction, English-language only), supplemented by reference screening and forward citation searching. Eligibility: Studies must evaluate plasma p-tau217 using a genuine dual-threshold, rule-in/rule-out, or gray-zone framework (not a single cutoff), validated against amyloid PET and/or CSF reference standards. Screening &amp; extraction: Independent, duplicate screening and data extraction (Rayyan platform), with disagreements resolved by a third reviewer; inter-rater agreement quantified via Cohen's kappa. Risk of bias: Assessed using QUADAS-2 across four domains (patient selection, index test, reference standard, flow/timing). Statistical synthesis: Random-effects and bivariate models (R packages: mada, meta, metafor, diagmeta) to pool sensitivity, specificity, PPV, NPV, gray-zone proportion, and proportion of confirmatory testing avoided, with HSROC/SROC curves, heterogeneity assessment (I², τ², Cochran's Q), pre-specified subgroup and sensitivity analyses, and Deeks' test for publication bias where applicable. Evidence certainty: Graded using GRADE-DTA. Expected Outcomes The review aims to produce pooled, quantitative estimates of dual-threshold diagnostic performance — rule-out sensitivity, rule-in specificity, predictive values, gray-zone size, and the realistic proportion of PET or CSF testing that can be avoided — along with an understanding of how these estimates vary by assay platform (immunoassay vs. mass spectrometry), reference standard, and clinical setting. The findings are intended to give clinicians, health systems, and guideline developers a rigorous evidence base to inform the design and adoption of blood-based, dual-threshold diagnostic pathways for Alzheimer's disease in routine practice, with results disseminated via peer-reviewed publication and conference presentation, and registered prospectively on OSF.	Medicine and Health Sciences	OSF Registries	2026	Pre-registration	StudyRegistration	Creative Commons Attribution 4.0 International	https://creativecommons.org/licenses/by/4.0/legalcode	https://osf.io/9dbkv/	OSF	9dbkv	"diagnostic accuracy" | "diagnostic test accuracy" | sensitivity specificity meta-analysis	False	False	not_probed
10.17605/osf.io/9dkty	Machine learning MRI-based classification of schizophrenia spectrum disorder: a systematic review and meta-analysis	This study aims to conduct a meta-analysis of diagnostic accuracy using machine learning classification algorithms in distinguishing individuals with non-affective psychotic disorders from healthy controls based on neuroimaging data. The search strategy will covers literature across PubMed, Scopus, and Web of Science using specified research terms. Studies meeting inclusion criteria will be assessed for sensitivity, specificity, true positives (TP), true negatives (TN), false positives (FP), and false negatives (FN) measures. In case of overlapping samples, the study with the larger sample size will be prioritized. Additionally, in instances of multiple analyses, the model with the highest balanced accuracy will be selected. The protocol emphasizes transparency and rigor in the selection and evaluation of relevant studies.	Mental Disorders | Translational Medical Research | Statistics and Probability | Physical Sciences and Mathematics | Psychiatry and Psychology | Multivariate Analysis | Medicine and Health Sciences | Psychosis; Schizophrenia; Machine learning; Classification; Neuroimaging; Meta-analysis	OSF Registries	2024	Pre-registration	StudyRegistration	Creative Commons Attribution Share Alike 4.0 International	https://creativecommons.org/licenses/by-sa/4.0/legalcode	https://osf.io/9dkty/	OSF	9dkty	"diagnostic accuracy" | sensitivity specificity meta-analysis	False	True	not_probed
10.17605/osf.io/9en8a	Diagnostic Accuracy of Machine Learning–Based Models for Periprosthetic Joint Infection: A Systematic Review and Meta-analysi	This preregistration describes the protocol for a systematic review and meta-analysis evaluating the diagnostic accuracy of machine learning–based models for periprosthetic joint infection (PJI). The review will identify and synthesize eligible studies that developed and/or validated machine learning, deep learning, or other artificial intelligence models intended to diagnose PJI in patients with joint arthroplasty. The primary objective is to estimate the diagnostic performance of these models for detecting PJI. Where data permit, we will extract or derive two-by-two diagnostic accuracy data and pool sensitivity and specificity using appropriate diagnostic test accuracy meta-analytic methods. Additional performance measures, including the area under the receiver operating characteristic curve (AUC), diagnostic odds ratio, positive and negative predictive values, calibration measures, and other reported metrics, will be summarized as appropriate. The reference standard for PJI may include established diagnostic criteria, such as the Musculoskeletal Infection Society (MSIS), International Consensus Meeting (ICM), or European Bone and Joint Infection Society (EBJIS) criteria, or other clearly defined clinical reference standards. We will assess methodological quality and applicability using an appropriate tool for prediction-model studies, such as PROBAST or PROBAST+AI, where applicable. Planned analyses will explore heterogeneity according to model type, input features (e.g., clinical, laboratory, imaging, or multimodal data), joint type, reference standard, study design, and validation approach. This review aims to provide an evidence-based assessment of the current accuracy, robustness, and clinical applicability of machine learning–based models for diagnosing PJI and to identify priorities for future research.	Diagnosis | Medicine and Health Sciences | Analytical, Diagnostic and Therapeutic Techniques and Equipment	OSF Registries	2026	Pre-registration	StudyRegistration	Creative Commons Attribution 4.0 International	https://creativecommons.org/licenses/by/4.0/legalcode	https://osf.io/9en8a/	OSF	9en8a	"diagnostic accuracy" | "diagnostic test accuracy" | "sensitivity and specificity" | sensitivity specificity meta-analysis	False	False	not_probed
10.17605/osf.io/9f7sx	CANINE EQUINOCOCOCOSIS: Diagnostic tests used in environmental surveillance for cystic echinococcosis.	Cystic echinococcosis (CE) is a chronic parasitic zoonosis caused by the larval stage of Echinococcus granulosus, a cestode that inhabits the small intestine of dogs and other canids. It is a neglected disease, usually asymptomatic, of fortuitous diagnosis, and whose diagnostic confirmation requires sequential tests (imaging, ELISA and Western blot); it is usually treated surgically (Rojas-Pincheira et al., 2022). Although man is only an accidental host, the diagnostic difficulties, surgical treatment and its complications; added to the increasing close relationship with pets; the absence of symptomatology in parasitized dogs; allow people to assume a lower perception of the risk of acquiring zoonotic diseases and, therefore, facilitate the perpetuation of the disease. Worldwide, 2,225 lives are lost due to QS, with a mortality rate of 0.007 x 100,000 population; and a loss of years due to illness, disability or premature death of 184,000 (World Health Organization, 2016). Most cases are diagnosed in adults due to the slow growth of the parasite, and only 10-20% of cases are diagnosed in children under 16 years of age(Moro &amp; Schantz, 2009; Salazar-Mesones et al., 2022). Therefore, identifying a parasitized dog and treating it will always be the most economical, rapid and practical prevention intervention under the One Health strategy. For the identification of E. granulosus in dogs, copro-ELISA presents sensitivity and specificity values of 92.6% and 86.4% respectively; and other authors with 38.3% sensitivity and 59.2% respectively (Isabel Jercic et al., 2019; Lahmar et al., 2007; Morel et al., 2013). Copro-PCR a sensitivity and specificity of 78% and 93% respectively; and like the previous case, a sensitivity and specificity of 35.6% and 75.5% respectively (Isabel Jercic et al., 2019; Oba et al., 2016). These values generate diagnostic uncertainty, questioning whether the differences are due to limitations of the diagnostic test, to factors associated with the sample or to variability in parasitic dissemination. Therefore, the objective of this study is to analyze the available evidence of the accuracy of diagnostic tests used in canine echinococcosis through a systematic review.	Medicine and Health Sciences | Diagnostic accuracy | Dog | Echinococcosis | Echinococcus granulosus	OSF Registries	2024	Pre-registration	StudyRegistration	No license		https://osf.io/9f7sx/	OSF	9f7sx	"diagnostic accuracy" | "sensitivity and specificity"	False	True	not_probed
10.17605/osf.io/9fh4z	Autism Traits &amp; Lived Experience Scale (ATLES): A Community-Developed Autism Questionnaire for Diagnosing and Screening Adults	The current study seeks to refine and validate the ATLES, a novel adult autism self-report questionnaire designed to address longstanding gaps in ASD assessment. Although increasing numbers of adults are seeking evaluations, existing measures were developed for children, validated in narrow samples, or based on outdated diagnostic criteria. To improve diagnostic accuracy and reduce missed or delayed identification, our long-term goal is to disseminate a psychometrically sound, gender inclusive, neuroaffirming instrument that can be used as both a screening tool and diagnostic aid in real-world clinical settings. The objective of this project is to evaluate and optimize the measure using the DSM-5-TR criteria, a gender-balanced, diverse national sample, and recruitment from outpatient clinics specializing in differential diagnosis. Guided by strong preliminary data, our central hypothesis is that the questionnaire will demonstrate robust psychometric properties and function equivalently across gender groups. Building on preliminary work developed collaboratively with autistic and neurodivergent researchers, this study will assess item performance, internal consistency, factor structure, convergent validity, and diagnostic accuracy using both Classical Test Theory and Item Response Theory. We will also examine gender related differences and test measurement invariance across adults assigned female and male at birth. Recruitment from outpatient diagnostic clinics will enhance generalizability and allow evaluation of the measure’s utility in distinguishing ASD from other psychiatric conditions. We expect the measure to show strong internal consistency, acceptable convergent validity, and adequate sensitivity and specificity. We also anticipate significant differences between ASD and non ASD groups, no significant gender differences, and no autism by gender interaction. The outcome will be a refined, validated questionnaire supported by rigorous psychometric evidence and ready for broader clinical and research use. Ultimately, this project will advance the field by providing the first adult autism self-report measure developed by autistic individuals, aligned with DSM 5 TR, gender inclusive, neuroaffirming, and validated in real-world diagnostic settings. By improving the accuracy and equity of adult ASD identification, this work has the potential to reduce misdiagnosis, expand access to services, and meaningfully enhance the lives of autistic adults.	Social and Behavioral Sciences | ATLES | adult | assessment development | autism | psychometrics | self-report questionnaire	OSF Registries	2026	Pre-registration	StudyRegistration	Creative Commons Attribution Non Commercial Share Alike 4.0 International	https://creativecommons.org/licenses/by-nc-sa/4.0/legalcode	https://osf.io/9fh4z/	OSF	9fh4z	"diagnostic accuracy" | "sensitivity and specificity"	False	False	not_probed
10.17605/osf.io/9gyvz	Emotion Regulation in Clinical and Non-Clinical Adolescents: An Exploratory Integration of Self-Report Profiles and Frontal Alpha Asymmetry	This study is a post-hoc secondary analysis examining emotion regulation in adolescents aged 13 to 18 years across clinical and non-clinical groups. Data were not collected as part of a single unified study; the healthy control sample and the clinical samples were recruited and assessed in separate research projects, and the present analysis integrates these datasets for comparative purposes. Accordingly, all findings should be interpreted within the constraints of a post-hoc, cross-sectional design. Adolescence represents a period of heightened emotional reactivity and concurrent maturation of prefrontal regulatory circuitry, making it a developmentally sensitive window in which individual differences in emotion regulation carry demonstrable consequences for later psychopathology trajectories. Despite a growing literature linking disruptions in both behavioural emotion regulation and neural indices of frontal activity to internalising disorders in young people, most studies examine these levels in isolation and within non-clinical samples. The present study addresses this gap by integrating self-report measures of emotion regulation strategy use and regulation difficulties with resting-state frontal alpha asymmetry (FAA) as a neurophysiological index, assessed in diagnostically confirmed clinical groups alongside a healthy comparison group. Three groups are included: a healthy control group (HC), a group meeting diagnostic criteria for Major Depressive Disorder (MDD), and a group meeting criteria for an Anxiety Disorder (ANX). Clinical diagnoses were confirmed via the Mini-DIPS structured clinical interview. Healthy control eligibility and dimensional symptom severity across all participants were assessed using the DISYPS-III (Döpfner &amp; Görtz-Dorten, 2017). The final analytic sample comprises 103 participants (HC: n = 25, MDD: n = 53, ANX: n = 25). The primary self-report instrument is the FEEL-KJ (Grob &amp; Smolenski, 2005), which assesses adaptive and maladaptive emotion regulation strategies across anger, sadness, and fear contexts. Secondary self-report measures are the Emotion Regulation Questionnaire (ERQ; Abler &amp; Kessler, 2009), the Difficulties in Emotion Regulation Scale (DERS), and the Affective Style Questionnaire for Youth (ASQ-Y; Graser et al., 2019). Resting-state EEG was recorded to derive FAA as a neurophysiological complement to the self-report battery. One hypothesis is designated confirmatory. It predicts disorder-congruent emotion-context specificity on the FEEL-KJ, tested via a Group x Emotion Context interaction in a linear mixed model, with a pre-specified crossover contrast serving as the directional confirmation endpoint. All remaining hypotheses are exploratory, addressing FAA group differences, associations between FAA and self-reported regulation difficulties, dimensional severity associations, diagnostic classification accuracy, and cross-instrument convergence across the self-report battery. Given the post-hoc nature of the study and the separate origins of the datasets, no findings from the exploratory analyses are intended to be interpreted as confirmatory evidence. The study aims to contribute to a sparse literature on cross-level emotion regulation research in diagnostically confirmed adolescent samples, to evaluate whether FAA meaningfully differentiates clinical from non-clinical adolescents, and to examine whether disorder-specific patterning in emotion regulation emerges or whether clinical-versus-control differences are broader and less diagnostically differentiated than theoretical models predict.	Clinical Psychology | Developmental Psychology | Biological Psychology | Quantitative Psychology | Social and Behavioral Sciences | Psychology | FOS: Psychology	OSF Registries	2026	Pre-registration	StudyRegistration	Creative Commons Attribution 4.0 International	https://creativecommons.org/licenses/by/4.0/legalcode	https://osf.io/9gyvz/	OSF	9gyvz	"diagnostic accuracy"	True	False	files_enumerated	0
10.17605/osf.io/9h4te	Epidemiology of Orofacial Clefts in East Africa: a Systematic Review	This research project is a systematic review designed to provide an epidemiological mapping of Orofacial Clefts (OFCs) across eleven East African nations: Uganda, Rwanda, Burundi, Tanzania, Kenya, South Sudan, Democratic Republic of the Congo, Ethiopia, Eritrea, Djibouti, and Somalia. Its primary purpose is to address the critical "data gap" regarding the prevalence and etiology of cleft lip and palate in East Africa. While surgical interventions have increased across the region, public health policy remains hampered by fragmented data. Currently, estimates of OFC prevalence vary wildly due to inconsistent reporting methods, ranging from community-based surveillance to localized hospital registries. This project seeks to synthesize literature published between 2011 and 2025 to achieve three core objectives: 1. To determine the pooled prevalence of OFCs, distinguishing between birth incidence and the "surgical backlog" of untreated cases. 2. To evaluate how these anomalies are distributed by sex, phenotype (isolated vs. syndromic), and laterality. 3. To investigate the correlation between OFCs and regional specificities, such as consanguinity, nutritional deficiencies (folic acid), and environmental exposures like biomass fuel smoke. To ensure the highest level of academic rigor, the project will utilize a multifaceted search strategy across six major databases (PubMed, Scopus, Web of Science, Google Scholar, AJOL, and WHO Global Index Medicus). The study will employ a unique "Tiered Evidence Approach," stratifying data into population-based, hospital-based, and service-based categories. This methodology will allow the research to account for selection bias and provide a more nuanced understanding of the regional burden. Data synthesis will be performed using STATA (v17.0), utilizing a random-effects model to manage the anticipated heterogeneity of the East African healthcare landscape. The findings of this systematic review are expected to serve as a foundational evidence base for several key stakeholders: 1. Public Health Policy: By identifying high-risk regions and specific environmental triggers, the study will provide a roadmap for primary prevention strategies and maternal-fetal health interventions. 2. Healthcare Planning: Accurate prevalence data will assist Ministries of Health and NGOs in optimizing resource allocation for surgical missions and multidisciplinary cleft care centers. 3. Clinical Counseling: Identifying the prevalence of associated malformations will improve the diagnostic accuracy and prenatal counseling provided to families. 4. Scientific Contribution: This study will be registered with Open Science Frame, contributing a standardized, peer-reviewed dataset to the global body of epidemiological research, specifically highlighting the unique challenges faced by the East African population.	Medicine and Health Sciences	OSF Registries	2026	Pre-registration	StudyRegistration	Creative Commons Attribution 4.0 International	https://creativecommons.org/licenses/by/4.0/legalcode	https://osf.io/9h4te/	OSF	9h4te	"diagnostic accuracy"	True	False	files_enumerated	0
10.17605/osf.io/9jfya	ARTIFICIAL INTELLIGENCE IN THE DIAGNOSIS AND TREATMENT OF CHILDHOOD HANDWRITING DISORDERS: A SCOPING REVIEW	This protocol outlines a scoping review on the use of artificial intelligence (AI) in the diagnosis and treatment of childhood handwriting disorders, such as dysgraphia and difficulties with spelling, grammar, punctuation, or text composition. Handwriting is a complex skill that develops progressively from early childhood and may reflect underlying neurodevelopmental disorders when impaired. Despite advances in traditional interventions, diagnostic and therapeutic challenges persist—particularly in socioeconomically disadvantaged settings. In this context, AI emerges as a promising tool to enhance diagnostic accuracy and personalize interventions. Previous studies have successfully used algorithms to detect graphic behavior patterns and adapt to individual needs through intelligent applications. However, AI use in the field of childhood handwriting remains limited, with many studies still in the experimental phase. The review will follow the methodological framework proposed by Arksey and O’Malley, complemented by the Joanna Briggs Institute and PRISMA-ScR guidelines. Relevant databases such as PubMed, Scopus, and Google Scholar will be searched, including literature without language or date restrictions. Data will be analyzed using narrative synthesis and thematic qualitative analysis. The ultimate aim is to synthesize current knowledge, establish an open-access categorized database, and provide evidence-based recommendations to guide the safe and effective use of AI in addressing these disorders. In addition, expert consultation will be included to integrate clinical and technological perspectives.	Medicine and Health Sciences | Medical Specialties | Pediatrics | Neurology | Artificial Intelligence | Children | Diagnosis | Handwriting | IA | Scope Review | Treatment	OSF	2025	Project	Text			https://osf.io/9jfya/	OSF	9jfya	"diagnostic accuracy"	True	False	files_enumerated	1
10.17605/osf.io/9jnua	Role of natriuretic peptides in the early identification of heart failure in patients with type 2 diabetes: a systematic review and meta-analysis.	Type 2 diabetes mellitus (T2DM) affects approximately 1 in 9 adults and has reached a pandemic-level burden worldwide. In 2021, an estimated 529 million individuals of all ages were living with diabetes, 90% of whom had T2DM. This figure is projected to increase by 59.7% by 2050, rising from a prevalence of 6.1% in 2021 to 9.8% (1). T2DM is a leading global cause of disability and mortality. In 2021, diabetes-related complications accounted for 41.4 million years lived with disability (YLDs), 79.2 million disability-adjusted life years (DALYs) and over 6.7 million deaths (1,2). T2DM is also a primary risk factor for incident heart failure (HF), and all patients with T2DM are now considered at high risk of developing HF (3). In 2021, HF affected more then 55.5 million people globally -more than the double the prevalence in 1990- and its incidence continues to rise, particularly in low- and middle-income regions (4). HF is often secondary to other chronic conditions and is associated with significant morbidity, including fatigue and functional limitations. It accounted for over 5.3 million YLDs globally; with an estimated all-cause mortality rate of 20% at one-year and 50% at five-years following the diagnosis (5). Among individuals with T2DM, HF is the most common fatal cardiovascular complication (6). Having T2DM confers a 2- to 5-fold higher risk of developing HF, and approximately 22% of T2DM patients are living with HF (6,7). The prevalence of both conditions is increasing globally, underscoring the need for early screening and timely intervention to reduce their combined burden (8). The coexistence of HF and T2DM lead to an amplified clinical and economic burden (7), characterized by more frequent hospitalizations, poorer quality of life, and higher mortality; more than twice the rate observed in patients with HF without T2DM (9). Despite this shared burden, HF often remains underdiagnosed in individuals with T2DM, particularly in its early or asymptomatic stages (10). Early detection is critical, as T2DM accelerates cardiac remodeling and dysfunction, even before clinical signs emerge. Delayed diagnosis typically results in patients presenting with advanced HF, which is associated with poorer outcomes, increased hospitalizations, lower quality of life, and higher mortality (11). This also imposes a greater economic burden on healthcare systems due to the need for more intensive therapies and prolonged care (12). As such, a proactive approach – incorporating routine screening and cardiovascular risk stratification in patients with T2DM, essential to reduce adverse outcomes. Natriuretic peptides (NP) are cardiac-derived hormones essential for maintaining cardiovascular homeostasis. B-type natriuretic peptide (BNP) and N-terminal pro-BNP (NT-proBNP) are key biomarkers for evaluating cardiac function. Importantly, NP levels can become abnormal before the onset of HF symptoms or the appearance of significant echocardiographic changes (13,14). Their inclusion in cardiovascular risk stratification may therefore facilitate earlier detection and treatment of HF in patients with T2DM. The American Diabetes Association (ADA) now recommends annual measurement of BNP or NT-proBNP in adults with diabetes to enable early intervention and prevent progression to symptomatic (stage C) HF (15). Elevated levels (BNP ≥50 pg/mL, NT-proBNP ≥125 pg/mL) are associated with increased risk of HF, hospitalization, and mortality (15). A comprehensive meta-analysis evaluating prognostic markers for cardiovascular outcomes in T2DM patients, identified NT-proBNP as the strongest predictor (16). Elevated NP can reflect underlying cardiac stress in patients with T2DM and should prompt further cardiovascular evaluation (17). Clinical trials such as PONTIAC and STOP-HF have demonstrated the prognostic utility of NPs and support their role in guiding early pharmacological interventions aimed at reducing HF progression (18,19). However, despite this growing body of evidence and guideline recommendation, NP-based screening remains uncommon in routine care for patients with T2DM (20). While progress has been made, important evidence gaps and challenges remain regarding the optimal implementation of NP based screening strategies. Notably, there is no consensus on optimal cut-off values for NP levels in the context of screening asymptomatic HF in T2DM, and threshold vary across studies. This lack of standardization introduces heterogeneity and complicated the interpretation of diagnostic accuracy across populations. Two recent systematic reviews have explored related topics. Ahmad et al. evaluated a wide variety of biomarkers and risk models for predicting cardiovascular outcomes in individuals with T2DM. They concluded that NT-proBNP is the strongest prognostic marker in this population, reinforcing its potential value for early risk stratification. However, this review did not assess the diagnostic performance of NP testing for early HF detection (16). In contrast, Goyder et al. conducted a systematic review focused on the diagnostic accuracy of NPs in detecting asymptomatic HF. Their results showed that NT-proBNP-based screening had better diagnostic performance than BNP (sensitivity 87%, specificity 85% vs. sensitivity 75%, specificity 78%), but they noted significant heterogeneity due to the lack of agreement on optimal cut-off values (21). To our knowledge, no previous study has comprehensively evaluated the diagnostic performance of natriuretic peptides as a screening tool for early heart failure specifically in adults with T2DM. This systematic review and meta-analysis aim to address this gap by synthesizing the available evidence on NP-based screening in this high-risk population. Our objective is to determine whether NP testing can facilitate earlier detection and prompt intervention, ultimately reducing HF-related morbidity and mortality in individuals with T2DM.	Medical Sciences | Public Health | Medicine and Health Sciences | Analytical, Diagnostic and Therapeutic Techniques and Equipment	OSF Registries	2025	Pre-registration	StudyRegistration	No license		https://osf.io/9jnua/	OSF	9jnua	"diagnostic accuracy" | sensitivity specificity meta-analysis	False	False	not_probed
